# Phenome-Wide Association Study of Actigraphy in the UK Biobank

**DOI:** 10.1101/2021.12.09.21267558

**Authors:** Thomas G. Brooks, Nicholas F. Lahens, Gregory R. Grant, Yvette I. Sheline, Garret A. FitzGerald, Carsten Skarke

## Abstract

Wrist-worn accelerometer actigraphy devices present the opportunity for large-scale data collection from people during their daily lives. Using data from approximately 100,000 participants in the UK Biobank, actigraphy-derived measures of physical activity, sleep, and diurnal rhythms were associated in exploration and validation cohorts with a full phenome-wide set of diagnoses, biomarkers and metadata. Rhythmicity was captured by two independent models based on accelerometer and skin temperature harnessing behavioral (diurnal) and molecular (circadian) components. We found that robust rhythms significantly with biomarkers, survival, and phenotypes including diabetes, hypertension, mood disorders, and chronic airway obstruction; these associations were comparable to those with physical activity and sleep. Surprisingly, associations were mostly consistent between the sexes, while modulation by age was significant. More importantly, rhythms were found to be powerful predictors of future diseases: a two standard deviation difference in wrist temperature rhythms corresponded to increases in rate of diagnosis of 61% in diabetes, 38% in chronic airway obstruction, 27% in anxiety disorders, and 22% in hypertension. Our PheWAS of actigraphy data in the UK Biobank establishes that rhythmicity is fundamental to modeling disease trajectories, as are physical activity and sleep. Integration of long-term remote biosensing into patient care could thus afford an individualized approach to risk management.

## Supplementary material for "Phenome-Wide Association Study of Actigraphy in the UK Biobank": Table S 3 - Main results

### Sheet: Header
Table Of Contents
Summary	This spreadsheet contains 3 sheets with metadata and summary information about the values examined in this study. Further, it contains survival associations via a Cox proportional hazards model done for each activity variable.
Variables	Activity Variable Descriptions
Column	Description	Reference
Activity variable	Activity variable identifier
Description	Description of activity variable
Units	Units of the activity variable
Reference	Reference (if applicable) for the definition of the variable
Category	Broad category of the activity variable
Subcategory	Narrower sub-category of the activity variable
Standard Deviation	Standard deviation within the population fo the activity variable
Survival Associations	Survival <-> Actigraphy Associations table
Column	Description	Reference
activity_var	Activity variable tested
p	p-value of the activity_var coefficient in a Cox proportional hazards model
log Hazard Ratio	Coeffiicent of the activity_var in the Cox proportional hazards model, change in natural log(HR) per unit change in activity_var
standardized log Hazard Ratio	Standardized coeffiicent of the activity_var in the Cox proportional hazards model, change in natural log(HR) per standard deviation change in activity_var
sex_difference_p	p-value of the activity_var / sex interaction term in the Cox proportional hazards model
q	Benjamini-Hochberg corrected FDR q-value
sex_difference_q	Benjamini-Hochberg corrected FDR q-value of sex_difference_p
Category	Activity variable category
Subcategory	Activity variable subcategory
Units	Activity variable units
PheCODEs	Descriptions of PheCODEs used
Column	Description	Reference
phecode	PheCODE value	https://phewascatalog.org/phecodes
Meaning	Meaning of the phecode, i.e. text description
Category	Category of the phecode
total_counts	Total number of cases
icd10_counts_cases	Number of cases arising from ICD10 codes
icd9_counts_cases	Number of cases arising from ICD9 codes
self_report_counts_cases	Number of cases arising from self-reported values taken at initial assessment
phecodes	List of sub-phecodes included in this phecode
ICD10_codes	List of ICD10 codes included in this phecode
ICD9_codes	List of ICD9 codes included in this phecode
self_reported_condition_codes	List of self-reported conditions included in this phecode

### Sheet: Variables
Activity Variable	Description	Units	Reference	Category	Subcategory	count	mean	std	min	10%	20%	30%	40%	50%	60%	70%	80%	90%	max
acceleration_IV	Intradaily Variability score derived from accelerometer movement counts		PMID 2322616	Diurnal rhythms	Variability	67324	1.11432	0.306348	0.150543	0.752627	0.854982	0.935133	1.00763	1.07952	1.15587	1.24457	1.35504	1.52875	2.99201
acceleration_L5_time	Time of day of midpoint of the L5 time period derived from acceleration vector magnitude	Hours past midnight		Diurnal rhythms	Phase	67221	3.38314	1.1599	-2.46639	1.9594	2.42563	2.77361	3.07725	3.36795	3.64251	3.95706	4.3127	4.79077	12.4065
acceleration_L5_time_abs_dev	Absolute deviation from the population mean of time of day of midpoint of the L5 time period derived from acceleration vector magnitude	Hours		Diurnal rhythms	Phase	67189	0.897627	0.71394	1.97405e-05	0.136805	0.282877	0.436732	0.592539	0.755946	0.943287	1.14666	1.41942	1.80667	7.18902
acceleration_peak_time_mean	Mean per-day peak time of accelerometer movement, determined by sliding Guassian average with 1 hour standard deviation	Hours past midnight		Diurnal rhythms	Phase	67325	12.9193	1.8956	0.0825272	10.6091	11.3142	11.8537	12.3371	12.7957	13.2677	13.8128	14.4727	15.4056	24.0194
acceleration_peak_time_mean_abs_dev	Absolute difference from global mean of mean per-day peak time of accelerometer movement, determined by sliding Guassian average with 1 hour standard deviation	Hours		Diurnal rhythms	Phase	67315	1.50119	1.15044	4.02298e-05	0.233606	0.471554	0.724031	0.989129	1.27373	1.58303	1.94704	2.38688	3.06135	9.50756
acceleration_RA	Relative Amplitude score derived from accelerometer movement counts		TODO	Diurnal rhythms	Amplitude	67197	0.845282	0.0682492	0.318987	0.768665	0.809833	0.832217	0.847737	0.860528	0.871645	0.882364	0.893902	0.907928	0.977438
amplitude	Peak-to-mean value difference of cosinor regression of acceleration	g		Diurnal rhythms	Amplitude	67325	0.480749	0.094844	0.0046964	0.359981	0.404933	0.435941	0.461387	0.484516	0.507405	0.5315	0.559637	0.597355	0.844501
cosinor_rsquared	Goodness-of-fit measure for cosinor regression of acceleration			Diurnal rhythms	Amplitude	67325	0.310643	0.0888347	-0.00490021	0.19581	0.236408	0.265479	0.290521	0.313127	0.335573	0.358975	0.38621	0.422611	0.632922
inactivity_peak_time_mean	Mean per-day time of minimum activity, determined by a sliding Gaussian average with 4 hour standard deviation of acceleration value	Hours past midnight		Diurnal rhythms	Phase	67266	27.3515	0.972553	20.2806	26.317	26.7073	26.954	27.1576	27.3456	27.5359	27.7463	28.0204	28.4374	34.3453
inactivity_peak_time_mean_abs_dev	Absolute difference from global mean of mean per-day time of minimum activity, determined by a sliding Gaussian average with 4 hour standard deviation of acceleration value	Hours		Diurnal rhythms	Phase	67215	0.692005	0.661636	2.5302e-06	0.0932559	0.188995	0.286347	0.395601	0.516271	0.655607	0.825107	1.05944	1.47015	5.74077
main_sleep_offset_mean	Mean offset (end) time of the main sleep period per day	Hours past midnight		Diurnal rhythms	Phase	67239	31.6107	1.00126	24.3665	30.4687	30.889	31.1691	31.4026	31.6128	31.824	32.0487	32.3192	32.7242	38.8686
main_sleep_offset_mean_abs_dev	Absolute difference from global mean of mean offset (end) time of the main sleep period per day	Hours		Diurnal rhythms	Phase	67181	0.730209	0.658503	1.81594e-05	0.104742	0.210348	0.321469	0.43954	0.569953	0.714502	0.89576	1.126	1.51958	5.88607
main_sleep_onset_mean	Mean onset (start) time of the main sleep period per day	Hours past midnight		Diurnal rhythms	Phase	67254	23.4569	1.11599	15.9172	22.2314	22.6723	22.9485	23.1816	23.3948	23.6211	23.8784	24.2047	24.7345	31.3583
main_sleep_onset_mean_abs_dev	Absolute difference from global mean of mean onset (start) time of the main sleep period per day	Hours		Diurnal rhythms	Phase	67197	0.804812	0.746961	7.50996e-06	0.111522	0.222936	0.340115	0.468588	0.607426	0.768492	0.973665	1.2471	1.72135	6.34751
main_sleep_onset_SD	Standard deviation of daily main sleep onset (start) time	Hours		Diurnal rhythms	Phase Variability	66990	0.889572	0.672391	-0.0286396	0.289009	0.397194	0.496199	0.598759	0.715223	0.852426	1.02602	1.26465	1.6754	5.97156
MET_peak_time_mean	Mean per-day peak time of metabolic equivalent of task (MET) score, determined by sliding Gaussian average with 1 hour standard deviation	Hours past midnight		Diurnal rhythms	Phase	67321	13.5231	1.91981	4.67058	11.1617	11.8958	12.4509	12.9399	13.4185	13.9039	14.4428	15.1021	16.0732	23.9228
MET_peak_time_mean_abs_dev	Absolute difference from global mean of mean per-day peak time of metabolic equivalent of task (MET) score, determined by sliding Gaussian average with 1 hour standard deviation	Hours		Diurnal rhythms	Phase	67317	1.52712	1.16089	0.000110641	0.2428	0.485415	0.737474	1.0048	1.2868	1.60659	1.98128	2.44341	3.14599	9.6038
MET_RA	Relative Amplitude score derived from metabilic equivalent of task (MET) score	MET		Diurnal rhythms	Amplitude	67320	0.354323	0.0624923	-0.0785001	0.276943	0.30588	0.325308	0.341747	0.356643	0.371688	0.387242	0.405923	0.430551	0.579197
phase	Time of day at which the peak of a cosinor regression of acceleration occurs	Hours past midnight		Diurnal rhythms	Phase	67203	14.5459	0.965483	7.11803	13.4492	13.8346	14.0984	14.317	14.5203	14.7236	14.9465	15.2239	15.6516	22.0124
phase_abs_dev	Absolute difference from global mean of time of day at which the peak of a cosinor regression of acceleration occurs	Hours		Diurnal rhythms	Phase	67158	0.706653	0.634567	6.31072e-05	0.100403	0.202591	0.308718	0.424551	0.55033	0.694679	0.868838	1.09936	1.48699	6.17025
sedentary_peak_time_mean	Mean per-day peak time of 'sedentary' classification, determined by sliding Gaussian average with 1 hour standard deviation	Hours past midnight		Diurnal rhythms	Phase	67322	17.0571	2.33163	4.1046	13.9605	15.0342	15.8315	16.5375	17.1872	17.819	18.461	19.1594	20.0166	24.1598
sedentary_peak_time_mean_abs_dev	Absolute difference from global mean of mean per-day peak time of 'sedentary' classification, determined by sliding Gaussian average with 1 hour standard deviation	Hours		Diurnal rhythms	Phase	67313	1.89636	1.35001	6.16959e-05	0.322065	0.652639	0.974989	1.32217	1.68156	2.06611	2.50097	3.01811	3.74262	11.3514
sedentary_RA	Relative Amplitude score derived from 'sedentary' classification		TODO	Diurnal rhythms	Amplitude	67293	0.892165	0.15695	-0.230794	0.701859	0.823538	0.886904	0.926899	0.953925	0.972682	0.985613	0.995728	0.99957	1.0038
sleep_peak_time_mean	Mean per-day peak time of 'sleep' classification, determined by sliding Gaussian average with 8 hour standard deviation	Hours past midnight		Diurnal rhythms	Phase	67236	27.3909	0.929227	20.7154	26.385	26.7436	26.9781	27.1712	27.3585	27.5501	27.7667	28.0357	28.4665	34.0486
sleep_peak_time_mean_abs_dev	Absolute difference from global mean of mean per-day peak time of 'sleep' classification, determined by sliding Gaussian average with 8 hour standard deviation	Hours		Diurnal rhythms	Phase	67190	0.67269	0.621694	1.36059e-05	0.0946094	0.1897	0.287424	0.395184	0.511982	0.644929	0.812953	1.03634	1.42373	5.42098
temp_IV	Intradaily Variability score derived from the temperature value		PMID 2322616	Diurnal rhythms	Variability	67325	1.04142	0.37225	0.13018	0.596586	0.715796	0.812885	0.903874	0.99767	1.09597	1.20808	1.34579	1.54603	2.77005
temp_within_day_SD	Mean across days of the standard deviation of the hourly binned temperature	Celsius		Diurnal rhythms	Variability	67321	2.63888	0.622699	-0.22629	1.87389	2.11304	2.29459	2.45239	2.60362	2.7623	2.93453	3.1422	3.44741	6.1821
temp_RA	Relative Amplitude score derived from temperature		PMID 2322616	Diurnal rhythms	Amplitude	67310	-0.0766216	0.0321444	-0.279953	-0.116896	-0.101918	-0.091703	-0.0832749	-0.0756243	-0.0680763	-0.0600911	-0.0508879	-0.0378214	0.156769
MVPA_IV	Intradaily Variability score derived from moderately vigorous physical activity time		PMID 2322616	Diurnal rhythms	Variability	67321	1.28887	0.278374	0.2622	0.93385	1.04919	1.13829	1.21304	1.28471	1.35714	1.43477	1.52576	1.65128	2.43772
sedentary_IV	Intradaily Variability score derived from 'sedentary' classification		PMID 2322616	Diurnal rhythms	Variability	67325	0.907346	0.278607	0.135747	0.578251	0.671101	0.745189	0.811697	0.87702	0.946834	1.02619	1.12309	1.27267	2.63988
self_report_chronotype	Chronotype from UK Biobank field 1180, respondents of "Definitely a 'morning' person" versus "Definitely an 'evening' person"			Diurnal rhythms	Self-report	20932	0.265097	0.441395	0	0	0	0	0	0	0	0	1	1	1
sleep_IV	Intradaily Variability score derived from 'sleep' classification		PMID 2322616	Diurnal rhythms	Variability	67307	0.425973	0.247308	0.000731384	0.182684	0.234421	0.278704	0.322598	0.368301	0.420089	0.487347	0.580981	0.743941	2.16744
temp_amplitude	Amplitude (peak-to-mesor) of cosinor fit of temperature readings	Celsius		Diurnal rhythms	Amplitude	67324	2.31629	0.909403	-0.505845	1.17324	1.53983	1.81477	2.05504	2.2816	2.51639	2.77027	3.06708	3.48644	8.29194
temp_cosinor_rsquared	R-Squared value of the cosinor fit of temperature readings			Diurnal rhythms	Amplitude	67325	0.313483	0.147174	-0.0756057	0.116069	0.179849	0.230116	0.274713	0.316025	0.355827	0.397677	0.443448	0.505083	0.825961
acceleration_M10_time	Time of day of midpoint of the M10 time period derived from acceleration vector magnitude	Hours past midnight		Diurnal rhythms	Phase	67049	13.5286	1.4406	0.797187	11.9411	12.444	12.7965	13.108	13.3989	13.7097	14.0782	14.5669	15.318	19.0574
acceleration_M10_time_abs_dev	Absolute deviation from the population mean of time of day of midpoint of the M10 time period derived from acceleration vector magnitude	Hours		Diurnal rhythms	Phase	67017	1.06715	0.9347	1.75689e-05	0.151096	0.304781	0.467694	0.642641	0.834246	1.05485	1.32133	1.66026	2.26678	11.0195
temp_L1_time	Time of day of midpoint of the L1 time period derived from the temperature readings	Hours past midnight		Diurnal rhythms	Phase	67325	11.7833	3.48215	-0.0605235	8.52592	9.2224	9.74348	10.2163	10.7375	11.3975	12.3658	14.2507	17.4809	24.0519
temp_phase	Time of day at which the peak of a cosinor regression of temperature readings occurs	Hours past midnight		Diurnal rhythms	Phase	67325	3.76696	5.11319	-1.27652	0.61032	1.26996	1.74402	2.16168	2.56959	2.98172	3.43131	4.00943	5.23364	25.2663
temp_L1_time_abs_dev	Absolute deviation from mean of the time of day of midpoint of L1 time period from temperature readings	Hours		Diurnal rhythms	Phase	67325	2.66713	2.23868	2.71211e-05	0.461482	0.900117	1.31194	1.70585	2.10165	2.54428	3.08179	3.86191	5.90665	12.2684
temp_phase_abs_dev	Absolute deviation from mean of the time of day of peak of cosinor fit for temperature readings	Hours		Diurnal rhythms	Phase	67325	2.75173	4.30961	5.36702e-05	0.301167	0.609514	0.919735	1.25053	1.60003	1.97836	2.40654	2.97623	4.04064	21.4858
acceleration_between_day_SD	Standard deviation between days of mean acceleration vector magnitude	g		Physical activity	Physical activity variability	67319	9.35716	4.83176	0.223911	4.58475	5.77013	6.72781	7.61247	8.50862	9.501	10.6728	12.2143	14.7994	127.765
acceleration_between_day_SD_M10	Standard deviation between days of mean acceleration vector magnitude during the M10 period	Fraction of time		Physical activity	Physical activity variability	67295	15.7197	10.2923	0.00308998	6.45909	8.44274	10.1905	11.8954	13.6839	15.6354	17.917	20.955	26.1827	151.15
acceleration_hourly_SD	Mean across days of standard deviation across hourly binned acceleration vector magnitudes	Fraction of time		Physical activity	Physical activity variability	67281	30.194	14.4597	0.71605	18.1042	20.9193	23.1321	25.1516	27.2107	29.5572	32.3395	36.2192	43.5357	186.764
acceleration_hourly_SD_M10	Mean across days of standard deviation across hourly binned acceleration vector magnitudes during the M10 period	Fraction of time		Physical activity	Physical activity variability	67240	32.5335	20.4202	0.847081	17.4386	20.3474	22.7118	25.0355	27.4684	30.3056	33.8936	39.0772	50.2393	229.529
acceleration_overall	Mean acceleration vector magnitude	g		Physical activity	Physical activity	67323	27.4105	8.14557	0.56752	18.215	20.8514	22.8525	24.667	26.4451	28.3224	30.4947	33.2776	37.6315	122.596
acceleration_overall_L5	Mean acceleration vector magnitude during the L5 period	g		Physical activity	Physical activity	67324	3.59565	1.69864	0.351087	2.61768	2.78868	2.9323	3.07275	3.22138	3.40007	3.63065	3.97345	4.67163	56.5632
acceleration_overall_M10	Mean acceleration vector magnitude during the M10 period	g		Physical activity	Physical activity	67302	45.9872	14.9585	0.499006	29.5116	34.104	37.6208	40.8548	44.0436	47.4156	51.3189	56.3904	64.4449	169.045
acceleration_peak_value_mean	Mean per-day peak value of accelerometer movement, determined by sliding Guassian average with 1 hour standard deviation	g		Physical activity	Physical activity	67198	73.545	29.0778	1.39569	45.7518	52.6157	58.0382	63.0094	68.1702	73.7772	80.4582	89.4979	105.342	304.381
acceleration_peak_value_SD	Per-day variability in peak value of accelerometer movement, determined by sliding Guassian average with 1 hour standard deviation	Fraction of time		Physical activity	Physical activity variability	67067	24.2854	24.9287	-1.0547	7.25271	9.75283	12.0348	14.4359	17.1409	20.4489	24.915	31.5545	46.2781	257.385
acceleration_within_day_SD	Mean across days of the standard deviation of the hourly binned acceleration vector magnitudes	Fraction of time		Physical activity	Physical activity variability	67191	26.5132	10.6107	0.56406	16.3356	18.9116	20.9132	22.6989	24.5631	26.5888	29.0263	32.3123	38.0816	110.983
acceleration_within_day_SD_L5	Mean across days of the standard deviation of the hourly binned acceleration vector magnitudes during the L5 period	Fraction of time		Physical activity	Physical activity variability	67164	1.72119	1.24907	0.184269	0.861423	0.989118	1.10171	1.21671	1.34701	1.50611	1.73199	2.09848	2.92252	13.1713
acceleration_within_day_SD_M10	Mean across days of the standard deviation of the hourly binned acceleration vector magnitudes during the M10 period	Fraction of time		Physical activity	Physical activity variability	67134	26.8941	13.9792	0.573916	15.1321	17.6367	19.698	21.6185	23.6463	25.9704	28.8426	32.8928	40.8288	143.94
mesor	Mean value of cosinor regression of acceleration	g		Physical activity	Physical activity	67324	1.03001	0.0918791	0.48562	0.914499	0.955046	0.983492	1.00808	1.03051	1.05293	1.07743	1.1057	1.1454	1.64097
MET_hourly_SD	Standard deviation across hourly binned mean MET scores			Physical activity	Physical activity variability	67321	0.708351	0.153962	0.1569	0.518665	0.577148	0.622287	0.661267	0.699349	0.739196	0.782033	0.83433	0.910154	1.47423
MET_hourly_SD_M10	Standard deviation across hourly binned mean MET scores during the M10 period			Physical activity	Physical activity variability	67321	0.646463	0.152445	0.0504803	0.458791	0.514893	0.559263	0.599121	0.63738	0.677735	0.720697	0.772347	0.84674	1.44224
MET_overall	Mean metabolic equivalent of task (MET)	MET		Physical activity	Physical activity	67320	1.7087	0.163683	1.1317	1.51515	1.57382	1.61787	1.65646	1.69474	1.73495	1.77969	1.83579	1.92104	2.83839
MET_overall_L5	Mean MET score during the L5 period	MET		Physical activity	Physical activity	67078	1.02394	0.0422135	0.998983	1.00024	1.00125	1.00318	1.00569	1.00923	1.01422	1.02168	1.03445	1.06194	1.42225
MET_overall_M10	Mean MET score during the M10 period	MET		Physical activity	Physical activity	67321	2.17595	0.28845	1.11604	1.83066	1.93267	2.01188	2.08224	2.15125	2.22343	2.30483	2.40737	2.55419	3.81538
MET_peak_value_mean	Mean per-day peak value of metabolic equivalent of task (MET) score, determined by sliding Gaussian average with 1 hour standard deviation	MET		Physical activity	Physical activity	67321	2.74742	0.382379	1.12055	2.27785	2.42275	2.53255	2.62934	2.72426	2.82273	2.93064	3.05964	3.24992	4.74722
MET_within_day_SD	Mean across days of standard deviation across hourly binned MET score			Physical activity	Physical activity variability	67321	0.64256	0.145802	0.143713	0.46391	0.519305	0.561343	0.598134	0.633166	0.670202	0.711873	0.761364	0.832806	1.4339
MET_within_day_SD_L5	Mean across days of standard deviation across hourly binned MET score during L5 period			Physical activity	Physical activity variability	67180	0.0340113	0.0455113	-0.00112939	0.000414285	0.0027523	0.00658605	0.0114552	0.0178731	0.0264355	0.0376667	0.055201	0.0879491	0.391134
MET_within_day_SD_M10	Mean across days of standard deviation across hourly binned MET score during M10 period			Physical activity	Physical activity variability	67321	0.556963	0.134957	0.0291187	0.391169	0.442019	0.480072	0.515133	0.549219	0.583674	0.621423	0.668184	0.734675	1.405
moderate_between_day_SD	Standard deviation between days of mean fraction of time in moderate activity	Fraction of time		Physical activity	Physical activity variability	67303	0.0325575	0.0200804	-0.000569439	0.0108827	0.0156858	0.0200221	0.0242238	0.0286353	0.0335522	0.0393394	0.0470551	0.0590382	0.172114
moderate_between_day_SD_M10	Standard deviation between days of mean fraction of time in moderate activity during M10 period	Fraction of time		Physical activity	Physical activity variability	67322	0.0627013	0.0390137	-0.000966464	0.0208291	0.0303253	0.038635	0.0467676	0.0551987	0.0644797	0.0757004	0.0905379	0.113369	0.333494
moderate_hourly_SD	Standard deviation across hourly binned fraction of time in moderate activity	Fraction of time		Physical activity	Physical activity variability	67325	0.111539	0.0503897	-0.00155867	0.0489677	0.0665823	0.0808457	0.0942505	0.107159	0.12074	0.135667	0.153678	0.179304	0.369948
moderate_hourly_SD_M10	Standard deviation across hourly binned fraction of time in moderate activity in M10 period	Fraction of time		Physical activity	Physical activity variability	67325	0.139286	0.0601695	-0.00260795	0.0618575	0.0848942	0.103598	0.120286	0.136571	0.153003	0.170771	0.191097	0.219511	0.398589
moderate_overall	Mean fraction of time per day spent in moderate classification	Fraction of time		Physical activity	Physical activity	67323	0.0536639	0.0362335	-0.00117244	0.0151175	0.0229925	0.0305369	0.0379733	0.0458543	0.0548904	0.0657432	0.0798351	0.102754	0.30586
moderate_overall_M10	Mean fraction of time per day spent in moderate classification in M10 period	Fraction of time		Physical activity	Physical activity	67322	0.0952753	0.065486	-0.00260415	0.0253695	0.0397341	0.05312	0.0668172	0.0811904	0.0976032	0.117209	0.143377	0.184256	0.546583
moderate_peak_value_mean	Mean per-day peak value of time spent in 'moderate' classification, determined by sliding Gaussian average with 1 hour standard deviation	Hours		Physical activity	Physical activity	67325	0.222502	0.11715	-0.00338805	0.0835619	0.11816	0.148421	0.17743	0.207067	0.238161	0.27398	0.318172	0.382632	0.90267
moderate_within_day_SD	Mean across days of the standard deviation of the hourly binned fraction of time in moderate activtiy	Fraction of time		Physical activity	Physical activity variability	67325	0.0931614	0.045613	-0.00158983	0.0381	0.052448	0.0648795	0.0765729	0.08797	0.100158	0.114065	0.130967	0.155338	0.360068
moderate_within_day_SD_M10	Mean across days of the standard deviation of the hourly binned fraction of time in moderate activtiy in the M10 period	Fraction of time		Physical activity	Physical activity variability	67325	0.112324	0.0529159	-0.00265636	0.0459248	0.0644784	0.0798174	0.093901	0.108201	0.12281	0.138887	0.15776	0.183742	0.402415
MVPA_between_day_SD	Standard deviation between days of mean fraction of time in moderately vigorous physical activity	Fraction of time		Physical activity	Physical activity variability	67319	0.0687468	0.0272477	-0.000737304	0.0364343	0.0455442	0.0525943	0.059148	0.0657257	0.072564	0.0805064	0.0900934	0.104769	0.249142
MVPA_hourly_SD	Standard deviation across hourly binned fraction of time in moderately vigorous physical activity	Fraction of time		Physical activity	Physical activity variability	67321	0.220528	0.0517449	0.003491	0.154274	0.177056	0.193786	0.207842	0.221043	0.234108	0.248197	0.264393	0.286652	0.420687
MVPA_hourly_SD_M10	Standard deviation across hourly binned fraction of time in moderately vigorous physical activity in M10 period	Fraction of time		Physical activity	Physical activity variability	67321	0.245551	0.047444	0.000479256	0.184343	0.207291	0.22315	0.236264	0.248213	0.259611	0.271371	0.284844	0.30363	0.444107
MVPA_overall	Mean fraction of time spent in moderate vigorous physical activity	Fraction of time		Physical activity	Physical activity	67321	0.156011	0.057182	-0.00315503	0.0865296	0.107307	0.123347	0.137513	0.151314	0.165807	0.181956	0.201875	0.231738	0.494988
MVPA_overall_M10	Mean fraction of time spent in moderate vigorous physical activity in M10 period	Fraction of time		Physical activity	Physical activity	67321	0.282219	0.104451	-0.0014406	0.155042	0.192103	0.221465	0.247707	0.273659	0.300467	0.330452	0.367303	0.4216	0.791084
MVPA_within_day_SD	Mean across days of the standard deviation of the hourly binned fraction of time in moderate vigrous physical activtiy	Fraction of time		Physical activity	Physical activity variability	67321	0.197018	0.0511706	0.0019887	0.131456	0.153885	0.170241	0.184204	0.197013	0.209889	0.223961	0.24024	0.262456	0.406644
MVPA_within_day_SD_M10	Mean across days of the standard deviation of the hourly binned fraction of time in moderate vigrous physical activtiy in M10 period	Fraction of time		Physical activity	Physical activity variability	67321	0.209621	0.0468267	0.00195259	0.148654	0.171491	0.187149	0.199926	0.211577	0.222902	0.234909	0.248521	0.267573	0.393242
sedentary_hourly_SD	Standard deviation across hourly binned fraction of time in sedentary activity	Fraction of time		Physical activity	Physical activity variability	67325	0.353634	0.0315238	0.146626	0.311802	0.328195	0.339298	0.348343	0.356285	0.36401	0.371808	0.380539	0.391842	0.450838
sedentary_hourly_SD_L5	Standard deviation across hourly binned fraction of time in sedentary activity in L5 period	Fraction of time		Physical activity	Physical activity variability	67325	0.0745669	0.0840619	-0.00138345	0.000331063	0.00592182	0.0172676	0.0272471	0.0410831	0.0616923	0.0926614	0.139425	0.198691	0.516387
sedentary_hourly_SD_M10	Standard deviation across hourly binned fraction of time in sedentary activity in M10 period	Fraction of time		Physical activity	Physical activity variability	67325	0.286986	0.0336549	0.0635422	0.245286	0.260029	0.269966	0.278566	0.286718	0.294831	0.303679	0.314325	0.329547	0.450917
sedentary_overall	Mean fraction of day spent in sedentary activity	Fraction of time		Physical activity	Physical activity	67325	0.393626	0.0767359	0.0487693	0.297161	0.329734	0.353549	0.374081	0.392768	0.411702	0.432389	0.456388	0.489744	0.816195
sedentary_overall_L5	Mean fraction of L5 period spent in sedentary activity	Fraction of time		Physical activity	Physical activity	67130	0.0316024	0.0518706	-0.000732843	0.00010777	0.0011572	0.00361921	0.00700438	0.0118883	0.0191789	0.0300611	0.0477033	0.0852549	0.454183
sedentary_overall_M10	Mean fraction of M10 period spent in sedentary activity	Fraction of time		Physical activity	Physical activity	67325	0.520835	0.121801	0.0350921	0.362539	0.416479	0.456355	0.490523	0.522281	0.554023	0.587709	0.626597	0.678119	0.986912
sedentary_peak_value_mean	Mean per-day peak value of 'sedentary' classification, determined by sliding Gaussian average with 1 hour standard deviation	Hours		Physical activity	Physical activity	67325	0.838185	0.0793924	0.298582	0.73118	0.775989	0.805682	0.828702	0.849246	0.867992	0.886842	0.906475	0.930535	1.00506
sedentary_within_day_SD	Mean across days of the standard deviation of the hourly binned fraction of time in sedentary activtiy	Fraction of time		Physical activity	Physical activity variability	67324	0.323557	0.0344917	0.121039	0.279142	0.296308	0.307905	0.31726	0.32585	0.333943	0.342571	0.352306	0.365429	0.447049
sedentary_within_day_SD_L5	Mean across days of the standard deviation of the hourly binned fraction of time in sedentary activtiy in L5 period	Fraction of time		Physical activity	Physical activity variability	67325	0.045335	0.0577792	-0.00126756	0.000188952	0.00229243	0.00761542	0.0143769	0.0234229	0.0360848	0.0533677	0.0771324	0.121467	0.4491
tasks_light_hourly_SD	Standard deviation across hourly binned fraction of time in light tasks	Fraction of time		Physical activity	Physical activity variability	67325	0.0983351	0.0476707	-0.0025261	0.0386699	0.0559609	0.0702706	0.0825858	0.0942623	0.106422	0.119907	0.136956	0.161869	0.369387
tasks_light_overall	Mean fraction of day spent in light tasks	Hours		Physical activity	Physical activity	67317	0.0515218	0.0371424	-0.00156065	0.0116094	0.0199669	0.0280437	0.0357827	0.0438054	0.0528022	0.0632716	0.0777359	0.101455	0.307043
tasks_light_overall_M10	Mean fraction of M10 period spent in light tasks	Fraction of time		Physical activity	Physical activity	67322	0.0877827	0.0647227	-0.00222768	0.0187361	0.0327136	0.0463864	0.0597585	0.0739111	0.089921	0.108424	0.133709	0.174764	0.537808
tasks_light_peak_value_mean	Mean per-day peak value of 'tasks-light' classification, determined by sliding Gaussian average with 1 hour standard deviation	Fraction of time		Physical activity	Physical activity	67325	0.194428	0.109739	-0.00505234	0.0635162	0.0971627	0.126628	0.153496	0.179523	0.207801	0.239705	0.28115	0.342609	0.829056
tasks_light_within_day_SD	Mean across days of the standard deviation of the hourly binned fraction of time in light tasks	Fraction of time		Physical activity	Physical activity variability	67325	0.0845722	0.0438929	-0.00197171	0.0304712	0.045341	0.0580555	0.0692998	0.0800628	0.0915169	0.104125	0.119972	0.143403	0.338637
walking_hourly_SD	Standard deviation across hourly binned fraction of time walking	Fraction of time		Physical activity	Physical activity variability	67325	0.168405	0.0456186	-0.00239634	0.111008	0.130392	0.14444	0.156287	0.167804	0.179157	0.191485	0.20599	0.227123	0.393872
walking_hourly_SD_M10	Standard deviation across hourly binned fraction of time walking in M10 period	Fraction of time		Physical activity	Physical activity variability	67325	0.197672	0.0485133	-0.000409386	0.135785	0.157954	0.173376	0.186636	0.198199	0.210237	0.222917	0.23749	0.258032	0.409169
walking_overall	Mean fraction of day spent walking	Hours		Physical activity	Physical activity	67325	0.106969	0.0439873	-0.00354022	0.0545687	0.0695221	0.081537	0.0920864	0.102555	0.113578	0.125995	0.141328	0.16489	0.398854
walking_overall_M10	Mean fraction of M10 period spent walking	Fraction of time		Physical activity	Physical activity	67325	0.194974	0.080844	-0.00289533	0.0982577	0.125881	0.147669	0.167255	0.186639	0.20692	0.229917	0.259166	0.30247	0.730519
walking_peak_value_mean	Mean per-day peak value of 'walking' classification, determined by sliding Gaussian average with 1 hour standard deviation	Hours		Physical activity	Physical activity	67325	0.369287	0.116832	-0.00566546	0.222979	0.269995	0.30539	0.335716	0.365115	0.39508	0.426733	0.466196	0.521729	0.931637
walking_within_day_SD	Mean across days of the standard deviation of the hourly binned fraction of time walking	Fraction of time		Physical activity	Physical activity variability	67325	0.150036	0.044246	-0.00201308	0.0943248	0.112882	0.126214	0.137878	0.148693	0.159793	0.172166	0.186576	0.207206	0.376925
walking_within_day_SD_M10	Mean across days of the standard deviation of the hourly binned fraction of time walking in M10 period	Fraction of time		Physical activity	Physical activity variability	67325	0.17281	0.0466567	-0.000367512	0.113813	0.134143	0.14856	0.160927	0.172603	0.183955	0.196503	0.211214	0.232128	0.396284
self_report_IPAQ_activity_group	IPAQ activity group from field 22032, 'high' versus 'low, from self-reported activity			Physical activity	Self-report physical activity	32881	0.695569	0.460173	0	0	0	0	1	1	1	1	1	1	1
acceleration_during_main_sleep_mean	Mean accelerometer movement during the main sleep period per day	g		Sleep	Sleep	67284	3.03897	0.486445	0.0389084	2.54586	2.69187	2.80009	2.89521	2.9901	3.08943	3.20426	3.35214	3.5836	48.9158
inactivity_peak_value_mean	Mean per-day minimum activity, determined by a sliding Gaussian average with 4 hour standard deviation of acceleration value			Sleep	Sleep	67284	4.13721	1.41685	-0.107574	2.83827	3.09417	3.3194	3.54519	3.78947	4.07519	4.44248	4.94932	5.83389	17.194
main_sleep_duration_mean	Mean length of the main sleep period (including sleep and WASO) per day	Hours		Sleep	Sleep	67273	8.15071	1.05769	0.823314	6.93262	7.38388	7.68319	7.9378	8.16264	8.3893	8.63122	8.92563	9.36744	14.7103
main_sleep_duration_mean_abs_dev	Absolute deviation from the population mean of the mean length of the main sleep period (including sleep and WASO) per day	Hours		Sleep	Sleep	67204	0.780001	0.68436	1.44301e-05	0.112625	0.225791	0.346571	0.473789	0.611831	0.770034	0.958811	1.21422	1.6421	5.82518
main_sleep_ratio_mean	Mean fraction of the main sleep period spent sleeping per day			Sleep	Sleep	67284	0.975791	0.0225907	0.819825	0.947133	0.96231	0.970913	0.977093	0.982005	0.98615	0.989831	0.993388	0.996907	1.00045
num_wakings_mean	Mean number of wakings (transitions from sleep to non-sleep) during the main sleep period per day			Sleep	Sleep	67141	1.22829	0.903727	-0.0302564	0.292887	0.483604	0.685764	0.849779	1.02185	1.26373	1.51104	1.84533	2.40702	8.8269
other_sleep_mean	Mean amount of time per day spent in 'sleep' classificaiton not during the main sleep period	Hours		Sleep	Sleep	67265	0.877511	0.713734	-0.0376902	0.168926	0.300579	0.426995	0.556306	0.700377	0.868349	1.07201	1.34296	1.80906	5.9244
self_report_daytime_dozing	Unintentional daytime dozing from Uk Biobank field 1220, respondents of "Never/rarely" versus "All of time" or "Often"			Sleep	Self-report	54271	0.0285604	0.166569	0	0	0	0	0	0	0	0	0	0	1
self_report_getting_up_in_morning	Difficulty getting up in the morning from Uk Biobank field 1170, respondents of "Very easy" versus "Not at all easy"			Sleep	Self-report	23450	0.09258	0.289849	0	0	0	0	0	0	0	0	0	0	1
self_report_nap_during_day	Naps taken during day from UK Biobank field 1190, respondents of "Never/rarely" versus "Usually"			Sleep	Self-report	43410	0.0667127	0.249527	0	0	0	0	0	0	0	0	0	0	1
self_report_sleep_duration	Sleep duration from UK Biobank field 1160	Hours		Sleep	Self-report	67111	7.16915	0.981135	2	6	6	7	7	7	7	8	8	8	14
self_report_sleep_duration_abs_dev	Absolute deviation from the population mean of the sleep duration from UK Biobank field 1160	Hours		Sleep	Self-report	67096	0.742991	0.634234	0.169366	0.169366	0.169366	0.169366	0.169366	0.830634	0.830634	0.830634	1.16937	1.83063	5.16937
self_report_sleeplessness	Sleeplessness from UK Biobank field 1200, respondents of "Never/rarely" versus "Usually"			Sleep	Self-report	35165	0.513863	0.499815	0	0	0	0	0	1	1	1	1	1	1
self_report_snoring	Snoring from UK Biobank field 1210, respondents of "No" versus "Yes"			Sleep	Self-report	63086	0.358526	0.479572	0	0	0	0	0	0	0	1	1	1	1
sleep_hourly_SD	Standard deviation across hourly binned fraction of time sleeping	Fraction of time		Sleep	Sleep variability	67223	0.440734	0.0183483	0.302786	0.41915	0.429054	0.43506	0.439714	0.443686	0.447333	0.450878	0.454797	0.459843	0.487763
sleep_hourly_SD_L5	Standard deviation across hourly binned fraction of time sleeping in L5 period	Fraction of time		Sleep	Sleep	67325	0.0817183	0.0910768	-0.00172323	0.000912148	0.0111814	0.0199754	0.0303834	0.045105	0.0671773	0.101514	0.153463	0.214385	0.518698
sleep_overall_L5	Mean fraction of time spent in 'sleep' classification in L5 period	Fraction of time		Sleep	Sleep	67111	0.964462	0.0579008	0.490819	0.905229	0.94659	0.966266	0.978211	0.986094	0.991561	0.995337	0.998026	0.999649	1.00097
sleep_peak_quality_mean	Mean per-day peak value of 'sleep' classification, determined by sliding Gaussian average with 8 hour standard deviation	Hours		Sleep	Sleep	67205	0.931049	0.0624675	0.469008	0.849735	0.889641	0.914061	0.932541	0.947705	0.960316	0.971494	0.981747	0.991319	1.00606
sleep_peak_quality_SD	Standard deviation of per-day peak value of 'sleep' classification, determined by sliding Gaussian average with 8 hour standard deviation	Hours		Sleep	Sleep variability	67090	0.0554245	0.0418333	-0.00330288	0.0105466	0.0205381	0.0296898	0.0384792	0.0475779	0.0571753	0.0685267	0.0835871	0.108455	0.354069
sleep_within_day_SD_L5	Mean across days of the standard deviation of the hourly binned fraction of time in sleep during L5 period			Sleep	Sleep	67323	0.0496404	0.0612396	-0.0013422	0.000593967	0.00425322	0.00969849	0.0170458	0.0268932	0.0403961	0.0591502	0.0841018	0.130931	0.481176
sleep_within_day_SD_M10	Mean across days of the standard deviation of the hourly binned fraction of time in sleep during M10 period			Sleep	Sleep variability	67325	0.097104	0.0667095	-0.00479307	0.0176881	0.037224	0.0542852	0.0706448	0.0872033	0.104994	0.124757	0.150413	0.18826	0.458908
total_sleep_mean	Mean amount of time spent sleeping per day (both in main sleep and other sleep) per day	Hours		Sleep	Sleep	67278	8.8203	1.23945	0.499121	7.42882	7.8653	8.18087	8.4559	8.72053	8.9924	9.30547	9.70291	10.3394	17.2976
total_sleep_mean_abs_dev	Absolute deviation from the populatoin mean of the mean amount of time spent sleeping per day (both in main sleep and other sleep) per day	Hours		Sleep	Sleep	67236	0.927675	0.801654	5.86442e-07	0.135552	0.269732	0.419877	0.570565	0.737149	0.921989	1.14929	1.44436	1.93443	6.7318
WASO_mean	Mean amount of wake after sleep onset (duration of non-sleep time during main sleep period) per day	Hours		Sleep	Sleep	67284	0.208552	0.188982	-0.00709707	0.0252835	0.0552785	0.0858839	0.119056	0.156504	0.200834	0.257057	0.333455	0.460735	1.52637

### Sheet: Survival Associations
activity_var	p	log Hazard Ratio	standardized log Hazard Ratio	sex_difference_p	male_logHR	female_logHR	q	sex_difference_q	Category	Subcategory	Units
acceleration_overall	2.30154e-97	-0.0850833	-0.693052	0.742445	-0.086089	-0.0834368	2.85391e-95	0.912249	Physical activity	Physical activity	g
main_sleep_ratio_mean	2.86291e-90	-16.4565	-0.371764	0.797783	-16.3294	-16.7676	1.775e-88	0.955314	Sleep	Sleep
mesor	1.62852e-84	-5.43279	-0.49916	0.319478	-5.63843	-5.07678	6.7312e-83	0.639304	Physical activity	Physical activity	g
acceleration_within_day_SD	9.07211e-84	-0.0748175	-0.793869	0.351058	-0.0722758	-0.0795236	2.81151e-82	0.640164	Physical activity	Physical activity variability	Fraction of time
acceleration_hourly_SD	1.31075e-83	-0.0665708	-0.962597	0.232005	-0.0637344	-0.0720745	2.81151e-82	0.587115	Physical activity	Physical activity variability	Fraction of time
acceleration_peak_value_mean	1.36041e-83	-0.0274255	-0.797473	0.54817	-0.0268192	-0.0285326	2.81151e-82	0.772421	Physical activity	Physical activity	g
num_wakings_mean	3.63331e-80	0.383903	0.346944	0.272993	0.399765	0.353182	6.43615e-79	0.617239	Sleep	Sleep
WASO_mean	4.64916e-78	1.94235	0.36707	0.563544	1.98368	1.85967	7.20619e-77	0.776439	Sleep	Sleep	Hours
acceleration_overall_M10	6.23891e-74	-0.0406821	-0.608546	0.916688	-0.040856	-0.0403888	8.59584e-73	0.962921	Physical activity	Physical activity	g
other_sleep_mean	9.85704e-65	0.457724	0.326693	0.961982	0.458552	0.455836	1.22227e-63	0.985832	Sleep	Sleep	Hours
acceleration_between_day_SD	5.33515e-64	-0.13096	-0.632766	0.993244	-0.130911	-0.131045	6.01416e-63	0.993244	Physical activity	Physical activity variability	g
acceleration_RA	1.36985e-62	-4.10126	-0.279908	0.410024	-3.96563	-4.38116	1.41551e-61	0.687067	Diurnal rhythms	Amplitude
amplitude	2.21852e-58	-4.15518	-0.394094	0.982464	-4.15092	-4.16231	2.11612e-57	0.992481	Diurnal rhythms	Amplitude	g
acceleration_hourly_SD_M10	3.54739e-56	-0.0425547	-0.868975	0.33746	-0.0408157	-0.0462171	3.14197e-55	0.640164	Physical activity	Physical activity variability	Fraction of time
acceleration_within_day_SD_M10	4.92215e-51	-0.0480673	-0.671943	0.105287	-0.0445362	-0.0553493	4.06898e-50	0.435188	Physical activity	Physical activity variability	Fraction of time
MVPA_hourly_SD	2.82234e-47	-7.24654	-0.374972	0.209845	-7.71479	-6.43924	2.18731e-46	0.586401	Physical activity	Physical activity variability	Fraction of time
sleep_hourly_SD	2.59284e-45	-14.9549	-0.274398	0.219601	-14.1167	-16.7933	1.89125e-44	0.586401	Sleep	Sleep variability	Fraction of time
walking_hourly_SD	1.4887e-42	-7.91511	-0.361076	0.294318	-7.44694	-8.6824	1.02555e-41	0.628077	Physical activity	Physical activity variability	Fraction of time
acceleration_between_day_SD_M10	2.10799e-42	-0.0527026	-0.542429	0.873269	-0.0531483	-0.0518788	1.37574e-41	0.962921	Physical activity	Physical activity variability	Fraction of time
MVPA_hourly_SD_M10	8.84407e-42	-6.91011	-0.327844	0.51175	-7.14217	-6.44783	5.48333e-41	0.740933	Physical activity	Physical activity variability	Fraction of time
walking_overall	2.0127e-39	-8.63408	-0.37979	0.487758	-8.28142	-9.2149	1.18845e-38	0.728699	Physical activity	Physical activity	Hours
sleep_within_day_SD_M10	3.44669e-39	4.50323	0.300408	0.209032	4.82456	3.93204	1.94268e-38	0.586401	Sleep	Sleep variability
MVPA_between_day_SD	1.28595e-37	-13.7274	-0.374038	0.0587371	-15.355	-11.2682	6.93296e-37	0.31667	Physical activity	Physical activity variability	Fraction of time
walking_within_day_SD	6.95184e-36	-7.56744	-0.334829	0.259067	-7.03363	-8.42205	3.59178e-35	0.617239	Physical activity	Physical activity variability	Fraction of time
MVPA_overall	1.62446e-35	-6.24541	-0.357125	0.143291	-6.83697	-5.36419	8.05734e-35	0.507887	Physical activity	Physical activity	Fraction of time
MVPA_within_day_SD	5.90524e-35	-6.32499	-0.323653	0.228366	-6.79685	-5.54742	2.81635e-34	0.587115	Physical activity	Physical activity variability	Fraction of time
MET_hourly_SD	8.90514e-35	-2.28523	-0.351838	0.00185449	-2.74244	-1.59414	4.08977e-34	0.0209052	Physical activity	Physical activity variability
acceleration_peak_value_SD	2.47729e-34	-0.0244516	-0.609545	0.156298	-0.0226291	-0.0289018	1.09709e-33	0.52381	Physical activity	Physical activity variability	Fraction of time
sedentary_within_day_SD_L5	1.36252e-32	4.11676	0.237863	0.18751	3.80435	4.72323	5.82594e-32	0.581281	Physical activity	Physical activity variability	Fraction of time
MET_overall	7.56474e-31	-2.03852	-0.333672	0.00282851	-2.47606	-1.42752	3.12676e-30	0.029228	Physical activity	Physical activity	MET
walking_peak_value_mean	6.43863e-30	-2.61256	-0.305229	0.382649	-2.45689	-2.866	2.57545e-29	0.659006	Physical activity	Physical activity	Hours
MET_peak_value_mean	2.74172e-29	-0.827643	-0.316473	0.00696786	-0.984334	-0.587384	1.06242e-28	0.0508244	Physical activity	Physical activity	MET
walking_hourly_SD_M10	2.20136e-27	-5.72256	-0.277621	0.125592	-5.10628	-6.75723	8.27178e-27	0.486667	Physical activity	Physical activity variability	Fraction of time
sleep_within_day_SD_L5	3.3345e-27	3.57028	0.218642	0.145205	3.23812	4.21036	1.21611e-26	0.507887	Sleep	Sleep
MET_within_day_SD	2.16567e-25	-2.02116	-0.294689	0.00374455	-2.47451	-1.35778	7.67266e-25	0.0357172	Physical activity	Physical activity variability
sedentary_overall_L5	2.32928e-24	3.48217	0.180622	0.3356	3.26584	3.94486	8.02306e-24	0.640164	Physical activity	Physical activity	Fraction of time
self_report_nap_during_day	6.25994e-24	0.98398	0.245529	0.0129628	1.13058	0.5192	2.09793e-23	0.0845996	Sleep	Self-report
MET_RA	1.75013e-23	-3.90437	-0.243993	0.0961021	-4.38587	-3.06525	5.71094e-23	0.42367	Diurnal rhythms	Amplitude	MET
sedentary_RA	2.0733e-20	-1.13531	-0.178186	0.428399	-1.06877	-1.26892	6.59204e-20	0.692146	Diurnal rhythms	Amplitude
MET_hourly_SD_M10	2.13153e-20	-1.64408	-0.250632	0.0043349	-2.02837	-0.996169	6.60774e-20	0.0358351	Physical activity	Physical activity variability
walking_overall_M10	3.2331e-20	-3.1824	-0.257278	0.324808	-2.92224	-3.62232	9.77816e-20	0.639304	Physical activity	Physical activity	Fraction of time
cosinor_rsquared	5.0108e-20	-2.6426	-0.234755	0.709346	-2.72434	-2.50548	1.47938e-19	0.888474	Diurnal rhythms	Amplitude
acceleration_peak_time_mean	1.30439e-19	-0.122705	-0.2326	0.362131	-0.132118	-0.106672	3.7615e-19	0.650786	Diurnal rhythms	Phase	Hours past midnight
walking_within_day_SD_M10	1.53153e-19	-5.08538	-0.237267	0.167367	-4.46967	-6.04534	4.31613e-19	0.546146	Physical activity	Physical activity variability	Fraction of time
MVPA_overall_M10	2.05546e-19	-2.40272	-0.250968	0.221795	-2.65914	-2.00173	5.66394e-19	0.586401	Physical activity	Physical activity	Fraction of time
sleep_overall_L5	4.21309e-19	-2.78387	-0.161188	0.276144	-2.5548	-3.25205	1.1357e-18	0.617239	Sleep	Sleep	Fraction of time
MVPA_within_day_SD_M10	4.72877e-19	-4.77618	-0.223653	0.47124	-5.06323	-4.27311	1.24759e-18	0.712606	Physical activity	Physical activity variability	Fraction of time
MET_peak_time_mean	1.84528e-18	-0.117661	-0.225886	0.271861	-0.129267	-0.0991192	4.76696e-18	0.617239	Diurnal rhythms	Phase	Hours past midnight
MET_overall_M10	3.00971e-17	-0.829958	-0.239402	0.00532657	-1.05493	-0.510059	7.61642e-17	0.0412809	Physical activity	Physical activity	MET
total_sleep_mean	2.91364e-16	0.153446	0.190188	0.431446	0.163602	0.13194	7.22582e-16	0.692146	Sleep	Sleep	Hours
moderate_between_day_SD	1.32224e-15	-12.345	-0.247894	6.60568e-06	-18.9868	-5.17198	3.21485e-15	0.000819104	Physical activity	Physical activity variability	Fraction of time
total_sleep_mean_abs_dev	1.69866e-15	0.212733	0.170538	0.395754	0.196971	0.244609	4.05064e-15	0.67224	Sleep	Sleep	Hours
main_sleep_duration_mean_abs_dev	1.70033e-14	0.23989	0.164171	0.616283	0.229045	0.261993	3.97812e-14	0.830643	Sleep	Sleep	Hours
acceleration_M10_time_abs_dev	6.1451e-14	-0.231989	-0.216841	0.693142	-0.241126	-0.215955	1.4111e-13	0.886078	Diurnal rhythms	Phase	Hours
moderate_hourly_SD	1.32376e-13	-4.20092	-0.211683	6.90847e-05	-6.16033	-1.65456	2.98449e-13	0.00173576	Physical activity	Physical activity variability	Fraction of time
sedentary_hourly_SD_L5	1.46204e-13	1.97729	0.166215	0.246707	1.74528	2.36853	3.23737e-13	0.604083	Physical activity	Physical activity variability	Fraction of time
moderate_hourly_SD_M10	1.71442e-12	-3.20784	-0.193014	0.00129819	-4.37709	-1.41123	3.72962e-12	0.0178862	Physical activity	Physical activity variability	Fraction of time
temp_within_day_SD	4.25474e-12	-0.30715	-0.191262	0.682711	-0.321031	-0.285034	9.09634e-12	0.881835	Diurnal rhythms	Variability	Celsius
acceleration_IV	1.18595e-11	-0.589164	-0.180489	0.905214	-0.58156	-0.603129	2.49251e-11	0.962921	Diurnal rhythms	Variability
moderate_between_day_SD_M10	1.57591e-11	-5.16123	-0.201359	0.000542401	-7.46388	-2.17455	3.25688e-11	0.00840721	Physical activity	Physical activity variability	Fraction of time
sedentary_hourly_SD_M10	2.52858e-11	-4.91298	-0.165346	0.652505	-5.15358	-4.46151	5.14007e-11	0.870007	Physical activity	Physical activity variability	Fraction of time
moderate_peak_value_mean	9.6828e-11	-1.61879	-0.189641	7.2461e-05	-2.5324	-0.560971	1.93656e-10	0.00173576	Physical activity	Physical activity	Hours
MET_overall_L5	2.53232e-10	2.7473	0.115973	0.312725	2.43368	3.32677	4.98424e-10	0.639304	Physical activity	Physical activity	MET
moderate_within_day_SD	9.75887e-10	-3.88107	-0.177027	7.13485e-05	-6.16618	-1.15416	1.89078e-09	0.00173576	Physical activity	Physical activity variability	Fraction of time
MET_within_day_SD_M10	4.19758e-09	-1.17018	-0.157924	0.0176581	-1.54346	-0.588701	8.00769e-09	0.10948	Physical activity	Physical activity variability
MET_within_day_SD_L5	9.48023e-09	2.60746	0.118669	0.197731	2.1762	3.35927	1.78113e-08	0.586401	Physical activity	Physical activity variability
sedentary_overall	1.32572e-08	1.924	0.147639	0.441354	1.72713	2.25209	2.45357e-08	0.692146	Physical activity	Physical activity	Fraction of time
sleep_IV	1.43649e-08	0.512167	0.126663	0.840708	0.49929	0.536402	2.61949e-08	0.962921	Diurnal rhythms	Variability
sleep_hourly_SD_L5	1.48523e-08	1.40856	0.128287	0.146372	1.13842	1.86689	2.66911e-08	0.507887	Sleep	Sleep	Fraction of time
sleep_peak_quality_mean	3.52516e-08	-2.00126	-0.125014	0.888735	-2.03526	-1.92914	6.24456e-08	0.962921	Sleep	Sleep	Hours
sleep_peak_time_mean	1.44261e-07	0.135678	0.126075	0.0275887	0.0935369	0.210839	2.51949e-07	0.162905	Diurnal rhythms	Phase	Hours past midnight
temp_phase_abs_dev	1.93045e-07	0.024885	0.107245	0.436148	0.0269193	0.0179554	3.32467e-07	0.692146	Diurnal rhythms	Phase	Hours
moderate_within_day_SD_M10	2.42878e-07	-2.70697	-0.143242	0.0018133	-4.09345	-0.811701	4.1256e-07	0.0209052	Physical activity	Physical activity variability	Fraction of time
temp_L1_time_abs_dev	3.46554e-07	-0.0623524	-0.139587	0.376102	-0.0710254	-0.0490522	5.80712e-07	0.657704	Diurnal rhythms	Phase	Hours
self_report_sleep_duration_abs_dev	3.57145e-07	0.189096	0.119931	0.00743787	0.269115	0.0641963	5.9048e-07	0.0512387	Sleep	Self-report	Hours
self_report_daytime_dozing	3.8853e-07	0.665481	0.110848	0.901106	0.678104	0.644559	6.33918e-07	0.962921	Sleep	Self-report
moderate_overall	6.29191e-07	-4.26678	-0.1546	1.7937e-05	-8.20658	-0.876276	1.01324e-06	0.00111209	Physical activity	Physical activity	Fraction of time
acceleration_M10_time	6.77988e-07	-0.0796776	-0.114784	0.0990841	-0.0975584	-0.041054	1.07783e-06	0.42367	Diurnal rhythms	Phase	Hours past midnight
temp_phase	1.07684e-06	0.0197807	0.101142	0.204006	0.0225191	0.00966579	1.69023e-06	0.586401	Diurnal rhythms	Phase	Hours past midnight
self_report_sleeplessness	2.97087e-06	0.329912	0.164895	0.909992	0.33584	0.319363	4.60484e-06	0.962921	Sleep	Self-report
sedentary_peak_time_mean	5.543e-06	0.0502176	0.117089	0.791715	0.0525283	0.0465752	8.48559e-06	0.955314	Diurnal rhythms	Phase	Hours past midnight
inactivity_peak_time_mean	1.34873e-05	0.108395	0.10542	0.0805607	0.0761916	0.166648	2.03954e-05	0.369982	Diurnal rhythms	Phase	Hours past midnight
phase	2.80585e-05	-0.106486	-0.10281	0.0490794	-0.141884	-0.0360454	4.19188e-05	0.27663	Diurnal rhythms	Phase	Hours past midnight
temp_cosinor_rsquared	5.73062e-05	0.729339	0.10734	0.493662	0.824735	0.576628	8.45949e-05	0.728739	Diurnal rhythms	Amplitude
moderate_overall_M10	0.000302126	-1.63962	-0.107372	0.00011523	-3.4172	0.0670096	0.000440748	0.00204121	Physical activity	Physical activity	Fraction of time
acceleration_L5_time_abs_dev	0.000342528	0.113564	0.0810776	0.85398	0.117691	0.10533	0.000493877	0.962921	Diurnal rhythms	Phase	Hours
main_sleep_onset_mean_abs_dev	0.000359088	0.10737	0.0802014	0.513873	0.0935803	0.134654	0.000511803	0.740933	Diurnal rhythms	Phase	Hours
self_report_snoring	0.000543261	-0.201491	-0.0966293	0.147451	-0.257734	-0.0849744	0.000765504	0.507887	Sleep	Self-report
inactivity_peak_value_mean	0.000631578	-0.0660717	-0.0936136	0.85843	-0.0635481	-0.0707591	0.000879951	0.962921	Sleep	Sleep
temp_RA	0.000961332	2.72409	0.0875643	0.426397	2.23925	3.55969	0.0013245	0.692146	Diurnal rhythms	Amplitude
acceleration_peak_time_mean_abs_dev	0.0014606	-0.0716033	-0.082375	0.877262	-0.0742494	-0.0670586	0.00199027	0.962921	Diurnal rhythms	Phase	Hours
sedentary_hourly_SD	0.00178983	-2.51397	-0.0792498	0.0740505	-3.66417	-0.711853	0.00241238	0.360717	Physical activity	Physical activity variability	Fraction of time
tasks_light_hourly_SD	0.00199984	-1.81782	-0.0866565	0.248453	-2.49937	-1.15101	0.00266645	0.604083	Physical activity	Physical activity variability	Fraction of time
main_sleep_offset_mean	0.00269066	0.0712354	0.0713249	0.298843	0.0535964	0.105561	0.00354938	0.628077	Diurnal rhythms	Phase	Hours past midnight
tasks_light_peak_value_mean	0.00640203	-0.703752	-0.0772293	0.44994	-0.903916	-0.516266	0.00835634	0.692146	Physical activity	Physical activity	Fraction of time
acceleration_L5_time	0.00681153	0.057402	0.0665805	0.0638888	0.027365	0.108778	0.00879822	0.330092	Diurnal rhythms	Phase	Hours past midnight
acceleration_during_main_sleep_mean	0.00697555	-0.160999	-0.0783171	8.39883e-05	0.00275921	-0.4683	0.0089172	0.00173576	Sleep	Sleep	g
self_report_getting_up_in_morning	0.00718204	-0.436183	-0.126427	0.808935	-0.392363	-0.470811	0.00908748	0.955314	Sleep	Self-report
temp_IV	0.00748362	-0.194524	-0.0724115	0.376589	-0.24308	-0.115235	0.00937343	0.657704	Diurnal rhythms	Variability
main_sleep_onset_SD	0.00764242	0.089983	0.0605037	0.348742	0.0669173	0.13183	0.0094766	0.640164	Diurnal rhythms	Phase Variability	Hours
phase_abs_dev	0.00821765	0.0933945	0.059265	0.452128	0.0749237	0.130824	0.010089	0.692146	Diurnal rhythms	Phase	Hours
self_report_chronotype	0.00864861	-0.269285	-0.118861	0.520688	-0.321641	-0.187799	0.010514	0.74213	Diurnal rhythms	Self-report
sedentary_overall_M10	0.00898849	0.551694	0.067197	0.6719	0.482567	0.665338	0.0108211	0.877006	Physical activity	Physical activity	Fraction of time
self_report_sleep_duration	0.009635	0.0681884	0.066902	0.00410063	0.13264	-0.0204152	0.0114879	0.0358351	Sleep	Self-report	Hours
tasks_light_overall	0.0215852	-1.79996	-0.0668549	0.555179	-2.29431	-1.37572	0.0254911	0.773508	Physical activity	Physical activity	Hours
sedentary_peak_time_mean_abs_dev	0.0253308	-0.0426571	-0.0575875	0.984478	-0.0423636	-0.0431258	0.0296322	0.992481	Diurnal rhythms	Phase	Hours
sleep_peak_time_mean_abs_dev	0.0360587	0.0780659	0.0485331	0.868238	0.0825898	0.0697329	0.0417876	0.962921	Diurnal rhythms	Phase	Hours
temp_amplitude	0.0455895	-0.0595165	-0.0541245	0.892519	-0.0564774	-0.0644403	0.0523436	0.962921	Diurnal rhythms	Amplitude	Celsius
tasks_light_within_day_SD	0.0500227	-1.24822	-0.0547879	0.322078	-1.87758	-0.626617	0.0569065	0.639304	Physical activity	Physical activity variability	Fraction of time
sleep_peak_quality_SD	0.0638403	-1.1613	-0.0485808	0.278753	-1.70497	-0.341506	0.0719655	0.617239	Sleep	Sleep variability	Hours
main_sleep_offset_mean_abs_dev	0.100286	0.0576323	0.037951	0.344528	0.0341125	0.103136	0.112032	0.640164	Diurnal rhythms	Phase	Hours
sedentary_peak_value_mean	0.108747	0.543612	0.0431586	0.298092	0.251902	0.964484	0.120399	0.628077	Physical activity	Physical activity	Hours
main_sleep_onset_mean	0.198027	0.0279899	0.0312364	0.0756342	4.02086e-05	0.0801859	0.217304	0.360717	Diurnal rhythms	Phase	Hours past midnight
self_report_IPAQ_activity_group	0.214387	-0.0998794	-0.0459618	0.857129	-0.0892867	-0.118686	0.233192	0.962921	Physical activity	Self-report physical activity
MET_peak_time_mean_abs_dev	0.263804	-0.024348	-0.0282654	0.122684	-0.0512943	0.0172125	0.284449	0.486667	Diurnal rhythms	Phase	Hours
temp_L1_time	0.314343	-0.00713718	-0.0248527	0.743041	-0.00897373	-0.0041984	0.336022	0.912249	Diurnal rhythms	Phase	Hours past midnight
main_sleep_duration_mean	0.364843	0.0218472	0.0231075	0.664202	0.0294673	0.00765833	0.386671	0.876182	Sleep	Sleep	Hours
sedentary_IV	0.397991	-0.0771086	-0.021483	0.924093	-0.0704028	-0.0883558	0.418228	0.962921	Diurnal rhythms	Variability
acceleration_overall_L5	0.553114	-0.00830522	-0.0141076	0.58171	-0.013386	0.00295655	0.576354	0.79266	Physical activity	Physical activity	g
sedentary_within_day_SD	0.768317	0.219942	0.00758619	0.222265	-0.508451	1.36065	0.790313	0.586401	Physical activity	Physical activity variability	Fraction of time
inactivity_peak_time_mean_abs_dev	0.771192	0.0106575	0.00705138	0.937666	0.0127612	0.00679258	0.790313	0.968922	Diurnal rhythms	Phase	Hours
tasks_light_overall_M10	0.844075	0.0846339	0.00547774	0.80609	-0.0276499	0.182686	0.857913	0.955314	Physical activity	Physical activity	Fraction of time
acceleration_within_day_SD_L5	0.9361	-0.00151708	-0.00189493	0.178375	-0.0200773	0.0321336	0.943711	0.56714	Physical activity	Physical activity variability	Fraction of time
MVPA_IV	0.94803	-0.00600621	-0.00167197	0.703005	0.0202831	-0.0522305	0.94803	0.888474	Diurnal rhythms	Variability

### Sheet: PheCODEs
phecode	Meaning	Category	total_counts	icd10_counts_cases	icd9_counts_cases	self_report_counts_cases	phecodes	ICD10_codes	ICD9_codes	self_reported_condition_codes
8	Intestinal infection	infectious diseases	675	658	17	0	8.0;8.5;8.51;8.52;8.6;8.7	A00;A000;A001;A009;A01;A010;A011;A012;A013;A014;A02;A020;A022;A028;A029;A03;A030;A031;A032;A033;A038;A039;A040;A041;A042;A043;A044;A045;A046;A047;A048;A049;A050;A051;A052;A053;A054;A058;A059;A06;A060;A061;A062;A063;A064;A065;A066;A067;A068;A069;A07;A070;A071;A072;A073;A078;A079;A08;A080;A081;A082;A083;A084;A085;A09;A213;A222	001;0010;0011;0019;002;0020;0020;0021;0022;0023;0029;003;003;0030;0030;0032;0032;00320;00320;00329;00329;0038;0038;0039;0039;004;004;0040;0040;0041;0041;0042;0042;0043;0043;0048;0048;0049;0049;005;005;0050;0050;0051;0051;0052;0052;0053;0053;0054;0054;0058;0058;00581;00581;00589;00589;0059;006;0060;0061;0061;0062;0063;0064;0065;0066;0068;0069;007;0070;0070;0071;0071;0072;0073;0074;0074;0075;0078;0078;0079;008;0080;0080;0080;00800;00800;00800;00801;00801;00801;00802;00802;00802;00803;00803;00803;00804;00804;00804;00809;00809;00809;0081;0081;0082;0082;0083;0083;0084;0084;00841;00841;00842;00842;00843;00843;00844;00844;00845;00845;00845;00846;00846;00847;00847;00849;00849;0085;0085;0086;0086;00861;00861;00862;00862;00863;00863;00864;00864;00865;00865;00866;00866;00867;00867;00869;00869;0088;0088;009;0090;0091;0092;0093;0211;0222
10	Tuberculosis	infectious diseases	347	34	2	319	10.0	A150;A151;A152;A153;A154;A155;A156;A157;A159;A16;A160;A161;A162;A163;A164;A165;A167;A169;A17;A170;A171;A178;A179;A18;A180;A181;A182;A183;A184;A185;A186;A187;A188;A19;A190;A191;A192;A198;A199;B90;B900;B901;B902;B908;B909;K673;M011;M490;M900;N330;N741	010;0100;01000;01001;01002;01003;01004;01005;01006;0101;01010;01011;01012;01013;01014;01015;01016;0108;01080;01081;01082;01083;01084;01085;01086;0109;01090;01091;01092;01093;01094;01095;01096;011;0110;01100;01101;01102;01103;01104;01105;01106;0111;01110;01111;01112;01113;01114;01115;01116;0112;01120;01121;01122;01123;01124;01125;01126;0113;01130;01131;01132;01133;01134;01135;01136;0114;01140;01141;01142;01143;01144;01145;01146;0115;01150;01151;01152;01153;01154;01155;01156;0116;01160;01161;01162;01163;01164;01165;01166;0117;01170;01171;01172;01173;01174;01175;01176;0118;01180;01181;01182;01183;01184;01185;01186;0119;01190;01191;01192;01193;01194;01195;01196;012;0120;01200;01201;01202;01203;01204;01205;01206;0121;01210;01211;01212;01213;01214;01215;01216;0122;01220;01221;01222;01223;01224;01225;01226;0123;01230;01231;01232;01233;01234;01235;01236;0128;01280;01281;01282;01283;01284;01285;01286;013;0130;01300;01301;01302;01303;01304;01305;01306;0131;01310;01311;01312;01313;01314;01315;01316;0132;01320;01321;01322;01323;01324;01325;01326;0133;01330;01331;01332;01333;01334;01335;01336;0134;01340;01341;01342;01343;01344;01345;01346;0135;01350;01351;01352;01353;01354;01355;01356;0136;01360;01361;01362;01363;01364;01365;01366;0138;01380;01381;01382;01383;01384;01385;01386;0139;01390;01391;01392;01393;01394;01395;01396;014;0140;01400;01401;01402;01403;01404;01405;01406;0148;01480;01481;01482;01483;01484;01485;01486;015;0150;01500;01501;01502;01503;01504;01505;01506;0151;01510;01511;01512;01513;01514;01515;01516;0152;01520;01521;01522;01523;01524;01525;01526;0155;01550;01551;01552;01553;01554;01555;01556;0156;01560;01561;01562;01563;01564;01565;01566;0157;01570;01571;01572;01573;01574;01575;01576;0158;01580;01581;01582;01583;01584;01585;01586;0159;01590;01591;01592;01593;01594;01595;01596;016;0160;01600;01601;01602;01603;01604;01605;01606;0161;01610;01611;01612;01613;01614;01615;01616;0162;01620;01621;01622;01623;01624;01625;01626;0163;01630;01631;01632;01633;01634;01635;01636;0164;01640;01641;01642;01643;01644;01645;01646;0165;01650;01651;01652;01653;01654;01655;01656;0166;01660;01661;01662;01663;01664;01665;01666;0167;01670;01671;01672;01673;01674;01675;01676;0169;01690;01691;01692;01693;01694;01695;01696;017;0170;01700;01701;01702;01703;01704;01705;01706;0171;01710;01711;01712;01713;01714;01715;01716;0172;01720;01721;01722;01723;01724;01725;01726;0173;01730;01731;01732;01733;01734;01735;01736;0174;01740;01741;01742;01743;01744;01745;01746;0175;01750;01751;01752;01753;01754;01755;01756;0176;01760;01761;01762;01763;01764;01765;01766;0177;01770;01771;01772;01773;01774;01775;01776;0178;01780;01781;01782;01783;01784;01785;01786;0179;01790;01791;01792;01793;01794;01795;01796;018;0180;01800;01801;01802;01803;01804;01805;01806;0188;01880;01881;01882;01883;01884;01885;01886;0189;01890;01891;01892;01893;01894;01895;01896;137;1370;1371;1372;1373;1374;V1201	tuberculosis (tb)
31	Diseases due to other mycobacteria	infectious diseases	3	3	0	0	31.0;31.1	A30;A300;A301;A302;A303;A304;A305;A308;A309;A318;A319	030;030;0300;0300;0301;0301;0302;0302;0303;0303;0308;0308;0309;0309;031;0312;0318;0319
38	Septicemia	infectious diseases	985	982	3	0	38.0;38.1;38.2;38.3	A021;A207;A227;A392;A393;A394;A40;A400;A401;A402;A403;A408;A409;A410;A411;A412;A413;A414;A415;A418;A419;A427;B007	0031;0031;0202;0202;0223;0223;0362;0362;038;0380;0380;0381;0381;03810;03810;03811;03811;03812;03812;03819;03819;0382;0382;0383;0384;0384;03840;03840;03841;03841;03842;03842;03843;03843;03844;03844;03849;03849;0388;0389;0545;449;7907;7907
41	Bacterial infection NOS	infectious diseases	2372	2049	10	342	41.0;41.1;41.11;41.12;41.2;41.21;41.4;41.8;41.9	A159;A20;A200;A203;A208;A209;A21;A217;A218;A219;A22;A228;A229;A23;A230;A231;A232;A233;A238;A239;A24;A240;A241;A242;A243;A244;A25;A250;A259;A26;A260;A267;A268;A269;A280;A282;A288;A289;A32;A320;A321;A327;A328;A329;A35;A36;A368;A369;A37;A370;A371;A379;A38;A39;A391;A398;A399;A401;A402;A42;A421;A422;A428;A429;A43;A438;A439;A480;A482;A483;A484;A488;A49;A490;A491;A492;A493;A498;A499;B47;B471;B479;B950;B951;B952;B953;B954;B955;B956;B957;B958;B962;B963;B964;B965;B966;B967;B968;I00;I01;I02;I029;J030;J200;J201;J202;M000;M001;M002	020;0200;0208;0209;021;0218;0219;022;0228;0229;023;0230;0231;0232;0233;0238;0239;024;025;026;0260;0269;027;0270;0271;0272;0278;0279;032;0328;03289;0329;033;0330;0331;0338;0339;034;034;0341;0341;036;0363;0368;03681;03689;0369;037;039;0392;0393;0394;0398;0399;040;0400;0401;0402;0403;0404;04042;0408;04081;04082;04089;041;0410;0410;04100;04100;04101;04101;04102;04102;04103;04103;04104;04104;04105;04105;04109;04109;0411;0411;04110;04110;04111;04111;04111;04112;04112;04112;04119;04119;0412;0413;0414;0414;04141;04141;04142;04142;04143;04143;04149;04149;0415;0416;0417;0418;04181;04182;04183;04184;04185;04186;04186;04189;0419;390;390;390;3900;3900;3900;391;391;391;392;392;392;3929;3929;3929;79531;V09;V09;V090;V090;V091;V091;V092;V092;V093;V093;V094;V094;V095;V095;V0950;V0950;V0951;V0951;V096;V096;V097;V097;V0970;V0970;V0971;V0971;V098;V098;V0980;V0980;V0981;V0981;V099;V099;V0990;V0990;V0991;V0991;V1204;V1204;V1204	rheumatic fever;helicobacter pylori
53	Herpes zoster	infectious diseases	83	83	0	0	53.0;53.1	B02;B022;B027;B028;B029;G530	053;0531;0531;05310;05310;05311;05311;05312;05312;05313;05313;05314;05314;05319;05319;0537;05371;05379;0538;0539
54	Herpes simplex	infectious diseases	69	36	1	32	54.0	A60;A600;A601;A609;B00;B000;B001;B002;B008;B009;B082	054;0540;0541;05410;05411;05412;05413;05419;0542;0546;0547;05471;05473;05474;05479;0548;0549;058;0581;05810;05811;05812;0588;05881;05882;05889	herpes simplex
70	Viral hepatitis	infectious diseases	496	244	5	300	70.0;70.1;70.2;70.3;70.4;70.9	B150;B159;B16;B160;B161;B162;B169;B170;B171;B172;B178;B18;B180;B181;B182;B188;B189;B19;B190;B199;B251;K71;K710;K712;K713;K714;K715;K716;K717;K718;K719;K73;K730;K731;K732;K738;K739;K752;K753;K754;K758;K759;K764;Z225	070;0700;0700;0701;0701;0702;0702;07020;07020;07021;07021;07022;07022;07023;07023;0703;0703;07030;07030;07031;07031;07032;07032;07033;07033;0704;07041;07041;07042;07043;07044;07044;07049;0705;07051;07051;07052;07053;07054;07054;07059;0706;0707;0707;07070;07070;07071;07071;0709;5714;57140;57141;57142;57149;5731;5732;5733	infective/viral hepatitis;hepatitis;hepatitis a;hepatitis c;hepatitis b;hepatitis e;hepatitis d
71	Human immunodeficiency virus [HIV] disease	infectious diseases	53	24	0	53	71.0;71.1	B200;B201;B202;B203;B204;B206;B208;B211;B212;B213;B218;B220;B222;B227;B230;B232;B238;B24;Z21	042;042;0420;0420;0421;0421;0422;0422;0429;0429;043;0430;0431;0432;0433;0439;044;0440;0449;07953;79571;V08	hiv/aids
78	Viral warts & HPV	infectious diseases	186	178	8	0	78.0	A630;B07	0781;07810;07811;07812;07819;0794
79	Viral infection	infectious diseases	1015	552	13	453	79.0;79.1;79.2;79.9	A281;A70;A74;A748;A749;A82;A820;A821;A829;A881;A90;A91;A92;A920;A921;A923;A924;A928;A929;A93;A930;A931;A932;A938;A94;A95;A950;A951;A959;A96;A960;A961;A962;A968;A969;A98;A980;A981;A982;A983;A984;A985;A988;A99;B008;B01;B018;B019;B03;B04;B05;B051;B054;B058;B059;B06;B060;B068;B069;B080;B081;B083;B084;B085;B088;B09;B202;B230;B25;B252;B258;B259;B26;B260;B263;B268;B269;B27;B270;B271;B278;B279;B330;B331;B333;B338;B34;B340;B341;B342;B343;B344;B348;B349;B970;B971;B973;B974;B975;B976;B977;B978;H812;J203;J204;J205;J206;J207;K670;L444	051;0510;05101;05102;0511;0512;0519;052;052;0522;0522;0527;0527;0528;0528;0529;0529;055;0557;05579;0558;0559;056;0560;05600;05609;0567;05679;0568;0569;057;0570;0578;0579;059;0590;05900;05901;05909;0591;05910;05911;05912;05919;0592;05920;05921;05922;0598;0599;060;0600;0601;0609;061;065;0650;0651;0652;0653;0654;0658;0659;066;0660;0661;0663;0664;06640;06641;06642;06649;0668;0669;071;072;0720;0723;0727;07271;07272;07279;0728;0729;073;0737;0738;0739;074;0740;0741;0743;0748;075;075;0750;0750;078;0780;0782;0783;0784;0785;0786;0787;0788;07881;07882;07888;07889;079;0790;0791;0792;0793;0795;07950;07951;07952;07959;0796;0798;07981;07982;07983;07988;07989;0799;07998;07999;7908;7908;9990	chickenpox;infectious mononucleosis / glandular fever / epstein barr virus (ebv);varicella zoster virus
80	Postoperative infection	infectious diseases	796	785	11	0	80.0	N980;T814;T880	51901;53086;53641;9985;99851;99859;9993;99939
81	Infection/inflammation of internal prosthetic device; implant; and graft	infectious diseases	210	209	1	0	81.0;81.1;81.11;81.12	T826;T835;T836;T846;T847;T857	2795;2795;27950;27950;27951;27951;27951;27952;27952;27952;27953;27953;27953;9966;99660;99661;99662;99663;99664;99665;99666;99667;99668;99669;99931
90	Sexually transmitted infections (not HIV or hepatitis)	infectious diseases	13	9	2	2	90.0;90.2;90.3	A50;A500;A501;A502;A503;A504;A505;A506;A507;A509;A51;A510;A511;A512;A513;A514;A515;A519;A52;A520;A521;A522;A523;A527;A528;A529;A53;A530;A539;A54;A540;A541;A542;A543;A544;A545;A546;A548;A549;A55;A560;A562;A563;A564;A568;A57;A58;A638;A64;I980;K671;K672;M730;N341;N742;N743;N744	090;0900;0901;0902;0903;0904;09040;09041;09042;09049;0905;0906;0907;0909;091;0910;0911;0912;0913;0914;0915;09150;09151;09152;0916;09161;09162;09169;0917;0918;09181;09182;09189;0919;092;0920;0929;093;0930;0931;0932;09320;09321;09322;09323;09324;0938;09381;09382;09389;0939;094;0940;0941;0942;0943;0948;09481;09482;09483;09484;09485;09486;09487;09489;0949;095;0950;0951;0952;0953;0954;0955;0956;0957;0958;0959;096;097;0970;0971;0979;098;098;0980;0980;0981;0981;09810;09810;09811;09811;09812;09812;09813;09813;09814;09814;09815;09815;09816;09816;09817;09817;09819;09819;0982;0982;0983;0983;09830;09830;09831;09831;09832;09832;09833;09833;09834;09834;09835;09835;09836;09836;09837;09837;09839;09839;0984;0984;09840;09840;09841;09841;09842;09842;09843;09843;09849;09849;0985;0985;09851;09851;09852;09852;09853;09853;09859;09859;0986;0986;0987;0987;0988;0988;09881;09881;09882;09882;09883;09883;09884;09884;09885;09885;09886;09886;09889;09889;099;0990;0991;0992;0994;09940;09941;09949;0995;09950;09950;09951;09951;09952;09952;09953;09953;09954;09954;09955;09955;09956;09956;09959;09959;0998;0999;79675;79679	chlamydia
1000	Burns		132	81	0	57	1000.0	T200;T201;T202;T203;T204;T205;T207;T21;T210;T211;T212;T213;T214;T215;T216;T217;T22;T220;T221;T222;T223;T224;T225;T226;T227;T23;T230;T231;T232;T233;T234;T235;T236;T237;T24;T240;T241;T242;T243;T244;T245;T246;T247;T25;T250;T251;T252;T253;T254;T255;T256;T257;T26;T260;T261;T262;T263;T264;T265;T266;T267;T268;T269;T27;T270;T271;T272;T273;T274;T275;T276;T277;T28;T280;T281;T282;T283;T284;T285;T286;T287;T288;T289;T290;T291;T292;T293;T294;T297;T30;T300;T301;T304;T31;T310;T311;T312;T313;T314;T315;T316;T317;T318;T319;T32;T320;T321;T322;T323;T324;T325;T326;T327;T328;T329;T950;T951;T952;T953;T958;T959		burns
1001	Foreign body injury		197	197	0	0	1001.0	H055;H446;H447;M795;S054;S055;T15;T150;T151;T158;T159;T16;T17;T170;T171;T172;T173;T174;T175;T178;T179;T18;T180;T181;T182;T183;T184;T185;T188;T189;T19;T190;T191;T192;T193;T198;T199
1002	Symptoms concerning nutrition, metabolism, and development		1332	1332	0	0	1002.0	E43;R633;R634
1003	Sudden death		0	0	0	0	1003.0
1004	Other signs and symptoms involving emotional state		106	106	0	0	1004.0	R450;R453;R454;R458
1005	Other symptoms		196	196	0	0	1005.0	R521;R529;R68;R688
1006	Crushing injury		30	30	0	0	1006.0	S07;S070;S071;S078;S079;S17;S170;S178;S179;S280;S380;S47;S57;S570;S578;S579;S67;S670;S678;S77;S770;S771;S772;S87;S870;S97;S970;S971;S978;T04;T042;T043;T047;T926
1007	Injury to blood vessels		42	42	0	0	1007.0	S15;S150;S151;S152;S153;S158;S159;S25;S250;S251;S252;S253;S254;S255;S257;S258;S259;S35;S350;S351;S352;S354;S355;S358;S359;S45;S450;S451;S452;S453;S457;S458;S459;S55;S550;S551;S552;S557;S558;S559;S65;S650;S651;S652;S653;S654;S655;S657;S658;S659;S75;S750;S751;S752;S757;S758;S759;S85;S850;S851;S852;S853;S854;S855;S857;S858;S859;S95;S950;S951;S952;S957;S958;S959;T114;T134;T145
1008	Crushing or internal injury to organs		56	56	0	0	1008.0	S211;S212;S26;S260;S269;S27;S270;S271;S272;S273;S274;S275;S276;S278;S279;S280;S311;S317;S36;S360;S362;S363;S364;S365;S366;S367;S368;S369;S37;S370;S371;S372;S373;S374;S375;S376;S378;S379;S396;T019;T065;T914;T915
1009	Injury, NOS		1371	1371	0	0	1009.0	O267;S068;S090;S091;S092;S097;S098;S099;S108;S127;S136;S16;S19;S198;S199;S201;S203;S204;S208;S212;S235;S290;S297;S298;S299;S328;S333;S337;S358;S359;S381;S390;S397;S398;S399;S428;S433;S437;S458;S459;S467;S468;S469;S49;S498;S499;S501;S56;S560;S562;S563;S564;S565;S567;S568;S598;S599;S660;S661;S662;S663;S664;S665;S666;S667;S668;S669;S698;S699;S731;S76;S760;S761;S762;S763;S764;S767;S79;S797;S798;S799;S810;S817;S818;S819;S834;S835;S836;S837;S858;S859;S86;S860;S861;S862;S863;S867;S868;S869;S878;S897;S898;S899;S903;S910;S936;S96;S960;S961;S962;S967;S968;S969;S997;S998;S999;T008;T016;T018;T019;T028;T048;T058;T064;T07;T092;T095;T113;T115;T118;T119;T131;T14;T148;T149;T90;T908;T909;V97;V970;V971;V973;V978;Y369
1010	Other tests		2054	2054	0	0	1010.0	J118;L270;M653;R762;R785;R840;R841;R844;R845;R846;R847;R848;R85;R850;R851;R852;R853;R854;R855;R856;R857;R858;R859;R87;R870;R871;R872;R873;R874;R875;R877;R878;R879;R89;R890;R891;R893;R894;R895;R896;R897;R898;R899;R908;R94;Z013;Z015;Z030;Z200;Z201;Z203;Z204;Z205;Z220;Z233;Z238;Z243;Z244;Z245;Z246;Z250;Z260;Z432;Z435;Z436;Z479;Z511
1011	Complications of surgical and medical procedures		681	681	0	0	1011.0	G038;G970;G972;H590;H598;H599;K238;M022;N98;N981;N982;N983;N988;N989;S578;S978;T80;T800;T801;T802;T804;T806;T808;T809;T816;T817;T818;T819;T88;T880;T881;T884;T885;T886;T887;T888;T889;V395;V49;V490;V492;V496;V691;Y621;Y623;Y624;Y625;Y631;Y651;Y652;Y653;Y655;Y843
1012	Late effect		1	1	0	0	1012.0	T799;T95;T951;T953
1013	Asphyxia and hypoxemia		53	53	0	0	1013.0	R090;T71
1014	Effects of heat, cold and air pressure		12	12	0	0	1014.0	T33;T330;T331;T332;T333;T334;T336;T337;T338;T339;T34;T340;T341;T342;T343;T344;T346;T347;T348;T349;T350;T351;T354;T355;T357;T67;T670;T671;T672;T673;T674;T675;T676;T677;T678;T679;T69;T690;T691;T698;T699;T70;T700;T701;T702;T703;T704;T708;T709;W40;X10;X11;X12;X15;X16;X17;X18;X30;X31;X32
1015	Effects of other external causes		603	603	0	0	1015.0	T029;T632;T704;T73;T730;T731;T732;T733;T738;T739;T741;T743;T75;T750;T751;T752;T753;T754;T758;T78;T812;T813;T815;X58
1019	Other ill-defined and unknown causes of morbidity and mortality		2670	2670	0	0	1019.0	O96;R44;R46;R460;R461;R462;R463;R464;R465;R466;R467;R468;R69
110	Dermatophytosis / Dermatomycosis	infectious diseases	66	66	0	0	110.0;110.1;110.11;110.12;110.13;110.2	B35;B350;B351;B352;B353;B354;B355;B356;B358;B359;B36;B360;B361;B362;B363;B368;B369	110;1100;1100;1101;1101;1101;1102;1102;1103;1103;1103;1104;1104;1104;1105;1105;1105;1106;1106;1108;1108;1109;1109;111;111;1110;1110;1111;1111;1112;1112;1113;1113;1118;1118;1119;1119
1100	Family history		802	802	0	0	1100.0	Z83;Z830;Z831;Z832;Z833;Z834;Z835;Z837
112	Candidiasis	infectious diseases	492	491	1	0	112.0;112.3	B204;B37;B370;B372;B373;B374;B377;B378;B379	112;1120;1121;1122;1123;1123;1125;1128;11282;11284;11285;11289;1129
117	Mycoses	infectious diseases	57	57	0	0	117.0;117.1;117.2;117.3;117.4	B38;B383;B387;B388;B389;B39;B390;B391;B392;B393;B394;B395;B399;B40;B400;B401;B402;B403;B407;B408;B409;B41;B410;B417;B418;B419;B42;B420;B421;B427;B428;B429;B430;B431;B432;B438;B439;B44;B440;B441;B442;B447;B448;B449;B45;B450;B452;B453;B457;B458;B459;B46;B460;B461;B462;B463;B464;B465;B468;B469;B470;B480;B481;B482;B483;B484;B487;B488;B49;G021;J172	114;114;1141;1141;1143;1143;1149;1149;115;115;1150;1150;11500;11500;11501;11501;11502;11502;11503;11503;11504;11504;11505;11505;11509;11509;1151;1151;11510;11510;11511;11511;11512;11512;11513;11513;11514;11514;11515;11515;11519;11519;1159;1159;11590;11590;11591;11591;11592;11592;11593;11593;11594;11594;11595;11595;11599;11599;116;116;1160;1160;1161;1161;1162;1162;117;1170;1171;1172;1173;1173;1174;1175;1176;1177;1178;1179;118;5186;5186
130	Spirochetal infection	infectious diseases	21	19	2	0	130.0;130.1	A27;A270;A278;A279;A65;A66;A660;A661;A662;A663;A664;A665;A666;A667;A668;A669;A67;A670;A671;A672;A673;A679;A68;A680;A681;A689;A69;A691;A692;A698;A699	087;0870;0871;0879;08881;08881;100;1000;1008;10089;1009;101;102;1020;1021;1022;1023;1024;1025;1026;1027;1028;1029;103;1030;1031;1032;1033;1039;104;1040;1048;1049
131	Protozoan infection	infectious diseases	8	6	2	0	131.0	A59;A590;A598;A599;B58;B580;B581;B588;B589	130;1305;1307;1308;1309;131;1310;13100;13101;13102;13103;13109;1318;1319
132	Infestation (lice, mites)	infectious diseases	7	7	0	0	132.0;132.1	B85;B850;B851;B852;B853;B854;B86;B87;B870;B871;B872;B873;B874;B878;B879;B88;B880;B881;B882;B888;B889	132;132;1320;1320;1321;1321;1322;1322;1323;1323;1329;1329;133;1330;1338;1339;134;1340;1341;1348;1349
133	Arthropod-borne diseases	infectious diseases	26	26	0	0	133.0	A44;A440;A441;A448;A449;B50;B500;B508;B509;B51;B510;B518;B519;B52;B520;B528;B529;B530;B531;B538;B54;B55;B550;B551;B552;B559;B56;B560;B561;B569;B57;B570;B571;B572;B573;B574;B575;B600;K231;K931	084;0840;0841;0842;0843;0844;0845;0846;0847;0848;0849;085;0850;0851;0852;0853;0854;0855;0859;086;0860;0861;0862;0863;0864;0865;0869;088;0880;0888;08882;08889;0889;V1203
134	Helminthiases	infectious diseases	31	30	1	0	134.0;134.1	B65;B650;B651;B652;B653;B658;B659;B66;B660;B661;B662;B663;B664;B665;B668;B669;B67;B670;B671;B672;B673;B674;B675;B676;B677;B678;B679;B68;B680;B681;B689;B69;B690;B691;B698;B699;B70;B700;B701;B71;B710;B711;B718;B719;B72;B73;B74;B740;B741;B742;B743;B744;B748;B749;B75;B76;B760;B761;B768;B769;B77;B770;B778;B779;B78;B780;B787;B789;B79;B80;B81;B810;B811;B812;B813;B814;B818;B82;B820;B829;B83;B83;B830;B831;B832;B833;B838;B839	120;1200;1201;1202;1203;1208;1209;121;1210;1211;1212;1213;1214;1215;1216;1218;1219;122;122;1220;1220;1221;1221;1222;1222;1223;1223;1224;1224;1225;1225;1226;1226;1227;1227;1228;1228;1229;1229;123;123;1230;1230;1231;1231;1232;1232;1233;1233;1234;1234;1235;1235;1236;1236;1238;1238;1239;1239;124;124;125;1250;1251;1252;1253;1254;1255;1256;1257;1259;126;1260;1261;1262;1263;1268;1269;127;127;1270;1270;1271;1271;1272;1272;1273;1273;1274;1274;1275;1275;1276;1276;1277;1277;1278;1278;1279;1279;128;1280;1281;1288;1289;129
136	Other infectious and parasitic diseases	infectious diseases	72	68	4	0	136.0	A75;A750;A751;A752;A753;A759;A77;A770;A771;A772;A773;A778;A779;A79;A790;A791;A798;A799;B207;B230;B601;B602;B608;B64;B834;B883;B89;B92;B942;B948;B949;B99;J173;L946;T611	080;081;0810;0811;0812;0819;082;0820;0821;0822;0823;0824;08240;08241;08249;0828;0829;083;0831;0832;0838;0839;1342;136;1360;1362;13621;13629;1364;1365;1368;1369;139;1398;V120;V1200;V1209
145	Cancer of mouth	neoplasms	137	137	0	0	145.0;145.1;145.2;145.3;145.4;145.5	C00;C000;C001;C002;C003;C004;C005;C006;C008;C009;C01;C02;C020;C021;C022;C023;C024;C028;C029;C03;C030;C031;C039;C04;C040;C041;C048;C049;C05;C050;C051;C052;C058;C059;C06;C060;C061;C062;C068;C069;C07;C08;C080;C081;C088;C089;D000	140;140;1400;1400;1401;1401;1403;1403;1404;1404;1405;1405;1406;1406;1408;1408;1409;1409;141;141;1410;1410;1411;1411;1412;1412;1413;1413;1414;1414;1415;1415;1416;1416;1418;1418;1419;1419;142;142;1420;1420;1421;1421;1422;1422;1428;1428;1429;1429;143;143;1430;1430;1431;1431;1438;1438;1439;1439;144;144;1440;1440;1441;1441;1448;1448;1449;1449;145;1450;1451;1452;1453;1454;1455;1456;1458;1459;2300;V1001;V1001
149	Cancer of larynx, pharynx, nasal cavities	neoplasms	92	92	0	0	149.0;149.1;149.2;149.3;149.4;149.5;149.9	C068;C09;C090;C091;C098;C099;C10;C100;C101;C102;C103;C104;C108;C109;C11;C110;C111;C112;C113;C118;C119;C12;C13;C130;C131;C132;C138;C139;C14;C140;C142;C148;C300;C301;C31;C310;C311;C312;C313;C318;C319;C32;C320;C321;C322;C323;C328;C329;D020	146;146;1460;1460;1461;1461;1462;1462;1463;1463;1464;1464;1465;1465;1466;1466;1467;1467;1468;1468;1469;1469;147;147;1470;1470;1471;1471;1472;1472;1473;1473;1478;1478;1479;1479;148;148;1480;1480;1481;1481;1482;1482;1483;1483;1488;1488;1489;1489;149;1490;1491;1498;1499;160;160;1600;1600;1601;1601;1602;1602;1603;1603;1604;1604;1605;1605;1608;1608;1609;1609;161;161;1610;1610;1611;1611;1612;1612;1613;1613;1618;1618;1619;1619;2310;2310;V1002;V1002;V1021;V1021;V1022;V1022
150	Cancer of esophagus	neoplasms	129	129	0	0	150.0	C15;C150;C151;C152;C153;C154;C155;C158;C159;D001	150;1500;1501;1502;1503;1504;1505;1508;1509;2301;V1003
151	Cancer of stomach	neoplasms	88	88	0	0	151.0	C16;C160;C161;C162;C163;C164;C165;C166;C168;C169;D002	151;1510;1511;1512;1513;1514;1515;1516;1518;1519;20923;2302;V1004
153	Colorectal cancer	neoplasms	935	933	2	0	153.0;153.2;153.3	C18;C180;C181;C182;C183;C184;C185;C186;C187;C188;C189;C19;C20;C210;C211;C212;C218;C260;D010;D011;D012;D013	153;153;1530;1530;1531;1531;1532;1532;1533;1533;1534;1534;1535;1535;1536;1536;1537;1537;1538;1538;1539;1539;154;154;1540;1540;1541;1541;1542;1542;1543;1543;1548;1590;1590;2091;2091;20910;20910;20911;20911;20912;20912;20913;20913;20914;20914;20915;20915;20916;20916;20917;20917;2303;2303;2304;2304;2305;2305;2306;2306;7967;7967;79670;79670;79671;79671;79672;79672;79673;79673;79674;79674;79676;79676;V1005;V1005;V1006;V1006
155	Cancer of liver and intrahepatic bile duct	neoplasms	60	60	0	0	155.0;155.1	C22;C220;C221;C222;C223;C224;C227;C229;D015	155;1550;1550;1551;1552;2308;V1007;V1007
157	Pancreatic cancer	neoplasms	112	112	0	0	157.0	C25;C250;C251;C252;C253;C254;C257;C258;C259	157;1570;1571;1572;1573;1574;1578;1579
158	Neoplasm of unspecified nature of digestive system	neoplasms	215	214	1	0	158.0	D370;D371;D372;D373;D374;D375;D377;D379	2352;2355;2390
159	Malignant neoplasm of other and ill-defined sites within the digestive organs and peritoneum	neoplasms	1117	1116	2	0	159.0;159.2;159.3;159.4	C17;C170;C171;C172;C173;C178;C179;C23;C24;C240;C241;C248;C249;C261;C268;C269;C451;C48;C480;C481;C482;C488;D01;D014;D017;D019;Z850	152;152;1520;1520;1521;1521;1522;1522;1523;1523;1528;1528;1529;1529;156;156;1560;1560;1561;1561;1562;1562;1568;1568;1569;1569;158;158;1580;1580;1588;1588;1589;1589;159;1591;1598;1599;2090;2090;20900;20900;20901;20901;20902;20902;20903;20903;20925;20926;20927;230;2307;2307;2309;V100;V1000;V1009
164	Cancer of intrathoracic organs	neoplasms	9	9	0	0	164.0	C37;C380;C381;C382;C383;C388;C452;C761	164;1640;1641;1642;1643;1648;1649;1951
165	Cancer within the respiratory system	neoplasms	381	381	0	0	165.0;165.1	C33;C34;C340;C341;C342;C343;C348;C349;C384;C39;C390;C398;C399;C450;D021;D022;D023;D024;Z851;Z851;Z852	162;162;1620;1620;1622;1622;1623;1623;1624;1624;1625;1625;1628;1628;1629;1629;163;1630;1631;1638;1639;165;1650;1658;1659;20921;20921;231;2311;2312;2312;2318;2319;V101;V1011;V1011;V1012;V102;V1020;V1029
170	Cancer of bone and connective tissue	neoplasms	91	89	2	0	170.0;170.1;170.2	C40;C400;C401;C402;C403;C408;C409;C41;C410;C411;C412;C413;C414;C419;C47;C470;C471;C472;C473;C474;C475;C476;C478;C479;C49;C490;C491;C492;C493;C494;C495;C496;C498;C499	170;1700;1700;1701;1701;1702;1702;1703;1703;1704;1704;1705;1705;1706;1706;1707;1707;1708;1708;1709;1709;171;171;1710;1710;1712;1712;1713;1713;1714;1714;1715;1715;1716;1716;1717;1717;1718;1718;1719;1719;V1081;V1081
172	Skin cancer	neoplasms	3578	3570	8	0	172.0;172.1;172.11;172.2;172.21;172.22;172.3	C43;C430;C431;C432;C433;C434;C435;C436;C437;C438;C439;C440;C441;C442;C443;C444;C445;C446;C447;C448;C449;D03;D030;D031;D032;D033;D034;D035;D036;D037;D038;D039;D04;D040;D041;D042;D043;D044;D045;D046;D047;D048;D049	172;172;172;1720;1720;1720;1721;1721;1721;1722;1722;1722;1723;1723;1723;1724;1724;1724;1725;1725;1725;1726;1726;1726;1727;1727;1727;1728;1728;1728;1729;1729;1729;173;173;1730;1730;17300;17300;17301;17301;17301;17302;17302;17302;17309;17309;1731;1731;17310;17310;17311;17311;17311;17312;17312;17312;17319;17319;1732;1732;17320;17320;17321;17321;17321;17322;17322;17322;17329;17329;1733;1733;17330;17330;17331;17331;17331;17332;17332;17332;17339;17339;1734;1734;17340;17340;17341;17341;17341;17342;17342;17342;17349;17349;1735;1735;17350;17350;17351;17351;17351;17352;17352;17352;17359;17359;1736;1736;17360;17360;17361;17361;17361;17362;17362;17362;17369;17369;1737;1737;17370;17370;17371;17371;17371;17372;17372;17372;17379;17379;1738;1738;17380;17380;17381;17381;17381;17382;17382;17382;17389;17389;1739;1739;17390;17390;17391;17391;17391;17392;17392;17392;17399;17399;20931;20931;20932;20932;20933;20933;20934;20934;20935;20935;20936;20936;232;2320;2320;2321;2321;2322;2322;2323;2323;2324;2324;2325;2325;2326;2326;2327;2327;2328;2328;2329;2329;V1082;V1082;V1083;V1083
173	Neoplasm of uncertain behavior of skin	neoplasms	48	48	0	0	173.0	D485	2382
174	Breast cancer	neoplasms	2649	2641	22	0	174.0;174.1;174.11;174.2;174.3	C50;C500;C501;C502;C503;C504;C505;C506;C508;C509;D05;D051;D057;D059;D486;Z853	174;174;174;1740;1740;1740;1741;1741;1741;1742;1742;1742;1743;1743;1743;1744;1744;1744;1745;1745;1745;1746;1746;1746;1748;1748;1748;1749;1749;1749;175;175;1750;1750;1759;1759;233;2330;2330;2383;2383;2393;2393;V103;V103;V103
175	Acquired absence of breast	neoplasms	573	573	0	0	175.0	Z901	612;6120;6121;V4571;V510
180	Cervical cancer and dysplasia	neoplasms	429	359	21	53	180.0;180.1;180.3	C53;C530;C531;C538;C539;D06;D060;D061;D067;D069;N87;N870;N871;N872;N879	180;1800;1800;1801;1801;1808;1808;1809;1809;2331;2331;6221;6221;62210;62210;62211;62211;62212;62212;V1041;V1041	cervical intra-epithelial neoplasia (cin) / precancerous cells cervix
182	Malignant neoplasm of uterus	neoplasms	267	266	1	0	182.0	C54;C540;C541;C542;C543;C548;C549;C55;D070	179;182;1820;1821;1828;2332;V1042
184	Cancer of other female genital organs	neoplasms	266	265	1	0	184.0;184.1;184.11;184.2	C51;C510;C511;C512;C518;C519;C52;C56;C57;C570;C571;C572;C573;C574;C577;C578;C579;C58;D071;D072;D073;D39;D390;D391;D392;D399;N903	181;181;183;183;1830;1830;1830;1832;1832;1833;1833;1834;1834;1835;1835;1838;1838;1839;1839;184;184;1840;1840;1841;1841;1842;1842;1843;1843;1844;1844;1848;1848;1849;1849;2333;2333;23330;23330;23331;23331;23332;23332;23339;23339;2360;2360;2361;2361;2362;2363;2363;V1040;V1040;V1043;V1043;V1043;V1044;V1044
185	Cancer of prostate	neoplasms	1718	1718	0	0	185.0	C61;D075	185;2334;V1046
187	Cancer of other male genital organs	neoplasms	116	114	2	0	187.0;187.1;187.2;187.8	C60;C600;C601;C602;C608;C609;C62;C620;C621;C629;C63;C630;C631;C632;C637;C638;C639;D050;D074;D076;D40;D400;D401;D407;D409	186;186;1860;1860;1869;1869;187;1871;1871;1872;1872;1873;1873;1874;1874;1875;1875;1876;1876;1877;1877;1878;1878;1879;1879;2335;2336;2364;2364;2365;2365;2366;2366;V1045;V1045;V1047;V1047;V1048;V1049;V1049
189	Cancer of urinary organs (incl. kidney and bladder)	neoplasms	850	848	4	0	189.0;189.1;189.11;189.12;189.2;189.21;189.4	C64;C65;C66;C67;C670;C671;C672;C673;C674;C675;C676;C677;C678;C679;C68;C680;C681;C688;C689;D090;D091;D414;Z855	188;188;188;1880;1880;1880;1881;1881;1881;1882;1882;1882;1883;1883;1883;1884;1884;1884;1885;1885;1885;1886;1886;1886;1887;1887;1887;1888;1888;1888;1889;1889;1889;189;189;1890;1890;1890;1891;1891;1891;1892;1892;1893;1893;1894;1894;1898;1898;1899;1899;20924;20924;2337;2337;2339;2367;2367;2394;2394;V105;V105;V1050;V1050;V1051;V1051;V1051;V1052;V1052;V1053;V1053;V1053;V1059;V1059
190	Cancer of eye	neoplasms	19	19	0	0	190.0	C69;C690;C691;C692;C693;C694;C695;C696;C698;C699;D092	190;1900;1901;1902;1903;1904;1905;1906;1907;1908;1909;2340;V1084
191	Manlignant and unknown neoplasms of brain and nervous system	neoplasms	107	106	1	0	191.0;191.1;191.11	C70;C700;C701;C709;C71;C710;C711;C712;C713;C714;C715;C716;C717;C718;C719;C72;C720;C721;C722;C723;C724;C725;C728;C729;D42;D420;D421;D429;D430;D431;D432;D433;D434	191;191;191;1910;1910;1910;1911;1911;1911;1912;1912;1912;1913;1913;1913;1914;1914;1914;1915;1915;1915;1916;1916;1916;1917;1917;1917;1918;1918;1918;1919;1919;1919;192;192;1920;1920;1921;1921;1922;1922;1923;1923;1928;1928;1929;1929;2375;2376;2396;V1085;V1085;V1085;V1086;V1086
193	Thyroid cancer	neoplasms	89	89	0	0	193.0	C73	193;V1087
194	Cancer of other endocrine glands	neoplasms	15	15	0	0	194.0	C74;C740;C741;C749;C75;C750;C751;C752;C753;C754;C755;C758;C759	194;1940;1941;1943;1944;1945;1946;1948;1949;V1088
195	Cancer, suspected or other	neoplasms	4097	4093	5	0	195.0;195.1;195.3	B217;C068;C45;C457;C459;C76;C760;C762;C763;C764;C765;C767;C768;C80;C97;D050;D09;D093;D097;D099;M907;Z031;Z85;Z854;Z858;Z859;Z860	195;195;1950;1950;1952;1952;1953;1953;1954;1954;1955;1955;1958;1958;199;199;1990;1990;1991;1991;2092;20920;20929;2093;20930;20970;20975;234;2348;2349;3383;V10;V10;V104;V104;V108;V108;V1089;V1089;V109;V109;V1090;V1090;V1091;V1091;V711
196	Radiotherapy	neoplasms	1	1	0	0	196.0	Z541	V580;V661;V671
197	Chemotherapy	neoplasms	2658	2653	5	0	197.0	Z511;Z512;Z542	V581;V5811;V5812;V662;V672;V8741
198	Secondary malignant neoplasm	neoplasms	1802	1800	2	0	198.0;198.1;198.2;198.3;198.4;198.5;198.6;198.7	C77;C770;C771;C772;C773;C774;C775;C778;C779;C78;C780;C781;C782;C783;C784;C785;C786;C787;C788;C790;C791;C792;C793;C794;C795;C796;C797;C798	196;196;1960;1960;1961;1961;1962;1962;1963;1963;1965;1965;1966;1966;1968;1968;1969;1969;197;1970;1970;1971;1971;1972;1972;1973;1973;1974;1974;1975;1975;1976;1976;1977;1977;1978;1978;198;1980;1981;1982;1982;1983;1983;1984;1984;1985;1985;1986;1987;1988;19881;19882;19889;2097;20971;20971;20972;20972;20973;20973;20974;20974;20979;51181;78951
199	Neoplasm of uncertain behavior	neoplasms	225	223	3	0	199.0;199.4	D200;D376;D380;D381;D382;D383;D384;D385;D397;D41;D410;D411;D412;D413;D417;D419;D44;D440;D441;D442;D443;D444;D445;D446;D447;D448;D449;D480;D481;D482;D483;D484;D487;D489;M907;Q850	209;235;2350;2351;2353;2354;2356;2357;2358;2359;236;2369;23690;23691;23699;237;2370;2371;2372;2373;2374;2377;2377;23770;23770;23771;23771;23772;23772;23773;23773;23779;23779;2379;238;2380;2381;2388;2389;239;2391;2392;2395;2397;2398;23981;23989;2399
200	Myeloproliferative disease	neoplasms	211	205	4	22	200.0;200.1	C887;C944;C945;D45;D46;D460;D461;D462;D464;D467;D469;D470;D471;D473;D477;D479;D578;D752	2384;2384;2385;2386;2387;23871;23872;23873;23874;23875;23876;23879	polycythaemia vera;myeloproliferative disorder
201	Hodgkin's disease	neoplasms	42	41	1	0	201.0	C81;C810;C811;C812;C813;C817;C819	201;2010;20100;20101;20102;20103;20104;20105;20106;20107;20108;2011;20110;20111;20112;20113;20114;20115;20116;20117;20118;2012;20120;20121;20122;20123;20124;20125;20126;20127;20128;2014;20140;20141;20142;20143;20144;20145;20146;20147;20148;2015;20150;20151;20152;20153;20154;20155;20156;20157;20158;2016;20160;20161;20162;20163;20164;20165;20166;20167;20168;2017;20170;20171;20172;20173;20174;20175;20176;20177;20178;2019;20190;20191;20192;20193;20194;20195;20196;20197;20198;V1072
202	Cancer of other lymphoid, histiocytic tissue	neoplasms	513	512	3	0	202.0;202.2;202.21;202.22;202.23;202.24	B211;C82;C820;C821;C822;C827;C829;C83;C830;C831;C832;C832;C833;C834;C835;C836;C837;C838;C839;C84;C840;C841;C842;C843;C844;C845;C85;C850;C851;C857;C859;C960;C961;C962;C963;C967;C969;L412;Z857	200;200;2000;2000;2000;20000;20000;20000;20001;20001;20001;20002;20002;20002;20003;20003;20003;20004;20004;20004;20005;20005;20005;20006;20006;20006;20007;20007;20007;20008;20008;20008;2001;2001;2001;20010;20010;20010;20011;20011;20011;20012;20012;20012;20013;20013;20013;20014;20014;20014;20015;20015;20015;20016;20016;20016;20017;20017;20017;20018;20018;20018;2002;2002;20020;20020;20021;20021;20022;20022;20023;20023;20024;20024;20025;20025;20026;20026;20027;20027;20028;20028;2003;2003;20030;20030;20031;20031;20032;20032;20033;20033;20034;20034;20035;20035;20036;20036;20037;20037;20038;20038;2004;2004;20040;20040;20041;20041;20042;20042;20043;20043;20044;20044;20045;20045;20046;20046;20047;20047;20048;20048;2005;2005;20050;20050;20051;20051;20052;20052;20053;20053;20054;20054;20055;20055;20056;20056;20057;20057;20058;20058;2006;2006;2006;20060;20060;20060;20061;20061;20061;20062;20062;20062;20063;20063;20063;20064;20064;20064;20065;20065;20065;20066;20066;20066;20067;20067;20067;20068;20068;20068;2007;2007;2007;20070;20070;20070;20071;20071;20071;20072;20072;20072;20073;20073;20073;20074;20074;20074;20075;20075;20075;20076;20076;20076;20077;20077;20077;20078;20078;20078;2008;2008;20080;20080;20081;20081;20082;20082;20083;20083;20084;20084;20085;20085;20086;20086;20087;20087;20088;20088;20088;202;2020;2020;2020;20200;20200;20200;20201;20201;20201;20202;20202;20202;20203;20203;20203;20204;20204;20204;20205;20205;20205;20206;20206;20206;20207;20207;20207;20208;20208;20208;2021;2021;20210;20210;20211;20211;20212;20212;20213;20213;20214;20214;20215;20215;20216;20216;20217;20217;20218;20218;2022;2022;20220;20220;20221;20221;20222;20222;20223;20223;20224;20224;20225;20225;20226;20226;20227;20227;20228;20228;2023;20230;20231;20232;20233;20234;20235;20236;20237;20238;2025;20250;20251;20252;20253;20254;20255;20256;20257;20258;2026;20260;20261;20262;20263;20264;20265;20266;20267;20268;2027;2027;20270;20270;20271;20271;20272;20272;20273;20273;20274;20274;20275;20275;20276;20276;20277;20277;20278;20278;2028;2028;20280;20280;20281;20281;20282;20282;20283;20283;20284;20284;20285;20285;20286;20286;20287;20287;20288;20288;2029;2029;20290;20290;20291;20291;20292;20292;20293;20293;20294;20294;20295;20295;20296;20296;20297;20297;20298;20298;20922;V107;V1071;V1071;V1079
204	Leukemia	neoplasms	346	344	2	0	204.0;204.1;204.11;204.12;204.2;204.21;204.22;204.3;204.4	C88;C881;C882;C883;C889;C900;C901;C902;C91;C910;C911;C912;C913;C914;C915;C917;C919;C92;C920;C921;C922;C923;C924;C925;C927;C929;C93;C930;C931;C932;C937;C939;C940;C941;C942;C943;C947;C95;C950;C951;C952;C957;C959;D463;Z856	2024;20240;20241;20242;20243;20244;20245;20246;20247;20248;203;203;2030;2030;20300;20300;20301;20301;20302;20302;2031;20310;20311;20312;2038;2038;20380;20380;20381;20381;20382;20382;204;204;2040;2040;2040;20400;20400;20400;20401;20401;20401;20402;20402;20402;2041;2041;2041;20410;20410;20410;20411;20411;20411;20412;20412;20412;2042;2042;20420;20420;20421;20421;20422;20422;2048;2048;20480;20480;20481;20481;20482;20482;2049;2049;20490;20490;20491;20491;20492;20492;205;205;2050;2050;2050;20500;20500;20500;20501;20501;20501;20502;20502;20502;2051;2051;2051;20510;20510;20510;20511;20511;20511;20512;20512;20512;2052;2052;20520;20520;20521;20521;20522;20522;2053;2053;20530;20530;20531;20531;20532;20532;2058;2058;20580;20580;20581;20581;20582;20582;2059;2059;20590;20590;20591;20591;20592;20592;206;206;2060;2060;20600;20600;20601;20601;20602;20602;2061;2061;20610;20610;20611;20611;20612;20612;2062;2062;20620;20620;20621;20621;20622;20622;2068;2068;20680;20680;20681;20681;20682;20682;2069;2069;20690;20690;20691;20691;20692;20692;207;2070;20700;20701;20702;2071;20710;20711;20712;2072;20720;20721;20722;2078;20780;20781;20782;208;2080;20800;20801;20802;2081;20810;20811;20812;2082;20820;20821;20822;2088;20880;20881;20882;2089;20890;20891;20892;V106;V1060;V1061;V1061;V1062;V1062;V1063;V1063;V1069
208	Benign neoplasm of colon	neoplasms	5100	5094	7	0	208.0	D12;D120;D121;D122;D123;D124;D125;D126;D127;D128;D129;K635	2095;20950;20951;20952;20953;20954;20955;20956;20957;2113;2114;V1272
209	Neuroendocrine tumors	neoplasms	0	0	0	0	209.0		2094;20940;20941;20942;20943;2096;20960;20961;20962;20963;20964;20965;20966;20967;20969
210	Benign neoplasm of lip, oral cavity, and pharynx	neoplasms	205	200	5	0	210.0	D10;D100;D101;D102;D103;D104;D105;D106;D107;D109;D11;D110;D117;D119	210;2100;2101;2102;2103;2104;2105;2106;2107;2108;2109
211	Benign neoplasm of other parts of digestive system	neoplasms	1430	1429	1	0	211.0	D13;D130;D131;D132;D133;D134;D135;D136;D137;D139;D191;D20;K317	211;2110;2111;2112;2115;2116;2117;2118;2119
212	Benign neoplasm of respiratory and intrathoracic organs	neoplasms	85	85	2	0	212.0	D14;D140;D141;D142;D143;D144;D15;D150;D151;D152;D157;D159;D190	212;2120;2121;2122;2123;2124;2125;2126;2127;2128;2129
213	Benign neoplasm of bone and articular cartilage	neoplasms	55	51	4	0	213.0	D16;D160;D161;D162;D163;D164;D165;D166;D167;D168;D169	213;2130;2131;2132;2133;2134;2135;2136;2137;2138;2139
214	Lipoma	neoplasms	1332	1306	26	0	214.0;214.1	D17;D170;D171;D172;D173;D174;D175;D176;D177;D179	214;2140;2140;2141;2141;2142;2143;2144;2148;2149
215	Other benign neoplasm of connective and other soft tissue	neoplasms	244	233	11	0	215.0	D200;D201;D21;D210;D211;D212;D213;D214;D215;D216;D219;D361	215;2150;2152;2153;2154;2155;2156;2157;2158;2159
216	Benign neoplasm of skin	neoplasms	1821	1739	85	0	216.0;216.1	D22;D220;D221;D222;D223;D224;D225;D226;D227;D229;D23;D230;D231;D232;D233;D234;D235;D236;D237;D239	216;2160;2161;2162;2163;2164;2165;2166;2167;2168;2169;V7643
217	Vascular hamartomas and non-neoplastic nevi	neoplasms	107	106	1	0	217.0;217.1	I781;Q825	4481;4481;75732
218	Benign neoplasm of uterus	neoplasms	2987	2108	57	1101	218.0;218.1;218.2	D25;D250;D251;D252;D259;D26;D260;D261;D267;D269	218;218;2180;2180;2181;2181;2182;2182;2189;2189;219;2190;2190;2191;2191;2198;2198;2199;2199	uterine fibroids
220	Benign neoplasm of ovary	neoplasms	331	331	0	0	220.0	D27	220
221	Benign neoplasm of other female genital organs	neoplasms	39	39	0	0	221.0	D28;D280;D281;D282;D287;D289	221;2210;2211;2212;2218;2219
222	Benign neoplasm of male genital organs	neoplasms	36	33	3	0	222.0	D29;D290;D291;D292;D293;D294;D297;D299	222;2220;2221;2222;2223;2224;2228;2229
223	Benign neoplasm of kidney and other urinary organs	neoplasms	39	39	0	0	223.0	D30;D300;D301;D302;D303;D304;D309	223;2230;2231;2232;2233;2238;22381;22389;2239
224	Benign neoplasm of eye	neoplasms	23	22	1	0	224.0;224.1	D310;D311;D312;D313;D314;D315;D316;D319	224;2240;2240;2241;2242;2243;2244;2244;2245;2246;2246;2247;2248;2249
225	Benign neoplasm of brain and other parts of nervous system	neoplasms	201	200	1	0	225.0;225.1;225.2	D32;D320;D321;D329;D330;D331;D332;D333;D334;D337;D339	225;2250;2250;2251;2251;2252;2252;2253;2253;2254;2254;2258;2259;V1241;V1241
226	Benign neoplasm of thyroid glands	neoplasms	49	49	0	0	226.0	D34	226
227	Benign neoplasm of other endocrine glands and related structures	neoplasms	238	234	4	0	227.0;227.1;227.2;227.3	D350;D351;D352;D353;D354;D355;D356;D357;D358;D359	227;2270;2270;2271;2271;2273;2273;2274;2275;2276;2278;2279
228	Hemangioma and lymphangioma, any site	neoplasms	329	325	4	0	228.0;228.1	D18;D180;D181	228;2280;22800;22801;22801;22802;22803;22804;22809;2281
229	Benign neoplasm of unspecified sites	neoplasms	435	432	3	0	229.0;229.1	D133;D173;D19;D197;D199;D200;D223;D36;D360;D367;D369	229;2290;2290;2298;2299
230	Kaposi's sarcoma	neoplasms	2	2	0	0	230.0	B210;C46;C460;C461;C462;C463;C467;C468;C469	176;1760;1761;1762;1763;1764;1765;1768;1769
240	Simple and unspecified goiter	endocrine/metabolic	145	145	0	0	240.0	E010;E012;E040;E049	240;2400;2409
241	Nontoxic nodular goiter	endocrine/metabolic	264	259	5	0	241.0;241.1;241.2	E011;E041;E042;E048	241;2410;2410;2411;2411;2419
242	Thyrotoxicosis with or without goiter	endocrine/metabolic	832	438	3	532	242.0;242.1;242.2;242.3;242.31	E05;E050;E051;E052;E053;E054;E055;E059;H062	242;2420;2420;24200;24200;24201;24201;2421;24210;24211;2422;2422;24220;24220;24221;24221;2423;24230;24231;2424;24240;24241;2428;24280;24281;2429;24290;24291;3762;37621;37621;37622;3763;37630;37631;37632;37633;37634;37635	hyperthyroidism/thyrotoxicosis;grave's disease
244	Hypothyroidism	endocrine/metabolic	4539	3380	6	3147	244.0;244.1;244.2;244.3;244.4;244.5	E00;E000;E001;E002;E009;E018;E02;E030;E031;E032;E033;E038;E039;E890	243;243;244;2440;2440;2441;2441;2442;2442;2443;2443;2448;2448;2449;2449	hypothyroidism/myxoedema
245	Thyroiditis	endocrine/metabolic	120	83	1	43	245.0;245.1;245.2;245.21	E06;E060;E061;E062;E063;E064;E065;E069	245;2450;2450;2451;2451;2452;2452;2452;2453;2453;2454;2458;2458;2459	thyroiditis
246	Other disorders of thyroid	endocrine/metabolic	110	109	1	0	246.0;246.2;246.7	E034;E07;E070;E071;E078;E079;E35;R946	246;2460;2461;2462;2462;2463;2468;2469;79094;7945
249	Secondary diabetes mellitus	endocrine/metabolic	1	1	0	0	249.0	E121;E122;E125;E127;E128;E129	249;2490;24900;24901;2491;24910;24911;2492;24920;24921;2493;24930;24931;2494;24940;24941;2495;24950;24951;2496;24960;24961;2497;24970;24971;2498;24980;24981;2499;24990;24991
250	Diabetes mellitus	endocrine/metabolic	4155	3728	5	2210	250.0;250.1;250.11;250.12;250.13;250.14;250.15;250.2;250.21;250.22;250.23;250.24;250.25;250.3;250.4;250.41;250.42;250.5;250.6;250.7	E10;E100;E101;E102;E103;E103;E103;E104;E104;E106;E107;E108;E109;E11;E110;E111;E112;E113;E114;E116;E117;E118;E119;E123;E13;E131;E133;E134;E135;E136;E137;E138;E139;E149;G590;G632;H360;R730;R739;R81;R824;Z964	250;2500;25000;25000;25001;25001;25002;25002;25003;25003;2501;25010;25010;25010;25011;25011;25011;25012;25012;25012;25013;25013;25013;2502;25020;25020;25021;25021;25022;25022;25023;25023;2503;25030;25030;25031;25031;25032;25032;25033;25033;2504;25040;25040;25040;25041;25041;25041;25042;25042;25042;25043;25043;25043;2505;25050;25050;25050;25051;25051;25051;25052;25052;25052;25053;25053;25053;2506;25060;25060;25060;25061;25061;25061;25062;25062;25062;25063;25063;25063;2507;25070;25070;25070;25071;25071;25071;25072;25072;25072;25073;25073;25073;2508;25080;25080;25081;25081;25082;25082;25083;25083;2509;25090;25090;25091;25091;25092;25092;25093;25093;3572;3572;3620;3620;36201;36201;36202;36202;36203;36203;36204;36204;36205;36205;36206;36206;36207;36207;7902;79021;79021;79022;79022;79029;79029;7915;7915;7916;7916;V4585;V4585;V5391;V5391;V5867;V5867;V6546;V6546	diabetes;type 2 diabetes;type 1 diabetes
251	Other disorders of pancreatic internal secretion	endocrine/metabolic	172	170	2	0	251.0;251.1;251.8	E15;E16;E160;E161;E162;E163;E164;E168;E169	251;2510;2511;2512;2514;2514;2515;2515;2518;2519
252	Disorders of parathyroid gland	endocrine/metabolic	228	225	0	6	252.0;252.1;252.2	E20;E200;E208;E209;E210;E211;E212;E213;E214;E215;E892	252;2520;2520;25200;25200;25201;25201;25202;25202;25208;25208;2521;2521;2528;2529	hyperparathyroidism
253	Disorders of the pituitary gland and its hypothalamic control	endocrine/metabolic	177	172	3	11	253.0;253.1;253.11;253.2;253.3;253.4;253.5;253.7	E058;E22;E220;E221;E222;E228;E229;E230;E232;E233;E236;E237;E241;E344	253;2530;2530;2530;2531;2531;2532;2532;2533;2533;2534;2534;2535;2535;2536;2536;2538;2539	acromegaly;diabetes insipidus
254	Diseases of thymus gland	endocrine/metabolic	3	3	0	0	254.0	E32;E320;E321;E328;E329	254;2540;2541;2548;2549
255	Disorders of adrenal glands	endocrine/metabolic	171	168	1	11	255.0;255.1;255.11;255.12;255.13;255.2;255.21;255.22;255.3	E24;E240;E242;E243;E244;E248;E249;E25;E250;E258;E259;E26;E260;E261;E268;E269;E270;E271;E272;E273;E274;E275;E278;E279;E351;E896	255;2550;2550;2550;2551;2551;2551;25510;25510;25510;25511;25511;25511;25512;25512;25512;25513;25513;25513;25514;25514;25514;2552;2552;2553;2553;2554;2554;25541;25541;25541;25542;25542;25542;2555;2555;2556;2556;2556;2558;2559	cushings syndrome;hyperaldosteronism/conn's syndrome
256	Ovarian dysfunction	endocrine/metabolic	127	61	0	89	256.0;256.1;256.4	E28;E280;E281;E282;E288;E289;N981	256;2560;2560;2561;2564;2564;2568;2569	polycystic ovaries/polycystic ovarian syndrome
257	Testicular dysfunction	endocrine/metabolic	42	42	0	0	257.0;257.1	E29;E290;E291;E298;E299	257;2570;2572;2572;2578;2579
258	Iatrogenic endocrine disorders	endocrine/metabolic	27	27	0	0	258.0;258.1	E231;E891;E893;E894;E895	2513;2537;2562;2571
259	Other endocrine disorders	endocrine/metabolic	47	42	0	5	259.0;259.1;259.2;259.3;259.4;259.8	E300;E301;E308;E309;E31;E310;E311;E318;E319;E34;E340;E341;E342;E343;E345;E348;E349;R947	258;2580;25801;25802;25803;2581;2588;2589;259;2590;2591;2592;2593;2594;2595;25950;25951;25952;2598;2599;7946;7946	carcinoid syndrome/tumour
260	Protein-calorie malnutrition	endocrine/metabolic	204	201	3	0	260.0;260.1;260.2;260.21;260.22;260.3;260.6;260.7	B222;E121;E122;E125;E127;E40;E41;E42;E440;E441;E45;E46;R630;R632;R64	260;260;260;261;261;261;262;262;263;2630;2632;2632;2638;2639;7830;7832;78322;7836;7837;7837;7994;V850;V8551
261	Vitamin deficiency	endocrine/metabolic	588	586	2	0	261.0;261.1;261.2;261.3;261.4;261.41	E50;E500;E501;E502;E503;E504;E505;E506;E507;E508;E509;E51;E511;E512;E518;E519;E52;E53;E530;E531;E538;E539;E54;E55;E550;E559;E56;E560;E561;E568;E569;E641;E642;E643;M83;M830;M831;M832;M833;M834;M835;M838;M839	264;2640;2640;2641;2641;2642;2642;2643;2643;2644;2644;2645;2645;2646;2646;2647;2647;2648;2648;2649;2649;265;265;2650;2650;2651;2651;2652;2652;266;266;2660;2660;2661;2661;2662;2662;2669;2669;267;267;268;268;2680;2680;2680;2681;2681;2681;2682;2682;2682;2689;2689;2690;2691;2692
262	Mineral deficiency NEC	endocrine/metabolic	103	103	0	0	262.0	E58;E59;E60;E610;E611;E612;E613;E614;E615;E616	2693
263	Other nutritional deficiency	endocrine/metabolic	3	3	0	0	263.0	E43;E617;E618;E619;E63;E630;E631;E638;E639;E648;E649	269;2698;2699
264	Lack of normal physiological development	endocrine/metabolic	7	7	0	0	264.0;264.1;264.2;264.3;264.9	R620;R628;R629	7834;78340;78340;78341;78341;78342;78342;78343;78343
269	Proteinuria	endocrine/metabolic	69	67	2	0	269.0	N069;N391;N392;R80	5936;7910
270	Disorders of protein plasma/amino-acid transport and metabolism	endocrine/metabolic	156	154	0	2	270.0;270.1;270.11;270.12;270.2;270.21;270.3;270.31;270.32;270.33;270.34;270.35;270.38	C880;D472;D890;D891;E70;E700;E701;E702;E703;E708;E709;E710;E711;E712;E720;E721;E722;E723;E724;E725;E728;E729;E85;E850;E851;E852;E853;E854;E858;E859;L990	270;2700;2700;2701;2701;2701;2702;2702;2703;2703;2704;2704;2704;2705;2705;2706;2706;2706;2707;2707;2708;2708;2709;2709;273;273;2730;2730;2730;2731;2731;2731;2732;2732;2732;2733;2733;2733;2734;2734;2734;2738;2738;2738;2739;2739;2773;27730;27731;27739	alpha-1 antitrypsin deficiency
271	Disorders of carbohydrate transport and metabolism	endocrine/metabolic	57	57	0	0	271.0;271.3;271.9	E73;E730;E731;E738;E739;E740;E741;E742;E743;E744;E748;E749;E760;E761;E762;E763;E768;E769	271;2710;2710;2711;2711;2712;2712;2713;2713;2714;2714;2718;2718;2719;2719;2775;2775
272	Disorders of lipoid metabolism	endocrine/metabolic	11594	7464	7	6945	272.0;272.1;272.11;272.12;272.13;272.14;272.9	E780;E781;E782;E783;E784;E785;E789	272;2720;2720;2720;2721;2721;2721;2722;2722;2722;2723;2723;2723;2724;2724;2729;2729	high cholesterol
274	Gout and other crystal arthropathies	endocrine/metabolic	1241	694	1	795	274.0;274.1;274.11;274.2;274.21	M10;M100;M101;M102;M104;M109;M110;M111;M112;M118;M119;M679	274;274;2740;2740;2740;27400;27400;27400;27401;27401;27401;27402;27402;27402;27403;27403;27403;2741;2741;27410;27410;27410;27411;27411;27411;27419;27419;27419;2748;2748;27481;27481;27482;27482;27489;27489;2749;2749;712;7121;7121;7121;71210;71210;71210;71211;71211;71211;71212;71212;71212;71213;71213;71213;71214;71214;71214;71215;71215;71215;71216;71216;71216;71217;71217;71217;71218;71218;71218;71219;71219;71219;7122;7122;7122;71220;71220;71220;71221;71221;71221;71222;71222;71222;71223;71223;71223;71224;71224;71224;71225;71225;71225;71226;71226;71226;71227;71227;71227;71228;71228;71228;71229;71229;71229;7123;7123;7123;71230;71230;71230;71231;71231;71231;71232;71232;71232;71233;71233;71233;71234;71234;71234;71235;71235;71235;71236;71236;71236;71237;71237;71237;71238;71238;71238;71239;71239;71239;7128;7128;71280;71280;71281;71281;71282;71282;71283;71283;71284;71284;71285;71285;71286;71286;71287;71287;71288;71288;71289;71289;7129;7129;71290;71290;71291;71291;71292;71292;71293;71293;71294;71294;71295;71295;71296;71296;71297;71297;71298;71298;71299;71299	gout
275	Disorders of mineral metabolism	endocrine/metabolic	608	606	0	11	275.0;275.1;275.11;275.2;275.3;275.5;275.51;275.53;275.6	E201;E83;E830;E831;E833;E834;E835;E838;E839	275;2750;2750;27501;27501;27501;27502;27502;27503;27503;27509;27509;2751;2751;2752;2752;2753;2753;2753;2754;2754;27540;27540;27541;27541;27541;27542;27542;27549;27549;2755;2755;2755;2758;2759	haemochromatosis
276	Disorders of fluid, electrolyte, and acid-base balance	endocrine/metabolic	1837	1835	2	0	276.0;276.1;276.11;276.12;276.13;276.14;276.4;276.41;276.42;276.5;276.6;276.8	E86;E870;E871;E872;E873;E874;E875;E876;E877;E878;R631	276;2760;2760;2760;2761;2761;2761;2762;2762;2763;2763;2764;2765;2765;27650;27650;27651;27651;27652;27652;2766;2766;27669;27669;2767;2767;2767;2768;2768;2768;2769;2769;7835
277	Other disorders of metabolism	endocrine/metabolic	424	424	0	0	277.0;277.1;277.2;277.4;277.5;277.51;277.6;277.7;277.8	C960;D760;D813;D815;E43;E713;E753;E755;E756;E76;E77;E770;E771;E778;E779;E786;E788;E79;E791;E798;E799;E800;E801;E802;E803;E804;E805;E806;E807;E88;E880;E881;E882;E888;E888;E889;E898;E899;M143;R638;R822;Z862	2725;2725;2726;2726;2727;2727;2728;277;2771;2771;2772;2772;2774;2776;2777;2778;27781;27781;27782;27782;27783;27783;27784;27784;27785;27786;27787;27788;27789;2779;7839;7914;7947
278	Overweight, obesity and other hyperalimentation	endocrine/metabolic	3110	3106	5	0	278.0;278.1;278.11;278.3;278.4	E65;E66;E660;E661;E668;E669;E67;E670;E671;E672;E673;E678;E68;R635	278;2780;27800;27800;27801;27801;27801;27802;2781;2781;2782;2783;2784;2788;7831;7831;79391;79391;V8521;V8522;V8523;V8524;V8525;V853;V853;V8530;V8530;V8531;V8531;V8532;V8532;V8533;V8533;V8534;V8534;V8535;V8535;V8535;V8536;V8536;V8536;V8537;V8537;V8537;V8538;V8538;V8538;V8539;V8539;V8539;V854;V854;V854;V8541;V8541;V8541;V8542;V8542;V8542;V8543;V8543;V8543;V8544;V8544;V8544;V8545;V8545;V8545;V8553;V8554;V8554
279	Disorders involving the immune mechanism	endocrine/metabolic	116	116	0	0	279.0;279.1;279.11;279.2;279.7;279.8	D80;D800;D801;D802;D803;D804;D805;D806;D807;D808;D809;D81;D810;D811;D812;D814;D816;D817;D818;D819;D820;D821;D822;D823;D824;D828;D829;D83;D830;D831;D832;D838;D839;D840;D848;D849;D898;D899;R760;R768;R769	279;2790;2790;2790;27900;27900;27900;27901;27901;27901;27902;27902;27902;27903;27903;27903;27904;27904;27904;27905;27905;27905;27906;27906;27906;27909;27909;27909;2791;2791;27910;27910;27911;27911;27912;27912;27913;27913;27919;27919;2792;2792;2793;2793;2794;2794;27941;27941;27949;27949;2798;2798;2799;7957;79579;7958
280	Iron deficiency anemias	hematopoietic	2357	2022	6	416	280.0;280.1;280.2	D50;D500;D501;D508;D509	280;2800;2800;2801;2801;2808;2808;2809;2809	iron deficiency anaemia
281	Other deficiency anemia	hematopoietic	337	239	3	181	281.0;281.1;281.11;281.12;281.13;281.9	D51;D510;D511;D512;D513;D518;D519;D52;D520;D521;D528;D529;D530;D531;D532;D538;D539	281;2810;2810;2810;2811;2811;2811;2812;2812;2812;2813;2813;2814;2818;2819;2819	pernicious anaemia
282	Hereditary hemolytic anemias	hematopoietic	123	123	0	0	282.0;282.5;282.8;282.9	D55;D550;D551;D552;D553;D558;D559;D56;D560;D561;D562;D563;D564;D568;D569;D57;D570;D571;D572;D573;D578;D58;D580;D581;D582;D588;D589;M904	282;2820;2820;2821;2821;2822;2822;2823;2823;2824;2824;28240;28240;28241;28241;28242;28242;28243;28243;28244;28244;28245;28245;28246;28246;28247;28247;28249;28249;2825;2825;2826;2826;28260;28260;28261;28261;28262;28262;28263;28263;28264;28264;28268;28268;28269;28269;2827;2827;2828;2828;2829;2829
283	Acquired hemolytic anemias	hematopoietic	31	31	0	0	283.0;283.1;283.2;283.21	D59;D590;D591;D592;D593;D594;D599	283;2830;2830;2831;2831;28310;28310;28311;28311;28311;28319;28319;2839
284	Aplastic anemia	hematopoietic	91	89	1	3	284.0;284.1;284.2	D60;D600;D601;D608;D609;D61;D610;D611;D612;D613;D618;D619	284;2840;2840;28401;28401;28409;28409;2841;2841;28411;28411;28412;28412;28419;28419;2848;28481;28489;2849	aplastic anaemia;pancytopenia
285	Other anemias	hematopoietic	2588	2579	10	0	285.0;285.1;285.2;285.21;285.22;285.3;285.8	D595;D596;D598;D62;D630;D638;D64;D640;D641;D642;D643;D644;D648;D649;R823	2832;2842;285;2850;2850;2851;2851;2852;2852;28521;28521;28521;28522;28522;28522;28529;28529;2853;2853;2853;2858;2859;7912
286	Coagulation defects	hematopoietic	187	187	1	0	286.0;286.1;286.11;286.12;286.13;286.2;286.3;286.4;286.5;286.6;286.7;286.8;286.81;286.9	D65;D66;D67;D68;D68;D680;D681;D682;D683;D684;D688;D689;O723;O991	286;2860;2860;2860;2861;2861;2862;2862;2863;2863;2863;2864;2864;2864;2865;2865;28652;28652;28653;28653;28659;28659;2866;2866;2867;2867;2869;2869;28981;28981;28981;28982;28982;6493;64930;64931;64932;64933;64934;6663;66630;66632;66634;79092;79092;V5861
287	Purpura and other hemorrhagic conditions	hematopoietic	415	410	7	0	287.0;287.1;287.2;287.3;287.31;287.32;287.4	D69;D690;D691;D692;D693;D694;D695;D696;D698;D699;R233	287;2870;2870;2871;2871;2872;2873;2873;2873;28730;28730;28730;28731;28731;28731;28732;28732;28732;28733;28733;28733;28739;28739;28739;2874;2874;2874;28741;28741;28741;28749;28749;28749;2875;2875;2878;2879;7827
288	Diseases of white blood cells	hematopoietic	788	788	0	0	288.0;288.1;288.11;288.2;288.3	D70;D71;D72;D720;D721;D728;D729;D761;D762;D763;R72	288;2880;2880;28800;28800;28801;28801;28802;28802;28803;28803;28804;28804;28809;28809;2881;2882;2883;2883;2884;2885;28850;28851;28859;2886;2886;28860;28860;28861;28861;28862;28862;28863;28863;28864;28864;28865;28865;28866;28866;28869;28869;2888;2889;28953
289	Other diseases of blood and blood-forming organs	hematopoietic	925	919	5	2	289.0;289.1;289.3;289.4;289.5;289.8;289.9	D578;D73;D730;D731;D732;D733;D734;D735;D738;D739;D74;D740;D748;D749;D75;D750;D751;D758;D759;D77;D892;I88;I880;I881;I888;I889;L04;L040;L041;L042;L043;L048;L049;R59;R590;R591;R599;R71;Z862	289;2890;2891;2892;2893;2894;2895;28950;28951;28952;28959;2896;2896;2897;2897;2898;28983;28983;28989;2899;683;6830;7856;7900;7900;79001;79001;79009;79009;V123;V123	myelofibrosis
290	Delirium dementia and amnestic and other cognitive disorders	mental disorders	544	539	2	6	290.0;290.1;290.11;290.12;290.13;290.16;290.2;290.3	F00;F000;F001;F002;F009;F01;F010;F011;F012;F013;F019;F02;F020;F021;F023;F024;F028;F03;F051;F058;F059;F065;F066;F09;F104;F181;F182;F185;F189;F190;F191;F192;F193;F194;F195;F198;F199;F620;G30;G300;G301;G308;G309;G311;R54	290;2900;2900;2900;29000;29000;2901;2901;29010;29010;29011;29011;29012;29012;29013;29013;2902;2902;2902;29020;29020;29020;29021;29021;29021;2903;2903;2903;2904;2904;2904;29040;29040;29040;29041;29041;29041;29042;29042;29042;29043;29043;29043;2908;2909;2930;2930;2931;2931;294;2940;2941;2941;29410;29410;29411;29411;2942;2942;29420;29420;29421;29421;2948;2949;3101;3310;3310;3310;33100;33100;33100;3311;3311;3311;33111;33111;33111;33119;33119;33119;3312;3312;3312;33182;33182;33182;797;7970	dementia/alzheimers/cognitive impairment
291	Other specified nonpsychotic and/or transient mental disorders	mental disorders	125	123	2	0	291.0;291.1;291.4;291.8	F06;F061;F070;F071;F072;F078;F079;F23;F230;F231;F238;F239;G471;R400;R401	293;2938;2938;29389;29389;2939;2939;310;310;3100;3100;3102;3102;3108;3108;31081;31081;31089;31089;3109;3109;7800;7800;78009;78009
292	Neurological disorders	mental disorders	957	941	1	15	292.0;292.1;292.11;292.12;292.2;292.3;292.4;292.5;292.6	F067;R41;R410;R411;R412;R413;R418;R440;R442;R443;R470;R471;R478;R480;R481;R482;R488	33183;33183;78002;78002;7801;7801;78093;78093;78097;78097;7818;7843;7843;7843;7845;7845;78451;78451;78452;78452;78459;78459;7846;7846;7846;78460;78460;78460;78461;78461;78461;78469;78469;78469;79950;79951;79952;79952;79953;79954;79955;79959	neurological injury/trauma
293	Symptoms involving head and neck	mental disorders	500	492	8	0	293.0;293.1	R065;R067;R196;R220;R221;R900	784;7842;7849;78499
295	Schizophrenia and other psychotic disorders	mental disorders	98	81	3	35	295.0;295.1;295.2;295.3	F060;F062;F20;F200;F201;F202;F203;F205;F206;F208;F209;F22;F220;F228;F229;F232;F233;F24;F25;F250;F251;F252;F258;F259;F29;F443;F448	29381;29381;29382;29382;295;2950;2950;29500;29500;29501;29501;29502;29502;29503;29503;29504;29504;29505;29505;2951;2951;29510;29510;29511;29511;29512;29512;29513;29513;29514;29514;29515;29515;2952;2952;29520;29520;29521;29521;29522;29522;29523;29523;29524;29524;29525;29525;2953;2953;29530;29530;29531;29531;29532;29532;29533;29533;29534;29534;29535;29535;2954;29540;29540;29541;29541;29542;29542;29543;29543;29544;29544;29545;29545;2955;2955;29550;29550;29551;29551;29552;29552;29553;29553;29554;29554;29555;29555;2956;2956;29560;29560;29561;29561;29562;29562;29563;29563;29564;29564;29565;29565;2957;2957;29570;29570;29571;29571;29572;29572;29573;29573;29574;29574;29575;29575;2958;2958;29580;29580;29581;29581;29582;29582;29583;29583;29584;29584;29585;29585;2959;2959;29590;29590;29591;29591;29592;29592;29593;29593;29594;29594;29595;29595;297;297;2970;2970;2971;2971;2972;2972;2973;2973;2978;2978;2979;2979;298;298;2980;2980;2981;2981;2982;2983;2983;2984;2984;2988;2988;2989;2989;29890;29890;V110;V110	schizophrenia
296	Mood disorders	mental disorders	3475	221	0	3414	296.0;296.1;296.2;296.22	F063;F204;F30;F300;F301;F302;F308;F309;F31;F310;F311;F312;F313;F314;F315;F316;F317;F318;F319;F328;F328;F330;F331;F332;F333;F334;F338;F34;F348;F349;F380;F381;F388;F39	29383;296;2960;2960;29600;29600;29601;29601;29602;29602;29603;29603;29604;29604;29605;29605;29606;29606;2961;2961;29610;29610;29611;29611;29612;29612;29613;29613;29614;29614;29615;29615;29616;29616;2962;2962;2962;29620;29620;29620;29621;29621;29622;29622;29622;29623;29623;29623;29624;29624;29624;29625;29625;29625;29626;29626;29626;2963;2963;2963;29630;29630;29630;29631;29631;29632;29632;29632;29633;29633;29633;29634;29634;29634;29635;29635;29635;29636;29636;29636;2964;2964;29640;29640;29641;29641;29642;29642;29643;29643;29644;29644;29645;29645;29646;29646;2965;2965;29650;29650;29651;29651;29652;29652;29653;29653;29654;29654;29655;29655;29656;29656;2966;2966;29660;29660;29661;29661;29662;29662;29663;29663;29664;29664;29665;29665;29666;29666;2967;2967;29670;29670;2968;2968;29680;29680;29681;29681;29682;29682;29689;29689;2969;29690;29699;311;311;V111	depression;mania/bipolar disorder/manic depression
297	Suicidal ideation or attempt	mental disorders	179	148	19	16	297.0;297.1;297.2	X71;X72;X73;X75;X76;X77;X78;X79;X80;X82;X83;X84;Y22;Y23;Y24;Y25;Y26;Y27;Y28;Y29;Y31;Y32;Y33;Y870;Y872;Z915	E950;E950;E9500;E9500;E9501;E9501;E9502;E9502;E9503;E9503;E9504;E9504;E9505;E9505;E9506;E9506;E9507;E9507;E9508;E9508;E9509;E9509;E951;E951;E9510;E9510;E9511;E9511;E9518;E9518;E952;E952;E9520;E9520;E9521;E9521;E9528;E9528;E9529;E9529;E953;E953;E9530;E9530;E9531;E9531;E9538;E9538;E9539;E9539;E954;E954;E955;E955;E9550;E9550;E9551;E9551;E9552;E9552;E9553;E9553;E9554;E9554;E9555;E9555;E9556;E9556;E9557;E9557;E9559;E9559;E956;E956;E957;E957;E9570;E9570;E9571;E9571;E9572;E9572;E9579;E9579;E958;E958;E9580;E9580;E9581;E9581;E9582;E9582;E9583;E9583;E9584;E9584;E9585;E9585;E9586;E9586;E9587;E9587;E9588;E9588;E9589;E9589;E959;E959;E985;E9850;E9851;E9852;E9853;E9854;E9855;E986;E988;E9880;E9881;E9882;E9883;E9884;E9885;E9886;E9887;E9888;E9889;E989;V6284;V6284	deliberate self-harm/suicide attempt
300	Anxiety disorders	mental disorders	2681	2046	4	817	300.0;300.1;300.11;300.12;300.13;300.2;300.3;300.4;300.8;300.9	F064;F341;F40;F400;F401;F402;F408;F409;F410;F411;F412;F413;F418;F419;F42;F420;F421;F422;F428;F429;F430;F431;F480;F488;F489;F931;F932;F99;R452;R455;R457	29384;29384;300;3000;3000;30000;30000;30001;30001;30001;30002;30002;30002;30009;30009;30010;30010;3002;3002;30020;30020;30020;30021;30021;30021;30022;30022;30022;30023;30023;30023;30029;30029;30029;3003;3003;3004;3004;3005;30089;3009;308;308;3080;3080;3081;3081;3082;3082;3083;3083;3084;3084;3089;3089;30981;30981;3130;3130;3131;31321;31322;3133;31382;31383;V114;V114	anxiety/panic attacks;post-traumatic stress disorder;obsessive compulsive disorder (ocd)
301	Personality disorders	mental disorders	46	46	0	0	301.0;301.1;301.2	F21;F340;F600;F601;F602;F603;F604;F605;F606;F607;F608;F609;F61;F680;F681;F69	301;3010;3011;30110;30111;30112;30113;3012;3012;30120;30120;30121;30121;30122;30122;3013;3013;3014;3014;3015;30150;30151;30159;3016;3017;3017;3018;30181;30182;30183;30183;30184;30184;30189;3019
302	Sexual and gender identity disorders	mental disorders	78	77	1	0	302.0;302.1	F52;F520;F521;F522;F523;F524;F525;F526;F527;F528;F529;F64;F640;F641;F642;F648;F649;F650;F651;F652;F653;F654;F655;F659;F660;F661;F662;F669	302;3020;3021;3022;3023;3024;3025;30250;30251;30252;30253;3026;3027;30270;30271;30271;30273;30273;30274;30274;30275;30276;30279;3028;30281;30282;30283;30284;30285;30289;3029;30651;79981;79981;V417
303	Psychogenic and somatoform disorders	mental disorders	96	95	1	0	303.0;303.1;303.3;303.31;303.4	F44;F440;F441;F442;F444;F445;F446;F447;F449;F45;F450;F451;F452;F453;F454;F458;F459;F481;F488;F59;F680;F688	3001;30011;30011;30012;30013;30014;30015;30016;30019;3006;3007;3007;3008;3008;30081;30081;30082;30082;3060;3060;3061;3061;3062;3062;3063;3063;3064;3064;3064;3065;3065;30650;30650;30652;30652;30653;30653;30659;30659;3066;3066;3067;3067;3068;3068;3069;3069;3078;3078;30780;30780;30789;30789
304	Adjustment reaction	mental disorders	46	46	0	0	304.0	F432;F438;F439;F948	309;3090;3091;3092;30922;30923;30924;30928;30929;3093;3094;3098;30982;30983;30989;3099
305			76	20	0	60	305.2;305.21	F50;F500;F501;F502;F503;F505;F508;F509;F983	3071;3071;3075;30750;30751;30752;30753;30754;30759	anorexia/bulimia/other eating disorder
306	Other mental disorder	mental disorders	7410	7408	2	0	306.0;306.1;306.9	F488;F54;F621;G210;G442;Z046;Z864;Z865	307;30781;30781;316;33392;6484;64840;64841;64842;64843;64844;V112;V118;V119;V154;V1549;V402;V403;V409;V6285;V663;V673;V701;V702;V710;V7101;V7102;V7109
312	Conduct disorders	mental disorders	1	1	0	0	312.0;312.3	F63;F630;F631;F632;F633;F639;F91;F910;F911;F912;F913;F918;F919;F92;F920;F929	312;3120;31200;31201;31202;31203;3121;31210;31211;31212;31213;3122;31220;31221;31222;31223;3123;3123;31230;31230;31231;31231;31232;31232;31233;31233;31234;31234;31235;31235;31239;31239;3124;3128;31281;31282;31289;3129;31381
313	Pervasive developmental disorders	mental disorders	19	19	0	0	313.0;313.1;313.2;313.3	F84;F840;F841;F843;F845;F848;F849;F90;F901;F909;F93;F930;F938;F939;F940;F941;F942;F949;F95;F950;F951;F952;F958;F959;F980;F981;F984;F985;F988;F989	299;299;2990;2990;29900;29900;29901;29901;2991;2991;29910;29910;29911;29911;2998;2998;29980;29980;29981;29981;2999;2999;29990;29990;29991;29991;3070;3070;3072;3072;30720;30720;30721;30721;30722;30722;30723;30723;3073;3073;3076;3077;30921;313;3132;31323;3138;31389;3139;314;314;3140;3140;31400;31400;31401;31401;3141;3141;3142;3142;3148;3148;3149;3149
315	Develomental delays and disorders	mental disorders	76	76	0	0	315.0;315.1;315.2;315.3	F633;F70;F700;F701;F708;F709;F71;F711;F719;F72;F729;F73;F789;F79;F790;F799;F80;F800;F801;F802;F803;F808;F809;F810;F811;F812;F818;F819;F82;F88;F89;F986;R451	3079;315;3150;31500;31501;31502;31502;31509;31509;3151;3152;3153;3153;31531;31531;31532;31532;31534;31534;31535;31535;31539;31539;3154;3155;3158;3159;317;317;318;318;3180;3180;3181;3181;3182;3182;319;319;V40;V400;V401;V401
316	Substance addiction and disorders	mental disorders	68	66	2	0	316.0;316.1	F10;F110;F111;F112;F113;F114;F115;F117;F119;F120;F121;F122;F125;F128;F129;F130;F131;F132;F133;F134;F140;F141;F142;F145;F149;F150;F151;F152;F153;F155;F158;F159;F161;F162;F163;F165;F168;F169;F55;G620;T401;T403	292;2920;2921;29211;29212;2922;2928;29282;29283;29284;29285;29289;2929;304;3040;30400;30401;30402;30403;3041;30410;30411;30412;30413;3042;30420;30421;30422;30423;3043;30430;30431;30432;30433;3044;30440;30441;30442;30443;3045;30450;30451;30452;30453;3046;30460;30461;30462;30463;3047;30470;30471;30472;30473;3048;30480;30481;30482;30483;3049;30490;30491;30492;30493;305;3052;30520;30521;30522;30523;3053;30530;30531;30532;30533;3054;30540;30541;30542;30543;3055;30550;30551;30552;30553;3056;30560;30561;30562;30563;3057;30570;30571;30572;30573;3058;30580;30581;30582;30583;3059;30590;30591;30592;30593;306;3576;3576;6483;64830;64831;64832;64833;64834;96500;96501;96502
317	Alcohol-related disorders	mental disorders	2518	2481	9	58	317.0;317.1;317.11	F100;F101;F102;F103;F105;F106;F107;F108;F109;G621;K292;K70;K700;K701;K702;K703;K709;R780;T510;Z721	291;2911;2911;2912;2912;2913;2913;2914;2915;2918;29181;29181;29182;29189;2919;303;3030;30300;30301;30302;30303;3039;30390;30391;30392;30393;3050;3050;30500;30500;30501;30501;30502;30502;30503;30503;3575;3575;5353;5353;53530;53530;53531;53531;5710;5710;5710;5711;5711;5711;5712;5712;5712;5713;5713;5713;9800;E8600;E8601;V113;V113	alcohol dependency
318	Tobacco use disorder	mental disorders	2503	2497	8	0	318.0	F170;F171;F172;F173;F174;F179;Z720	3051;30510;30511;30512;30513;6490;64900;64901;64902;64903;64904
320	Meningitis	neurological	309	86	9	241	320.0	A390;A87;A870;A871;A872;A878;A879;B003;B010;B021;B261;B375;B384;B451;G00;G000;G001;G002;G003;G008;G009;G01;G02;G020;G021;G03;G030;G031;G032;G039;G042	00321;0360;047;0470;0471;0478;0479;0490;0491;0530;05472;0721;10081;11283;1142;320;3200;3201;3202;3203;3207;3208;32081;32082;32089;3209;321;3210;3211;3212;3213;3218;322;3220;3221;3222;3229	meningitis
323	Encephalitis	neurological	105	70	5	33	323.0;323.2;323.8	A811;A83;A830;A831;A832;A833;A834;A835;A836;A838;A839;A84;A840;A841;A848;A849;A85;A850;A851;A852;A858;A86;A888;A89;A922;B004;B011;B020;B050;B262;B582;B941;G04;G040;G048;G048;G049;G05;G050;G051;G052;G058;G373;G374	0361;0462;0498;0499;0520;0543;0550;05601;0582;05821;05829;062;0620;0621;0622;0623;0624;0625;0628;0629;063;0630;0631;0632;0638;0639;064;0662;0722;1300;1390;323;3230;32301;32302;3231;3232;3234;32341;32342;3235;32351;32352;3236;32361;32362;32363;3237;32371;32372;3238;3238;32381;32381;32382;32382;3239;3239;3412;3412;34120;34120;34121;34121;34122;34122	encephalitis
324	Other CNS infection and poliomyelitis	neurological	79	47	1	35	324.0;324.1	A80;A800;A801;A802;A803;A804;A809;A81;A810;A812;A818;A819;A880;B91;F021;G06;G060;G061;G062;G07;G09;I673	045;0450;04500;04501;04502;04503;0451;04510;04511;04512;04513;0452;04520;04521;04522;04523;0459;04590;04591;04592;04593;046;0460;0461;0461;04611;04611;04619;04619;0463;0467;04671;04672;04679;0468;0469;048;0480;049;138;1380;324;3240;3241;3249;326;V1202;V1242	polio / poliomyelitis
325	Phlebitis and thrombophlebitis of intracranial venous sinuses	neurological	8	8	0	0	325.0	G08	325
327	Sleep disorders	neurological	1294	1183	8	254	327.0;327.1;327.3;327.31;327.32;327.4;327.41;327.5;327.6;327.7;327.71;327.72	F51;F510;F511;F511;F512;F513;F514;F515;F519;G47;G470;G472;G473;G478;G479	3074;30740;30741;30741;30742;30742;30742;30743;30743;30744;30744;30745;30745;30746;30746;30747;30747;30748;30748;30749;327;3270;3270;3270;32700;32700;32700;32701;32701;32702;32702;32709;32709;3271;3271;32710;32710;32711;32711;32712;32712;32713;32713;32714;32714;32715;32715;32719;32719;3272;32720;32721;32721;32722;32722;32723;32723;32724;32724;32725;32725;32726;32726;32727;32727;32729;3273;3273;32730;32730;32731;32731;32732;32732;32733;32733;32734;32734;32735;32735;32736;32736;32737;32737;32739;32739;3274;3274;32740;32740;32741;32741;32742;32742;32743;32743;32744;32744;32749;32749;3275;3275;32751;32751;32752;32752;32752;32753;32753;32759;32759;3278;33394;33394;33394;7805;78050;78051;78052;78052;78053;78054;78054;78055;78055;78056;78056;78057;78058;78058;78059	sleep apnoea;insomnia
331	Other cerebral degenerations	neurological	212	212	0	0	331.0;331.1;331.9	E750;E751;E752;E754;F842;G132;G138;G310;G312;G318;G319;G91;G910;G911;G912;G913;G918;G919;G937;G94;G940;G941;G942	330;3300;3301;3302;3303;3308;3309;331;3313;3313;3314;3314;3315;3315;3316;3317;3318;33181;33189;3319;3319
332	Parkinson's disease	neurological	264	258	0	71	332.0	G20	332;3320;33200	parkinsons disease
333	Extrapyramidal disease and abnormal movement disorders	neurological	255	237	1	20	333.0;333.1;333.2;333.3;333.4;333.8	F022;G10;G23;G230;G231;G232;G238;G239;G24;G240;G241;G242;G243;G244;G245;G248;G249;G25;G250;G251;G252;G253;G254;G255;G256;G258;G259;G26;G803	333;3330;3330;3331;3331;3332;3332;3333;3333;3334;3334;3335;3335;3336;3336;3337;3337;33371;33371;33372;33372;33379;33379;3338;3338;33381;33381;33382;33382;33383;33383;33384;33384;33385;33385;33389;33389;3339;33390;33391;33393;33399	benign / essential tremor
334	Degenerative disease of the spinal cord	neurological	350	350	0	0	334.0;334.1;334.2;334.21	G11;G110;G111;G112;G113;G114;G118;G119;G120;G121;G122;G128;G129;G320;G95;G950;G951;G952;G958;G959;G992	334;334;3340;3340;3341;3341;3342;3342;3343;3343;3344;3344;3348;3348;3349;3349;335;335;3350;3350;3351;3351;33510;33510;33511;33511;33519;33519;3352;3352;33520;33520;33520;33521;33521;33522;33522;33523;33523;33524;33524;33529;33529;3358;3358;3359;3359;336;3360;3361;3362;3363;3368;3369
335	Multiple sclerosis	neurological	274	228	0	200	335.0	G35	340	multiple sclerosis
337	Disorders of the autonomic nervous system	neurological	51	51	0	0	337.0;337.1	G90;G900;G902;G903;G908;G909	337;3370;3370;33700;33700;33701;33709;33709;3371;3371;3373;3379
338	Pain	neurological	138	138	0	0	338.0;338.1;338.2	R520;R522;R529	338;3381;3381;33811;33811;33812;33812;33818;33818;33819;33819;3382;3382;33821;33821;33822;33822;33828;33828;33829;33829
339	Other headache syndromes	neurological	1862	1357	0	536	339.0	G44;G441;G443;G444;G448;R51	339;33905;33909;3391;33910;33911;33912;3392;33920;33921;33922;3393;3394;33941;33942;33943;33944;3398;33981;33982;33983;33984;33985;33989	headaches (not migraine)
340	Migraine	neurological	2729	802	8	2177	340.0;340.1	G43;G430;G431;G432;G433;G438;G439;G440	3390;33900;33901;33902;33903;33904;346;3460;3460;34600;34600;34601;34601;34602;34602;34603;34603;3461;34610;34611;34612;34613;3462;34620;34621;34622;34623;3463;34630;34631;34632;34633;3464;34640;34641;34642;34643;3465;3465;34650;34650;34651;34651;34652;34653;34653;3467;34670;34671;34672;34673;3468;34680;34681;34682;34683;3469;34690;34691;34692;34693	migraine
341	Other demyelinating diseases of central nervous system	neurological	42	35	3	6	341.0	G36;G360;G361;G368;G369;G37;G370;G371;G372;G375;G378;G379	341;3410;3411;3418;3419	other demyelinating disease (not multiple sclerosis)
342	Hemiplegia	neurological	263	263	0	0	342.0	G81;G810;G811;G819	342;3420;34200;34201;34202;3421;34210;34211;34212;3428;34280;34281;34282;3429;34290;34291;34292
343	Infantile cerebral palsy	neurological	21	18	0	9	343.0	G80;G800;G801;G802;G804;G808;G809	343;3430;3431;3432;3433;3434;3438;3439	cerebral palsy
344	Other paralytic syndromes	neurological	108	108	0	0	344.0	G041;G820;G821;G822;G823;G824;G825;G83;G830;G831;G832;G833;G834;G838;G839	344;3440;34400;34401;34402;34403;34404;34409;3441;3442;3443;34430;34431;34432;3444;34440;34441;34442;3445;3446;34460;3448;34481;34489;3449;78072;7814
345	Epilepsy, recurrent seizures, convulsions	neurological	901	764	6	437	345.0;345.1;345.11;345.12;345.3	G40;G400;G401;G402;G403;G404;G404;G405;G406;G407;G408;G409;G41;G410;G411;G412;G418;G419;R56;R560;R568	345;3450;3450;34500;34500;34501;34501;3451;3451;3451;34510;34510;34510;34511;34511;34511;3452;3452;3453;3453;3454;3454;3454;34540;34540;34540;34541;34541;34541;3455;3455;3455;34550;34550;34550;34551;34551;34551;3456;3456;34560;34560;34561;34561;3457;3457;34570;34570;34571;34571;3458;3458;34580;34580;34581;34581;3459;34590;34591;34591;7803;7803;78031;78031;78032;78032;78033;78033;78039;78039	epilepsy
346	Abnormal findings on study of brain and/or nervous system	neurological	40	40	0	0	346.0;346.1;346.2;346.3	R83;R830;R831;R832;R834;R836;R837;R838;R839;R930;R940;R941	7920;7930;7940;7940;79400;79400;79401;79401;79402;79402;79409;79409;7941;79410;79411;79412;79413;79414;79416;79417;79419
347	Cataplexy and narcolepsy	neurological	6	6	0	0	347.0	G474	347;3470;34700;34701;3471;34710;34711
348	Other conditions of brain	neurological	261	260	1	0	348.0;348.2;348.4;348.7;348.8;348.9	B220;E035;G930;G931;G932;G934;G935;G936;G938;G939;R402	348;3480;3480;3481;3482;3482;3483;3483;34830;34830;34831;34831;34839;34839;3484;3484;3485;3485;3488;34881;34882;34889;3489;78001;78003
349	Other and unspecified disorders of the nervous system	neurological	320	94	1	226	349.0	G21;G211;G212;G213;G218;G219;G328;G92;G96;G960;G961;G968;G969;G978;G98;G998	3321;34461;349;3491;3492;3493;34939;3498;34981;34982;34989;3499	other neurological problem
350	Abnormal movement	neurological	776	774	2	0	350.0;350.1;350.2;350.3;350.5;350.6	R25;R250;R251;R252;R253;R258;R26;R260;R261;R268;R27;R270;R278;R290;R292;R43;R430;R431;R432	7810;7810;7811;7812;7812;78120;7813;7813;7817;7817;7961;7961
351	Other peripheral nerve disorders	neurological	2244	2232	16	0	351.0	G56;G560;G561;G562;G563;G564;G568;G569;G57;G570;G571;G572;G573;G574;G575;G576;G578;G579;G580;G588;G589;G59;S548	354;3540;3541;3542;3543;3544;3548;3549;355;3550;3551;3552;3553;3554;3555;3556;3558;3559
352	Disorders of other cranial nerves	neurological	291	277	1	23	352.0;352.1;352.2	G50;G500;G501;G508;G509;G51;G510;G511;G512;G513;G514;G518;G519;G52;G520;G521;G522;G523;G527;G528;G529;G53	350;350;3501;3501;3502;3502;3508;3508;3509;3509;351;351;3510;3510;3511;3511;3518;3518;3519;3519;352;3520;3521;3522;3523;3524;3525;3526;3529	trigemminal neuralgia
353	Nerve root and plexus disorders	neurological	294	293	1	0	353.0;353.1;353.2	G54;G540;G541;G542;G543;G544;G545;G546;G547;G548;G549;G55;G550;G552;G553	353;3530;3530;3531;3531;3532;3532;3533;3533;3534;3534;3535;3535;3536;3538;3539
355	Complex regional/central pain syndrome	neurological	8	8	0	0	355.0;355.1	G587	3372;33720;33721;33722;33729;3380;3384;3545;3557;35571;35579
356	Hereditary and idiopathic peripheral neuropathy	neurological	107	34	1	77	356.0	G60;G600;G601;G602;G603;G608;G609	356;3560;3561;3562;3563;3564;3568;3569	peripheral neuropathy
357	Inflammatory and toxic neuropathy	neurological	357	356	1	0	357.0	G130;G131;G61;G610;G611;G618;G619;G622;G628;G629;G63;G638;G64	357;3570;3571;3573;3574;3577;3578;35781;35782;35789;3579
358	Myoneural disorders	neurological	56	49	1	25	358.0;358.1	G700;G701;G702;G708;G709;G731;G733	358;3580;3580;35800;35800;35801;35801;3581;3582;3583;35830;35831;35839;3588;3589	myasthenia gravis;myasthenia gravis
359	Muscular dystrophies and other myopathies	neurological	90	76	0	20	359.0;359.1;359.2	G71;G710;G711;G712;G713;G718;G719;G720;G721;G722;G723;G724;G728;G729;G735;G736;G737;M60;M609;M629;S560	359;3590;3590;3591;3591;3592;3592;35921;35921;35922;35922;35923;35923;35924;35924;35929;35929;3593;3593;3594;3594;3595;3595;3596;3596;3597;3597;35971;35971;35979;35979;3598;3598;35981;35981;35989;35989;3599;3599	myositis/myopathy
360	Disorders of the globe	sense organs	97	97	0	0	360.0;360.2;360.3	H192;H44;H442;H443;H444;H445;H448;H449	360;3602;36020;36021;36021;36023;36024;36029;3603;3603;36030;36030;36031;36031;36032;36032;36033;36033;36034;36034;3604;36040;36041;36042;36042;36043;36044;3608;36081;36089;3609;37453
361	Retinal detachments and defects	sense organs	977	830	6	275	361.0;361.1;361.2	H33;H330;H331;H332;H333;H334;H335	361;3610;3610;36100;36100;36101;36101;36102;36102;36103;36103;36104;36104;36105;36105;36106;36106;36107;36107;3611;3611;36110;36110;36111;36111;36112;36112;36113;36113;36114;36114;36119;36119;3612;3613;36130;36131;36132;36133;3618;36181;36189;3619	retinal detachment
362	Other retinal disorders	sense organs	1287	1261	2	46	362.0;362.1;362.2;362.21;362.22;362.23;362.26;362.27;362.29;362.3;362.31;362.4;362.5;362.6;362.7;362.8;362.9	G453;H34;H340;H341;H342;H348;H349;H35;H350;H351;H352;H353;H354;H355;H356;H357;H358;H359;H36	362;3621;3621;36210;36210;36211;36211;36212;36212;36213;36213;36214;36214;36215;36215;36216;36216;36217;36217;36218;36218;3622;3622;36220;36220;36221;36221;36222;36222;36223;36223;36224;36224;36225;36225;36226;36226;36227;36227;36229;36229;3623;3623;36230;36230;36231;36231;36232;36232;36233;36233;36234;36234;36235;36235;36236;36236;36237;36237;3624;3624;3624;36240;36240;36240;36241;36241;36241;36242;36242;36242;36243;36243;36243;3625;3625;36250;36250;36250;36251;36251;36251;36252;36252;36252;36253;36253;36253;36254;36254;36254;36255;36255;36256;36256;36256;36257;36257;36257;3626;3626;36260;36260;36261;36261;36262;36262;36263;36263;36264;36264;36265;36265;36266;36266;3627;3627;36270;36270;36271;36271;36272;36272;36273;36273;36274;36274;36275;36275;36276;36276;36277;36277;3628;36281;36281;36282;36283;36283;36284;36284;36285;36289;3629	macular degeneration
363	Chorioretinal inflammations, scars, and other disorders of choroid	sense organs	64	64	0	0	363.0;363.3;363.4	H31;H310;H311;H312;H313;H314;H318;H319;H32;H320;H328	363;3633;3633;36330;36330;36331;36331;36332;36332;36333;36333;36334;36334;36335;36335;3634;3634;36340;36340;36341;36341;36342;36342;36343;36343;3635;3635;36350;36350;36351;36351;36352;36352;36353;36353;36354;36354;36355;36355;36356;36356;36357;36357;3636;36361;36362;36363;3637;36370;36371;36372;3638;3639
364	Corneal opacity and other disorders of cornea	sense organs	341	340	3	0	364.0;364.1;364.2;364.4;364.41;364.5;364.51;364.9	H17;H170;H171;H178;H179;H18;H180;H181;H182;H183;H184;H185;H186;H187;H188;H189;Z947	371;3710;37100;37101;37102;37103;37104;37105;3711;37110;37111;37112;37113;37114;37115;37116;3712;3712;37120;37120;37121;37121;37122;37122;37123;37123;3713;37130;37131;37132;37133;3714;3714;37140;37140;37141;37141;37142;37142;37143;37143;37144;37144;37145;37145;37146;37146;37148;37148;37149;37149;3715;3715;37150;37150;37151;37151;37152;37152;37153;37153;37154;37154;37155;37155;37156;37156;37157;37157;37157;37158;37158;3716;3716;3716;37160;37160;37160;37161;37161;37161;37162;37162;37162;3717;37170;37171;37172;37173;3718;37181;37182;37189;3719;V425;V425
365	Glaucoma	sense organs	1658	1386	3	643	365.0;365.1;365.11;365.2;365.5	H40;H400;H401;H402;H403;H404;H405;H406;H408;H409;H42;H420;H428	365;3650;36500;36501;36501;36502;36502;36503;36504;36505;36506;3651;3651;36510;36510;36511;36511;36511;36512;36512;36513;36513;36514;36514;36515;36515;3652;3652;36520;36520;36521;36521;36522;36522;36523;36523;36524;36524;3653;36531;36532;3654;36541;36542;36543;36544;3655;36551;36552;36552;36559;3656;36560;36561;36562;36563;36564;36565;3657;36570;36571;36572;36573;36574;3658;36581;36582;36583;36589;3659	glaucoma
366	Cataract	sense organs	6423	6033	11	963	366.0;366.1;366.2;366.3	H25;H250;H251;H252;H258;H259;H26;H260;H261;H262;H263;H264;H268;H269;H280;H281;H282;Z961	366;3660;3660;36600;36600;36601;36601;36602;36602;36603;36603;36604;36604;36609;36609;3661;3661;36610;36610;36611;36611;36612;36612;36613;36613;36614;36614;36615;36615;36616;36616;36617;36617;36618;36618;36619;36619;3662;3662;36620;36620;36621;36621;36622;36622;36623;36623;3663;36630;36631;36632;36633;36634;3664;36641;36642;36643;36644;36645;36646;3665;36650;36651;36652;36653;3668;3669;99882;V431;V4561	cataract
367	Disorders of refraction and accommodation; blindness and low vision	sense organs	1061	1061	0	0	367.0;367.1;367.2;367.4;367.8;367.9	H52;H520;H521;H522;H524;H526;H527;H54;H540;H541;H542;H543;H544;H545;H546;H547;Z973	367;3670;3670;3671;3671;3672;3672;36720;36720;36721;36721;36722;36722;3678;36789;369;369;3690;3690;36900;36900;36901;36901;36902;36902;36903;36903;36904;36904;36905;36905;36906;36906;36907;36907;36908;36908;3691;3691;36910;36910;36911;36911;36912;36912;36913;36913;36914;36914;36915;36915;36916;36916;36917;36917;36918;36918;3692;3692;36920;36920;36921;36921;36922;36922;36923;36923;36924;36924;36925;36925;3693;3693;3694;3694;3696;3696;36960;36960;36961;36961;36962;36962;36963;36963;36964;36964;36965;36965;36966;36966;36967;36967;36968;36968;36969;36969;3697;3697;36970;36970;36971;36971;36972;36972;36973;36973;36974;36974;36975;36975;36976;36976;3698;3698;3699;3699;V410
368	Visual disturbances	sense organs	878	875	3	0	368.0;368.1;368.2;368.3;368.4;368.5;368.7;368.9;368.91	H523;H525;H53;H530;H531;H532;H533;H534;H535;H536;H538;H539;R441	3673;3673;36731;36731;36732;36732;3675;3675;36751;36751;36752;36752;36753;36753;36781;368;3680;3680;36800;36800;36801;36801;36802;36802;36803;36803;3681;3681;36810;36810;36811;36811;36812;36812;36813;36813;36814;36814;36815;36815;36816;36816;36816;3682;3682;3683;3683;36830;36830;36831;36831;36832;36832;36833;36833;36834;36834;3684;36840;36841;36842;36843;36844;36845;36846;36847;3685;36851;36852;36853;36854;36855;36859;3686;36860;36861;36862;36863;36869;3688;3689
369	Infection of the eye	sense organs	143	141	2	0	369.0;369.2;369.5	A211;A71;A710;A711;A719;A740;B005;B023;B30;B300;B301;B302;B303;B308;B309;B940;H030;H031;H043;H050;H10;H100;H101;H102;H103;H105;H108;H109;H441	0213;03281;0532;0532;05320;05320;05321;05321;05322;05322;05329;05329;0544;0544;05440;05440;05441;05441;05442;05442;05443;05443;05444;05444;05449;05449;05571;05571;076;0760;0761;0769;077;077;0770;0771;0771;0772;0772;0773;0773;0774;0774;0778;0778;0779;0779;07798;07798;07799;07799;1301;1302;1391;36013;36019;36403;3720;3720;37200;37200;37201;37201;37202;37202;37203;37203;37204;37204;37205;37205;37206;37206;37215;37215;3722;3722;37220;37220;37221;37221;37222;37222;3723;3723;37230;37230;37239;37239;3734;3735;3736;37530;37531;37532;37533;37541;37542;3760;37600;37601;37602;37603;37604;37613;3796;37960;37961;37962;37963
370	Keratitis	sense organs	71	70	1	0	370.0;370.1;370.2;370.3;370.31	H16;H160;H161;H162;H163;H164;H168;H169;H193	370;3700;3700;37000;37000;37001;37001;37002;37002;37003;37003;37004;37004;37005;37005;37006;37006;37007;37007;3702;3702;37020;37020;37021;37021;37022;37022;37023;37023;37024;37024;3703;3703;37031;37031;37033;37033;37033;37034;37034;37035;37035;3704;3704;37040;37040;37044;37044;37049;37049;3705;37050;37052;37054;37055;37059;3706;37060;37061;37062;37063;37064;3708;3709
371	Inflammation of the eye	sense organs	683	670	13	0	371.0;371.1;371.2;371.21;371.3;371.33;371.9	H000;H001;H01;H010;H011;H018;H019;H051;H104;H138;H20;H200;H201;H202;H208;H209;H215;H221;H228;H30;H300;H301;H302;H308;H309;H440	3600;36000;36001;36002;36003;36004;3601;36011;36011;36012;36012;36014;3630;36300;36301;36301;36303;36303;36304;36304;36305;36305;36306;36306;36307;36307;36308;36308;3631;3631;36310;36310;36311;36311;36312;36312;36313;36313;36314;36314;36315;36315;3632;3632;36320;36320;36321;36321;36322;36322;3640;3640;36400;36400;36401;36401;36402;36402;36404;36404;36405;36405;3641;3641;36410;36410;36411;36411;3642;3642;36421;36421;36422;36422;36423;36423;36424;36424;3643;3643;37032;37032;37032;372;3721;3721;37210;37210;37211;37211;37212;37212;37213;37213;37213;37214;37214;37214;37231;37231;37233;37233;373;373;3730;3730;37300;37300;37301;37301;37302;37302;3731;3731;37311;37311;37312;37312;37313;37313;3732;3732;3733;3733;3733;37331;37331;37331;37333;37333;37333;3738;3738;3739;3739;3761;3761;37610;37610;37611;37611;37612;37612
372	Disorders of conjunctiva	sense organs	204	203	1	0	372.0	H11;H110;H111;H112;H113;H114;H118;H119;H138	37234;3724;37240;37241;37242;37243;37244;37245;3725;37250;37251;37252;37253;37254;37255;37256;3726;37261;37262;37263;37264;3727;37271;37272;37273;37274;37275;3728;37281;37289;3729
374	Other disorders of eyelids	sense organs	1686	1204	1	508	374.0;374.1;374.2;374.3;374.6	H02;H020;H021;H022;H023;H024;H025;H026;H027;H028;H029;H038	374;3740;3740;37400;37400;37401;37401;37402;37402;37403;37403;37404;37404;37405;37405;3741;3741;37410;37410;37411;37411;37412;37412;37413;37413;37414;37414;3742;3742;37420;37420;37421;37421;37422;37422;37423;37423;3743;3743;37430;37430;37431;37431;37432;37432;37433;37433;37434;37434;3744;37441;37443;37444;37445;37446;3745;37450;37451;37452;37454;37455;37456;3748;37481;37482;37483;37484;37485;37487;37487;37489;3749	eye/eyelid problem
375	Disorders of lacrimal system	sense organs	644	549	2	97	375.0;375.1;375.2	H04;H040;H041;H042;H043;H044;H045;H046;H048;H049	375;3750;37500;37502;37503;3751;37511;37512;37513;37514;37515;37516;3752;3752;37520;37520;37521;37521;37522;37522;3753;3754;37543;3755;37551;37552;37553;37554;37555;37556;37557;3756;37561;37569;3758;37581;37589;3759	dry eyes
376	Disorders of the orbit	sense organs	12	12	0	0	376.0	H05;H053;H054;H058;H059;Q752	376;37636;3764;37640;37641;37642;37643;37644;37645;37646;37647;3765;37650;37651;37652;3768;37681;37682;37689;3769
377	Disorders of optic nerve and visual pathways	sense organs	121	103	0	25	377.0;377.1;377.3	H46;H470;H471;H472;H473;H474;H475;H476;H477	377;3770;37700;37701;37702;37703;37704;3771;3771;37710;37710;37711;37711;37712;37712;37713;37713;37714;37714;37715;37715;37716;37716;3772;37721;37722;37723;37724;3773;3773;37730;37730;37731;37731;37732;37732;37733;37733;37734;37734;37739;37739;3774;3774;37741;37741;37742;37742;37743;37743;37749;37749;3775;37751;37752;37753;37754;3776;37761;37762;37763;3777;37771;37772;37773;37775;3779	optic neuritis
378	Strabismus and other disorders of binocular eye movements	sense organs	305	298	8	0	378.0;378.1;378.2;378.5	H49;H490;H491;H492;H493;H494;H498;H499;H500;H501;H502;H503;H504;H505;H506;H508;H509;H51;H510;H511;H512;H518;H519;H55	378;3780;3780;37800;37800;37801;37801;37802;37802;37803;37803;37804;37804;37805;37805;37806;37806;37807;37807;37808;37808;3781;3781;37810;37810;37811;37811;37812;37812;37813;37813;37814;37814;37815;37815;37816;37816;37817;37817;37818;37818;3782;3782;37820;37820;37821;37821;37822;37822;37823;37823;37824;37824;3783;3783;37830;37830;37831;37831;37832;37832;37833;37833;37834;37834;37835;37835;3784;3784;37840;37840;37841;37841;37842;37842;37843;37843;37844;37844;37845;37845;3785;3785;37850;37850;37851;37851;37852;37852;37853;37853;37854;37854;37855;37855;37856;37856;3786;3786;37860;37860;37861;37861;37862;37862;37863;37863;3787;3787;37871;37872;37873;3788;37881;37882;37883;37884;37885;37886;37887;3789;3795;3795;37950;37950;37951;37951;37952;37952;37953;37953;37954;37954;37955;37955;37956;37956;37957;37957;37958;37958;37959;37959
379	Other disorders of eye	sense organs	1363	1358	5	0	379.0;379.1;379.2;379.3;379.4;379.5;379.51;379.9	H15;H150;H151;H158;H159;H192;H21;H210;H211;H212;H213;H214;H215;H218;H219;H22;H221;H228;H258;H27;H270;H271;H278;H279;H288;H43;H430;H431;H432;H433;H438;H439;H450;H570;H571;H578;H579	364;364;3644;3644;36441;36441;36442;36442;3645;3645;36451;36451;36452;36452;36453;36453;36453;36454;36454;36455;36455;36456;36456;36457;36457;36459;36459;3646;3646;36460;36460;36461;36461;36462;36462;36463;36463;36464;36464;3647;3647;36470;36470;36471;36471;36472;36472;36473;36473;36474;36474;36475;36475;36476;36476;36477;36477;3648;3648;36481;36481;36482;36482;36489;36489;3649;3649;37501;379;3790;3790;37900;37900;37901;37901;37902;37902;37903;37903;37904;37904;37905;37905;37906;37906;37907;37907;37909;37909;3791;37911;37912;37913;37914;37915;37916;37919;3792;3792;37921;37921;37922;37922;37923;37923;37924;37924;37925;37925;37926;37926;37927;37927;37929;37929;3793;3793;37931;37931;37932;37932;37933;37933;37934;37934;37939;37939;3794;3794;37940;37940;37941;37941;37942;37942;37943;37943;37945;37945;37946;37946;37949;37949;3798;3799;37990;37991;37992;37993;37999;78193
380	Disorders of external ear	sense organs	258	257	1	0	380.0;380.1;380.4	H60;H600;H601;H602;H603;H605;H608;H609;H61;H610;H611;H612;H613;H618;H619;H62;H620;H621;H624;H628;H628	380;3800;38000;38001;38002;38003;3801;38010;38011;38012;38013;38014;38015;38016;3802;38022;38023;3803;38030;38031;38032;38039;3804;3805;38050;38051;38052;38053;3808;38081;38089;3809
381	Otitis media and Eustachian tube disorders	sense organs	362	350	15	0	381.0;381.1;381.11;381.2;381.3;381.9	B053;H65;H650;H651;H652;H653;H654;H659;H66;H660;H661;H662;H663;H664;H669;H67;H671;H678;H68;H680;H681;H69;H690;H698;H699;H70;H700;H701;H702;H708;H709;H75;H750;H758;H921;H922;H951	0552;0552;381;3810;3810;38100;38100;38101;38101;38102;38102;38103;38103;38104;38104;38105;38105;38106;38106;3811;3811;38110;38110;38119;38119;3812;3812;38120;38120;38129;38129;3813;3813;3814;3814;3815;3815;38150;38150;38151;38151;38152;38152;3816;3816;38160;38160;38161;38161;38162;38162;38163;38163;3817;3817;3818;3818;38181;38181;38189;38189;3819;3819;382;382;382;3820;3820;3820;38200;38200;38200;38201;38201;38201;38202;38202;38202;3821;3821;3821;3822;3822;3822;3823;3823;3823;3824;3824;3824;3829;3829;3829;383;383;3830;3830;38300;38300;38301;38301;38302;38302;3831;3831;3832;3832;38320;38320;38321;38321;38322;38322;3833;3833;38330;38330;38331;38331;38333;38333;3838;3838;38381;38381;38389;38389;3839;3839;3886;3886;38860;38860;38861;38861;38869;38869
382	Otalgia	sense organs	65	63	2	0	382.0	H920	3887;38870;38871;38872
383	Otosclerosis	sense organs	59	52	7	0	383.0	H80;H800;H801;H802;H808;H809	387;3870;3871;3872;3878;3879
384	Other disorders of tympanic membrane	sense organs	212	204	8	0	384.0;384.1;384.4	H72;H720;H721;H722;H728;H729;H73;H730;H731;H738;H739	384;3840;3840;38400;38400;38401;38401;38409;38409;3841;3841;3842;3842;38420;38420;38421;38421;38422;38422;38423;38423;38424;38424;38425;38425;3848;38481;38482;3849
385	Other disorders of middle ear and mastoid	sense organs	137	136	3	0	385.0;385.3;385.5	H604;H71;H74;H740;H741;H742;H743;H744;H748;H749;H950;H958	38021;38021;38332;38332;385;3850;3850;38500;38500;38501;38501;38502;38502;38503;38503;38509;38509;3851;3851;38510;38510;38511;38511;38512;38512;38513;38513;38519;38519;3852;3852;38521;38521;38522;38522;38523;38523;38524;38524;3853;3853;38530;38530;38531;38531;38532;38532;38533;38533;38535;38535;3858;38582;38582;38589;3859
386	Vertiginous syndromes and other disorders of vestibular system	sense organs	2092	1356	11	845	386.0;386.1;386.2;386.21;386.3;386.9	A881;H81;H810;H811;H812;H813;H814;H819;H82;H830;H831;H832;H839;R42	386;3860;3860;38600;38600;38601;38601;38602;38602;38603;38603;38604;38604;3861;3861;38610;38610;38611;38611;38612;38612;38619;38619;3862;3862;3862;3863;3863;38630;38630;38631;38631;38632;38632;38633;38633;38634;38634;38635;38635;3864;3864;38640;38640;38641;38641;38642;38642;38643;38643;38648;38648;3865;3865;38650;38650;38651;38651;38652;38652;38653;38653;38654;38654;38655;38655;38656;38656;38658;38658;3868;3868;3869;7804	ear/vestibular disorder;meniere's disease;vertigo;labyrinthitis
388	Other disorders of ear	sense organs	12	12	0	0	388.0	H938;H939;H948;H958;H959	388;3888;3889;V413
389	Hearing loss	sense organs	1632	1515	15	114	389.0;389.1;389.2;389.3;389.4;389.5	H833;H90;H900;H901;H902;H903;H904;H905;H906;H907;H908;H910;H911;H912;H913;H918;H919;H930;H931;H932;H933;H940;Z461;Z974	3880;3880;38800;38800;38801;38801;38802;38802;3881;3881;38810;38810;38812;38812;3882;3883;3883;38830;38830;38831;38831;38832;38832;3884;3884;38840;38840;38841;38841;38842;38842;38843;38843;38844;38844;38845;38845;3885;3885;389;3890;3890;38900;38900;38901;38901;38902;38902;38903;38903;38904;38904;38905;38905;38906;38906;38908;38908;3891;3891;38910;38910;38911;38911;38912;38912;38913;38913;38914;38914;38915;38915;38916;38916;38917;38917;38918;38918;3892;38920;38921;38922;3897;3898;3899;79415;79415;V412;V4985;V532	tinnitus / tiniitis
394	Rheumatic disease of the heart valves	circulatory system	1468	1459	1	17	394.0;394.1;394.2;394.3;394.4;394.7	I01;I018;I019;I020;I05;I050;I051;I052;I058;I059;I06;I060;I061;I062;I068;I069;I07;I070;I071;I072;I078;I079;I080;I081;I081;I082;I082;I083;I088;I089;I09;I091;I098;I099;I340;I341;I351;I352;I358;I359	3918;3918;3919;3919;3920;3920;394;394;3940;3940;3941;3941;3942;3942;3949;3949;395;395;3950;3950;3951;3951;3952;3952;3959;396;396;3960;3960;3961;3961;3962;3962;3963;3963;3968;3968;3969;397;3970;3970;3971;3979;398;398;3989;3989;39890;39890;39899;39899	mitral valve disease;aortic valve disease
395	Heart valve disorders	circulatory system	1436	1149	4	387	395.0;395.1;395.2;395.3;395.4;395.6	I081;I082;I34;I340;I341;I342;I348;I349;I35;I359;I36;I360;I361;I362;I368;I369;I37;I370;I371;I372;I379;I39;Z952;Z953;Z954	424;4240;4240;4241;4241;4242;4242;4243;4243;42491;V422;V422;V433;V433	heart valve problem/heart murmur
396	Abnormal heart sounds	circulatory system	301	300	1	0	396.0	R00;R01;R010;R011;R012	7852;7853
401	Hypertension	circulatory system	20720	15349	16	15012	401.0;401.1;401.2;401.21;401.22;401.3	I10;I11;I110;I119;I12;I120;I129;I13;I130;I131;I132;I139;I15;I150;I151;I152;I158;I159;I674	401;401;4010;4010;4011;4011;4019;4019;402;402;402;4020;4020;4020;40200;40200;40200;40201;40201;40201;4021;4021;4021;40210;40210;40210;40211;40211;40211;4029;4029;4029;40290;40290;40290;40291;40291;40291;403;403;403;4030;4030;4030;40300;40300;40300;40301;40301;40301;4031;4031;4031;40310;40310;40310;40311;40311;40311;4039;4039;4039;40390;40390;40390;40391;40391;40391;404;404;4040;4040;40400;40400;40401;40401;40402;40402;40403;40403;4041;4041;40410;40410;40411;40411;40412;40412;40413;40413;4049;4049;40490;40490;40491;40491;40492;40492;40493;40493;405;405;4050;4050;40501;40501;40509;40509;4051;4051;40511;40511;40519;40519;4059;4059;40591;40591;40599;40599;4372;4372;99791	hypertension;essential hypertension
402	Elevated blood pressure reading without diagnosis of hypertension	circulatory system	319	319	0	0	402.0	R030
411	Ischemic Heart Disease	circulatory system	5751	5442	26	2032	411.0;411.1;411.2;411.3;411.4;411.41;411.8;411.9	I20;I200;I201;I208;I209;I21;I210;I211;I212;I213;I214;I219;I22;I220;I221;I228;I229;I23;I230;I231;I232;I233;I236;I238;I24;I240;I241;I248;I249;I25;I251;I252;I253;I254;I255;I256;I258;I259;I341;I510;I513;Z951;Z955	410;410;4100;4100;41000;41000;41001;41001;41002;41002;4101;4101;41010;41010;41011;41011;41012;41012;4102;4102;41020;41020;41021;41021;41022;41022;4103;4103;41030;41030;41031;41031;41032;41032;4104;4104;41040;41040;41041;41041;41042;41042;4105;4105;41050;41050;41051;41051;41052;41052;4106;4106;41060;41060;41061;41061;41062;41062;4107;4107;41070;41070;41071;41071;41072;41072;4108;4108;41080;41080;41081;41081;41082;41082;4109;4109;41090;41090;41091;41091;41092;41092;411;4110;4110;4111;4111;4118;4118;41181;41181;41189;41189;412;412;413;413;4130;4130;4131;4131;4139;4139;414;414;4140;4140;41400;41400;41401;41401;41402;41402;41403;41403;41404;41404;41405;41405;4141;4141;4141;41410;41410;41410;41411;41411;41411;41412;41412;41412;41419;41419;41419;4142;4142;4143;4143;4144;4144;4148;4148;4149;4149;4297;4297;42971;42971;42979;42979;99603;99603;V4581;V4581;V4582;V4582	angina;heart attack/myocardial infarction
414	Other forms of chronic heart disease	circulatory system	660	660	0	0	414.0;414.2	I234;I235;I461;I511;I512;I515;I518;I519;I52	429;4291;4292;4292;4295;4296;4298;42989;4299
415	Pulmonary heart disease	circulatory system	1095	834	5	446	415.0;415.1;415.11;415.2;415.21	I26;I260;I269;I270;I271;I278;I279;I28;I280;I281;I288;I289	415;415;4150;4150;4151;4151;4151;41512;41512;41512;41513;41513;41513;41519;41519;41519;416;416;4160;4160;4160;4161;4161;4162;4162;4168;4168;4169;4169;417;4170;4171;4178;4179;V1255	pulmonary embolism dvt
416	Cardiomegaly	circulatory system	716	715	1	0	416.0	I517	4293
418	Nonspecific chest pain	circulatory system	5432	5406	35	0	418.0;418.1	R072;R073;R074	7865;78650;78651;78659
420	Carditis	circulatory system	511	478	5	35	420.0;420.1;420.2;420.21;420.22;420.3	A395;B332;B376;I010;I011;I012;I088;I089;I090;I092;I30;I300;I301;I308;I309;I31;I310;I311;I312;I313;I318;I319;I32;I320;I321;I328;I33;I330;I339;I38;I40;I400;I401;I408;I409;I41;I412;I418;I514	03282;03282;0364;03640;03641;03641;03642;03642;03643;03643;0742;07420;07421;07421;07422;07422;07423;07423;11281;11281;1303;1303;3910;3910;3910;3911;3911;3912;3912;393;393;393;3980;3980;420;420;420;4200;4200;4200;4209;4209;4209;42090;42090;42090;42091;42091;42091;42099;42099;42099;421;421;4210;4210;4211;4211;4219;4219;422;422;4220;4220;4229;4229;42290;42290;42291;42291;42292;42292;42293;42293;42299;42299;423;423;4230;4230;4230;4231;4231;4231;4232;4232;4232;4233;4233;4238;4238;4238;4239;4239;4249;4249;42490;42490;42499;42499;4290;4290	pericarditis;myocarditis
425	Cardiomyopathy	circulatory system	318	303	0	55	425.0;425.1;425.11;425.12;425.2;425.8	I42;I420;I421;I422;I423;I424;I425;I426;I427;I428;I429;I43;I438	425;4250;4250;4251;4251;4251;42511;42511;42511;42518;42518;42518;4252;4252;4253;4253;4254;4254;4255;4255;4257;4257;4258;4258;4259;4259;42983;42983	cardiomyopathy;hypertrophic cardiomyopathy (hcm / hocm)
426	Cardiac conduction disorders	circulatory system	1935	1932	4	0	426.0;426.2;426.21;426.22;426.23;426.24;426.25;426.3;426.31;426.32;426.4;426.7;426.8;426.9;426.91;426.92	I440;I441;I442;I443;I444;I445;I446;I446;I447;I450;I451;I452;I453;I454;I455;I456;I458;I459;Z950;Z959	426;426;4260;4260;4260;4261;4261;42610;42610;42611;42611;42611;42612;42612;42612;42613;42613;42613;4262;4262;4262;4263;4263;4263;4264;4264;4264;4265;4265;42650;42650;42651;42651;42651;42652;42652;42652;42653;42653;42654;42654;4266;4266;4266;4267;4267;4268;4268;42681;42681;42682;42682;42689;42689;4269;79431;79431;99601;99601;99601;99604;99604;99604;V450;V450;V450;V4500;V4500;V4501;V4501;V4501;V4502;V4502;V4502;V4509;V4509;V533;V533;V533;V5331;V5331;V5331;V5332;V5332;V5332;V5339;V5339
427	Cardiac dysrhythmias	circulatory system	4927	4716	16	859	427.0;427.1;427.11;427.12;427.2;427.21;427.22;427.3;427.4;427.41;427.42;427.5;427.6;427.61;427.7;427.8;427.9	I46;I460;I469;I47;I470;I471;I472;I479;I48;I490;I491;I492;I493;I494;I494;I495;I498;I499;R000;R001;R002	427;4270;4270;4270;4271;4271;4271;4272;4272;4273;4273;42731;42731;42731;42732;42732;42732;4274;4274;42741;42741;42741;42742;42742;42742;4275;4275;4275;4276;4276;42760;42760;42761;42761;42761;42769;42769;4278;4278;42781;42781;42789;42789;4279;4279;7850;7850;7851;7851;V1253;V1253;V1253	atrial fibrillation;heart arrhythmia;svt / supraventricular tachycardia;atrial flutter
428	Congestive heart failure; nonhypertensive	circulatory system	1152	1152	2	0	428.0;428.1;428.2;428.3;428.4	I50;I500;I501;I509	39891;39891;428;4280;4280;42800;42800;4281;4281;4282;4282;42820;42820;42821;42821;42822;42822;42823;42823;4283;4283;42830;42830;42831;42831;42832;42832;42833;42833;4284;4284;42840;42840;42841;42841;42842;42842;42843;42843;4289;4289
429	Ill-defined descriptions and complications of heart disease	circulatory system	180	179	1	0	429.0;429.1;429.2;429.3;429.9	I970;R098;R943;T863;Z941;Z943	41406;41407;4294;42981;42982;785;785;7859;7859;7943;7943;79430;79430;79439;79439;99683;9971;9971;V151;V421;V432;V4321;V4322
430	Intracranial hemorrhage	circulatory system	353	328	0	39	430.0;430.1;430.2;430.3	I60;I601;I602;I603;I604;I605;I606;I607;I608;I609;I61;I610;I611;I612;I613;I614;I615;I616;I618;I619;I620;I621;I629;S064	430;430;4300;4300;431;431;4310;4310;432;4320;4321;4321;4329	subdural haemorrhage/haematoma;brain haemorrhage
433	Cerebrovascular disease	circulatory system	2203	1732	3	791	433.0;433.1;433.11;433.12;433.2;433.21;433.3;433.31;433.32;433.5;433.6;433.8	G450;G451;G452;G454;G458;G459;G460;G461;G462;G463;G464;G465;G466;G467;G468;I600;I63;I630;I631;I632;I632;I633;I634;I635;I635;I636;I638;I639;I64;I65;I650;I651;I652;I653;I658;I659;I66;I660;I661;I662;I663;I664;I668;I669;I67;I671;I672;I675;I676;I677;I678;I679;I68;I680;I682;I688;I69;I690;I691;I692;I693;I694;I698	3466;3466;34660;34660;34661;34661;34662;34662;34663;34663;433;433;4330;4330;43300;43300;43301;43301;43301;4331;4331;43310;43310;43311;43311;43311;4332;4332;43320;43320;43321;43321;43321;4333;4333;43330;43330;43331;43331;43331;4338;4338;43380;43380;43381;43381;43381;4339;4339;43390;43390;43391;43391;43391;434;434;4340;4340;43400;43400;43401;43401;43401;4341;4341;43410;43410;43411;43411;43411;4349;4349;43490;43490;43491;43491;43491;435;435;435;4350;4350;4350;4351;4351;4351;4352;4352;4352;4353;4353;4353;4358;4358;4358;4359;4359;4359;436;436;437;4370;4370;4370;4371;4371;4373;4373;4374;4375;4375;4375;4376;4376;4377;4378;4379;438;438;4380;4380;4381;4381;43810;43810;43811;43811;43812;43812;43813;43813;43814;43814;43819;43819;4382;4382;43820;43820;43821;43821;43822;43822;4383;4383;43830;43830;43831;43831;43832;43832;4384;4384;43840;43840;43841;43841;43842;43842;4385;4385;43850;43850;43851;43851;43852;43852;43853;43853;4386;4386;4387;4387;4388;4388;43881;43881;43882;43882;43883;43883;43884;43884;43885;43885;43889;43889;4389;4389;V1254;V1254;V1254	stroke;transient ischaemic attack (tia);cerebral aneurysm
440	Atherosclerosis	circulatory system	101	101	0	0	440.0;440.1;440.2;440.21;440.22;440.9	I250;I70;I700;I701;I702;I708;I709	440;4400;4400;4401;4401;4402;4402;44020;44020;44021;44021;44021;44022;44022;44023;44023;44023;44024;44024;44024;44029;44029;4403;4403;44030;44030;44031;44031;44032;44032;4404;4404;4408;4409
441	Vascular insufficiency of intestine	circulatory system	134	134	0	0	441.0;441.1;441.2	K55;K550;K551;K558;K559	557;5570;5570;5571;5571;5579
442	Other aneurysm	circulatory system	456	452	1	9	442.0;442.1;442.11;442.2;442.3;442.4;442.8	I670;I710;I711;I712;I713;I714;I715;I716;I718;I719;I72;I720;I721;I722;I723;I724;I728;I729;I790	441;441;4410;4410;44100;44100;44101;44101;44102;44102;44103;44103;4411;4411;4412;4412;4413;4413;4413;4414;4414;4414;4415;4415;4416;4416;4417;4417;4419;4419;442;4420;4420;4421;4421;4422;4422;4423;4423;4428;4428;44281;44281;44282;44282;44283;44283;44284;44284;44289;44289;4429;4432;4432;44321;44321;44322;44322;44323;44323;44324;44324;44329;44329	aortic aneurysm;aortic aneurysm rupture
443	Peripheral vascular disease	circulatory system	918	775	3	204	443.0;443.1;443.7;443.8;443.9	E105;E115;E145;I73;I730;I738;I739;I791;I792;I798	443;4430;4430;4438;4438;44381;44381;44382;44382;44389;44389;4439;4439	peripheral vascular disease;raynaud's phenomenon/disease
444	Arterial embolism and thrombosis	circulatory system	147	137	0	10	444.0;444.1;444.2;444.5	I74;I740;I741;I742;I743;I744;I745;I748;I749	444;4440;4440;44401;44401;44409;44409;4441;4442;44421;44422;44422;4448;44481;44489;4449;445;445;4450;4450;44501;44501;44502;44502;4458;4458;44581;44581;44589;44589	arterial embolism
446	Polyarteritis nodosa and allied conditions	circulatory system	234	225	3	18	446.0;446.1;446.2;446.3;446.4;446.5;446.6;446.7;446.8;446.9	I731;I776;M052;M30;M300;M301;M302;M303;M308;M310;M311;M312;M313;M314;M315;M316	4431;4431;44310;44310;446;4460;4460;4461;4461;4462;4462;44620;44620;44621;44621;44629;44629;4463;4464;4464;4465;4465;4466;4466;4467;4467;4476;4476	giant cell/temporal arteritis
447	Other disorders of arteries and arterioles	circulatory system	222	221	1	0	447.0;447.1;447.7	I77;I770;I771;I772;I773;I774;I775;I778;I779;M318;M319;Q273	447;4470;4471;4471;4472;4473;4474;4475;4477;4477;44770;44770;44771;44771;44772;44772;44773;44773;4478;4479
448	Disease of capillaries	circulatory system	26	24	2	0	448.0	I78;I780;I788;I789	448;4480;4489
450	Noninfectious disorders of lymphatic channels	circulatory system	199	198	1	0	450.0	I89;I890;I891;I898;I899;I972	457;4570;4571;4572;4578;4579
451	Phlebitis and thrombophlebitis	circulatory system	747	744	6	0	451.0;451.2	I80;I800;I801;I802;I803;I808;I809	451;4510;4510;4511;4511;45111;45111;45119;45119;4512;4512;4518;45181;45182;45183;45184;45189;4519;V1252
452	Other venous embolism and thrombosis	circulatory system	1144	125	0	1033	452.0;452.1;452.2;452.8	I81;I82;I820;I821;I822;I823;I828;I829;I870	41511;452;453;4530;4531;4532;4533;4534;4534;45340;45340;45341;45341;45342;45342;4535;4535;45350;45350;45351;45351;45352;45352;4536;4537;45371;45372;45372;45373;45374;45374;45375;45375;45376;45376;45377;45377;45379;4538;45381;45382;45382;45383;45384;45384;45385;45385;45386;45386;45387;45387;45389;4539;4591;4591;45910;45910;45911;45911;45912;45912;45913;45913;45919;45919;V1251	deep venous thrombosis (dvt)
453	Chronic venous hypertension	circulatory system	0	0	0	0	453.0		4593;45930;45931;45932;45933;45939
454	Varicose veins	circulatory system	2271	2004	120	266	454.0;454.1;454.11	I83;I830;I831;I832;I839;I86;I860;I861;I862;I863;I864;I868	454;454;4540;4540;4540;4541;4541;4541;4542;4542;4542;4548;4548;4548;4549;4549;456;4563;4564;4565;4566;4568	varicose veins
455	Hemorrhoids	circulatory system	3954	3907	53	0	455.0	I84;I840;I841;I842;I843;I844;I845;I846;I847;I848;I849	455;4550;4551;4552;4553;4554;4555;4556;4557;4558;4559
456	Chronic venous insufficiency [CVI]	circulatory system	64	64	0	0	456.0	I872	45981
457	Encounter for long-term (current) use of anticoagulants, antithrombotics, aspirin	circulatory system	17	0	17	0	457.0;457.2;457.3		V586;V5863;V5863;V5866;V5866
458	Hypotension	circulatory system	1598	1597	1	0	458.0;458.1;458.2;458.9	I95;I950;I951;I952;I958;I959;R031	458;4580;4580;4581;4581;4582;4582;45821;45821;45829;45829;4588;4589;4589;7963
459	Other disorders of circulatory system	circulatory system	3566	3561	7	0	459.0;459.1;459.7;459.9	I600;I871;I878;I879;I971;I99;R58;Z867	459;459;4590;4590;4592;4598;4598;45989;45989;4599;4599;V125;V125;V1250;V1250;V1259;V1259;V434;V434
464	Acute sinusitis	respiratory	45	43	2	0	464.0	J01;J010;J011;J012;J013;J014;J018;J019	461;4610;4611;4612;4613;4618;4619
465	Acute upper respiratory infections of multiple or unspecified sites	respiratory	473	465	8	0	465.0;465.2;465.4	A360;A361;A362;J00;J02;J020;J028;J029;J030;J04;J040;J041;J042;J051;J06;J060;J068;J069	0320;0321;0322;0323;0340;460;462;462;464;464;4640;4640;46400;46400;46401;46401;4641;4641;46410;46410;46411;46411;4642;4642;46420;46420;46421;46421;4643;46430;46431;4645;46450;46451;465;4650;4658;4659
470	Septal Deviations/Turbinate Hypertrophy	respiratory	789	779	10	0	470.0	J342;J343	470;4780
471	Nasal polyps	respiratory	790	582	32	293	471.0	J33;J330;J331;J338;J339	471;4710;4711;4718;4719	nasal polyps
472	Chronic pharyngitis and nasopharyngitis	respiratory	227	215	12	0	472.0	J31;J310;J311;J312	472;4720;4721;4722
473	Diseases of the larynx and vocal cords	respiratory	477	463	8	7	473.0;473.1;473.3;473.4	J37;J370;J371;J380;J381;J382;J383;J384;J385;J386;J387;R49;R490;R491;R492;R498	476;476;4760;4760;4761;4761;4783;4783;47830;47830;47831;47831;47832;47832;47833;47833;47834;47834;4784;4785;4786;4787;47870;47871;47874;47875;47875;47879;7844;7844;78440;78440;78441;78441;78442;78442;78443;78443;78444;78444;78449;78449;V414;V414	chronic laryngitis
474	Acute and chronic tonsillitis	respiratory	960	311	25	631	474.0;474.1;474.2	J03;J038;J039;J35;J350;J351;J352;J353;J358;J359;J36	463;463;474;474;4740;4740;47400;47400;47401;47401;47402;47402;4741;4741;47410;47410;47411;47411;47412;47412;4742;4742;4748;4748;4749;4749;475;4750	tonsiltis
475	Chronic sinusitis	respiratory	926	499	27	443	475.0;475.9	J32;J320;J321;J322;J323;J324;J328;J329	473;4730;4731;4732;4733;4738;4739;78491;78491	chronic sinusitis
476	Allergic rhinitis	respiratory	4721	576	10	4332	476.0	J30;J300;J301;J302;J303;J304	477;4770;4772;4778;4779	hayfever/allergic rhinitis
477	Epistaxis or throat hemorrhage	respiratory	474	469	5	0	477.0	R040;R041	7847;7848
478	Throat pain	respiratory	83	82	1	0	478.0	R070	7841
479	Other upper respiratory disease	respiratory	773	735	40	0	479.0	J340;J341;J348;J39;J390;J391;J392;J393;J398;J399;J980;J985;R061	478;4781;47811;47819;4782;47820;47821;47822;47824;47825;47826;47829;4788;4789;5191;51919;5192;5193;7861
480	Pneumonia	respiratory	3002	2222	1	954	480.0;480.1;480.11;480.12;480.13;480.2;480.3;480.5	A202;A212;A221;A310;A420;A430;A481;A78;B012;B052;B206;B250;B371;B380;B381;B382;B440;B583;B59;B960;B961;J100;J110;J12;J120;J121;J122;J128;J129;J13;J14;J150;J151;J152;J153;J154;J155;J156;J157;J158;J159;J160;J168;J17;J172;J18;J180;J181;J188;J189;J85;J850;J851;J852;J853	00322;00322;0203;0203;0204;0204;0205;0205;0212;0212;0221;0221;0310;0310;0391;0391;0521;0521;0551;0551;0730;0730;0830;0830;1124;1124;1140;1140;1144;1144;1145;1145;1304;1363;1363;480;480;4800;4800;4801;4801;4802;4802;4803;4803;4808;4808;4809;4809;481;481;481;4810;4810;4810;482;482;4820;4820;4821;4821;4821;4822;4822;4823;4823;48230;48230;48231;48231;48232;48232;48239;48239;4824;4824;48240;48240;48241;48241;48241;48242;48242;48249;48249;4828;4828;48281;48281;48282;48282;48283;48283;48284;48284;48289;48289;4829;4829;483;4830;4830;4831;4831;4838;484;4841;4841;4843;4843;4845;4845;4846;4846;4847;4847;4848;485;485;4850;4850;486;513;513;5130;5130;5131;5131;5171;5171;V1261	pneumonia;mrsa / methicillin resistant staphylococcus aureus;lung abscess
481	Influenza	respiratory	168	168	0	0	481.0	J100;J101;J108;J110;J111;J118	487;4870;4871;4878;488;4880;48801;48802;48809;4881;48811;48812;48819;48881;48882;48889
483	Acute bronchitis and bronchiolitis	respiratory	495	48	0	449	483.0	J050;J20;J201;J203;J204;J205;J206;J208;J209;J21;J210;J218;J219	4644;466;4660;4661;46611;46619	bronchitis
495	Asthma	respiratory	8838	5187	11	7581	495.0;495.1;495.11;495.2	J45;J450;J451;J458;J459;J46	493;4930;49300;49301;49301;49302;49302;4931;49310;49311;49311;49312;49312;4932;4932;49320;49320;49321;49321;49321;49322;49322;49322;4938;49381;49381;49382;4939;49390;49391;49391;49392;49392	asthma
496	Chronic airway obstruction	respiratory	2306	1930	0	688	496.0;496.1;496.2;496.21;496.3	J41;J410;J411;J418;J42;J43;J430;J431;J432;J438;J439;J44;J440;J441;J448;J449;J47	491;491;4910;4910;4911;4911;4912;4912;4912;49120;49120;49120;49121;49121;49121;49122;49122;49122;4918;4918;4919;4919;492;492;4920;4920;4928;4928;494;494;4940;4940;4941;4941;496	emphysema/chronic bronchitis;bronchiectasis;emphysema
497	Bronchitis	respiratory	104	104	0	0	497.0	J40	490
498	Acute bronchospasm	respiratory	0	0	0	0	498.0		51911
499	Cystic fibrosis	respiratory	2	1	1	0	499.0	E84;E840;E841;E848;E849	2770;27700;27701;27702;27703;27709
500	Lung disease due to external agents	respiratory	67	67	0	0	500.0;500.1;500.2	J60;J61;J62;J620;J628;J63;J630;J631;J632;J633;J634;J635;J638;J64;J65;J66;J660;J661;J662;J668;J67;J670;J671;J672;J673;J674;J675;J676;J677;J678;J679;J68;J680;J681;J682;J683;J684;J688;J689;J691;J698;J70;J700;J701;J702;J703;J704;J708;J709	495;495;4950;4950;4951;4951;4952;4952;4953;4953;4954;4954;4955;4955;4956;4956;4957;4957;4958;4958;4959;4959;500;500;5000;5000;501;501;5010;5010;502;502;503;503;504;504;505;505;506;5060;5061;5062;5063;5064;5069;507;5071;5078;508;5080;5081;5082;5088;5089
501	Pneumonitis due to inhalation of food or vomitus	respiratory	130	130	0	0	501.0	J690	5070
502	Postinflammatory pulmonary fibrosis	respiratory	220	213	0	13	502.0	J841;J848	515;5150	pulmonary fibrosis
503	Pulmonary congestion and hypostasis	respiratory	68	68	0	0	503.0	J182;J81	514;5140
504	Other alveolar and parietoalveolar pneumonopathy	respiratory	94	88	0	7	504.0;504.1	B221;J840;J848;J849	516;5160;5161;5162;5163;5163;51630;51630;51631;51631;51632;51632;51633;51633;51634;51634;51635;51635;51636;51636;51637;51637;5164;5165;51661;51662;51663;51664;51669;5168;5169	fibrosing alveolitis/unspecified alveolitis
505	Other pulmonary inflamation or edema	respiratory	21	21	0	0	505.0	J82	5183;5184
506	Empyema and pneumothorax	respiratory	419	247	1	190	506.0	J86;J860;J869;J93;J930;J931;J938;J939	510;5100;5109;512;5120;5121;5122;5128;51281;51282;51283;51284;51289	spontaneous pneumothorax/recurrent pneumothorax;pneumothorax;empyema
507	Pleurisy; pleural effusion	respiratory	1629	1416	2	233	507.0	J90;J91;J92;J920;J929;J94;J940;J941;J942;J948;J949;R091	511;5110;5111;5118;51189;5119	pleurisy;pleural effusion
508	Pulmonary collapse; interstitial and compensatory emphysema	respiratory	647	647	0	0	508.0	J981;J982;J983	5180;5181;5182
509	Respiratory failure, insufficiency, arrest	respiratory	321	316	3	2	509.0;509.1;509.2;509.3;509.5;509.8	J80;J951;J952;J953;J960;J961;J969;J969;R092;Z991	5173;5185;5185;51851;51851;51852;51852;51853;51853;51881;51881;51882;51882;51883;51883;51884;51884;7991;7991;V461;V461;V4611;V4611;V4612;V4612;V4613;V4613;V4614;V4614;V462;V462	respiratory failure
510	Other diseases of lung	respiratory	275	275	0	0	510.0;510.2	J984;J99;T863;Z942;Z943	517;5178;518;5188;51889;99684;V426
512	Other symptoms of respiratory system	respiratory	1960	1960	0	0	512.0;512.1;512.2;512.3;512.7;512.8;512.9	J98;R05;R060;R062;R068;R071	519;78605;78605;78607;78607;78609;78609;7862;7862;78652;78652;7867;7867;78670;78670
513	Respiratory abnormalities	respiratory	85	74	11	0	513.0;513.3;513.31;513.32;513.4;513.8	E662;E67;J986;R06;R063;R064;R066;R230	27803;27803;5194;5194;7825;7825;7860;78600;78601;78601;78602;78602;78602;78603;78603;78603;78604;78604;78604;78606;78606;7868;7868
514	Abnormal findings examination of lungs	respiratory	483	483	0	0	514.0;514.1;514.2	R91;R942	7931;79311;79319;7942
516	Abnormal sputum	respiratory	314	312	2	0	516.0;516.1	R04;R042;R048;R049;R093;R84;R849	7863;7863;78630;78630;78631;78631;78639;78639;7864
519	Other diseases of respiratory system, not elsewhere classified	respiratory	1831	1822	9	0	519.0;519.1;519.2;519.8;519.9	J22;J954;J955;J958;J959;J988;J989;R222;Z870	5190;51900;51902;51909;5198;5198;5199;786;786;7866;7866;7869;7869;9973;9973;99731;99731;99739;99739;V126;V126;V1260;V1260;V1269;V1269
520	Disorders of tooth development	digestive	495	416	80	0	520.0;520.1;520.2	K00;K000;K001;K002;K003;K004;K005;K006;K007;K008;K009;K01;K010;K011	520;5200;5200;5201;5201;5202;5202;5203;5204;5204;5205;5205;5206;5206;5208;5209
521	Diseases of hard tissues of teeth	digestive	688	683	6	0	521.0;521.1;521.2;521.4	K02;K020;K021;K022;K023;K024;K028;K029;K030;K031;K032;K033;K034;K035;K037;K038;K039	521;5210;5210;52100;52100;52101;52101;52102;52102;52103;52103;52104;52104;52105;52105;52106;52106;52107;52107;52108;52108;52109;52109;5211;5211;52110;52110;52111;52111;52112;52112;52113;52113;52114;52114;52115;52115;5212;5212;52120;52120;52121;52121;52122;52122;52123;52123;52124;52124;52125;52125;5213;5213;52130;52130;52131;52131;52132;52132;52133;52133;52134;52134;52135;52135;5214;5214;52140;52140;52141;52141;52142;52142;52149;52149;5215;5215;5216;5216;5217;5218;52181;52189;5219
522	Diseases of pulp and periapical tissues	digestive	353	349	4	0	522.0;522.1;522.5	K04;K040;K041;K042;K043;K046;K047;K048;K049	522;5220;5220;5221;5221;5222;5222;5223;5225;5225;5227;5227;5228;5229
523	Gingival and periodontal diseases	digestive	394	374	20	0	523.0;523.1;523.3;523.31;523.32	K036;K044;K045;K050;K051;K052;K053;K054;K055;K056;K060;K061;K062;K068;K069	5224;5224;5224;5226;5226;5226;523;5230;5230;52300;52300;52301;52301;5231;5231;52310;52310;52311;52311;5232;5232;52320;52320;52321;52321;52322;52322;52323;52323;52324;52324;52325;52325;5233;5233;5233;52330;52330;52330;52331;52331;52331;52332;52332;52332;52333;52333;52333;5234;5234;5234;52340;52340;52340;52341;52341;52341;52342;52342;52342;5235;5235;5236;5238;5239
524	Dentofacial anomalies, including malocclusion	digestive	66	63	3	0	524.0;524.3	K072;K073;K074;K075;K078;K079	524;5242;5242;52420;52420;52421;52421;52422;52422;52423;52423;52424;52424;52425;52425;52426;52426;52427;52427;52428;52428;52429;52429;5243;5243;52430;52430;52431;52431;52432;52432;52433;52433;52434;52434;52435;52435;52436;52436;52437;52437;52439;52439;5244;5244;5245;52450;52452;52453;52454;52455;52456;52457;52459;5247;52470;52471;52472;52473;52474;52475;52476;52479;5248;52481;52482;52489;5249
525	Other diseases of the teeth and supporting structures	digestive	533	529	4	0	525.0;525.1;525.2	K080;K081;K082;K083;K088;K089;S032	525;5250;5251;5251;52510;52510;52512;52512;52513;52513;52519;52519;5252;5252;52520;52520;52521;52521;52522;52522;52523;52523;52524;52524;52525;52525;52526;52526;5254;5254;52540;52540;52541;52541;52542;52542;52543;52543;52544;52544;5255;5255;52550;52550;52551;52551;52552;52552;52553;52553;52554;52554;5258;5259
526	Diseases of the jaws	digestive	222	219	3	0	526.0;526.1;526.3;526.4;526.41;526.42;526.5;526.8;526.9	K070;K071;K076;K090;K091;K092;K100;K101;K102;K103;K108;K109	5240;5240;52400;52400;52401;52401;52402;52402;52403;52403;52404;52404;52405;52405;52406;52406;52407;52407;52409;52409;5241;5241;52410;52410;52411;52411;52412;52412;52419;52419;52451;52451;5246;5246;52460;52460;52460;52461;52461;52461;52462;52462;52462;52463;52463;52464;52464;52469;52469;526;5260;5260;5261;5261;5262;5262;5263;5264;5264;5265;5265;5266;52661;52662;52663;52669;5268;5268;52681;52681;52689;52689;5269;5269;78492
527	Diseases of the salivary glands	digestive	131	129	2	0	527.0;527.1;527.2;527.7;527.8	K11;K110;K111;K112;K114;K117;K118;K119;R682	527;5270;5271;5271;5272;5272;5274;5277;5277;5278;5278;5279;7924
528	Diseases of the oral soft tissues, excluding lesions specific for gingiva and tongue	digestive	888	880	8	0	528.0;528.1;528.11;528.12;528.3;528.4;528.41;528.5;528.6;528.7	A690;K099;K113;K115;K116;K120;K121;K122;K130;K131;K132;K133;K134;K135;K136;K137	5273;5273;5275;5275;5276;5276;5276;528;5280;5280;5280;52800;52800;52809;52809;52809;5281;5282;5282;5282;5283;5283;5284;5284;5285;5285;5286;5286;5287;52871;52871;52872;52872;52879;5288;5289
529	Diseases and other conditions of the tongue	digestive	228	228	0	0	529.0;529.1;529.6	A260;K14;K140;K141;K142;K143;K144;K145;K146;K148;K149	529;5290;5290;5291;5291;5292;5292;5293;5294;5295;5296;5296;5298;5299
530	Diseases of esophagus	digestive	8977	7656	22	2565	530.0;530.1;530.11;530.12;530.13;530.14;530.15;530.2;530.3;530.5;530.6;530.7;530.9	I85;I850;I859;I982;K20;K21;K210;K219;K220;K221;K222;K223;K224;K225;K226;K228;K229;K23;K230;K238;R12	4560;4560;4561;4561;4562;4562;45620;45620;45621;45621;530;5300;5300;5301;5301;53010;53010;53011;53011;53011;53012;53012;53013;53013;53013;53019;53019;5302;5302;5302;53020;53020;53020;53021;53021;53021;5303;5303;5304;5305;5305;5306;5306;5307;5307;5308;53081;53081;53081;53082;53082;53083;53084;53085;53085;53085;53089;5309;7871	gastro-oesophageal reflux (gord) / gastric reflux;oesophagitis/barretts oesophagus;oesophageal stricture
531	Peptic ulcer (excl. esophageal)	digestive	1797	1308	25	616	531.0;531.1;531.2;531.3;531.4;531.5	K25;K250;K251;K252;K253;K254;K255;K256;K257;K259;K26;K26;K260;K261;K262;K263;K264;K265;K266;K267;K269;K27;K270;K271;K272;K273;K274;K275;K276;K277;K279;K28;K280;K281;K282;K283;K284;K285;K286;K287;K289	531;5310;5310;53100;53100;53101;53101;5311;5311;53110;53110;53111;53111;5312;5312;53120;53120;53121;53121;5313;5313;53130;53130;53131;53131;5314;5314;53140;53140;53141;53141;5315;5315;53150;53150;53151;53151;5316;5316;53160;53160;53161;53161;5317;5317;53170;53170;53171;53171;5319;5319;53190;53190;53191;53191;532;5320;5320;53200;53200;53201;53201;5321;5321;53210;53210;53211;53211;5322;5322;53220;53220;53221;53221;5323;5323;53230;53230;53231;53231;5324;5324;53240;53240;53241;53241;5325;5325;53250;53250;53251;53251;5326;5326;53260;53260;53261;53261;5327;5327;53270;53270;53271;53271;5329;5329;53290;53290;53291;53291;533;5330;5330;53300;53300;53301;53301;5331;5331;53310;53310;53311;53311;5332;5332;53320;53320;53321;53321;5333;5333;53330;53330;53331;53331;5334;5334;53340;53340;53341;53341;5335;5335;53350;53350;53351;53351;5336;5336;53360;53360;53361;53361;5337;5337;53370;53370;53371;53371;5339;5339;53390;53390;53391;53391;534;5340;5340;53400;53400;53401;53401;5341;5341;53410;53410;53411;53411;5342;5342;53420;53420;53421;53421;5343;5343;53430;53430;53431;53431;5344;5344;53440;53440;53441;53441;5345;5345;53450;53450;53451;53451;5346;5346;53460;53460;53461;53461;5347;5347;53470;53470;53471;53471;5349;5349;53490;53490;53491;53491;V1271;V1271	gastric/stomach ulcers;duodenal ulcer;peptic ulcer
532	Dysphagia	digestive	1449	1438	12	0	532.0	R13	7872;78720;78721;78722;78723;78724;78729
535	Gastritis and duodenitis	digestive	5787	5762	28	0	535.0;535.1;535.2;535.6;535.8;535.9	K29;K290;K291;K293;K294;K295;K296;K297;K298;K299	535;5350;5350;53500;53500;53501;53501;5351;5351;53510;53510;53511;53511;5352;5352;53520;53520;53521;53521;5354;5354;53540;53540;53541;53541;5355;5355;53550;53550;53551;53551;5356;5356;53560;53560;53561;53561;5357;5357;53570;53570;53571;53571
536	Disorders of function of stomach	digestive	111	3	27	81	536.0;536.3;536.7;536.8	K310	536;5360;5361;5363;5363;5364;5364;53640;53640;53642;53642;53649;53649;5368;5368;56962;56962	dyspepsia / indigestion
537	Other disorders of stomach and duodenum	digestive	695	694	1	0	537.0;537.1	K31;K311;K312;K313;K314;K315;K316;K318;K319	537;5370;5371;5372;5373;5374;5375;5376;5378;53781;53782;53782;53783;53783;53784;53784;53789;5379;538
539	Bariatric surgery	digestive	10	10	0	0	539.0	K911	53901;53909;53981;53989;5642;6492;64920;64921;64922;64923;64924;V4586;V5351
540	Appendiceal conditions	digestive	1167	520	35	646	540.0;540.1;540.11	K35;K350;K351;K359;K36;K37;K38;K380;K381;K382;K383;K388;K389	540;5400;5400;5400;5401;5401;5401;5409;5409;5409;541;541;5410;5410;542;542;543;5430;5439	appendicitis
550	Abdominal hernia	digestive	10020	9471	68	1610	550.0;550.1;550.2;550.3;550.4;550.5;550.6	K40;K400;K401;K402;K403;K404;K409;K41;K410;K411;K412;K413;K414;K419;K42;K420;K421;K429;K43;K430;K431;K439;K439;K44;K440;K441;K449;K45;K450;K451;K458;K46;K460;K461;K469;K469	550;550;5500;5500;55000;55000;55001;55001;55002;55002;55003;55003;5501;5501;55010;55010;55011;55011;55012;55012;55013;55013;5509;5509;55090;55090;55091;55091;55092;55092;55093;55093;551;5510;5510;55100;55100;55101;55101;55102;55102;55103;55103;5511;5511;5512;5512;55120;55120;55121;55121;55129;55129;5513;5513;5518;5519;552;5520;5520;55200;55200;55201;55201;55202;55202;55203;55203;5521;5521;5522;5522;55220;55220;55221;55221;55229;55229;5523;5523;5528;5529;553;5530;5530;55300;55300;55301;55301;55302;55302;55303;55303;5531;5531;5532;5532;55320;55320;55321;55321;55329;55329;5533;5533;5538;5539	hiatus hernia;inguinal hernia;umbilical hernia;abdominal hernia;femoral hernia;incisional hernia
555	Inflammatory bowel disease and other gastroenteritis and colitis	digestive	1100	899	26	571	555.0;555.1;555.2;555.21	K50;K500;K501;K508;K509;K51;K510;K511;K512;K513;K514;K515;K518;K519	555;5550;5550;5551;5551;5552;5552;5559;5559;556;556;5560;5560;5560;5561;5561;5561;5562;5562;5562;5563;5563;5564;5564;5565;5565;5565;5566;5566;5566;5568;5568;5569;5569	ulcerative colitis;colitis/not crohns or ulcerative colitis;inflammatory bowel disease;gastroenteritis/dysentry
556	Ulceration of the lower GI tract	digestive	267	267	0	0	556.0;556.1;556.11	K626;K633	56941;56982;56982;56984;56984;56984;56985;56985;56985;56986;56986
557	Intestinal malabsorption (non-celiac)	digestive	575	475	2	311	557.0;557.1	K90;K900;K901;K902;K904;K908;K909	579;5790;5791;5792;5798;5799	malabsorption/coeliac disease
558	Noninfectious gastroenteritis	digestive	2489	2468	25	0	558.0	K529	558;5584;55841;55842;5589
559	Ileostomy status	digestive	311	311	0	0	559.0	Z432;Z932	V442;V552
560	Intestinal obstruction without mention of hernia	digestive	894	887	9	0	560.0;560.1;560.2;560.3;560.4	K560;K561;K562;K563;K564;K565;K565;K566;K567	560;5600;5600;5601;5601;5602;5602;5603;5603;56030;56030;56031;56031;56032;56032;56039;56039;5608;5608;56081;56081;56089;56089;5609;5609
561	Symptoms involving digestive system	digestive	3698	3693	5	0	561.0;561.1;561.2	K522;K528;R14;R15;R191;R192;R194;R198	7874;7875;7876;78760;78761;78762;78763;7879;78799
562	Diverticulosis and diverticulitis	digestive	6990	6796	6	627	562.0;562.1;562.2	K57;K570;K571;K572;K573;K574;K575;K578;K579	562;5620;56200;56200;56201;56201;56202;56202;56203;56203;5621;56210;56210;56211;56211;56212;56212;56213;56213	diverticular disease/diverticulitis
563	Constipation	digestive	2479	2440	0	45	563.0	K590		constipation
564	Functional digestive disorders	digestive	6331	5380	14	1384	564.0;564.1;564.8;564.9	K58;K580;K589;K59;K591;K592;K593;K598;K599;R933;R935;Z871	5369;564;5641;5641;5645;5647;5648;56481;56489;5649;V127;V127;V1270;V1270;V473	irritable bowel syndrome
565	Anal and rectal conditions	digestive	3272	3239	40	0	565.0;565.1	K594;K60;K600;K601;K602;K603;K604;K605;K61;K610;K611;K612;K613;K614;K620;K621;K622;K623;K624;K627;K628;K629	5646;565;5650;5651;566;5660;5690;5690;5691;5692;5694;56942;56943;56944;56949
567	Peritonitis and retroperitoneal infections	digestive	378	168	0	215	567.0	K630;K65;K650;K658;K659;K67	03283;567;5670;5671;5672;56721;56722;56723;56729;5673;56738;56739;5678;56781;56782;56789;5679;5695	peritonitis
568	Other disorders of peritoneum	digestive	897	893	4	0	568.0;568.1	K66;K660;K661;K668;K669;N994	568;5680;5680;5688;56881;56882;56889;5689
569	Other disorders of intestine	digestive	988	979	9	0	569.0;569.1;569.2	K521;K552;K63;K631;K632;K634;K638;K639;K910;K912;K913;K928;K929;M020;M813	5582;5582;5643;5643;5644;5644;569;5696;5696;5697;5697;56971;56971;56979;56979;5698;56981;56983;56987;56989;5699;5793;5793;9974;9974
571	Chronic liver disease and cirrhosis	digestive	720	713	0	32	571.0;571.5;571.51;571.6;571.8;571.81	K704;K72;K721;K729;K740;K741;K742;K743;K744;K745;K746;K750;K751;K760;K766;K767	571;5715;5715;5715;5716;5716;5718;5718;5719;5719;572;572;5720;5720;5721;5721;5722;5722;5723;5723;5723;5724;5724;5728;5728	liver failure/cirrhosis;primary biliary cirrhosis
572	Ascites (non malignant)	digestive	277	276	1	0	572.0	R18	7895;78959
573	Other disorders of liver	digestive	1441	1371	6	68	573.0;573.1;573.2;573.3;573.4;573.5;573.6;573.7;573.9	K711;K715;K76;K761;K762;K763;K765;K768;K769;K77;K770;R16;R160;R162;R17;R74;R748;R749;R945;Z944	570;5700;573;5730;5730;5734;5735;5738;5739;7824;7891;7904;7905;7948;99682;V427	jaundice (unknown cause)
574	Cholelithiasis and cholecystitis	digestive	3682	3046	39	1094	574.0;574.1;574.11;574.12;574.2;574.3	K80;K800;K801;K802;K803;K804;K804;K805;K808;K81;K810;K811;K818;K819	574;5740;5740;5740;57400;57400;57400;57401;57401;57401;5741;5741;5741;57410;57410;57410;57411;57411;57411;5742;5742;57420;57420;57421;57421;5743;5743;57430;57430;57431;57431;5744;5744;57440;57440;57441;57441;5745;5745;57450;57450;57451;57451;5746;5746;57460;57460;57461;57461;5747;5747;57470;57470;57471;57471;5748;5748;57480;57480;57481;57481;5749;5749;57490;57490;57491;57491;5750;5750;5751;5751;57510;57510;57511;57511;57512;57512	cholelithiasis/gall stones;cholecystitis
575	Other biliary tract disease	digestive	795	788	2	17	575.0;575.1;575.2;575.6;575.7;575.8;575.9	K82;K820;K821;K822;K823;K824;K828;K829;K83;K830;K831;K832;K833;K834;K835;K838;K839;K87;K915;R932	575;5752;5752;5753;5753;5754;5754;5755;5755;5756;5756;5758;5758;5759;5759;576;576;5760;5760;5761;5761;5762;5762;5763;5763;5764;5764;5765;5765;5768;5768;5769;5769;7933;7933	bile duct obstruction/ascending cholangitis;sclerosing cholangitis
577	Diseases of pancreas	digestive	451	394	4	115	577.0;577.1;577.2;577.3	B252;K85;K860;K861;K862;K863;K868;K869;K903	577;5770;5770;5771;5771;5772;5772;5778;5779;5794	pancreatitis
578	Gastrointestinal hemorrhage	digestive	4032	4010	29	0	578.0;578.1;578.2;578.8;578.9	K625;K920;K921;K922	5693;5693;578;5780;5780;5781;5781;5789;5789
579	Other symptoms involving abdomen and pelvis	digestive	835	831	4	0	579.0;579.2;579.8	R16;R161;R162;R190;R193;R195	787;7877;789;7892;7892;7893;78930;78931;78932;78933;78934;78935;78936;78937;78939;7894;78940;78941;78942;78943;78944;78945;78946;78947;78949;7899;7921
580	Nephritis; nephrosis; renal sclerosis	genitourinary	223	201	4	20	580.0;580.1;580.11;580.12;580.13;580.14;580.2;580.3;580.31;580.32;580.4	B520;N000;N001;N002;N003;N004;N005;N006;N007;N01;N010;N011;N012;N013;N014;N015;N016;N017;N019;N020;N021;N022;N023;N024;N025;N026;N027;N03;N030;N031;N032;N033;N034;N035;N036;N037;N039;N04;N040;N041;N042;N043;N044;N045;N046;N047;N048;N049;N05;N050;N051;N052;N053;N054;N055;N056;N057;N059;N060;N061;N062;N063;N064;N065;N066;N067;N070;N071;N072;N073;N074;N075;N076;N077;N08;N081;N082;N083;N084;N085;N088;N14;N140;N141;N142;N143;N144;N150;N158;N161;N162;N163;N164;N165	580;5800;5800;5800;5804;5804;5804;5808;5808;5808;58081;58081;58081;58089;58089;58089;5809;5809;5809;581;5810;5810;5810;5811;5811;5811;5812;5812;5812;5813;5813;5813;5818;5818;58181;58181;58189;58189;5819;5819;582;582;5820;5820;5820;5821;5821;5821;5822;5822;5822;5824;5824;5824;5828;5828;5828;58281;58281;58281;58289;58289;58289;5829;5829;5829;583;5830;5830;5830;5831;5831;5831;5832;5832;5832;5834;5834;5834;5836;5836;5837;5837;5837;5838;5838;5838;58381;58381;58381;58389;58389;58389;5839;5839;5839;587;587;5870;5870;V1303;V1303	nephritis
585	Renal failure	genitourinary	1863	1834	1	89	585.0;585.1;585.2;585.3;585.31;585.32;585.33;585.34;585.4	N17;N170;N171;N172;N178;N179;N18;N180;N189;N19;Y602;Y612;Y620;Y841;Z491;Z492;Z992	584;5845;5845;5846;5846;5847;5847;5848;5848;5849;5849;585;585;5850;5850;5851;5851;5852;5852;5853;5853;5853;5854;5854;5854;5855;5855;5855;5856;5856;5856;5859;5859;586;586;5860;5860;7925;7925;7925;99673;99673;99673;E8702;E8702;E8702;E8712;E8712;E8712;E8722;E8722;E8722;E8742;E8742;E8742;E8791;E8791;E8791;V451;V451;V451;V4511;V4511;V4511;V4512;V4512;V4512;V56;V56;V56;V560;V560;V560;V561;V561;V561;V562;V562;V562;V5631;V5631;V5631;V5632;V5632;V5632;V568;V568;V568	renal failure not requiring dialysis;renal failure requiring dialysis;renal/kidney failure
586	Other disorders of the kidney and ureters	genitourinary	1033	811	3	256	586.0;586.1;586.11;586.12;586.2;586.3;586.4	N111;N130;N134;N135;N137;N138;N26;N27;N270;N271;N279;N280;N281;N288;N289;N29;N291;N298;Q622	589;589;589;5890;5890;5890;5891;5891;5891;5899;5899;5899;593;5930;5930;5931;5931;5932;5932;5933;5933;5934;5934;5935;5935;5937;5937;5937;59370;59370;59370;59371;59371;59371;59372;59372;59372;59373;59373;59373;5938;59381;59381;59382;59382;59389;5939	other renal/kidney problem
587	Kidney replaced by transpant	genitourinary	74	74	1	0	587.0	Z940	99681;V420
588	Disorders resulting from impaired renal function	genitourinary	21	21	0	0	588.0;588.1;588.2	M103;N25;N250;N251;N258;N259	588;5880;5880;5881;5888;58881;58881;58889;5889
589	Abnormal results of function study of kidney	genitourinary	28	28	0	0	589.0	R944	7944
590	Pyelonephritis	genitourinary	297	284	3	11	590.0	N10;N11;N110;N111;N118;N119;N12;N136;N151;N159;N16	590;5900;59000;59001;5901;59010;59011;5902;5903;5908;59080;59081;5909	pyelonephritis
591	Urinary tract infection	genitourinary	2504	2213	37	313	591.0	N390	5990;V1302	urinary tract infection/kidney infection
592	Cystitis and urethritis	genitourinary	643	569	11	69	592.0;592.1;592.11;592.12;592.13;592.2;592.21;592.3	N30;N300;N301;N302;N303;N308;N309;N34;N340;N342;N343;N351;N37	03284;03284;595;5950;5950;5950;5951;5951;5951;5952;5952;5952;5953;5953;5953;5954;5954;5958;5958;59581;59581;59581;59589;59589;5959;5959;597;5970;5970;5978;5978;59780;59780;59781;59781;59781;59789;59789;598;598;5980;5980;59800;59800;59801;59801	cystitis
593	Hematuria	genitourinary	2794	2762	36	0	593.0;593.1;593.2	N028;N029;R31	5997;59970;59971;59971;59972
594	Urinary calculus	genitourinary	1485	1202	34	504	594.0;594.1;594.2;594.3;594.8	N20;N200;N201;N202;N209;N21;N210;N211;N218;N219;N22;N23	592;5920;5920;5921;5921;5929;594;5940;5940;5941;5941;5942;5942;5948;5948;5949;5949;7880;7880;V1301	kidney stone/ureter stone/bladder stone
595	Hydronephrosis	genitourinary	509	475	0	41	595.0	N131;N132;N133	591;5910	ureteric obstruction/hydronephrosis
596	Other disorders of bladder	genitourinary	2219	1918	16	387	596.0;596.1;596.5	N31;N310;N311;N312;N318;N319;N32;N320;N321;N322;N323;N324;N328;N329;N33	596;5960;5960;5961;5962;5963;5964;5964;5965;5965;59651;59651;59652;59652;59653;59653;59654;59654;59655;59655;59659;59659;5966;5967;5968;59681;59682;59683;59689;5969	bladder problem (not cancer)
597	Other disorders of urethra and urinary tract	genitourinary	775	759	20	0	597.0;597.1;597.2;597.8	N35;N350;N351;N358;N359;N36;N360;N361;N362;N363;N368;N810;N991;N995	5981;5981;5982;5982;5988;5988;5989;5989;599;5991;5992;5993;5994;5995;59981;59981;59982;59982;59983;59983;59984;9975
598	Abnormal findings on examination of urine	genitourinary	682	682	0	0	598.0;598.4;598.9	R398;R82;R820;R821;R825;R826;R827;R828;R829	791;7911;7913;7917;7917
599	Other symptoms/disorders or the urinary system	genitourinary	4903	4712	44	249	599.0;599.1;599.2;599.3;599.4;599.5;599.6;599.7;599.8;599.9	N13;N139;N369;N393;N394;N398;N399;R30;R300;R301;R309;R32;R33;R34;R35;R36;R390;R391;R392;R398;R934;Z435;Z436;Z935;Z936;Z960	5996;59960;59969;5998;59989;5999;788;7881;7881;7882;78820;78821;78829;7883;7883;78830;78830;78831;78831;78832;78832;78833;78833;78834;78834;78835;78835;78836;78836;78837;78837;78838;78838;78839;78839;7884;7884;78841;78841;78842;78842;78843;78843;7885;7885;7886;7886;78861;78861;78862;78862;78863;78863;78864;78864;78865;78865;78869;78869;7887;7887;7888;7888;7889;7889;78891;78891;78899;78899;7935;V130;V1300;V1309;V435;V445;V4450;V4451;V4452;V4459;V446;V474;V555;V556	urinary frequency / incontinence
600	Hyperplasia of prostate	genitourinary	3282	2875	3	912	600.0	N40	600;6000;60000;60001;6001;60010;60011;6002;60020;60021;6003;6009;60090;60091	enlarged prostate
601	Inflammatory diseases of prostate	genitourinary	477	439	10	35	601.0;601.1;601.11;601.12;601.3;601.4;601.8	N41;N410;N411;N412;N413;N418;N419;N45;N481;N482;N49;N490;N491;N492;N498;N499	601;6010;6010;6010;6011;6011;6011;6012;6012;6012;6013;6013;6014;6014;6018;6018;6019;6019;604;604;6040;6040;6049;6049;60490;60490;60491;60491;60499;60499;6071;6071;6072;6072;6080;6080;6084;6084	prostatitis
602	Other disorders of prostate	genitourinary	274	273	1	0	602.0;602.3	N42;N420;N421;N422;N428;N429	602;6020;6021;6022;6023;6023;6028;6029
603	Other disorders of testis	genitourinary	409	404	5	0	603.0;603.1;603.2	N430;N431;N432;N433;N434;N44;N450;N459;N500	603;603;6030;6030;6031;6031;6038;6038;6039;6039;6081;6081;6082;60820;60821;60822;60823;60824;6083
604	Disorders of penis	genitourinary	612	609	3	0	604.0;604.1;604.2;604.3	N47;N480;N483;N485;N486;N488;N489	605;605;607;6070;6073;6078;60781;60781;60782;60782;60783;60785;60785;60789;6079
605	Erectile dysfunction [ED]	genitourinary	156	108	0	48	605.0	F522;F527;N484	30272;60784	erectile dysfunction / impotence
608	Other disorders of male genital organs	genitourinary	498	487	11	0	608.0	N50;N501;N508;N509;N51	608;6088;60881;60883;60884;60885;60886;60887;60889;6089
609	Male infertility and abnormal spermatozoa	genitourinary	46	40	2	5	609.0;609.1;609.11;609.2	N46;R86;R860;R861;R862;R864;R865;R866;R867;R868;R869	606;6060;6060;6060;6061;6061;6061;6068;6068;6069;6069;60882;60882;7922;7922	male infertility
610	Benign mammary dysplasias	genitourinary	912	630	45	270	610.0;610.1;610.2;610.3;610.4;610.8	D24;N60;N600;N601;N602;N603;N604;N608;N609	217;217;610;6100;6100;6101;6101;6102;6102;6103;6103;6104;6108;6109	benign breast lump;breast fibroadenoma
611	Abnormal findings on mammogram or breast exam	genitourinary	295	295	0	0	611.0;611.1;611.11;611.3	N63;R92	61172;61172;7938;7938;79380;79380;79381;79381;79381;79382;79389;79389
612	Breast conditions, congenital or relating to hormones	genitourinary	135	132	3	0	612.0;612.1;612.2;612.3	N62;N643;O926;Q83;Q830;Q831;Q832;Q833;Q838;Q839	6111;6111;6116;6116;61182;6766;6766;67660;67660;67661;67661;67662;67662;67663;67663;67664;67664;7576;7576
613	Other nonmalignant breast conditions	genitourinary	375	317	58	0	613.0;613.1;613.5;613.7;613.8;613.9	N61;N64;N640;N641;N642;N644;N645;N648;N649	611;6110;6110;6112;6112;6113;6113;6114;6115;6117;6117;61171;61171;61179;61179;6118;6118;61181;61181;61189;61189;6119;6119
614	Inflammatory diseases of female pelvic organs	genitourinary	1142	1066	70	10	614.0;614.1;614.3;614.31;614.32;614.33;614.4;614.5;614.51;614.52;614.53;614.54	N70;N700;N701;N709;N71;N710;N711;N719;N72;N730;N731;N732;N733;N734;N735;N736;N738;N739;N74;N742;N744;N75;N750;N751;N758;N759;N760;N761;N762;N763;N764;N765;N766;N768	614;6140;6140;6140;6141;6141;6141;6142;6142;6143;6143;6143;6144;6144;6144;6145;6146;6146;6147;6148;6149;6149;6149;615;615;6150;6150;6151;6151;6159;6159;616;616;6160;6160;6160;6161;6161;6161;61610;61610;61610;61611;61611;61611;6162;6162;6162;6163;6163;6163;6164;6164;6164;6165;6165;6165;61650;61650;61650;61651;61651;61651;6168;6168;61681;61681;61689;61689;6169;6169	pelvic inflammatory disease/ pid
615	Endometriosis	genitourinary	1157	711	20	570	615.0	N80;N800;N801;N802;N803;N804;N805;N806;N808;N809	617;6170;6171;6172;6173;6174;6175;6176;6178;6179	endometriosis
617	Disorders secondary to childbirth, surgery, trauma	genitourinary	70	70	0	0	617.0	N82;N820;N821;N822;N823;N824;N825;N828;N829;N837;N856;N881
618	Genital prolapse	genitourinary	2366	2151	26	408	618.0;618.1;618.2;618.5;618.6	N363;N81;N810;N811;N812;N813;N814;N815;N816;N818;N819;N993	618;6180;6180;61800;61800;61801;61801;61802;61802;61803;61803;61804;61804;61805;61805;61809;61809;6181;6181;6182;6182;6183;6183;6184;6184;6185;6185;6186;6186;6187;6188;61881;61882;61883;61884;61889;6189	vaginal prolapse/uterine prolapse
619	Noninflammatory female genital disorders	genitourinary	1851	1776	79	0	619.0;619.1;619.2;619.3;619.4;619.5	N83;N834;N835;N836;N838;N839;N854;N855;N858;N859;N86;N882;N883;N888;N889;N895;N896;N898;N899;N907;N908;N909;N949;N992;O340;O344;O345;O346;O347;O712	620;6204;6204;6205;6205;6208;6208;6209;6209;621;621;6211;6211;6216;6216;6217;6217;6218;6218;6219;6219;622;622;6220;6220;6224;6224;6225;6225;6228;6228;6229;6229;623;623;6232;6232;6233;6233;6238;6238;6239;6239;624;624;6248;6248;6249;6249;629;6290;6291;6298;62989;6299;6540;6540;65400;65400;65401;65401;65402;65402;65403;65403;65404;65404;6543;6543;65430;65430;65431;65431;65432;65432;65433;65433;65434;65434;6544;6544;65440;65440;65441;65441;65442;65442;65443;65443;65444;65444;6546;6546;65460;65460;65461;65461;65462;65462;65463;65463;65464;65464;6547;6547;65470;65470;65471;65471;65472;65472;65473;65473;65474;65474;6548;6548;65480;65480;65481;65481;65482;65482;65483;65483;65484;65484;6652;6652;66520;66520;66522;66522;66524;66524;V132;V1329
620	Dysplasia of female genital organs	genitourinary	23	23	0	0	620.0;620.1	N890;N891;N892;N893;N900;N901;N902	6230;62401;62402;V1322;V1322;V1323;V1324
621	Endometrial hyperplasia	genitourinary	200	199	1	0	621.0	N850;N851	6213;62130;62131;62132;62133;62134;62135
622	Polyp of female genital organs	genitourinary	2265	2095	44	214	622.0;622.1;622.2	N84;N840;N841;N842;N843;N848;N849	6210;6210;6227;6227;6237;6246	uterine polyps
623	Hypertrophy of female genital organs	genitourinary	224	223	1	0	623.0	N852;N884;N906	6212;6226;6242;6243
624	Symptoms involving female genital tract	genitourinary	1172	1122	53	0	624.0;624.1;624.2;624.9	N393;N833;N880;N894;N904;N905	6203;6203;6222;6231;6235;6240;6240;62409;62409;6241;6241;6256
625	Pain and other symptoms associated with female genital organs	genitourinary	518	490	29	0	625.0;625.1	N930;N941;N942;N948	625;6250;6250;6251;6251;6255;6257;62570;62571;62579;6258;6259;6267
626	Disorders of menstruation and other abnormal bleeding from female genital tract	genitourinary	3392	3004	316	128	626.0;626.1;626.11;626.12;626.13;626.14;626.15;626.2;626.21;626.4;626.8	N857;N897;N91;N910;N911;N912;N913;N914;N915;N920;N921;N922;N923;N925;N926;N938;N939;N940;N943;N944;N945;N946;N97;N970;N971;N972;N973;N974;N978;N979	6214;6252;6252;6252;6253;6253;6254;6254;626;6260;6260;6260;6261;6261;6261;6262;6262;6262;6263;6264;6264;6264;6265;6265;6265;6266;6266;6266;6268;6268;6269;628;628;6280;6280;6280;6281;6281;6282;6282;6283;6283;6284;6284;6288;6288;6289;6289	female infertility;dysmenorrhoea / dysmenorrhea
627	Menopausal and postmenopausal disorders	genitourinary	2018	1933	26	70	627.0;627.1;627.2;627.21;627.22;627.3;627.4;627.5	E283;N924;N950;N951;N952;N953;N958;N959	2563;2563;25631;25631;25639;25639;627;6270;6270;6271;6271;6272;6272;6273;6273;6274;6274;6274;6278;6279;V074;V074;V074	menopausal symptoms / menopause
628	Ovarian cyst	genitourinary	1420	879	42	605	628.0	N830;N831;N832	6200;6201;6202	ovarian cyst or cysts
634	Miscarriage; stillbirth	pregnancy complications	1313	1058	40	239	634.0;634.1;634.3	N96;O00;O000;O001;O002;O008;O009;O01;O010;O011;O019;O02;O020;O021;O028;O029;O03;O030;O031;O032;O033;O034;O035;O036;O038;O039;O040;O041;O043;O044;O045;O046;O048;O049;O06;O262;O310;O364;O365;O680;O682;O683;O840;O848;O849;Z371;Z373;Z374;Z377	630;630;6300;6300;631;6310;6318;632;632;6320;6320;633;633;6330;6330;63300;63300;63301;63301;6331;6331;63310;63310;63311;63311;6332;6332;63320;63320;63321;63321;6338;6338;63380;63380;63381;63381;6339;6339;63390;63390;63391;63391;634;6340;63400;63401;63402;6341;63410;63411;63412;6342;63420;63421;63422;6343;63430;63431;63432;6344;63440;63441;63442;6345;63450;63451;63452;6346;63460;63461;63462;6347;63470;63471;63472;6348;63480;63481;63482;6349;63490;63491;63492;6460;64600;64601;64603;6463;64630;64631;64633;6564;65640;65641;65643;V271;V273;V274;V277;V32;V320;V3200;V3201;V321;V322;V35;V350;V3500;V3501;V351;V352;V36	miscarriage;ectopic pregnancy
635	Hemorrhage during pregnancy; childbirth and postpartum	pregnancy complications	410	408	2	0	635.0;635.2;635.3	O430;O44;O440;O441;O45;O450;O459;O46;O460;O468;O469;O67;O670;O678;O679;O710;O711;O72;O720;O721;O722	641;641;6410;6410;64100;64100;64101;64101;64103;64103;6411;6411;64110;64110;64111;64111;64113;64113;6412;6412;64120;64120;64121;64121;64123;64123;6413;6413;64130;64130;64131;64131;64133;64133;6418;6418;64180;64180;64181;64181;64183;64183;6419;6419;64190;64190;64191;64191;64193;64193;6560;65600;65601;65603;6650;66500;66501;66503;6651;66510;66511;66512;66514;666;666;6660;6660;66600;66600;66602;66602;66604;66604;6661;6661;66610;66610;66612;66612;66614;66614;6662;6662;66620;66620;66622;66622;66624;66624
636	Early or threatened labor; hemorrhage in early pregnancy	pregnancy complications	489	460	29	0	636.0;636.1;636.2;636.3;636.8	O20;O200;O208;O209;O343;O47;O470;O471;O479;O60	640;640;6400;6400;64000;64000;64001;64001;64003;64003;6408;6408;64080;64080;64081;64081;64083;64083;6409;6409;64090;64090;64091;64091;64093;64093;644;6440;6440;64400;64400;64403;64403;6441;64410;64413;6442;6442;64420;64420;64421;64421;6495;64950;64951;64953;6497;6497;64970;64970;64971;64971;64973;64973;6545;6545;65450;65450;65451;65451;65452;65452;65453;65453;65454;65454;V1321;V2341
637	Short gestation; low birth weight; and fetal growth retardation	pregnancy complications	1	1	0	0	637.0	P05;P050;P051;P052;P059;P072;P073	V2130;V2131;V2132;V2133
638	Other high-risk pregnancy	pregnancy complications	14	14	0	0	638.0	Z358
639	Complications following abortion or ectopic and molar pregnancies	pregnancy complications	6	6	0	0	639.0	A34;O08;O080;O081;O082;O083;O085;O086;O089
642	Hypertension complicating pregnancy, childbirth, and the puerperium	pregnancy complications	490	224	0	292	642.0;642.1	O10;O100;O101;O104;O109;O13;O140;O141;O149;O15;O150;O151;O152;O159;O16	642;6420;64200;64201;64202;64203;64204;6421;64210;64211;64212;64213;64214;6422;64220;64221;64222;64223;64224;6423;64230;64231;64232;64233;64234;6424;6424;64240;64240;64241;64241;64242;64242;64243;64243;64244;64244;6425;6425;64250;64250;64251;64251;64252;64252;64253;64253;64254;64254;6426;6426;64260;64260;64261;64261;64262;64262;64263;64263;64264;64264;6427;6427;64270;64270;64271;64271;64272;64272;64273;64273;64274;64274;6429;64290;64291;64292;64293;64294	gestational hypertension/pre-eclampsia
643	Excessive vomiting in pregnancy	pregnancy complications	40	36	4	0	643.0;643.1	O21;O210;O211;O212;O218;O219	643;6430;6430;64300;64300;64301;64301;64303;64303;6431;6431;64310;64310;64311;64311;64313;64313;6432;64320;64321;64323;6438;64380;64381;64383;6439;64390;64391;64393
644	Anemia during pregnancy	pregnancy complications	166	166	0	0	644.0	O990	6482;64820;64821;64822;64823;64824
645	Late pregnancy and failed induction	pregnancy complications	263	263	0	0	645.0	O48;O61;O610;O611;O618;O619
646	Other complications of pregnancy NEC	pregnancy complications	478	478	0	0	646.0	O12;O120;O121;O122;O260;O261;O264;O267;O268;O269;O29;O290;O291;O292;O293;O294;O295;O298;O299;O995;O996;O998	646;6461;64610;64611;64612;64613;64614;6462;64620;64621;64622;64623;64624;6464;64640;64641;64642;64643;64644;6467;64670;64671;64673;6468;64680;64681;64682;64683;64684;6469;64690;64691;64693
647	Infectious and parasitic complications affecting pregnancy	pregnancy complications	82	82	0	0	647.0;647.1;647.3	O23;O230;O231;O232;O233;O234;O235;O239;O753;O85;O861;O862;O863;O868;O883;O910;O911;O912;O98;O980;O981;O982;O983;O984;O985;O986;O988	6465;64650;64651;64652;64653;64654;6466;64660;64661;64662;64663;64664;647;6470;64700;64701;64702;64703;64704;6471;64710;64711;64712;64713;64714;6472;64720;64721;64722;64723;64724;6473;64730;64731;64732;64733;64734;6474;64740;64741;64742;64743;64744;6475;64750;64751;64752;64753;64754;6476;64760;64761;64762;64763;64764;6478;64780;64781;64782;64783;64784;6479;64790;64791;64792;64793;64794;6593;65930;65931;65933;670;6700;67000;67002;67004;6701;67010;67012;67014;6702;67020;67022;67024;6703;67030;67032;67034;6708;67080;67082;67084;6733;67330;67331;67332;67333;67334;675;6750;67500;67501;67502;67503;67504;6751;67510;67511;67512;67513;67514;6752;67520;67521;67522;67523;67524;6758;67580;67581;67582;67583;67584;6759;67590;67591;67592;67593;67594
649	Other conditions or status of the mother complicating pregnancy, childbirth, or the puerperium	pregnancy complications	77	77	0	0	649.0;649.1	O101;O24;O240;O241;O243;O244;O249;O25;O330;O905;O984;O992;O997	648;6480;64800;64801;64802;64803;64804;6481;64810;64811;64812;64813;64814;6485;64850;64851;64852;64853;64854;6486;64860;64861;64862;64863;64864;6487;64870;64871;64872;64873;64874;6488;64880;64881;64882;64883;64884;6489;64890;64891;64892;64893;64894;649;6491;64910;64911;64912;64913;64914;6494;64940;64941;64942;64943;64944;6496;64960;64961;64962;64963;64964
650	Normal delivery	pregnancy complications	399	399	0	0	650.0	O800;O801;O808;O809
651	Multiple gestation	pregnancy complications	72	72	0	0	651.0	O30;O300;O301;O302;O308;O309;O312;O840;O842;O848;O849;Z372;Z375;Z376;Z377;Z383;Z386
652	Malposition and malpresentation of fetus or obstruction	pregnancy complications	336	336	0	0	652.0	O320;O321;O322;O323;O324;O325;O326;O328;O329;O331;O332;O333;O334;O335;O336;O337;O338;O339;O64;O640;O641;O642;O643;O644;O645;O648;O649;O65;O650;O651;O652;O653;O654;O655;O658;O659;O660;O661;O662;O663;O664;O665;O668;O669
653	Problems associated with amniotic cavity and membranes	pregnancy complications	311	311	0	0	653.0	O40;O41;O410;O411;O418;O419;O42;O420;O421;O422;O429;O755;O756	657;6570;65700;65701;65703;658;6580;65800;65801;65803;6581;65810;65811;65813;6582;65820;65821;65823;6583;65830;65831;65833;6584;65840;65841;65843;6588;65880;65881;65883;6589;65890;65891;65893
654	Other and unspecified complications of birth; puerperium affecting management of mother	pregnancy complications	325	325	0	0	654.0;654.1;654.2	O342;O348;O349;O360;O361;O658;O864	654;6541;65410;65411;65412;65413;65414;6549;65490;65491;65492;65493;65494;6561;65610;65611;65613;6562;65620;65621;65623;672;6720;67200;67202;67204
655	Known or suspected fetal abnormality affecting management of mother	pregnancy complications	935	934	1	0	655.0;655.1	O350;O351;O352;O353;O354;O355;O358;O359;O362;O366;O367;O368;O369;O43;O431;O438;O439;O680;O681;O682;O683;O688;O689;O752	655;6550;65500;65501;65503;6551;65510;65511;65513;6552;65520;65521;65523;6553;65530;65531;65533;6554;65540;65541;6557;65570;65571;65573;6558;65580;65581;65583;6559;65590;65591;65593;656;6565;65650;65651;65653;6566;65660;65661;65663;6567;65670;65671;65673;6568;65680;65681;65683;6569;65690;65691;65693;659;6592;65920;65921;65923;6597;6597;65970;65970;65971;65971;65973;65973;6598;65980;65981;65983;6599;65990;65991;65993;678;6780;67800;67801;67803
656	Other perinatal conditions of fetus or newborn	pregnancy complications	107	107	0	0	656.0;656.1;656.2;656.22;656.26;656.3;656.4;656.5;656.6;656.7;656.8;656.9	O28;O280;O281;O282;O283;O284;O285;O288;O289;P102;P103;P221;P228;P23;P230;P231;P232;P233;P234;P235;P236;P238;P239;P24;P24;P240;P241;P242;P243;P249;P249;P25;P250;P251;P252;P253;P258;P26;P260;P261;P268;P269;P27;P270;P271;P278;P279;P280;P281;P282;P283;P284;P285;P288;P289;P29;P290;P291;P292;P294;P298;P299;P50;P509;P51;P510;P518;P519;P521;P522;P54;P540;P541;P542;P543;P544;P545;P546;P548;P549;P55;P551;P559;P56;P560;P569;P57;P570;P578;P579;P58;P580;P581;P582;P583;P584;P585;P588;P589;P59;P590;P591;P592;P593;P598;P599;P60;P61;P610;P611;P612;P613;P614;P615;P616;P618;P619;P700;P701;P702;P703;P704;P71;P710;P711;P712;P713;P714;P718;P719;P72;P720;P721;P722;P728;P729;P74;P740;P741;P742;P743;P744;P745;P748;P749;P75;P76;P760;P761;P762;P768;P769;P77;P78;P780;P781;P782;P783;P788;P789;P80;P800;P808;P809;P81;P810;P818;P819;P830;P831;P832;P834;P835;P836;P838;P90;P910;P911;P912;P913;P914;P915;P918;P919;P92;P920;P921;P922;P923;P924;P925;P928;P929;P94;P940;P941;P942;P948;P949;P95;P960;P961;P962;P963;P964;P968;P969;Q314;W78;Z33	770;770;7700;7702;7702;7702;7703;7703;7704;7704;7705;7705;7706;7706;7706;7707;7707;7708;7708;77081;77081;77081;77082;77082;77082;77083;77083;77084;77084;77087;77087;77089;77089;7709;7709;772;772;7720;7720;7721;7721;77210;77210;77211;77211;77212;77212;77213;77213;77214;77214;7722;7722;7723;7723;7724;7724;7725;7725;7726;7726;7728;7728;7729;7729;773;773;7730;7730;7731;7731;7732;7732;7733;7733;7734;7734;7735;7735;774;774;7740;7740;7741;7741;7742;7742;7743;7743;77430;77430;77431;77431;77439;77439;7744;7744;7745;7745;7746;7746;7747;775;775;7750;7750;7751;7751;7752;7752;7753;7753;7754;7754;7755;7755;7756;7756;7757;7757;7758;7758;77581;77581;77589;77589;7759;7759;776;776;7760;7760;7761;7761;7762;7762;7763;7763;7764;7764;7765;7765;7766;7766;7767;7767;7768;7768;7769;7769;777;777;7771;7771;7772;7772;7773;7773;7774;7774;7775;7775;77750;77750;77751;77751;77752;77752;77753;77753;7776;7776;7778;7778;7779;7779;778;778;7780;7780;7781;7781;7782;7782;7783;7783;7784;7784;7785;7785;7786;7786;7787;7787;7788;7788;7789;7789;779;7790;7791;7792;7797;7798;77981;77981;77982;77982;77985
657	Infections specific to the perinatal period	pregnancy complications	0	0	0	0	657.0	A33;P35;P350;P351;P352;P353;P358;P359;P36;P360;P361;P362;P363;P364;P365;P368;P369;P37;P370;P371;P372;P373;P374;P375;P378;P39;P390;P391;P393;P394;P398;P399	04041;771;7710;7711;7712;7713;7714;7715;7716;7717;7718;77181;77182;77183;77189
658	Maternal complication of pregnancy affecting fetus or newborn	pregnancy complications	1	1	0	0	658.0	P006;P009;P01;P010;P011;P012;P013;P014;P015;P016;P017;P019;P02;P020;P022;P023;P024;P025;P026;P027;P030;P031;P033;P034;P035;P036;P038;P04;P040;P042;P08;P080;P081;P082;Q86;Q860;Q861;Q862;Q868
661	Fetal distress and abnormal forces of labor	pregnancy complications	484	484	0	0	661.0	O62;O620;O621;O622;O623;O624;O628;O629;O63;O630;O631;O632;O639;P20;P209;P21;P210;P211;P219;P22;P220;P229
663	Umbilical cord complications during labor and delivery	pregnancy complications	126	126	0	0	663.0	O69;O690;O691;O692;O693;O694;O695;O698;O699
665	Obstetrical/birth trauma	pregnancy complications	1147	1147	0	0	665.0	O70;O700;O701;O702;O703;O709;O71;O713;O714;O715;O716;O717;O718;O719;P10;P100;P101;P104;P108;P109;P11;P110;P111;P112;P113;P114;P115;P119;P12;P120;P122;P123;P128;P129;P13;P130;P131;P132;P133;P134;P138;P139;P14;P140;P141;P142;P143;P148;P149;P15;P150;P151;P152;P153;P154;P155;P156;P158;P159
668	Complications of the administration of anesthetic or other sedation in labor and delivery	pregnancy complications	10	10	0	0	668.0	O74;O740;O741;O742;O743;O744;O745;O746;O748;O749;O89;O890;O891;O892;O893;O894;O895;O898;O899
669	Complications of labor and delivery NEC	pregnancy complications	549	549	0	0	669.0	O265;O680;O682;O683;O73;O730;O731;O750;O751;O754;O758;O759;O813;O814;O815;O820;O821;O828;O831;O904	667;6670;66700;66702;66704;6671;66710;66712;66714;669;6690;66900;66901;66902;66903;66904;6691;66910;66911;66912;66913;66914;6692;66920;66921;66922;66923;66924;6693;66930;66932;66934;6694;66940;66941;66942;66943;66944;6696;66960;66961;6697;66970;66971;6698;66980;66981;66982;66983;66984;6699;66990;66991;66992;66993;66994;67450;67453;677
671	Venous/cerebrovascular complications embolism in pregnancy and the puerperium	pregnancy complications	38	38	0	0	671.0	O22;O220;O221;O222;O223;O224;O225;O228;O229;O87;O870;O871;O872;O873;O878;O879;O880;O881;O882;O888;O994	671;6710;67100;67101;67102;67103;67104;6711;67110;67111;67112;67113;67114;6712;67120;67121;67122;67123;67124;6713;67130;67131;67133;6714;67140;67142;67144;6715;67150;67151;67152;67153;67154;6718;67180;67181;67182;67183;67184;6719;67190;67191;67192;67193;67194;673;6730;67300;67301;67302;67303;67304;6731;67310;67311;67312;67313;67314;6732;67320;67321;67322;67323;67324;6738;67380;67381;67382;67383;67384;6740;67400;67401;67402;67403;67404
674	Other complications of the puerperium NEC	pregnancy complications	50	49	1	0	674.0	N853;O860;O896;O900;O901;O902;O903;O908;O909	674;6744;67440;67442;67444;6745;67451;67452;67454;6748;67480;67482;67484;6749;67490;67492;67494
676	Other disorders of the breast associated with childbirth and disorders of lactation	pregnancy complications	11	11	0	0	676.0	O920;O921;O922;O923;O924;O925;O927	676;6760;67600;67601;67602;67603;67604;6761;67610;67611;67612;67613;67614;6762;67620;67621;67622;67623;67624;6763;67630;67631;67632;67633;67634;6764;67640;67641;67642;67643;67644;6765;67650;67651;67652;67653;67654;6768;67680;67681;67682;67683;67684;6769;67690;67691;67692;67693;67694
679	Complications of in utero procedures	pregnancy complications	8	8	0	0	679.0	O357;O829
681	Superficial cellulitis and abscess	dermatologic	1452	1430	24	0	681.0;681.1;681.2;681.3;681.5;681.6;681.7	K122;L03;L030;L031;L031;L031;L032;L033;L038;L039;L983	681;681;6810;6810;68100;68100;68101;68101;68102;68102;6811;6811;68110;68110;68111;68111;6819;6819;682;6820;6820;6821;6821;6822;6822;6823;6823;6824;6824;6825;6825;6826;6826;6827;6827;6828;6829
686	Other local infections of skin and subcutaneous tissue	dermatologic	855	841	15	0	686.0;686.1;686.2;686.3;686.4;686.5	A201;A210;A220;A311;A363;A431;A46;B781;E832;H600;L01;L010;L011;L020;L021;L022;L023;L024;L028;L029;L05;L050;L059;L08;L080;L081;L088;L089;L88;L928;L980	0201;0210;0220;0311;03285;035;0390;680;6800;6801;6802;6803;6804;6805;6806;6807;6808;6809;684;6840;685;6850;6851;686;6860;68600;68601;68609;6861;6868;6869
687	Symptoms affecting skin	dermatologic	1106	1097	10	0	687.0;687.1;687.2;687.3;687.4	L270;R20;R200;R201;R202;R203;R208;R21;R22;R229;R23;R234;R238	7820;7821;7828;7828;7829
689	Disorder of skin and subcutaneous tissue NOS	dermatologic	1412	1398	14	0	689.0	L448;L449;L45;L942;L944;L988;L989;L99;Z872	709;7098;7099;V133
690	Erythematosquamous dermatosis	dermatologic	19	19	0	0	690.0;690.1	L21;L210;L211;L218;L219;L303	690;6901;6901;69010;69010;69011;69011;69012;69012;69018;69018;6908
691	Congenital anomalies of skin	dermatologic	27	27	0	0	691.0;691.1;691.3	Q80;Q800;Q801;Q802;Q803;Q804;Q808;Q809;Q81;Q810;Q811;Q812;Q818;Q819;Q821;Q822;Q823;Q824;Q828;Q829	7571;7571;7572;7573;75731;75733;75733;75739
694	Dyschromia and Vitiligo	dermatologic	295	263	3	33	694.0;694.1;694.2;694.3	L573;L80;L81;L810;L811;L812;L813;L814;L815;L816;L817;L818;L819;L950;L958;L959	7090;70900;70900;70901;70901;70909;70909;7091;7091	vitiligo
695	Erythematous conditions	dermatologic	772	591	6	235	695.0;695.1;695.2;695.21;695.22;695.3;695.4;695.41;695.42;695.7;695.8;695.81;695.9	H133;L00;L10;L100;L101;L102;L103;L104;L105;L108;L109;L12;L120;L121;L122;L123;L128;L129;L130;L131;L138;L139;L14;L26;L26;L28;L280;L281;L282;L304;L401;L43;L430;L431;L432;L433;L438;L439;L441;L442;L443;L51;L510;L511;L512;L518;L519;L52;L530;L531;L532;L533;L538;L539;L54;L540;L661;L71;L710;L711;L718;L719;L920;L93;L930;L931;L932;L951;L981;L982;M32;M320;M321;M328;M329	37334;37334;694;694;6940;6940;6940;6941;6941;6941;6942;6942;6942;6943;6943;6943;6944;6944;6944;6945;6945;6945;6946;6946;6946;69460;69460;69460;69461;69461;69461;6948;6948;6949;6949;695;6950;6950;6951;6951;69510;69510;69511;69511;69512;69512;69513;69513;69514;69514;69515;69515;69519;69519;6952;6952;6952;6953;6953;6954;6954;6954;6955;69550;69551;69552;69553;69554;69555;69556;69557;69558;69559;6958;6958;69581;69581;69589;69589;6959;6959;697;697;6970;6970;6971;6971;6978;6978;6979;6979;6982;6982;6983;6983;6984;6984;7100;7100;7100	rosacea;systemic lupus erythematosis/sle;lichen planus;pemphigoid/pemphigus
696	Psoriasis and related disorders	dermatologic	1158	589	4	810	696.0;696.2;696.3;696.4;696.41;696.42	L305;L40;L400;L401;L402;L403;L404;L405;L408;L409;L409;L41;L410;L411;L413;L414;L415;L418;L419;L42;L440;L945;M070;M072;M073	696;6960;6960;6960;6961;6961;6961;6962;6962;6963;6963;6964;6964;6965;6965;6968;6968	psoriasis;psoriatic arthropathy
697	Sarcoidosis	dermatologic	224	146	0	144	697.0	D841;D86;D860;D861;D862;D863;D868;D869;G532	135;3214	sarcoidosis
698	Pruritus and related conditions	dermatologic	160	157	3	0	698.0	L29;L290;L291;L292;L293;L298;L299	698;6980;6981;6988;6989
700	Corns and callosities	dermatologic	56	56	0	0	700.0	L84	700
701	Other hypertrophic and atrophic conditions of skin	dermatologic	984	972	12	0	701.0;701.1;701.2;701.3;701.4;701.5;701.6	L110;L118;L119;L572;L574;L664;L83;L850;L851;L852;L858;L859;L86;L87;L870;L871;L872;L878;L879;L90;L901;L902;L903;L904;L905;L906;L908;L909;L91;L910;L918;L919;L92;L922;L923;L929;L940;L941;L948;L949;L985;L986;M602	701;7010;7010;7011;7011;7012;7012;7013;7014;7014;7015;7015;7018;7019;7092;7092;7094;7094;72882;72882
702	Degenerative skin conditions and other dermatoses	dermatologic	1517	1517	0	0	702.0;702.1;702.2;702.4	L111;L570;L82;L900;L921	702;7020;7020;7021;7021;70211;70211;70219;70219;7028;7093;7093
703	Diseases of nail, NOS	dermatologic	228	206	25	0	703.0;703.1	L60;L600;L601;L602;L603;L604;L605;L608;L609;L62	703;7030;7038;7039
704	Diseases of hair and hair follicles	dermatologic	966	948	1	17	704.0;704.1;704.11;704.12;704.2;704.8	L63;L630;L631;L632;L638;L639;L64;L640;L648;L649;L650;L651;L652;L658;L659;L66;L660;L662;L663;L668;L669;L67;L670;L671;L678;L679;L68;L680;L681;L682;L683;L688;L689;L721;L731;L738;L739	704;7040;7040;70400;70400;70401;70401;70401;70402;70402;70402;70409;70409;7041;7042;7042;7043;70441;70442;7048;7048;7049	alopecia / hair loss
705	Disorders of sweat glands	dermatologic	166	163	3	0	705.0;705.1;705.3;705.8	L301;L732;L74;L740;L741;L742;L743;L744;L748;L749;L75;L750;L751;L752;L758;L759;R61;R610;R611;R619	705;7050;7051;7052;70521;70522;7058;70581;70581;70582;70583;70583;70589;7059;7808
706	Diseases of sebaceous glands	dermatologic	1627	1515	74	47	706.0;706.1;706.2;706.3;706.8	K098;L70;L700;L701;L702;L703;L704;L705;L708;L709;L72;L720;L721;L722;L728;L729;L730;L853	706;7060;7060;7061;7061;7062;7062;7063;7063;7068;7068;7069	acne/acne vulgaris
707	Chronic ulcer of skin	dermatologic	200	200	0	0	707.0;707.1;707.2;707.3	L89;L97;L984	707;7070;7070;70700;70700;70701;70701;70702;70702;70703;70703;70704;70704;70705;70705;70706;70706;70707;70707;70709;70709;7071;7071;70710;70710;70711;70711;70712;70712;70713;70713;70714;70714;70715;70715;70719;70719;7072;7072;70720;70720;70721;70721;70722;70722;70723;70723;70724;70724;70725;70725;7078;7078;7079;7079
709	Diffuse diseases of connective tissue	dermatologic	726	662	3	134	709.0;709.2;709.3;709.4;709.5;709.6;709.7	L943;M33;M330;M331;M332;M339;M34;M340;M341;M342;M348;M349;M350;M351;M355;M358;M359;M360;M368;M653;N164	5172;5172;710;7101;7101;7102;7102;7103;7103;7104;7104;7108;7108;7109;7109	sjogren's syndrome/sicca syndrome;connective tissue disorder;scleroderma/systemic sclerosis;polymyositis;dermatomyositis
710	Osteomyelitis, periostitis, and other infections involving bone	musculoskeletal	127	22	4	105	710.0;710.1;710.11;710.12;710.19;710.2;710.3	M462;M463;M86;M860;M861;M862;M863;M864;M865;M866;M868;M869;M896	00324;00324;730;7300;7300;7300;73000;73000;73000;73001;73001;73001;73002;73002;73002;73003;73003;73003;73004;73004;73004;73005;73005;73005;73006;73006;73006;73007;73007;73007;73008;73008;73008;73009;73009;73009;7301;7301;7301;73010;73010;73010;73011;73011;73011;73012;73012;73012;73013;73013;73013;73014;73014;73014;73015;73015;73015;73016;73016;73016;73017;73017;73017;73018;73018;73018;73019;73019;73019;7302;7302;7302;73020;73020;73020;73021;73021;73021;73022;73022;73022;73023;73023;73023;73024;73024;73024;73025;73025;73025;73026;73026;73026;73027;73027;73027;73028;73028;73028;73029;73029;73029;7303;7303;73030;73030;73031;73031;73032;73032;73033;73033;73034;73034;73035;73035;73036;73036;73037;73037;73038;73038;73039;73039;7307;7307;73070;73070;73071;73071;73072;73072;73073;73073;73074;73074;73075;73075;73076;73076;73077;73077;73078;73078;73079;73079;7308;73080;73081;73082;73083;73084;73085;73086;73087;73088;73089;7309;73090;73091;73092;73093;73094;73095;73096;73097;73098;73099	osteomyelitis
711	Arthropathy associated with infections	musculoskeletal	27	25	2	0	711.0;711.1;711.2;711.3	A251;M00;M002;M008;M009;M01;M010;M012;M014;M016;M021;M023;M028;M028;M030;M036;M076;M352	00323;0261;03682;05671;09850;0993;0993;1361;1361;711;7110;7110;71100;71100;71101;71101;71102;71102;71103;71103;71104;71104;71105;71105;71106;71106;71107;71107;71108;71108;71109;71109;7111;7111;71110;71110;71111;71111;71112;71112;71113;71113;71114;71114;71115;71115;71116;71116;71117;71117;71118;71118;71119;71119;7112;7112;71120;71120;71121;71121;71122;71122;71123;71123;71124;71124;71125;71125;71126;71126;71127;71127;71128;71128;71129;71129;7113;71130;71131;71132;71133;71134;71135;71136;71137;71138;71139;7114;71140;71141;71142;71143;71144;71145;71146;71147;71148;71149;7115;71150;71151;71152;71153;71154;71155;71156;71157;71158;71159;7116;71160;71161;71162;71163;71164;71165;71166;71167;71168;71169;7117;71170;71171;71172;71173;71174;71175;71176;71177;71178;71179;7118;71180;71181;71182;71183;71184;71185;71186;71187;71188;71189;7119;71190;71191;71192;71193;71194;71195;71196;71197;71198;71199
712	Infective connective tissue disorders	musculoskeletal	4	4	0	0	712.0	M600	56731;7105;7280;72886
713	Arthropathy associated with other disorders classified elsewhere	musculoskeletal	19	19	0	0	713.0;713.5	M02;M029;M144;M146;M148;M162;M361;M362;M363;M364	713;7130;7131;7132;7133;7134;7135;7135;7136;7137;7138
714	Rheumatoid arthritis and other inflammatory polyarthropathies	musculoskeletal	1002	660	4	564	714.0;714.1;714.2	J990;M050;M051;M052;M053;M059;M060;M061;M062;M063;M064;M068;M069;M08;M080;M082;M083;M084;M088;M089;M120;M130	714;7140;7140;7141;7141;7142;7142;7143;7143;71430;71430;71431;71431;71432;71432;71433;71433;7144;7148;71481;71481;71489;7149	rheumatoid arthritis
715	Other inflammatory spondylopathies	musculoskeletal	694	211	2	545	715.0;715.1;715.2;715.3	M081;M45;M46;M460;M461;M465;M468;M469;M49;M491	720;7200;7200;7201;7201;7202;7202;7208;72081;72089;7209	spine arthritis/spondylitis;ankylosing spondylitis
716	Other arthropathies	musculoskeletal	6533	6194	4	412	716.0;716.1;716.2;716.3;716.8;716.9	M020;M022;M12;M121;M123;M124;M128;M131;M138;M139;M17;M17;M170;M179;M179;M198;M199;M258;M259	716;716;7160;7160;71600;71600;71601;71601;71602;71602;71603;71603;71604;71604;71605;71605;71606;71606;71607;71607;71608;71608;71609;71609;7162;71620;71621;71622;71623;71624;71625;71626;71627;71628;71629;7163;71630;71631;71632;71633;71634;71635;71636;71637;71638;71639;7164;71640;71641;71642;71643;71644;71645;71646;71647;71648;71649;7165;7165;71650;71650;71651;71651;71652;71652;71653;71653;71654;71654;71655;71655;71656;71656;71657;71657;71658;71658;71659;71659;7166;7166;71660;71660;71661;71661;71662;71662;71663;71663;71664;71664;71665;71665;71666;71666;71667;71667;71668;71668;7168;7168;71680;71680;71681;71681;71682;71682;71683;71683;71684;71684;71685;71685;71686;71686;71687;71687;71688;71688;71689;71689;7169;7169;71690;71690;71691;71691;71692;71692;71693;71693;71694;71694;71695;71695;71696;71696;71697;71697;71698;71698;71699;71699;7193;7193;71930;71930;71931;71931;71932;71932;71933;71933;71934;71934;71935;71935;71936;71936;71937;71937;71938;71938;71939;71939	other joint disorder
717	Polymyalgia Rheumatica	musculoskeletal	473	404	0	129	717.0	M353	725;7250	polymyalgia rheumatica
720	Spinal stenosis	musculoskeletal	227	207	2	21	720.0;720.1	M480;M994;M995;M997	7230;7240;72400;72401;72402;72402;72403;72403;72409	spinal stenosis
721	Spondylosis and allied disorders	musculoskeletal	809	498	4	330	721.0;721.1;721.2;721.8	M402;M432;M47;M471;M472;M478;M479;M481;M482;M483;M489;M498;M539	721;7210;7210;72100;72100;7211;7211;7212;7212;7213;7213;7214;7214;72141;72141;72142;72142;7215;7215;7216;7216;7217;7218;7218;7219;72190;72190;72191;72191	cervical spondylosis
722	Intervertebral disc disorders	musculoskeletal	3226	1404	20	2033	722.0;722.1;722.3;722.6;722.7;722.8;722.9	G551;M464;M50;M500;M500;M501;M502;M503;M508;M509;M513;M514;M961	722;7220;7220;7221;7221;72210;72210;72211;72211;7222;7222;7223;7223;72230;72230;72231;72231;72232;72232;72239;72239;7224;7224;7225;7225;72251;72251;72252;72252;7226;7226;7227;7227;72270;72270;72271;72271;72272;72272;72273;72273;7228;7228;72280;72280;72281;72281;72282;72282;72283;72283;7229;7229;72290;72290;72291;72291;72292;72292;72293;72293	back problem;prolapsed disc/slipped disc
723	Other disorders of cervical region	musculoskeletal	94	93	1	0	723.0;723.1	M436;M500;M540;S16	723;7235;7235;7236;7237;7238;7239
724	Other and unspecified disorders of back	musculoskeletal	104	103	1	0	724.0;724.1;724.2;724.8;724.9	M402;M432;M438;M488;M498;M500;M996	724;7246;7246;7247;7247;72470;72470;72471;72471;72479;72479;7248;7248;7249;7249
726	Peripheral enthesopathies and allied syndromes	musculoskeletal	2319	2286	20	20	726.0;726.1;726.2;726.3;726.4	M257;M701;M702;M703;M704;M705;M706;M707;M75;M750;M751;M751;M752;M752;M753;M754;M755;M758;M759;M760;M761;M762;M764;M765;M766;M767;M768;M769;M770;M771;M772;M773;M774;M775;M778;M779;S460	726;7260;7260;7261;7261;72610;72611;72611;72612;72612;72613;72619;7262;7263;7263;72630;72630;72631;72632;72633;72633;72639;72639;7264;7264;7265;7265;7266;7266;72660;72660;72661;72661;72662;72662;72663;72663;72664;72664;72665;72665;72669;72669;7267;7267;72670;72670;72671;72671;72672;72672;72673;72673;72679;72679;7268;7268;7269;7269;72690;72690;72691;72691	bursitis
727	Other disorders of synovium, tendon, and bursa	musculoskeletal	1426	1403	25	1	727.0;727.1;727.2;727.4;727.5;727.6;727.7;727.8	M624;M65;M650;M651;M652;M653;M654;M658;M659;M660;M661;M662;M663;M664;M665;M670;M671;M672;M673;M674;M678;M679;M700;M701;M710;M711;M712;M713;M714;M715;M718;M719	727;7270;7270;72700;72700;72701;72701;72702;72702;72703;72703;72704;72704;72705;72705;72706;72706;72709;72709;7272;7272;7273;7273;7274;7274;72740;72740;72741;72741;72742;72742;72743;72743;72749;72749;7275;7275;72750;72750;72751;72751;72759;72759;7276;7276;72760;72760;72761;72761;72762;72762;72763;72763;72764;72764;72765;72765;72766;72766;72767;72767;72768;72768;72769;72769;7278;72781;72781;72782;72783;72783;72789;7279	synovitis
728	Disorders of muscle, ligament, and fascia	musculoskeletal	810	778	5	55	728.0;728.1;728.2;728.7;728.71	M242;M357;M601;M61;M610;M611;M612;M613;M614;M615;M619;M620;M621;M623;M625;M72;M720;M721;M722;M723;M724;M729;S560	728;7281;72810;72811;72812;72813;72819;7283;7284;7285;7286;7286;7287;72871;72879;7288;72881;72883;72884;7294	dupuytren's contracture
729	Other disorders of soft tissues	musculoskeletal	729	263	0	481	729.0;729.1;729.3;729.7	M356;M626;M679;M70;M708;M709;M790;M793;M794;M798;M799;R227	729;7290;7290;7293;72930;72931;72939;7297;72971;72972;72973;72979;7299;72990;72991;72992;72999	muscle/soft tissue problem
731	Osteitis deformans and osteopathies associated with other disorders classified elsewhere	musculoskeletal	15	12	0	5	731.0;731.1	L620;M88;M880;M889;M894;M90;M906	731;7310;7310;7311;7311;7312;7313;7318	paget's disease
732	Osteochondropathies	musculoskeletal	80	80	0	0	732.0;732.1;732.7	M42;M420;M421;M429;M91;M910;M911;M912;M913;M918;M919;M92;M920;M921;M922;M923;M924;M925;M926;M927;M928;M929;M930;M931;M932;M938;M939	732;7320;7320;7321;7321;7322;7323;7323;7324;7324;7325;7325;7326;7326;7327;7327;7328;7329
733	Other disorders of bone and cartilage	musculoskeletal	441	439	3	0	733.0;733.2;733.4;733.6;733.8;733.9	M84;M840;M841;M848;M849;M850;M851;M852;M853;M854;M855;M856;M858;M87;M870;M871;M872;M873;M878;M879;M890;M891;M892;M893;M895;M94;M941;M943;M948	7332;7332;73320;73320;73321;73321;73322;73322;73329;73329;7333;7334;73340;73341;73342;73343;73344;73345;73349;7335;7336;7337;7338;73381;73382;7339;73391;73392;73399
735	Acquired foot deformities	musculoskeletal	1942	1922	24	0	735.0;735.1;735.2;735.21;735.22;735.23;735.3	M201;M202;M203;M204;M205;M206;M214;M216	7271;7271;734;734;7340;7340;735;7350;7350;7351;7351;7352;7352;7352;7353;7353;7353;7354;7354;7354;7355;7355;7355;7358;7358;7359;7359;7367;73670;73671;73672;73673;73674;73675;73676;73679
736	Other acquired deformities of limbs	musculoskeletal	95	93	2	0	736.0;736.1;736.2;736.3;736.4;736.5;736.6	M200;M21;M210;M211;M212;M213;M215;M217;M218;M219;M925	736;7360;7360;73600;73600;73601;73601;73602;73602;73603;73603;73604;73604;73605;73605;73606;73606;73607;73607;73609;73609;7361;7361;7362;7362;73620;73620;73621;73621;73622;73622;73629;73629;7363;7363;73630;73630;73631;73631;73632;73632;73639;73639;7364;7364;73641;73641;73642;73642;7365;7365;7366;7366;7368;73681;73681;73689;7369
737	Curvature of spine	musculoskeletal	191	163	0	37	737.0;737.1;737.2;737.3	M400;M401;M402;M403;M405;M41;M410;M411;M412;M413;M414;M415;M418;M419;M439;M962;M963;M964;M965;Q763	737;7370;7370;7371;7371;73710;73710;73711;73711;73712;73712;73719;73719;7372;7372;73720;73720;73721;73721;73722;73722;73729;73729;7373;7373;73730;73730;73731;73731;73732;73732;73733;73733;73734;73734;73739;73739;7374;73740;73741;73741;73742;73742;73743;73743;7378;7379;7542	scoliosis
738	Other acquired musculoskeletal deformity	musculoskeletal	150	145	5	0	738.0;738.4	M430;M431;M95;M950;M951;M952;M953;M954;M955;M958;M959;M998;M999	738;7380;7381;73810;73811;73812;73819;7382;7383;7384;7384;7385;7386;7387;7388;7389
739	Contracture of joint	musculoskeletal	19	18	1	0	739.0	M212;M245	7184;71840;71841;71842;71843;71844;71845;71846;71847;71848;71849
740	Osteoarthrosis	musculoskeletal	8559	5015	15	5012	740.0;740.1;740.11;740.12;740.2;740.3;740.9	M139;M150;M151;M152;M153;M154;M16;M160;M161;M163;M166;M167;M169;M171;M174;M175;M180;M181;M185;M189;M190;M192	715;7150;7150;71500;71500;71504;71504;71505;71506;71508;71509;71509;7151;7151;7151;71510;71510;71510;71511;71511;71511;71512;71512;71512;71513;71513;71513;71514;71514;71514;71515;71515;71515;71516;71516;71516;71517;71517;71517;71518;71518;71518;7152;7152;7152;71520;71520;71520;71521;71521;71521;71522;71522;71522;71523;71523;71523;71524;71524;71524;71525;71525;71525;71526;71526;71526;71527;71527;71527;71528;71528;71528;7153;7153;71530;71530;71531;71531;71532;71532;71533;71533;71534;71534;71535;71535;71536;71536;71537;71537;71538;71538;7158;7158;71580;71580;71589;71589;7159;7159;71590;71590;71591;71591;71592;71592;71593;71593;71594;71594;71595;71595;71596;71596;71597;71597;71598;71598;71599;V134	osteoarthritis;arthritis (nos)
741	Symptoms and disorders of the joints	musculoskeletal	480	200	3	279	741.0;741.1;741.2;741.3;741.4;741.5;741.6	M12;M122;M222;M228;M246;M250;M251;M254;M256;M258;M532;R262;R294	7185;7185;71850;71850;71851;71851;71852;71852;71853;71853;71854;71854;71855;71855;71856;71856;71857;71857;71858;71858;71859;71859;719;7190;7190;71900;71900;71901;71901;71902;71902;71903;71903;71904;71904;71905;71905;71906;71906;71907;71907;71908;71908;71909;71909;7191;7191;71910;71910;71911;71911;71912;71912;71913;71913;71914;71914;71915;71915;71916;71916;71917;71917;71918;71918;71919;71919;7192;7192;71920;71920;71921;71921;71922;71922;71923;71923;71924;71924;71925;71925;71926;71926;71927;71927;71928;71928;71929;71929;7195;7195;71950;71950;71951;71951;71952;71952;71953;71953;71954;71954;71955;71955;71956;71956;71957;71957;71958;71958;71959;71959;7196;71960;71961;71962;71963;71964;71965;71966;71967;71968;71969;7197;7197;71970;71970;71975;71975;71976;71976;71977;71977;71978;71978;71979;71979;7198;71980;71981;71982;71983;71984;71985;71986;71987;71988;71989;7199;71990;71991;71992;71993;71994;71995;71996;71997;71998;71999	joint disorder
742	Derangement of joint, non-traumatic	musculoskeletal	165	159	6	0	742.0;742.1;742.2;742.8;742.9	M220;M221;M223;M235;M240;M241;M241;M243;M244;M247;M249;M252;M253;M532;M533;M538;M539;M949	718;718;7180;7180;71800;71800;71801;71801;71802;71802;71803;71803;71804;71804;71805;71805;71807;71807;71808;71808;71809;71809;7181;7181;71810;71810;71811;71811;71812;71812;71813;71813;71814;71814;71815;71815;71817;71817;71818;71818;71819;71819;7182;7182;71820;71820;71821;71821;71822;71822;71823;71823;71824;71824;71825;71825;71826;71826;71827;71827;71828;71828;71829;71829;7183;7183;71830;71830;71831;71831;71832;71832;71833;71833;71834;71834;71835;71835;71836;71836;71837;71837;71838;71838;71839;71839;7186;71860;71865;7187;7187;71870;71870;71871;71871;71872;71872;71873;71873;71874;71874;71875;71875;71876;71876;71877;71877;71878;71878;71879;71879;7188;7188;71880;71880;71881;71881;71882;71882;71883;71883;71884;71884;71885;71885;71886;71886;71887;71887;71888;71888;71889;71889;7189;7189;71890;71890;71891;71891;71892;71892;71893;71893;71894;71894;71895;71895;71896;71896;71897;71897;71898;71898;71899;71899
743	Osteoporosis, osteopenia and pathological fracture	musculoskeletal	2131	1324	5	1161	743.0;743.1;743.11;743.12;743.13;743.2;743.21;743.22;743.4;743.9	M484;M485;M805;M808;M816;M819;M844;M859;M899	733;7330;7330;73300;73300;73300;73301;73301;73301;73302;73302;73302;73303;73303;73303;73309;73309;73309;7331;7331;73310;73310;73311;73311;73312;73312;73313;73313;73313;73314;73314;73314;73315;73315;73315;73316;73316;73319;73319;73390;73390;73393;73393;73394;73394;73395;73395;73396;73396;73397;73397;73398;73398;V1351;V1351;V1352;V1352;V542;V542;V5420;V5420;V5421;V5421;V5422;V5422;V5423;V5423;V5423;V5424;V5424;V5425;V5425;V5425;V5426;V5426;V5427;V5427;V5427;V5429;V5429	osteoporosis;osteopenia
745	Pain in joint	musculoskeletal	300	272	28	0	745.0	M255	7194;71940;71941;71942;71943;71944;71945;71946;71947;71948;71949
747	Cardiac and circulatory congenital anomalies	congenital anomalies	651	650	1	0	747.0;747.1;747.11;747.12;747.13;747.2	I350;P293;Q070;Q20;Q200;Q201;Q202;Q203;Q204;Q205;Q206;Q208;Q209;Q21;Q210;Q211;Q212;Q213;Q214;Q218;Q219;Q22;Q220;Q221;Q222;Q223;Q224;Q225;Q226;Q228;Q229;Q23;Q230;Q231;Q232;Q233;Q234;Q238;Q239;Q24;Q240;Q241;Q242;Q243;Q244;Q245;Q246;Q248;Q249;Q25;Q250;Q251;Q252;Q253;Q254;Q255;Q256;Q257;Q259;Q26;Q260;Q261;Q262;Q263;Q264;Q265;Q266;Q268;Q269;Q27;Q270;Q271;Q272;Q274;Q278;Q279;Q28;Q280;Q281;Q282;Q283;Q288;Q289	745;745;745;7450;7450;7450;7451;7451;7451;74510;74510;74510;74511;74511;74511;74512;74512;74512;74519;74519;74519;7452;7452;7452;7453;7453;7453;7454;7454;7454;7455;7455;7455;7456;7456;7456;74560;74560;74560;74561;74561;74561;74569;74569;74569;7457;7457;7457;7458;7458;7458;7459;7459;7459;746;746;7460;7460;7460;74600;74600;74600;74601;74601;74601;74602;74602;74602;74609;74609;74609;7461;7461;7461;7462;7462;7462;7463;7463;7463;7464;7464;7464;7465;7465;7465;7466;7466;7466;7467;7467;7467;7468;74681;74681;74681;74682;74682;74683;74683;74683;74684;74684;74685;74685;74686;74686;74687;74687;74689;74689;7469;7469;747;7470;7470;7470;7471;7471;7471;74710;74710;74710;74711;74711;7472;7472;7472;74720;74720;74720;74721;74721;74722;74722;74722;74729;74729;74729;7473;7473;7473;74731;74731;74731;74732;74732;74732;74739;74739;74739;7474;7474;7474;74740;74740;74740;74741;74741;74741;74742;74742;74742;74749;74749;74749;7475;7476;7476;74760;74760;74761;74761;74762;74762;74763;74763;74764;74764;74769;74769;7478;74781;74781;74782;74783;74789;7479;V1365
748	Anomalies of respiratory system, congenital	congenital anomalies	10	10	0	0	748.0	Q31;Q310;Q311;Q312;Q313;Q318;Q319;Q32;Q320;Q321;Q322;Q323;Q324;Q33;Q330;Q331;Q332;Q333;Q334;Q335;Q336;Q338;Q339;Q34;Q340;Q341;Q348;Q349	748;7482;7483;7484;7485;7486;74860;74861;74869;7488;7489;V1366
749	Congenital anomalies of face and neck	congenital anomalies	74	69	5	0	749.0;749.1;749.2	Q10;Q100;Q101;Q102;Q103;Q104;Q105;Q106;Q107;Q16;Q160;Q161;Q162;Q163;Q164;Q165;Q169;Q17;Q170;Q171;Q172;Q173;Q174;Q175;Q178;Q179;Q18;Q180;Q181;Q182;Q183;Q184;Q185;Q186;Q187;Q188;Q189;Q30;Q300;Q301;Q302;Q303;Q308;Q309;Q35;Q351;Q353;Q355;Q357;Q359;Q36;Q360;Q369;Q37;Q370;Q371;Q372;Q373;Q374;Q375;Q378;Q379;Q670;Q671;Q672;Q673;Q674;Q680;Q75;Q750;Q751;Q753;Q754;Q755;Q758;Q759;Q870	7436;74361;74362;74363;74364;74365;74366;74369;744;7440;74400;74401;74402;74403;74404;74405;74409;7441;7442;74421;74422;74423;74424;74429;7443;7444;74441;74442;74443;74446;74447;74449;7445;7448;74481;74482;74483;74484;74489;7449;7480;7481;749;749;7490;7490;74900;74900;74901;74901;74902;74902;74903;74903;74904;74904;7491;7491;74910;74910;74911;74911;74912;74912;74913;74913;74914;74914;7492;7492;74920;74920;74921;74921;74922;74922;74923;74923;74924;74924;74925;74925;7540;7541;7560;7560;V1364
750	Digestive congenital anomalies	congenital anomalies	142	141	1	0	750.0;750.1;750.11;750.13;750.14;750.15;750.2;750.21;750.22;750.5	Q380;Q381;Q382;Q383;Q384;Q384;Q385;Q386;Q387;Q388;Q39;Q390;Q391;Q392;Q393;Q394;Q395;Q396;Q398;Q399;Q40;Q400;Q401;Q402;Q403;Q408;Q409;Q41;Q410;Q411;Q412;Q418;Q419;Q42;Q420;Q421;Q422;Q423;Q428;Q429;Q43;Q430;Q431;Q432;Q433;Q434;Q435;Q436;Q437;Q438;Q439;Q44;Q440;Q441;Q442;Q443;Q444;Q445;Q446;Q447;Q45;Q450;Q451;Q452;Q453;Q458;Q459	750;750;7500;7500;7500;7501;7501;7501;75010;75010;75010;75011;75011;75011;75012;75012;75012;75013;75013;75013;75015;75015;75015;75016;75016;75016;75019;75019;75019;7502;7502;7502;75021;75021;75021;75022;75022;75022;75023;75023;75023;75024;75024;75025;75025;75025;75026;75026;75026;75027;75027;75027;75029;75029;75029;7503;7503;7503;7504;7504;7504;7505;7505;7506;7506;7506;7507;7507;7507;7508;7508;7509;7509;751;7510;7510;7510;7511;7511;7511;7512;7512;7512;7513;7513;7513;7514;7514;7514;7515;7515;7515;7516;7516;7516;75160;75160;75160;75161;75161;75161;75162;75162;75162;75169;75169;75169;7517;7517;7517;7518;7518;7519;V1367
751	Genitourinary congenital anomalies	congenital anomalies	321	316	5	0	751.0;751.1;751.11;751.12;751.2;751.21;751.22;751.3	Q500;Q501;Q502;Q503;Q504;Q505;Q506;Q51;Q510;Q511;Q512;Q513;Q514;Q515;Q516;Q517;Q518;Q519;Q520;Q521;Q522;Q523;Q524;Q525;Q526;Q527;Q528;Q529;Q53;Q530;Q531;Q532;Q539;Q54;Q540;Q541;Q542;Q543;Q544;Q548;Q549;Q55;Q550;Q551;Q552;Q553;Q554;Q555;Q556;Q558;Q559;Q56;Q560;Q561;Q562;Q563;Q564;Q60;Q600;Q601;Q602;Q603;Q604;Q605;Q606;Q61;Q610;Q611;Q612;Q613;Q614;Q615;Q618;Q619;Q62;Q620;Q621;Q623;Q624;Q625;Q626;Q627;Q628;Q63;Q630;Q631;Q632;Q633;Q638;Q639;Q640;Q641;Q642;Q643;Q644;Q645;Q646;Q647;Q648;Q649	752;7520;7520;7520;7521;7521;7521;75210;75210;75210;75211;75211;75211;75219;75219;75219;7522;7522;7522;7523;7523;7523;75231;75231;75231;75232;75232;75232;75233;75233;75233;75234;75234;75234;75235;75235;75235;75236;75236;75236;75239;75239;75239;7524;7524;7524;75240;75240;75240;75241;75241;75241;75242;75242;75242;75243;75243;75243;75244;75244;75244;75245;75245;75245;75246;75246;75246;75247;75247;75247;75249;75249;75249;7525;7525;7525;75251;75251;75251;75252;75252;75252;7526;7526;7526;75261;75261;75261;75262;75262;75262;75263;75263;75263;75264;75264;75264;75265;75265;75265;75269;75269;75269;7527;7527;7528;7528;75281;75281;75289;75289;7529;7529;753;7530;7530;7530;7531;7531;7531;75310;75310;75310;75311;75311;75311;75312;75312;75312;75313;75313;75313;75314;75314;75314;75315;75315;75315;75316;75316;75316;75317;75317;75317;75319;75319;75319;7532;7532;75320;75320;75321;75321;75322;75322;75323;75323;75329;75329;7533;7533;7533;7534;7534;7535;7535;7536;7536;7537;7537;7538;7538;7539;7539;V1361;V1361;V1361;V1362
752	Nervous system congenital anomalies	congenital anomalies	72	67	0	11	752.0;752.1;752.11;752.2	G901;Q00;Q000;Q001;Q002;Q01;Q010;Q011;Q012;Q018;Q019;Q02;Q03;Q030;Q031;Q038;Q039;Q040;Q041;Q042;Q043;Q045;Q046;Q048;Q049;Q05;Q050;Q051;Q052;Q053;Q054;Q055;Q056;Q057;Q058;Q059;Q06;Q060;Q061;Q062;Q063;Q064;Q068;Q069;Q07;Q070;Q078;Q079;Q760	740;740;7400;7400;7401;7401;7402;7402;741;741;741;7410;7410;7410;74100;74100;74100;74101;74101;74101;74102;74102;74102;74103;74103;74103;7419;7419;7419;74190;74190;74190;74191;74191;74191;74192;74192;74192;74193;74193;74193;742;7420;7420;7421;7421;7422;7422;7423;7423;7424;7424;7425;7425;74251;74251;74253;74253;74259;74259;7428;7428;7429;75617;75617;V1363	spina bifida
753	Congenital anomalies of the eye	congenital anomalies	42	41	1	0	753.0;753.1;753.2	Q11;Q110;Q111;Q112;Q113;Q12;Q120;Q121;Q122;Q123;Q124;Q128;Q129;Q13;Q130;Q131;Q132;Q133;Q134;Q135;Q138;Q139;Q14;Q140;Q141;Q142;Q143;Q148;Q149;Q15;Q150;Q158;Q159	743;7430;74300;74303;74306;7431;74310;74311;74312;7432;74320;74321;74322;7433;7433;74330;74330;74331;74331;74332;74332;74333;74333;74334;74334;74335;74335;74336;74336;74337;74337;74339;74339;7434;74341;74342;74343;74344;74345;74346;74347;74348;74349;7435;7435;74351;74351;74352;74352;74353;74353;74354;74354;74355;74355;74356;74356;74357;74357;74358;74358;74359;74359;7438;7439
754	Congenital musculoskeletal deformities of spine	congenital anomalies	21	19	2	0	754.0;754.1;754.2	Q675;Q761;Q762;Q764;Q765	7561;75610;75611;75611;75612;75612;75613;75614;75615;75616;75619;7562
755	Congenital anomalies of limbs	congenital anomalies	83	81	2	0	755.0;755.1;755.3;755.4;755.6;755.61	Q65;Q650;Q651;Q652;Q653;Q654;Q655;Q656;Q658;Q659;Q66;Q660;Q661;Q662;Q663;Q664;Q665;Q666;Q667;Q668;Q669;Q681;Q682;Q683;Q684;Q685;Q688;Q69;Q690;Q691;Q692;Q699;Q70;Q700;Q701;Q702;Q703;Q704;Q709;Q71;Q710;Q711;Q712;Q713;Q714;Q715;Q716;Q718;Q719;Q72;Q720;Q721;Q722;Q723;Q724;Q725;Q726;Q727;Q728;Q729;Q73;Q730;Q731;Q738;Q740;Q741;Q742;Q748;Q749;Q870	7543;7543;7543;75430;75430;75430;75431;75431;75431;75432;75432;75432;75433;75433;75433;75435;75435;75435;7544;7544;75440;75440;75441;75441;75442;75442;75443;75443;75444;75444;7545;7545;75450;75450;75451;75451;75452;75452;75453;75453;75459;75459;7546;7546;75460;75460;75461;75461;75462;75462;75469;75469;7547;7547;75470;75470;75471;75471;75479;75479;755;7550;7550;75500;75500;75501;75501;75502;75502;7551;7551;75510;75510;75511;75511;75512;75512;75513;75513;75514;75514;7552;7552;75520;75520;75521;75521;75522;75522;75523;75523;75524;75524;75525;75525;75526;75526;75527;75527;75528;75528;75529;75529;7553;7553;75530;75530;75531;75531;75532;75532;75533;75533;75534;75534;75535;75535;75536;75536;75537;75537;75538;75538;75539;75539;7554;7554;7555;7555;75550;75550;75551;75551;75552;75552;75553;75553;75554;75554;75555;75555;75556;75556;75557;75557;75558;75558;75559;75559;7556;7556;75560;75560;75561;75561;75561;75562;75562;75562;75563;75563;75563;75564;75564;75565;75565;75566;75566;75567;75567;75569;75569;7558;7559
756	Other congenital musculoskeletal anomalies	congenital anomalies	79	79	0	0	756.0;756.1;756.2;756.21;756.22;756.3;756.5	M898;Q676;Q677;Q678;Q68;Q688;Q743;Q766;Q767;Q768;Q769;Q77;Q770;Q771;Q772;Q773;Q774;Q775;Q776;Q777;Q778;Q779;Q780;Q781;Q782;Q783;Q784;Q785;Q786;Q788;Q789;Q790;Q791;Q792;Q793;Q794;Q795;Q796;Q798;Q798;Q799	754;7548;75481;75481;75481;75482;75482;75482;75489;756;7563;7563;7564;7565;7565;75650;75650;75651;75651;75652;75652;75653;75653;75654;75654;75655;75655;75656;75656;75659;75659;7566;7566;7567;7567;75670;75670;75671;75671;75672;75672;75673;75673;75679;75679;7568;7568;75681;75681;75682;75682;75683;75683;75689;75689;7569;V1368
757	Congenital anomalies of the integument	congenital anomalies	5	5	0	0	757.0	Q82;Q820;Q84;Q840;Q841;Q842;Q843;Q844;Q845;Q846;Q848;Q849	757;7570;7574;7575;7578;7579
758	Chromosomal anomalies and genetic disorders	congenital anomalies	49	49	1	0	758.0;758.1	Q871;Q874;Q90;Q901;Q902;Q909;Q911;Q912;Q913;Q915;Q916;Q917;Q92;Q920;Q921;Q922;Q924;Q925;Q927;Q928;Q929;Q93;Q930;Q931;Q933;Q934;Q935;Q936;Q937;Q938;Q939;Q95;Q950;Q951;Q952;Q953;Q954;Q955;Q958;Q959;Q96;Q960;Q961;Q962;Q963;Q964;Q968;Q969;Q97;Q970;Q971;Q972;Q973;Q978;Q979;Q98;Q980;Q981;Q983;Q984;Q985;Q986;Q987;Q988;Q989;Q990;Q991;Q992;Q998;Q999	758;758;7580;7580;7581;7581;7582;7582;7583;7583;75831;75831;75832;75832;75833;75833;75839;75839;7584;7584;7585;7585;7586;7586;7587;7587;7588;7588;75881;75881;75889;75889;7589;7589;75981;75982;75983
759	Other and unspecified congenital anomalies	congenital anomalies	49	48	1	0	759.0;759.1	Q851;Q858;Q859;Q872;Q873;Q875;Q878;Q890;Q891;Q892;Q893;Q894;Q897;Q898;Q899	759;7590;7591;7591;7592;7592;7593;7594;7595;7596;7597;7598;75989;7599;V136;V1369
760	Back pain	symptoms	1706	1347	28	366	760.0	M54;M545;M546;M548;M549	7241;7242;72420;7245	back pain
761	Cervicalgia	symptoms	214	212	2	0	761.0	M542	7231
763	Thoracic or lumbosacral neuritis or radiculitis, unspecified	symptoms	1	0	1	0	763.0		7244
764	Sciatica	symptoms	835	334	2	521	764.0	M543;M544	7243	sciatica
765	Cervical radiculitis	symptoms	109	106	3	0	765.0	M501	7234
766	Neuralgia, neuritis, and radiculitis NOS	symptoms	79	78	1	0	766.0	M541;M792	7292
767	Cervicocranial/Cervicobrachial syndrome	symptoms	0	0	0	0	767.0		7232;7233
769	Nonallopathic lesions NEC	symptoms	0	0	0	0	769.0	M990	739;7390;7391;7392;7393;7394;7395;7396;7397;7398;7399
770	Myalgia and myositis unspecified	symptoms	49	48	1	0	770.0	M60;M608;M609;M633;M791	7291
771	Musculoskeletal symptoms referable to limbs	symptoms	308	304	4	0	771.0;771.1;771.2	M798;R223;R224	7298;72981;72982;72989
772	Symptoms of the muscles	symptoms	45	45	0	0	772.0;772.1;772.2;772.3;772.4;772.6	M354;M622;M624;M625;M628;M63;M725;M728;M763	7282;72885;72887;72888;72889;7289;78194
773	Pain in limb	symptoms	221	221	0	0	773.0	M796
780	Hypothermia/Chills	symptoms	22	21	1	0	780.0	R680;T68	78064;78065;9916
781	Symptoms involving nervous and musculoskeletal systems	symptoms	403	402	1	0	781.0;781.1;781.2	M679;R291;R293;R298;R683;W19	781;7815;7816;7819;78190;78191;78192;78199;V135;V1359
782	Symptoms involving skin and other integumentary tissue	symptoms	442	440	2	0	782.0;782.3;782.6	R231;R232;R60;R600;R601;R609	782;7823;78230;7826;78261;78262
783	Fever of unknown origin	symptoms	817	809	8	0	783.0;783.1	R50;R500;R501;R509;T789;T883	7806;78060;78061;78062;78062;99586
785	Abdominal pain	symptoms	7504	7373	159	0	785.0	K30;R100;R101;R102;R103;R104	7890;78900;78901;78902;78903;78904;78905;78906;78907;78909;7896;78960;78961;78962;78963;78964;78965;78966;78967;78969
788	Syncope and collapse	symptoms	1750	1743	11	0	788.0	R55	7802
789	Nausea and vomiting	symptoms	2247	2230	19	0	789.0;789.1	R11	5362;5362;7870;78701;78702;78703;78704
790	Nonspecific findings on examination of blood	symptoms	1763	1763	0	0	790.0;790.1;790.6;790.8;790.9	E790;R700;R701;R75;R77;R770;R771;R772;R778;R779;R781;R782;R783;R784;R786;R787;R788;R789;R790;R798;R799	790;7901;7906;7909;79091;79095;79099
791	Gangrene	symptoms	108	108	0	0	791.0	R02	7854
792	Abnormal Papanicolaou smear of cervix and cervical HPV	genitourinary	121	0	7	114	792.0;792.1		7950;79500;79501;79501;79502;79502;79503;79503;79504;79504;79505;79506;79509;7951;79510;79511;79511;79512;79512;79513;79513;79514;79514;79515;79516;79519	abnormal smear (cervix)
793	Nonspecific abnormal findings on radiological and other examination of musculoskeletal system	symptoms	176	176	0	0	793.0;793.2	R931;R936;R937;R938
794	Abnormal results of other function studies (bladder, pancreas, placenta, spleen, etc)	symptoms	23	23	0	0	794.0	O431;R948	7949
795	Other and nonspecific abnormal cytological, histological and immunological findings	symptoms	0	0	0	0	795.0;795.8;795.81;795.82		795;7954;79581;79581;79582;79582;79589
796	Elevated prostate specific antigen [PSA]	genitourinary	0	0	0	0	796.0		79093
797	Shock	symptoms	35	35	0	0	797.0;797.1	R570;R571;R578;R579	7855;78550;78551;78551;78559
798	Malaise and fatigue	symptoms	983	748	6	325	798.0;798.1	B222;G933;R53	7807;78071;78071;78079	chronic fatigue syndrome
799	Debility unspecified	symptoms	0	0	0	0	799.0
800	Fracture of lower limb	injuries & poisonings	504	176	25	311	800.0;800.1;800.2;800.3;800.4	S72;S720;S721;S721;S722;S723;S723;S724;S724;S728;S729;S820;S821;S822;S823;S824;S827;S828;S829;S920;T023;T025;T12	820;820;8200;8200;82000;82000;82001;82001;82002;82002;82003;82003;82009;82009;8201;8201;82010;82010;82011;82011;82012;82012;82013;82013;82019;82019;8202;8202;82020;82020;82021;82021;82022;82022;8203;8203;82030;82030;82031;82031;82032;82032;8208;8208;82080;82080;8209;8209;821;821;8210;8210;82100;82100;82101;82101;8211;8211;82110;82110;82111;82111;8212;8212;82120;82120;82121;82121;82122;82122;82123;82123;82129;82129;8213;8213;82130;82130;82131;82131;82132;82132;82133;82133;82139;82139;822;822;8220;8220;8221;8221;823;823;8230;8230;82300;82300;82301;82301;82302;82302;8231;8231;82310;82310;82311;82311;82312;82312;8232;8232;82320;82320;82321;82321;82322;82322;8233;8233;82330;82330;82331;82331;82332;82332;8238;8238;82380;82380;82381;82381;82382;82382;8239;8239;82390;82390;82391;82391;82392;82392;8250;8250;827;8270;8271;9053;9053;9054;V5413;V5413;V5414;V5415;V5416	fracture lower leg / ankle
801	Fracture of ankle and foot	injuries & poisonings	87	60	27	0	801.0;801.1	S825;S826;S920;S921;S921;S922;S923;S924;S927;S929;S929	824;824;8240;8240;8241;8241;8242;8242;8243;8243;8244;8244;8245;8245;8246;8246;8247;8247;8248;8248;8249;8249;825;8251;8252;82520;82521;82522;82523;82524;82525;82529;8253;82530;82531;82532;82533;82534;82535;82539;826;8260;8261
802	Fracture of pelvis	injuries & poisonings	18	15	3	0	802.0	S321;S323;S324;S325	808;8080;8081;8082;8083;8084;80841;80842;80843;80844;80849;8085;80851;80852;80853;80854;80859;8088;8089
803	Fracture of upper limb	injuries & poisonings	253	224	29	0	803.0;803.1;803.2;803.21;803.3	S224;S420;S421;S422;S423;S424;S427;S429;S52;S520;S521;S522;S523;S524;S525;S527;S528;S529;T022;T024;T10;T922	810;810;8100;8100;81000;81000;81001;81001;81002;81002;81003;81003;8101;8101;81010;81010;81011;81011;81012;81012;81013;81013;811;811;8110;8110;81100;81100;81101;81101;81102;81102;81103;81103;81109;81109;8111;8111;81110;81110;81111;81111;81112;81112;81113;81113;81119;81119;812;812;8120;8120;81200;81200;81201;81201;81202;81202;81203;81203;81209;81209;8121;8121;81210;81210;81211;81211;81212;81212;81213;81213;81219;81219;8122;8122;81220;81220;81221;81221;8123;8123;81230;81230;81231;81231;8124;8124;81240;81240;81241;81241;81242;81242;81243;81243;81244;81244;81249;81249;8125;8125;81250;81250;81251;81251;81252;81252;81253;81253;81254;81254;81259;81259;813;813;8130;8130;81300;81300;81301;81301;81302;81302;81303;81303;81304;81304;81305;81305;81306;81306;81307;81307;81308;81308;8131;8131;81310;81310;81311;81311;81312;81312;81313;81313;81314;81314;81315;81315;81316;81316;81317;81317;81318;81318;8132;8132;81320;81320;81321;81321;81322;81322;81323;81323;8133;8133;81330;81330;81331;81331;81332;81332;81333;81333;8134;8134;81340;81340;81341;81341;81341;81342;81342;81343;81343;81344;81344;81345;81346;81346;81347;81347;8135;8135;81350;81350;81351;81351;81351;81352;81352;81353;81353;81354;81354;8138;8138;81380;81380;81381;81381;81382;81382;81383;81383;8139;8139;81390;81390;81391;81391;81392;81392;81393;81393;818;818;8180;8180;8181;8181;819;819;8190;8190;8191;8191;9052;V5410;V5411;V5412
804	Fracture of hand or wrist	injuries & poisonings	110	95	15	0	804.0	S526;S620;S621;S622;S623;S624;S625;S626;S627;S628	814;8140;81400;81401;81402;81403;81404;81405;81406;81407;81408;81409;8141;81410;81411;81412;81413;81414;81415;81416;81417;81418;81419;815;8150;81500;81501;81502;81503;81504;81509;8151;81510;81511;81512;81513;81514;81519;816;8160;81600;81601;81602;81603;8161;81610;81611;81612;81613;817;8170;8171
805	Fracture of vertebral column without mention of spinal cord injury	injuries & poisonings	61	53	8	0	805.0	M495;S12;S120;S121;S122;S127;S128;S129;S220;S222;S229;S320;S321;S322;T020;T911	805;8050;80500;80501;80502;80503;80504;80505;80506;80507;80508;8051;80510;80511;80512;80513;80514;80515;80516;80517;80518;8052;80520;8053;8054;80540;8055;8056;8057;8058;8059;806;8060;80600;80601;80602;80603;80604;80605;80606;80607;80608;80609;8061;80610;80611;80612;80613;80614;80615;80616;80617;80618;80619;8062;80620;80621;80622;80623;80624;80625;80626;80627;80628;80629;8063;80630;80631;80632;80633;80634;80635;80636;80637;80638;80639;8064;8065;8066;80660;80661;80662;80669;8067;80670;80671;80672;80679;8068;8069;9051;V5417
807	Fracture of ribs	injuries & poisonings	55	48	7	0	807.0	S222;S223;S224	807;8070;80700;80701;80702;80703;80704;80705;80706;80707;80708;80709;8071;80710;80711;80712;80713;80714;80715;80716;80717;80718;80719
809	Fracture of unspecified bones	injuries & poisonings	39	21	18	0	809.0	S221;S225;T029;Z094;Z544	8072;8073;8074;8075;8076;809;8090;8091;828;8280;8281;829;8290;8291;9055;V540;V5401;V5402;V5409;V5419;V664;V674
816	Cerebral laceration and contusion	injuries & poisonings	2	0	2	0	816.0		851;8510;85100;85101;85102;85103;85104;85105;85106;85109;8511;85110;85111;85112;85113;85114;85115;85116;85119;8512;85120;85121;85122;85123;85124;85125;85126;85129;8513;85130;85131;85132;85133;85134;85135;85136;85139;8514;85140;85141;85142;85143;85144;85145;85146;85149;8515;85150;85151;85152;85153;85154;85155;85156;85159;8516;85160;85161;85162;85163;85164;85165;85166;85169;8517;85170;85171;85172;85173;85174;85175;85176;85179;8518;85180;85181;85182;85183;85184;85185;85186;85189;8519;85190;85191;85192;85193;85194;85195;85196;85199
817	Concussion	injuries & poisonings	18	13	5	0	817.0	S060	850;8500;8501;85011;85012;8502;8503;8504;8505;8509
818	Intracranial hemorrhage (injury)	injuries & poisonings	72	21	0	51	818.0;818.1;818.2	S064;S065;S066	852;8520;8520;85200;85200;85201;85201;85202;85202;85203;85203;85204;85204;85205;85205;85206;85206;85209;85209;8521;8521;85210;85210;85211;85211;85212;85212;85213;85213;85214;85214;85215;85215;85216;85216;85219;85219;8522;8522;85220;85220;85221;85221;85222;85222;85223;85223;85224;85224;85225;85225;85226;85226;85229;85229;8523;8523;85230;85230;85231;85231;85232;85232;85233;85233;85234;85234;85235;85235;85236;85236;85239;85239;8524;85240;85241;85242;85243;85244;85245;85246;85249;8525;85250;85251;85252;85253;85254;85255;85256;85259;853;8530;85300;85301;85302;85303;85304;85305;85306;85309;8531;85310;85311;85312;85313;85314;85315;85316;85319	subarachnoid haemorrhage
819	Skull and face fracture and other intercranial injury	injuries & poisonings	225	162	63	0	819.0	S02;S020;S021;S022;S023;S024;S025;S026;S027;S028;S029;S06;S061;S062;S063;S067;S068;S069;S071;T020;T060;T90;T902;T904;T905;T909	800;8000;80000;80001;80002;80003;80004;80005;80006;80009;8001;80010;80011;80012;80013;80014;80015;80016;80019;8002;80020;80021;80022;80023;80024;80025;80026;80029;8003;80030;80031;80032;80033;80034;80035;80036;80039;8004;80040;80041;80042;80043;80044;80045;80046;80049;8005;80050;80051;80052;80053;80054;80055;80056;80059;8006;80060;80061;80062;80063;80064;80065;80066;80069;8007;80070;80071;80072;80073;80074;80075;80076;80079;8008;80080;80081;80082;80083;80084;80085;80086;80089;8009;80090;80091;80092;80093;80094;80095;80096;80099;801;8010;80100;80101;80102;80103;80104;80105;80106;80109;8011;80110;80111;80112;80113;80114;80115;80116;80119;8012;80120;80121;80122;80123;80124;80125;80126;80129;8013;80130;80131;80132;80133;80134;80135;80136;80139;8014;80140;80141;80142;80143;80144;80145;80146;80149;8015;80150;80151;80152;80153;80154;80155;80156;80159;8016;80160;80161;80162;80163;80164;80165;80166;80169;8017;80170;80171;80172;80173;80174;80175;80176;80179;8018;80180;80181;80182;80183;80184;80185;80186;80189;8019;80190;80191;80192;80193;80194;80195;80196;80199;802;8020;8021;8022;80220;80221;80222;80223;80224;80225;80226;80227;80228;80229;8023;80230;80231;80232;80233;80234;80235;80236;80237;80238;80239;8024;8025;8026;8027;8028;8029;803;8030;80300;80301;80302;80303;80304;80305;80306;80309;8031;80310;80311;80312;80313;80314;80315;80316;80319;8032;80320;80321;80322;80323;80324;80325;80326;80329;8033;80330;80331;80332;80333;80334;80335;80336;80339;8034;80340;80341;80342;80343;80344;80345;80346;80349;8035;80350;80351;80352;80353;80354;80355;80356;80359;8036;80360;80361;80362;80363;80364;80365;80366;80369;8037;80370;80371;80372;80373;80374;80375;80376;80379;8038;80380;80381;80382;80383;80384;80385;80386;80389;8039;80390;80391;80392;80393;80394;80395;80396;80399;804;8040;80400;80401;80402;80403;80404;80405;80406;80409;8041;80410;80411;80412;80413;80414;80415;80416;80419;8042;80420;80421;80422;80423;80424;80425;80426;80429;8043;80430;80431;80432;80433;80434;80435;80436;80439;8044;80440;80441;80442;80443;80444;80445;80446;80449;8045;80450;80451;80452;80453;80454;80455;80456;80459;8046;80460;80461;80462;80463;80464;80465;80466;80469;8047;80470;80471;80472;80473;80474;80475;80476;80479;8048;80480;80481;80482;80483;80484;80485;80486;80489;8049;80490;80491;80492;80493;80494;80495;80496;80499;854;8540;85400;85401;85402;85403;85404;85405;85406;85409;8541;85410;85411;85412;85413;85414;85415;85416;85419;9050;9070;V1552
823	Torus fracture	injuries & poisonings	0	0	0	0	823.0		8234;82340;82341;82342
830	Dislocation	injuries & poisonings	419	396	23	0	830.0	M991;O267;S030;S031;S032;S130;S131;S132;S230;S231;S232;S330;S331;S332;S333;S334;S430;S431;S432;S433;S530;S531;S630;S631;S632;S730;S830;S831;S832;S833;S930;S931;S933;T03;T030;T031;T032;T033;T034;T923;T933	830;8300;8301;831;8310;83100;83101;83102;83103;83104;83109;8311;83110;83111;83112;83113;83114;83119;832;8320;83200;83201;83202;83203;83204;83209;8321;83210;83211;83212;83213;83214;83219;8322;833;8330;83300;83301;83302;83303;83304;83305;83309;8331;83310;83311;83312;83313;83314;83315;83319;834;8340;83400;83401;83402;8341;83410;83411;83412;835;8350;83500;83501;83502;83503;8351;83510;83511;83512;83513;836;8360;8361;8362;8363;8364;8365;83650;83651;83652;83653;83654;83659;8366;83660;83661;83662;83663;83664;83669;837;8370;8371;838;8380;83800;83801;83802;83803;83804;83805;83806;83809;8381;83810;83811;83812;83813;83814;83815;83816;83819;839;8390;83900;83901;83902;83903;83904;83905;83906;83907;83908;8391;83910;83911;83912;83913;83914;83915;83916;83917;83918;8392;83920;83921;8393;83930;83931;8394;83940;83941;83942;83949;8395;83950;83951;83952;83959;8396;83961;83969;8397;83971;83979;8398;8399;9056
835	Internal derangement of knee	injuries & poisonings	773	745	30	0	835.0	M22;M223;M224;M229;M23;M230;M231;M232;M233;M234;M236;M238;M239	717;7170;7171;7172;7173;7174;71740;71741;71742;71743;71749;7175;7176;7177;7178;71781;71782;71783;71784;71785;71789;7179
836	Traumatic arthropathy	injuries & poisonings	37	37	0	0	836.0	M125;M164;M165;M172;M173;M182;M183;M191	7161;71610;71611;71612;71613;71614;71615;71616;71617;71618;71619
840	Sprains and strains	injuries & poisonings	116	102	14	0	840.0;840.1;840.2;840.3	S532;S533;S633;S634;S634;S635;S636;S637;S833	840;8400;8400;8401;8401;8402;8402;8403;8403;8404;8404;8405;8405;8406;8406;8407;8408;8409;841;8410;8411;8412;8412;8413;8413;8418;8419;842;8420;84200;84201;84201;84202;84202;84209;8421;84210;84211;84211;84212;84212;84213;84213;84219;843;8430;8430;8431;8431;8438;8439;844;8440;8440;8441;8441;8442;8442;8443;8443;8448;8449;845;8450;84500;84501;84501;84502;84502;84503;84503;84509;8451;84510;84511;84511;84512;84512;84513;84513;84519
841	Sprains and strains of back and neck	injuries & poisonings	2	0	2	0	841.0		846;8460;8461;8462;8463;8468;8469;847;8470;8471;8472;8473;8474;8479
842	Other sprains and strains	injuries & poisonings	4	0	4	0	842.0		848;8480;8481;8482;8483;8484;84840;84841;84842;84849;8485;8488;8489;9057
850	Hemorrhage or hematoma complicating a procedure	injuries & poisonings	1051	1041	11	0	850.0	T810	9582;9981;99811;99812;99813
851	Complications of transplants and reattached limbs	injuries & poisonings	1169	1169	0	0	851.0	T868;T870;T871;T872;Y83;Y831	1992;23877;9968;99680;99686;99687;99689;99690;99691;99692;99693;99694;99695;99696;99699;E8780
853	Complication of colostomy or enterostomy	injuries & poisonings	91	91	0	0	853.0	K914	56960;56961;56969
854	Complications of cardiac/vascular device, implant, and graft	injuries & poisonings	423	422	1	0	854.0	T817;T82;T820;T821;T822;T823;T824;T825;T826;T827;T828;T829	9960;99600;99602;99609;9961;99672;99674
855	Complication of nervous system device, implant, and graft	injuries & poisonings	0	0	0	0	855.0		9962;99675
856	Vascular complications of surgery and medical procedures	injuries & poisonings	0	0	0	0	856.0		99702;9972;9977;99771;99772;99779;9992
857	Mechanical complication of unspecified genitourinary device, implant, and graft	injuries & poisonings	271	271	0	0	857.0	O263;T83;T830;T831;T832;T833;T834;T835;T836;T838;T839	99676
858	Complication of internal orthopedic device	injuries & poisonings	691	689	5	0	858.0	M960;M966;T84;T840;T841;T842;T843;T844;T845;T847;T849	9964;99640;99641;99642;99643;99644;99645;99646;99647;99649;99677;99678
859	Complication due to other implant and internal device	injuries & poisonings	659	657	2	0	859.0	T848;T85;T850;T851;T852;T853;T854;T855;T856;T859	99651;99652;99653;99655;99656;99659;9967;99670;99671;99679
860	Bone marrow or stem cell transplant	neoplasms	17	17	0	0	860.0	T860	99685;99688;V4281;V4282
870	Open wounds of head; neck; and trunk	injuries & poisonings	1184	723	24	443	870.0;870.1;870.2;870.3;870.4;870.5;870.6;870.8	S01;S010;S011;S011;S012;S013;S014;S015;S015;S017;S018;S019;S050;S052;S053;S056;S057;S059;S080;S108;S11;S110;S117;S118;S119;S127;S136;S16;S18;S21;S210;S211;S212;S219;S310;S311;S312;S313;S314;S315;S317;S382;S710;S717;S718;T010;T010;T011;T019	870;870;8700;8700;8701;8701;8702;8702;8708;8708;8709;8709;871;871;8710;8710;8711;8711;8712;8712;8713;8713;8714;8714;8717;8717;8719;8719;872;872;8720;8720;87200;87200;87201;87201;87202;87202;8721;8721;87210;87210;87211;87211;87212;87212;8726;8726;87261;87261;87262;87262;87263;87263;87264;87264;87269;87269;8727;8727;87271;87271;87272;87272;87273;87273;87274;87274;87279;87279;8728;8728;8729;8729;873;873;8730;8730;8731;8731;8732;8732;87320;87320;87321;87321;87322;87322;87323;87323;87329;8733;8733;87330;87330;87331;87331;87332;87332;87333;87333;87339;8734;8734;87340;87340;87341;87341;87342;87342;87343;87343;87344;87344;87349;87349;8735;8735;87350;87351;87351;87352;87352;87353;87353;87354;87354;87359;87359;8736;8736;87360;87360;87361;87361;87362;87362;87364;87364;87365;87365;87369;87369;8737;8737;87370;87370;87371;87371;87372;87372;87374;87374;87375;87375;87379;87379;8738;8739;874;874;8740;8740;87400;87400;87401;87401;87402;87402;8741;8741;87410;87410;87411;87411;87412;87412;8742;8742;8743;8743;8744;8744;8745;8745;8748;8748;8749;8749;875;8750;8751;876;8760;8761;877;8770;8771;878;8780;8780;8781;8781;8782;8782;8783;8783;8784;8784;8785;8785;8786;8786;8787;8787;8788;8788;8789;8789;879;8790;8791;8792;8793;8794;8795;8796;8797;8798;8799;9060	muscle or soft tissue injuries
871	Open wounds of extremities	injuries & poisonings	875	851	24	0	871.0;871.1;871.2;871.3;871.4	S41;S410;S411;S417;S51;S510;S517;S518;S519;S610;S611;S617;S618;S619;S71;S710;S711;S81;S810;S819;S910;S911;S912;S913;S982;T131	880;8800;88000;88001;88002;88003;88009;8801;88010;88011;88012;88013;88019;8802;88020;88021;88022;88023;88029;881;8810;88100;88101;88102;8811;88110;88111;88112;8812;88120;88121;88122;882;882;8820;8820;8821;8821;8822;8822;883;883;8830;8830;8831;8831;8832;8832;884;8840;8841;8842;890;8900;8901;8902;891;8910;8911;8912;892;892;8920;8920;8921;8921;8922;8922;893;893;8930;8930;8931;8931;8932;8932;894;8940;8941;8942;9058;9061
872	Traumatic amputation	injuries & poisonings	85	85	0	0	872.0	S081;S088;S382;S48;S480;S481;S489;S58;S580;S581;S589;S68;S680;S681;S682;S683;S684;S689;S78;S780;S781;S789;S88;S880;S881;S889;S98;S980;S981;S982;S984;T136	885;8850;8851;886;8860;8861;887;8870;8871;8872;8873;8874;8875;8876;8877;895;8950;8951;896;8960;8961;8962;8963;897;8970;8971;8972;8973;8974;8975;8976;8977;9059
873	Broken tooth	injuries & poisonings	19	19	0	0	873.0	S025
874	Complication of amputation stump	injuries & poisonings	28	28	0	0	874.0	T87;T872;T873;T874;T875;T876	9976;99760;99761;99762;99769
875	Non-healing surgical wound	injuries & poisonings	0	0	0	0	875.0		99883
876	Posttraumatic wound infection not elsewhere classified	injuries & poisonings	1	0	1	0	876.0		9583
905	Late effects of musculoskeletal and connective tissue injuries	injuries & poisonings	0	0	0	0	905.0		905
906	Late effects of injuries to skin and subcutaneous tissues	injuries & poisonings	0	0	0	0	906.0
907	Injuries to the nervous system	injuries & poisonings	275	275	0	0	907.0	G553;S04;S040;S041;S042;S043;S044;S045;S046;S047;S048;S049;S141;S142;S143;S144;S145;S146;S241;S242;S244;S341;S344;S44;S440;S441;S442;S443;S444;S445;S448;S449;S54;S540;S541;S542;S543;S547;S548;S549;S64;S640;S641;S642;S643;S644;S647;S648;S649;S74;S740;S741;S742;S748;S749;S84;S840;S841;S842;S847;S848;S849;S94;S940;S941;S942;S943;S947;S948;S949;T093;T903;T913;T924;T934	907;9071;9072;9073;9074;9075;9079;950;9500;9501;9502;9503;9509;951;9510;9511;9512;9513;9514;9515;9516;9517;9518;9519;953;9530;9531;9532;9533;9534;9535;9538;9539;954;9540;9541;9548;9549;955;9550;9551;9552;9553;9554;9555;9556;9557;9558;9559;956;9560;9561;9562;9563;9564;9565;9568;9569;957;9570;9571;9578;958
908	Late effects of other injuries	injuries & poisonings	0	0	0	0	908.0
909	Late effects of external causes	injuries & poisonings	0	0	0	0	909.0
910	Superficial injury, infected	injuries & poisonings	1	0	1	0	910.0		9101;9107;9109;9111;9117;9119;9121;9127;9129;9131;9137;9139;9141;9147;9149;9151;9157;9159;9161;9167;9169;9171;9177;9179;9191;9197;9199
911	Blister	injuries & poisonings	0	0	0	0	911.0		9102;9103;9112;9113;9122;9123;9132;9133;9142;9143;9152;9153;9162;9163;9172;9173;9192;9193
912	Insect bite	injuries & poisonings	0	0	0	0	912.0		9104;9105;9114;9115;9124;9125;9134;9135;9144;9145;9154;9155;9164;9165;9174;9175;9194;9195
913	Toxic effect of venom	injuries & poisonings	32	31	1	0	913.0	T630;T631;T632;T633;T634;T636;T638;T639	9895
915	Superficial injury without mention of infection	injuries & poisonings	966	966	0	0	915.0	S00;S000;S002;S003;S004;S005;S007;S008;S009;S050;S058;S059;S10;S101;S107;S109;S201;S203;S204;S207;S307;S308;S309;S328;S333;S337;S358;S359;S381;S397;S398;S399;S40;S407;S408;S409;S50;S507;S508;S509;S607;S608;S609;S70;S707;S708;S709;S80;S807;S808;S809;S907;S908;S909;T00;T000;T006;T009;T092;T095;T140
916	Contusion	injuries & poisonings	300	292	8	0	916.0	S001;S050;S051;S059;S100;S200;S202;S300;S301;S302;S400;S500;S600;S601;S602;S700;S701;S800;S801;S900;S901;S902	9063;920;9200;921;9211;9212;9213;9219;922;9220;9221;9222;9223;92231;92232;92233;9224;9228;9229;923;9230;92300;92301;92302;92303;92309;9231;92310;92311;9232;92320;92321;9233;9238;9239;924;9240;92400;92401;9241;92410;92411;9242;92420;92421;9243;9244;9245;9248;9249
930	Allergic reaction to food	injuries & poisonings	355	33	0	328	930.0	L236;L246;L254;L272;T780;T781	4771;5583;6925;6931;988;9880;9956;99560;99561;99562;99563;99564;99565;99566;99567;99568;99569;9957;E8650;E8651;E8652;E8653;E8654;E8655;E8658;V1501;V1502;V1503;V1504;V1505	allergy or anaphylactic reaction to food
931	Contact dermatitis and other eczema due to plants [except food]	dermatologic	3	3	0	0	931.0	L237;L247;L255	6926
938	Dermatitis due to solar radiation	dermatologic	97	94	3	0	938.0;938.1;938.2	L55;L550;L551;L552;L559;L560;L561;L562;L563;L564;L568;L569;L57;L571;L575;L578;L579;L58;L580;L581;L589;L59;L590;L598;L599	6927;69270;69271;69271;69272;69272;69273;69273;69274;69274;69275;69275;69276;69276;69277;69277;69279;69282
939	Atopic/contact dermatitis due to other or unspecified	dermatologic	2347	647	5	1824	939.0;939.1	L20;L200;L208;L209;L23;L230;L231;L232;L233;L234;L235;L238;L239;L24;L240;L241;L242;L243;L244;L245;L248;L249;L25;L250;L251;L252;L253;L258;L259;L27;L270;L271;L278;L279;L300;L302;L308;L309	37332;37332;691;6918;692;6920;6921;6922;6923;6924;6928;69281;69283;69284;69289;6929;693;6930;6938;6939;E8667	eczema/dermatitis
941	Adverse reaction to serum or vaccine	injuries & poisonings	69	68	1	0	941.0	T805;Y58;Y580;Y581;Y582;Y583;Y584;Y585;Y586;Y588;Y589;Y59;Z887	78063;978;9780;9781;9782;9783;9784;9785;9786;9788;9789;979;9790;9791;9792;9793;9794;9795;9796;9797;9799;9994;9995;E948;E9480;E9481;E9482;E9483;E9484;E9485;E9486;E9488;E9489;E949;E9490;E9491;E9492;E9493;E9494;E9495;E9496;E9497;E9499;V147;V6404
942	Infusion and transfusion reaction	injuries & poisonings	4	4	0	0	942.0	T803;T804;Y446;Y650	27661;5187;78066;9996;99960;99961;99962;99963;99969;9997;99970;99971;99972;99973;99974;99975;99976;99977;99978;99979;9998;99980;99981;99982;99983;99984;99985;99988;99989;E9347
946	Anaphylactic shock NOS	injuries & poisonings	99	99	0	0	946.0	T782;T783;T886	9950;9951
947	Urticaria	dermatologic	171	119	1	51	947.0	L50;L500;L501;L502;L503;L504;L505;L506;L508;L509;T783	708;7080;7081;7082;7083;7084;7085;7088;7089	urticaria
949	Allergies, other	injuries & poisonings	588	87	1	501	949.0;949.1	L22;T784;T788	6910;9953;V071;V150;V1506;V1507;V1508;V1509	allergy/hypersensitivity/anaphylaxis
952	Spinal cord injury without evidence of spinal bone injury	injuries & poisonings	20	20	0	0	952.0	S14;S140;S141;S144;S24;S240;S241;S242;S243;S245;S246;S340;S342;S343;S345	952;9520;95200;95201;95202;95203;95204;95205;95206;95207;95208;95209;9521;95210;95211;95212;95213;95214;95215;95216;95217;95218;95219;9522;9523;9524;9528;9529
957	Injury to other and unspecified nerves	injuries & poisonings	0	0	0	0	957.0		9579
958	Certain early complications of trauma or procedure	injuries & poisonings	94	94	0	0	958.0;958.1;958.2	T79;T790;T791;T792;T793;T794;T795;T796;T797;T798;T811	9580;9581;9584;9585;9586;9587;9587;9589;95890;95891;95892;95893;95899;9980;9980;99800;99800;99801;99801;99802;99802;99809;99809;9986;99881;99881;9991
960	Poisoning by antibiotics	injuries & poisonings	4517	4514	3	0	960.0;960.1;960.2;960.3	T36;T360;T361;T361;T362;T362;T363;T363;T364;T364;T365;T366;T367;T368;T369;T371;Y400;Y402;Y403;Z880;Z881	960;9600;9600;9601;9601;9602;9602;9603;9603;9604;9604;9605;9605;9606;9608;9609;9618;E856;E930;E9300;E9300;E9301;E9301;E9302;E9302;E9303;E9303;E9304;E9304;E9305;E9305;E9306;E9308;E9309;E9318;E9334;E9334;V140;V140;V141
961	Poisoning by other anti-infectives	injuries & poisonings	323	323	0	0	961.0;961.1	T370;T372;T373;T374;T375;T378;Y410;Y412;Y413;Y414;Y415;Z882;Z883	961;9610;9611;9612;9613;9614;9615;9616;9617;9619;E857;E931;E9310;E9311;E9312;E9313;E9314;E9315;E9316;E9317;E9319;V142;V143
962	Poisoning by hormones and synthetic substitutes	injuries & poisonings	87	87	0	0	962.0;962.1;962.2;962.3	T380;T380;T381;T382;T383;T384;T385;T385;T386;T387;T388;T389;T500;Y422;Y427;Y428	962;962;9620;9620;9621;9622;9622;9623;9623;9624;9624;9625;9625;9626;9626;9627;9627;9628;9629;9629;99523;99523;99657;99657;E8580;E8580;E932;E932;E9320;E9320;E9321;E9321;E9322;E9322;E9323;E9323;E9324;E9324;E9325;E9325;E9326;E9326;E9327;E9327;E9328;E9329;E9329
963	Poisoning by primarily systemic agents	injuries & poisonings	36	34	2	0	963.0;963.1	T384;T450;T451;T452;T453;T457;T458;T459;Y43;Y430	52801;52801;9607;9607;963;9630;9631;9631;9632;9633;9634;9635;9638;9639;E8581;E9307;E9307;E933;E9330;E9331;E9331;E9332;E9333;E9335;E9336;E9337;E9338;E9339
964	Poisoning by agents primarily affecting blood constituents	injuries & poisonings	39	39	0	0	964.0;964.1	T454;T455;T456;T458;Y44;Y442	28984;28984;964;9640;9641;9642;9642;9643;9644;9645;9645;9646;9647;9648;9649;E8582;E934;E9340;E9341;E9342;E9342;E9343;E9344;E9345;E9345;E9346;E9348;E9349
965	Poisoning by analgesics, antipyretics, and antirheumatics	injuries & poisonings	1614	1607	10	0	965.0;965.1;965.2;965.3	T39;T390;T391;T392;T393;T394;T398;T399;Y451;Z885;Z886	965;9650;96509;9651;9651;9654;9655;9656;9656;96561;96569;96569;9657;9658;9659;E850;E8500;E8501;E8502;E8503;E8503;E8504;E8505;E8506;E8506;E8507;E8508;E8509;E935;E9350;E9351;E9352;E9353;E9353;E9354;E9355;E9356;E9356;E9357;E9358;E9359;E9800;V145;V146
966	Poisoning by anticonvulsants and anti-Parkinsonism drugs	injuries & poisonings	55	54	1	0	966.0	T420;T421;T422;T425;T426;T427;T428;Y46;Y460;Y462;Y467	966;9660;9661;9662;9663;9664;E855;E8550;E936;E9360;E9361;E9362;E9363;E9364
967	Adverse effects of sedatives or other central nervous system depressants and anesthetics	injuries & poisonings	110	107	3	0	967.0	G971;T410;T411;T412;T413;T414;T415;T423;T882;Y463;Y473;Y474;Y482;Y483;Z884	3490;967;9670;9671;9672;9673;9674;9675;9676;9678;9679;968;9680;9681;9682;9683;9684;9685;9686;9687;9689;99522;9954;E851;E852;E8520;E8521;E8522;E8523;E8524;E8525;E8528;E8529;E853;E8530;E8531;E8532;E8538;E8539;E8551;E8552;E937;E9370;E9371;E9372;E9373;E9374;E9375;E9376;E9378;E9379;E938;E9380;E9381;E9382;E9383;E9384;E9385;E9386;E9387;E9389;V144
969	Poisoning by psychotropic agents	injuries & poisonings	197	188	12	0	969.0	T400;T402;T404;T405;T406;T407;T408;T409;T424;T430;T431;T432;T433;T434;T435;T436;T438;T439;Y496;Y499;Y500;Y509;Y573	969;9690;96900;96901;96902;96903;96904;96905;96909;9691;9692;9693;9694;9695;9696;9697;96970;96971;96972;96973;96979;9698;9699;970;9700;9701;9708;97081;97089;9709;9773;E854;E8540;E8541;E8542;E8543;E8548;E939;E9390;E9391;E9392;E9393;E9394;E9395;E9396;E9397;E9398;E9399;E940;E9400;E9401;E9408;E9409;E9473
971	Poisoning by drugs primarily affecting the autonomic nervous system	injuries & poisonings	24	24	0	0	971.0	T44;T440;T441;T442;T443;T444;T445;T446;T447;T448;T449;Y51	971;9710;9711;9712;9713;9719;E8553;E8554;E8555;E8556;E8558;E8559;E941;E9410;E9411;E9412;E9413;E9419
972	Poisoning by agents primarily affecting the cardiovascular system	injuries & poisonings	25	25	0	0	972.0;972.1;972.2;972.6	T46;T460;T461;T462;T463;T464;T465;T466;T467;T468;T469;Y52;Y528;Y529	972;9720;9720;9721;9721;9722;9722;9723;9724;9725;9726;9726;9727;9728;9729;E8583;E942;E9420;E9420;E9421;E9421;E9422;E9422;E9423;E9424;E9425;E9426;E9426;E9427;E9428;E9429
973	Poisoning by agents primarily affecting the gastrointestinal system	injuries & poisonings	17	16	1	0	973.0	T47;T470;T471;T472;T473;T474;T475;T476;T477;T478;T479;Y53;Y535;Y536;Y537;Y539	973;9730;9731;9732;9733;9734;9735;9736;9738;9739;E8584;E943;E9430;E9431;E9432;E9433;E9434;E9435;E9436;E9438;E9439
974	Poisoning by water, mineral, and uric acid metabolism drugs	injuries & poisonings	17	17	0	0	974.0	T501;T502;T503;T504;Y542;Y545;Y546	974;9740;9741;9742;9743;9744;9745;9746;9747;E8585;E944;E9440;E9441;E9442;E9443;E9444;E9445;E9446;E9447
975	Poisoning by agents primarily acting on the smooth and skeletal muscles and respiratory system	injuries & poisonings	7	6	1	0	975.0	T480;T481;T482;T483;T484;T485;T486;T489;Y55;Y550;Y551;Y553;Y554;Y555	975;9750;9751;9752;9753;9754;9755;9756;9757;9758;E8586;E945;E9450;E9451;E9452;E9453;E9454;E9455;E9456;E9457;E9458
976	Poisoning by agents primarily affecting skin & mucous membrane, ophthalmological, otorhinolaryngological, & dental drugs	injuries & poisonings	9	7	2	0	976.0	T490;T491;T492;T493;T494;T495;T496;T497;T498;T499;Y561;Y562;Y563;Y564;Y567	976;9760;9761;9762;9763;9764;9765;9766;9767;9768;9769;E8587;E8610;E8611;E946;E9460;E9461;E9462;E9463;E9464;E9465;E9466;E9467;E9468;E9469
977	Personal history of allergy to medicinal agents	injuries & poisonings	1	0	1	0	977.0		V14;V148;V149
979	Adverse drug events and drug allergies	injuries & poisonings	668	49	6	614	979.0	T505;T506;T507;T508;T509;T632;T96;Y403;Y464;Y535;Y537;Y561;Y563;Y571;Y574	52802;9090;9095;977;9770;9771;9772;9774;9778;9779;9952;99520;99521;99527;99529;E947;E9470;E9471;E9472;E9474;E9478;E9479	allergy or anaphylactic reaction to drug
980	Encounter for long-term (current) use of antibiotics	infectious diseases	0	0	0	0	980.0		V5862
981	Toxic effect of (non-ethyl) alcohol and petroleum and other solvents	injuries & poisonings	21	19	2	0	981.0	T51;T511;T512;T513;T518;T519;T52;T520;T521;T522;T523;T524;T528;T529;T530;T532;T533;T534;T654;T656;X45	980;9801;9802;9803;9808;9809;981;982;9820;9821;9822;9823;9824;9828;E860;E8602;E8603;E8604;E8608;E8609;E861;E8612;E8613;E8614;E8616;E8619;E862;E8620;E8621;E8622;E8623;E8624;E8629;E8680;E9811
983	Toxic effect of corrosive aromatics, acids, and caustic alkalis	injuries & poisonings	6	4	2	0	983.0	T54;T540;T541;T542;T543;T549;T571	983;9830;9831;9832;9839;E864;E8640;E8641;E8642;E8643;E8644;E924;E9241;E9806
984	Toxic effect of lead and its compounds (including fumes)	injuries & poisonings	0	0	0	0	984.0	T560	984;9840;9841;9848;9849;E8615;E8660
985	Toxic effect of other metals	injuries & poisonings	4	4	0	0	985.0	T56;T561;T562;T563;T565;T566;T567;T568;T569;T570;T572	985;9850;9851;9852;9853;9854;9855;9856;9858;9859;E8664
986	Toxic effect of carbon monoxide	injuries & poisonings	7	7	0	0	986.0	T58	986;9860;E868;E8683;E8688;E8689;E9821
987	Toxic effect of other gases, fumes, or vapors	injuries & poisonings	11	9	2	0	987.0	T531;T59;T590;T591;T592;T593;T594;T595;T596;T597;T598;T599	987;9870;9871;9872;9873;9874;9875;9876;9877;9878;9879
988	Toxic effect of noxious substances eaten as food	injuries & poisonings	9	9	0	0	988.0	T61;T610;T611;T612;T618;T619;T62;T620;T621;T622;T628;T629	9881;9882;9888;9889;E865;E8659
989	Toxic effect of other substances, chiefly nonmedicinal as to source	injuries & poisonings	11	10	1	0	989.0	T55;T573;T578;T592;T60;T600;T601;T602;T603;T604;T608;T609;T64;T65;T650;T651;T652;T653;T655;T656;T658;T659	9091;989;9890;9891;9892;9893;9894;9896;9897;9898;98981;98982;98983;98984;98989;9899
990	Effects radiation NOS	injuries & poisonings	1050	1050	0	0	990.0	K520;N304;O356;T66;Y632;Z923	5581;59582;9092;990;9900;E8732;V153
994	Sepsis and SIRS	injuries & poisonings	796	755	0	43	994.0;994.1;994.2;994.21	A267;A419;A427	78552;78552;78552;9959;99590;99590;99591;99591;99592;99592;99593;99593;99594;99594	septicaemia / sepsis
996	Complications peculiar to certain specified procedures	injuries & poisonings	0	0	0	0	996.0
