## Supplementary material for "Phenome-Wide Association Study of Actigraphy in the UK Biobank": Table S 4 - PheWAS-SensR results (part 1 of 3)

### Sheet: Header
Table Of Contents
Summary	This spreadsheet contains 3 sheets with the results of the phenome-wide association study, which associated actigraphy-derived behavioral health measures (activity variables, see Table S1 for definitions) with diagnoses, measured as PheCODEs (see Table S1). Results are presented first for the "overall" model, which controls for age and sex but does not look for interactions. Then, models with sex and age interaction terms are presented to determine any modulation by those factors. Models account for the activity variable as a function of case/control status, so effect sizes are presented as the difference in an activity variable in cases minus controls.
Overall	Phecode <-> actigraphy association table
Column	Description	Reference			phecode
phecode	Phecode grouping tested. All phecodes sub-phecodes, differing only beyond the decimal digit, are included.	https://phewascatalog.org/phecodes			activity_var
activity_var	Activity variable tested	Table S1			p
p	p-value of the significance of the association				coeff
coeff	Regression coefficient measuring the difference of cases minus controls in the activity variable				se
se	Standard error of coeff				std_effect
std_effect	Cohen's d (standardized effect size, change in standard deviations of the activity variable of cases minus controls)				N_cases
N_cases	Number of cases with this phecode				q
q	Benjamini-Hochberg corrected FDR q-value				phecode_meaning
phecode_meaning	Meaning of the phecode	https://phewascatalog.org/phecodes			phecode_category
phecode_category	Broad category the phecode falls into	https://phewascatalog.org/phecodes			Activity Category
Activity Category	Category of the activity variable	Table S1			Activity Subcategory
Activity Subcategory	Subcategory of the activity variable	Table S1			Activity Units
Activity Units	Units of the activity variable	Table S1
By Sex	Phecode <-> actigraphy associations by male/female
Column	Description	Reference
phecode	Phecode grouping tested. All phecodes sub-phecodes, differing only beyond the decimal digit, are included.	https://phewascatalog.org/phecodes
activity_var	Activity variable tested	Table S1
std_male_coeff	Cohen's d in males (standardized effect size, change in standard deviations of the activity variable of cases minus controls among males)
std_female_coeff	Cohen's d in females (standardized effect size, change in standard deviations of the activity variable of cases minus controls among females)
p_male	p-value of the significance of the association among males
p_female	p-value of the significance of the association among females
p_diff	p-value of the difference between male and female coefficients
N_male	Number of cases with this phecode among males
N_female	Number of cases with this phecode among females
std_male_coeff_low	Lower bound of 95% confidence interval for std_male_coeff
std_male_coeff_high	Upper bound of 95% confidence interval for std_male_coeff
std_female_coeff_low	Lower bound of 95% confidence interval for std_female_coeff
std_female_coeff_high	Upper bound of 95% confidence interval for std_female_coeff
phecode_meaning	Meaning of the phecode	https://phewascatalog.org/phecodes
phecode_category	Broad category the phecode falls into	https://phewascatalog.org/phecodes
q	Benjamini-Hochberg corrected FDR q-value from Phecode Associations table
q_diff	Benjamini-Hochberg corrected FDR q-value of p_diff
differential_std_coeff	std_male_coeff - std_female_coeff
Activity Category	Category of the activity variable	Table S1
Activity Subcategory	Subcategory of the activity variable	Table S1
Activity Units	Units of the activity variable	Table S1
By Age	Age interaction effects among phecode <-> activity associations
Column	Description	Reference
phecode	Phecode grouping tested. All phecodes sub-phecodes, differing only beyond the decimal digit, are included.	https://phewascatalog.org/phecodes
activity_var	Activity variable tested	Table S1
p	Age interaction p-value
main_coeff	Cohen's d, (regression coefficient measuring the difference of cases minus controls in the activity variable)
age_effect_coeff	Regression coefficient measuring the interaction of age (in years) and cases status in the activity variable
std_age_effect	Standardized age-interaction regression coefficient, in standard deviations of the activity variable per year
N_cases	Number of cases
age_55_p	p-value that age_55_std_effect is zero
age_70_p	p-value that age_70_std_effect is zero
age_55_std_se	SE of Cohen's d at age 55 (age_55_std_effect)
age_70_std_se	SE of Cohen's d at age 70 (age_70_std_effect)
q	Benjamini-Hochberg corrected FDR q-value of the age-interaction p value
age_55_std_effect	Cohen's d at age 55
age_70_std_effect	Cohen's d at age 70
age_55_q	Benjamini-Hochberg corrected FDR q-value of age_55_p
age_70_q	Benjamini-Hochberg corrected FDR q-value of age_70_p
phecode_meaning	Meaning of the phecode	https://phewascatalog.org/phecodes
phecode_category	Broad category the phecode falls into	https://phewascatalog.org/phecodes
Activity Category	Category of the activity variable	Table S1
Activity Subcategory	Subcategory of the activity variable	Table S1
Activity Units	Units of the activity variable	Table S1

### Sheet: Overall
phecode	activity_var	p	coeff	se	std_effect	N_cases	q	phecode_meaning	phecode_category	Activity Category	Activity Subcategory	Activity Units
296	self_report_getting_up_in_morning	4.12147e-196	0.259428	0.00860052	0.895045	1020	2.29467e-191	Mood disorders	mental disorders	Sleep	Self-report
250	acceleration_RA	3.57179e-80	-0.0207959	0.00109528	-0.304706	4137	9.94315e-76	Diabetes mellitus	endocrine/metabolic	Diurnal rhythms	Amplitude
318	acceleration_RA	2.82972e-72	-0.0246253	0.00136797	-0.360814	2490	5.25158e-68	Tobacco use disorder	mental disorders	Diurnal rhythms	Amplitude
585	acceleration_RA	6.3553e-72	-0.0279647	0.00155738	-0.409744	1858	8.84595e-68	Renal failure	genitourinary	Diurnal rhythms	Amplitude
332	sleep_hourly_SD	5.47798e-60	-0.0178893	0.00109399	-0.974986	256	6.09984e-56	Parkinson's disease	neurological	Sleep	Sleep variability	Fraction of time
250	amplitude	5.91112e-57	-0.0241089	0.00151442	-0.254195	4155	5.48513e-53	Diabetes mellitus	endocrine/metabolic	Diurnal rhythms	Amplitude	g
276	acceleration_RA	1.35175e-55	-0.024548	0.0015614	-0.359682	1833	1.07514e-51	Disorders of fluid, electrolyte, and acid-base balance	endocrine/metabolic	Diurnal rhythms	Amplitude
296	self_report_sleep_duration_abs_dev	3.28237e-55	0.173759	0.011092	0.273967	3441	2.28437e-51	Mood disorders	mental disorders	Sleep	Self-report	Hours
318	amplitude	3.70845e-55	-0.0296018	0.00189059	-0.312111	2503	2.29413e-51	Tobacco use disorder	mental disorders	Diurnal rhythms	Amplitude	g
585	amplitude	1.62454e-53	-0.0332125	0.00215466	-0.35018	1863	9.04481e-50	Renal failure	genitourinary	Diurnal rhythms	Amplitude	g
250	MVPA_hourly_SD_M10	8.09971e-52	-0.0118713	0.000783131	-0.250217	4153	4.09963e-48	Diabetes mellitus	endocrine/metabolic	Physical activity	Physical activity variability	Fraction of time
401	main_sleep_ratio_mean	9.85721e-52	-0.00298313	0.000196961	-0.132051	20709	4.57342e-48	Hypertension	circulatory system	Sleep	Sleep
250	sedentary_overall_L5	4.672e-51	0.0128244	0.000852528	0.247239	4125	2.00091e-47	Diabetes mellitus	endocrine/metabolic	Physical activity	Physical activity	Fraction of time
327	self_report_daytime_dozing	1.12004e-50	0.087113	0.00581232	0.522985	866	4.45423e-47	Sleep disorders	neurological	Sleep	Self-report
250	sedentary_within_day_SD_L5	1.44129e-50	0.0140345	0.000937645	0.242899	4155	5.34967e-47	Diabetes mellitus	endocrine/metabolic	Physical activity	Physical activity variability	Fraction of time
332	main_sleep_ratio_mean	7.85582e-50	-0.0198003	0.00133298	-0.87648	264	2.73363e-46	Parkinson's disease	neurological	Sleep	Sleep
300	self_report_getting_up_in_morning	3.25851e-49	0.141603	0.00958024	0.488542	831	1.06718e-45	Anxiety disorders	mental disorders	Sleep	Self-report
332	MET_RA	7.42295e-49	-0.0543116	0.00369405	-0.869092	264	2.296e-45	Parkinson's disease	neurological	Diurnal rhythms	Amplitude	MET
250	sleep_within_day_SD_L5	3.03443e-47	0.0143993	0.000996615	0.235131	4154	8.85763e-44	Diabetes mellitus	endocrine/metabolic	Sleep	Sleep
332	acceleration_RA	3.18185e-47	-0.0581863	0.00402814	-0.852556	264	8.85763e-44	Parkinson's disease	neurological	Diurnal rhythms	Amplitude
250	MET_RA	4.33615e-47	-0.0144798	0.0010039	-0.231705	4153	1.14962e-43	Diabetes mellitus	endocrine/metabolic	Diurnal rhythms	Amplitude	MET
350	acceleration_RA	1.36184e-46	-0.0342207	0.0023857	-0.501408	773	3.44645e-43	Abnormal movement	neurological	Diurnal rhythms	Amplitude
332	sedentary_overall	3.41326e-46	0.0652213	0.00456732	0.849946	264	8.26246e-43	Parkinson's disease	neurological	Physical activity	Physical activity	Fraction of time
585	MVPA_hourly_SD	4.77972e-46	-0.0172269	0.00120836	-0.33292	1863	1.10882e-42	Renal failure	genitourinary	Physical activity	Physical activity variability	Fraction of time
585	MVPA_hourly_SD_M10	6.08723e-46	-0.0158657	0.0011142	-0.334409	1863	1.35565e-42	Renal failure	genitourinary	Physical activity	Physical activity variability	Fraction of time
496	walking_hourly_SD	8.23446e-46	-0.0139221	0.000979167	-0.305185	2306	1.76332e-42	Chronic airway obstruction	respiratory	Physical activity	Physical activity variability	Fraction of time
250	walking_hourly_SD	9.76303e-46	-0.0107807	0.000758864	-0.236322	4155	2.01321e-42	Diabetes mellitus	endocrine/metabolic	Physical activity	Physical activity variability	Fraction of time
318	sleep_IV	2.82226e-45	0.0710222	0.00502578	0.287181	2503	5.61186e-42	Tobacco use disorder	mental disorders	Diurnal rhythms	Variability
250	MVPA_hourly_SD	4.7401e-45	-0.0119738	0.000849511	-0.2314	4153	8.82988e-42	Diabetes mellitus	endocrine/metabolic	Physical activity	Physical activity variability	Fraction of time
332	sedentary_within_day_SD_L5	4.83876e-45	0.0486425	0.00345143	0.84187	264	8.82988e-42	Parkinson's disease	neurological	Physical activity	Physical activity variability	Fraction of time
250	sleep_overall_L5	4.91641e-45	-0.0134533	0.000954655	-0.232352	4124	8.82988e-42	Diabetes mellitus	endocrine/metabolic	Sleep	Sleep	Fraction of time
401	acceleration_overall	5.44145e-45	-0.973818	0.069138	-0.119552	20720	9.46744e-42	Hypertension	circulatory system	Physical activity	Physical activity	g
318	sleep_within_day_SD_L5	7.51637e-45	0.0174943	0.00124406	0.285669	2503	1.26813e-41	Tobacco use disorder	mental disorders	Sleep	Sleep
496	walking_hourly_SD_M10	8.51064e-45	-0.0146249	0.00104067	-0.301463	2306	1.39364e-41	Chronic airway obstruction	respiratory	Physical activity	Physical activity variability	Fraction of time
401	WASO_mean	9.09158e-45	0.023381	0.00166428	0.123721	20708	1.44624e-41	Hypertension	circulatory system	Sleep	Sleep	Hours
496	acceleration_RA	2.08978e-44	-0.0197872	0.00141443	-0.289926	2297	3.23197e-41	Chronic airway obstruction	respiratory	Diurnal rhythms	Amplitude
318	sedentary_within_day_SD_L5	4.15768e-44	0.0163204	0.00117074	0.282462	2503	6.25629e-41	Tobacco use disorder	mental disorders	Physical activity	Physical activity variability	Fraction of time
290	acceleration_RA	7.77293e-44	-0.0393375	0.00283095	-0.57638	541	1.13886e-40	Delirium dementia and amnestic and other cognitive disorders	mental disorders	Diurnal rhythms	Amplitude
250	walking_hourly_SD_M10	1.01207e-43	-0.0111922	0.000806556	-0.230703	4155	1.44482e-40	Diabetes mellitus	endocrine/metabolic	Physical activity	Physical activity variability	Fraction of time
585	MET_RA	2.54615e-43	-0.0197235	0.0014282	-0.315614	1863	3.54399e-40	Renal failure	genitourinary	Diurnal rhythms	Amplitude	MET
401	acceleration_overall_M10	2.66205e-43	-1.78939	0.129602	-0.119623	20713	3.61494e-40	Hypertension	circulatory system	Physical activity	Physical activity	g
401	MVPA_hourly_SD	3.88867e-43	-0.00636401	0.00046185	-0.122988	20718	5.1549e-40	Hypertension	circulatory system	Physical activity	Physical activity variability	Fraction of time
318	acceleration_overall	7.17959e-43	-2.18056	0.15876	-0.267699	2503	9.29606e-40	Tobacco use disorder	mental disorders	Physical activity	Physical activity	g
318	acceleration_within_day_SD	9.17841e-43	-2.85245	0.207949	-0.268827	2501	1.13886e-39	Tobacco use disorder	mental disorders	Physical activity	Physical activity variability	Fraction of time
401	acceleration_RA	9.20482e-43	-0.00816995	0.000595613	-0.119708	20686	1.13886e-39	Hypertension	circulatory system	Diurnal rhythms	Amplitude
296	sleep_IV	1.26482e-42	0.057863	0.00422552	0.233971	3472	1.53088e-39	Mood disorders	mental disorders	Diurnal rhythms	Variability
332	sleep_peak_quality_mean	1.31025e-42	-0.0520957	0.00380506	-0.833964	256	1.55212e-39	Parkinson's disease	neurological	Sleep	Sleep	Hours
401	amplitude	2.06881e-42	-0.0112505	0.000823742	-0.118621	20720	2.39965e-39	Hypertension	circulatory system	Diurnal rhythms	Amplitude	g
250	main_sleep_ratio_mean	4.1304e-42	-0.00493152	0.000362418	-0.218298	4152	4.69314e-39	Diabetes mellitus	endocrine/metabolic	Sleep	Sleep
318	acceleration_overall_M10	6.91721e-42	-4.03741	0.297538	-0.269907	2503	7.70246e-39	Tobacco use disorder	mental disorders	Physical activity	Physical activity	g
250	walking_within_day_SD	9.97559e-42	-0.00997879	0.000736852	-0.22553	4155	1.08902e-38	Diabetes mellitus	endocrine/metabolic	Physical activity	Physical activity variability	Fraction of time
496	walking_within_day_SD	1.70987e-41	-0.012838	0.000950776	-0.290152	2306	1.83074e-38	Chronic airway obstruction	respiratory	Physical activity	Physical activity variability	Fraction of time
496	walking_within_day_SD_M10	2.33617e-41	-0.0135116	0.00100237	-0.289596	2306	2.45412e-38	Chronic airway obstruction	respiratory	Physical activity	Physical activity variability	Fraction of time
496	walking_peak_value_mean	3.85094e-41	-0.0337918	0.00251378	-0.289235	2306	3.97046e-38	Chronic airway obstruction	respiratory	Physical activity	Physical activity	Hours
428	acceleration_RA	3.94982e-41	-0.0264607	0.00196869	-0.387707	1148	3.99837e-38	Congestive heart failure; nonhypertensive	circulatory system	Diurnal rhythms	Amplitude
332	MVPA_hourly_SD	5.75198e-41	-0.0419362	0.00312658	-0.810441	264	5.7187e-38	Parkinson's disease	neurological	Physical activity	Physical activity variability	Fraction of time
250	walking_peak_value_mean	7.33389e-41	-0.0260959	0.00194822	-0.223363	4155	7.16354e-38	Diabetes mellitus	endocrine/metabolic	Physical activity	Physical activity	Hours
250	temp_amplitude	3.04414e-40	-0.194721	0.0146535	-0.21412	4155	2.92217e-37	Diabetes mellitus	endocrine/metabolic	Diurnal rhythms	Amplitude	Celsius
585	other_sleep_mean	3.47612e-40	0.219151	0.0165043	0.307049	1860	3.28027e-37	Renal failure	genitourinary	Sleep	Sleep	Hours
250	temp_within_day_SD	6.15903e-40	-0.133594	0.0100937	-0.214541	4155	5.71517e-37	Diabetes mellitus	endocrine/metabolic	Diurnal rhythms	Variability	Celsius
585	walking_hourly_SD	7.82011e-40	-0.0142718	0.00107977	-0.31285	1863	7.13758e-37	Renal failure	genitourinary	Physical activity	Physical activity variability	Fraction of time
276	amplitude	3.46837e-39	-0.0283052	0.00215995	-0.298439	1837	3.1146e-36	Disorders of fluid, electrolyte, and acid-base balance	endocrine/metabolic	Diurnal rhythms	Amplitude	g
332	MVPA_within_day_SD	3.54557e-39	-0.0406528	0.00310259	-0.794457	264	3.13338e-36	Parkinson's disease	neurological	Physical activity	Physical activity variability	Fraction of time
250	walking_within_day_SD_M10	5.95963e-39	-0.010149	0.00077691	-0.217525	4155	5.18451e-36	Diabetes mellitus	endocrine/metabolic	Physical activity	Physical activity variability	Fraction of time
585	walking_peak_value_mean	8.40158e-39	-0.0361351	0.00277171	-0.309292	1863	7.1964e-36	Renal failure	genitourinary	Physical activity	Physical activity	Hours
585	main_sleep_ratio_mean	9.03151e-39	-0.00671724	0.000515459	-0.297345	1863	7.61876e-36	Renal failure	genitourinary	Sleep	Sleep
585	walking_hourly_SD_M10	1.21369e-38	-0.014929	0.0011476	-0.307731	1863	1.00856e-35	Renal failure	genitourinary	Physical activity	Physical activity variability	Fraction of time
296	main_sleep_offset_mean	1.59313e-38	0.228893	0.0176233	0.228606	3466	1.30368e-35	Mood disorders	mental disorders	Diurnal rhythms	Phase	Hours past midnight
318	other_sleep_mean	1.61566e-38	0.188166	0.0144888	0.263636	2497	1.30368e-35	Tobacco use disorder	mental disorders	Sleep	Sleep	Hours
332	amplitude	1.68102e-38	-0.0724115	0.005577	-0.763479	264	1.33704e-35	Parkinson's disease	neurological	Diurnal rhythms	Amplitude	g
318	sleep_peak_time_mean_abs_dev	1.77931e-38	0.168175	0.0129569	0.270512	2496	1.39528e-35	Tobacco use disorder	mental disorders	Diurnal rhythms	Phase	Hours
401	num_wakings_mean	3.00824e-38	0.103138	0.00797096	0.114125	20656	2.3262e-35	Hypertension	circulatory system	Sleep	Sleep
401	MVPA_hourly_SD_M10	3.26146e-38	-0.00550858	0.000425933	-0.116107	20718	2.48746e-35	Hypertension	circulatory system	Physical activity	Physical activity variability	Fraction of time
332	sleep_within_day_SD_L5	4.50829e-38	0.0473537	0.00366855	0.773253	264	3.39194e-35	Parkinson's disease	neurological	Sleep	Sleep
401	acceleration_within_day_SD	7.6283e-38	-1.16583	0.0906039	-0.109873	20698	5.66284e-35	Hypertension	circulatory system	Physical activity	Physical activity variability	Fraction of time
585	MVPA_within_day_SD	1.82485e-37	-0.0153515	0.00119937	-0.300006	1863	1.33685e-34	Renal failure	genitourinary	Physical activity	Physical activity variability	Fraction of time
496	MVPA_hourly_SD	2.31234e-37	-0.0140124	0.00109633	-0.270797	2306	1.67197e-34	Chronic airway obstruction	respiratory	Physical activity	Physical activity variability	Fraction of time
327	self_report_snoring	2.75168e-37	0.172583	0.0135167	0.359869	1227	1.96414e-34	Sleep disorders	neurological	Sleep	Self-report
401	acceleration_peak_value_mean	2.79208e-37	-3.1899	0.249866	-0.109703	20702	1.96774e-34	Hypertension	circulatory system	Physical activity	Physical activity	g
318	sleep_hourly_SD	3.00721e-37	-0.00468095	0.000366826	-0.255116	2496	2.09287e-34	Tobacco use disorder	mental disorders	Sleep	Sleep variability	Fraction of time
496	MVPA_hourly_SD_M10	3.066e-37	-0.0128983	0.0010109	-0.271863	2306	2.10744e-34	Chronic airway obstruction	respiratory	Physical activity	Physical activity variability	Fraction of time
332	MET_hourly_SD	3.25077e-37	-0.116253	0.00911463	-0.755079	264	2.20719e-34	Parkinson's disease	neurological	Physical activity	Physical activity variability
318	MET_RA	4.13165e-37	-0.0159644	0.00125351	-0.255462	2503	2.77149e-34	Tobacco use disorder	mental disorders	Diurnal rhythms	Amplitude	MET
585	walking_within_day_SD	5.80251e-37	-0.0133245	0.00104841	-0.301146	1863	3.84596e-34	Renal failure	genitourinary	Physical activity	Physical activity variability	Fraction of time
585	cosinor_rsquared	9.29539e-37	-0.0260111	0.0020526	-0.292803	1863	6.08859e-34	Renal failure	genitourinary	Diurnal rhythms	Amplitude
318	acceleration_peak_value_mean	1.63982e-36	-7.24212	0.573518	-0.24906	2502	1.06161e-33	Tobacco use disorder	mental disorders	Physical activity	Physical activity	g
250	sleep_hourly_SD	1.78631e-36	-0.00371142	0.000294072	-0.202276	4136	1.14316e-33	Diabetes mellitus	endocrine/metabolic	Sleep	Sleep variability	Fraction of time
401	walking_hourly_SD	3.27139e-36	-0.00518884	0.000412699	-0.113744	20720	2.05972e-33	Hypertension	circulatory system	Physical activity	Physical activity variability	Fraction of time
318	MVPA_hourly_SD_M10	3.29254e-36	-0.0122963	0.000978035	-0.259174	2503	2.05972e-33	Tobacco use disorder	mental disorders	Physical activity	Physical activity variability	Fraction of time
332	MVPA_overall	4.85756e-36	-0.0434691	0.003466	-0.76019	264	3.005e-33	Parkinson's disease	neurological	Physical activity	Physical activity	Fraction of time
332	MET_within_day_SD	5.40975e-36	-0.10869	0.00867233	-0.745466	264	3.30982e-33	Parkinson's disease	neurological	Physical activity	Physical activity variability
332	MVPA_hourly_SD_M10	5.54942e-36	-0.0361323	0.00288344	-0.761578	264	3.35836e-33	Parkinson's disease	neurological	Physical activity	Physical activity variability	Fraction of time
530	self_report_sleeplessness	5.80057e-36	0.094054	0.00750375	0.188178	4854	3.47261e-33	Diseases of esophagus	digestive	Sleep	Self-report
318	sedentary_overall_L5	5.98978e-36	0.0133317	0.00106441	0.257019	2486	3.54773e-33	Tobacco use disorder	mental disorders	Physical activity	Physical activity	Fraction of time
332	acceleration_overall	9.07619e-36	-5.84828	0.468169	-0.717971	264	5.31922e-33	Parkinson's disease	neurological	Physical activity	Physical activity	g
276	MVPA_hourly_SD_M10	9.77371e-36	-0.0139441	0.00111678	-0.293905	1837	5.66835e-33	Disorders of fluid, electrolyte, and acid-base balance	endocrine/metabolic	Physical activity	Physical activity variability	Fraction of time
585	MVPA_overall_M10	1.46349e-35	-0.0305186	0.00245057	-0.292179	1863	8.40014e-33	Renal failure	genitourinary	Physical activity	Physical activity	Fraction of time
250	temp_RA	1.64049e-35	0.0065	0.000522317	0.202213	4153	9.32e-33	Diabetes mellitus	endocrine/metabolic	Diurnal rhythms	Amplitude
318	MVPA_hourly_SD	1.89138e-35	-0.013188	0.00106072	-0.254866	2503	1.06368e-32	Tobacco use disorder	mental disorders	Physical activity	Physical activity variability	Fraction of time
332	acceleration_overall_M10	3.6992e-35	-10.8614	0.877386	-0.726101	264	2.05957e-32	Parkinson's disease	neurological	Physical activity	Physical activity	g
250	acceleration_overall_M10	4.12853e-35	-2.94943	0.238426	-0.197174	4154	2.27584e-32	Diabetes mellitus	endocrine/metabolic	Physical activity	Physical activity	g
250	cosinor_rsquared	4.19584e-35	-0.017848	0.00144294	-0.200912	4155	2.29027e-32	Diabetes mellitus	endocrine/metabolic	Diurnal rhythms	Amplitude
318	sleep_overall_L5	4.56686e-35	-0.0147285	0.0011914	-0.254374	2487	2.46859e-32	Tobacco use disorder	mental disorders	Sleep	Sleep	Fraction of time
296	main_sleep_ratio_mean	4.91386e-35	-0.00469728	0.000380149	-0.20793	3474	2.63062e-32	Mood disorders	mental disorders	Sleep	Sleep
599	main_sleep_ratio_mean	5.73629e-35	-0.00400209	0.000324215	-0.177157	4901	3.04165e-32	Other symptoms/disorders or the urinary system	genitourinary	Sleep	Sleep
585	walking_within_day_SD_M10	6.43611e-35	-0.0136345	0.00110538	-0.29223	1863	3.38054e-32	Renal failure	genitourinary	Physical activity	Physical activity variability	Fraction of time
401	mesor	8.44458e-35	-0.00984264	0.000799388	-0.107126	20719	4.39402e-32	Hypertension	circulatory system	Physical activity	Physical activity	g
585	MET_peak_value_mean	9.48001e-35	-0.108557	0.00882335	-0.283899	1863	4.88712e-32	Renal failure	genitourinary	Physical activity	Physical activity	MET
250	MVPA_within_day_SD	1.20548e-34	-0.0103583	0.000843243	-0.202427	4153	6.15748e-32	Diabetes mellitus	endocrine/metabolic	Physical activity	Physical activity variability	Fraction of time
318	sedentary_hourly_SD_L5	1.45007e-34	0.0211498	0.00172386	0.251598	2503	7.33946e-32	Tobacco use disorder	mental disorders	Physical activity	Physical activity variability	Fraction of time
276	MVPA_hourly_SD	2.28658e-34	-0.0148155	0.00121122	-0.286318	1837	1.14691e-31	Disorders of fluid, electrolyte, and acid-base balance	endocrine/metabolic	Physical activity	Physical activity variability	Fraction of time
318	MVPA_within_day_SD	5.62547e-34	-0.0127975	0.00105256	-0.250095	2503	2.79646e-31	Tobacco use disorder	mental disorders	Physical activity	Physical activity variability	Fraction of time
296	self_report_sleeplessness	6.2816e-34	0.136613	0.0112388	0.273328	1959	3.095e-31	Mood disorders	mental disorders	Sleep	Self-report
401	temp_within_day_SD	8.87407e-34	-0.0665306	0.00548887	-0.106842	20718	4.33397e-31	Hypertension	circulatory system	Diurnal rhythms	Variability	Celsius
296	sedentary_within_day_SD_L5	1.04726e-33	0.0119157	0.000984167	0.206228	3475	5.07021e-31	Mood disorders	mental disorders	Physical activity	Physical activity variability	Fraction of time
585	mesor	1.13065e-33	-0.0253131	0.0020918	-0.275505	1863	5.42674e-31	Renal failure	genitourinary	Physical activity	Physical activity	g
401	temp_amplitude	1.23519e-33	-0.0963682	0.00796838	-0.105969	20720	5.87782e-31	Hypertension	circulatory system	Diurnal rhythms	Amplitude	Celsius
250	sleep_peak_quality_mean	1.5054e-33	-0.0123411	0.00102183	-0.197561	4142	7.10295e-31	Diabetes mellitus	endocrine/metabolic	Sleep	Sleep	Hours
332	sedentary_overall_L5	2.2097e-33	0.0385917	0.00320373	0.744	251	1.03384e-30	Parkinson's disease	neurological	Physical activity	Physical activity	Fraction of time
332	MVPA_overall_M10	2.33388e-33	-0.0763433	0.0063401	-0.730897	264	1.08284e-30	Parkinson's disease	neurological	Physical activity	Physical activity	Fraction of time
318	acceleration_hourly_SD	2.45017e-33	-3.41604	0.283788	-0.236245	2503	1.1274e-30	Tobacco use disorder	mental disorders	Physical activity	Physical activity variability	Fraction of time
250	walking_overall_M10	3.58164e-33	-0.0162389	0.00135258	-0.200868	4155	1.63452e-30	Diabetes mellitus	endocrine/metabolic	Physical activity	Physical activity	Fraction of time
296	WASO_mean	3.76603e-33	0.0385447	0.0032116	0.20396	3474	1.7047e-30	Mood disorders	mental disorders	Sleep	Sleep	Hours
585	MET_hourly_SD	3.93273e-33	-0.0422782	0.00352374	-0.274602	1863	1.7658e-30	Renal failure	genitourinary	Physical activity	Physical activity variability
585	walking_overall_M10	4.91598e-33	-0.0230509	0.00192418	-0.285128	1863	2.18962e-30	Renal failure	genitourinary	Physical activity	Physical activity	Fraction of time
318	cosinor_rsquared	5.48849e-33	-0.0215633	0.00180138	-0.242735	2503	2.42522e-30	Tobacco use disorder	mental disorders	Diurnal rhythms	Amplitude
585	WASO_mean	5.61998e-33	0.0521266	0.00435532	0.275828	1863	2.46376e-30	Renal failure	genitourinary	Sleep	Sleep	Hours
318	main_sleep_offset_mean_abs_dev	7.00863e-33	0.16404	0.0137271	0.249111	2493	3.04853e-30	Tobacco use disorder	mental disorders	Diurnal rhythms	Phase	Hours
351	mesor	7.41719e-33	0.022604	0.00189228	0.246019	2244	3.20124e-30	Other peripheral nerve disorders	neurological	Physical activity	Physical activity	g
401	MVPA_within_day_SD	7.85628e-33	-0.00547405	0.000458441	-0.106977	20718	3.35701e-30	Hypertension	circulatory system	Physical activity	Physical activity variability	Fraction of time
401	MET_hourly_SD	7.89871e-33	-0.0160797	0.00134669	-0.10444	20718	3.35701e-30	Hypertension	circulatory system	Physical activity	Physical activity variability
401	MVPA_overall	9.89492e-33	-0.00610475	0.000512086	-0.10676	20718	4.17356e-30	Hypertension	circulatory system	Physical activity	Physical activity	Fraction of time
332	walking_within_day_SD	1.09284e-32	-0.0323159	0.00271265	-0.730368	264	4.57482e-30	Parkinson's disease	neurological	Physical activity	Physical activity variability	Fraction of time
292	acceleration_RA	1.10652e-32	-0.0254915	0.00213998	-0.373507	952	4.59752e-30	Neurological disorders	mental disorders	Diurnal rhythms	Amplitude
318	MET_overall_L5	1.83097e-32	0.0103523	0.000872147	0.245236	2497	7.55119e-30	Tobacco use disorder	mental disorders	Physical activity	Physical activity	MET
276	walking_hourly_SD	2.12211e-32	-0.0128318	0.00108217	-0.281284	1837	8.68753e-30	Disorders of fluid, electrolyte, and acid-base balance	endocrine/metabolic	Physical activity	Physical activity variability	Fraction of time
250	sedentary_overall	3.03496e-32	0.0146853	0.00124163	0.191374	4155	1.23339e-29	Diabetes mellitus	endocrine/metabolic	Physical activity	Physical activity	Fraction of time
250	MVPA_within_day_SD_M10	3.4762e-32	-0.00918734	0.000777535	-0.196199	4153	1.39492e-29	Diabetes mellitus	endocrine/metabolic	Physical activity	Physical activity variability	Fraction of time
585	MVPA_overall	3.48255e-32	-0.0158327	0.00133995	-0.276882	1863	1.39492e-29	Renal failure	genitourinary	Physical activity	Physical activity	Fraction of time
459	walking_hourly_SD	3.9564e-32	-0.00931487	0.000789056	-0.20419	3566	1.5734e-29	Other disorders of circulatory system	circulatory system	Physical activity	Physical activity variability	Fraction of time
496	MVPA_within_day_SD	4.01789e-32	-0.0128431	0.00108805	-0.250985	2306	1.58653e-29	Chronic airway obstruction	respiratory	Physical activity	Physical activity variability	Fraction of time
585	walking_overall	4.31029e-32	-0.0123305	0.00104514	-0.280318	1863	1.69e-29	Renal failure	genitourinary	Physical activity	Physical activity	Hours
318	sleep_hourly_SD_L5	4.61042e-32	0.0220846	0.00187282	0.242483	2503	1.79503e-29	Tobacco use disorder	mental disorders	Sleep	Sleep	Fraction of time
428	amplitude	4.98955e-32	-0.0320822	0.00272217	-0.338262	1152	1.92915e-29	Congestive heart failure; nonhypertensive	circulatory system	Diurnal rhythms	Amplitude	g
585	acceleration_overall_M10	9.14927e-32	-3.98016	0.339193	-0.266079	1863	3.51307e-29	Renal failure	genitourinary	Physical activity	Physical activity	g
350	amplitude	1.00115e-31	-0.0386648	0.0032972	-0.407667	776	3.8178e-29	Abnormal movement	neurological	Diurnal rhythms	Amplitude	g
285	acceleration_RA	1.0204e-31	-0.0154572	0.00131832	-0.226482	2582	3.86474e-29	Other anemias	hematopoietic	Diurnal rhythms	Amplitude
296	sleep_within_day_SD_L5	1.27108e-31	0.0122437	0.00104591	0.199932	3475	4.78166e-29	Mood disorders	mental disorders	Sleep	Sleep
480	acceleration_RA	1.33233e-31	-0.0143935	0.00122997	-0.210897	2990	4.97845e-29	Pneumonia	respiratory	Diurnal rhythms	Amplitude
585	sleep_hourly_SD	1.3566e-31	-0.00489867	0.000418662	-0.266982	1852	5.03405e-29	Renal failure	genitourinary	Sleep	Sleep variability	Fraction of time
459	walking_hourly_SD_M10	1.36529e-31	-0.00981183	0.000838603	-0.20225	3566	5.03405e-29	Other disorders of circulatory system	circulatory system	Physical activity	Physical activity variability	Fraction of time
296	self_report_nap_during_day	1.473e-31	0.066617	0.00569517	0.266973	1942	5.39544e-29	Mood disorders	mental disorders	Sleep	Self-report
296	phase	2.27293e-31	0.196585	0.0168644	0.203613	3467	8.27109e-29	Mood disorders	mental disorders	Diurnal rhythms	Phase	Hours past midnight
250	temp_cosinor_rsquared	3.05587e-31	-0.0276953	0.00238106	-0.188181	4155	1.10479e-28	Diabetes mellitus	endocrine/metabolic	Diurnal rhythms	Amplitude
332	walking_hourly_SD	3.28812e-31	-0.0324834	0.00279421	-0.712064	264	1.18007e-28	Parkinson's disease	neurological	Physical activity	Physical activity variability	Fraction of time
276	MET_RA	3.30647e-31	-0.016642	0.0014316	-0.266305	1837	1.18007e-28	Disorders of fluid, electrolyte, and acid-base balance	endocrine/metabolic	Diurnal rhythms	Amplitude	MET
332	MVPA_within_day_SD_M10	3.76398e-31	-0.033231	0.00286137	-0.709659	264	1.3348e-28	Parkinson's disease	neurological	Physical activity	Physical activity variability	Fraction of time
496	walking_overall_M10	4.82875e-31	-0.020233	0.00174538	-0.250272	2306	1.70155e-28	Chronic airway obstruction	respiratory	Physical activity	Physical activity	Fraction of time
250	walking_overall	7.46641e-31	-0.00848943	0.000734707	-0.192997	4155	2.61446e-28	Diabetes mellitus	endocrine/metabolic	Physical activity	Physical activity	Hours
318	acceleration_within_day_SD_M10	8.04909e-31	-3.21569	0.278453	-0.230034	2499	2.80088e-28	Tobacco use disorder	mental disorders	Physical activity	Physical activity variability	Fraction of time
296	sedentary_RA	9.5647e-31	-0.0312135	0.00270633	-0.198876	3473	3.30761e-28	Mood disorders	mental disorders	Diurnal rhythms	Amplitude
401	walking_overall	1.11288e-30	-0.00460165	0.000399433	-0.104613	20720	3.82474e-28	Hypertension	circulatory system	Physical activity	Physical activity	Hours
332	MET_peak_value_mean	1.35059e-30	-0.262622	0.0228293	-0.686811	264	4.61323e-28	Parkinson's disease	neurological	Physical activity	Physical activity	MET
401	acceleration_hourly_SD	1.4339e-30	-1.4216	0.123633	-0.0983145	20712	4.86793e-28	Hypertension	circulatory system	Physical activity	Physical activity variability	Fraction of time
332	sleep_overall_L5	1.88857e-30	-0.0409945	0.0035726	-0.708014	253	6.3726e-28	Parkinson's disease	neurological	Sleep	Sleep	Fraction of time
276	walking_within_day_SD	1.90228e-30	-0.0120559	0.0010507	-0.272474	1837	6.3802e-28	Disorders of fluid, electrolyte, and acid-base balance	endocrine/metabolic	Physical activity	Physical activity variability	Fraction of time
401	MET_RA	2.1077e-30	-0.00626074	0.000546065	-0.100184	20718	7.02684e-28	Hypertension	circulatory system	Diurnal rhythms	Amplitude	MET
318	sleep_within_day_SD_M10	2.44714e-30	0.0156724	0.0013685	0.234935	2503	8.10995e-28	Tobacco use disorder	mental disorders	Sleep	Sleep variability
276	walking_peak_value_mean	2.54269e-30	-0.0318046	0.00277796	-0.272226	1837	8.37674e-28	Disorders of fluid, electrolyte, and acid-base balance	endocrine/metabolic	Physical activity	Physical activity	Hours
585	MET_overall_M10	2.83229e-30	-0.0762302	0.00666375	-0.264275	1863	9.27593e-28	Renal failure	genitourinary	Physical activity	Physical activity	MET
401	MVPA_between_day_SD	3.84808e-30	-0.00281118	0.000246317	-0.103171	20718	1.2529e-27	Hypertension	circulatory system	Physical activity	Physical activity variability	Fraction of time
250	sedentary_RA	3.93949e-30	-0.0294355	0.00257961	-0.187547	4153	1.27521e-27	Diabetes mellitus	endocrine/metabolic	Diurnal rhythms	Amplitude
585	num_wakings_mean	5.06364e-30	0.237729	0.0208737	0.263054	1856	1.62961e-27	Renal failure	genitourinary	Sleep	Sleep
496	amplitude	5.1161e-30	-0.0222737	0.00195589	-0.234845	2306	1.63703e-27	Chronic airway obstruction	respiratory	Diurnal rhythms	Amplitude	g
250	MVPA_overall_M10	5.26114e-30	-0.0196183	0.00172309	-0.187822	4153	1.65877e-27	Diabetes mellitus	endocrine/metabolic	Physical activity	Physical activity	Fraction of time
250	acceleration_overall	5.27209e-30	-1.44863	0.127236	-0.177843	4155	1.65877e-27	Diabetes mellitus	endocrine/metabolic	Physical activity	Physical activity	g
250	MET_within_day_SD_L5	5.2734e-30	0.00855926	0.000751777	0.188069	4140	1.65877e-27	Diabetes mellitus	endocrine/metabolic	Physical activity	Physical activity variability
276	main_sleep_ratio_mean	5.93734e-30	-0.00587662	0.000516626	-0.260134	1837	1.85712e-27	Disorders of fluid, electrolyte, and acid-base balance	endocrine/metabolic	Sleep	Sleep
276	walking_hourly_SD_M10	6.23486e-30	-0.0130786	0.0011502	-0.269587	1837	1.93928e-27	Disorders of fluid, electrolyte, and acid-base balance	endocrine/metabolic	Physical activity	Physical activity variability	Fraction of time
798	self_report_getting_up_in_morning	9.35258e-30	0.16073	0.0141669	0.554531	370	2.89286e-27	Malaise and fatigue	symptoms	Sleep	Self-report
318	sedentary_RA	1.11409e-29	-0.0364537	0.00322033	-0.232263	2502	3.42698e-27	Tobacco use disorder	mental disorders	Diurnal rhythms	Amplitude
401	MET_peak_value_mean	1.2188e-29	-0.0381513	0.00337265	-0.0997735	20718	3.72846e-27	Hypertension	circulatory system	Physical activity	Physical activity	MET
401	sedentary_within_day_SD_L5	1.27819e-29	0.00576841	0.000510127	0.0998354	20720	3.88878e-27	Hypertension	circulatory system	Physical activity	Physical activity variability	Fraction of time
401	MVPA_overall_M10	1.38749e-29	-0.0105856	0.000936736	-0.101345	20718	4.19836e-27	Hypertension	circulatory system	Physical activity	Physical activity	Fraction of time
318	mesor	1.5539e-29	-0.0207273	0.0018358	-0.225593	2503	4.67649e-27	Tobacco use disorder	mental disorders	Physical activity	Physical activity	g
585	acceleration_overall	1.61377e-29	-2.04309	0.181008	-0.250822	1863	4.83056e-27	Renal failure	genitourinary	Physical activity	Physical activity	g
318	MET_within_day_SD_L5	1.8294e-29	0.010587	0.000938874	0.232622	2493	5.44673e-27	Tobacco use disorder	mental disorders	Physical activity	Physical activity variability
401	other_sleep_mean	2.13672e-29	0.0710394	0.0063076	0.0995321	20696	6.32788e-27	Hypertension	circulatory system	Sleep	Sleep	Hours
401	walking_within_day_SD	2.47809e-29	-0.0045084	0.000400768	-0.101894	20720	7.3e-27	Hypertension	circulatory system	Physical activity	Physical activity variability	Fraction of time
250	sedentary_hourly_SD_L5	3.70587e-29	0.0154885	0.0013812	0.184252	4155	1.08594e-26	Diabetes mellitus	endocrine/metabolic	Physical activity	Physical activity variability	Fraction of time
496	walking_overall	3.90291e-29	-0.010627	0.000948056	-0.241591	2306	1.13769e-26	Chronic airway obstruction	respiratory	Physical activity	Physical activity	Hours
318	inactivity_peak_time_mean_abs_dev	5.47447e-29	0.154208	0.0137942	0.23307	2496	1.58748e-26	Tobacco use disorder	mental disorders	Diurnal rhythms	Phase	Hours
296	sleep_within_day_SD_M10	6.8927e-29	0.0128332	0.00115006	0.192374	3475	1.98838e-26	Mood disorders	mental disorders	Sleep	Sleep variability
250	MET_hourly_SD	8.05725e-29	-0.0276118	0.00247757	-0.179342	4153	2.31235e-26	Diabetes mellitus	endocrine/metabolic	Physical activity	Physical activity variability
332	walking_overall	8.41248e-29	-0.0301261	0.0027041	-0.684881	264	2.40191e-26	Parkinson's disease	neurological	Physical activity	Physical activity	Hours
585	MVPA_within_day_SD_M10	8.85072e-29	-0.0123184	0.00110615	-0.263065	1863	2.51415e-26	Renal failure	genitourinary	Physical activity	Physical activity variability	Fraction of time
276	acceleration_overall_M10	1.32372e-28	-3.77296	0.339894	-0.252227	1837	3.74011e-26	Disorders of fluid, electrolyte, and acid-base balance	endocrine/metabolic	Physical activity	Physical activity	g
250	MET_overall_L5	1.33009e-28	0.00776935	0.000699944	0.184049	4125	3.74011e-26	Diabetes mellitus	endocrine/metabolic	Physical activity	Physical activity	MET
401	walking_hourly_SD_M10	1.83791e-28	-0.00485707	0.000438722	-0.100118	20720	5.14208e-26	Hypertension	circulatory system	Physical activity	Physical activity variability	Fraction of time
318	MET_hourly_SD	2.38049e-28	-0.0341657	0.00309256	-0.221911	2503	6.62681e-26	Tobacco use disorder	mental disorders	Physical activity	Physical activity variability
290	sleep_overall_L5	2.42354e-28	-0.0272009	0.00246249	-0.469785	540	6.71308e-26	Delirium dementia and amnestic and other cognitive disorders	mental disorders	Sleep	Sleep	Fraction of time
459	walking_within_day_SD	2.48692e-28	-0.00846132	0.000766163	-0.191234	3566	6.85453e-26	Other disorders of circulatory system	circulatory system	Physical activity	Physical activity variability	Fraction of time
401	walking_peak_value_mean	2.51978e-28	-0.011701	0.00105962	-0.100153	20720	6.89322e-26	Hypertension	circulatory system	Physical activity	Physical activity	Hours
585	MET_within_day_SD	2.52572e-28	-0.0370268	0.00335316	-0.253953	1863	6.89322e-26	Renal failure	genitourinary	Physical activity	Physical activity variability
300	sleep_IV	3.03172e-28	0.0527738	0.00478634	0.213393	2680	8.23385e-26	Anxiety disorders	mental disorders	Diurnal rhythms	Variability
276	num_wakings_mean	3.14482e-28	0.230486	0.0209103	0.25504	1831	8.49956e-26	Disorders of fluid, electrolyte, and acid-base balance	endocrine/metabolic	Sleep	Sleep
401	sleep_hourly_SD	3.22659e-28	-0.00176016	0.00015972	-0.0959304	20675	8.67842e-26	Hypertension	circulatory system	Sleep	Sleep variability	Fraction of time
318	main_sleep_onset_mean	3.31652e-28	0.256481	0.0232787	0.229824	2501	8.87742e-26	Tobacco use disorder	mental disorders	Diurnal rhythms	Phase	Hours past midnight
318	walking_hourly_SD_M10	3.42146e-28	-0.0110962	0.00100737	-0.228726	2503	9.11451e-26	Tobacco use disorder	mental disorders	Physical activity	Physical activity variability	Fraction of time
496	MET_RA	3.45594e-28	-0.0142751	0.00129607	-0.22843	2306	9.16252e-26	Chronic airway obstruction	respiratory	Diurnal rhythms	Amplitude	MET
250	temp_IV	4.21782e-28	0.0662771	0.00602731	0.178044	4155	1.11295e-25	Diabetes mellitus	endocrine/metabolic	Diurnal rhythms	Variability
250	acceleration_peak_value_mean	4.9255e-28	-5.04789	0.459646	-0.1736	4152	1.29355e-25	Diabetes mellitus	endocrine/metabolic	Physical activity	Physical activity	g
459	walking_peak_value_mean	5.10853e-28	-0.0222395	0.00202568	-0.190355	3566	1.33532e-25	Other disorders of circulatory system	circulatory system	Physical activity	Physical activity	Hours
272	acceleration_overall	5.27787e-28	-0.901231	0.0821104	-0.110641	11594	1.37313e-25	Disorders of lipoid metabolism	endocrine/metabolic	Physical activity	Physical activity	g
332	walking_overall_M10	6.10016e-28	-0.0545806	0.00497874	-0.675135	264	1.57969e-25	Parkinson's disease	neurological	Physical activity	Physical activity	Fraction of time
496	main_sleep_ratio_mean	6.39643e-28	-0.00512531	0.000467704	-0.226877	2306	1.64874e-25	Chronic airway obstruction	respiratory	Sleep	Sleep
332	walking_peak_value_mean	6.55403e-28	-0.0785905	0.00717313	-0.672681	264	1.68158e-25	Parkinson's disease	neurological	Physical activity	Physical activity	Hours
332	sedentary_RA	7.07572e-28	-0.104335	0.00952895	-0.664768	262	1.8071e-25	Parkinson's disease	neurological	Diurnal rhythms	Amplitude
350	walking_within_day_SD_M10	7.97511e-28	-0.0184932	0.00169067	-0.396367	776	2.0275e-25	Abnormal movement	neurological	Physical activity	Physical activity variability	Fraction of time
459	MVPA_hourly_SD	1.06797e-27	-0.00964027	0.000883468	-0.186304	3564	2.70274e-25	Other disorders of circulatory system	circulatory system	Physical activity	Physical activity variability	Fraction of time
250	MET_peak_value_mean	1.09786e-27	-0.0676855	0.00620436	-0.177012	4153	2.76581e-25	Diabetes mellitus	endocrine/metabolic	Physical activity	Physical activity	MET
276	MVPA_within_day_SD	1.12792e-27	-0.0131115	0.00120213	-0.25623	1837	2.82875e-25	Disorders of fluid, electrolyte, and acid-base balance	endocrine/metabolic	Physical activity	Physical activity variability	Fraction of time
401	MET_overall	1.19396e-27	-0.0157812	0.00144759	-0.0964126	20717	2.98094e-25	Hypertension	circulatory system	Physical activity	Physical activity	MET
296	sedentary_overall_L5	1.20018e-27	0.00975435	0.000894793	0.188052	3453	2.98309e-25	Mood disorders	mental disorders	Physical activity	Physical activity	Fraction of time
250	sleep_hourly_SD_L5	1.30745e-27	0.0163456	0.00150051	0.179471	4155	3.23528e-25	Diabetes mellitus	endocrine/metabolic	Sleep	Sleep	Fraction of time
272	MVPA_hourly_SD	1.4746e-27	-0.00596871	0.000548472	-0.115349	11593	3.63273e-25	Disorders of lipoid metabolism	endocrine/metabolic	Physical activity	Physical activity variability	Fraction of time
496	sleep_peak_quality_mean	1.72322e-27	-0.0143373	0.00131919	-0.229516	2297	4.22652e-25	Chronic airway obstruction	respiratory	Sleep	Sleep	Hours
599	WASO_mean	2.73341e-27	0.0296587	0.00273959	0.156939	4901	6.67479e-25	Other symptoms/disorders or the urinary system	genitourinary	Sleep	Sleep	Hours
350	MET_RA	2.89353e-27	-0.0236442	0.00218509	-0.378355	775	7.03494e-25	Abnormal movement	neurological	Diurnal rhythms	Amplitude	MET
332	main_sleep_duration_mean_abs_dev	2.92521e-27	0.46274	0.0427682	0.676165	255	7.08104e-25	Parkinson's disease	neurological	Sleep	Sleep	Hours
318	main_sleep_ratio_mean	3.07065e-27	-0.00489482	0.000452584	-0.216674	2502	7.40094e-25	Tobacco use disorder	mental disorders	Sleep	Sleep
496	MVPA_within_day_SD_M10	3.2966e-27	-0.0108449	0.00100335	-0.231597	2306	7.91128e-25	Chronic airway obstruction	respiratory	Physical activity	Physical activity variability	Fraction of time
296	sedentary_hourly_SD_L5	3.73799e-27	0.015645	0.00144899	0.186113	3475	8.93204e-25	Mood disorders	mental disorders	Physical activity	Physical activity variability	Fraction of time
272	temp_within_day_SD	3.96499e-27	-0.0703224	0.0065163	-0.112932	11594	9.43395e-25	Disorders of lipoid metabolism	endocrine/metabolic	Diurnal rhythms	Variability	Celsius
332	MET_overall_M10	4.69924e-27	-0.185791	0.017241	-0.644102	264	1.11334e-24	Parkinson's disease	neurological	Physical activity	Physical activity	MET
350	walking_hourly_SD_M10	5.05666e-27	-0.0189058	0.00175551	-0.389703	776	1.19294e-24	Abnormal movement	neurological	Physical activity	Physical activity variability	Fraction of time
318	main_sleep_onset_mean_abs_dev	5.27652e-27	0.167632	0.0155713	0.224418	2496	1.23956e-24	Tobacco use disorder	mental disorders	Diurnal rhythms	Phase	Hours
332	sedentary_overall_M10	5.31103e-27	0.0788005	0.00732018	0.646959	264	1.24242e-24	Parkinson's disease	neurological	Physical activity	Physical activity	Fraction of time
318	MVPA_within_day_SD_M10	5.72133e-27	-0.0104427	0.000970697	-0.223008	2503	1.33281e-24	Tobacco use disorder	mental disorders	Physical activity	Physical activity variability	Fraction of time
250	WASO_mean	6.14626e-27	0.0329336	0.0030632	0.174268	4152	1.42583e-24	Diabetes mellitus	endocrine/metabolic	Sleep	Sleep	Hours
318	walking_hourly_SD	8.09802e-27	-0.0101672	0.000947917	-0.222874	2503	1.87081e-24	Tobacco use disorder	mental disorders	Physical activity	Physical activity variability	Fraction of time
599	num_wakings_mean	1.01524e-26	0.14045	0.0131202	0.155412	4889	2.33572e-24	Other symptoms/disorders or the urinary system	genitourinary	Sleep	Sleep
459	MVPA_hourly_SD_M10	1.17915e-26	-0.00870945	0.000814654	-0.183573	3564	2.70165e-24	Other disorders of circulatory system	circulatory system	Physical activity	Physical activity variability	Fraction of time
306	acceleration_RA	1.35896e-26	-0.00931947	0.00087279	-0.136551	7397	3.10088e-24	Other mental disorder	mental disorders	Diurnal rhythms	Amplitude
250	acceleration_within_day_SD	1.64584e-26	-1.77654	0.166655	-0.167428	4153	3.74016e-24	Diabetes mellitus	endocrine/metabolic	Physical activity	Physical activity variability	Fraction of time
591	walking_within_day_SD	2.09452e-26	-0.00957159	0.000899798	-0.216327	2504	4.74042e-24	Urinary tract infection	genitourinary	Physical activity	Physical activity variability	Fraction of time
332	walking_hourly_SD_M10	2.19252e-26	-0.0315817	0.0029701	-0.650991	264	4.94213e-24	Parkinson's disease	neurological	Physical activity	Physical activity variability	Fraction of time
332	mesor	2.55213e-26	-0.0574794	0.00541288	-0.625598	264	5.72953e-24	Parkinson's disease	neurological	Physical activity	Physical activity	g
411	acceleration_RA	3.04648e-26	-0.0099506	0.000938518	-0.145798	5742	6.81187e-24	Ischemic Heart Disease	circulatory system	Diurnal rhythms	Amplitude
276	walking_within_day_SD_M10	3.19216e-26	-0.0117414	0.00110788	-0.251655	1837	7.10907e-24	Disorders of fluid, electrolyte, and acid-base balance	endocrine/metabolic	Physical activity	Physical activity variability	Fraction of time
458	MVPA_hourly_SD_M10	4.49549e-26	-0.0125164	0.0011846	-0.263814	1598	9.97175e-24	Hypotension	circulatory system	Physical activity	Physical activity variability	Fraction of time
272	mesor	5.22537e-26	-0.0100147	0.0009491	-0.108999	11594	1.15448e-23	Disorders of lipoid metabolism	endocrine/metabolic	Physical activity	Physical activity	g
401	acceleration_between_day_SD	5.36362e-26	-0.444593	0.0421442	-0.0920148	20720	1.18033e-23	Hypertension	circulatory system	Physical activity	Physical activity variability	g
272	acceleration_overall_M10	5.89721e-26	-1.62215	0.153899	-0.108443	11592	1.29265e-23	Disorders of lipoid metabolism	endocrine/metabolic	Physical activity	Physical activity	g
401	MET_within_day_SD	6.0501e-26	-0.0135054	0.00128159	-0.0926285	20718	1.32096e-23	Hypertension	circulatory system	Physical activity	Physical activity variability
458	acceleration_RA	6.36284e-26	-0.017454	0.00165704	-0.255739	1595	1.38382e-23	Hypotension	circulatory system	Diurnal rhythms	Amplitude
427	main_sleep_ratio_mean	6.45014e-26	-0.00341419	0.000324174	-0.151133	4927	1.39735e-23	Cardiac dysrhythmias	circulatory system	Sleep	Sleep
707	acceleration_RA	7.04137e-26	-0.049816	0.00473369	-0.729913	200	1.51952e-23	Chronic ulcer of skin	dermatologic	Diurnal rhythms	Amplitude
401	temp_RA	7.15115e-26	0.00298871	0.000284037	0.0929777	20716	1.53725e-23	Hypertension	circulatory system	Diurnal rhythms	Amplitude
411	acceleration_overall_M10	7.44242e-26	-2.14851	0.204261	-0.143631	5749	1.59371e-23	Ischemic Heart Disease	circulatory system	Physical activity	Physical activity	g
454	sedentary_hourly_SD	7.64923e-26	-0.00696547	0.000662376	-0.220959	2271	1.63172e-23	Varicose veins	circulatory system	Physical activity	Physical activity variability	Fraction of time
585	MET_overall	8.19328e-26	-0.0398085	0.0037879	-0.243204	1863	1.73701e-23	Renal failure	genitourinary	Physical activity	Physical activity	MET
318	MET_within_day_SD	8.20521e-26	-0.0309248	0.00294263	-0.212101	2503	1.73701e-23	Tobacco use disorder	mental disorders	Physical activity	Physical activity variability
401	sleep_within_day_SD_L5	9.92577e-26	0.00568803	0.000542169	0.0928816	20719	2.09328e-23	Hypertension	circulatory system	Sleep	Sleep
318	phase_abs_dev	1.07405e-25	0.138948	0.0132536	0.218965	2489	2.25656e-23	Tobacco use disorder	mental disorders	Diurnal rhythms	Phase	Hours
574	mesor	1.10599e-25	-0.0157846	0.00150602	-0.171797	3682	2.31492e-23	Cholelithiasis and cholecystitis	digestive	Physical activity	Physical activity	g
480	amplitude	1.15836e-25	-0.0178104	0.00170002	-0.187787	3002	2.41547e-23	Pneumonia	respiratory	Diurnal rhythms	Amplitude	g
278	walking_hourly_SD	1.18627e-25	-0.00934164	0.000891857	-0.204777	3110	2.46444e-23	Overweight, obesity and other hyperalimentation	endocrine/metabolic	Physical activity	Physical activity variability	Fraction of time
290	sedentary_overall_L5	1.26769e-25	0.0230937	0.00220611	0.445218	537	2.62378e-23	Delirium dementia and amnestic and other cognitive disorders	mental disorders	Physical activity	Physical activity	Fraction of time
401	MET_overall_M10	1.28199e-25	-0.0266607	0.00254712	-0.0924275	20718	2.64356e-23	Hypertension	circulatory system	Physical activity	Physical activity	MET
276	walking_overall_M10	1.49788e-25	-0.0201567	0.00192845	-0.249328	1837	3.0734e-23	Disorders of fluid, electrolyte, and acid-base balance	endocrine/metabolic	Physical activity	Physical activity	Fraction of time
428	sleep_hourly_SD	1.50148e-25	-0.00553001	0.000529085	-0.301391	1144	3.0734e-23	Congestive heart failure; nonhypertensive	circulatory system	Sleep	Sleep variability	Fraction of time
496	MVPA_overall_M10	1.5776e-25	-0.0232293	0.00222347	-0.222393	2306	3.21739e-23	Chronic airway obstruction	respiratory	Physical activity	Physical activity	Fraction of time
458	MVPA_hourly_SD	1.63251e-25	-0.0134178	0.00128473	-0.259308	1598	3.31722e-23	Hypotension	circulatory system	Physical activity	Physical activity variability	Fraction of time
332	walking_within_day_SD_M10	1.86739e-25	-0.0298392	0.00286055	-0.639548	264	3.78068e-23	Parkinson's disease	neurological	Physical activity	Physical activity variability	Fraction of time
459	walking_within_day_SD_M10	1.99064e-25	-0.00842165	0.000807817	-0.180502	3566	4.0059e-23	Other disorders of circulatory system	circulatory system	Physical activity	Physical activity variability	Fraction of time
250	sleep_IV	1.99302e-25	0.0420106	0.00402976	0.169871	4151	4.0059e-23	Diabetes mellitus	endocrine/metabolic	Diurnal rhythms	Variability
401	walking_overall_M10	2.03465e-25	-0.00766662	0.000735541	-0.0948323	20720	4.07466e-23	Hypertension	circulatory system	Physical activity	Physical activity	Fraction of time
318	walking_within_day_SD_M10	2.04187e-25	-0.010113	0.000970279	-0.216753	2503	4.07466e-23	Tobacco use disorder	mental disorders	Physical activity	Physical activity variability	Fraction of time
591	walking_hourly_SD	2.1617e-25	-0.00965519	0.000926838	-0.21165	2504	4.29838e-23	Urinary tract infection	genitourinary	Physical activity	Physical activity variability	Fraction of time
278	walking_hourly_SD_M10	2.30451e-25	-0.00986831	0.000947851	-0.203414	3110	4.56605e-23	Overweight, obesity and other hyperalimentation	endocrine/metabolic	Physical activity	Physical activity variability	Fraction of time
480	walking_hourly_SD_M10	2.88961e-25	-0.00940263	0.000905	-0.193816	3002	5.70504e-23	Pneumonia	respiratory	Physical activity	Physical activity variability	Fraction of time
250	MET_within_day_SD	3.26437e-25	-0.0244665	0.00235753	-0.167806	4153	6.42216e-23	Diabetes mellitus	endocrine/metabolic	Physical activity	Physical activity variability
332	MET_overall_L5	3.48777e-25	0.0267417	0.00257834	0.633488	262	6.83749e-23	Parkinson's disease	neurological	Physical activity	Physical activity	MET
276	acceleration_overall	3.60246e-25	-1.88076	0.18139	-0.230894	1837	7.03756e-23	Disorders of fluid, electrolyte, and acid-base balance	endocrine/metabolic	Physical activity	Physical activity	g
496	sedentary_within_day_SD_L5	4.43103e-25	0.0125314	0.00121091	0.216885	2306	8.62594e-23	Chronic airway obstruction	respiratory	Physical activity	Physical activity variability	Fraction of time
276	WASO_mean	5.9098e-25	0.0450521	0.00436505	0.238394	1837	1.14646e-22	Disorders of fluid, electrolyte, and acid-base balance	endocrine/metabolic	Sleep	Sleep	Hours
250	num_wakings_mean	6.56315e-25	0.151263	0.0146701	0.167377	4142	1.26878e-22	Diabetes mellitus	endocrine/metabolic	Sleep	Sleep
591	MVPA_hourly_SD	8.21787e-25	-0.0106768	0.00103766	-0.206335	2503	1.58318e-22	Urinary tract infection	genitourinary	Physical activity	Physical activity variability	Fraction of time
332	total_sleep_mean_abs_dev	8.80352e-25	0.507504	0.0493552	0.63307	264	1.69015e-22	Parkinson's disease	neurological	Sleep	Sleep	Hours
318	MET_peak_value_mean	1.01728e-24	-0.0795323	0.0077451	-0.207993	2503	1.94633e-22	Tobacco use disorder	mental disorders	Physical activity	Physical activity	MET
411	walking_hourly_SD	1.05284e-24	-0.00667619	0.000650358	-0.146348	5751	2.00747e-22	Ischemic Heart Disease	circulatory system	Physical activity	Physical activity variability	Fraction of time
250	MET_overall_M10	1.06266e-24	-0.0480947	0.00468554	-0.166735	4153	2.01928e-22	Diabetes mellitus	endocrine/metabolic	Physical activity	Physical activity	MET
318	walking_within_day_SD	1.12311e-24	-0.00944214	0.000920362	-0.213401	2503	2.12688e-22	Tobacco use disorder	mental disorders	Physical activity	Physical activity variability	Fraction of time
290	MET_RA	1.22731e-24	-0.0265569	0.00259077	-0.424963	544	2.31632e-22	Delirium dementia and amnestic and other cognitive disorders	mental disorders	Diurnal rhythms	Amplitude	MET
276	MVPA_overall_M10	1.24124e-24	-0.0251758	0.0024563	-0.241028	1837	2.3347e-22	Disorders of fluid, electrolyte, and acid-base balance	endocrine/metabolic	Physical activity	Physical activity	Fraction of time
296	sleep_overall_L5	1.29554e-24	-0.0102636	0.00100178	-0.177262	3454	2.42864e-22	Mood disorders	mental disorders	Sleep	Sleep	Fraction of time
276	cosinor_rsquared	1.34573e-24	-0.0210721	0.00205749	-0.237206	1837	2.51425e-22	Disorders of fluid, electrolyte, and acid-base balance	endocrine/metabolic	Diurnal rhythms	Amplitude
332	acceleration_within_day_SD	1.38728e-24	-6.27833	0.613195	-0.591695	264	2.58321e-22	Parkinson's disease	neurological	Physical activity	Physical activity variability	Fraction of time
454	MVPA_overall	1.49087e-24	0.0122375	0.00119604	0.21401	2271	2.76685e-22	Varicose veins	circulatory system	Physical activity	Physical activity	Fraction of time
458	amplitude	1.55751e-24	-0.0234364	0.00229151	-0.247104	1598	2.88093e-22	Hypotension	circulatory system	Diurnal rhythms	Amplitude	g
411	acceleration_overall	1.96677e-24	-1.11218	0.108986	-0.136538	5751	3.6259e-22	Ischemic Heart Disease	circulatory system	Physical activity	Physical activity	g
318	acceleration_hourly_SD_M10	2.07526e-24	-4.13113	0.405029	-0.202307	2502	3.81328e-22	Tobacco use disorder	mental disorders	Physical activity	Physical activity variability	Fraction of time
350	other_sleep_mean	2.44342e-24	0.257111	0.0252473	0.360234	775	4.47499e-22	Abnormal movement	neurological	Sleep	Sleep	Hours
428	walking_hourly_SD_M10	2.46927e-24	-0.0147598	0.00144951	-0.304243	1152	4.50751e-22	Congestive heart failure; nonhypertensive	circulatory system	Physical activity	Physical activity variability	Fraction of time
350	walking_hourly_SD	2.49607e-24	-0.0168198	0.00165198	-0.368705	776	4.54154e-22	Abnormal movement	neurological	Physical activity	Physical activity variability	Fraction of time
318	walking_peak_value_mean	2.94692e-24	-0.0247363	0.00243338	-0.211726	2503	5.34439e-22	Tobacco use disorder	mental disorders	Physical activity	Physical activity	Hours
290	amplitude	3.05405e-24	-0.0397333	0.00391001	-0.418933	544	5.52069e-22	Delirium dementia and amnestic and other cognitive disorders	mental disorders	Diurnal rhythms	Amplitude	g
351	acceleration_overall	3.11793e-24	1.66387	0.163768	0.204267	2244	5.61793e-22	Other peripheral nerve disorders	neurological	Physical activity	Physical activity	g
295	total_sleep_mean_abs_dev	3.44509e-24	0.826188	0.0813965	1.0306	97	6.18739e-22	Schizophrenia and other psychotic disorders	mental disorders	Sleep	Sleep	Hours
428	cosinor_rsquared	3.78335e-24	-0.02629	0.00259244	-0.295943	1152	6.77306e-22	Congestive heart failure; nonhypertensive	circulatory system	Diurnal rhythms	Amplitude
296	main_sleep_offset_mean_abs_dev	4.03477e-24	0.116966	0.0115411	0.177624	3459	7.2e-22	Mood disorders	mental disorders	Diurnal rhythms	Phase	Hours
292	main_sleep_ratio_mean	4.21564e-24	-0.00716184	0.000706963	-0.317026	957	7.49871e-22	Neurological disorders	mental disorders	Sleep	Sleep
563	acceleration_RA	4.26658e-24	-0.0136459	0.00134718	-0.199942	2473	7.56517e-22	Constipation	digestive	Diurnal rhythms	Amplitude
332	main_sleep_duration_mean	4.55915e-24	-0.655221	0.0647275	-0.619485	264	8.05826e-22	Parkinson's disease	neurological	Sleep	Sleep	Hours
276	mesor	4.64596e-24	-0.0212195	0.0020966	-0.23095	1837	8.18572e-22	Disorders of fluid, electrolyte, and acid-base balance	endocrine/metabolic	Physical activity	Physical activity	g
278	acceleration_RA	4.92008e-24	-0.0130397	0.00128911	-0.191061	3094	8.64133e-22	Overweight, obesity and other hyperalimentation	endocrine/metabolic	Diurnal rhythms	Amplitude
591	acceleration_RA	5.0537e-24	-0.0135362	0.00133854	-0.198335	2497	8.84811e-22	Urinary tract infection	genitourinary	Diurnal rhythms	Amplitude
250	MVPA_overall	5.25097e-24	-0.00952518	0.000942258	-0.166577	4153	9.16467e-22	Diabetes mellitus	endocrine/metabolic	Physical activity	Physical activity	Fraction of time
459	acceleration_RA	5.89708e-24	-0.0115085	0.00113974	-0.168625	3557	1.02602e-21	Other disorders of circulatory system	circulatory system	Diurnal rhythms	Amplitude
300	self_report_sleeplessness	5.9905e-24	0.128467	0.0127201	0.25703	1511	1.03903e-21	Anxiety disorders	mental disorders	Sleep	Self-report
496	MVPA_overall	6.83948e-24	-0.0122579	0.0012157	-0.214366	2306	1.18259e-21	Chronic airway obstruction	respiratory	Physical activity	Physical activity	Fraction of time
428	other_sleep_mean	6.8836e-24	0.210294	0.0208578	0.29464	1149	1.18654e-21	Congestive heart failure; nonhypertensive	circulatory system	Sleep	Sleep	Hours
411	MVPA_hourly_SD	6.94983e-24	-0.00733911	0.000727989	-0.141833	5751	1.19095e-21	Ischemic Heart Disease	circulatory system	Physical activity	Physical activity variability	Fraction of time
401	sedentary_overall_L5	6.95198e-24	0.00466982	0.000463214	0.0900283	20632	1.19095e-21	Hypertension	circulatory system	Physical activity	Physical activity	Fraction of time
496	sleep_within_day_SD_L5	7.91783e-24	0.0129566	0.00128684	0.211572	2306	1.35225e-21	Chronic airway obstruction	respiratory	Sleep	Sleep
480	walking_hourly_SD	8.08128e-24	-0.00857252	0.000851589	-0.187917	3002	1.37594e-21	Pneumonia	respiratory	Physical activity	Physical activity variability	Fraction of time
350	sleep_IV	8.83612e-24	0.0882059	0.00876999	0.356664	775	1.49988e-21	Abnormal movement	neurological	Diurnal rhythms	Variability
350	MVPA_hourly_SD_M10	8.93807e-24	-0.0171469	0.00170504	-0.361413	775	1.51257e-21	Abnormal movement	neurological	Physical activity	Physical activity variability	Fraction of time
318	MVPA_overall	9.38308e-24	-0.0118223	0.00117614	-0.206749	2503	1.58307e-21	Tobacco use disorder	mental disorders	Physical activity	Physical activity	Fraction of time
292	sleep_overall_L5	1.2128e-23	-0.0186601	0.00186109	-0.322277	953	2.03999e-21	Neurological disorders	mental disorders	Sleep	Sleep	Fraction of time
306	walking_hourly_SD	1.25603e-23	-0.00606056	0.000604668	-0.132853	7410	2.10635e-21	Other mental disorder	mental disorders	Physical activity	Physical activity variability	Fraction of time
250	MVPA_between_day_SD	1.32677e-23	-0.00453989	0.000453194	-0.166616	4153	2.21829e-21	Diabetes mellitus	endocrine/metabolic	Physical activity	Physical activity variability	Fraction of time
480	walking_peak_value_mean	1.34996e-23	-0.0218937	0.00218592	-0.187396	3002	2.25031e-21	Pneumonia	respiratory	Physical activity	Physical activity	Hours
433	acceleration_RA	1.56942e-23	-0.0143234	0.00143222	-0.20987	2197	2.60832e-21	Cerebrovascular disease	circulatory system	Diurnal rhythms	Amplitude
278	walking_peak_value_mean	1.66186e-23	-0.0228834	0.00228943	-0.195866	3110	2.75374e-21	Overweight, obesity and other hyperalimentation	endocrine/metabolic	Physical activity	Physical activity	Hours
293	self_report_snoring	1.69277e-23	0.212564	0.02127	0.443238	477	2.79663e-21	Symptoms involving head and neck	mental disorders	Sleep	Self-report
276	walking_overall	1.71052e-23	-0.010467	0.0010475	-0.237955	1837	2.8176e-21	Disorders of fluid, electrolyte, and acid-base balance	endocrine/metabolic	Physical activity	Physical activity	Hours
306	walking_hourly_SD_M10	1.74552e-23	-0.00642007	0.000642628	-0.132336	7410	2.86677e-21	Other mental disorder	mental disorders	Physical activity	Physical activity variability	Fraction of time
496	sleep_hourly_SD	1.75646e-23	-0.00379148	0.000379538	-0.206639	2298	2.87626e-21	Chronic airway obstruction	respiratory	Sleep	Sleep variability	Fraction of time
591	MVPA_hourly_SD_M10	1.78008e-23	-0.00955732	0.000956843	-0.201444	2503	2.90638e-21	Urinary tract infection	genitourinary	Physical activity	Physical activity variability	Fraction of time
296	sleep_hourly_SD_L5	1.9492e-23	0.0157102	0.00157427	0.172494	3475	3.1732e-21	Mood disorders	mental disorders	Sleep	Sleep	Fraction of time
591	walking_within_day_SD_M10	1.9918e-23	-0.0094656	0.000948721	-0.202877	2504	3.2331e-21	Urinary tract infection	genitourinary	Physical activity	Physical activity variability	Fraction of time
574	acceleration_overall	2.05367e-23	-1.29974	0.13031	-0.159564	3682	3.32385e-21	Cholelithiasis and cholecystitis	digestive	Physical activity	Physical activity	g
591	MVPA_within_day_SD	2.15294e-23	-0.0102654	0.00102968	-0.200611	2503	3.47441e-21	Urinary tract infection	genitourinary	Physical activity	Physical activity variability	Fraction of time
290	sleep_within_day_SD_L5	2.25647e-23	0.02563	0.00257205	0.418519	544	3.63097e-21	Delirium dementia and amnestic and other cognitive disorders	mental disorders	Sleep	Sleep
350	walking_peak_value_mean	2.28991e-23	-0.0422498	0.00424052	-0.36163	776	3.67415e-21	Abnormal movement	neurological	Physical activity	Physical activity	Hours
300	self_report_sleep_duration_abs_dev	2.64338e-23	0.125069	0.0125709	0.197197	2656	4.2291e-21	Anxiety disorders	mental disorders	Sleep	Self-report	Hours
350	walking_within_day_SD	2.68231e-23	-0.0159549	0.0016039	-0.360595	776	4.27909e-21	Abnormal movement	neurological	Physical activity	Physical activity variability	Fraction of time
250	sedentary_overall_M10	3.14426e-23	0.0197572	0.0019893	0.162209	4155	5.0017e-21	Diabetes mellitus	endocrine/metabolic	Physical activity	Physical activity	Fraction of time
591	MET_RA	3.39669e-23	-0.0121708	0.00122639	-0.194756	2503	5.38787e-21	Urinary tract infection	genitourinary	Diurnal rhythms	Amplitude	MET
350	main_sleep_ratio_mean	4.08362e-23	-0.00781172	0.000788616	-0.345794	776	6.45908e-21	Abnormal movement	neurological	Sleep	Sleep
411	main_sleep_ratio_mean	4.17726e-23	-0.00307529	0.000310531	-0.136131	5749	6.58847e-21	Ischemic Heart Disease	circulatory system	Sleep	Sleep
290	sedentary_within_day_SD_L5	4.81441e-23	0.0239359	0.00242042	0.414265	544	7.57195e-21	Delirium dementia and amnestic and other cognitive disorders	mental disorders	Physical activity	Physical activity variability	Fraction of time
411	amplitude	4.89704e-23	-0.0128384	0.00129846	-0.135363	5751	7.68021e-21	Ischemic Heart Disease	circulatory system	Diurnal rhythms	Amplitude	g
563	walking_hourly_SD_M10	5.03158e-23	-0.00980021	0.000991454	-0.202011	2479	7.86905e-21	Constipation	digestive	Physical activity	Physical activity variability	Fraction of time
327	sedentary_within_day_SD_L5	6.17205e-23	0.015794	0.00160115	0.273352	1294	9.60745e-21	Sleep disorders	neurological	Physical activity	Physical activity variability	Fraction of time
332	MET_overall	6.17765e-23	-0.0966706	0.00980026	-0.590594	264	9.60745e-21	Parkinson's disease	neurological	Physical activity	Physical activity	MET
599	sleep_hourly_SD	6.25822e-23	-0.00259432	0.000263041	-0.141393	4887	9.70564e-21	Other symptoms/disorders or the urinary system	genitourinary	Sleep	Sleep variability	Fraction of time
332	sedentary_hourly_SD_L5	6.28431e-23	0.0501429	0.00508427	0.5965	264	9.71904e-21	Parkinson's disease	neurological	Physical activity	Physical activity variability	Fraction of time
272	temp_amplitude	6.36096e-23	-0.0933009	0.00946146	-0.102596	11594	9.81033e-21	Disorders of lipoid metabolism	endocrine/metabolic	Diurnal rhythms	Amplitude	Celsius
272	MVPA_hourly_SD_M10	6.94287e-23	-0.00498345	0.000505814	-0.105038	11593	1.06782e-20	Disorders of lipoid metabolism	endocrine/metabolic	Physical activity	Physical activity variability	Fraction of time
278	walking_within_day_SD_M10	7.05249e-23	-0.00899315	0.00091294	-0.192752	3110	1.07934e-20	Overweight, obesity and other hyperalimentation	endocrine/metabolic	Physical activity	Physical activity variability	Fraction of time
591	walking_hourly_SD_M10	7.05652e-23	-0.00970396	0.000985103	-0.200027	2504	1.07934e-20	Urinary tract infection	genitourinary	Physical activity	Physical activity variability	Fraction of time
428	walking_hourly_SD	7.42524e-23	-0.013429	0.00136396	-0.294375	1152	1.13262e-20	Congestive heart failure; nonhypertensive	circulatory system	Physical activity	Physical activity variability	Fraction of time
332	WASO_mean	7.76343e-23	0.11092	0.0112711	0.586933	264	1.18097e-20	Parkinson's disease	neurological	Sleep	Sleep	Hours
591	walking_peak_value_mean	8.86124e-23	-0.0233829	0.00237927	-0.200142	2504	1.3443e-20	Urinary tract infection	genitourinary	Physical activity	Physical activity	Hours
591	main_sleep_ratio_mean	9.14644e-23	-0.00434803	0.000442568	-0.19247	2503	1.3838e-20	Urinary tract infection	genitourinary	Sleep	Sleep
276	other_sleep_mean	9.65801e-23	0.162519	0.0165513	0.227702	1833	1.45723e-20	Disorders of fluid, electrolyte, and acid-base balance	endocrine/metabolic	Sleep	Sleep	Hours
276	MET_hourly_SD	9.9667e-23	-0.0346689	0.00353191	-0.225179	1837	1.49975e-20	Disorders of fluid, electrolyte, and acid-base balance	endocrine/metabolic	Physical activity	Physical activity variability
459	MVPA_within_day_SD	1.08856e-22	-0.00859862	0.000876786	-0.168038	3564	1.6336e-20	Other disorders of circulatory system	circulatory system	Physical activity	Physical activity variability	Fraction of time
332	MET_within_day_SD_M10	1.21887e-22	-0.0806784	0.00823623	-0.597808	264	1.82425e-20	Parkinson's disease	neurological	Physical activity	Physical activity variability
306	walking_within_day_SD_M10	1.22347e-22	-0.00606246	0.000618924	-0.129938	7410	1.82621e-20	Other mental disorder	mental disorders	Physical activity	Physical activity variability	Fraction of time
350	cosinor_rsquared	1.26156e-22	-0.030749	0.00314019	-0.346137	776	1.87513e-20	Abnormal movement	neurological	Diurnal rhythms	Amplitude
591	walking_overall_M10	1.26297e-22	-0.0161706	0.00165142	-0.200022	2504	1.87513e-20	Urinary tract infection	genitourinary	Physical activity	Physical activity	Fraction of time
411	walking_within_day_SD	1.43857e-22	-0.00617483	0.000631453	-0.139557	5751	2.13016e-20	Ischemic Heart Disease	circulatory system	Physical activity	Physical activity variability	Fraction of time
585	sleep_within_day_SD_M10	1.4836e-22	0.0152498	0.00155998	0.228599	1863	2.191e-20	Renal failure	genitourinary	Sleep	Sleep variability
272	acceleration_within_day_SD	1.57078e-22	-1.05099	0.107575	-0.0990501	11584	2.31362e-20	Disorders of lipoid metabolism	endocrine/metabolic	Physical activity	Physical activity variability	Fraction of time
306	walking_within_day_SD	1.78354e-22	-0.00572802	0.000587071	-0.129459	7410	2.62007e-20	Other mental disorder	mental disorders	Physical activity	Physical activity variability	Fraction of time
318	sleep_peak_time_mean	1.89512e-22	0.18935	0.019419	0.203772	2500	2.77664e-20	Tobacco use disorder	mental disorders	Diurnal rhythms	Phase	Hours past midnight
459	amplitude	1.93434e-22	-0.0153621	0.00157581	-0.161972	3566	2.82668e-20	Other disorders of circulatory system	circulatory system	Diurnal rhythms	Amplitude	g
563	walking_hourly_SD	2.02788e-22	-0.00909021	0.000932913	-0.199265	2479	2.95561e-20	Constipation	digestive	Physical activity	Physical activity variability	Fraction of time
350	MVPA_hourly_SD	2.10911e-22	-0.0180112	0.00184922	-0.348078	775	3.06597e-20	Abnormal movement	neurological	Physical activity	Physical activity variability	Fraction of time
332	acceleration_peak_value_mean	2.17936e-22	-16.4667	1.69122	-0.5663	264	3.15984e-20	Parkinson's disease	neurological	Physical activity	Physical activity	g
296	main_sleep_duration_mean_abs_dev	2.30417e-22	0.117005	0.0120241	0.17097	3463	3.33214e-20	Mood disorders	mental disorders	Sleep	Sleep	Hours
327	sleep_peak_quality_mean	2.57291e-22	-0.0169824	0.00174722	-0.271859	1284	3.70264e-20	Sleep disorders	neurological	Sleep	Sleep	Hours
496	acceleration_overall_M10	2.57368e-22	-2.99176	0.307806	-0.200003	2305	3.70264e-20	Chronic airway obstruction	respiratory	Physical activity	Physical activity	g
585	sedentary_overall_L5	3.48152e-22	0.0117629	0.00121408	0.226774	1848	4.99581e-20	Renal failure	genitourinary	Physical activity	Physical activity	Fraction of time
292	sedentary_overall_L5	3.688e-22	0.0161155	0.00166433	0.310687	951	5.27848e-20	Neurological disorders	mental disorders	Physical activity	Physical activity	Fraction of time
401	cosinor_rsquared	3.7683e-22	-0.00759758	0.00078482	-0.0855248	20720	5.37958e-20	Hypertension	circulatory system	Diurnal rhythms	Amplitude
296	sedentary_IV	3.83274e-22	0.0474832	0.00490584	0.170431	3475	5.45759e-20	Mood disorders	mental disorders	Diurnal rhythms	Variability
272	MVPA_overall	3.90946e-22	-0.00588379	0.000608025	-0.102896	11593	5.55262e-20	Disorders of lipoid metabolism	endocrine/metabolic	Physical activity	Physical activity	Fraction of time
411	walking_hourly_SD_M10	3.95256e-22	-0.00668832	0.000691244	-0.137866	5751	5.59957e-20	Ischemic Heart Disease	circulatory system	Physical activity	Physical activity variability	Fraction of time
585	sleep_IV	4.4239e-22	0.0554098	0.00573349	0.224051	1862	6.2514e-20	Renal failure	genitourinary	Diurnal rhythms	Variability
276	MET_peak_value_mean	4.54177e-22	-0.0854515	0.00884451	-0.223474	1837	6.40171e-20	Disorders of fluid, electrolyte, and acid-base balance	endocrine/metabolic	Physical activity	Physical activity	MET
496	sedentary_overall_L5	4.57126e-22	0.0106439	0.00110175	0.205201	2288	6.42701e-20	Chronic airway obstruction	respiratory	Physical activity	Physical activity	Fraction of time
250	mesor	4.68719e-22	-0.0142074	0.00147101	-0.154631	4155	6.5734e-20	Diabetes mellitus	endocrine/metabolic	Physical activity	Physical activity	g
272	MVPA_within_day_SD	4.81957e-22	-0.00525577	0.000544333	-0.102711	11593	6.74207e-20	Disorders of lipoid metabolism	endocrine/metabolic	Physical activity	Physical activity variability	Fraction of time
401	acceleration_hourly_SD_M10	4.94138e-22	-1.70339	0.176465	-0.0834173	20703	6.89515e-20	Hypertension	circulatory system	Physical activity	Physical activity variability	Fraction of time
585	acceleration_peak_value_mean	5.22374e-22	-6.30691	0.653757	-0.216898	1863	7.27092e-20	Renal failure	genitourinary	Physical activity	Physical activity	g
496	acceleration_within_day_SD	5.44088e-22	-2.07419	0.215098	-0.19548	2304	7.55427e-20	Chronic airway obstruction	respiratory	Physical activity	Physical activity variability	Fraction of time
332	MET_hourly_SD_M10	5.75211e-22	-0.0895942	0.00929664	-0.587713	264	7.96652e-20	Parkinson's disease	neurological	Physical activity	Physical activity variability
295	main_sleep_duration_mean_abs_dev	6.67746e-22	0.668395	0.0694659	0.976672	97	9.22516e-20	Schizophrenia and other psychotic disorders	mental disorders	Sleep	Sleep	Hours
318	sleep_peak_quality_mean	7.30782e-22	-0.0122656	0.00127599	-0.196352	2494	1.0071e-19	Tobacco use disorder	mental disorders	Sleep	Sleep	Hours
585	sleep_overall_L5	8.89822e-22	-0.0130234	0.00135769	-0.224927	1852	1.22325e-19	Renal failure	genitourinary	Sleep	Sleep	Fraction of time
458	walking_hourly_SD_M10	9.62575e-22	-0.0116925	0.00121998	-0.241017	1598	1.32001e-19	Hypotension	circulatory system	Physical activity	Physical activity variability	Fraction of time
272	walking_hourly_SD	9.7826e-22	-0.00469632	0.000490093	-0.102947	11594	1.33822e-19	Disorders of lipoid metabolism	endocrine/metabolic	Physical activity	Physical activity variability	Fraction of time
250	other_sleep_mean	1.08925e-21	0.111125	0.0116101	0.155695	4146	1.4864e-19	Diabetes mellitus	endocrine/metabolic	Sleep	Sleep	Hours
459	walking_overall_M10	1.10612e-21	-0.0134579	0.00140629	-0.166468	3566	1.50572e-19	Other disorders of circulatory system	circulatory system	Physical activity	Physical activity	Fraction of time
272	acceleration_peak_value_mean	1.10996e-21	-2.83894	0.296667	-0.0976328	11585	1.50728e-19	Disorders of lipoid metabolism	endocrine/metabolic	Physical activity	Physical activity	g
278	walking_within_day_SD	1.19457e-21	-0.00828043	0.000865987	-0.187145	3110	1.61822e-19	Overweight, obesity and other hyperalimentation	endocrine/metabolic	Physical activity	Physical activity variability	Fraction of time
276	MVPA_overall	1.20705e-21	-0.0128408	0.00134307	-0.22456	1837	1.63116e-19	Disorders of fluid, electrolyte, and acid-base balance	endocrine/metabolic	Physical activity	Physical activity	Fraction of time
585	MVPA_between_day_SD	1.9788e-21	-0.00613073	0.000644702	-0.225	1863	2.6676e-19	Renal failure	genitourinary	Physical activity	Physical activity variability	Fraction of time
458	walking_hourly_SD	2.00329e-21	-0.0109147	0.00114794	-0.23926	1598	2.69409e-19	Hypotension	circulatory system	Physical activity	Physical activity variability	Fraction of time
480	walking_within_day_SD	2.07763e-21	-0.00785857	0.000826841	-0.177611	3002	2.78732e-19	Pneumonia	respiratory	Physical activity	Physical activity variability	Fraction of time
276	acceleration_peak_value_mean	2.20102e-21	-6.22187	0.65505	-0.213974	1837	2.94577e-19	Disorders of fluid, electrolyte, and acid-base balance	endocrine/metabolic	Physical activity	Physical activity	g
306	walking_peak_value_mean	2.30962e-21	-0.0147356	0.00155221	-0.126127	7410	3.0837e-19	Other mental disorder	mental disorders	Physical activity	Physical activity	Hours
292	sleep_hourly_SD	2.37687e-21	-0.0054494	0.000574207	-0.296997	952	3.1659e-19	Neurological disorders	mental disorders	Sleep	Sleep variability	Fraction of time
454	MET_overall	2.64724e-21	0.0320457	0.00338069	0.195778	2271	3.5176e-19	Varicose veins	circulatory system	Physical activity	Physical activity	MET
458	MVPA_within_day_SD	2.80712e-21	-0.0120778	0.00127498	-0.23603	1598	3.72117e-19	Hypotension	circulatory system	Physical activity	Physical activity variability	Fraction of time
459	acceleration_overall_M10	3.03883e-21	-2.34646	0.24792	-0.156864	3565	4.01876e-19	Other disorders of circulatory system	circulatory system	Physical activity	Physical activity	g
327	sleep_within_day_SD_L5	3.73239e-21	0.0160681	0.00170157	0.262381	1294	4.92428e-19	Sleep disorders	neurological	Sleep	Sleep
428	main_sleep_ratio_mean	3.9023e-21	-0.00614843	0.000651428	-0.272167	1151	5.1311e-19	Congestive heart failure; nonhypertensive	circulatory system	Sleep	Sleep
591	MVPA_within_day_SD_M10	3.90759e-21	-0.00896105	0.000949439	-0.191366	2503	5.1311e-19	Urinary tract infection	genitourinary	Physical activity	Physical activity variability	Fraction of time
318	MET_overall_M10	4.17185e-21	-0.0551664	0.00584924	-0.191251	2503	5.46522e-19	Tobacco use disorder	mental disorders	Physical activity	Physical activity	MET
278	main_sleep_ratio_mean	4.35877e-21	-0.00401571	0.00042599	-0.17776	3107	5.69669e-19	Overweight, obesity and other hyperalimentation	endocrine/metabolic	Sleep	Sleep
296	self_report_sleep_duration	4.56313e-21	0.163285	0.0173302	0.166425	3446	5.94981e-19	Mood disorders	mental disorders	Sleep	Self-report	Hours
459	walking_overall	4.58066e-21	-0.00719654	0.000763837	-0.163605	3566	5.95872e-19	Other disorders of circulatory system	circulatory system	Physical activity	Physical activity	Hours
318	WASO_mean	4.97679e-21	0.0359957	0.00382411	0.190472	2502	6.45893e-19	Tobacco use disorder	mental disorders	Sleep	Sleep	Hours
296	other_sleep_mean	5.08488e-21	0.114536	0.012171	0.160474	3473	6.58385e-19	Mood disorders	mental disorders	Sleep	Sleep	Hours
591	acceleration_overall_M10	5.30602e-21	-2.73824	0.291113	-0.183055	2504	6.85425e-19	Urinary tract infection	genitourinary	Physical activity	Physical activity	g
458	MET_RA	6.27173e-21	-0.014257	0.00151857	-0.228141	1598	8.08299e-19	Hypotension	circulatory system	Diurnal rhythms	Amplitude	MET
401	acceleration_within_day_SD_M10	6.77313e-21	-1.13801	0.121319	-0.0814076	20693	8.70902e-19	Hypertension	circulatory system	Physical activity	Physical activity variability	Fraction of time
350	MVPA_within_day_SD_M10	7.14926e-21	-0.0158608	0.00169188	-0.338713	775	9.17148e-19	Abnormal movement	neurological	Physical activity	Physical activity variability	Fraction of time
591	walking_overall	7.22154e-21	-0.00840824	0.000897013	-0.191151	2504	9.24291e-19	Urinary tract infection	genitourinary	Physical activity	Physical activity	Hours
480	MVPA_hourly_SD_M10	7.60829e-21	-0.00823586	0.000879141	-0.173591	2999	9.71558e-19	Pneumonia	respiratory	Physical activity	Physical activity variability	Fraction of time
574	acceleration_overall_M10	8.3869e-21	-2.28544	0.244229	-0.152785	3682	1.06853e-18	Cholelithiasis and cholecystitis	digestive	Physical activity	Physical activity	g
300	other_sleep_mean	8.47545e-21	0.129039	0.0137911	0.180795	2677	1.07735e-18	Anxiety disorders	mental disorders	Sleep	Sleep	Hours
571	acceleration_RA	8.5959e-21	-0.023123	0.00247168	-0.338803	716	1.09017e-18	Chronic liver disease and cirrhosis	digestive	Diurnal rhythms	Amplitude
411	mesor	8.75552e-21	-0.0117833	0.00125982	-0.128248	5751	1.10789e-18	Ischemic Heart Disease	circulatory system	Physical activity	Physical activity	g
585	sedentary_within_day_SD_L5	9.51442e-21	0.0124772	0.00133525	0.215946	1863	1.20119e-18	Renal failure	genitourinary	Physical activity	Physical activity variability	Fraction of time
351	MET_overall	1.09121e-20	0.0319815	0.00342786	0.195386	2243	1.37206e-18	Other peripheral nerve disorders	neurological	Physical activity	Physical activity	MET
272	temp_RA	1.09172e-20	0.00314583	0.00033718	0.0978656	11592	1.37206e-18	Disorders of lipoid metabolism	endocrine/metabolic	Diurnal rhythms	Amplitude
300	main_sleep_ratio_mean	1.18385e-20	-0.00401548	0.000430788	-0.177749	2680	1.4845e-18	Anxiety disorders	mental disorders	Sleep	Sleep
496	acceleration_peak_value_mean	1.40635e-20	-5.51881	0.593234	-0.189795	2304	1.75955e-18	Chronic airway obstruction	respiratory	Physical activity	Physical activity	g
272	amplitude	1.50203e-20	-0.00909575	0.000978468	-0.0959022	11594	1.87505e-18	Disorders of lipoid metabolism	endocrine/metabolic	Diurnal rhythms	Amplitude	g
585	acceleration_within_day_SD	1.52676e-20	-2.20333	0.237066	-0.207651	1863	1.90165e-18	Renal failure	genitourinary	Physical activity	Physical activity variability	Fraction of time
411	MVPA_within_day_SD	1.53748e-20	-0.00671396	0.000722442	-0.131207	5751	1.91073e-18	Ischemic Heart Disease	circulatory system	Physical activity	Physical activity variability	Fraction of time
591	amplitude	1.84133e-20	-0.0171634	0.00185066	-0.180965	2504	2.28325e-18	Urinary tract infection	genitourinary	Diurnal rhythms	Amplitude	g
563	walking_within_day_SD	1.917e-20	-0.00839656	0.000905789	-0.18977	2479	2.3718e-18	Constipation	digestive	Physical activity	Physical activity variability	Fraction of time
276	sedentary_within_day_SD_L5	1.96045e-20	0.0123989	0.00133789	0.214591	1837	2.42018e-18	Disorders of fluid, electrolyte, and acid-base balance	endocrine/metabolic	Physical activity	Physical activity variability	Fraction of time
459	acceleration_overall	2.0161e-20	-1.22551	0.13228	-0.150451	3566	2.48337e-18	Other disorders of circulatory system	circulatory system	Physical activity	Physical activity	g
411	walking_peak_value_mean	2.08162e-20	-0.0154625	0.00166962	-0.132348	5751	2.55842e-18	Ischemic Heart Disease	circulatory system	Physical activity	Physical activity	Hours
350	sedentary_within_day_SD_L5	2.31051e-20	0.0188864	0.00204179	0.326872	776	2.82769e-18	Abnormal movement	neurological	Physical activity	Physical activity variability	Fraction of time
272	MET_hourly_SD	2.31086e-20	-0.0147915	0.0015991	-0.0960728	11593	2.82769e-18	Disorders of lipoid metabolism	endocrine/metabolic	Physical activity	Physical activity variability
296	total_sleep_mean_abs_dev	2.32353e-20	0.130269	0.0140842	0.162501	3467	2.83695e-18	Mood disorders	mental disorders	Sleep	Sleep	Hours
280	acceleration_RA	2.42577e-20	-0.0127165	0.00137554	-0.186324	2348	2.95529e-18	Iron deficiency anemias	hematopoietic	Diurnal rhythms	Amplitude
276	sleep_hourly_SD	2.95034e-20	-0.0038744	0.000420047	-0.211159	1823	3.58653e-18	Disorders of fluid, electrolyte, and acid-base balance	endocrine/metabolic	Sleep	Sleep variability	Fraction of time
428	walking_peak_value_mean	3.19257e-20	-0.0322663	0.0035014	-0.276178	1152	3.87254e-18	Congestive heart failure; nonhypertensive	circulatory system	Physical activity	Physical activity	Hours
591	mesor	3.43278e-20	-0.0165349	0.00179582	-0.179964	2503	4.15486e-18	Urinary tract infection	genitourinary	Physical activity	Physical activity	g
318	acceleration_L5_time_abs_dev	4.17401e-20	0.137887	0.0150099	0.193136	2495	5.04105e-18	Tobacco use disorder	mental disorders	Diurnal rhythms	Phase	Hours
351	sedentary_overall_M10	4.45386e-20	-0.0235015	0.00256024	-0.19295	2244	5.36739e-18	Other peripheral nerve disorders	neurological	Physical activity	Physical activity	Fraction of time
411	MVPA_overall_M10	4.78999e-20	-0.0135375	0.00147603	-0.129606	5751	5.75999e-18	Ischemic Heart Disease	circulatory system	Physical activity	Physical activity	Fraction of time
401	acceleration_between_day_SD_M10	4.8398e-20	-0.833497	0.0908893	-0.0809829	20714	5.80734e-18	Hypertension	circulatory system	Physical activity	Physical activity variability	Fraction of time
318	MVPA_overall_M10	4.87995e-20	-0.0197284	0.0021515	-0.188876	2503	5.84293e-18	Tobacco use disorder	mental disorders	Physical activity	Physical activity	Fraction of time
427	acceleration_RA	4.92329e-20	-0.00898512	0.000979986	-0.131652	4925	5.88218e-18	Cardiac dysrhythmias	circulatory system	Diurnal rhythms	Amplitude
290	sleep_hourly_SD	5.10702e-20	-0.00696071	0.000759516	-0.379365	540	6.08861e-18	Delirium dementia and amnestic and other cognitive disorders	mental disorders	Sleep	Sleep variability	Fraction of time
350	sleep_within_day_SD_L5	5.14432e-20	0.0198832	0.00216974	0.324679	776	6.11999e-18	Abnormal movement	neurological	Sleep	Sleep
272	walking_overall	5.34129e-20	-0.00434429	0.000474277	-0.0987623	11594	6.32769e-18	Disorders of lipoid metabolism	endocrine/metabolic	Physical activity	Physical activity	Hours
350	MVPA_within_day_SD	5.34165e-20	-0.0168089	0.00183507	-0.328488	775	6.32769e-18	Abnormal movement	neurological	Physical activity	Physical activity variability	Fraction of time
496	sedentary_overall	5.42508e-20	0.0146783	0.00160276	0.191283	2306	6.41289e-18	Chronic airway obstruction	respiratory	Physical activity	Physical activity	Fraction of time
454	MVPA_overall_M10	5.94079e-20	0.0200162	0.00218796	0.191631	2271	7.00762e-18	Varicose veins	circulatory system	Physical activity	Physical activity	Fraction of time
798	walking_within_day_SD	6.03153e-20	-0.013033	0.00142489	-0.294557	983	7.0996e-18	Malaise and fatigue	symptoms	Physical activity	Physical activity variability	Fraction of time
272	MET_overall	6.08981e-20	-0.0157174	0.00171857	-0.0960231	11593	7.15309e-18	Disorders of lipoid metabolism	endocrine/metabolic	Physical activity	Physical activity	MET
411	walking_overall	6.13479e-20	-0.00575608	0.000629435	-0.130858	5751	7.19075e-18	Ischemic Heart Disease	circulatory system	Physical activity	Physical activity	Hours
296	phase_abs_dev	6.39995e-20	0.101724	0.0111292	0.160305	3464	7.48579e-18	Mood disorders	mental disorders	Diurnal rhythms	Phase	Hours
433	amplitude	6.47159e-20	-0.0180979	0.00198029	-0.190818	2203	7.55371e-18	Cerebrovascular disease	circulatory system	Diurnal rhythms	Amplitude	g
276	acceleration_within_day_SD	6.68701e-20	-2.17001	0.237535	-0.20451	1837	7.78883e-18	Disorders of fluid, electrolyte, and acid-base balance	endocrine/metabolic	Physical activity	Physical activity variability	Fraction of time
332	num_wakings_mean	7.17124e-20	0.493069	0.0540175	0.545595	263	8.32619e-18	Parkinson's disease	neurological	Sleep	Sleep
276	sleep_within_day_SD_L5	7.17826e-20	0.0129774	0.00142174	0.211912	1837	8.32619e-18	Disorders of fluid, electrolyte, and acid-base balance	endocrine/metabolic	Sleep	Sleep
272	MET_peak_value_mean	7.70963e-20	-0.0365204	0.0040044	-0.0955085	11593	8.92394e-18	Disorders of lipoid metabolism	endocrine/metabolic	Physical activity	Physical activity	MET
585	sleep_within_day_SD_L5	8.23695e-20	0.0129308	0.00141896	0.211152	1863	9.51453e-18	Renal failure	genitourinary	Sleep	Sleep
411	MET_RA	9.77088e-20	-0.00782546	0.000860476	-0.125223	5751	1.1263e-17	Ischemic Heart Disease	circulatory system	Diurnal rhythms	Amplitude	MET
276	MET_overall_M10	9.86338e-20	-0.0607363	0.00667924	-0.210561	1837	1.13461e-17	Disorders of fluid, electrolyte, and acid-base balance	endocrine/metabolic	Physical activity	Physical activity	MET
411	MVPA_overall	1.03842e-19	-0.00733377	0.000807	-0.128253	5751	1.19207e-17	Ischemic Heart Disease	circulatory system	Physical activity	Physical activity	Fraction of time
480	walking_within_day_SD_M10	1.13847e-19	-0.00791356	0.00087176	-0.169612	3002	1.30423e-17	Pneumonia	respiratory	Physical activity	Physical activity variability	Fraction of time
318	MET_overall	1.16764e-19	-0.0301701	0.00332455	-0.18432	2503	1.3349e-17	Tobacco use disorder	mental disorders	Physical activity	Physical activity	MET
427	WASO_mean	1.1789e-19	0.0248544	0.00273912	0.131517	4927	1.34501e-17	Cardiac dysrhythmias	circulatory system	Sleep	Sleep	Hours
332	sleep_IV	1.25155e-19	0.134466	0.0148297	0.543719	264	1.42498e-17	Parkinson's disease	neurological	Diurnal rhythms	Variability
290	walking_peak_value_mean	1.25798e-19	-0.045588	0.00502801	-0.390202	544	1.42937e-17	Delirium dementia and amnestic and other cognitive disorders	mental disorders	Physical activity	Physical activity	Hours
411	walking_overall_M10	1.29816e-19	-0.0105034	0.00115889	-0.129922	5751	1.47202e-17	Ischemic Heart Disease	circulatory system	Physical activity	Physical activity	Fraction of time
591	acceleration_overall	1.33999e-19	-1.40742	0.155347	-0.172784	2504	1.51636e-17	Urinary tract infection	genitourinary	Physical activity	Physical activity	g
591	MVPA_overall_M10	1.55451e-19	-0.0190279	0.002104	-0.18217	2503	1.75556e-17	Urinary tract infection	genitourinary	Physical activity	Physical activity	Fraction of time
564	self_report_sleeplessness	1.62913e-19	0.0785164	0.00868438	0.157091	3424	1.8361e-17	Functional digestive disorders	digestive	Sleep	Self-report
335	MVPA_hourly_SD_M10	1.63606e-19	-0.02596	0.00287229	-0.547171	274	1.84019e-17	Multiple sclerosis	neurological	Physical activity	Physical activity variability	Fraction of time
496	sleep_overall_L5	1.72877e-19	-0.011141	0.0012335	-0.192416	2288	1.94055e-17	Chronic airway obstruction	respiratory	Sleep	Sleep	Fraction of time
261	acceleration_RA	1.74288e-19	-0.0245634	0.00271985	-0.359908	585	1.95245e-17	Vitamin deficiency	endocrine/metabolic	Diurnal rhythms	Amplitude
290	walking_within_day_SD	1.75889e-19	-0.0171731	0.00190175	-0.388128	544	1.96642e-17	Delirium dementia and amnestic and other cognitive disorders	mental disorders	Physical activity	Physical activity variability	Fraction of time
290	walking_hourly_SD	1.76738e-19	-0.0176875	0.00195884	-0.387726	544	1.97196e-17	Delirium dementia and amnestic and other cognitive disorders	mental disorders	Physical activity	Physical activity variability	Fraction of time
317	sleep_IV	1.77794e-19	0.0444669	0.00492492	0.179804	2518	1.97977e-17	Alcohol-related disorders	mental disorders	Diurnal rhythms	Variability
401	sleep_overall_L5	1.84171e-19	-0.00468039	0.000518596	-0.0808347	20638	2.04476e-17	Hypertension	circulatory system	Sleep	Sleep	Fraction of time
276	MVPA_within_day_SD_M10	1.84365e-19	-0.0100057	0.00110867	-0.213676	1837	2.04476e-17	Disorders of fluid, electrolyte, and acid-base balance	endocrine/metabolic	Physical activity	Physical activity variability	Fraction of time
272	MVPA_overall_M10	1.88008e-19	-0.0100353	0.00111221	-0.0960765	11593	2.08102e-17	Disorders of lipoid metabolism	endocrine/metabolic	Physical activity	Physical activity	Fraction of time
454	sedentary_peak_value_mean	1.99438e-19	-0.0150155	0.00166536	-0.18913	2271	2.20315e-17	Varicose veins	circulatory system	Physical activity	Physical activity	Hours
292	sleep_IV	2.06648e-19	0.070896	0.00786643	0.28667	955	2.27829e-17	Neurological disorders	mental disorders	Diurnal rhythms	Variability
300	sedentary_within_day_SD_L5	2.09801e-19	0.0100476	0.00111506	0.173896	2681	2.30848e-17	Anxiety disorders	mental disorders	Physical activity	Physical activity variability	Fraction of time
459	MVPA_overall_M10	2.1659e-19	-0.016137	0.00179155	-0.154493	3564	2.37847e-17	Other disorders of circulatory system	circulatory system	Physical activity	Physical activity	Fraction of time
335	walking_hourly_SD_M10	2.17904e-19	-0.0266386	0.00295766	-0.549099	274	2.3882e-17	Multiple sclerosis	neurological	Physical activity	Physical activity variability	Fraction of time
458	walking_peak_value_mean	2.22133e-19	-0.0265344	0.00294679	-0.227117	1598	2.42976e-17	Hypotension	circulatory system	Physical activity	Physical activity	Hours
458	walking_within_day_SD	2.33506e-19	-0.01003	0.00111456	-0.226687	1598	2.54915e-17	Hypotension	circulatory system	Physical activity	Physical activity variability	Fraction of time
707	sleep_peak_quality_mean	2.40749e-19	-0.0396903	0.00441215	-0.635375	200	2.62308e-17	Chronic ulcer of skin	dermatologic	Sleep	Sleep	Hours
292	amplitude	2.4747e-19	-0.0265928	0.00295717	-0.280384	957	2.69104e-17	Neurological disorders	mental disorders	Diurnal rhythms	Amplitude	g
250	acceleration_hourly_SD	2.78222e-19	-2.04286	0.227495	-0.141279	4153	3.01955e-17	Diabetes mellitus	endocrine/metabolic	Physical activity	Physical activity variability	Fraction of time
351	acceleration_overall_M10	2.9315e-19	2.75596	0.307105	0.18424	2242	3.17537e-17	Other peripheral nerve disorders	neurological	Physical activity	Physical activity	g
296	inactivity_peak_time_mean	2.98907e-19	0.153295	0.0170862	0.157621	3469	3.23145e-17	Mood disorders	mental disorders	Diurnal rhythms	Phase	Hours past midnight
401	sedentary_RA	3.25729e-19	-0.0125738	0.00140295	-0.0801133	20713	3.51459e-17	Hypertension	circulatory system	Diurnal rhythms	Amplitude
297	sleep_IV	3.28814e-19	0.161751	0.0180499	0.654047	179	3.54101e-17	Suicidal ideation or attempt	mental disorders	Diurnal rhythms	Variability
563	walking_peak_value_mean	3.38028e-19	-0.0214543	0.00239491	-0.183635	2479	3.63321e-17	Constipation	digestive	Physical activity	Physical activity	Hours
292	MET_overall_L5	3.44881e-19	0.0122108	0.00136341	0.289264	954	3.69973e-17	Neurological disorders	mental disorders	Physical activity	Physical activity	MET
401	sleep_within_day_SD_M10	3.92798e-19	0.00533133	0.000596232	0.0799185	20720	4.20565e-17	Hypertension	circulatory system	Sleep	Sleep variability
798	mesor	4.23381e-19	-0.025395	0.00284271	-0.276396	983	4.52441e-17	Malaise and fatigue	symptoms	Physical activity	Physical activity	g
327	self_report_sleep_duration_abs_dev	4.46457e-19	0.161459	0.0180855	0.254573	1277	4.76187e-17	Sleep disorders	neurological	Sleep	Self-report	Hours
317	acceleration_RA	4.65336e-19	-0.0119575	0.00134009	-0.175204	2514	4.95374e-17	Alcohol-related disorders	mental disorders	Diurnal rhythms	Amplitude
563	walking_within_day_SD_M10	4.96253e-19	-0.00851446	0.000954986	-0.182492	2479	5.27278e-17	Constipation	digestive	Physical activity	Physical activity variability	Fraction of time
458	MET_hourly_SD	5.12991e-19	-0.0333814	0.00374562	-0.216816	1598	5.44024e-17	Hypotension	circulatory system	Physical activity	Physical activity variability
272	walking_within_day_SD	5.23328e-19	-0.00423983	0.000475856	-0.095824	11594	5.53931e-17	Disorders of lipoid metabolism	endocrine/metabolic	Physical activity	Physical activity variability	Fraction of time
332	other_sleep_mean	5.24813e-19	0.381107	0.0427749	0.533963	263	5.54449e-17	Parkinson's disease	neurological	Sleep	Sleep	Hours
272	walking_peak_value_mean	5.2745e-19	-0.0112086	0.00125811	-0.0959378	11594	5.5618e-17	Disorders of lipoid metabolism	endocrine/metabolic	Physical activity	Physical activity	Hours
296	sleep_peak_time_mean_abs_dev	5.39744e-19	0.0970211	0.0108933	0.156059	3467	5.68067e-17	Mood disorders	mental disorders	Diurnal rhythms	Phase	Hours
798	walking_hourly_SD	5.58977e-19	-0.0130663	0.0014677	-0.286426	983	5.872e-17	Malaise and fatigue	symptoms	Physical activity	Physical activity variability	Fraction of time
401	walking_within_day_SD_M10	5.74609e-19	-0.00376151	0.000422665	-0.080621	20720	6.02485e-17	Hypertension	circulatory system	Physical activity	Physical activity variability	Fraction of time
798	MVPA_within_day_SD	5.7595e-19	-0.0145069	0.00163013	-0.283502	983	6.02755e-17	Malaise and fatigue	symptoms	Physical activity	Physical activity variability	Fraction of time
327	sedentary_RA	6.16072e-19	-0.0391696	0.00440515	-0.249568	1292	6.43535e-17	Sleep disorders	neurological	Diurnal rhythms	Amplitude
276	MET_within_day_SD	6.93476e-19	-0.0298394	0.00336082	-0.204657	1837	7.23033e-17	Disorders of fluid, electrolyte, and acid-base balance	endocrine/metabolic	Physical activity	Physical activity variability
272	acceleration_hourly_SD	7.38601e-19	-1.30231	0.146796	-0.0900645	11589	7.68642e-17	Disorders of lipoid metabolism	endocrine/metabolic	Physical activity	Physical activity variability	Fraction of time
496	MET_hourly_SD	7.64362e-19	-0.028356	0.00319765	-0.184176	2306	7.93967e-17	Chronic airway obstruction	respiratory	Physical activity	Physical activity variability
285	MET_overall_L5	8.68807e-19	0.00745306	0.000841823	0.176556	2573	9.00777e-17	Other anemias	hematopoietic	Physical activity	Physical activity	MET
535	self_report_sleeplessness	8.84158e-19	0.0800221	0.00903805	0.160103	3130	9.14989e-17	Gastritis and duodenitis	digestive	Sleep	Self-report
459	mesor	9.02254e-19	-0.0135322	0.00152919	-0.147283	3565	9.31983e-17	Other disorders of circulatory system	circulatory system	Physical activity	Physical activity	g
798	MVPA_hourly_SD	9.8406e-19	-0.014522	0.00164285	-0.280646	983	1.0146e-16	Malaise and fatigue	symptoms	Physical activity	Physical activity variability	Fraction of time
459	MET_RA	9.96355e-19	-0.00923077	0.00104442	-0.14771	3564	1.02538e-16	Other disorders of circulatory system	circulatory system	Diurnal rhythms	Amplitude	MET
276	MVPA_between_day_SD	1.00962e-18	-0.00570872	0.000646026	-0.209512	1837	1.03711e-16	Disorders of fluid, electrolyte, and acid-base balance	endocrine/metabolic	Physical activity	Physical activity variability	Fraction of time
300	sleep_within_day_SD_L5	1.04663e-18	0.0104663	0.00118495	0.170907	2681	1.07316e-16	Anxiety disorders	mental disorders	Sleep	Sleep
290	walking_overall_M10	1.11657e-18	-0.0308004	0.00348997	-0.380985	544	1.14276e-16	Delirium dementia and amnestic and other cognitive disorders	mental disorders	Physical activity	Physical activity	Fraction of time
327	main_sleep_onset_mean	1.17302e-18	0.280579	0.0318122	0.251418	1294	1.19833e-16	Sleep disorders	neurological	Diurnal rhythms	Phase	Hours past midnight
591	MVPA_overall	1.23786e-18	-0.010139	0.00115036	-0.177312	2503	1.26225e-16	Urinary tract infection	genitourinary	Physical activity	Physical activity	Fraction of time
411	acceleration_within_day_SD	1.2651e-18	-1.25852	0.142829	-0.118608	5742	1.28762e-16	Ischemic Heart Disease	circulatory system	Physical activity	Physical activity variability	Fraction of time
585	MET_hourly_SD_M10	1.26736e-18	-0.0316675	0.00359401	-0.20773	1863	1.28762e-16	Renal failure	genitourinary	Physical activity	Physical activity variability
250	MET_hourly_SD_M10	1.28606e-18	-0.0222582	0.0025266	-0.146008	4153	1.30424e-16	Diabetes mellitus	endocrine/metabolic	Physical activity	Physical activity variability
296	temp_L1_time	1.30288e-18	0.542092	0.0615448	0.155677	3475	1.31889e-16	Mood disorders	mental disorders	Diurnal rhythms	Phase	Hours past midnight
415	mesor	1.39906e-18	-0.0236307	0.00268528	-0.257193	1094	1.41368e-16	Pulmonary heart disease	circulatory system	Physical activity	Physical activity	g
318	phase	1.55531e-18	0.176507	0.0200846	0.182818	2495	1.56872e-16	Tobacco use disorder	mental disorders	Diurnal rhythms	Phase	Hours past midnight
285	sleep_overall_L5	1.73775e-18	-0.0100858	0.00114928	-0.174191	2570	1.74956e-16	Other anemias	hematopoietic	Sleep	Sleep	Fraction of time
798	acceleration_RA	1.83731e-18	-0.0186213	0.00212343	-0.272842	976	1.84647e-16	Malaise and fatigue	symptoms	Diurnal rhythms	Amplitude
296	temp_IV	2.03061e-18	0.0553933	0.00632479	0.148807	3475	2.03705e-16	Mood disorders	mental disorders	Diurnal rhythms	Variability
335	MVPA_hourly_SD	2.04434e-18	-0.0272805	0.00311515	-0.527211	274	2.04714e-16	Multiple sclerosis	neurological	Physical activity	Physical activity variability	Fraction of time
290	main_sleep_ratio_mean	2.15197e-18	-0.00818358	0.000935097	-0.362254	544	2.15104e-16	Delirium dementia and amnestic and other cognitive disorders	mental disorders	Sleep	Sleep
798	walking_hourly_SD_M10	2.40944e-18	-0.0136314	0.00155987	-0.280982	983	2.40409e-16	Malaise and fatigue	symptoms	Physical activity	Physical activity variability	Fraction of time
290	MVPA_hourly_SD	2.5949e-18	-0.0191428	0.00219266	-0.369946	544	2.5845e-16	Delirium dementia and amnestic and other cognitive disorders	mental disorders	Physical activity	Physical activity variability	Fraction of time
454	sedentary_overall_M10	2.6431e-18	-0.0220458	0.00252577	-0.180998	2271	2.6278e-16	Varicose veins	circulatory system	Physical activity	Physical activity	Fraction of time
411	MVPA_hourly_SD_M10	2.71447e-18	-0.00585809	0.00067139	-0.123474	5751	2.69396e-16	Ischemic Heart Disease	circulatory system	Physical activity	Physical activity variability	Fraction of time
433	acceleration_overall_M10	2.75724e-18	-2.71762	0.311527	-0.181677	2203	2.73153e-16	Cerebrovascular disease	circulatory system	Physical activity	Physical activity	g
278	sedentary_within_day_SD_L5	2.79525e-18	0.0096154	0.00110243	0.166416	3110	2.76427e-16	Overweight, obesity and other hyperalimentation	endocrine/metabolic	Physical activity	Physical activity variability	Fraction of time
428	walking_within_day_SD	2.98605e-18	-0.0115417	0.00132442	-0.260853	1152	2.94772e-16	Congestive heart failure; nonhypertensive	circulatory system	Physical activity	Physical activity variability	Fraction of time
306	MVPA_hourly_SD	3.02225e-18	-0.00589853	0.00067697	-0.113993	7409	2.97817e-16	Other mental disorder	mental disorders	Physical activity	Physical activity variability	Fraction of time
276	sleep_overall_L5	3.38652e-18	-0.0118437	0.00136131	-0.204552	1826	3.33124e-16	Disorders of fluid, electrolyte, and acid-base balance	endocrine/metabolic	Sleep	Sleep	Fraction of time
591	WASO_mean	3.55106e-18	0.0325187	0.00374001	0.172073	2502	3.48693e-16	Urinary tract infection	genitourinary	Sleep	Sleep	Hours
272	MET_within_day_SD	3.55848e-18	-0.0132292	0.00152155	-0.0907343	11593	3.48806e-16	Disorders of lipoid metabolism	endocrine/metabolic	Physical activity	Physical activity variability
655	MET_overall	3.56487e-18	0.0470294	0.00540917	0.287319	935	3.48819e-16	Known or suspected fetal abnormality affecting management of mother	pregnancy complications	Physical activity	Physical activity	MET
272	other_sleep_mean	3.73042e-18	0.0650893	0.00749081	0.0911955	11580	3.64377e-16	Disorders of lipoid metabolism	endocrine/metabolic	Sleep	Sleep	Hours
740	self_report_sleeplessness	3.75752e-18	0.0681503	0.00784177	0.136351	4600	3.66381e-16	Osteoarthrosis	musculoskeletal	Sleep	Self-report
38	walking_hourly_SD_M10	3.95039e-18	-0.0134343	0.00154725	-0.27692	985	3.84514e-16	Septicemia	infectious diseases	Physical activity	Physical activity variability	Fraction of time
401	MVPA_within_day_SD_M10	4.05145e-18	-0.00367066	0.000422895	-0.0783881	20718	3.93662e-16	Hypertension	circulatory system	Physical activity	Physical activity variability	Fraction of time
798	self_report_sleep_duration	4.09285e-18	0.277039	0.0319218	0.282366	975	3.96992e-16	Malaise and fatigue	symptoms	Sleep	Self-report	Hours
350	sedentary_overall_L5	4.11656e-18	0.0161672	0.00186301	0.311684	766	3.98598e-16	Abnormal movement	neurological	Physical activity	Physical activity	Fraction of time
563	amplitude	4.16109e-18	-0.0161627	0.00186276	-0.170414	2479	4.02209e-16	Constipation	digestive	Diurnal rhythms	Amplitude	g
306	walking_overall_M10	4.23335e-18	-0.009347	0.00107749	-0.115618	7410	4.08485e-16	Other mental disorder	mental disorders	Physical activity	Physical activity	Fraction of time
295	sleep_IV	4.3108e-18	0.211011	0.0243303	0.853231	98	4.15239e-16	Schizophrenia and other psychotic disorders	mental disorders	Diurnal rhythms	Variability
306	main_sleep_ratio_mean	4.32901e-18	-0.00250402	0.000288738	-0.110843	7409	4.16273e-16	Other mental disorder	mental disorders	Sleep	Sleep
318	sedentary_overall	4.37671e-18	0.0134461	0.0015507	0.175226	2503	4.20134e-16	Tobacco use disorder	mental disorders	Physical activity	Physical activity	Fraction of time
332	sleep_hourly_SD_L5	4.39955e-18	0.0478959	0.00552405	0.525885	264	4.21599e-16	Parkinson's disease	neurological	Sleep	Sleep	Fraction of time
296	self_report_daytime_dozing	4.48724e-18	0.0292031	0.00336877	0.175322	2630	4.29264e-16	Mood disorders	mental disorders	Sleep	Self-report
798	MET_RA	4.77587e-18	-0.0168164	0.0019416	-0.269095	983	4.56091e-16	Malaise and fatigue	symptoms	Diurnal rhythms	Amplitude	MET
458	MVPA_overall_M10	4.91407e-18	-0.0225552	0.00260518	-0.215939	1598	4.68486e-16	Hypotension	circulatory system	Physical activity	Physical activity	Fraction of time
496	temp_amplitude	5.06014e-18	-0.16376	0.018922	-0.180075	2306	4.81587e-16	Chronic airway obstruction	respiratory	Diurnal rhythms	Amplitude	Celsius
290	MET_overall_L5	5.07057e-18	0.0156241	0.00180536	0.37012	541	4.81756e-16	Delirium dementia and amnestic and other cognitive disorders	mental disorders	Physical activity	Physical activity	MET
788	acceleration_RA	5.6373e-18	-0.0137067	0.00158604	-0.200834	1744	5.34689e-16	Syncope and collapse	symptoms	Diurnal rhythms	Amplitude
433	walking_hourly_SD	5.7424e-18	-0.0085708	0.000991988	-0.187879	2203	5.43731e-16	Cerebrovascular disease	circulatory system	Physical activity	Physical activity variability	Fraction of time
798	self_report_nap_during_day	5.87037e-18	0.0897492	0.010389	0.359678	566	5.54904e-16	Malaise and fatigue	symptoms	Sleep	Self-report
496	MET_within_day_SD	6.04627e-18	-0.0262688	0.00304244	-0.180168	2306	5.70143e-16	Chronic airway obstruction	respiratory	Physical activity	Physical activity variability
428	MVPA_hourly_SD_M10	6.05206e-18	-0.0121566	0.00140799	-0.25623	1152	5.70143e-16	Congestive heart failure; nonhypertensive	circulatory system	Physical activity	Physical activity variability	Fraction of time
599	acceleration_RA	6.36284e-18	-0.00846171	0.000980694	-0.123983	4896	5.98408e-16	Other symptoms/disorders or the urinary system	genitourinary	Diurnal rhythms	Amplitude
428	walking_within_day_SD_M10	6.38935e-18	-0.012047	0.00139631	-0.258206	1152	5.99888e-16	Congestive heart failure; nonhypertensive	circulatory system	Physical activity	Physical activity variability	Fraction of time
351	MET_overall_M10	6.42897e-18	0.0520259	0.00603052	0.180363	2244	6.02592e-16	Other peripheral nerve disorders	neurological	Physical activity	Physical activity	MET
278	sleep_peak_quality_mean	7.15392e-18	-0.0103567	0.00120219	-0.165794	3092	6.69408e-16	Overweight, obesity and other hyperalimentation	endocrine/metabolic	Sleep	Sleep	Hours
480	main_sleep_ratio_mean	7.16587e-18	-0.00350379	0.000406724	-0.155099	3000	6.69408e-16	Pneumonia	respiratory	Sleep	Sleep
300	MVPA_hourly_SD_M10	7.22292e-18	-0.00802212	0.000931316	-0.169086	2681	6.73607e-16	Anxiety disorders	mental disorders	Physical activity	Physical activity variability	Fraction of time
300	MVPA_hourly_SD	7.51434e-18	-0.00869549	0.00101002	-0.168045	2681	6.99226e-16	Anxiety disorders	mental disorders	Physical activity	Physical activity variability	Fraction of time
574	acceleration_peak_value_mean	7.52274e-18	-4.05213	0.47068	-0.139355	3681	6.99226e-16	Cholelithiasis and cholecystitis	digestive	Physical activity	Physical activity	g
292	MET_RA	7.63137e-18	-0.0168667	0.00195955	-0.2699	957	7.0814e-16	Neurological disorders	mental disorders	Diurnal rhythms	Amplitude	MET
332	acceleration_during_main_sleep_mean	8.14818e-18	-0.257359	0.0299258	-0.529061	264	7.54839e-16	Parkinson's disease	neurological	Sleep	Sleep	g
300	walking_hourly_SD	8.27961e-18	-0.00775847	0.00090235	-0.170072	2681	7.6574e-16	Anxiety disorders	mental disorders	Physical activity	Physical activity variability	Fraction of time
458	MET_peak_value_mean	8.48284e-18	-0.0806225	0.00937986	-0.210845	1598	7.83235e-16	Hypotension	circulatory system	Physical activity	Physical activity	MET
300	WASO_mean	8.97905e-18	0.0312591	0.00363954	0.165408	2680	8.27678e-16	Anxiety disorders	mental disorders	Sleep	Sleep	Hours
350	MVPA_overall_M10	9.09691e-18	-0.0321977	0.00374948	-0.308255	775	8.37156e-16	Abnormal movement	neurological	Physical activity	Physical activity	Fraction of time
296	MET_within_day_SD_L5	9.20062e-18	0.00677336	0.00078889	0.148828	3464	8.45303e-16	Mood disorders	mental disorders	Physical activity	Physical activity variability
411	walking_within_day_SD_M10	9.38072e-18	-0.00571526	0.000665827	-0.122496	5751	8.6043e-16	Ischemic Heart Disease	circulatory system	Physical activity	Physical activity variability	Fraction of time
480	MVPA_hourly_SD	9.58587e-18	-0.00818251	0.000953537	-0.158132	2999	8.778e-16	Pneumonia	respiratory	Physical activity	Physical activity variability	Fraction of time
290	sedentary_RA	9.63204e-18	-0.0571508	0.00666041	-0.364134	543	8.80581e-16	Delirium dementia and amnestic and other cognitive disorders	mental disorders	Diurnal rhythms	Amplitude
563	walking_overall_M10	1.00204e-17	-0.0142565	0.00166235	-0.176346	2479	9.14586e-16	Constipation	digestive	Physical activity	Physical activity	Fraction of time
401	sedentary_hourly_SD_L5	1.03698e-17	0.0064394	0.000751199	0.0766031	20720	9.44922e-16	Hypertension	circulatory system	Physical activity	Physical activity variability	Fraction of time
41	main_sleep_ratio_mean	1.03914e-17	-0.00389305	0.000454163	-0.17233	2371	9.45343e-16	Bacterial infection NOS	infectious diseases	Sleep	Sleep
38	MVPA_hourly_SD_M10	1.05754e-17	-0.0128773	0.00150262	-0.271421	985	9.60519e-16	Septicemia	infectious diseases	Physical activity	Physical activity variability	Fraction of time
480	walking_overall_M10	1.08456e-17	-0.0130005	0.00151752	-0.16081	3002	9.83455e-16	Pneumonia	respiratory	Physical activity	Physical activity	Fraction of time
290	MVPA_hourly_SD_M10	1.14347e-17	-0.0173088	0.00202184	-0.364825	544	1.03519e-15	Delirium dementia and amnestic and other cognitive disorders	mental disorders	Physical activity	Physical activity variability	Fraction of time
278	sleep_within_day_SD_L5	1.15722e-17	0.0100289	0.00117167	0.163765	3109	1.04593e-15	Overweight, obesity and other hyperalimentation	endocrine/metabolic	Sleep	Sleep
512	walking_hourly_SD	1.24576e-17	-0.00892177	0.00104336	-0.195573	1960	1.12413e-15	Other symptoms of respiratory system	respiratory	Physical activity	Physical activity variability	Fraction of time
458	MET_within_day_SD	1.27868e-17	-0.030464	0.00356388	-0.208941	1598	1.15197e-15	Hypotension	circulatory system	Physical activity	Physical activity variability
350	sleep_hourly_SD	1.30742e-17	-0.00548459	0.000641817	-0.298916	769	1.17596e-15	Abnormal movement	neurological	Sleep	Sleep variability	Fraction of time
519	acceleration_RA	1.32436e-17	-0.0133093	0.00155775	-0.195011	1825	1.18928e-15	Other diseases of respiratory system, not elsewhere classified	respiratory	Diurnal rhythms	Amplitude
290	walking_within_day_SD_M10	1.32944e-17	-0.0171303	0.00200508	-0.367157	544	1.19191e-15	Delirium dementia and amnestic and other cognitive disorders	mental disorders	Physical activity	Physical activity variability	Fraction of time
41	acceleration_RA	1.35195e-17	-0.0117245	0.00137265	-0.17179	2369	1.21015e-15	Bacterial infection NOS	infectious diseases	Diurnal rhythms	Amplitude
350	sleep_overall_L5	1.36848e-17	-0.0178109	0.00208555	-0.307611	766	1.22298e-15	Abnormal movement	neurological	Sleep	Sleep	Fraction of time
459	MVPA_overall	1.40611e-17	-0.00836243	0.000979552	-0.146243	3564	1.25459e-15	Other disorders of circulatory system	circulatory system	Physical activity	Physical activity	Fraction of time
327	self_report_getting_up_in_morning	1.44864e-17	0.111366	0.0130437	0.384221	449	1.29047e-15	Sleep disorders	neurological	Sleep	Self-report
496	MET_overall_L5	1.48758e-17	0.00769543	0.000902109	0.182298	2299	1.32304e-15	Chronic airway obstruction	respiratory	Physical activity	Physical activity	MET
599	self_report_sleeplessness	1.50603e-17	0.0823512	0.00965294	0.164763	2729	1.33732e-15	Other symptoms/disorders or the urinary system	genitourinary	Sleep	Self-report
428	MET_RA	1.52661e-17	-0.015389	0.00180464	-0.246254	1152	1.35343e-15	Congestive heart failure; nonhypertensive	circulatory system	Diurnal rhythms	Amplitude	MET
290	MET_within_day_SD_L5	1.54116e-17	0.0165127	0.00193666	0.362827	544	1.36416e-15	Delirium dementia and amnestic and other cognitive disorders	mental disorders	Physical activity	Physical activity variability
496	acceleration_overall	1.55396e-17	-1.40025	0.164244	-0.171904	2306	1.37331e-15	Chronic airway obstruction	respiratory	Physical activity	Physical activity	g
197	acceleration_RA	1.58147e-17	-0.0111163	0.00130421	-0.162878	2650	1.3954e-15	Chemotherapy	neoplasms	Diurnal rhythms	Amplitude
290	sleep_IV	1.64447e-17	0.0886176	0.0104025	0.358328	543	1.44869e-15	Delirium dementia and amnestic and other cognitive disorders	mental disorders	Diurnal rhythms	Variability
411	WASO_mean	1.65215e-17	0.0223501	0.00262377	0.118266	5749	1.45316e-15	Ischemic Heart Disease	circulatory system	Sleep	Sleep	Hours
401	MET_hourly_SD_M10	1.69482e-17	-0.0116966	0.00137359	-0.0767265	20718	1.48834e-15	Hypertension	circulatory system	Physical activity	Physical activity variability
798	walking_peak_value_mean	1.70221e-17	-0.0320802	0.00376756	-0.274585	983	1.49248e-15	Malaise and fatigue	symptoms	Physical activity	Physical activity	Hours
458	mesor	1.92709e-17	-0.0189023	0.00222369	-0.20573	1598	1.68699e-15	Hypotension	circulatory system	Physical activity	Physical activity	g
332	sedentary_peak_value_mean	1.99202e-17	0.0410241	0.0048283	0.516726	264	1.7411e-15	Parkinson's disease	neurological	Physical activity	Physical activity	Hours
454	walking_overall	2.00737e-17	0.00792747	0.000933115	0.180222	2271	1.75176e-15	Varicose veins	circulatory system	Physical activity	Physical activity	Hours
426	walking_hourly_SD_M10	2.06423e-17	-0.00952132	0.00112115	-0.196262	1935	1.79856e-15	Cardiac conduction disorders	circulatory system	Physical activity	Physical activity variability	Fraction of time
411	acceleration_peak_value_mean	2.2128e-17	-3.34187	0.393885	-0.114929	5743	1.925e-15	Ischemic Heart Disease	circulatory system	Physical activity	Physical activity	g
296	self_report_chronotype	2.30923e-17	0.11405	0.0134422	0.258386	1122	2.00576e-15	Mood disorders	mental disorders	Diurnal rhythms	Self-report
798	sleep_within_day_SD_M10	2.32069e-17	0.017969	0.00211928	0.269362	983	2.01257e-15	Malaise and fatigue	symptoms	Sleep	Sleep variability
433	walking_hourly_SD_M10	2.42959e-17	-0.00893342	0.00105428	-0.184144	2203	2.10373e-15	Cerebrovascular disease	circulatory system	Physical activity	Physical activity variability	Fraction of time
599	sedentary_within_day_SD_L5	2.44527e-17	0.00711439	0.000839681	0.123131	4903	2.11402e-15	Other symptoms/disorders or the urinary system	genitourinary	Physical activity	Physical activity variability	Fraction of time
317	sleep_within_day_SD_L5	2.45592e-17	0.0103291	0.00121917	0.168667	2518	2.11994e-15	Alcohol-related disorders	mental disorders	Sleep	Sleep
454	MVPA_hourly_SD	2.50232e-17	0.0091422	0.00107936	0.176678	2271	2.15665e-15	Varicose veins	circulatory system	Physical activity	Physical activity variability	Fraction of time
454	sedentary_within_day_SD	2.53672e-17	-0.00618244	0.000730056	-0.179244	2271	2.18292e-15	Varicose veins	circulatory system	Physical activity	Physical activity variability	Fraction of time
458	acceleration_overall_M10	2.61779e-17	-3.05202	0.360555	-0.204032	1598	2.2492e-15	Hypotension	circulatory system	Physical activity	Physical activity	g
458	MVPA_overall	2.66288e-17	-0.0120541	0.00142437	-0.210803	1598	2.28442e-15	Hypotension	circulatory system	Physical activity	Physical activity	Fraction of time
285	amplitude	2.98431e-17	-0.0154078	0.00182352	-0.162454	2588	2.55622e-15	Other anemias	hematopoietic	Diurnal rhythms	Amplitude	g
512	MVPA_hourly_SD	3.00656e-17	-0.00986691	0.00116787	-0.190684	1960	2.57132e-15	Other symptoms of respiratory system	respiratory	Physical activity	Physical activity variability	Fraction of time
290	walking_hourly_SD_M10	3.13148e-17	-0.0175797	0.00208196	-0.362369	544	2.67406e-15	Delirium dementia and amnestic and other cognitive disorders	mental disorders	Physical activity	Physical activity variability	Fraction of time
350	walking_overall_M10	3.21621e-17	-0.0248486	0.00294389	-0.307365	776	2.7422e-15	Abnormal movement	neurological	Physical activity	Physical activity	Fraction of time
335	walking_hourly_SD	3.44929e-17	-0.0234692	0.00278318	-0.514466	274	2.93643e-15	Multiple sclerosis	neurological	Physical activity	Physical activity variability	Fraction of time
285	sleep_hourly_SD	3.47857e-17	-0.00298461	0.000353981	-0.162664	2576	2.95683e-15	Other anemias	hematopoietic	Sleep	Sleep variability	Fraction of time
300	acceleration_RA	3.54248e-17	-0.0109913	0.00130392	-0.161046	2671	3.00657e-15	Anxiety disorders	mental disorders	Diurnal rhythms	Amplitude
798	MVPA_hourly_SD_M10	3.78119e-17	-0.0127583	0.00151491	-0.268912	983	3.20429e-15	Malaise and fatigue	symptoms	Physical activity	Physical activity variability	Fraction of time
428	MVPA_hourly_SD	3.82473e-17	-0.0128581	0.00152702	-0.248491	1152	3.23626e-15	Congestive heart failure; nonhypertensive	circulatory system	Physical activity	Physical activity variability	Fraction of time
599	sleep_within_day_SD_L5	3.97436e-17	0.00750951	0.000892298	0.122625	4903	3.35695e-15	Other symptoms/disorders or the urinary system	genitourinary	Sleep	Sleep
317	sleep_overall_L5	3.97943e-17	-0.00982804	0.00116781	-0.169739	2501	3.35695e-15	Alcohol-related disorders	mental disorders	Sleep	Sleep	Fraction of time
574	MVPA_hourly_SD	4.04684e-17	-0.00732503	0.000870597	-0.14156	3682	3.40865e-15	Cholelithiasis and cholecystitis	digestive	Physical activity	Physical activity variability	Fraction of time
285	sedentary_overall_L5	4.14433e-17	0.0086385	0.00102705	0.16654	2568	3.48549e-15	Other anemias	hematopoietic	Physical activity	Physical activity	Fraction of time
272	MET_overall_M10	4.31086e-17	-0.0254218	0.0030241	-0.0881322	11593	3.62008e-15	Disorders of lipoid metabolism	endocrine/metabolic	Physical activity	Physical activity	MET
427	amplitude	4.44979e-17	-0.0113953	0.00135616	-0.120148	4927	3.73112e-15	Cardiac dysrhythmias	circulatory system	Diurnal rhythms	Amplitude	g
296	sleep_peak_time_mean	4.54082e-17	0.137118	0.016323	0.147561	3469	3.80173e-15	Mood disorders	mental disorders	Diurnal rhythms	Phase	Hours past midnight
458	acceleration_overall	4.87733e-17	-1.61456	0.192395	-0.198213	1598	4.07733e-15	Hypotension	circulatory system	Physical activity	Physical activity	g
306	walking_overall	4.91991e-17	-0.00491076	0.000585252	-0.11164	7410	4.10676e-15	Other mental disorder	mental disorders	Physical activity	Physical activity	Hours
960	acceleration_RA	5.06589e-17	-0.00851686	0.00101543	-0.124791	4504	4.22228e-15	Poisoning by antibiotics	injuries & poisonings	Diurnal rhythms	Amplitude
278	sleep_hourly_SD	5.08015e-17	-0.00290052	0.000345832	-0.158081	3092	4.22784e-15	Overweight, obesity and other hyperalimentation	endocrine/metabolic	Sleep	Sleep variability	Fraction of time
411	sleep_hourly_SD	5.12271e-17	-0.00211212	0.00025186	-0.115113	5732	4.2569e-15	Ischemic Heart Disease	circulatory system	Sleep	Sleep variability	Fraction of time
574	acceleration_within_day_SD	5.19536e-17	-1.4308	0.17065	-0.134845	3682	4.31083e-15	Cholelithiasis and cholecystitis	digestive	Physical activity	Physical activity variability	Fraction of time
317	sedentary_within_day_SD_L5	5.3203e-17	0.00961625	0.0011473	0.166431	2518	4.40793e-15	Alcohol-related disorders	mental disorders	Physical activity	Physical activity variability	Fraction of time
327	MET_overall_L5	5.37099e-17	0.0100177	0.00119535	0.23731	1284	4.44332e-15	Sleep disorders	neurological	Physical activity	Physical activity	MET
327	sedentary_overall_L5	5.81276e-17	0.0122508	0.00146345	0.236181	1271	4.80165e-15	Sleep disorders	neurological	Physical activity	Physical activity	Fraction of time
317	MET_overall_L5	6.04612e-17	0.00715269	0.000854914	0.169441	2508	4.98701e-15	Alcohol-related disorders	mental disorders	Physical activity	Physical activity	MET
272	walking_hourly_SD_M10	6.43754e-17	-0.00435464	0.000520943	-0.0897618	11594	5.30202e-15	Disorders of lipoid metabolism	endocrine/metabolic	Physical activity	Physical activity variability	Fraction of time
496	WASO_mean	6.73916e-17	0.0330183	0.00395252	0.174717	2306	5.54081e-15	Chronic airway obstruction	respiratory	Sleep	Sleep	Hours
278	walking_overall_M10	6.74737e-17	-0.0132773	0.00158942	-0.164234	3110	5.54081e-15	Overweight, obesity and other hyperalimentation	endocrine/metabolic	Physical activity	Physical activity	Fraction of time
591	sleep_hourly_SD	7.02113e-17	-0.00299702	0.000358972	-0.163341	2496	5.75712e-15	Urinary tract infection	genitourinary	Sleep	Sleep variability	Fraction of time
296	acceleration_L5_time	7.09411e-17	0.171	0.0204847	0.147427	3468	5.8084e-15	Mood disorders	mental disorders	Diurnal rhythms	Phase	Hours past midnight
433	acceleration_overall	7.26615e-17	-1.38724	0.16624	-0.170306	2203	5.94053e-15	Cerebrovascular disease	circulatory system	Physical activity	Physical activity	g
496	sedentary_RA	7.31649e-17	-0.0277938	0.00333099	-0.177087	2304	5.97292e-15	Chronic airway obstruction	respiratory	Diurnal rhythms	Amplitude
496	MET_peak_value_mean	7.50093e-17	-0.0667939	0.00800783	-0.17468	2306	6.11452e-15	Chronic airway obstruction	respiratory	Physical activity	Physical activity	MET
427	walking_hourly_SD	7.82162e-17	-0.00566274	0.000679302	-0.124132	4927	6.36661e-15	Cardiac dysrhythmias	circulatory system	Physical activity	Physical activity variability	Fraction of time
272	MET_RA	8.09729e-17	-0.00540277	0.000648435	-0.0864549	11593	6.58139e-15	Disorders of lipoid metabolism	endocrine/metabolic	Diurnal rhythms	Amplitude	MET
585	sedentary_overall_M10	8.68253e-17	0.0235611	0.00283059	0.193438	1863	7.04677e-15	Renal failure	genitourinary	Physical activity	Physical activity	Fraction of time
454	MET_overall_M10	9.16509e-17	0.0494816	0.00594922	0.171543	2271	7.42759e-15	Varicose veins	circulatory system	Physical activity	Physical activity	MET
965	acceleration_RA	9.41777e-17	-0.0137692	0.00165613	-0.201749	1613	7.62128e-15	Poisoning by analgesics, antipyretics, and antirheumatics	injuries & poisonings	Diurnal rhythms	Amplitude
276	sedentary_overall_L5	9.88765e-17	0.0101171	0.00121771	0.195045	1821	7.98991e-15	Disorders of fluid, electrolyte, and acid-base balance	endocrine/metabolic	Physical activity	Physical activity	Fraction of time
798	walking_within_day_SD_M10	9.91968e-17	-0.0124816	0.00150237	-0.267519	983	8.00417e-15	Malaise and fatigue	symptoms	Physical activity	Physical activity variability	Fraction of time
509	acceleration_RA	1.00305e-16	-0.0307874	0.00370638	-0.451103	319	8.08185e-15	Respiratory failure, insufficiency, arrest	respiratory	Diurnal rhythms	Amplitude
290	acceleration_overall_M10	1.01592e-16	-5.10946	0.61522	-0.341574	544	8.16601e-15	Delirium dementia and amnestic and other cognitive disorders	mental disorders	Physical activity	Physical activity	g
480	cosinor_rsquared	1.01642e-16	-0.0134463	0.00161906	-0.151363	3002	8.16601e-15	Pneumonia	respiratory	Diurnal rhythms	Amplitude
327	sleep_hourly_SD	1.01926e-16	-0.00417691	0.000502957	-0.227645	1284	8.17695e-15	Sleep disorders	neurological	Sleep	Sleep variability	Fraction of time
306	MVPA_hourly_SD_M10	1.02255e-16	-0.00518398	0.000624251	-0.109265	7409	8.19158e-15	Other mental disorder	mental disorders	Physical activity	Physical activity variability	Fraction of time
276	sleep_IV	1.0349e-16	0.0477067	0.00574579	0.192904	1836	8.2786e-15	Disorders of fluid, electrolyte, and acid-base balance	endocrine/metabolic	Diurnal rhythms	Variability
300	MVPA_within_day_SD	1.03952e-16	-0.00832104	0.00100225	-0.162614	2681	8.30361e-15	Anxiety disorders	mental disorders	Physical activity	Physical activity variability	Fraction of time
496	acceleration_within_day_SD_M10	1.05671e-16	-2.3903	0.287974	-0.17099	2302	8.42888e-15	Chronic airway obstruction	respiratory	Physical activity	Physical activity variability	Fraction of time
290	walking_overall	1.06393e-16	-0.0157335	0.00189569	-0.357682	544	8.47429e-15	Delirium dementia and amnestic and other cognitive disorders	mental disorders	Physical activity	Physical activity	Hours
38	walking_hourly_SD	1.06953e-16	-0.0120828	0.00145593	-0.264864	985	8.50675e-15	Septicemia	infectious diseases	Physical activity	Physical activity variability	Fraction of time
591	other_sleep_mean	1.11777e-16	0.117556	0.0141741	0.164706	2499	8.87775e-15	Urinary tract infection	genitourinary	Sleep	Sleep	Hours
296	MET_overall_L5	1.22205e-16	0.00607978	0.000733996	0.144024	3459	9.69211e-15	Mood disorders	mental disorders	Physical activity	Physical activity	MET
317	sedentary_overall_L5	1.2659e-16	0.00863857	0.00104344	0.166541	2500	1.00256e-14	Alcohol-related disorders	mental disorders	Physical activity	Physical activity	Fraction of time
426	walking_peak_value_mean	1.29455e-16	-0.0224114	0.00270792	-0.191826	1935	1.0238e-14	Cardiac conduction disorders	circulatory system	Physical activity	Physical activity	Hours
600	self_report_sleeplessness	1.35792e-16	0.100299	0.0121244	0.200672	1866	1.07198e-14	Hyperplasia of prostate	genitourinary	Sleep	Self-report
327	main_sleep_ratio_mean	1.35933e-16	-0.00511634	0.000618632	-0.22648	1294	1.07198e-14	Sleep disorders	neurological	Sleep	Sleep
458	walking_within_day_SD_M10	1.39395e-16	-0.00971549	0.00117515	-0.208233	1598	1.09773e-14	Hypotension	circulatory system	Physical activity	Physical activity variability	Fraction of time
496	temp_within_day_SD	1.40122e-16	-0.107753	0.0130345	-0.173042	2306	1.1019e-14	Chronic airway obstruction	respiratory	Diurnal rhythms	Variability	Celsius
530	MVPA_hourly_SD_M10	1.42187e-16	-0.00445015	0.000538431	-0.0937979	8976	1.11656e-14	Diseases of esophagus	digestive	Physical activity	Physical activity variability	Fraction of time
401	moderate_between_day_SD	1.44247e-16	-0.00148239	0.000179394	-0.0738228	20717	1.13114e-14	Hypertension	circulatory system	Physical activity	Physical activity variability	Fraction of time
318	acceleration_L5_time	1.52916e-16	0.201258	0.0243762	0.173514	2498	1.19744e-14	Tobacco use disorder	mental disorders	Diurnal rhythms	Phase	Hours past midnight
292	other_sleep_mean	1.62259e-16	0.186837	0.0226489	0.261774	955	1.26881e-14	Neurological disorders	mental disorders	Sleep	Sleep	Hours
427	num_wakings_mean	1.67367e-16	0.108148	0.0131159	0.119668	4917	1.30692e-14	Cardiac dysrhythmias	circulatory system	Sleep	Sleep
496	temp_RA	1.70719e-16	0.00555807	0.000674264	0.17291	2306	1.33122e-14	Chronic airway obstruction	respiratory	Diurnal rhythms	Amplitude
318	acceleration_between_day_SD	1.75645e-16	-0.797595	0.0967982	-0.165073	2503	1.36772e-14	Tobacco use disorder	mental disorders	Physical activity	Physical activity variability	g
290	MVPA_within_day_SD	1.76789e-16	-0.0179267	0.00217584	-0.350333	544	1.37471e-14	Delirium dementia and amnestic and other cognitive disorders	mental disorders	Physical activity	Physical activity variability	Fraction of time
496	MET_overall_M10	1.79895e-16	-0.0498084	0.00604698	-0.172676	2306	1.39691e-14	Chronic airway obstruction	respiratory	Physical activity	Physical activity	MET
426	walking_hourly_SD	1.81479e-16	-0.00868853	0.00105496	-0.19046	1935	1.40678e-14	Cardiac conduction disorders	circulatory system	Physical activity	Physical activity variability	Fraction of time
327	sleep_IV	1.81711e-16	0.0566421	0.00687763	0.229034	1293	1.40678e-14	Sleep disorders	neurological	Diurnal rhythms	Variability
655	MVPA_overall	1.81924e-16	0.0157629	0.001914	0.275662	935	1.40678e-14	Known or suspected fetal abnormality affecting management of mother	pregnancy complications	Physical activity	Physical activity	Fraction of time
428	sedentary_within_day_SD_L5	1.85354e-16	0.0138809	0.00168594	0.240241	1152	1.43131e-14	Congestive heart failure; nonhypertensive	circulatory system	Physical activity	Physical activity variability	Fraction of time
306	MVPA_within_day_SD	1.88002e-16	-0.0055298	0.000671776	-0.108066	7409	1.44975e-14	Other mental disorder	mental disorders	Physical activity	Physical activity variability	Fraction of time
599	walking_within_day_SD_M10	1.99891e-16	-0.00571984	0.000695483	-0.122594	4903	1.5393e-14	Other symptoms/disorders or the urinary system	genitourinary	Physical activity	Physical activity variability	Fraction of time
318	main_sleep_onset_SD	2.03521e-16	0.11547	0.0140438	0.17173	2482	1.56509e-14	Tobacco use disorder	mental disorders	Diurnal rhythms	Phase Variability	Hours
519	MVPA_hourly_SD_M10	2.0696e-16	-0.00915068	0.00111321	-0.192873	1828	1.58934e-14	Other diseases of respiratory system, not elsewhere classified	respiratory	Physical activity	Physical activity variability	Fraction of time
276	main_sleep_duration_mean_abs_dev	2.08996e-16	0.1345	0.0163646	0.196534	1825	1.60277e-14	Disorders of fluid, electrolyte, and acid-base balance	endocrine/metabolic	Sleep	Sleep	Hours
433	walking_within_day_SD	2.1246e-16	-0.00791401	0.000963133	-0.178864	2203	1.62708e-14	Cerebrovascular disease	circulatory system	Physical activity	Physical activity variability	Fraction of time
428	walking_overall_M10	2.27419e-16	-0.0199521	0.00243058	-0.246797	1152	1.73925e-14	Congestive heart failure; nonhypertensive	circulatory system	Physical activity	Physical activity	Fraction of time
350	MET_overall_L5	2.33145e-16	0.0125106	0.00152461	0.296366	769	1.7806e-14	Abnormal movement	neurological	Physical activity	Physical activity	MET
332	MET_within_day_SD_L5	2.36279e-16	0.0226746	0.00276379	0.49822	264	1.80206e-14	Parkinson's disease	neurological	Physical activity	Physical activity variability
250	acceleration_between_day_SD	2.45708e-16	-0.635816	0.0775436	-0.131591	4155	1.87142e-14	Diabetes mellitus	endocrine/metabolic	Physical activity	Physical activity variability	g
332	acceleration_hourly_SD	2.46081e-16	-6.86382	0.837124	-0.474685	264	1.8717e-14	Parkinson's disease	neurological	Physical activity	Physical activity variability	Fraction of time
300	sedentary_RA	2.56352e-16	-0.0251367	0.00306756	-0.160158	2677	1.94715e-14	Anxiety disorders	mental disorders	Diurnal rhythms	Amplitude
530	MVPA_hourly_SD	2.59901e-16	-0.00478404	0.000583938	-0.0924542	8976	1.97142e-14	Diseases of esophagus	digestive	Physical activity	Physical activity variability	Fraction of time
591	MET_overall_M10	2.6031e-16	-0.0468688	0.00572093	-0.162485	2503	1.97184e-14	Urinary tract infection	genitourinary	Physical activity	Physical activity	MET
327	sleep_overall_L5	2.62924e-16	-0.0134096	0.00163704	-0.231595	1273	1.98894e-14	Sleep disorders	neurological	Sleep	Sleep	Fraction of time
433	walking_peak_value_mean	2.6862e-16	-0.020852	0.00254643	-0.178479	2203	2.02926e-14	Cerebrovascular disease	circulatory system	Physical activity	Physical activity	Hours
495	temp_cosinor_rsquared	2.73463e-16	-0.0133313	0.00162844	-0.0905822	8838	2.06305e-14	Asthma	respiratory	Diurnal rhythms	Amplitude
327	sedentary_hourly_SD_L5	2.7577e-16	0.0192965	0.00235738	0.229551	1294	2.07764e-14	Sleep disorders	neurological	Physical activity	Physical activity variability	Fraction of time
458	main_sleep_ratio_mean	2.7753e-16	-0.00448587	0.000548073	-0.198571	1598	2.08807e-14	Hypotension	circulatory system	Sleep	Sleep
707	sleep_overall_L5	2.92148e-16	-0.0337579	0.00412758	-0.583031	199	2.19509e-14	Chronic ulcer of skin	dermatologic	Sleep	Sleep	Fraction of time
280	sleep_within_day_SD_L5	2.93765e-16	0.0102261	0.00125045	0.166985	2357	2.20427e-14	Iron deficiency anemias	hematopoietic	Sleep	Sleep
585	acceleration_between_day_SD	2.97166e-16	-0.901981	0.110313	-0.186678	1863	2.22679e-14	Renal failure	genitourinary	Physical activity	Physical activity variability	g
278	sleep_overall_L5	3.18047e-16	-0.00917998	0.00112385	-0.158547	3077	2.38005e-14	Overweight, obesity and other hyperalimentation	endocrine/metabolic	Sleep	Sleep	Fraction of time
427	MVPA_hourly_SD	3.52896e-16	-0.0062015	0.00076038	-0.119847	4926	2.6373e-14	Cardiac dysrhythmias	circulatory system	Physical activity	Physical activity variability	Fraction of time
665	MET_overall	3.68994e-16	0.0402472	0.00493807	0.245884	1147	2.7539e-14	Obstetrical/birth trauma	pregnancy complications	Physical activity	Physical activity	MET
251	acceleration_RA	3.69549e-16	-0.0412888	0.00506598	-0.604972	171	2.75435e-14	Other disorders of pancreatic internal secretion	endocrine/metabolic	Diurnal rhythms	Amplitude
318	walking_overall_M10	3.90504e-16	-0.013758	0.00168944	-0.170179	2503	2.90664e-14	Tobacco use disorder	mental disorders	Physical activity	Physical activity	Fraction of time
509	walking_hourly_SD	4.02902e-16	-0.0208833	0.0025656	-0.457781	321	2.99493e-14	Respiratory failure, insufficiency, arrest	respiratory	Physical activity	Physical activity variability	Fraction of time
280	sedentary_overall_L5	4.08415e-16	0.00870431	0.00106957	0.167808	2343	3.03186e-14	Iron deficiency anemias	hematopoietic	Physical activity	Physical activity	Fraction of time
571	amplitude	4.10182e-16	-0.0277674	0.00341225	-0.292769	720	3.04092e-14	Chronic liver disease and cirrhosis	digestive	Diurnal rhythms	Amplitude	g
272	walking_overall_M10	4.1757e-16	-0.00710483	0.000873322	-0.0878832	11594	3.09158e-14	Disorders of lipoid metabolism	endocrine/metabolic	Physical activity	Physical activity	Fraction of time
496	acceleration_hourly_SD	4.20393e-16	-2.38795	0.293555	-0.165145	2305	3.10834e-14	Chronic airway obstruction	respiratory	Physical activity	Physical activity variability	Fraction of time
591	MET_peak_value_mean	4.27286e-16	-0.0616144	0.0075762	-0.161134	2503	3.15512e-14	Urinary tract infection	genitourinary	Physical activity	Physical activity	MET
276	acceleration_hourly_SD	4.35644e-16	-2.63605	0.324227	-0.182303	1837	3.21257e-14	Disorders of fluid, electrolyte, and acid-base balance	endocrine/metabolic	Physical activity	Physical activity variability	Fraction of time
300	walking_within_day_SD	4.43657e-16	-0.00712105	0.000876107	-0.160942	2681	3.26733e-14	Anxiety disorders	mental disorders	Physical activity	Physical activity variability	Fraction of time
350	sleep_within_day_SD_M10	4.46232e-16	0.0193912	0.00238591	0.290681	776	3.28195e-14	Abnormal movement	neurological	Sleep	Sleep variability
318	walking_overall	4.71761e-16	-0.00745155	0.00091761	-0.169402	2503	3.46514e-14	Tobacco use disorder	mental disorders	Physical activity	Physical activity	Hours
459	MET_peak_value_mean	4.74886e-16	-0.0523814	0.00645108	-0.136988	3564	3.4835e-14	Other disorders of circulatory system	circulatory system	Physical activity	Physical activity	MET
411	MET_overall_M10	4.82636e-16	-0.0325813	0.00401354	-0.112953	5751	3.53569e-14	Ischemic Heart Disease	circulatory system	Physical activity	Physical activity	MET
290	MVPA_overall_M10	5.01069e-16	-0.0360674	0.00444548	-0.345303	544	3.6659e-14	Delirium dementia and amnestic and other cognitive disorders	mental disorders	Physical activity	Physical activity	Fraction of time
591	num_wakings_mean	5.21554e-16	0.145125	0.0178981	0.160585	2500	3.81077e-14	Urinary tract infection	genitourinary	Sleep	Sleep
280	sleep_hourly_SD	5.34045e-16	-0.00298999	0.000368883	-0.162957	2348	3.89692e-14	Iron deficiency anemias	hematopoietic	Sleep	Sleep variability	Fraction of time
798	MVPA_overall	5.56085e-16	-0.0147517	0.00182106	-0.257978	983	4.05243e-14	Malaise and fatigue	symptoms	Physical activity	Physical activity	Fraction of time
300	walking_hourly_SD_M10	5.61747e-16	-0.00776772	0.000959053	-0.160115	2681	4.08834e-14	Anxiety disorders	mental disorders	Physical activity	Physical activity variability	Fraction of time
335	walking_within_day_SD_M10	5.62862e-16	-0.0230729	0.00284882	-0.494525	274	4.09111e-14	Multiple sclerosis	neurological	Physical activity	Physical activity variability	Fraction of time
785	self_report_sleeplessness	5.65703e-16	0.065798	0.00812284	0.131645	3975	4.1064e-14	Abdominal pain	symptoms	Sleep	Self-report
351	MET_hourly_SD	5.73172e-16	0.0258244	0.00318942	0.167733	2244	4.1552e-14	Other peripheral nerve disorders	neurological	Physical activity	Physical activity variability
292	sedentary_within_day_SD_L5	5.74535e-16	0.0148226	0.00183072	0.25654	957	4.15967e-14	Neurological disorders	mental disorders	Physical activity	Physical activity variability	Fraction of time
722	self_report_sleeplessness	5.97197e-16	0.0939786	0.0116112	0.188027	1791	4.31812e-14	Intervertebral disc disorders	musculoskeletal	Sleep	Self-report
366	amplitude	6.0743e-16	-0.0099009	0.00122387	-0.104391	6423	4.38642e-14	Cataract	sense organs	Diurnal rhythms	Amplitude	g
332	MVPA_between_day_SD	6.31665e-16	-0.0134872	0.00166816	-0.494984	264	4.55551e-14	Parkinson's disease	neurological	Physical activity	Physical activity variability	Fraction of time
401	acceleration_peak_value_SD	6.34312e-16	-1.76118	0.217845	-0.0706489	20673	4.56869e-14	Hypertension	circulatory system	Physical activity	Physical activity variability	Fraction of time
350	WASO_mean	6.35736e-16	0.0538708	0.00666364	0.285058	776	4.57303e-14	Abnormal movement	neurological	Sleep	Sleep	Hours
512	acceleration_RA	6.62982e-16	-0.0121686	0.00150617	-0.178297	1957	4.76286e-14	Other symptoms of respiratory system	respiratory	Diurnal rhythms	Amplitude
798	walking_overall_M10	6.93084e-16	-0.021114	0.00261515	-0.26117	983	4.9727e-14	Malaise and fatigue	symptoms	Physical activity	Physical activity	Fraction of time
296	inactivity_peak_time_mean_abs_dev	6.99516e-16	0.0936399	0.0115997	0.141528	3465	5.01239e-14	Mood disorders	mental disorders	Diurnal rhythms	Phase	Hours
290	main_sleep_duration_mean_abs_dev	7.5565e-16	0.238939	0.0296334	0.349143	539	5.40766e-14	Delirium dementia and amnestic and other cognitive disorders	mental disorders	Sleep	Sleep	Hours
530	MVPA_within_day_SD	7.63701e-16	-0.0046713	0.000579431	-0.0912889	8976	5.45826e-14	Diseases of esophagus	digestive	Physical activity	Physical activity variability	Fraction of time
798	acceleration_overall	7.86187e-16	-1.98217	0.245978	-0.243343	983	5.61176e-14	Malaise and fatigue	symptoms	Physical activity	Physical activity	g
426	amplitude	7.88225e-16	-0.0169717	0.00210619	-0.178943	1935	5.6191e-14	Cardiac conduction disorders	circulatory system	Diurnal rhythms	Amplitude	g
591	sleep_IV	7.98835e-16	0.0396341	0.00491959	0.160262	2503	5.68746e-14	Urinary tract infection	genitourinary	Diurnal rhythms	Variability
318	acceleration_between_day_SD_M10	8.02762e-16	-1.68117	0.208691	-0.163343	2503	5.70515e-14	Tobacco use disorder	mental disorders	Physical activity	Physical activity variability	Fraction of time
495	temp_amplitude	8.0337e-16	-0.0807583	0.010025	-0.0888037	8838	5.70515e-14	Asthma	respiratory	Diurnal rhythms	Amplitude	Celsius
798	MVPA_overall_M10	8.38657e-16	-0.0268147	0.00333085	-0.256719	983	5.94816e-14	Malaise and fatigue	symptoms	Physical activity	Physical activity	Fraction of time
458	MVPA_within_day_SD_M10	8.45258e-16	-0.00946417	0.00117575	-0.20211	1598	5.98735e-14	Hypotension	circulatory system	Physical activity	Physical activity variability	Fraction of time
351	MET_peak_value_mean	8.5003e-16	0.0642832	0.00798671	0.168114	2244	6.0135e-14	Other peripheral nerve disorders	neurological	Physical activity	Physical activity	MET
428	MET_overall_L5	8.61141e-16	0.0101119	0.00125658	0.239542	1147	6.08437e-14	Congestive heart failure; nonhypertensive	circulatory system	Physical activity	Physical activity	MET
401	temp_cosinor_rsquared	9.6567e-16	-0.0104043	0.00129517	-0.0706938	20720	6.81428e-14	Hypertension	circulatory system	Diurnal rhythms	Amplitude
585	acceleration_hourly_SD	9.79554e-16	-2.59893	0.323597	-0.179735	1863	6.9035e-14	Renal failure	genitourinary	Physical activity	Physical activity variability	Fraction of time
454	MVPA_within_day_SD	9.93967e-16	0.00860022	0.00107107	0.16807	2271	6.99622e-14	Varicose veins	circulatory system	Physical activity	Physical activity variability	Fraction of time
459	MVPA_within_day_SD_M10	1.00291e-15	-0.00649173	0.000808587	-0.138633	3564	7.05027e-14	Other disorders of circulatory system	circulatory system	Physical activity	Physical activity variability	Fraction of time
350	MET_within_day_SD_L5	1.00824e-15	0.0131322	0.00163584	0.288549	773	7.07879e-14	Abnormal movement	neurological	Physical activity	Physical activity variability
300	sleep_within_day_SD_M10	1.05248e-15	0.0104531	0.00130297	0.156696	2681	7.3801e-14	Anxiety disorders	mental disorders	Sleep	Sleep variability
459	acceleration_peak_value_mean	1.0786e-15	-3.83368	0.478043	-0.131842	3561	7.55373e-14	Other disorders of circulatory system	circulatory system	Physical activity	Physical activity	g
250	temp_phase	1.08976e-15	0.683995	0.0853046	0.133771	4155	7.62233e-14	Diabetes mellitus	endocrine/metabolic	Diurnal rhythms	Phase	Hours past midnight
798	walking_overall	1.09674e-15	-0.0113881	0.00142041	-0.258896	983	7.66152e-14	Malaise and fatigue	symptoms	Physical activity	Physical activity	Hours
296	main_sleep_onset_mean_abs_dev	1.12726e-15	0.104883	0.0130873	0.140413	3465	7.8648e-14	Mood disorders	mental disorders	Diurnal rhythms	Phase	Hours
571	walking_within_day_SD	1.14919e-15	-0.0132948	0.00165941	-0.300473	720	8.00777e-14	Chronic liver disease and cirrhosis	digestive	Physical activity	Physical activity variability	Fraction of time
519	walking_hourly_SD	1.21128e-15	-0.0086324	0.00107834	-0.18923	1831	8.42987e-14	Other diseases of respiratory system, not elsewhere classified	respiratory	Physical activity	Physical activity variability	Fraction of time
295	main_sleep_onset_SD	1.25945e-15	0.541352	0.0676651	0.805116	98	8.75419e-14	Schizophrenia and other psychotic disorders	mental disorders	Diurnal rhythms	Phase Variability	Hours
426	MVPA_hourly_SD	1.28256e-15	-0.00944496	0.00118088	-0.182529	1935	8.90374e-14	Cardiac conduction disorders	circulatory system	Physical activity	Physical activity variability	Fraction of time
292	sleep_within_day_SD_L5	1.32831e-15	0.0155517	0.00194545	0.253948	957	9.20986e-14	Neurological disorders	mental disorders	Sleep	Sleep
798	acceleration_overall_M10	1.37893e-15	-3.68287	0.460977	-0.246205	983	9.54892e-14	Malaise and fatigue	symptoms	Physical activity	Physical activity	g
296	total_sleep_mean	1.41435e-15	0.173671	0.0217466	0.14012	3473	9.78203e-14	Mood disorders	mental disorders	Sleep	Sleep	Hours
574	MVPA_hourly_SD_M10	1.42407e-15	-0.00641059	0.000802799	-0.135119	3682	9.83705e-14	Cholelithiasis and cholecystitis	digestive	Physical activity	Physical activity variability	Fraction of time
661	MET_overall	1.4434e-15	0.0590278	0.0073936	0.360622	484	9.95819e-14	Fetal distress and abnormal forces of labor	pregnancy complications	Physical activity	Physical activity	MET
939	inactivity_peak_value_mean	1.48848e-15	0.232451	0.0291298	0.164062	2345	1.02565e-13	Atopic/contact dermatitis due to other or unspecified	dermatologic	Sleep	Sleep
41	walking_within_day_SD	1.51624e-15	-0.00736772	0.000923557	-0.166517	2372	1.04349e-13	Bacterial infection NOS	infectious diseases	Physical activity	Physical activity variability	Fraction of time
415	walking_hourly_SD	1.59735e-15	-0.0110474	0.00138592	-0.242168	1095	1.09795e-13	Pulmonary heart disease	circulatory system	Physical activity	Physical activity variability	Fraction of time
512	MVPA_hourly_SD_M10	1.67948e-15	-0.00857767	0.00107693	-0.180796	1960	1.15298e-13	Other symptoms of respiratory system	respiratory	Physical activity	Physical activity variability	Fraction of time
707	sedentary_overall_L5	1.73996e-15	0.0294309	0.0036971	0.56739	198	1.19259e-13	Chronic ulcer of skin	dermatologic	Physical activity	Physical activity	Fraction of time
285	main_sleep_ratio_mean	1.74146e-15	-0.00347177	0.000436129	-0.153681	2587	1.19259e-13	Other anemias	hematopoietic	Sleep	Sleep
276	MET_overall	1.79749e-15	-0.0302082	0.00379667	-0.184552	1837	1.22945e-13	Disorders of fluid, electrolyte, and acid-base balance	endocrine/metabolic	Physical activity	Physical activity	MET
401	sedentary_overall	1.81391e-15	0.00537315	0.000675412	0.0700214	20720	1.23794e-13	Hypertension	circulatory system	Physical activity	Physical activity	Fraction of time
574	MVPA_within_day_SD	1.81435e-15	-0.00687272	0.000863912	-0.13431	3682	1.23794e-13	Cholelithiasis and cholecystitis	digestive	Physical activity	Physical activity variability	Fraction of time
707	main_sleep_duration_mean_abs_dev	1.85165e-15	0.394514	0.0496068	0.576471	199	1.26184e-13	Chronic ulcer of skin	dermatologic	Sleep	Sleep	Hours
350	MVPA_overall	1.85712e-15	-0.0163035	0.00205012	-0.285115	775	1.26402e-13	Abnormal movement	neurological	Physical activity	Physical activity	Fraction of time
285	sleep_within_day_SD_L5	1.86386e-15	0.009539	0.00119957	0.155765	2588	1.26706e-13	Other anemias	hematopoietic	Sleep	Sleep
458	cosinor_rsquared	1.8804e-15	-0.017352	0.00218239	-0.195329	1598	1.27674e-13	Hypotension	circulatory system	Diurnal rhythms	Amplitude
496	MVPA_between_day_SD	1.88872e-15	-0.00464996	0.000584874	-0.170655	2306	1.28083e-13	Chronic airway obstruction	respiratory	Physical activity	Physical activity variability	Fraction of time
327	MET_within_day_SD_L5	1.95154e-15	0.0101928	0.0012827	0.223961	1291	1.32182e-13	Sleep disorders	neurological	Physical activity	Physical activity variability
459	MET_hourly_SD	2.01564e-15	-0.0204613	0.00257624	-0.132899	3564	1.36358e-13	Other disorders of circulatory system	circulatory system	Physical activity	Physical activity variability
571	walking_hourly_SD	2.07034e-15	-0.0135695	0.00170923	-0.297456	720	1.39889e-13	Chronic liver disease and cirrhosis	digestive	Physical activity	Physical activity variability	Fraction of time
411	MET_hourly_SD	2.09295e-15	-0.0168483	0.00212258	-0.109432	5751	1.41245e-13	Ischemic Heart Disease	circulatory system	Physical activity	Physical activity variability
415	MVPA_hourly_SD	2.10366e-15	-0.0123183	0.00155202	-0.238059	1094	1.41795e-13	Pulmonary heart disease	circulatory system	Physical activity	Physical activity variability	Fraction of time
350	acceleration_overall_M10	2.1062e-15	-4.11885	0.518953	-0.275351	776	1.41795e-13	Abnormal movement	neurological	Physical activity	Physical activity	g
38	walking_peak_value_mean	2.12462e-15	-0.0296585	0.00373733	-0.253857	985	1.42863e-13	Septicemia	infectious diseases	Physical activity	Physical activity	Hours
512	walking_within_day_SD	2.23689e-15	-0.00803271	0.00101303	-0.181547	1960	1.5023e-13	Other symptoms of respiratory system	respiratory	Physical activity	Physical activity variability	Fraction of time
278	MET_overall_L5	2.26585e-15	0.00652241	0.000822731	0.15451	3088	1.51992e-13	Overweight, obesity and other hyperalimentation	endocrine/metabolic	Physical activity	Physical activity	MET
519	walking_hourly_SD_M10	2.41422e-15	-0.00907651	0.00114604	-0.187093	1831	1.6175e-13	Other diseases of respiratory system, not elsewhere classified	respiratory	Physical activity	Physical activity variability	Fraction of time
788	mesor	2.42414e-15	-0.0168482	0.00212747	-0.183373	1750	1.62219e-13	Syncope and collapse	symptoms	Physical activity	Physical activity	g
295	self_report_sleep_duration_abs_dev	2.44583e-15	0.50663	0.0639825	0.798806	97	1.63474e-13	Schizophrenia and other psychotic disorders	mental disorders	Sleep	Self-report	Hours
290	sedentary_hourly_SD_L5	2.47488e-15	0.0282133	0.00356373	0.335625	544	1.65217e-13	Delirium dementia and amnestic and other cognitive disorders	mental disorders	Physical activity	Physical activity variability	Fraction of time
250	temp_phase_abs_dev	2.49747e-15	0.565765	0.0714743	0.13128	4155	1.66526e-13	Diabetes mellitus	endocrine/metabolic	Diurnal rhythms	Phase	Hours
290	sleep_peak_quality_mean	2.54453e-15	-0.0208955	0.00264055	-0.334502	540	1.69461e-13	Delirium dementia and amnestic and other cognitive disorders	mental disorders	Sleep	Sleep	Hours
251	amplitude	2.67888e-15	-0.0552764	0.0069909	-0.582813	172	1.78195e-13	Other disorders of pancreatic internal secretion	endocrine/metabolic	Diurnal rhythms	Amplitude	g
415	amplitude	2.69486e-15	-0.0218756	0.0027669	-0.230648	1095	1.79044e-13	Pulmonary heart disease	circulatory system	Diurnal rhythms	Amplitude	g
496	MET_within_day_SD_L5	2.71308e-15	0.00766913	0.000970122	0.168511	2301	1.8004e-13	Chronic airway obstruction	respiratory	Physical activity	Physical activity variability
335	walking_peak_value_mean	2.73517e-15	-0.0564721	0.00714446	-0.483363	274	1.8129e-13	Multiple sclerosis	neurological	Physical activity	Physical activity	Hours
327	walking_hourly_SD_M10	2.74472e-15	-0.0108863	0.00137733	-0.224398	1294	1.81706e-13	Sleep disorders	neurological	Physical activity	Physical activity variability	Fraction of time
428	sedentary_overall_L5	2.80686e-15	0.0121472	0.00153741	0.234183	1137	1.85599e-13	Congestive heart failure; nonhypertensive	circulatory system	Physical activity	Physical activity	Fraction of time
296	num_wakings_mean	2.85656e-15	0.1216	0.0153945	0.134554	3462	1.88662e-13	Mood disorders	mental disorders	Sleep	Sleep
350	sedentary_RA	2.95307e-15	-0.0443732	0.0056206	-0.282723	774	1.94804e-13	Abnormal movement	neurological	Diurnal rhythms	Amplitude
285	MET_within_day_SD_L5	3.00654e-15	0.00713982	0.000904632	0.15688	2579	1.98097e-13	Other anemias	hematopoietic	Physical activity	Physical activity variability
530	walking_within_day_SD	3.0109e-15	-0.00399729	0.000506478	-0.0903424	8977	1.9815e-13	Diseases of esophagus	digestive	Physical activity	Physical activity variability	Fraction of time
574	MVPA_overall	3.1121e-15	-0.00761219	0.000965009	-0.133122	3682	2.04568e-13	Cholelithiasis and cholecystitis	digestive	Physical activity	Physical activity	Fraction of time
433	MVPA_hourly_SD_M10	3.14038e-15	-0.00807582	0.00102393	-0.170218	2202	2.06184e-13	Cerebrovascular disease	circulatory system	Physical activity	Physical activity variability	Fraction of time
480	MVPA_within_day_SD	3.19385e-15	-0.0074611	0.000946244	-0.145808	2999	2.09447e-13	Pneumonia	respiratory	Physical activity	Physical activity variability	Fraction of time
788	MVPA_hourly_SD	3.25062e-15	-0.00969178	0.00122949	-0.187299	1750	2.12919e-13	Syncope and collapse	symptoms	Physical activity	Physical activity variability	Fraction of time
454	sedentary_overall	3.26007e-15	-0.0124315	0.00157713	-0.162004	2271	2.13288e-13	Varicose veins	circulatory system	Physical activity	Physical activity	Fraction of time
41	walking_hourly_SD	3.36459e-15	-0.00749468	0.000951289	-0.16429	2372	2.19867e-13	Bacterial infection NOS	infectious diseases	Physical activity	Physical activity variability	Fraction of time
280	sleep_overall_L5	3.41981e-15	-0.00943504	0.00119788	-0.162952	2341	2.23214e-13	Iron deficiency anemias	hematopoietic	Sleep	Sleep	Fraction of time
788	MVPA_hourly_SD_M10	3.45598e-15	-0.00892788	0.00113368	-0.188177	1750	2.2531e-13	Syncope and collapse	symptoms	Physical activity	Physical activity variability	Fraction of time
428	sleep_within_day_SD_L5	3.47933e-15	0.0141079	0.00179165	0.230373	1152	2.26567e-13	Congestive heart failure; nonhypertensive	circulatory system	Sleep	Sleep
509	walking_hourly_SD_M10	3.50092e-15	-0.0214689	0.00272674	-0.442536	321	2.27707e-13	Respiratory failure, insufficiency, arrest	respiratory	Physical activity	Physical activity variability	Fraction of time
798	amplitude	3.54716e-15	-0.0230686	0.00293052	-0.243226	983	2.30446e-13	Malaise and fatigue	symptoms	Diurnal rhythms	Amplitude	g
574	MET_overall	3.58798e-15	-0.0214656	0.00272738	-0.131141	3682	2.32826e-13	Cholelithiasis and cholecystitis	digestive	Physical activity	Physical activity	MET
275	acceleration_RA	3.6228e-15	-0.0209282	0.0026595	-0.306643	608	2.34812e-13	Disorders of mineral metabolism	endocrine/metabolic	Diurnal rhythms	Amplitude
458	MET_overall_M10	3.69406e-15	-0.0557249	0.00708359	-0.193187	1598	2.39152e-13	Hypotension	circulatory system	Physical activity	Physical activity	MET
278	sleep_IV	3.76801e-15	0.0372422	0.00473561	0.15059	3106	2.43656e-13	Overweight, obesity and other hyperalimentation	endocrine/metabolic	Diurnal rhythms	Variability
335	MVPA_within_day_SD	3.81686e-15	-0.0243066	0.0030914	-0.475012	274	2.46529e-13	Multiple sclerosis	neurological	Physical activity	Physical activity variability	Fraction of time
292	sedentary_RA	3.8303e-15	-0.0395657	0.00503238	-0.252091	957	2.4711e-13	Neurological disorders	mental disorders	Diurnal rhythms	Amplitude
433	MVPA_hourly_SD	4.08044e-15	-0.00872192	0.00111047	-0.168556	2202	2.62943e-13	Cerebrovascular disease	circulatory system	Physical activity	Physical activity variability	Fraction of time
290	other_sleep_mean	4.13774e-15	0.234966	0.0299224	0.329208	544	2.66327e-13	Delirium dementia and amnestic and other cognitive disorders	mental disorders	Sleep	Sleep	Hours
530	acceleration_within_day_SD	4.15124e-15	-0.899127	0.114507	-0.0847374	8970	2.66887e-13	Diseases of esophagus	digestive	Physical activity	Physical activity variability	Fraction of time
280	sedentary_within_day_SD_L5	4.20376e-15	0.00923828	0.00117677	0.15989	2357	2.69952e-13	Iron deficiency anemias	hematopoietic	Physical activity	Physical activity variability	Fraction of time
318	acceleration_peak_value_SD	4.4907e-15	-3.92538	0.500542	-0.157464	2492	2.88046e-13	Tobacco use disorder	mental disorders	Physical activity	Physical activity variability	Fraction of time
512	walking_hourly_SD_M10	4.80585e-15	-0.00868723	0.00110895	-0.179069	1960	3.07906e-13	Other symptoms of respiratory system	respiratory	Physical activity	Physical activity variability	Fraction of time
599	sleep_overall_L5	4.87499e-15	-0.00668554	0.000853625	-0.115465	4884	3.11977e-13	Other symptoms/disorders or the urinary system	genitourinary	Sleep	Sleep	Fraction of time
454	MET_hourly_SD	4.92604e-15	0.0246382	0.00314639	0.160028	2271	3.14882e-13	Varicose veins	circulatory system	Physical activity	Physical activity variability
519	MVPA_hourly_SD	5.21718e-15	-0.00944551	0.00120734	-0.18254	1828	3.3311e-13	Other diseases of respiratory system, not elsewhere classified	respiratory	Physical activity	Physical activity variability	Fraction of time
563	walking_overall	5.22983e-15	-0.0070641	0.000902981	-0.160594	2479	3.33535e-13	Constipation	digestive	Physical activity	Physical activity	Hours
290	sleep_hourly_SD_L5	5.47048e-15	0.0302643	0.0038714	0.332294	544	3.48484e-13	Delirium dementia and amnestic and other cognitive disorders	mental disorders	Sleep	Sleep	Fraction of time
300	sedentary_overall_L5	5.48571e-15	0.00793005	0.00101445	0.152881	2661	3.49054e-13	Anxiety disorders	mental disorders	Physical activity	Physical activity	Fraction of time
426	main_sleep_ratio_mean	5.71822e-15	-0.00393523	0.000503753	-0.174197	1934	3.63433e-13	Cardiac conduction disorders	circulatory system	Sleep	Sleep
519	main_sleep_ratio_mean	6.07701e-15	-0.00401842	0.000514908	-0.17788	1830	3.85797e-13	Other diseases of respiratory system, not elsewhere classified	respiratory	Sleep	Sleep
571	MVPA_hourly_SD_M10	6.13794e-15	-0.0137653	0.00176413	-0.290138	720	3.89221e-13	Chronic liver disease and cirrhosis	digestive	Physical activity	Physical activity variability	Fraction of time
261	walking_hourly_SD_M10	6.25314e-15	-0.0155952	0.00199925	-0.321463	588	3.96075e-13	Vitamin deficiency	endocrine/metabolic	Physical activity	Physical activity variability	Fraction of time
512	walking_peak_value_mean	6.28414e-15	-0.0208913	0.0026784	-0.178815	1960	3.97586e-13	Other symptoms of respiratory system	respiratory	Physical activity	Physical activity	Hours
292	walking_hourly_SD	6.46005e-15	-0.0115501	0.00148146	-0.253189	957	4.08252e-13	Neurological disorders	mental disorders	Physical activity	Physical activity variability	Fraction of time
41	MVPA_hourly_SD_M10	6.62176e-15	-0.00765177	0.000981838	-0.16128	2371	4.17997e-13	Bacterial infection NOS	infectious diseases	Physical activity	Physical activity variability	Fraction of time
443	acceleration_RA	6.88913e-15	-0.0169573	0.00217728	-0.248462	917	4.34382e-13	Peripheral vascular disease	circulatory system	Diurnal rhythms	Amplitude
250	MET_overall	7.26086e-15	-0.0207296	0.0026639	-0.126644	4153	4.57303e-13	Diabetes mellitus	endocrine/metabolic	Physical activity	Physical activity	MET
600	num_wakings_mean	7.37979e-15	0.129466	0.0166418	0.143258	3275	4.64268e-13	Hyperplasia of prostate	genitourinary	Sleep	Sleep
788	walking_hourly_SD	7.44116e-15	-0.00854423	0.00109843	-0.187297	1750	4.676e-13	Syncope and collapse	symptoms	Physical activity	Physical activity variability	Fraction of time
300	main_sleep_offset_mean_abs_dev	7.53337e-15	0.101595	0.0130636	0.154282	2674	4.72861e-13	Anxiety disorders	mental disorders	Diurnal rhythms	Phase	Hours
426	acceleration_RA	7.65968e-15	-0.0118377	0.00152256	-0.173449	1933	4.80248e-13	Cardiac conduction disorders	circulatory system	Diurnal rhythms	Amplitude
351	moderate_overall	7.71006e-15	0.00586704	0.000754695	0.161923	2243	4.82863e-13	Other peripheral nerve disorders	neurological	Physical activity	Physical activity	Fraction of time
665	sedentary_hourly_SD	7.71896e-15	-0.00752286	0.000967706	-0.238641	1147	4.82877e-13	Obstetrical/birth trauma	pregnancy complications	Physical activity	Physical activity variability	Fraction of time
427	walking_within_day_SD	7.88843e-15	-0.00512548	0.000659552	-0.11584	4927	4.92925e-13	Cardiac dysrhythmias	circulatory system	Physical activity	Physical activity variability	Fraction of time
591	acceleration_peak_value_mean	8.08447e-15	-4.36074	0.56137	-0.149968	2501	5.04608e-13	Urinary tract infection	genitourinary	Physical activity	Physical activity	g
530	walking_hourly_SD	8.72209e-15	-0.00404747	0.000521688	-0.088724	8977	5.43798e-13	Diseases of esophagus	digestive	Physical activity	Physical activity variability	Fraction of time
798	MVPA_within_day_SD_M10	8.76729e-15	-0.0116614	0.00150319	-0.249033	983	5.46004e-13	Malaise and fatigue	symptoms	Physical activity	Physical activity variability	Fraction of time
427	walking_hourly_SD_M10	8.95637e-15	-0.00559909	0.000721994	-0.115414	4927	5.57156e-13	Cardiac dysrhythmias	circulatory system	Physical activity	Physical activity variability	Fraction of time
458	other_sleep_mean	9.30632e-15	0.135954	0.0175421	0.190483	1597	5.77942e-13	Hypotension	circulatory system	Sleep	Sleep	Hours
327	sleep_hourly_SD_L5	9.31374e-15	0.0198479	0.002561	0.217925	1294	5.77942e-13	Sleep disorders	neurological	Sleep	Sleep	Fraction of time
585	sedentary_RA	9.32164e-15	-0.028451	0.00367112	-0.181275	1863	5.77942e-13	Renal failure	genitourinary	Diurnal rhythms	Amplitude
272	acceleration_RA	9.3575e-15	-0.00548392	0.00070765	-0.0803514	11571	5.7952e-13	Disorders of lipoid metabolism	endocrine/metabolic	Diurnal rhythms	Amplitude
415	MVPA_overall	9.47644e-15	-0.0133283	0.00172025	-0.233086	1094	5.86234e-13	Pulmonary heart disease	circulatory system	Physical activity	Physical activity	Fraction of time
459	acceleration_within_day_SD	9.54352e-15	-1.34267	0.173316	-0.126539	3562	5.89558e-13	Other disorders of circulatory system	circulatory system	Physical activity	Physical activity variability	Fraction of time
275	MVPA_hourly_SD	9.55135e-15	-0.0159883	0.00206384	-0.308982	608	5.89558e-13	Disorders of mineral metabolism	endocrine/metabolic	Physical activity	Physical activity variability	Fraction of time
411	other_sleep_mean	9.6461e-15	0.0770159	0.00994317	0.107906	5742	5.94747e-13	Ischemic Heart Disease	circulatory system	Sleep	Sleep	Hours
563	MVPA_hourly_SD_M10	1.00158e-14	-0.00745532	0.000963116	-0.157139	2479	6.16856e-13	Constipation	digestive	Physical activity	Physical activity variability	Fraction of time
785	walking_within_day_SD	1.01358e-14	-0.00419986	0.000542665	-0.0949206	7504	6.22981e-13	Abdominal pain	symptoms	Physical activity	Physical activity variability	Fraction of time
496	sleep_IV	1.01376e-14	0.0402466	0.00520029	0.162739	2306	6.22981e-13	Chronic airway obstruction	respiratory	Diurnal rhythms	Variability
285	sedentary_RA	1.02302e-14	-0.0240335	0.00310586	-0.153129	2583	6.27978e-13	Other anemias	hematopoietic	Diurnal rhythms	Amplitude
250	sleep_within_day_SD_M10	1.02553e-14	0.00848736	0.00109687	0.127229	4155	6.28828e-13	Diabetes mellitus	endocrine/metabolic	Sleep	Sleep variability
459	MET_overall_M10	1.02778e-14	-0.0376941	0.00487158	-0.130678	3564	6.29511e-13	Other disorders of circulatory system	circulatory system	Physical activity	Physical activity	MET
335	walking_within_day_SD	1.08078e-14	-0.0208919	0.00270231	-0.472176	274	6.61249e-13	Multiple sclerosis	neurological	Physical activity	Physical activity variability	Fraction of time
789	other_sleep_mean	1.09534e-14	0.11531	0.0149183	0.161559	2242	6.6942e-13	Nausea and vomiting	symptoms	Sleep	Sleep	Hours
351	moderate_overall_M10	1.12328e-14	0.0106163	0.00137406	0.162116	2242	6.85742e-13	Other peripheral nerve disorders	neurological	Physical activity	Physical activity	Fraction of time
317	sedentary_RA	1.13173e-14	-0.0243785	0.00315569	-0.155327	2515	6.90144e-13	Alcohol-related disorders	mental disorders	Diurnal rhythms	Amplitude
480	MET_RA	1.1357e-14	-0.00870611	0.00112703	-0.139315	2999	6.91805e-13	Pneumonia	respiratory	Diurnal rhythms	Amplitude	MET
285	sedentary_within_day_SD_L5	1.17511e-14	0.00871545	0.00112887	0.150841	2588	7.15033e-13	Other anemias	hematopoietic	Physical activity	Physical activity variability	Fraction of time
571	walking_peak_value_mean	1.18746e-14	-0.0338674	0.00438745	-0.289882	720	7.2176e-13	Chronic liver disease and cirrhosis	digestive	Physical activity	Physical activity	Hours
278	MET_within_day_SD_L5	1.22369e-14	0.0068153	0.000883348	0.149749	3101	7.42967e-13	Overweight, obesity and other hyperalimentation	endocrine/metabolic	Physical activity	Physical activity variability
272	acceleration_between_day_SD	1.24561e-14	-0.38599	0.0500438	-0.079886	11593	7.55454e-13	Disorders of lipoid metabolism	endocrine/metabolic	Physical activity	Physical activity variability	g
454	MET_peak_value_mean	1.26162e-14	0.0607585	0.00787904	0.158896	2271	7.6433e-13	Varicose veins	circulatory system	Physical activity	Physical activity	MET
965	walking_hourly_SD_M10	1.30399e-14	-0.00940508	0.0012203	-0.193866	1614	7.8914e-13	Poisoning by analgesics, antipyretics, and antirheumatics	injuries & poisonings	Physical activity	Physical activity variability	Fraction of time
350	sedentary_hourly_SD_L5	1.31138e-14	0.0231659	0.00300604	0.275582	776	7.9275e-13	Abnormal movement	neurological	Physical activity	Physical activity variability	Fraction of time
278	sedentary_overall_L5	1.33945e-14	0.00773804	0.00100445	0.14918	3074	8.08842e-13	Overweight, obesity and other hyperalimentation	endocrine/metabolic	Physical activity	Physical activity	Fraction of time
250	main_sleep_onset_mean	1.36178e-14	0.143711	0.0186598	0.128775	4150	8.21434e-13	Diabetes mellitus	endocrine/metabolic	Diurnal rhythms	Phase	Hours past midnight
454	walking_overall_M10	1.38395e-14	0.013229	0.00171815	0.163637	2271	8.33907e-13	Varicose veins	circulatory system	Physical activity	Physical activity	Fraction of time
598	num_wakings_mean	1.41569e-14	0.259392	0.0337018	0.287025	682	8.51938e-13	Abnormal findings on examination of urine	genitourinary	Sleep	Sleep
433	walking_within_day_SD_M10	1.41694e-14	-0.00781554	0.00101546	-0.167511	2203	8.51938e-13	Cerebrovascular disease	circulatory system	Physical activity	Physical activity variability	Fraction of time
332	moderate_within_day_SD_M10	1.50697e-14	-0.0245725	0.00319593	-0.464368	264	9.05092e-13	Parkinson's disease	neurological	Physical activity	Physical activity variability	Fraction of time
426	MVPA_hourly_SD_M10	1.51884e-14	-0.00837114	0.0010889	-0.176442	1935	9.11238e-13	Cardiac conduction disorders	circulatory system	Physical activity	Physical activity variability	Fraction of time
427	sedentary_within_day_SD_L5	1.52955e-14	0.00645338	0.000839544	0.11169	4927	9.16675e-13	Cardiac dysrhythmias	circulatory system	Physical activity	Physical activity variability	Fraction of time
563	MVPA_hourly_SD	1.57668e-14	-0.00802489	0.00104452	-0.155086	2479	9.43907e-13	Constipation	digestive	Physical activity	Physical activity variability	Fraction of time
300	MET_RA	1.58713e-14	-0.00917083	0.0011938	-0.146751	2681	9.49144e-13	Anxiety disorders	mental disorders	Diurnal rhythms	Amplitude	MET
401	moderate_between_day_SD_M10	1.61136e-14	-0.00270479	0.000352182	-0.0693292	20720	9.62596e-13	Hypertension	circulatory system	Physical activity	Physical activity variability	Fraction of time
296	main_sleep_onset_SD	1.6645e-14	0.0906099	0.0118044	0.134758	3445	9.93277e-13	Mood disorders	mental disorders	Diurnal rhythms	Phase Variability	Hours
292	walking_peak_value_mean	1.68745e-14	-0.0291829	0.00380275	-0.249786	957	1.00589e-12	Neurological disorders	mental disorders	Physical activity	Physical activity	Hours
280	MET_overall_L5	1.72039e-14	0.00673365	0.000877726	0.159514	2343	1.02443e-12	Iron deficiency anemias	hematopoietic	Physical activity	Physical activity	MET
519	walking_within_day_SD_M10	1.75641e-14	-0.00846486	0.00110377	-0.181428	1831	1.04477e-12	Other diseases of respiratory system, not elsewhere classified	respiratory	Physical activity	Physical activity variability	Fraction of time
496	num_wakings_mean	1.76651e-14	0.145112	0.0189237	0.160571	2302	1.04965e-12	Chronic airway obstruction	respiratory	Sleep	Sleep
496	sedentary_hourly_SD_L5	1.87854e-14	0.0136591	0.00178308	0.162488	2306	1.11493e-12	Chronic airway obstruction	respiratory	Physical activity	Physical activity variability	Fraction of time
292	walking_hourly_SD_M10	1.88038e-14	-0.012061	0.00157448	-0.248611	957	1.11493e-12	Neurological disorders	mental disorders	Physical activity	Physical activity variability	Fraction of time
351	tasks_light_overall	1.93452e-14	0.0060606	0.00079155	0.163172	2244	1.14581e-12	Other peripheral nerve disorders	neurological	Physical activity	Physical activity	Hours
350	mesor	1.9513e-14	-0.0245032	0.00320072	-0.266689	776	1.15453e-12	Abnormal movement	neurological	Physical activity	Physical activity	g
300	sleep_overall_L5	1.96894e-14	-0.00868989	0.00113529	-0.150082	2663	1.16373e-12	Anxiety disorders	mental disorders	Sleep	Sleep	Fraction of time
278	walking_overall	2.05858e-14	-0.00660349	0.000863356	-0.150123	3110	1.21541e-12	Overweight, obesity and other hyperalimentation	endocrine/metabolic	Physical activity	Physical activity	Hours
411	MET_within_day_SD	2.1414e-14	-0.0154367	0.00201957	-0.105874	5751	1.26297e-12	Ischemic Heart Disease	circulatory system	Physical activity	Physical activity variability
635	MET_overall	2.15007e-14	0.0608038	0.00795547	0.371472	410	1.26674e-12	Hemorrhage during pregnancy; childbirth and postpartum	pregnancy complications	Physical activity	Physical activity	MET
458	walking_overall	2.15979e-14	-0.00849145	0.00111109	-0.193043	1598	1.27113e-12	Hypotension	circulatory system	Physical activity	Physical activity	Hours
716	walking_hourly_SD_M10	2.1687e-14	-0.00490524	0.000641886	-0.101111	6533	1.27502e-12	Other arthropathies	musculoskeletal	Physical activity	Physical activity variability	Fraction of time
428	acceleration_overall_M10	2.20973e-14	-3.2733	0.42847	-0.218825	1152	1.29777e-12	Congestive heart failure; nonhypertensive	circulatory system	Physical activity	Physical activity	g
415	walking_hourly_SD_M10	2.23852e-14	-0.0112504	0.00147298	-0.231903	1095	1.3133e-12	Pulmonary heart disease	circulatory system	Physical activity	Physical activity variability	Fraction of time
296	acceleration_L5_time_abs_dev	2.30319e-14	0.0963138	0.0126162	0.134905	3464	1.34982e-12	Mood disorders	mental disorders	Diurnal rhythms	Phase	Hours
429	acceleration_during_main_sleep_mean	2.35955e-14	0.273734	0.0358711	0.562723	180	1.38046e-12	Ill-defined descriptions and complications of heart disease	circulatory system	Sleep	Sleep	g
276	acceleration_between_day_SD	2.36044e-14	-0.843505	0.110537	-0.174575	1837	1.38046e-12	Disorders of fluid, electrolyte, and acid-base balance	endocrine/metabolic	Physical activity	Physical activity variability	g
969	sleep_IV	2.41058e-14	0.130798	0.0171465	0.528887	197	1.40831e-12	Poisoning by psychotropic agents	injuries & poisonings	Diurnal rhythms	Variability
571	MET_RA	2.41364e-14	-0.0172481	0.00226113	-0.276004	720	1.40861e-12	Chronic liver disease and cirrhosis	digestive	Diurnal rhythms	Amplitude	MET
574	walking_within_day_SD	2.47904e-14	-0.0057581	0.000755194	-0.130138	3682	1.44526e-12	Cholelithiasis and cholecystitis	digestive	Physical activity	Physical activity variability	Fraction of time
272	MVPA_between_day_SD	2.49128e-14	-0.00223014	0.000292515	-0.0818471	11593	1.45089e-12	Disorders of lipoid metabolism	endocrine/metabolic	Physical activity	Physical activity variability	Fraction of time
292	MVPA_hourly_SD_M10	2.52004e-14	-0.0116553	0.00152905	-0.245664	957	1.4661e-12	Neurological disorders	mental disorders	Physical activity	Physical activity variability	Fraction of time
798	other_sleep_mean	2.55114e-14	0.170954	0.0224321	0.239521	982	1.48265e-12	Malaise and fatigue	symptoms	Sleep	Sleep	Hours
41	num_wakings_mean	2.56795e-14	0.140081	0.0183831	0.155004	2363	1.49086e-12	Bacterial infection NOS	infectious diseases	Sleep	Sleep
530	walking_overall	2.58024e-14	-0.00384655	0.00050483	-0.0874469	8977	1.49643e-12	Diseases of esophagus	digestive	Physical activity	Physical activity	Hours
574	walking_hourly_SD	2.60545e-14	-0.00592594	0.000777861	-0.129902	3682	1.50948e-12	Cholelithiasis and cholecystitis	digestive	Physical activity	Physical activity variability	Fraction of time
509	walking_peak_value_mean	2.61925e-14	-0.0501686	0.00658592	-0.429409	321	1.5159e-12	Respiratory failure, insufficiency, arrest	respiratory	Physical activity	Physical activity	Hours
292	WASO_mean	2.62474e-14	0.0455074	0.00597423	0.240803	957	1.51657e-12	Neurological disorders	mental disorders	Sleep	Sleep	Hours
401	moderate_hourly_SD	2.62586e-14	-0.00340144	0.000446546	-0.0675027	20720	1.51657e-12	Hypertension	circulatory system	Physical activity	Physical activity variability	Fraction of time
591	MET_hourly_SD	2.677e-14	-0.0230398	0.00302569	-0.149647	2503	1.5445e-12	Urinary tract infection	genitourinary	Physical activity	Physical activity variability
535	self_report_sleep_duration_abs_dev	2.68555e-14	0.0666243	0.00874985	0.105047	5753	1.54783e-12	Gastritis and duodenitis	digestive	Sleep	Self-report	Hours
350	walking_overall	2.82978e-14	-0.0121654	0.00159912	-0.276566	776	1.62928e-12	Abnormal movement	neurological	Physical activity	Physical activity	Hours
433	main_sleep_ratio_mean	2.83572e-14	-0.00360526	0.000473922	-0.159591	2200	1.63101e-12	Cerebrovascular disease	circulatory system	Sleep	Sleep
418	walking_hourly_SD	2.86772e-14	-0.00491848	0.000646672	-0.107817	5432	1.64771e-12	Nonspecific chest pain	circulatory system	Physical activity	Physical activity variability	Fraction of time
350	sleep_hourly_SD_L5	2.91748e-14	0.02483	0.00326555	0.272627	776	1.67458e-12	Abnormal movement	neurological	Sleep	Sleep	Fraction of time
276	MET_hourly_SD_M10	2.95772e-14	-0.0273787	0.0036016	-0.179597	1837	1.69441e-12	Disorders of fluid, electrolyte, and acid-base balance	endocrine/metabolic	Physical activity	Physical activity variability
300	walking_overall	2.95813e-14	-0.00663855	0.000873284	-0.15092	2681	1.69441e-12	Anxiety disorders	mental disorders	Physical activity	Physical activity	Hours
261	walking_within_day_SD_M10	3.10302e-14	-0.0146253	0.00192549	-0.313466	588	1.77558e-12	Vitamin deficiency	endocrine/metabolic	Physical activity	Physical activity variability	Fraction of time
290	MVPA_overall	3.12997e-14	-0.0184594	0.00243063	-0.322819	544	1.78916e-12	Delirium dementia and amnestic and other cognitive disorders	mental disorders	Physical activity	Physical activity	Fraction of time
599	sedentary_RA	3.17219e-14	-0.0175285	0.00230858	-0.111682	4902	1.81144e-12	Other symptoms/disorders or the urinary system	genitourinary	Diurnal rhythms	Amplitude
261	walking_hourly_SD	3.18624e-14	-0.0142825	0.00188121	-0.313085	588	1.81759e-12	Vitamin deficiency	endocrine/metabolic	Physical activity	Physical activity variability	Fraction of time
743	acceleration_RA	3.2032e-14	-0.0111477	0.00146844	-0.163338	2127	1.8254e-12	Osteoporosis, osteopenia and pathological fracture	musculoskeletal	Diurnal rhythms	Amplitude
351	amplitude	3.23841e-14	0.0148137	0.00195172	0.15619	2244	1.84358e-12	Other peripheral nerve disorders	neurological	Diurnal rhythms	Amplitude	g
785	walking_overall	3.26851e-14	-0.00410477	0.000540892	-0.0933172	7504	1.85881e-12	Abdominal pain	symptoms	Physical activity	Physical activity	Hours
327	walking_within_day_SD_M10	3.43005e-14	-0.0100587	0.00132654	-0.215589	1294	1.94869e-12	Sleep disorders	neurological	Physical activity	Physical activity variability	Fraction of time
530	temp_within_day_SD	3.46532e-14	-0.0525976	0.0069378	-0.0844671	8977	1.96672e-12	Diseases of esophagus	digestive	Diurnal rhythms	Variability	Celsius
38	MVPA_hourly_SD	3.54978e-14	-0.0123509	0.0016298	-0.238689	985	2.01256e-12	Septicemia	infectious diseases	Physical activity	Physical activity variability	Fraction of time
335	acceleration_overall_M10	3.55331e-14	-6.6242	0.87413	-0.442837	274	2.01256e-12	Multiple sclerosis	neurological	Physical activity	Physical activity	g
571	MVPA_hourly_SD	3.63734e-14	-0.014493	0.00191327	-0.280086	720	2.05806e-12	Chronic liver disease and cirrhosis	digestive	Physical activity	Physical activity variability	Fraction of time
509	MVPA_hourly_SD	3.69173e-14	-0.0217494	0.00287193	-0.420319	320	2.08671e-12	Respiratory failure, insufficiency, arrest	respiratory	Physical activity	Physical activity variability	Fraction of time
318	inactivity_peak_time_mean	3.70159e-14	0.153905	0.0203235	0.158248	2502	2.08816e-12	Tobacco use disorder	mental disorders	Diurnal rhythms	Phase	Hours past midnight
296	mesor	3.7018e-14	-0.0116886	0.00154351	-0.127217	3475	2.08816e-12	Mood disorders	mental disorders	Physical activity	Physical activity	g
276	MET_within_day_SD_L5	3.75746e-14	0.00811181	0.00107146	0.178237	1834	2.11659e-12	Disorders of fluid, electrolyte, and acid-base balance	endocrine/metabolic	Physical activity	Physical activity variability
285	MVPA_hourly_SD_M10	3.7598e-14	-0.00713783	0.000942822	-0.150447	2588	2.11659e-12	Other anemias	hematopoietic	Physical activity	Physical activity variability	Fraction of time
509	walking_within_day_SD	3.7813e-14	-0.0188568	0.002491	-0.426181	321	2.12654e-12	Respiratory failure, insufficiency, arrest	respiratory	Physical activity	Physical activity variability	Fraction of time
332	moderate_hourly_SD	3.86765e-14	-0.0228741	0.00302287	-0.453944	264	2.17291e-12	Parkinson's disease	neurological	Physical activity	Physical activity variability	Fraction of time
427	MVPA_hourly_SD_M10	3.91144e-14	-0.0053048	0.000701177	-0.111812	4926	2.1953e-12	Cardiac dysrhythmias	circulatory system	Physical activity	Physical activity variability	Fraction of time
994	walking_hourly_SD_M10	3.93111e-14	-0.012984	0.00171635	-0.267638	796	2.20412e-12	Sepsis and SIRS	injuries & poisonings	Physical activity	Physical activity variability	Fraction of time
415	walking_peak_value_mean	4.06364e-14	-0.0268978	0.00355763	-0.230227	1095	2.27613e-12	Pulmonary heart disease	circulatory system	Physical activity	Physical activity	Hours
788	amplitude	4.0743e-14	-0.0165795	0.00219298	-0.174808	1750	2.27981e-12	Syncope and collapse	symptoms	Diurnal rhythms	Amplitude	g
335	acceleration_overall	4.08621e-14	-3.52625	0.466442	-0.432904	274	2.28418e-12	Multiple sclerosis	neurological	Physical activity	Physical activity	g
290	acceleration_overall	4.09237e-14	-2.48195	0.328314	-0.304699	544	2.28532e-12	Delirium dementia and amnestic and other cognitive disorders	mental disorders	Physical activity	Physical activity	g
278	MVPA_hourly_SD_M10	4.13135e-14	-0.00696022	0.000920854	-0.146704	3110	2.30478e-12	Overweight, obesity and other hyperalimentation	endocrine/metabolic	Physical activity	Physical activity variability	Fraction of time
332	moderate_hourly_SD_M10	4.14873e-14	-0.0275314	0.00364274	-0.457565	264	2.31216e-12	Parkinson's disease	neurological	Physical activity	Physical activity variability	Fraction of time
415	walking_within_day_SD	4.24393e-14	-0.010166	0.0013456	-0.22976	1095	2.36285e-12	Pulmonary heart disease	circulatory system	Physical activity	Physical activity variability	Fraction of time
563	acceleration_overall_M10	4.32006e-14	-2.21383	0.293121	-0.147998	2478	2.40283e-12	Constipation	digestive	Physical activity	Physical activity	g
332	moderate_within_day_SD	4.45804e-14	-0.0206211	0.0027318	-0.452087	264	2.4771e-12	Parkinson's disease	neurological	Physical activity	Physical activity variability	Fraction of time
327	acceleration_RA	4.69561e-14	-0.0141304	0.00187362	-0.207042	1287	2.60651e-12	Sleep disorders	neurological	Diurnal rhythms	Amplitude
401	sleep_IV	4.70602e-14	0.0165264	0.0021914	0.0668251	20713	2.60969e-12	Hypertension	circulatory system	Diurnal rhythms	Variability
591	MET_within_day_SD	4.71306e-14	-0.0217095	0.00287876	-0.148897	2503	2.61099e-12	Urinary tract infection	genitourinary	Physical activity	Physical activity variability
599	walking_hourly_SD_M10	4.73916e-14	-0.00544578	0.000722199	-0.112253	4903	2.62284e-12	Other symptoms/disorders or the urinary system	genitourinary	Physical activity	Physical activity variability	Fraction of time
585	MET_overall_L5	4.78486e-14	0.00749466	0.000994078	0.177542	1860	2.6455e-12	Renal failure	genitourinary	Physical activity	Physical activity	MET
480	walking_overall	4.85118e-14	-0.00621341	0.000824333	-0.141255	3002	2.6795e-12	Pneumonia	respiratory	Physical activity	Physical activity	Hours
38	walking_within_day_SD	4.91293e-14	-0.0106529	0.00141363	-0.240766	985	2.71092e-12	Septicemia	infectious diseases	Physical activity	Physical activity variability	Fraction of time
280	sleep_peak_quality_mean	4.94467e-14	-0.0096589	0.00128187	-0.154623	2349	2.72574e-12	Iron deficiency anemias	hematopoietic	Sleep	Sleep	Hours
306	num_wakings_mean	5.0602e-14	0.0879742	0.0116801	0.097346	7395	2.78666e-12	Other mental disorder	mental disorders	Sleep	Sleep
38	acceleration_RA	5.15102e-14	-0.0158305	0.00210242	-0.231952	982	2.83388e-12	Septicemia	infectious diseases	Diurnal rhythms	Amplitude
292	MVPA_hourly_SD	5.211e-14	-0.0124839	0.00165829	-0.241258	957	2.86405e-12	Neurological disorders	mental disorders	Physical activity	Physical activity variability	Fraction of time
426	walking_within_day_SD	5.22847e-14	-0.0077107	0.00102431	-0.174269	1935	2.87081e-12	Cardiac conduction disorders	circulatory system	Physical activity	Physical activity variability	Fraction of time
433	MET_RA	5.28184e-14	-0.00987782	0.00131243	-0.158065	2202	2.89726e-12	Cerebrovascular disease	circulatory system	Diurnal rhythms	Amplitude	MET
345	acceleration_RA	5.31362e-14	-0.0166138	0.00220764	-0.243429	897	2.91182e-12	Epilepsy, recurrent seizures, convulsions	neurological	Diurnal rhythms	Amplitude
418	MVPA_hourly_SD	5.3289e-14	-0.0054471	0.000723845	-0.105268	5432	2.91732e-12	Nonspecific chest pain	circulatory system	Physical activity	Physical activity variability	Fraction of time
563	main_sleep_ratio_mean	5.34232e-14	-0.00335399	0.000445719	-0.148468	2476	2.9218e-12	Constipation	digestive	Sleep	Sleep
306	MVPA_within_day_SD_M10	5.37366e-14	-0.00466066	0.000619428	-0.0995299	7409	2.93605e-12	Other mental disorder	mental disorders	Physical activity	Physical activity variability	Fraction of time
480	acceleration_overall_M10	5.38431e-14	-2.01285	0.267528	-0.134562	3002	2.93899e-12	Pneumonia	respiratory	Physical activity	Physical activity	g
427	walking_peak_value_mean	5.43283e-14	-0.0131184	0.00174384	-0.112284	4927	2.96257e-12	Cardiac dysrhythmias	circulatory system	Physical activity	Physical activity	Hours
292	main_sleep_duration_mean_abs_dev	5.59555e-14	0.168224	0.0223736	0.245812	953	3.04832e-12	Neurological disorders	mental disorders	Sleep	Sleep	Hours
250	acceleration_within_day_SD_M10	5.61898e-14	-1.67703	0.223059	-0.119966	4153	3.05809e-12	Diabetes mellitus	endocrine/metabolic	Physical activity	Physical activity variability	Fraction of time
416	main_sleep_ratio_mean	5.69683e-14	-0.00613818	0.000816628	-0.271713	716	3.09743e-12	Cardiomegaly	circulatory system	Sleep	Sleep
788	walking_hourly_SD_M10	5.81e-14	-0.00877191	0.00116742	-0.180814	1750	3.15588e-12	Syncope and collapse	symptoms	Physical activity	Physical activity variability	Fraction of time
740	walking_hourly_SD_M10	5.8275e-14	-0.00432837	0.000576077	-0.0892202	8559	3.1623e-12	Osteoarthrosis	musculoskeletal	Physical activity	Physical activity variability	Fraction of time
519	walking_peak_value_mean	5.86155e-14	-0.0207961	0.0027681	-0.178	1831	3.17768e-12	Other diseases of respiratory system, not elsewhere classified	respiratory	Physical activity	Physical activity	Hours
496	cosinor_rsquared	5.95793e-14	-0.0139938	0.0018632	-0.157526	2306	3.22678e-12	Chronic airway obstruction	respiratory	Diurnal rhythms	Amplitude
512	walking_overall	5.97754e-14	-0.00758346	0.00100976	-0.172401	1960	3.23426e-12	Other symptoms of respiratory system	respiratory	Physical activity	Physical activity	Hours
411	sedentary_within_day_SD_L5	6.08946e-14	0.00603628	0.000804006	0.104472	5751	3.29162e-12	Ischemic Heart Disease	circulatory system	Physical activity	Physical activity variability	Fraction of time
366	acceleration_RA	6.29934e-14	-0.00664351	0.000885409	-0.097342	6406	3.40177e-12	Cataract	sense organs	Diurnal rhythms	Amplitude
418	acceleration_RA	6.35236e-14	-0.0070025	0.00093339	-0.102602	5424	3.42707e-12	Nonspecific chest pain	circulatory system	Diurnal rhythms	Amplitude
428	sleep_overall_L5	6.41166e-14	-0.0129108	0.00172121	-0.222981	1137	3.45572e-12	Congestive heart failure; nonhypertensive	circulatory system	Sleep	Sleep	Fraction of time
290	MVPA_within_day_SD_M10	6.59203e-14	-0.0150419	0.0020063	-0.321225	544	3.54725e-12	Delirium dementia and amnestic and other cognitive disorders	mental disorders	Physical activity	Physical activity variability	Fraction of time
665	moderate_overall	6.59424e-14	0.00815004	0.00108706	0.224931	1147	3.54725e-12	Obstetrical/birth trauma	pregnancy complications	Physical activity	Physical activity	Fraction of time
318	main_sleep_offset_mean	6.67168e-14	0.157274	0.0209817	0.157077	2499	3.58545e-12	Tobacco use disorder	mental disorders	Diurnal rhythms	Phase	Hours past midnight
411	MET_overall	6.73182e-14	-0.0170971	0.00228125	-0.104452	5751	3.61428e-12	Ischemic Heart Disease	circulatory system	Physical activity	Physical activity	MET
350	MET_overall_M10	6.74541e-14	-0.0764074	0.0101953	-0.264889	775	3.61809e-12	Abnormal movement	neurological	Physical activity	Physical activity	MET
427	MVPA_within_day_SD	6.7566e-14	-0.00565475	0.000754557	-0.110508	4926	3.6206e-12	Cardiac dysrhythmias	circulatory system	Physical activity	Physical activity variability	Fraction of time
340	self_report_getting_up_in_morning	6.79702e-14	0.0715578	0.00954571	0.246879	827	3.63876e-12	Migraine	neurological	Sleep	Self-report
300	num_wakings_mean	6.93415e-14	0.130588	0.0174333	0.1445	2673	3.7086e-12	Anxiety disorders	mental disorders	Sleep	Sleep
573	amplitude	7.01822e-14	-0.0180442	0.00240939	-0.190252	1441	3.74997e-12	Other disorders of liver	digestive	Diurnal rhythms	Amplitude	g
571	walking_hourly_SD_M10	7.21623e-14	-0.0135983	0.00181662	-0.2803	720	3.85207e-12	Chronic liver disease and cirrhosis	digestive	Physical activity	Physical activity variability	Fraction of time
280	MET_within_day_SD_L5	7.43326e-14	0.00705817	0.000943406	0.155086	2347	3.96412e-12	Iron deficiency anemias	hematopoietic	Physical activity	Physical activity variability
458	acceleration_peak_value_mean	7.47856e-14	-5.19747	0.694776	-0.178744	1598	3.98446e-12	Hypotension	circulatory system	Physical activity	Physical activity	g
276	MET_overall_L5	7.81032e-14	0.00744947	0.000996573	0.176471	1832	4.15724e-12	Disorders of fluid, electrolyte, and acid-base balance	endocrine/metabolic	Physical activity	Physical activity	MET
351	sedentary_hourly_SD	7.90283e-14	-0.0050202	0.000671731	-0.159251	2244	4.20247e-12	Other peripheral nerve disorders	neurological	Physical activity	Physical activity variability	Fraction of time
427	sleep_hourly_SD	7.92424e-14	-0.00196516	0.000262963	-0.107103	4916	4.20983e-12	Cardiac dysrhythmias	circulatory system	Sleep	Sleep variability	Fraction of time
327	self_report_nap_during_day	8.16079e-14	0.0715879	0.00958317	0.286895	679	4.33137e-12	Sleep disorders	neurological	Sleep	Self-report
300	mesor	8.36479e-14	-0.0130503	0.00174796	-0.142038	2681	4.43541e-12	Anxiety disorders	mental disorders	Physical activity	Physical activity	g
275	MVPA_within_day_SD	8.45739e-14	-0.015287	0.00204794	-0.298747	608	4.48024e-12	Disorders of mineral metabolism	endocrine/metabolic	Physical activity	Physical activity variability	Fraction of time
550	self_report_sleeplessness	8.4707e-14	0.054411	0.00728799	0.108862	5324	4.48303e-12	Abdominal hernia	digestive	Sleep	Self-report
428	walking_overall	8.51302e-14	-0.00985416	0.00132027	-0.224023	1152	4.50115e-12	Congestive heart failure; nonhypertensive	circulatory system	Physical activity	Physical activity	Hours
591	acceleration_within_day_SD	9.06083e-14	-1.51733	0.203519	-0.143	2502	4.78625e-12	Urinary tract infection	genitourinary	Physical activity	Physical activity variability	Fraction of time
458	acceleration_within_day_SD	9.11592e-14	-1.87805	0.251929	-0.176995	1598	4.81079e-12	Hypotension	circulatory system	Physical activity	Physical activity variability	Fraction of time
530	acceleration_hourly_SD	9.26371e-14	-1.16443	0.156246	-0.0805294	8974	4.88415e-12	Diseases of esophagus	digestive	Physical activity	Physical activity variability	Fraction of time
332	MVPA_IV	9.28646e-14	0.126164	0.0169296	0.453216	264	4.89151e-12	Parkinson's disease	neurological	Diurnal rhythms	Variability
317	main_sleep_ratio_mean	9.54851e-14	-0.0033021	0.000443319	-0.146171	2517	5.02479e-12	Alcohol-related disorders	mental disorders	Sleep	Sleep
655	MET_within_day_SD	9.77653e-14	0.03566	0.00478949	0.244578	935	5.13992e-12	Known or suspected fetal abnormality affecting management of mother	pregnancy complications	Physical activity	Physical activity variability
41	MVPA_hourly_SD	9.82854e-14	-0.0079276	0.00106486	-0.153205	2371	5.16239e-12	Bacterial infection NOS	infectious diseases	Physical activity	Physical activity variability	Fraction of time
585	sedentary_hourly_SD_L5	1.00485e-13	0.0146301	0.00196593	0.17404	1863	5.27294e-12	Renal failure	genitourinary	Physical activity	Physical activity variability	Fraction of time
317	MET_within_day_SD_L5	1.02561e-13	0.00683907	0.000919336	0.150272	2510	5.37682e-12	Alcohol-related disorders	mental disorders	Physical activity	Physical activity variability
599	sedentary_overall_L5	1.03291e-13	0.00567459	0.000762899	0.109399	4879	5.41001e-12	Other symptoms/disorders or the urinary system	genitourinary	Physical activity	Physical activity	Fraction of time
275	walking_within_day_SD	1.0755e-13	-0.013306	0.00179016	-0.300727	608	5.62779e-12	Disorders of mineral metabolism	endocrine/metabolic	Physical activity	Physical activity variability	Fraction of time
459	MET_within_day_SD	1.08642e-13	-0.0182167	0.00245127	-0.124941	3564	5.67956e-12	Other disorders of circulatory system	circulatory system	Physical activity	Physical activity variability
415	MVPA_overall_M10	1.12642e-13	-0.0233686	0.00314656	-0.223727	1094	5.88317e-12	Pulmonary heart disease	circulatory system	Physical activity	Physical activity	Fraction of time
401	moderate_hourly_SD_M10	1.17666e-13	-0.0039934	0.000538126	-0.0663693	20720	6.13981e-12	Hypertension	circulatory system	Physical activity	Physical activity variability	Fraction of time
300	MVPA_overall	1.19123e-13	-0.00830698	0.00111964	-0.145273	2681	6.20999e-12	Anxiety disorders	mental disorders	Physical activity	Physical activity	Fraction of time
530	main_sleep_ratio_mean	1.19521e-13	-0.00184805	0.000249102	-0.081806	8973	6.22493e-12	Diseases of esophagus	digestive	Sleep	Sleep
41	walking_hourly_SD_M10	1.20301e-13	-0.00750003	0.00101106	-0.154597	2372	6.25968e-12	Bacterial infection NOS	infectious diseases	Physical activity	Physical activity variability	Fraction of time
564	self_report_getting_up_in_morning	1.21676e-13	0.0451313	0.00608288	0.155706	2186	6.32532e-12	Functional digestive disorders	digestive	Sleep	Self-report
275	amplitude	1.23226e-13	-0.0272953	0.00368117	-0.287791	608	6.39994e-12	Disorders of mineral metabolism	endocrine/metabolic	Diurnal rhythms	Amplitude	g
994	MVPA_hourly_SD_M10	1.23594e-13	-0.0123587	0.00166684	-0.26049	796	6.41307e-12	Sepsis and SIRS	injuries & poisonings	Physical activity	Physical activity variability	Fraction of time
512	main_sleep_ratio_mean	1.25854e-13	-0.00369212	0.000498125	-0.163435	1960	6.52425e-12	Other symptoms of respiratory system	respiratory	Sleep	Sleep
335	acceleration_RA	1.30669e-13	-0.0297389	0.00401495	-0.43574	274	6.76621e-12	Multiple sclerosis	neurological	Diurnal rhythms	Amplitude
458	MVPA_between_day_SD	1.30765e-13	-0.00507486	0.000685149	-0.186249	1598	6.76621e-12	Hypotension	circulatory system	Physical activity	Physical activity variability	Fraction of time
342	walking_hourly_SD_M10	1.3153e-13	-0.0225402	0.00304343	-0.464618	263	6.7995e-12	Hemiplegia	neurological	Physical activity	Physical activity variability	Fraction of time
798	self_report_sleep_duration_abs_dev	1.32286e-13	0.151854	0.0205058	0.239429	969	6.83226e-12	Malaise and fatigue	symptoms	Sleep	Self-report	Hours
574	MVPA_overall_M10	1.32934e-13	-0.0130705	0.00176515	-0.125135	3682	6.85409e-12	Cholelithiasis and cholecystitis	digestive	Physical activity	Physical activity	Fraction of time
411	MET_peak_value_mean	1.32955e-13	-0.03936	0.00531552	-0.102935	5751	6.85409e-12	Ischemic Heart Disease	circulatory system	Physical activity	Physical activity	MET
563	MVPA_within_day_SD	1.40346e-13	-0.00766734	0.00103647	-0.149839	2479	7.22842e-12	Constipation	digestive	Physical activity	Physical activity variability	Fraction of time
596	self_report_sleeplessness	1.42926e-13	0.101601	0.0137363	0.203277	1285	7.35448e-12	Other disorders of bladder	genitourinary	Sleep	Self-report
318	MET_hourly_SD_M10	1.46511e-13	-0.0233158	0.00315426	-0.152945	2503	7.53197e-12	Tobacco use disorder	mental disorders	Physical activity	Physical activity variability
433	mesor	1.52628e-13	-0.0141939	0.00192162	-0.154484	2203	7.8392e-12	Cerebrovascular disease	circulatory system	Physical activity	Physical activity	g
960	walking_hourly_SD_M10	1.53874e-13	-0.00551868	0.000747252	-0.113756	4517	7.89595e-12	Poisoning by antibiotics	injuries & poisonings	Physical activity	Physical activity variability	Fraction of time
366	walking_hourly_SD	1.54426e-13	-0.00452752	0.000613084	-0.0992472	6423	7.91695e-12	Cataract	sense organs	Physical activity	Physical activity variability	Fraction of time
571	walking_within_day_SD_M10	1.54659e-13	-0.01292	0.00174958	-0.276916	720	7.92163e-12	Chronic liver disease and cirrhosis	digestive	Physical activity	Physical activity variability	Fraction of time
788	MET_RA	1.56159e-13	-0.0107289	0.00145312	-0.171684	1750	7.98435e-12	Syncope and collapse	symptoms	Diurnal rhythms	Amplitude	MET
707	sleep_within_day_SD_L5	1.56171e-13	0.0318339	0.00431158	0.519825	200	7.98435e-12	Chronic ulcer of skin	dermatologic	Sleep	Sleep
655	MET_overall_M10	1.57621e-13	0.0702694	0.00951889	0.24361	935	8.05112e-12	Known or suspected fetal abnormality affecting management of mother	pregnancy complications	Physical activity	Physical activity	MET
530	MVPA_overall	1.59401e-13	-0.00477734	0.000647283	-0.0835463	8976	8.13458e-12	Diseases of esophagus	digestive	Physical activity	Physical activity	Fraction of time
965	MVPA_hourly_SD_M10	1.64076e-13	-0.00874241	0.00118513	-0.184268	1614	8.36545e-12	Poisoning by analgesics, antipyretics, and antirheumatics	injuries & poisonings	Physical activity	Physical activity variability	Fraction of time
519	walking_within_day_SD	1.64442e-13	-0.00772311	0.00104699	-0.174549	1831	8.37645e-12	Other diseases of respiratory system, not elsewhere classified	respiratory	Physical activity	Physical activity variability	Fraction of time
512	MVPA_within_day_SD	1.65959e-13	-0.00854782	0.00115899	-0.167046	1960	8.44601e-12	Other symptoms of respiratory system	respiratory	Physical activity	Physical activity variability	Fraction of time
306	WASO_mean	1.68644e-13	0.0179869	0.00243954	0.0951781	7409	8.57482e-12	Other mental disorder	mental disorders	Sleep	Sleep	Hours
574	acceleration_hourly_SD	1.70935e-13	-1.71725	0.232964	-0.11876	3681	8.68339e-12	Cholelithiasis and cholecystitis	digestive	Physical activity	Physical activity variability	Fraction of time
415	MET_RA	1.72913e-13	-0.0135186	0.00183433	-0.216324	1094	8.77584e-12	Pulmonary heart disease	circulatory system	Diurnal rhythms	Amplitude	MET
401	sedentary_overall_M10	1.73337e-13	0.00797271	0.00108186	0.0654567	20720	8.78937e-12	Hypertension	circulatory system	Physical activity	Physical activity	Fraction of time
496	sleep_hourly_SD_L5	1.80323e-13	0.0142648	0.00193706	0.156624	2306	9.13529e-12	Chronic airway obstruction	respiratory	Sleep	Sleep	Fraction of time
335	acceleration_peak_value_mean	1.81175e-13	-12.402	1.68425	-0.426511	274	9.17008e-12	Multiple sclerosis	neurological	Physical activity	Physical activity	g
300	sedentary_hourly_SD_L5	1.81714e-13	0.0120878	0.00164167	0.143797	2681	9.18902e-12	Anxiety disorders	mental disorders	Physical activity	Physical activity variability	Fraction of time
655	sedentary_hourly_SD	1.83311e-13	-0.00780479	0.00106015	-0.247584	935	9.26136e-12	Known or suspected fetal abnormality affecting management of mother	pregnancy complications	Physical activity	Physical activity variability	Fraction of time
433	sedentary_within_day_SD_L5	1.84601e-13	0.00902523	0.00122608	0.156202	2203	9.31807e-12	Cerebrovascular disease	circulatory system	Physical activity	Physical activity variability	Fraction of time
276	sedentary_RA	1.85491e-13	-0.0270885	0.00368031	-0.172593	1835	9.35455e-12	Disorders of fluid, electrolyte, and acid-base balance	endocrine/metabolic	Diurnal rhythms	Amplitude
574	walking_peak_value_mean	1.87169e-13	-0.0146942	0.00199671	-0.125772	3682	9.43062e-12	Cholelithiasis and cholecystitis	digestive	Physical activity	Physical activity	Hours
292	mesor	1.87926e-13	-0.0211157	0.00286952	-0.229821	957	9.46017e-12	Neurological disorders	mental disorders	Physical activity	Physical activity	g
496	sleep_peak_time_mean_abs_dev	1.93973e-13	0.0985795	0.0134041	0.158566	2301	9.75577e-12	Chronic airway obstruction	respiratory	Diurnal rhythms	Phase	Hours
276	sedentary_hourly_SD_L5	2.015e-13	0.0144767	0.0019698	0.172215	1837	1.01252e-11	Disorders of fluid, electrolyte, and acid-base balance	endocrine/metabolic	Physical activity	Physical activity variability	Fraction of time
512	amplitude	2.04998e-13	-0.0153059	0.00208328	-0.161379	1960	1.02917e-11	Other symptoms of respiratory system	respiratory	Diurnal rhythms	Amplitude	g
418	walking_hourly_SD_M10	2.16764e-13	-0.00504436	0.000687286	-0.103979	5432	1.08726e-11	Nonspecific chest pain	circulatory system	Physical activity	Physical activity variability	Fraction of time
261	walking_within_day_SD	2.19989e-13	-0.0134016	0.00182644	-0.302889	588	1.10244e-11	Vitamin deficiency	endocrine/metabolic	Physical activity	Physical activity variability	Fraction of time
433	MVPA_within_day_SD	2.20241e-13	-0.00808541	0.00110194	-0.158009	2202	1.10271e-11	Cerebrovascular disease	circulatory system	Physical activity	Physical activity variability	Fraction of time
512	MET_RA	2.21245e-13	-0.0101277	0.0013804	-0.162064	1960	1.10674e-11	Other symptoms of respiratory system	respiratory	Diurnal rhythms	Amplitude	MET
427	cosinor_rsquared	2.22247e-13	-0.00947352	0.00129134	-0.106642	4927	1.11076e-11	Cardiac dysrhythmias	circulatory system	Diurnal rhythms	Amplitude
530	acceleration_RA	2.2319e-13	-0.00552617	0.000753333	-0.0809705	8956	1.11447e-11	Diseases of esophagus	digestive	Diurnal rhythms	Amplitude
285	MET_RA	2.33684e-13	-0.00885726	0.00120845	-0.141734	2588	1.16582e-11	Other anemias	hematopoietic	Diurnal rhythms	Amplitude	MET
272	main_sleep_ratio_mean	2.40579e-13	-0.00171496	0.000234106	-0.0759144	11586	1.19915e-11	Disorders of lipoid metabolism	endocrine/metabolic	Sleep	Sleep
458	walking_overall_M10	2.41478e-13	-0.0149852	0.00204574	-0.185359	1598	1.20255e-11	Hypotension	circulatory system	Physical activity	Physical activity	Fraction of time
297	sleep_overall_L5	2.46308e-13	-0.0314275	0.00429196	-0.542782	177	1.22551e-11	Suicidal ideation or attempt	mental disorders	Sleep	Sleep	Fraction of time
426	MVPA_within_day_SD	2.46893e-13	-0.00858033	0.00117184	-0.167681	1935	1.22733e-11	Cardiac conduction disorders	circulatory system	Physical activity	Physical activity variability	Fraction of time
427	sleep_within_day_SD_L5	2.48905e-13	0.00653166	0.000892182	0.106658	4927	1.23622e-11	Cardiac dysrhythmias	circulatory system	Sleep	Sleep
250	MET_within_day_SD_M10	2.52581e-13	-0.0163863	0.00223887	-0.121419	4153	1.25336e-11	Diabetes mellitus	endocrine/metabolic	Physical activity	Physical activity variability
495	inactivity_peak_value_mean	2.54399e-13	0.116487	0.0159177	0.0822153	8834	1.26126e-11	Asthma	respiratory	Sleep	Sleep
415	walking_overall	2.58772e-13	-0.00981206	0.00134122	-0.223066	1095	1.28179e-11	Pulmonary heart disease	circulatory system	Physical activity	Physical activity	Hours
300	walking_peak_value_mean	2.59898e-13	-0.016946	0.00231655	-0.145047	2681	1.28623e-11	Anxiety disorders	mental disorders	Physical activity	Physical activity	Hours
447	walking_hourly_SD_M10	2.6048e-13	-0.0236165	0.00322855	-0.486805	222	1.28797e-11	Other disorders of arteries and arterioles	circulatory system	Physical activity	Physical activity variability	Fraction of time
458	MET_overall	2.65339e-13	-0.0294411	0.00402619	-0.179866	1598	1.31083e-11	Hypotension	circulatory system	Physical activity	Physical activity	MET
272	acceleration_hourly_SD_M10	2.72101e-13	-1.53102	0.20947	-0.0749759	11586	1.34304e-11	Disorders of lipoid metabolism	endocrine/metabolic	Physical activity	Physical activity variability	Fraction of time
335	MVPA_within_day_SD_M10	2.80317e-13	-0.0208226	0.00285045	-0.444673	274	1.38237e-11	Multiple sclerosis	neurological	Physical activity	Physical activity variability	Fraction of time
798	MET_overall	2.99206e-13	-0.0375558	0.00514728	-0.229442	983	1.47421e-11	Malaise and fatigue	symptoms	Physical activity	Physical activity	MET
276	sedentary_overall_M10	3.03131e-13	0.0206907	0.00283648	0.169872	1837	1.49223e-11	Disorders of fluid, electrolyte, and acid-base balance	endocrine/metabolic	Physical activity	Physical activity	Fraction of time
278	sedentary_RA	3.04771e-13	-0.0221199	0.00303271	-0.140936	3105	1.49898e-11	Overweight, obesity and other hyperalimentation	endocrine/metabolic	Diurnal rhythms	Amplitude
351	MET_within_day_SD	3.12688e-13	0.0221246	0.0030348	0.151744	2244	1.53656e-11	Other peripheral nerve disorders	neurological	Physical activity	Physical activity variability
366	walking_within_day_SD	3.17353e-13	-0.00433818	0.000595225	-0.0980468	6423	1.55811e-11	Cataract	sense organs	Physical activity	Physical activity variability	Fraction of time
280	phase_abs_dev	3.21539e-13	0.0969736	0.0133086	0.152819	2347	1.57727e-11	Iron deficiency anemias	hematopoietic	Diurnal rhythms	Phase	Hours
275	walking_hourly_SD	3.22515e-13	-0.013435	0.00184392	-0.294508	608	1.58066e-11	Disorders of mineral metabolism	endocrine/metabolic	Physical activity	Physical activity variability	Fraction of time
965	walking_hourly_SD	3.23837e-13	-0.00836587	0.00114828	-0.183387	1614	1.58575e-11	Poisoning by analgesics, antipyretics, and antirheumatics	injuries & poisonings	Physical activity	Physical activity variability	Fraction of time
297	sedentary_RA	3.26988e-13	-0.0842041	0.0115597	-0.536504	179	1.59852e-11	Suicidal ideation or attempt	mental disorders	Diurnal rhythms	Amplitude
480	MVPA_within_day_SD_M10	3.2702e-13	-0.00635548	0.000872495	-0.135723	2999	1.59852e-11	Pneumonia	respiratory	Physical activity	Physical activity variability	Fraction of time
788	walking_within_day_SD	3.38967e-13	-0.00776339	0.00106649	-0.17546	1750	1.65547e-11	Syncope and collapse	symptoms	Physical activity	Physical activity variability	Fraction of time
280	sleep_peak_time_mean_abs_dev	3.4263e-13	0.0947836	0.0130234	0.15246	2351	1.67189e-11	Iron deficiency anemias	hematopoietic	Diurnal rhythms	Phase	Hours
401	sleep_hourly_SD_L5	3.44365e-13	0.00593948	0.000816167	0.0652139	20720	1.67888e-11	Hypertension	circulatory system	Sleep	Sleep	Fraction of time
317	main_sleep_onset_SD	3.52437e-13	0.0998427	0.0137257	0.148489	2507	1.71673e-11	Alcohol-related disorders	mental disorders	Diurnal rhythms	Phase Variability	Hours
261	walking_peak_value_mean	3.53715e-13	-0.0351241	0.00482895	-0.300639	588	1.72145e-11	Vitamin deficiency	endocrine/metabolic	Physical activity	Physical activity	Hours
716	walking_within_day_SD_M10	3.63521e-13	-0.00449442	0.000618218	-0.0963295	6533	1.76763e-11	Other arthropathies	musculoskeletal	Physical activity	Physical activity variability	Fraction of time
366	walking_peak_value_mean	3.72165e-13	-0.0114358	0.00157371	-0.0978831	6423	1.80808e-11	Cataract	sense organs	Physical activity	Physical activity	Hours
292	MET_within_day_SD_L5	3.79152e-13	0.0106453	0.00146543	0.233904	956	1.84043e-11	Neurological disorders	mental disorders	Physical activity	Physical activity variability
306	sedentary_within_day_SD_L5	3.79958e-13	0.00542993	0.000747514	0.0939773	7410	1.84273e-11	Other mental disorder	mental disorders	Physical activity	Physical activity variability	Fraction of time
965	temp_within_day_SD	3.84832e-13	-0.110897	0.0152703	-0.178091	1614	1.86475e-11	Poisoning by analgesics, antipyretics, and antirheumatics	injuries & poisonings	Diurnal rhythms	Variability	Celsius
428	sleep_peak_quality_mean	3.87815e-13	-0.0133559	0.00183935	-0.213806	1144	1.87756e-11	Congestive heart failure; nonhypertensive	circulatory system	Sleep	Sleep	Hours
480	sleep_hourly_SD	3.94611e-13	-0.00239608	0.000330091	-0.130589	2989	1.90881e-11	Pneumonia	respiratory	Sleep	Sleep variability	Fraction of time
300	temp_IV	3.96372e-13	0.0519963	0.00716375	0.139681	2681	1.91566e-11	Anxiety disorders	mental disorders	Diurnal rhythms	Variability
707	sleep_hourly_SD	4.10903e-13	-0.0092816	0.00127962	-0.505856	197	1.98416e-11	Chronic ulcer of skin	dermatologic	Sleep	Sleep variability	Fraction of time
969	phase_abs_dev	4.14234e-13	0.327733	0.0451903	0.516468	196	1.99852e-11	Poisoning by psychotropic agents	injuries & poisonings	Diurnal rhythms	Phase	Hours
351	moderate_between_day_SD	4.19494e-13	0.00307961	0.000424739	0.153364	2243	2.02214e-11	Other peripheral nerve disorders	neurological	Physical activity	Physical activity variability	Fraction of time
41	walking_overall_M10	4.30656e-13	-0.0122833	0.00169495	-0.151938	2372	2.07415e-11	Bacterial infection NOS	infectious diseases	Physical activity	Physical activity	Fraction of time
564	walking_hourly_SD	4.3497e-13	-0.00437342	0.000603591	-0.0958691	6331	2.09312e-11	Functional digestive disorders	digestive	Physical activity	Physical activity variability	Fraction of time
480	MET_overall_L5	4.36976e-13	0.00568254	0.000784335	0.134614	2989	2.10044e-11	Pneumonia	respiratory	Physical activity	Physical activity	MET
306	MVPA_overall_M10	4.37246e-13	-0.00994478	0.00137265	-0.0952096	7409	2.10044e-11	Other mental disorder	mental disorders	Physical activity	Physical activity	Fraction of time
496	self_report_sleep_duration_abs_dev	4.39743e-13	0.0989286	0.0136563	0.155981	2287	2.11062e-11	Chronic airway obstruction	respiratory	Sleep	Self-report	Hours
261	amplitude	4.43675e-13	-0.0272033	0.00375582	-0.286821	588	2.12765e-11	Vitamin deficiency	endocrine/metabolic	Diurnal rhythms	Amplitude	g
454	MET_within_day_SD	4.46407e-13	0.0216814	0.00299378	0.148704	2271	2.13891e-11	Varicose veins	circulatory system	Physical activity	Physical activity variability
306	sleep_within_day_SD_L5	4.48167e-13	0.00575242	0.000794357	0.0939331	7410	2.1455e-11	Other mental disorder	mental disorders	Sleep	Sleep
707	sedentary_within_day_SD_L5	4.49817e-13	0.0293804	0.00405744	0.508494	200	2.15155e-11	Chronic ulcer of skin	dermatologic	Physical activity	Physical activity variability	Fraction of time
418	sleep_IV	4.50826e-13	0.0248428	0.00343095	0.100453	5432	2.15452e-11	Nonspecific chest pain	circulatory system	Diurnal rhythms	Variability
428	acceleration_peak_value_mean	4.54533e-13	-5.98477	0.82666	-0.20582	1149	2.17037e-11	Congestive heart failure; nonhypertensive	circulatory system	Physical activity	Physical activity	g
290	cosinor_rsquared	4.56775e-13	-0.0269588	0.00372409	-0.303471	544	2.17921e-11	Delirium dementia and amnestic and other cognitive disorders	mental disorders	Diurnal rhythms	Amplitude
350	MET_peak_value_mean	4.60824e-13	-0.0977247	0.0135019	-0.255571	775	2.19665e-11	Abnormal movement	neurological	Physical activity	Physical activity	MET
332	moderate_peak_value_mean	4.62471e-13	-0.0508305	0.00702336	-0.433893	264	2.20261e-11	Parkinson's disease	neurological	Physical activity	Physical activity	Hours
41	walking_overall	4.73677e-13	-0.00665972	0.000920602	-0.151401	2372	2.25405e-11	Bacterial infection NOS	infectious diseases	Physical activity	Physical activity	Hours
512	MVPA_overall	4.74468e-13	-0.00936516	0.00129463	-0.163778	1960	2.25589e-11	Other symptoms of respiratory system	respiratory	Physical activity	Physical activity	Fraction of time
496	temp_cosinor_rsquared	4.78806e-13	-0.0222347	0.00307422	-0.151078	2306	2.27457e-11	Chronic airway obstruction	respiratory	Diurnal rhythms	Amplitude
563	acceleration_overall	4.84425e-13	-1.13082	0.156384	-0.138826	2479	2.2993e-11	Constipation	digestive	Physical activity	Physical activity	g
295	main_sleep_onset_mean_abs_dev	4.94343e-13	0.543853	0.0752394	0.728087	98	2.34438e-11	Schizophrenia and other psychotic disorders	mental disorders	Diurnal rhythms	Phase	Hours
394	main_sleep_ratio_mean	4.99977e-13	-0.00415234	0.000574579	-0.183808	1467	2.36908e-11	Rheumatic disease of the heart valves	circulatory system	Sleep	Sleep
591	MET_overall	5.01193e-13	-0.0234991	0.00325183	-0.143564	2503	2.37283e-11	Urinary tract infection	genitourinary	Physical activity	Physical activity	MET
272	num_wakings_mean	5.13703e-13	0.0684023	0.00946997	0.0756891	11558	2.42999e-11	Disorders of lipoid metabolism	endocrine/metabolic	Sleep	Sleep
585	MET_within_day_SD_M10	5.20314e-13	-0.0229981	0.00318475	-0.170411	1863	2.45917e-11	Renal failure	genitourinary	Physical activity	Physical activity variability
275	mesor	5.27326e-13	-0.0257839	0.00357142	-0.280629	608	2.49019e-11	Disorders of mineral metabolism	endocrine/metabolic	Physical activity	Physical activity	g
681	acceleration_RA	5.33933e-13	-0.0126171	0.00174805	-0.184868	1452	2.51926e-11	Superficial cellulitis and abscess	dermatologic	Diurnal rhythms	Amplitude
428	sedentary_RA	5.40131e-13	-0.0334609	0.00463688	-0.213195	1151	2.54635e-11	Congestive heart failure; nonhypertensive	circulatory system	Diurnal rhythms	Amplitude
994	walking_hourly_SD	5.43608e-13	-0.0116531	0.00161503	-0.255445	796	2.56057e-11	Sepsis and SIRS	injuries & poisonings	Physical activity	Physical activity variability	Fraction of time
655	MET_RA	5.44263e-13	0.0147268	0.00204108	0.235658	935	2.56149e-11	Known or suspected fetal abnormality affecting management of mother	pregnancy complications	Diurnal rhythms	Amplitude	MET
574	walking_hourly_SD_M10	5.48768e-13	-0.00596407	0.000826727	-0.122937	3682	2.58051e-11	Cholelithiasis and cholecystitis	digestive	Physical activity	Physical activity variability	Fraction of time
327	walking_hourly_SD	5.50985e-13	-0.00934934	0.00129608	-0.204946	1294	2.58875e-11	Sleep disorders	neurological	Physical activity	Physical activity variability	Fraction of time
585	MET_within_day_SD_L5	5.64563e-13	0.00770635	0.00106881	0.169328	1862	2.65031e-11	Renal failure	genitourinary	Physical activity	Physical activity variability
415	walking_overall_M10	5.69355e-13	-0.017802	0.00246939	-0.220201	1095	2.66831e-11	Pulmonary heart disease	circulatory system	Physical activity	Physical activity	Fraction of time
275	main_sleep_ratio_mean	5.69357e-13	-0.00635084	0.000880953	-0.281126	607	2.66831e-11	Disorders of mineral metabolism	endocrine/metabolic	Sleep	Sleep
480	MVPA_overall_M10	6.0913e-13	-0.0139202	0.0019334	-0.13327	2999	2.85231e-11	Pneumonia	respiratory	Physical activity	Physical activity	Fraction of time
285	walking_hourly_SD_M10	6.11367e-13	-0.0069897	0.000970878	-0.144078	2588	2.85964e-11	Other anemias	hematopoietic	Physical activity	Physical activity variability	Fraction of time
261	MVPA_hourly_SD_M10	6.11724e-13	-0.0139787	0.00194168	-0.294636	588	2.85964e-11	Vitamin deficiency	endocrine/metabolic	Physical activity	Physical activity variability	Fraction of time
574	MET_overall_M10	6.17397e-13	-0.0345444	0.00479916	-0.119759	3682	2.88374e-11	Cholelithiasis and cholecystitis	digestive	Physical activity	Physical activity	MET
458	MET_hourly_SD_M10	6.18492e-13	-0.0274898	0.00381921	-0.180325	1598	2.88643e-11	Hypotension	circulatory system	Physical activity	Physical activity variability
507	acceleration_RA	6.19485e-13	-0.0118328	0.001644	-0.173377	1624	2.88862e-11	Pleurisy; pleural effusion	respiratory	Diurnal rhythms	Amplitude
459	sedentary_overall_M10	6.19998e-13	0.0148858	0.00206821	0.122214	3566	2.88862e-11	Other disorders of circulatory system	circulatory system	Physical activity	Physical activity	Fraction of time
599	MET_overall_L5	6.34691e-13	0.00450001	0.000625502	0.106601	4888	2.9546e-11	Other symptoms/disorders or the urinary system	genitourinary	Physical activity	Physical activity	MET
351	moderate_hourly_SD	6.42642e-13	0.00760283	0.00105704	0.150881	2244	2.98912e-11	Other peripheral nerve disorders	neurological	Physical activity	Physical activity variability	Fraction of time
418	walking_within_day_SD	6.45287e-13	-0.00451553	0.000627857	-0.102055	5432	2.99892e-11	Nonspecific chest pain	circulatory system	Physical activity	Physical activity variability	Fraction of time
563	MVPA_within_day_SD_M10	6.51529e-13	-0.00687173	0.000955646	-0.146748	2479	3.0254e-11	Constipation	digestive	Physical activity	Physical activity variability	Fraction of time
250	sleep_peak_time_mean_abs_dev	6.57869e-13	0.0746746	0.0103869	0.120115	4146	3.05229e-11	Diabetes mellitus	endocrine/metabolic	Diurnal rhythms	Phase	Hours
415	MVPA_within_day_SD	6.6006e-13	-0.0110719	0.00154014	-0.216373	1094	3.05991e-11	Pulmonary heart disease	circulatory system	Physical activity	Physical activity variability	Fraction of time
798	MET_overall_M10	6.88105e-13	-0.0650562	0.00905671	-0.225537	983	3.18727e-11	Malaise and fatigue	symptoms	Physical activity	Physical activity	MET
447	walking_hourly_SD	6.89346e-13	-0.0218211	0.0030379	-0.478338	222	3.19036e-11	Other disorders of arteries and arterioles	circulatory system	Physical activity	Physical activity variability	Fraction of time
415	other_sleep_mean	6.96787e-13	0.152239	0.0211989	0.2133	1092	3.22212e-11	Pulmonary heart disease	circulatory system	Sleep	Sleep	Hours
411	sleep_within_day_SD_L5	6.98502e-13	0.00613565	0.000854411	0.100191	5751	3.22737e-11	Ischemic Heart Disease	circulatory system	Sleep	Sleep
574	amplitude	7.42844e-13	-0.0111393	0.00155301	-0.117449	3682	3.4294e-11	Cholelithiasis and cholecystitis	digestive	Diurnal rhythms	Amplitude	g
332	acceleration_within_day_SD_M10	7.52121e-13	-5.88561	0.820749	-0.421026	264	3.46935e-11	Parkinson's disease	neurological	Physical activity	Physical activity variability	Fraction of time
788	walking_peak_value_mean	7.58783e-13	-0.0202168	0.00281971	-0.173042	1750	3.49719e-11	Syncope and collapse	symptoms	Physical activity	Physical activity	Hours
418	MVPA_within_day_SD	7.92614e-13	-0.0051456	0.000718275	-0.100558	5432	3.65009e-11	Nonspecific chest pain	circulatory system	Physical activity	Physical activity variability	Fraction of time
433	acceleration_peak_value_mean	7.93784e-13	-4.3054	0.601007	-0.148065	2198	3.65245e-11	Cerebrovascular disease	circulatory system	Physical activity	Physical activity	g
459	MVPA_between_day_SD	8.01026e-13	-0.00337493	0.000471202	-0.123861	3564	3.68273e-11	Other disorders of circulatory system	circulatory system	Physical activity	Physical activity variability	Fraction of time
428	MVPA_within_day_SD	8.01745e-13	-0.0108539	0.00151543	-0.212112	1152	3.683e-11	Congestive heart failure; nonhypertensive	circulatory system	Physical activity	Physical activity variability	Fraction of time
292	walking_within_day_SD	8.14371e-13	-0.0102991	0.00143839	-0.232769	957	3.73792e-11	Neurological disorders	mental disorders	Physical activity	Physical activity variability	Fraction of time
573	acceleration_RA	8.25855e-13	-0.0124699	0.00174205	-0.182712	1439	3.78751e-11	Other disorders of liver	digestive	Diurnal rhythms	Amplitude
317	WASO_mean	8.31608e-13	0.026805	0.00374515	0.141839	2517	3.81075e-11	Alcohol-related disorders	mental disorders	Sleep	Sleep	Hours
327	main_sleep_duration_mean	8.40523e-13	-0.214795	0.030017	-0.20308	1294	3.84843e-11	Sleep disorders	neurological	Sleep	Sleep	Hours
716	num_wakings_mean	8.51259e-13	0.0834411	0.0116635	0.09233	6518	3.89439e-11	Other arthropathies	musculoskeletal	Sleep	Sleep
530	acceleration_peak_value_mean	8.5809e-13	-2.259	0.315814	-0.0776883	8970	3.92242e-11	Diseases of esophagus	digestive	Physical activity	Physical activity	g
300	main_sleep_duration_mean_abs_dev	8.63972e-13	0.0974381	0.0136239	0.142378	2672	3.94606e-11	Anxiety disorders	mental disorders	Sleep	Sleep	Hours
530	acceleration_hourly_SD_M10	8.98273e-13	-1.59312	0.222919	-0.0780172	8972	4.09937e-11	Diseases of esophagus	digestive	Physical activity	Physical activity variability	Fraction of time
599	MET_within_day_SD_L5	9.73664e-13	0.00479829	0.000672446	0.105431	4894	4.43978e-11	Other symptoms/disorders or the urinary system	genitourinary	Physical activity	Physical activity variability
965	walking_within_day_SD_M10	9.79292e-13	-0.00838572	0.00117533	-0.179732	1614	4.46179e-11	Poisoning by analgesics, antipyretics, and antirheumatics	injuries & poisonings	Physical activity	Physical activity variability	Fraction of time
665	MVPA_overall	9.93348e-13	0.0124639	0.00174741	0.21797	1147	4.52213e-11	Obstetrical/birth trauma	pregnancy complications	Physical activity	Physical activity	Fraction of time
335	acceleration_within_day_SD	1.00047e-12	-4.3556	0.610726	-0.410489	274	4.55084e-11	Multiple sclerosis	neurological	Physical activity	Physical activity variability	Fraction of time
789	acceleration_RA	1.00623e-12	-0.0100498	0.00140931	-0.147252	2240	4.57329e-11	Nausea and vomiting	symptoms	Diurnal rhythms	Amplitude
960	walking_within_day_SD_M10	1.01675e-12	-0.00513109	0.000719688	-0.109975	4517	4.61735e-11	Poisoning by antibiotics	injuries & poisonings	Physical activity	Physical activity variability	Fraction of time
785	walking_hourly_SD	1.02468e-12	-0.00398479	0.000558992	-0.0873502	7504	4.64955e-11	Abdominal pain	symptoms	Physical activity	Physical activity variability	Fraction of time
507	MVPA_hourly_SD_M10	1.02831e-12	-0.00837277	0.00117462	-0.176477	1629	4.66224e-11	Pleurisy; pleural effusion	respiratory	Physical activity	Physical activity variability	Fraction of time
318	sleep_peak_quality_SD	1.02969e-12	0.00617678	0.000866567	0.147652	2493	4.66469e-11	Tobacco use disorder	mental disorders	Sleep	Sleep variability	Hours
707	MET_overall_L5	1.0319e-12	0.0215067	0.00301739	0.509474	200	4.6709e-11	Chronic ulcer of skin	dermatologic	Physical activity	Physical activity	MET
41	walking_within_day_SD_M10	1.0717e-12	-0.00693551	0.000973766	-0.14865	2372	4.84713e-11	Bacterial infection NOS	infectious diseases	Physical activity	Physical activity variability	Fraction of time
480	sleep_within_day_SD_L5	1.08487e-12	0.00796627	0.00111875	0.130084	3002	4.90268e-11	Pneumonia	respiratory	Sleep	Sleep
512	WASO_mean	1.1001e-12	0.0299568	0.00420816	0.158517	1960	4.96749e-11	Other symptoms of respiratory system	respiratory	Sleep	Sleep	Hours
454	mesor	1.13138e-12	0.0132905	0.00186799	0.144652	2271	5.10459e-11	Varicose veins	circulatory system	Physical activity	Physical activity	g
563	MET_RA	1.17836e-12	-0.00877646	0.00123451	-0.140441	2479	5.31227e-11	Constipation	digestive	Diurnal rhythms	Amplitude	MET
564	walking_peak_value_mean	1.21879e-12	-0.0110075	0.00154935	-0.0942169	6331	5.4901e-11	Functional digestive disorders	digestive	Physical activity	Physical activity	Hours
296	acceleration_M10_time	1.23453e-12	0.17968	0.025297	0.124726	3451	5.55648e-11	Mood disorders	mental disorders	Diurnal rhythms	Phase	Hours past midnight
574	MET_within_day_SD	1.24178e-12	-0.0171497	0.00241477	-0.117623	3682	5.58458e-11	Cholelithiasis and cholecystitis	digestive	Physical activity	Physical activity variability
470	self_report_snoring	1.26371e-12	0.120524	0.016976	0.251316	750	5.67863e-11	Septal Deviations/Turbinate Hypertrophy	respiratory	Sleep	Self-report
501	acceleration_RA	1.26912e-12	-0.0408551	0.00575504	-0.598616	130	5.69837e-11	Pneumonitis due to inhalation of food or vomitus	respiratory	Diurnal rhythms	Amplitude
415	walking_within_day_SD_M10	1.27058e-12	-0.0100711	0.00141869	-0.215855	1095	5.70029e-11	Pulmonary heart disease	circulatory system	Physical activity	Physical activity variability	Fraction of time
509	MVPA_hourly_SD_M10	1.2732e-12	-0.018799	0.00264828	-0.396234	320	5.70747e-11	Respiratory failure, insufficiency, arrest	respiratory	Physical activity	Physical activity variability	Fraction of time
280	amplitude	1.27596e-12	-0.0134953	0.00190122	-0.14229	2357	5.71523e-11	Iron deficiency anemias	hematopoietic	Diurnal rhythms	Amplitude	g
591	sedentary_within_day_SD_L5	1.27767e-12	0.00813356	0.00114588	0.14077	2504	5.7183e-11	Urinary tract infection	genitourinary	Physical activity	Physical activity variability	Fraction of time
433	sleep_within_day_SD_L5	1.30269e-12	0.00924487	0.00130294	0.150962	2203	5.8256e-11	Cerebrovascular disease	circulatory system	Sleep	Sleep
585	moderate_between_day_SD_M10	1.30892e-12	-0.00653854	0.000921604	-0.167596	1863	5.84526e-11	Renal failure	genitourinary	Physical activity	Physical activity variability	Fraction of time
969	sleep_within_day_SD_M10	1.30919e-12	0.0331101	0.00466688	0.496333	197	5.84526e-11	Poisoning by psychotropic agents	injuries & poisonings	Sleep	Sleep variability
350	total_sleep_mean_abs_dev	1.32636e-12	0.207138	0.0292036	0.258388	775	5.91719e-11	Abnormal movement	neurological	Sleep	Sleep	Hours
509	walking_within_day_SD_M10	1.33737e-12	-0.0186252	0.00262631	-0.399196	321	5.96152e-11	Respiratory failure, insufficiency, arrest	respiratory	Physical activity	Physical activity variability	Fraction of time
788	MVPA_within_day_SD	1.3392e-12	-0.00865235	0.00122009	-0.169088	1750	5.96493e-11	Syncope and collapse	symptoms	Physical activity	Physical activity variability	Fraction of time
727	mesor	1.34691e-12	0.016643	0.00234714	0.18114	1426	5.99446e-11	Other disorders of synovium, tendon, and bursa	musculoskeletal	Physical activity	Physical activity	g
366	MVPA_hourly_SD	1.37795e-12	-0.00486428	0.000686307	-0.094005	6422	6.12771e-11	Cataract	sense organs	Physical activity	Physical activity variability	Fraction of time
401	temp_IV	1.38732e-12	0.023234	0.00327854	0.0624149	20720	6.16445e-11	Hypertension	circulatory system	Diurnal rhythms	Variability
428	acceleration_overall	1.40562e-12	-1.61993	0.228647	-0.198873	1152	6.24077e-11	Congestive heart failure; nonhypertensive	circulatory system	Physical activity	Physical activity	g
350	MET_hourly_SD	1.44355e-12	-0.0381816	0.00539199	-0.247994	775	6.40408e-11	Abnormal movement	neurological	Physical activity	Physical activity variability
291	self_report_daytime_dozing	1.47085e-12	0.121685	0.0171899	0.73054	96	6.52001e-11	Other specified nonpsychotic and/or transient mental disorders	mental disorders	Sleep	Self-report
530	num_wakings_mean	1.47968e-12	0.071318	0.0100764	0.0789154	8954	6.55182e-11	Diseases of esophagus	digestive	Sleep	Sleep
512	walking_overall_M10	1.48039e-12	-0.0131587	0.00185918	-0.162766	1960	6.55182e-11	Other symptoms of respiratory system	respiratory	Physical activity	Physical activity	Fraction of time
38	walking_within_day_SD_M10	1.48325e-12	-0.0105483	0.00149042	-0.226083	985	6.55928e-11	Septicemia	infectious diseases	Physical activity	Physical activity variability	Fraction of time
41	WASO_mean	1.49768e-12	0.0271531	0.00383732	0.143681	2371	6.61783e-11	Bacterial infection NOS	infectious diseases	Sleep	Sleep	Hours
433	sedentary_overall_L5	1.51168e-12	0.00788296	0.00111424	0.151974	2192	6.6744e-11	Cerebrovascular disease	circulatory system	Physical activity	Physical activity	Fraction of time
317	num_wakings_mean	1.521e-12	0.126823	0.0179282	0.140333	2513	6.71024e-11	Alcohol-related disorders	mental disorders	Sleep	Sleep
275	WASO_mean	1.52402e-12	0.0526431	0.00744214	0.278562	607	6.71823e-11	Disorders of mineral metabolism	endocrine/metabolic	Sleep	Sleep	Hours
292	sleep_peak_quality_mean	1.53477e-12	-0.0141064	0.00199449	-0.225819	954	6.76029e-11	Neurological disorders	mental disorders	Sleep	Sleep	Hours
665	sedentary_peak_value_mean	1.56317e-12	-0.0171993	0.00243268	-0.216637	1147	6.87993e-11	Obstetrical/birth trauma	pregnancy complications	Physical activity	Physical activity	Hours
428	sleep_IV	1.59156e-12	0.0511826	0.00724184	0.206959	1151	6.99935e-11	Congestive heart failure; nonhypertensive	circulatory system	Diurnal rhythms	Variability
530	self_report_sleep_duration_abs_dev	1.59402e-12	0.0512848	0.00725652	0.080861	8927	7.00465e-11	Diseases of esophagus	digestive	Sleep	Self-report	Hours
585	sedentary_overall	1.6064e-12	0.0124899	0.00176753	0.162765	1863	7.05347e-11	Renal failure	genitourinary	Physical activity	Physical activity	Fraction of time
306	amplitude	1.62708e-12	-0.00853134	0.00120763	-0.0899513	7410	7.13864e-11	Other mental disorder	mental disorders	Diurnal rhythms	Amplitude	g
366	walking_hourly_SD_M10	1.63755e-12	-0.00460262	0.000651591	-0.0948734	6423	7.17891e-11	Cataract	sense organs	Physical activity	Physical activity variability	Fraction of time
426	walking_overall_M10	1.63993e-12	-0.0132778	0.00187978	-0.16424	1935	7.18371e-11	Cardiac conduction disorders	circulatory system	Physical activity	Physical activity	Fraction of time
574	MET_hourly_SD	1.65079e-12	-0.017925	0.00253804	-0.116425	3682	7.22557e-11	Cholelithiasis and cholecystitis	digestive	Physical activity	Physical activity variability
599	walking_hourly_SD	1.6792e-12	-0.00479794	0.000679578	-0.105175	4903	7.34414e-11	Other symptoms/disorders or the urinary system	genitourinary	Physical activity	Physical activity variability	Fraction of time
447	MVPA_hourly_SD	1.68202e-12	-0.0240069	0.00340044	-0.463948	222	7.35071e-11	Other disorders of arteries and arterioles	circulatory system	Physical activity	Physical activity variability	Fraction of time
599	walking_within_day_SD	1.68959e-12	-0.00465756	0.000659775	-0.105265	4903	7.37803e-11	Other symptoms/disorders or the urinary system	genitourinary	Physical activity	Physical activity variability	Fraction of time
300	total_sleep_mean_abs_dev	1.70903e-12	0.112573	0.0159503	0.140426	2677	7.45707e-11	Anxiety disorders	mental disorders	Sleep	Sleep	Hours
251	other_sleep_mean	1.71602e-12	0.377472	0.0534878	0.52887	172	7.48167e-11	Other disorders of pancreatic internal secretion	endocrine/metabolic	Sleep	Sleep	Hours
426	MVPA_overall_M10	1.71797e-12	-0.0168961	0.00239424	-0.16176	1935	7.48432e-11	Cardiac conduction disorders	circulatory system	Physical activity	Physical activity	Fraction of time
275	MVPA_hourly_SD_M10	1.73724e-12	-0.0134276	0.00190316	-0.283021	608	7.56237e-11	Disorders of mineral metabolism	endocrine/metabolic	Physical activity	Physical activity variability	Fraction of time
342	walking_within_day_SD_M10	1.8558e-12	-0.020654	0.0029312	-0.44268	263	8.07213e-11	Hemiplegia	neurological	Physical activity	Physical activity variability	Fraction of time
591	sedentary_overall_L5	1.9841e-12	0.00732646	0.00104114	0.141245	2491	8.62346e-11	Urinary tract infection	genitourinary	Physical activity	Physical activity	Fraction of time
427	MET_RA	2.00652e-12	-0.00632303	0.000898749	-0.101181	4926	8.71411e-11	Cardiac dysrhythmias	circulatory system	Diurnal rhythms	Amplitude	MET
965	walking_peak_value_mean	2.01454e-12	-0.0207354	0.00294754	-0.177481	1614	8.74214e-11	Poisoning by analgesics, antipyretics, and antirheumatics	injuries & poisonings	Physical activity	Physical activity	Hours
41	walking_peak_value_mean	2.02508e-12	-0.0171776	0.00244205	-0.147028	2372	8.78102e-11	Bacterial infection NOS	infectious diseases	Physical activity	Physical activity	Hours
599	other_sleep_mean	2.04359e-12	0.0730516	0.0103873	0.102351	4895	8.8544e-11	Other symptoms/disorders or the urinary system	genitourinary	Sleep	Sleep	Hours
411	acceleration_hourly_SD	2.06165e-12	-1.37026	0.194872	-0.0947636	5748	8.92569e-11	Ischemic Heart Disease	circulatory system	Physical activity	Physical activity variability	Fraction of time
571	sedentary_within_day_SD_L5	2.08259e-12	0.0148511	0.00211248	0.257032	720	9.00935e-11	Chronic liver disease and cirrhosis	digestive	Physical activity	Physical activity variability	Fraction of time
574	MET_peak_value_mean	2.08666e-12	-0.0446791	0.00635558	-0.116845	3682	9.01995e-11	Cholelithiasis and cholecystitis	digestive	Physical activity	Physical activity	MET
366	MET_RA	2.10375e-12	-0.00570102	0.000811099	-0.0912276	6422	9.08675e-11	Cataract	sense organs	Diurnal rhythms	Amplitude	MET
351	moderate_peak_value_mean	2.12331e-12	0.0172587	0.0024559	0.147322	2244	9.15872e-11	Other peripheral nerve disorders	neurological	Physical activity	Physical activity	Hours
681	sleep_peak_quality_mean	2.1237e-12	-0.0114631	0.00163119	-0.183505	1448	9.15872e-11	Superficial cellulitis and abscess	dermatologic	Sleep	Sleep	Hours
509	amplitude	2.15531e-12	-0.0359885	0.00512265	-0.37945	321	9.28785e-11	Respiratory failure, insufficiency, arrest	respiratory	Diurnal rhythms	Amplitude	g
669	MET_overall	2.24269e-12	0.0488327	0.0069564	0.298336	549	9.6569e-11	Complications of labor and delivery NEC	pregnancy complications	Physical activity	Physical activity	MET
272	acceleration_within_day_SD_M10	2.24593e-12	-1.0108	0.143996	-0.0723072	11583	9.66342e-11	Disorders of lipoid metabolism	endocrine/metabolic	Physical activity	Physical activity variability	Fraction of time
197	walking_hourly_SD_M10	2.2974e-12	-0.00673357	0.000959683	-0.138798	2658	9.87101e-11	Chemotherapy	neoplasms	Physical activity	Physical activity variability	Fraction of time
306	sleep_hourly_SD	2.29773e-12	-0.00164229	0.000234064	-0.0895066	7400	9.87101e-11	Other mental disorder	mental disorders	Sleep	Sleep variability	Fraction of time
496	temp_IV	2.31565e-12	0.0545884	0.00778129	0.146644	2306	9.94035e-11	Chronic airway obstruction	respiratory	Diurnal rhythms	Variability
272	acceleration_between_day_SD_M10	2.35952e-12	-0.756693	0.107903	-0.0735205	11591	1.01209e-10	Disorders of lipoid metabolism	endocrine/metabolic	Physical activity	Physical activity variability	Fraction of time
297	sedentary_overall_L5	2.36381e-12	0.0269631	0.00384502	0.519815	176	1.01315e-10	Suicidal ideation or attempt	mental disorders	Physical activity	Physical activity	Fraction of time
318	acceleration_within_day_SD_L5	2.47864e-12	0.182902	0.0261072	0.146431	2495	1.06154e-10	Tobacco use disorder	mental disorders	Physical activity	Physical activity variability	Fraction of time
272	WASO_mean	2.5057e-12	0.0138526	0.00197772	0.073301	11586	1.07231e-10	Disorders of lipoid metabolism	endocrine/metabolic	Sleep	Sleep	Hours
994	acceleration_RA	2.54426e-12	-0.016333	0.00233257	-0.239314	793	1.08797e-10	Sepsis and SIRS	injuries & poisonings	Diurnal rhythms	Amplitude
276	sleep_within_day_SD_M10	2.58185e-12	0.0109452	0.00156358	0.164073	1837	1.1032e-10	Disorders of fluid, electrolyte, and acid-base balance	endocrine/metabolic	Sleep	Sleep variability
197	walking_hourly_SD	2.5915e-12	-0.00632063	0.000903001	-0.138554	2658	1.10647e-10	Chemotherapy	neoplasms	Physical activity	Physical activity variability	Fraction of time
495	temp_IV	2.64751e-12	0.0288418	0.00412227	0.0774796	8838	1.12952e-10	Asthma	respiratory	Diurnal rhythms	Variability
571	walking_overall_M10	2.68561e-12	-0.021302	0.0030455	-0.263495	720	1.1449e-10	Chronic liver disease and cirrhosis	digestive	Physical activity	Physical activity	Fraction of time
716	walking_hourly_SD	2.68909e-12	-0.00422473	0.000604017	-0.0926098	6533	1.14551e-10	Other arthropathies	musculoskeletal	Physical activity	Physical activity variability	Fraction of time
276	sleep_hourly_SD_L5	2.69482e-12	0.0149668	0.00213992	0.164331	1837	1.14707e-10	Disorders of fluid, electrolyte, and acid-base balance	endocrine/metabolic	Sleep	Sleep	Fraction of time
530	temp_amplitude	2.74221e-12	-0.0704245	0.0100727	-0.0774404	8977	1.16635e-10	Diseases of esophagus	digestive	Diurnal rhythms	Amplitude	Celsius
342	walking_hourly_SD	2.77632e-12	-0.0200177	0.0028638	-0.438806	263	1.17996e-10	Hemiplegia	neurological	Physical activity	Physical activity variability	Fraction of time
272	MVPA_within_day_SD_M10	2.77874e-12	-0.00350916	0.000502041	-0.0749393	11593	1.18008e-10	Disorders of lipoid metabolism	endocrine/metabolic	Physical activity	Physical activity variability	Fraction of time
411	num_wakings_mean	2.85833e-12	0.0877831	0.0125659	0.0971346	5735	1.21296e-10	Ischemic Heart Disease	circulatory system	Sleep	Sleep
519	MVPA_within_day_SD_M10	2.93244e-12	-0.007713	0.00110466	-0.164714	1828	1.24346e-10	Other diseases of respiratory system, not elsewhere classified	respiratory	Physical activity	Physical activity variability	Fraction of time
318	num_wakings_mean	2.9639e-12	0.12785	0.0183147	0.14147	2497	1.25585e-10	Tobacco use disorder	mental disorders	Sleep	Sleep
591	cosinor_rsquared	2.98319e-12	-0.0123018	0.00176249	-0.13848	2504	1.26306e-10	Urinary tract infection	genitourinary	Diurnal rhythms	Amplitude
275	MET_RA	2.98727e-12	-0.0170254	0.0024393	-0.272439	608	1.26382e-10	Disorders of mineral metabolism	endocrine/metabolic	Diurnal rhythms	Amplitude	MET
351	moderate_within_day_SD	3.07624e-12	0.00666356	0.000955281	0.146089	2244	1.30048e-10	Other peripheral nerve disorders	neurological	Physical activity	Physical activity variability	Fraction of time
366	cosinor_rsquared	3.10111e-12	-0.00812775	0.00116538	-0.091493	6423	1.31e-10	Cataract	sense organs	Diurnal rhythms	Amplitude
426	MET_RA	3.11612e-12	-0.00973356	0.00139576	-0.155756	1935	1.31534e-10	Cardiac conduction disorders	circulatory system	Diurnal rhythms	Amplitude	MET
530	temp_RA	3.1393e-12	0.0025027	0.000358932	0.0778582	8976	1.32412e-10	Diseases of esophagus	digestive	Diurnal rhythms	Amplitude
197	main_sleep_ratio_mean	3.17161e-12	-0.00300499	0.000431058	-0.133019	2658	1.33673e-10	Chemotherapy	neoplasms	Sleep	Sleep
655	moderate_overall	3.2333e-12	0.00830327	0.00119155	0.22916	934	1.3617e-10	Known or suspected fetal abnormality affecting management of mother	pregnancy complications	Physical activity	Physical activity	Fraction of time
519	WASO_mean	3.26258e-12	0.0303088	0.0043502	0.16038	1830	1.373e-10	Other diseases of respiratory system, not elsewhere classified	respiratory	Sleep	Sleep	Hours
411	cosinor_rsquared	3.30134e-12	-0.00861431	0.0012367	-0.0969701	5751	1.38826e-10	Ischemic Heart Disease	circulatory system	Diurnal rhythms	Amplitude
296	walking_within_day_SD	3.30822e-12	-0.00538935	0.000773746	-0.121804	3475	1.3901e-10	Mood disorders	mental disorders	Physical activity	Physical activity variability	Fraction of time
507	walking_hourly_SD	3.3343e-12	-0.00792595	0.00113811	-0.173744	1629	1.4e-10	Pleurisy; pleural effusion	respiratory	Physical activity	Physical activity variability	Fraction of time
563	sleep_IV	3.38891e-12	0.0344748	0.00495194	0.1394	2478	1.42186e-10	Constipation	digestive	Diurnal rhythms	Variability
447	MVPA_hourly_SD_M10	3.4049e-12	-0.0218269	0.0031355	-0.460055	222	1.42749e-10	Other disorders of arteries and arterioles	circulatory system	Physical activity	Physical activity variability	Fraction of time
681	MET_within_day_SD_L5	3.44538e-12	0.00835014	0.00119981	0.183474	1448	1.44338e-10	Superficial cellulitis and abscess	dermatologic	Physical activity	Physical activity variability
480	sedentary_within_day_SD_L5	3.47856e-12	0.00732563	0.00105281	0.126787	3002	1.45618e-10	Pneumonia	respiratory	Physical activity	Physical activity variability	Fraction of time
426	walking_within_day_SD_M10	3.50762e-12	-0.00751327	0.00107996	-0.161033	1935	1.46725e-10	Cardiac conduction disorders	circulatory system	Physical activity	Physical activity variability	Fraction of time
306	sedentary_overall_L5	3.5265e-12	0.00472127	0.000678708	0.0910202	7386	1.47403e-10	Other mental disorder	mental disorders	Physical activity	Physical activity	Fraction of time
563	MVPA_overall_M10	3.54476e-12	-0.0147297	0.00211769	-0.141019	2479	1.48055e-10	Constipation	digestive	Physical activity	Physical activity	Fraction of time
394	acceleration_RA	3.56917e-12	-0.0120871	0.00173801	-0.177102	1464	1.48963e-10	Rheumatic disease of the heart valves	circulatory system	Diurnal rhythms	Amplitude
332	sedentary_hourly_SD_M10	3.5755e-12	-0.0143827	0.00206817	-0.427358	264	1.49116e-10	Parkinson's disease	neurological	Physical activity	Physical activity variability	Fraction of time
350	acceleration_overall	3.58915e-12	-1.92583	0.276947	-0.236426	776	1.49573e-10	Abnormal movement	neurological	Physical activity	Physical activity	g
350	num_wakings_mean	3.64012e-12	0.2219	0.0319199	0.245539	774	1.51584e-10	Abnormal movement	neurological	Sleep	Sleep
427	walking_within_day_SD_M10	3.73064e-12	-0.00483189	0.000695404	-0.103563	4927	1.55237e-10	Cardiac dysrhythmias	circulatory system	Physical activity	Physical activity variability	Fraction of time
418	acceleration_overall_M10	3.7427e-12	-1.41145	0.20315	-0.0943577	5429	1.55623e-10	Nonspecific chest pain	circulatory system	Physical activity	Physical activity	g
571	walking_overall	3.77431e-12	-0.0114909	0.00165416	-0.261232	720	1.5682e-10	Chronic liver disease and cirrhosis	digestive	Physical activity	Physical activity	Hours
278	WASO_mean	3.8598e-12	0.0249948	0.00359974	0.132261	3107	1.60252e-10	Overweight, obesity and other hyperalimentation	endocrine/metabolic	Sleep	Sleep	Hours
512	MVPA_overall_M10	3.88532e-12	-0.0164402	0.00236802	-0.157395	1960	1.61192e-10	Other symptoms of respiratory system	respiratory	Physical activity	Physical activity	Fraction of time
276	sleep_peak_quality_mean	4.16988e-12	-0.0101098	0.00145831	-0.161842	1829	1.7284e-10	Disorders of fluid, electrolyte, and acid-base balance	endocrine/metabolic	Sleep	Sleep	Hours
729	self_report_getting_up_in_morning	4.1723e-12	0.117406	0.0169299	0.40506	253	1.7284e-10	Other disorders of soft tissues	musculoskeletal	Sleep	Self-report
530	walking_peak_value_mean	4.30207e-12	-0.00927831	0.00133922	-0.0794161	8977	1.78083e-10	Diseases of esophagus	digestive	Physical activity	Physical activity	Hours
573	MVPA_hourly_SD	4.31003e-12	-0.00935924	0.00135095	-0.180873	1440	1.7828e-10	Other disorders of liver	digestive	Physical activity	Physical activity variability	Fraction of time
357	walking_within_day_SD_M10	4.32991e-12	-0.0172712	0.00249323	-0.370176	357	1.7897e-10	Inflammatory and toxic neuropathy	neurological	Physical activity	Physical activity variability	Fraction of time
292	num_wakings_mean	4.33396e-12	0.198164	0.028607	0.219274	955	1.79004e-10	Neurological disorders	mental disorders	Sleep	Sleep
415	acceleration_overall	4.53038e-12	-1.60754	0.232275	-0.197351	1095	1.86978e-10	Pulmonary heart disease	circulatory system	Physical activity	Physical activity	g
415	MET_overall	4.54626e-12	-0.033649	0.00486234	-0.205574	1094	1.87494e-10	Pulmonary heart disease	circulatory system	Physical activity	Physical activity	MET
798	MET_peak_value_mean	4.59704e-12	-0.0829838	0.011994	-0.21702	983	1.89394e-10	Malaise and fatigue	symptoms	Physical activity	Physical activity	MET
427	MVPA_overall_M10	4.59912e-12	-0.0106667	0.00154172	-0.102121	4926	1.89394e-10	Cardiac dysrhythmias	circulatory system	Physical activity	Physical activity	Fraction of time
418	MET_RA	4.64809e-12	-0.00591775	0.000855513	-0.0946957	5432	1.91269e-10	Nonspecific chest pain	circulatory system	Diurnal rhythms	Amplitude	MET
519	MVPA_within_day_SD	4.66231e-12	-0.00828715	0.00119813	-0.161952	1828	1.91712e-10	Other diseases of respiratory system, not elsewhere classified	respiratory	Physical activity	Physical activity variability	Fraction of time
297	sleep_within_day_SD_M10	4.70319e-12	0.0339807	0.00491368	0.509383	179	1.93251e-10	Suicidal ideation or attempt	mental disorders	Sleep	Sleep variability
280	main_sleep_offset_mean_abs_dev	4.75412e-12	0.0953514	0.0137911	0.1448	2349	1.952e-10	Iron deficiency anemias	hematopoietic	Diurnal rhythms	Phase	Hours
411	MVPA_within_day_SD_M10	4.7741e-12	-0.00460628	0.000666283	-0.0983687	5751	1.95875e-10	Ischemic Heart Disease	circulatory system	Physical activity	Physical activity variability	Fraction of time
433	sedentary_overall	4.80206e-12	0.0112166	0.00162263	0.146171	2203	1.96877e-10	Cerebrovascular disease	circulatory system	Physical activity	Physical activity	Fraction of time
433	acceleration_within_day_SD	4.80732e-12	-1.50577	0.217836	-0.14191	2200	1.96948e-10	Cerebrovascular disease	circulatory system	Physical activity	Physical activity variability	Fraction of time
427	walking_overall_M10	4.82936e-12	-0.00836633	0.00121045	-0.103487	4927	1.97706e-10	Cardiac dysrhythmias	circulatory system	Physical activity	Physical activity	Fraction of time
480	sedentary_overall_L5	4.84692e-12	0.00661589	0.000957263	0.127546	2982	1.98279e-10	Pneumonia	respiratory	Physical activity	Physical activity	Fraction of time
507	MVPA_hourly_SD	4.86463e-12	-0.00880372	0.00127392	-0.170137	1629	1.98857e-10	Pleurisy; pleural effusion	respiratory	Physical activity	Physical activity variability	Fraction of time
798	sleep_IV	4.90121e-12	0.0538409	0.00779211	0.217708	982	2.00205e-10	Malaise and fatigue	symptoms	Diurnal rhythms	Variability
574	walking_overall	4.95e-12	-0.00520035	0.000752772	-0.118224	3682	2.0205e-10	Cholelithiasis and cholecystitis	digestive	Physical activity	Physical activity	Hours
335	MVPA_overall	4.96162e-12	-0.0238565	0.0034535	-0.417204	274	2.02376e-10	Multiple sclerosis	neurological	Physical activity	Physical activity	Fraction of time
41	sleep_hourly_SD	5.03322e-12	-0.00254409	0.000368394	-0.138655	2364	2.05146e-10	Bacterial infection NOS	infectious diseases	Sleep	Sleep variability	Fraction of time
290	MET_overall_M10	5.19122e-12	-0.0834248	0.0120879	-0.289217	544	2.11431e-10	Delirium dementia and amnestic and other cognitive disorders	mental disorders	Physical activity	Physical activity	MET
261	MET_overall_L5	5.34169e-12	0.011936	0.00173049	0.282753	587	2.17401e-10	Vitamin deficiency	endocrine/metabolic	Physical activity	Physical activity	MET
458	WASO_mean	5.34917e-12	0.0319386	0.00463064	0.169004	1598	2.17546e-10	Hypotension	circulatory system	Sleep	Sleep	Hours
357	walking_peak_value_mean	5.41072e-12	-0.0431153	0.00625257	-0.369038	357	2.19889e-10	Inflammatory and toxic neuropathy	neurological	Physical activity	Physical activity	Hours
357	walking_within_day_SD	5.4894e-12	-0.0163027	0.00236491	-0.368455	357	2.22923e-10	Inflammatory and toxic neuropathy	neurological	Physical activity	Physical activity variability	Fraction of time
428	MVPA_overall_M10	5.55658e-12	-0.0213387	0.00309623	-0.204293	1152	2.25487e-10	Congestive heart failure; nonhypertensive	circulatory system	Physical activity	Physical activity	Fraction of time
530	walking_hourly_SD_M10	5.58158e-12	-0.00382109	0.000554488	-0.0787637	8977	2.26337e-10	Diseases of esophagus	digestive	Physical activity	Physical activity variability	Fraction of time
418	MVPA_hourly_SD_M10	5.61934e-12	-0.00459914	0.000667486	-0.0969381	5432	2.27702e-10	Nonspecific chest pain	circulatory system	Physical activity	Physical activity variability	Fraction of time
300	walking_overall_M10	5.76808e-12	-0.0110732	0.00160795	-0.13697	2681	2.33559e-10	Anxiety disorders	mental disorders	Physical activity	Physical activity	Fraction of time
280	sedentary_RA	5.84062e-12	-0.022281	0.00323629	-0.141963	2355	2.36298e-10	Iron deficiency anemias	hematopoietic	Diurnal rhythms	Amplitude
426	sedentary_within_day_SD_L5	5.84422e-12	0.00897703	0.00130392	0.155368	1935	2.36298e-10	Cardiac conduction disorders	circulatory system	Physical activity	Physical activity variability	Fraction of time
295	total_sleep_mean	5.88638e-12	0.861542	0.125158	0.695103	98	2.3783e-10	Schizophrenia and other psychotic disorders	mental disorders	Sleep	Sleep	Hours
292	MVPA_within_day_SD	6.008e-12	-0.0113228	0.00164558	-0.221275	957	2.42568e-10	Neurological disorders	mental disorders	Physical activity	Physical activity variability	Fraction of time
562	temp_within_day_SD	6.04486e-12	-0.0531342	0.00772318	-0.0853289	6989	2.4388e-10	Diverticulosis and diverticulitis	digestive	Diurnal rhythms	Variability	Celsius
351	MVPA_overall	6.33597e-12	0.00833677	0.00121295	0.145794	2244	2.55439e-10	Other peripheral nerve disorders	neurological	Physical activity	Physical activity	Fraction of time
418	acceleration_within_day_SD	6.43795e-12	-0.975652	0.141999	-0.0919494	5424	2.59363e-10	Nonspecific chest pain	circulatory system	Physical activity	Physical activity variability	Fraction of time
960	walking_hourly_SD	6.47438e-12	-0.0048307	0.000703154	-0.105893	4517	2.60642e-10	Poisoning by antibiotics	injuries & poisonings	Physical activity	Physical activity variability	Fraction of time
508	walking_hourly_SD	6.51594e-12	-0.0122926	0.00178955	-0.269466	647	2.62125e-10	Pulmonary collapse; interstitial and compensatory emphysema	respiratory	Physical activity	Physical activity variability	Fraction of time
585	moderate_hourly_SD_M10	6.53792e-12	-0.0096724	0.00140819	-0.160753	1863	2.6282e-10	Renal failure	genitourinary	Physical activity	Physical activity variability	Fraction of time
275	acceleration_overall	6.63762e-12	-2.12182	0.30901	-0.260487	608	2.66635e-10	Disorders of mineral metabolism	endocrine/metabolic	Physical activity	Physical activity	g
250	acceleration_between_day_SD_M10	6.65101e-12	-1.14812	0.167213	-0.111552	4154	2.6698e-10	Diabetes mellitus	endocrine/metabolic	Physical activity	Physical activity variability	Fraction of time
366	walking_within_day_SD_M10	6.80062e-12	-0.0043069	0.000627551	-0.0923104	6423	2.72789e-10	Cataract	sense organs	Physical activity	Physical activity variability	Fraction of time
306	MVPA_overall	6.81502e-12	-0.00515046	0.000750499	-0.0900715	7409	2.7317e-10	Other mental disorder	mental disorders	Physical activity	Physical activity	Fraction of time
496	acceleration_between_day_SD_M10	7.03005e-12	-1.47986	0.215777	-0.143784	2305	2.81587e-10	Chronic airway obstruction	respiratory	Physical activity	Physical activity variability	Fraction of time
280	main_sleep_ratio_mean	7.05671e-12	-0.00311824	0.000454704	-0.138032	2356	2.82451e-10	Iron deficiency anemias	hematopoietic	Sleep	Sleep
351	acceleration_between_day_SD	7.06363e-12	0.684411	0.0998032	0.141648	2244	2.82525e-10	Other peripheral nerve disorders	neurological	Physical activity	Physical activity variability	g
798	acceleration_peak_value_mean	7.17209e-12	-6.09601	0.889224	-0.209645	981	2.86657e-10	Malaise and fatigue	symptoms	Physical activity	Physical activity	g
994	walking_peak_value_mean	7.42504e-12	-0.0284	0.00414571	-0.243085	796	2.96554e-10	Sepsis and SIRS	injuries & poisonings	Physical activity	Physical activity	Hours
426	cosinor_rsquared	7.58512e-12	-0.0137328	0.00200555	-0.154588	1935	3.02731e-10	Cardiac conduction disorders	circulatory system	Diurnal rhythms	Amplitude
366	walking_overall_M10	7.68674e-12	-0.0074776	0.00109234	-0.0924941	6423	3.06566e-10	Cataract	sense organs	Physical activity	Physical activity	Fraction of time
428	sedentary_overall	7.71084e-12	0.0152745	0.00223147	0.199053	1152	3.07308e-10	Congestive heart failure; nonhypertensive	circulatory system	Physical activity	Physical activity	Fraction of time
366	MVPA_overall_M10	7.754e-12	-0.00952289	0.00139137	-0.0911705	6422	3.08807e-10	Cataract	sense organs	Physical activity	Physical activity	Fraction of time
318	moderate_hourly_SD	8.0025e-12	-0.00701356	0.00102541	-0.139186	2503	3.18475e-10	Tobacco use disorder	mental disorders	Physical activity	Physical activity variability	Fraction of time
571	MVPA_within_day_SD	8.17825e-12	-0.0129801	0.00189862	-0.253664	720	3.25237e-10	Chronic liver disease and cirrhosis	digestive	Physical activity	Physical activity variability	Fraction of time
563	mesor	8.24956e-12	-0.0123554	0.00180757	-0.134475	2479	3.27839e-10	Constipation	digestive	Physical activity	Physical activity	g
530	WASO_mean	8.25674e-12	0.0143853	0.00210457	0.0761198	8972	3.2789e-10	Diseases of esophagus	digestive	Sleep	Sleep	Hours
480	sleep_overall_L5	8.38639e-12	-0.00732254	0.00107164	-0.126467	2982	3.32802e-10	Pneumonia	respiratory	Sleep	Sleep	Fraction of time
665	MET_overall_M10	8.40601e-12	0.0593744	0.00868977	0.205839	1147	3.33343e-10	Obstetrical/birth trauma	pregnancy complications	Physical activity	Physical activity	MET
507	walking_hourly_SD_M10	8.47026e-12	-0.00826324	0.00120956	-0.170329	1629	3.35651e-10	Pleurisy; pleural effusion	respiratory	Physical activity	Physical activity variability	Fraction of time
335	MET_hourly_SD	8.55014e-12	-0.0620335	0.00908218	-0.402915	274	3.38576e-10	Multiple sclerosis	neurological	Physical activity	Physical activity variability
38	main_sleep_ratio_mean	8.57339e-12	-0.00474753	0.000695116	-0.210154	985	3.39255e-10	Septicemia	infectious diseases	Sleep	Sleep
261	MET_within_day_SD_L5	8.61469e-12	0.0127019	0.00185995	0.279093	588	3.40647e-10	Vitamin deficiency	endocrine/metabolic	Physical activity	Physical activity variability
327	walking_within_day_SD	8.62395e-12	-0.00859338	0.00125837	-0.194218	1294	3.40771e-10	Sleep disorders	neurological	Physical activity	Physical activity variability	Fraction of time
275	other_sleep_mean	8.92706e-12	0.192513	0.0282111	0.269727	606	3.52499e-10	Disorders of mineral metabolism	endocrine/metabolic	Sleep	Sleep	Hours
458	num_wakings_mean	9.05557e-12	0.151148	0.022156	0.16725	1597	3.5732e-10	Hypotension	circulatory system	Sleep	Sleep
532	acceleration_RA	9.07857e-12	-0.0118523	0.00173746	-0.173662	1448	3.57973e-10	Dysphagia	digestive	Diurnal rhythms	Amplitude
459	MET_overall	9.13571e-12	-0.0188867	0.00276902	-0.115386	3564	3.59972e-10	Other disorders of circulatory system	circulatory system	Physical activity	Physical activity	MET
41	sedentary_within_day_SD_L5	9.14856e-12	0.00801913	0.00117574	0.138789	2372	3.60223e-10	Bacterial infection NOS	infectious diseases	Physical activity	Physical activity variability	Fraction of time
585	sleep_hourly_SD_L5	9.3632e-12	0.0145599	0.00213577	0.159864	1863	3.68414e-10	Renal failure	genitourinary	Sleep	Sleep	Fraction of time
351	sedentary_IV	9.40383e-12	0.0410381	0.00602035	0.147298	2244	3.69751e-10	Other peripheral nerve disorders	neurological	Diurnal rhythms	Variability
275	walking_peak_value_mean	9.54713e-12	-0.0322545	0.0047333	-0.276077	608	3.75121e-10	Disorders of mineral metabolism	endocrine/metabolic	Physical activity	Physical activity	Hours
292	sleep_hourly_SD_L5	9.55919e-12	0.0199506	0.00292779	0.219052	957	3.75329e-10	Neurological disorders	mental disorders	Sleep	Sleep	Fraction of time
530	acceleration_within_day_SD_M10	9.58038e-12	-1.04396	0.15321	-0.0746793	8972	3.75896e-10	Diseases of esophagus	digestive	Physical activity	Physical activity variability	Fraction of time
306	MET_RA	9.58888e-12	-0.00545261	0.000800236	-0.0872526	7409	3.75965e-10	Other mental disorder	mental disorders	Diurnal rhythms	Amplitude	MET
496	acceleration_hourly_SD_M10	9.61915e-12	-2.85353	0.418817	-0.139741	2305	3.76887e-10	Chronic airway obstruction	respiratory	Physical activity	Physical activity variability	Fraction of time
509	MVPA_within_day_SD	1.00435e-11	-0.0193999	0.00284995	-0.379122	320	3.93238e-10	Respiratory failure, insufficiency, arrest	respiratory	Physical activity	Physical activity variability	Fraction of time
585	moderate_hourly_SD	1.01857e-11	-0.00795224	0.00116858	-0.157815	1863	3.98524e-10	Renal failure	genitourinary	Physical activity	Physical activity variability	Fraction of time
969	main_sleep_offset_mean_abs_dev	1.07348e-11	0.320122	0.0470941	0.486136	194	4.19712e-10	Poisoning by psychotropic agents	injuries & poisonings	Diurnal rhythms	Phase	Hours
300	sleep_hourly_SD_L5	1.07519e-11	0.0121228	0.00178348	0.133105	2681	4.20087e-10	Anxiety disorders	mental disorders	Sleep	Sleep	Fraction of time
564	walking_hourly_SD_M10	1.0901e-11	-0.00435924	0.00064151	-0.0898565	6331	4.25613e-10	Functional digestive disorders	digestive	Physical activity	Physical activity variability	Fraction of time
41	sedentary_overall_L5	1.09941e-11	0.00725441	0.00106776	0.139856	2361	4.28949e-10	Bacterial infection NOS	infectious diseases	Physical activity	Physical activity	Fraction of time
290	acceleration_within_day_SD	1.1012e-11	-2.92598	0.430683	-0.275757	542	4.29343e-10	Delirium dementia and amnestic and other cognitive disorders	mental disorders	Physical activity	Physical activity variability	Fraction of time
197	MVPA_hourly_SD_M10	1.1215e-11	-0.00633056	0.000932173	-0.133432	2657	4.36886e-10	Chemotherapy	neoplasms	Physical activity	Physical activity variability	Fraction of time
428	WASO_mean	1.12211e-11	0.037384	0.00550485	0.197818	1151	4.36886e-10	Congestive heart failure; nonhypertensive	circulatory system	Sleep	Sleep	Hours
261	MVPA_hourly_SD	1.13727e-11	-0.0142971	0.00210586	-0.276299	588	4.42478e-10	Vitamin deficiency	endocrine/metabolic	Physical activity	Physical activity variability	Fraction of time
798	MET_within_day_SD	1.14046e-11	-0.0309375	0.00455716	-0.212188	983	4.43409e-10	Malaise and fatigue	symptoms	Physical activity	Physical activity variability
272	temp_cosinor_rsquared	1.14445e-11	-0.010437	0.00153751	-0.070916	11594	4.44649e-10	Disorders of lipoid metabolism	endocrine/metabolic	Diurnal rhythms	Amplitude
300	main_sleep_offset_mean	1.1636e-11	0.135482	0.0199653	0.135311	2678	4.51775e-10	Anxiety disorders	mental disorders	Diurnal rhythms	Phase	Hours past midnight
318	self_report_chronotype	1.22491e-11	0.105881	0.0156142	0.239878	850	4.75249e-10	Tobacco use disorder	mental disorders	Diurnal rhythms	Self-report
851	main_sleep_ratio_mean	1.23263e-11	-0.00434534	0.000641139	-0.192351	1167	4.77909e-10	Complications of transplants and reattached limbs	injuries & poisonings	Sleep	Sleep
428	MET_within_day_SD_L5	1.24662e-11	0.00914784	0.00135006	0.201002	1150	4.82999e-10	Congestive heart failure; nonhypertensive	circulatory system	Physical activity	Physical activity variability
357	walking_hourly_SD_M10	1.26166e-11	-0.0175372	0.00258883	-0.361492	357	4.88484e-10	Inflammatory and toxic neuropathy	neurological	Physical activity	Physical activity variability	Fraction of time
332	sedentary_peak_time_mean	1.26347e-11	-0.950379	0.140299	-0.407603	264	4.88788e-10	Parkinson's disease	neurological	Diurnal rhythms	Phase	Hours past midnight
665	MET_within_day_SD	1.2642e-11	0.0296179	0.00437237	0.203137	1147	4.88788e-10	Obstetrical/birth trauma	pregnancy complications	Physical activity	Physical activity variability
596	num_wakings_mean	1.28603e-11	0.128863	0.0190305	0.142591	2217	4.96885e-10	Other disorders of bladder	genitourinary	Sleep	Sleep
495	temp_RA	1.30905e-11	0.00241862	0.000357317	0.0752424	8834	5.05426e-10	Asthma	respiratory	Diurnal rhythms	Amplitude
332	main_sleep_onset_mean_abs_dev	1.33299e-11	0.310327	0.0458642	0.415452	264	5.14314e-10	Parkinson's disease	neurological	Diurnal rhythms	Phase	Hours
197	self_report_sleep_duration_abs_dev	1.37712e-11	0.0849892	0.0125696	0.134003	2642	5.30973e-10	Chemotherapy	neoplasms	Sleep	Self-report	Hours
350	MVPA_IV	1.39998e-11	0.067641	0.0100074	0.242986	775	5.39414e-10	Abnormal movement	neurological	Diurnal rhythms	Variability
496	main_sleep_duration_mean_abs_dev	1.41078e-11	0.100034	0.0148023	0.146171	2297	5.43183e-10	Chronic airway obstruction	respiratory	Sleep	Sleep	Hours
496	MET_overall	1.41211e-11	-0.0232291	0.00343735	-0.141915	2306	5.43183e-10	Chronic airway obstruction	respiratory	Physical activity	Physical activity	MET
512	MET_hourly_SD	1.41269e-11	-0.023009	0.00340482	-0.149447	1960	5.43183e-10	Other symptoms of respiratory system	respiratory	Physical activity	Physical activity variability
496	sleep_peak_quality_SD	1.43161e-11	0.00604374	0.000894592	0.144472	2303	5.50079e-10	Chronic airway obstruction	respiratory	Sleep	Sleep variability	Hours
585	total_sleep_mean_abs_dev	1.44084e-11	0.129097	0.0191115	0.161038	1858	5.53243e-10	Renal failure	genitourinary	Sleep	Sleep	Hours
722	walking_hourly_SD_M10	1.4462e-11	-0.00587	0.000869065	-0.120998	3226	5.54916e-10	Intervertebral disc disorders	musculoskeletal	Physical activity	Physical activity variability	Fraction of time
798	acceleration_within_day_SD	1.47738e-11	-2.17573	0.322269	-0.20505	982	5.66491e-10	Malaise and fatigue	symptoms	Physical activity	Physical activity variability	Fraction of time
296	walking_overall	1.49487e-11	-0.00520542	0.000771222	-0.118339	3475	5.72804e-10	Mood disorders	mental disorders	Physical activity	Physical activity	Hours
401	moderate_peak_value_mean	1.54322e-11	-0.00699835	0.00103757	-0.0597385	20720	5.90922e-10	Hypertension	circulatory system	Physical activity	Physical activity	Hours
635	moderate_overall	1.54832e-11	0.0118119	0.00175134	0.325993	410	5.92468e-10	Hemorrhage during pregnancy; childbirth and postpartum	pregnancy complications	Physical activity	Physical activity	Fraction of time
707	sleep_IV	1.58423e-11	0.117426	0.0174192	0.474815	200	6.05794e-10	Chronic ulcer of skin	dermatologic	Diurnal rhythms	Variability
519	acceleration_peak_value_mean	1.5894e-11	-4.4012	0.652932	-0.15136	1829	6.07354e-10	Other diseases of respiratory system, not elsewhere classified	respiratory	Physical activity	Physical activity	g
272	walking_within_day_SD_M10	1.59883e-11	-0.00338207	0.000501805	-0.0724884	11594	6.10489e-10	Disorders of lipoid metabolism	endocrine/metabolic	Physical activity	Physical activity variability	Fraction of time
306	sleep_overall_L5	1.5998e-11	-0.00512079	0.000759792	-0.0884408	7386	6.10489e-10	Other mental disorder	mental disorders	Sleep	Sleep	Fraction of time
344	acceleration_RA	1.62267e-11	-0.0440973	0.00654489	-0.646122	107	6.18791e-10	Other paralytic syndromes	neurological	Diurnal rhythms	Amplitude
599	sleep_peak_quality_mean	1.6379e-11	-0.00616053	0.000914528	-0.0986198	4890	6.24172e-10	Other symptoms/disorders or the urinary system	genitourinary	Sleep	Sleep	Hours
306	self_report_sleep_duration_abs_dev	1.65976e-11	0.0566215	0.00840784	0.0892754	7381	6.32073e-10	Other mental disorder	mental disorders	Sleep	Self-report	Hours
512	walking_within_day_SD_M10	1.66963e-11	-0.00719236	0.00106814	-0.154155	1960	6.35396e-10	Other symptoms of respiratory system	respiratory	Physical activity	Physical activity variability	Fraction of time
585	acceleration_within_day_SD_M10	1.6879e-11	-2.13646	0.317362	-0.152831	1862	6.41911e-10	Renal failure	genitourinary	Physical activity	Physical activity variability	Fraction of time
496	sleep_within_day_SD_M10	1.70342e-11	0.00952684	0.00141545	0.142811	2306	6.47368e-10	Chronic airway obstruction	respiratory	Sleep	Sleep variability
509	sedentary_overall_L5	1.70759e-11	0.0193768	0.00287906	0.37356	319	6.4851e-10	Respiratory failure, insufficiency, arrest	respiratory	Physical activity	Physical activity	Fraction of time
447	walking_peak_value_mean	1.71811e-11	-0.0524768	0.00779821	-0.449166	222	6.52061e-10	Other disorders of arteries and arterioles	circulatory system	Physical activity	Physical activity	Hours
965	temp_amplitude	1.71942e-11	-0.149188	0.0221702	-0.164051	1614	6.52113e-10	Poisoning by analgesics, antipyretics, and antirheumatics	injuries & poisonings	Diurnal rhythms	Amplitude	Celsius
480	acceleration_within_day_SD	1.72178e-11	-1.25843	0.187015	-0.1186	2999	6.52564e-10	Pneumonia	respiratory	Physical activity	Physical activity variability	Fraction of time
669	MVPA_overall	1.72325e-11	0.0165626	0.00246141	0.289647	549	6.52677e-10	Complications of labor and delivery NEC	pregnancy complications	Physical activity	Physical activity	Fraction of time
278	MVPA_hourly_SD	1.74658e-11	-0.00671863	0.000998764	-0.129841	3110	6.61063e-10	Overweight, obesity and other hyperalimentation	endocrine/metabolic	Physical activity	Physical activity variability	Fraction of time
296	main_sleep_onset_mean	1.75999e-11	0.131644	0.0195729	0.117962	3471	6.65688e-10	Mood disorders	mental disorders	Diurnal rhythms	Phase	Hours past midnight
509	walking_overall	1.7835e-11	-0.0166958	0.00248305	-0.379559	321	6.74122e-10	Respiratory failure, insufficiency, arrest	respiratory	Physical activity	Physical activity	Hours
285	walking_hourly_SD	1.78669e-11	-0.00614258	0.000913579	-0.134651	2588	6.74869e-10	Other anemias	hematopoietic	Physical activity	Physical activity variability	Fraction of time
564	walking_within_day_SD	1.80811e-11	-0.00393926	0.000586034	-0.0890309	6331	6.82497e-10	Functional digestive disorders	digestive	Physical activity	Physical activity variability	Fraction of time
563	acceleration_peak_value_mean	1.81194e-11	-3.79885	0.565171	-0.130645	2475	6.8348e-10	Constipation	digestive	Physical activity	Physical activity	g
454	walking_peak_value_mean	1.86849e-11	0.0166295	0.00247569	0.142337	2271	7.04208e-10	Varicose veins	circulatory system	Physical activity	Physical activity	Hours
655	MVPA_overall_M10	1.86942e-11	0.0235192	0.00350142	0.225168	935	7.04208e-10	Known or suspected fetal abnormality affecting management of mother	pregnancy complications	Physical activity	Physical activity	Fraction of time
428	acceleration_within_day_SD	1.87695e-11	-2.01336	0.299766	-0.189748	1149	7.06566e-10	Congestive heart failure; nonhypertensive	circulatory system	Physical activity	Physical activity variability	Fraction of time
433	walking_overall_M10	1.90353e-11	-0.0118692	0.00176773	-0.146816	2203	7.16088e-10	Cerebrovascular disease	circulatory system	Physical activity	Physical activity	Fraction of time
295	other_sleep_mean	1.91847e-11	0.472811	0.0704295	0.662448	97	7.21219e-10	Schizophrenia and other psychotic disorders	mental disorders	Sleep	Sleep	Hours
261	MET_RA	1.92165e-11	-0.0167072	0.00248878	-0.267348	588	7.21927e-10	Vitamin deficiency	endocrine/metabolic	Diurnal rhythms	Amplitude	MET
788	MVPA_overall	1.92896e-11	-0.00914848	0.00136291	-0.159989	1750	7.24185e-10	Syncope and collapse	symptoms	Physical activity	Physical activity	Fraction of time
292	walking_overall	1.94603e-11	-0.00962206	0.00143374	-0.218746	957	7.30102e-10	Neurological disorders	mental disorders	Physical activity	Physical activity	Hours
261	main_sleep_ratio_mean	2.02609e-11	-0.00602196	0.000898091	-0.266568	588	7.59626e-10	Vitamin deficiency	endocrine/metabolic	Sleep	Sleep
965	walking_within_day_SD	2.02941e-11	-0.00747536	0.00111489	-0.16895	1614	7.60359e-10	Poisoning by analgesics, antipyretics, and antirheumatics	injuries & poisonings	Physical activity	Physical activity variability	Fraction of time
427	walking_overall	2.04856e-11	-0.00440741	0.000657462	-0.100197	4927	7.67019e-10	Cardiac dysrhythmias	circulatory system	Physical activity	Physical activity	Hours
251	cosinor_rsquared	2.067e-11	-0.0446164	0.00665681	-0.502241	172	7.73404e-10	Other disorders of pancreatic internal secretion	endocrine/metabolic	Diurnal rhythms	Amplitude
357	walking_hourly_SD	2.07006e-11	-0.016326	0.00243594	-0.357881	357	7.74029e-10	Inflammatory and toxic neuropathy	neurological	Physical activity	Physical activity variability	Fraction of time
585	acceleration_between_day_SD_M10	2.08788e-11	-1.59388	0.237861	-0.154862	1863	7.80165e-10	Renal failure	genitourinary	Physical activity	Physical activity variability	Fraction of time
342	walking_within_day_SD	2.09328e-11	-0.0186303	0.00278043	-0.421063	263	7.8166e-10	Hemiplegia	neurological	Physical activity	Physical activity variability	Fraction of time
530	MET_RA	2.10199e-11	-0.00462446	0.000690227	-0.0740005	8976	7.84387e-10	Diseases of esophagus	digestive	Diurnal rhythms	Amplitude	MET
418	walking_peak_value_mean	2.11825e-11	-0.0111205	0.00166007	-0.0951837	5432	7.89926e-10	Nonspecific chest pain	circulatory system	Physical activity	Physical activity	Hours
275	num_wakings_mean	2.14255e-11	0.238599	0.0356272	0.264017	606	7.98452e-10	Disorders of mineral metabolism	endocrine/metabolic	Sleep	Sleep
317	sedentary_hourly_SD_L5	2.14903e-11	0.0113115	0.00168911	0.134561	2518	8.0033e-10	Alcohol-related disorders	mental disorders	Physical activity	Physical activity variability	Fraction of time
585	sleep_peak_quality_mean	2.15688e-11	-0.00973855	0.00145435	-0.155898	1857	8.02717e-10	Renal failure	genitourinary	Sleep	Sleep	Hours
411	sedentary_overall_L5	2.16461e-11	0.00489036	0.000730382	0.0942802	5722	8.05056e-10	Ischemic Heart Disease	circulatory system	Physical activity	Physical activity	Fraction of time
591	sleep_within_day_SD_L5	2.17446e-11	0.00815264	0.00121773	0.133127	2504	8.08177e-10	Urinary tract infection	genitourinary	Sleep	Sleep
350	main_sleep_onset_SD	2.18053e-11	0.164092	0.0245112	0.244042	768	8.09895e-10	Abnormal movement	neurological	Diurnal rhythms	Phase Variability	Hours
351	moderate_between_day_SD_M10	2.21531e-11	0.00557939	0.000833711	0.143011	2244	8.22265e-10	Other peripheral nerve disorders	neurological	Physical activity	Physical activity variability	Fraction of time
345	amplitude	2.2473e-11	-0.0204208	0.00305237	-0.215309	901	8.33583e-10	Epilepsy, recurrent seizures, convulsions	neurological	Diurnal rhythms	Amplitude	g
681	sleep_within_day_SD_L5	2.26141e-11	0.0106461	0.00159153	0.173843	1452	8.38259e-10	Superficial cellulitis and abscess	dermatologic	Sleep	Sleep
292	sedentary_hourly_SD_L5	2.26511e-11	0.018028	0.00269519	0.214461	957	8.3907e-10	Neurological disorders	mental disorders	Physical activity	Physical activity variability	Fraction of time
571	sedentary_overall_L5	2.27357e-11	0.0128872	0.00192679	0.248449	711	8.41645e-10	Chronic liver disease and cirrhosis	digestive	Physical activity	Physical activity	Fraction of time
292	total_sleep_mean_abs_dev	2.31548e-11	0.17521	0.0262064	0.21856	954	8.5659e-10	Neurological disorders	mental disorders	Sleep	Sleep	Hours
38	walking_overall_M10	2.33706e-11	-0.0173418	0.00259437	-0.214509	985	8.64e-10	Septicemia	infectious diseases	Physical activity	Physical activity	Fraction of time
447	walking_within_day_SD	2.3668e-11	-0.0197104	0.00294953	-0.445472	222	8.74414e-10	Other disorders of arteries and arterioles	circulatory system	Physical activity	Physical activity variability	Fraction of time
665	moderate_within_day_SD	2.38843e-11	0.00919522	0.00137628	0.201592	1147	8.8182e-10	Obstetrical/birth trauma	pregnancy complications	Physical activity	Physical activity variability	Fraction of time
785	walking_overall_M10	2.43414e-11	-0.00665138	0.00099595	-0.0822743	7504	8.98098e-10	Abdominal pain	symptoms	Physical activity	Physical activity	Fraction of time
635	MET_overall_M10	2.4876e-11	0.0934469	0.013999	0.323962	410	9.17215e-10	Hemorrhage during pregnancy; childbirth and postpartum	pregnancy complications	Physical activity	Physical activity	MET
38	walking_overall	2.52294e-11	-0.0094033	0.00140912	-0.213773	985	9.2963e-10	Septicemia	infectious diseases	Physical activity	Physical activity	Hours
297	other_sleep_mean	2.55496e-11	0.348771	0.0522792	0.488657	177	9.40807e-10	Suicidal ideation or attempt	mental disorders	Sleep	Sleep	Hours
798	WASO_mean	2.56398e-11	0.0394923	0.00592017	0.208974	983	9.43503e-10	Malaise and fatigue	symptoms	Sleep	Sleep	Hours
332	cosinor_rsquared	2.59727e-11	-0.0354435	0.00531473	-0.398982	264	9.55123e-10	Parkinson's disease	neurological	Diurnal rhythms	Amplitude
394	amplitude	2.61336e-11	-0.0160187	0.00240233	-0.168896	1468	9.60404e-10	Rheumatic disease of the heart valves	circulatory system	Diurnal rhythms	Amplitude	g
426	sleep_within_day_SD_L5	2.62663e-11	0.00923846	0.00138565	0.150858	1935	9.64646e-10	Cardiac conduction disorders	circulatory system	Sleep	Sleep
740	walking_within_day_SD_M10	2.64165e-11	-0.00369894	0.000554862	-0.0792799	8559	9.69523e-10	Osteoarthrosis	musculoskeletal	Physical activity	Physical activity variability	Fraction of time
197	acceleration_peak_value_mean	2.64611e-11	-3.64458	0.546727	-0.125339	2655	9.70517e-10	Chemotherapy	neoplasms	Physical activity	Physical activity	g
509	MET_RA	2.69858e-11	-0.0226181	0.00339444	-0.361935	320	9.89113e-10	Respiratory failure, insufficiency, arrest	respiratory	Diurnal rhythms	Amplitude	MET
960	walking_within_day_SD	2.72295e-11	-0.00454798	0.000682679	-0.102788	4517	9.97388e-10	Poisoning by antibiotics	injuries & poisonings	Physical activity	Physical activity variability	Fraction of time
418	acceleration_overall	2.75566e-11	-0.721818	0.108378	-0.0886149	5432	1.00871e-09	Nonspecific chest pain	circulatory system	Physical activity	Physical activity	g
401	self_report_snoring	2.79748e-11	0.0289711	0.00435128	0.0604103	19293	1.02334e-09	Hypertension	circulatory system	Sleep	Self-report
327	phase	2.80662e-11	0.18274	0.0274487	0.189273	1291	1.02601e-09	Sleep disorders	neurological	Diurnal rhythms	Phase	Hours past midnight
599	MVPA_within_day_SD_M10	2.8258e-11	-0.00463289	0.000695994	-0.0989369	4902	1.03234e-09	Other symptoms/disorders or the urinary system	genitourinary	Physical activity	Physical activity variability	Fraction of time
197	walking_within_day_SD	2.83868e-11	-0.00583529	0.000876718	-0.131883	2658	1.03616e-09	Chemotherapy	neoplasms	Physical activity	Physical activity variability	Fraction of time
351	tasks_light_overall_M10	2.83998e-11	0.00918067	0.00137935	0.141846	2244	1.03616e-09	Other peripheral nerve disorders	neurological	Physical activity	Physical activity	Fraction of time
275	MVPA_overall	2.87054e-11	-0.0152233	0.00228777	-0.266225	608	1.04663e-09	Disorders of mineral metabolism	endocrine/metabolic	Physical activity	Physical activity	Fraction of time
41	MVPA_within_day_SD	2.87532e-11	-0.00703128	0.00105671	-0.137409	2371	1.04769e-09	Bacterial infection NOS	infectious diseases	Physical activity	Physical activity variability	Fraction of time
292	MVPA_within_day_SD_M10	2.88539e-11	-0.010095	0.00151726	-0.215581	957	1.05067e-09	Neurological disorders	mental disorders	Physical activity	Physical activity variability	Fraction of time
459	main_sleep_ratio_mean	2.89607e-11	-0.00250845	0.000377047	-0.111039	3564	1.05387e-09	Other disorders of circulatory system	circulatory system	Sleep	Sleep
327	walking_peak_value_mean	2.90462e-11	-0.022133	0.00332705	-0.189444	1294	1.05629e-09	Sleep disorders	neurological	Physical activity	Physical activity	Hours
563	cosinor_rsquared	2.93396e-11	-0.0117983	0.00177392	-0.132812	2479	1.06626e-09	Constipation	digestive	Diurnal rhythms	Amplitude
292	walking_overall_M10	2.95055e-11	-0.0175545	0.00263971	-0.21714	957	1.07159e-09	Neurological disorders	mental disorders	Physical activity	Physical activity	Fraction of time
634	MET_overall	2.95749e-11	0.0303349	0.00456177	0.185327	1313	1.07341e-09	Miscarriage; stillbirth	pregnancy complications	Physical activity	Physical activity	MET
915	acceleration_RA	2.96457e-11	-0.0140963	0.00211993	-0.206542	962	1.07528e-09	Superficial injury without mention of infection	injuries & poisonings	Diurnal rhythms	Amplitude
317	sleep_hourly_SD_L5	2.9744e-11	0.0122003	0.00183492	0.133957	2518	1.07814e-09	Alcohol-related disorders	mental disorders	Sleep	Sleep	Fraction of time
276	acceleration_within_day_SD_M10	2.99612e-11	-2.11395	0.317987	-0.151221	1836	1.08531e-09	Disorders of fluid, electrolyte, and acid-base balance	endocrine/metabolic	Physical activity	Physical activity variability	Fraction of time
574	MET_RA	3.01707e-11	-0.00684027	0.0010291	-0.109458	3682	1.09219e-09	Cholelithiasis and cholecystitis	digestive	Diurnal rhythms	Amplitude	MET
564	acceleration_peak_value_mean	3.02861e-11	-2.42861	0.365407	-0.0835211	6326	1.09565e-09	Functional digestive disorders	digestive	Physical activity	Physical activity	g
251	sedentary_overall_L5	3.05611e-11	0.0260699	0.00392325	0.502595	172	1.10488e-09	Other disorders of pancreatic internal secretion	endocrine/metabolic	Physical activity	Physical activity	Fraction of time
41	amplitude	3.06345e-11	-0.0126209	0.00189942	-0.13307	2372	1.10682e-09	Bacterial infection NOS	infectious diseases	Diurnal rhythms	Amplitude	g
788	walking_overall	3.06965e-11	-0.00706327	0.00106305	-0.160575	1750	1.10834e-09	Syncope and collapse	symptoms	Physical activity	Physical activity	Hours
561	self_report_sleeplessness	3.09861e-11	0.0741901	0.0111665	0.148435	1950	1.11807e-09	Symptoms involving digestive system	digestive	Sleep	Self-report
415	MVPA_hourly_SD_M10	3.14068e-11	-0.00950506	0.00143128	-0.200343	1094	1.13252e-09	Pulmonary heart disease	circulatory system	Physical activity	Physical activity variability	Fraction of time
285	sleep_hourly_SD_L5	3.14513e-11	0.0119886	0.00180531	0.131632	2588	1.13338e-09	Other anemias	hematopoietic	Sleep	Sleep	Fraction of time
563	other_sleep_mean	3.18486e-11	0.0947407	0.0142706	0.13274	2473	1.14696e-09	Constipation	digestive	Sleep	Sleep	Hours
251	MET_RA	3.1881e-11	-0.0307564	0.00463287	-0.492163	172	1.14739e-09	Other disorders of pancreatic internal secretion	endocrine/metabolic	Diurnal rhythms	Amplitude	MET
351	sedentary_RA	3.20368e-11	-0.0220559	0.00332266	-0.140528	2242	1.15225e-09	Other peripheral nerve disorders	neurological	Diurnal rhythms	Amplitude
785	walking_hourly_SD_M10	3.24273e-11	-0.00394266	0.000594111	-0.0812696	7504	1.16554e-09	Abdominal pain	symptoms	Physical activity	Physical activity variability	Fraction of time
292	cosinor_rsquared	3.28137e-11	-0.0186844	0.00281626	-0.210328	957	1.17867e-09	Neurological disorders	mental disorders	Diurnal rhythms	Amplitude
578	acceleration_RA	3.28831e-11	-0.00705386	0.00106326	-0.103355	4025	1.18023e-09	Gastrointestinal hemorrhage	digestive	Diurnal rhythms	Amplitude
350	main_sleep_duration_mean_abs_dev	3.2903e-11	0.165874	0.0250033	0.242378	770	1.18023e-09	Abnormal movement	neurological	Sleep	Sleep	Hours
275	walking_overall	3.29208e-11	-0.0118379	0.00178443	-0.269121	608	1.18023e-09	Disorders of mineral metabolism	endocrine/metabolic	Physical activity	Physical activity	Hours
41	MET_RA	3.3156e-11	-0.00834808	0.00125858	-0.133586	2371	1.1879e-09	Bacterial infection NOS	infectious diseases	Diurnal rhythms	Amplitude	MET
788	MVPA_overall_M10	3.37109e-11	-0.0165289	0.00249286	-0.158245	1750	1.207e-09	Syncope and collapse	symptoms	Physical activity	Physical activity	Fraction of time
38	amplitude	3.43521e-11	-0.019268	0.00290719	-0.203155	985	1.22917e-09	Septicemia	infectious diseases	Diurnal rhythms	Amplitude	g
415	MET_overall_M10	3.45544e-11	-0.056696	0.0085555	-0.196554	1094	1.23561e-09	Pulmonary heart disease	circulatory system	Physical activity	Physical activity	MET
428	mesor	3.48688e-11	-0.0175102	0.00264284	-0.190578	1152	1.24606e-09	Congestive heart failure; nonhypertensive	circulatory system	Physical activity	Physical activity	g
716	walking_peak_value_mean	3.49626e-11	-0.0102721	0.00155048	-0.0879222	6533	1.24861e-09	Other arthropathies	musculoskeletal	Physical activity	Physical activity	Hours
250	acceleration_hourly_SD_M10	3.51964e-11	-2.15028	0.324614	-0.105302	4153	1.25615e-09	Diabetes mellitus	endocrine/metabolic	Physical activity	Physical activity variability	Fraction of time
297	acceleration_RA	3.57381e-11	-0.0325057	0.00490884	-0.476279	178	1.27467e-09	Suicidal ideation or attempt	mental disorders	Diurnal rhythms	Amplitude
480	acceleration_overall	3.64961e-11	-0.944944	0.142768	-0.116007	3002	1.30087e-09	Pneumonia	respiratory	Physical activity	Physical activity	g
418	walking_overall	3.69833e-11	-0.00414101	0.000625832	-0.0941409	5432	1.31739e-09	Nonspecific chest pain	circulatory system	Physical activity	Physical activity	Hours
261	sleep_within_day_SD_L5	3.80119e-11	0.0163381	0.00247071	0.26679	588	1.35316e-09	Vitamin deficiency	endocrine/metabolic	Sleep	Sleep
296	walking_hourly_SD	3.80397e-11	-0.00527026	0.000796999	-0.115529	3475	1.35329e-09	Mood disorders	mental disorders	Physical activity	Physical activity variability	Fraction of time
661	sedentary_hourly_SD	3.81322e-11	-0.00958162	0.00144907	-0.303949	484	1.35571e-09	Fetal distress and abnormal forces of labor	pregnancy complications	Physical activity	Physical activity variability	Fraction of time
250	self_report_nap_during_day	3.86702e-11	0.0366456	0.00554329	0.146861	2206	1.37396e-09	Diabetes mellitus	endocrine/metabolic	Sleep	Self-report
707	walking_hourly_SD_M10	4.01548e-11	-0.0230474	0.00348959	-0.475073	200	1.42541e-09	Chronic ulcer of skin	dermatologic	Physical activity	Physical activity variability	Fraction of time
332	acceleration_between_day_SD	4.01694e-11	-1.88514	0.28543	-0.390156	264	1.42541e-09	Parkinson's disease	neurological	Physical activity	Physical activity variability	g
197	amplitude	4.04911e-11	-0.0119048	0.00180284	-0.12552	2658	1.43591e-09	Chemotherapy	neoplasms	Diurnal rhythms	Amplitude	g
426	sedentary_overall_L5	4.09685e-11	0.00782226	0.0011849	0.150804	1925	1.45192e-09	Cardiac conduction disorders	circulatory system	Physical activity	Physical activity	Fraction of time
853	main_sleep_ratio_mean	4.14134e-11	-0.0149184	0.00226035	-0.660378	91	1.46675e-09	Complication of colostomy or enterostomy	injuries & poisonings	Sleep	Sleep
788	main_sleep_ratio_mean	4.26335e-11	-0.00345989	0.000524566	-0.153156	1749	1.509e-09	Syncope and collapse	symptoms	Sleep	Sleep
335	MET_peak_value_mean	4.34881e-11	-0.149942	0.0227434	-0.39213	274	1.53827e-09	Multiple sclerosis	neurological	Physical activity	Physical activity	MET
427	sedentary_overall_L5	4.41086e-11	0.00502506	0.000762449	0.0968769	4909	1.55923e-09	Cardiac dysrhythmias	circulatory system	Physical activity	Physical activity	Fraction of time
591	sleep_within_day_SD_M10	4.44254e-11	0.00882274	0.00133889	0.132256	2504	1.56943e-09	Urinary tract infection	genitourinary	Sleep	Sleep variability
275	MVPA_overall_M10	4.4767e-11	-0.0275694	0.00418449	-0.263945	608	1.5805e-09	Disorders of mineral metabolism	endocrine/metabolic	Physical activity	Physical activity	Fraction of time
197	walking_peak_value_mean	4.52794e-11	-0.0152679	0.00231797	-0.130683	2658	1.59758e-09	Chemotherapy	neoplasms	Physical activity	Physical activity	Hours
655	moderate_within_day_SD	4.53111e-11	0.00993074	0.0015077	0.217717	935	1.59768e-09	Known or suspected fetal abnormality affecting management of mother	pregnancy complications	Physical activity	Physical activity variability	Fraction of time
433	walking_overall	4.60324e-11	-0.0063219	0.000960143	-0.143721	2203	1.62209e-09	Cerebrovascular disease	circulatory system	Physical activity	Physical activity	Hours
960	walking_peak_value_mean	4.61368e-11	-0.0118837	0.00180494	-0.101717	4517	1.62474e-09	Poisoning by antibiotics	injuries & poisonings	Physical activity	Physical activity	Hours
275	MVPA_within_day_SD_M10	4.66325e-11	-0.01243	0.00188837	-0.265448	608	1.64116e-09	Disorders of mineral metabolism	endocrine/metabolic	Physical activity	Physical activity variability	Fraction of time
530	walking_within_day_SD_M10	4.67723e-11	-0.00351501	0.000534037	-0.0753377	8977	1.64504e-09	Diseases of esophagus	digestive	Physical activity	Physical activity variability	Fraction of time
785	walking_within_day_SD_M10	4.78918e-11	-0.00376408	0.000572183	-0.0806759	7504	1.68335e-09	Abdominal pain	symptoms	Physical activity	Physical activity variability	Fraction of time
275	walking_within_day_SD_M10	4.85794e-11	-0.0124126	0.00188747	-0.266041	608	1.70644e-09	Disorders of mineral metabolism	endocrine/metabolic	Physical activity	Physical activity variability	Fraction of time
571	sleep_IV	4.88838e-11	0.0596735	0.00907528	0.241292	719	1.71605e-09	Chronic liver disease and cirrhosis	digestive	Diurnal rhythms	Variability
350	MET_within_day_SD	4.90764e-11	-0.0337313	0.00513039	-0.23135	775	1.72172e-09	Abnormal movement	neurological	Physical activity	Physical activity variability
788	walking_overall_M10	4.97911e-11	-0.0128642	0.00195723	-0.159124	1750	1.7457e-09	Syncope and collapse	symptoms	Physical activity	Physical activity	Fraction of time
261	main_sleep_onset_mean_abs_dev	5.01277e-11	0.202808	0.030861	0.27151	588	1.75639e-09	Vitamin deficiency	endocrine/metabolic	Diurnal rhythms	Phase	Hours
300	walking_within_day_SD_M10	5.0509e-11	-0.00606989	0.000923806	-0.130097	2681	1.76864e-09	Anxiety disorders	mental disorders	Physical activity	Physical activity variability	Fraction of time
573	MVPA_hourly_SD_M10	5.05579e-11	-0.00818487	0.00124572	-0.172516	1440	1.76924e-09	Other disorders of liver	digestive	Physical activity	Physical activity variability	Fraction of time
418	MVPA_overall_M10	5.15716e-11	-0.00963823	0.00146758	-0.0922748	5432	1.80358e-09	Nonspecific chest pain	circulatory system	Physical activity	Physical activity	Fraction of time
661	MVPA_overall	5.18015e-11	0.0171815	0.00261644	0.30047	484	1.81048e-09	Fetal distress and abnormal forces of labor	pregnancy complications	Physical activity	Physical activity	Fraction of time
251	sleep_hourly_SD	5.19826e-11	-0.00891921	0.00135834	-0.486105	171	1.81567e-09	Other disorders of pancreatic internal secretion	endocrine/metabolic	Sleep	Sleep variability	Fraction of time
426	MVPA_within_day_SD_M10	5.21265e-11	-0.00709451	0.00108052	-0.151506	1935	1.81956e-09	Cardiac conduction disorders	circulatory system	Physical activity	Physical activity variability	Fraction of time
318	moderate_hourly_SD_M10	5.28902e-11	-0.00811083	0.00123572	-0.1348	2503	1.84506e-09	Tobacco use disorder	mental disorders	Physical activity	Physical activity variability	Fraction of time
335	MVPA_overall_M10	5.33443e-11	-0.0414537	0.00631687	-0.39687	274	1.85974e-09	Multiple sclerosis	neurological	Physical activity	Physical activity	Fraction of time
250	main_sleep_duration_mean_abs_dev	5.41351e-11	0.0752292	0.0114675	0.109926	4141	1.88612e-09	Diabetes mellitus	endocrine/metabolic	Sleep	Sleep	Hours
716	self_report_sleeplessness	5.47079e-11	0.0567536	0.00865199	0.113549	3584	1.90489e-09	Other arthropathies	musculoskeletal	Sleep	Self-report
300	MET_overall_L5	5.47937e-11	0.0054521	0.000831318	0.129155	2669	1.90668e-09	Anxiety disorders	mental disorders	Physical activity	Physical activity	MET
317	inactivity_peak_time_mean_abs_dev	5.50696e-11	0.0885548	0.0135041	0.133842	2516	1.91505e-09	Alcohol-related disorders	mental disorders	Diurnal rhythms	Phase	Hours
530	acceleration_overall	5.51028e-11	-0.57335	0.0874337	-0.070388	8977	1.91505e-09	Diseases of esophagus	digestive	Physical activity	Physical activity	g
459	acceleration_hourly_SD	5.54332e-11	-1.55092	0.236541	-0.107258	3563	1.92533e-09	Other disorders of circulatory system	circulatory system	Physical activity	Physical activity variability	Fraction of time
292	walking_within_day_SD_M10	5.60673e-11	-0.00994084	0.00151654	-0.213063	957	1.94614e-09	Neurological disorders	mental disorders	Physical activity	Physical activity variability	Fraction of time
285	num_wakings_mean	5.63832e-11	0.115565	0.0176325	0.127876	2585	1.95588e-09	Other anemias	hematopoietic	Sleep	Sleep
495	sleep_peak_quality_mean	5.67775e-11	-0.00457909	0.000698771	-0.0733035	8819	1.96834e-09	Asthma	respiratory	Sleep	Sleep	Hours
351	sleep_peak_quality_SD	5.70122e-11	0.00584625	0.000892223	0.139751	2241	1.97524e-09	Other peripheral nerve disorders	neurological	Sleep	Sleep variability	Hours
401	sleep_peak_quality_mean	5.74609e-11	-0.00364042	0.000555681	-0.0582771	20676	1.98955e-09	Hypertension	circulatory system	Sleep	Sleep	Hours
318	moderate_within_day_SD	5.93363e-11	-0.00606664	0.000926703	-0.133003	2503	2.05218e-09	Tobacco use disorder	mental disorders	Physical activity	Physical activity variability	Fraction of time
508	walking_peak_value_mean	5.93437e-11	-0.0300722	0.00459366	-0.257398	647	2.05218e-09	Pulmonary collapse; interstitial and compensatory emphysema	respiratory	Physical activity	Physical activity	Hours
454	walking_within_day_SD	5.99661e-11	0.00612862	0.000936396	0.138512	2271	2.07242e-09	Varicose veins	circulatory system	Physical activity	Physical activity variability	Fraction of time
285	sleep_peak_quality_mean	6.10657e-11	-0.00805029	0.00123052	-0.128871	2577	2.10912e-09	Other anemias	hematopoietic	Sleep	Sleep	Hours
509	walking_overall_M10	6.19682e-11	-0.0298989	0.0045717	-0.369834	321	2.13896e-09	Respiratory failure, insufficiency, arrest	respiratory	Physical activity	Physical activity	Fraction of time
418	MVPA_overall	6.27272e-11	-0.00524606	0.000802374	-0.0917432	5432	2.16382e-09	Nonspecific chest pain	circulatory system	Physical activity	Physical activity	Fraction of time
366	MVPA_hourly_SD_M10	6.33126e-11	-0.00413688	0.000632863	-0.087195	6422	2.18266e-09	Cataract	sense organs	Physical activity	Physical activity variability	Fraction of time
285	MVPA_hourly_SD	6.33891e-11	-0.0066844	0.00102261	-0.12918	2588	2.18394e-09	Other anemias	hematopoietic	Physical activity	Physical activity variability	Fraction of time
571	acceleration_overall_M10	6.49895e-11	-3.50721	0.536857	-0.234462	720	2.23671e-09	Chronic liver disease and cirrhosis	digestive	Physical activity	Physical activity	g
508	walking_within_day_SD	6.50011e-11	-0.0113505	0.00173746	-0.256532	647	2.23671e-09	Pulmonary collapse; interstitial and compensatory emphysema	respiratory	Physical activity	Physical activity variability	Fraction of time
197	acceleration_within_day_SD	6.56717e-11	-1.2948	0.198246	-0.122028	2655	2.25839e-09	Chemotherapy	neoplasms	Physical activity	Physical activity variability	Fraction of time
426	walking_overall	6.60612e-11	-0.00666788	0.00102105	-0.151586	1935	2.27039e-09	Cardiac conduction disorders	circulatory system	Physical activity	Physical activity	Hours
275	walking_hourly_SD_M10	6.63289e-11	-0.0127972	0.00195982	-0.263788	608	2.27818e-09	Disorders of mineral metabolism	endocrine/metabolic	Physical activity	Physical activity variability	Fraction of time
335	mesor	6.68556e-11	-0.0352007	0.00539176	-0.38312	274	2.29485e-09	Multiple sclerosis	neurological	Physical activity	Physical activity	g
573	walking_hourly_SD	6.91088e-11	-0.00787392	0.00120698	-0.172603	1441	2.37073e-09	Other disorders of liver	digestive	Physical activity	Physical activity variability	Fraction of time
275	MET_overall	7.04942e-11	-0.0421622	0.00646594	-0.257584	608	2.41677e-09	Disorders of mineral metabolism	endocrine/metabolic	Physical activity	Physical activity	MET
300	MVPA_within_day_SD_M10	7.13446e-11	-0.0060251	0.000924256	-0.128668	2681	2.44442e-09	Anxiety disorders	mental disorders	Physical activity	Physical activity variability	Fraction of time
564	acceleration_within_day_SD	7.4856e-11	-0.86278	0.132498	-0.0813119	6326	2.56315e-09	Functional digestive disorders	digestive	Physical activity	Physical activity variability	Fraction of time
509	sleep_overall_L5	7.63319e-11	-0.0209779	0.00322304	-0.362307	319	2.61208e-09	Respiratory failure, insufficiency, arrest	respiratory	Sleep	Sleep	Fraction of time
427	MVPA_overall	7.6762e-11	-0.00548573	0.000842938	-0.0959347	4926	2.62519e-09	Cardiac dysrhythmias	circulatory system	Physical activity	Physical activity	Fraction of time
327	main_sleep_duration_mean_abs_dev	7.79086e-11	0.127365	0.0195776	0.186108	1288	2.66276e-09	Sleep disorders	neurological	Sleep	Sleep	Hours
994	MVPA_hourly_SD	7.82589e-11	-0.0117602	0.00180788	-0.227272	796	2.67309e-09	Sepsis and SIRS	injuries & poisonings	Physical activity	Physical activity variability	Fraction of time
285	walking_within_day_SD_M10	7.8968e-11	-0.00608157	0.000935106	-0.130347	2588	2.69439e-09	Other anemias	hematopoietic	Physical activity	Physical activity variability	Fraction of time
41	mesor	7.89793e-11	-0.0119847	0.00184278	-0.13044	2372	2.69439e-09	Bacterial infection NOS	infectious diseases	Physical activity	Physical activity	g
508	walking_hourly_SD_M10	7.95493e-11	-0.0123675	0.00190195	-0.254929	647	2.71218e-09	Pulmonary collapse; interstitial and compensatory emphysema	respiratory	Physical activity	Physical activity variability	Fraction of time
292	acceleration_overall	8.0319e-11	-1.61416	0.248292	-0.198164	957	2.73674e-09	Neurological disorders	mental disorders	Physical activity	Physical activity	g
317	main_sleep_offset_mean_abs_dev	8.0718e-11	0.0873865	0.0134434	0.132705	2511	2.74866e-09	Alcohol-related disorders	mental disorders	Diurnal rhythms	Phase	Hours
416	sleep_peak_quality_mean	8.18425e-11	-0.0149543	0.00230129	-0.239394	715	2.78525e-09	Cardiomegaly	circulatory system	Sleep	Sleep	Hours
447	walking_within_day_SD_M10	8.21285e-11	-0.0202055	0.00310964	-0.433068	222	2.79327e-09	Other disorders of arteries and arterioles	circulatory system	Physical activity	Physical activity variability	Fraction of time
454	walking_hourly_SD	8.24595e-11	0.0062665	0.000964507	0.137367	2271	2.80282e-09	Varicose veins	circulatory system	Physical activity	Physical activity variability	Fraction of time
290	MET_within_day_SD	8.36157e-11	-0.0395052	0.0060824	-0.270951	544	2.84038e-09	Delirium dementia and amnestic and other cognitive disorders	mental disorders	Physical activity	Physical activity variability
512	MVPA_between_day_SD	8.36855e-11	-0.00404443	0.000622711	-0.148432	1960	2.84102e-09	Other symptoms of respiratory system	respiratory	Physical activity	Physical activity variability	Fraction of time
655	MET_hourly_SD	8.38958e-11	0.0326964	0.00503447	0.212367	935	2.84642e-09	Known or suspected fetal abnormality affecting management of mother	pregnancy complications	Physical activity	Physical activity variability
563	sedentary_within_day_SD_L5	8.44002e-11	0.00748937	0.00115335	0.129621	2479	2.86179e-09	Constipation	digestive	Physical activity	Physical activity variability	Fraction of time
496	main_sleep_onset_mean	8.46365e-11	0.156374	0.0240829	0.140122	2303	2.86806e-09	Chronic airway obstruction	respiratory	Diurnal rhythms	Phase	Hours past midnight
665	MET_RA	8.48349e-11	0.0120982	0.00186333	0.193596	1147	2.87304e-09	Obstetrical/birth trauma	pregnancy complications	Diurnal rhythms	Amplitude	MET
519	acceleration_overall	8.56546e-11	-1.17321	0.180734	-0.144031	1831	2.89903e-09	Other diseases of respiratory system, not elsewhere classified	respiratory	Physical activity	Physical activity	g
275	acceleration_overall_M10	8.58693e-11	-3.75906	0.57912	-0.251299	608	2.90393e-09	Disorders of mineral metabolism	endocrine/metabolic	Physical activity	Physical activity	g
280	MVPA_hourly_SD_M10	8.59036e-11	-0.00638026	0.00098295	-0.13448	2357	2.90393e-09	Iron deficiency anemias	hematopoietic	Physical activity	Physical activity variability	Fraction of time
508	MVPA_hourly_SD	8.61466e-11	-0.0130015	0.00200316	-0.251262	646	2.90904e-09	Pulmonary collapse; interstitial and compensatory emphysema	respiratory	Physical activity	Physical activity variability	Fraction of time
519	MET_RA	8.61592e-11	-0.00926237	0.00142707	-0.148216	1828	2.90904e-09	Other diseases of respiratory system, not elsewhere classified	respiratory	Diurnal rhythms	Amplitude	MET
508	MVPA_within_day_SD	8.97676e-11	-0.0128887	0.00198767	-0.251876	646	3.02903e-09	Pulmonary collapse; interstitial and compensatory emphysema	respiratory	Physical activity	Physical activity variability	Fraction of time
318	moderate_peak_value_mean	9.03799e-11	-0.0154461	0.00238245	-0.131849	2503	3.04785e-09	Tobacco use disorder	mental disorders	Physical activity	Physical activity	Hours
41	sleep_within_day_SD_L5	9.28054e-11	0.00809549	0.00124944	0.132194	2372	3.12775e-09	Bacterial infection NOS	infectious diseases	Sleep	Sleep
272	MET_hourly_SD_M10	9.39377e-11	-0.0105628	0.00163071	-0.0692893	11593	3.16399e-09	Disorders of lipoid metabolism	endocrine/metabolic	Physical activity	Physical activity variability
571	sleep_within_day_SD_L5	9.46961e-11	0.0145489	0.0022465	0.237573	719	3.18761e-09	Chronic liver disease and cirrhosis	digestive	Sleep	Sleep
496	sedentary_peak_value_mean	9.50791e-11	0.0109645	0.0016932	0.138106	2306	3.19857e-09	Chronic airway obstruction	respiratory	Physical activity	Physical activity	Hours
454	MVPA_between_day_SD	9.65015e-11	0.00372553	0.000575516	0.136728	2271	3.24445e-09	Varicose veins	circulatory system	Physical activity	Physical activity variability	Fraction of time
280	main_sleep_onset_mean_abs_dev	9.80777e-11	0.10128	0.0156515	0.135589	2348	3.29423e-09	Iron deficiency anemias	hematopoietic	Diurnal rhythms	Phase	Hours
532	self_report_sleep_duration_abs_dev	9.81005e-11	0.108394	0.0167509	0.170905	1442	3.29423e-09	Dysphagia	digestive	Sleep	Self-report	Hours
250	main_sleep_duration_mean	9.86222e-11	-0.113885	0.0176018	-0.107674	4152	3.30976e-09	Diabetes mellitus	endocrine/metabolic	Sleep	Sleep	Hours
573	walking_peak_value_mean	9.87429e-11	-0.0200448	0.00309816	-0.17157	1441	3.31181e-09	Other disorders of liver	digestive	Physical activity	Physical activity	Hours
574	walking_overall_M10	9.91189e-11	-0.00896657	0.00138601	-0.110912	3682	3.32242e-09	Cholelithiasis and cholecystitis	digestive	Physical activity	Physical activity	Fraction of time
785	walking_peak_value_mean	9.99851e-11	-0.00928125	0.00143495	-0.0794412	7504	3.34944e-09	Abdominal pain	symptoms	Physical activity	Physical activity	Hours
351	moderate_hourly_SD_M10	1.0116e-10	0.00823731	0.00127389	0.136902	2244	3.38676e-09	Other peripheral nerve disorders	neurological	Physical activity	Physical activity variability	Fraction of time
495	sleep_within_day_SD_L5	1.02465e-10	0.00440886	0.000682032	0.0719937	8838	3.4284e-09	Asthma	respiratory	Sleep	Sleep
342	walking_peak_value_mean	1.03056e-10	-0.0475149	0.00735134	-0.406696	263	3.44611e-09	Hemiplegia	neurological	Physical activity	Physical activity	Hours
599	walking_peak_value_mean	1.05158e-10	-0.01127	0.00174448	-0.0964637	4903	3.51426e-09	Other symptoms/disorders or the urinary system	genitourinary	Physical activity	Physical activity	Hours
587	acceleration_RA	1.06902e-10	-0.0493193	0.00763705	-0.722635	74	3.5704e-09	Kidney replaced by transpant	genitourinary	Diurnal rhythms	Amplitude
585	MVPA_IV	1.07278e-10	0.042262	0.00654478	0.151817	1863	3.58081e-09	Renal failure	genitourinary	Diurnal rhythms	Variability
428	MET_peak_value_mean	1.07464e-10	-0.0719854	0.0111483	-0.188257	1152	3.58488e-09	Congestive heart failure; nonhypertensive	circulatory system	Physical activity	Physical activity	MET
707	sedentary_RA	1.077e-10	-0.0720179	0.0111539	-0.458859	200	3.59061e-09	Chronic ulcer of skin	dermatologic	Diurnal rhythms	Amplitude
509	MVPA_overall_M10	1.08178e-10	-0.0375931	0.00582289	-0.35991	320	3.60243e-09	Respiratory failure, insufficiency, arrest	respiratory	Physical activity	Physical activity	Fraction of time
496	sedentary_overall_M10	1.08184e-10	0.0165787	0.00256791	0.136112	2306	3.60243e-09	Chronic airway obstruction	respiratory	Physical activity	Physical activity	Fraction of time
261	sedentary_within_day_SD_L5	1.08321e-10	0.0150104	0.00232507	0.259789	588	3.60483e-09	Vitamin deficiency	endocrine/metabolic	Physical activity	Physical activity variability	Fraction of time
276	sedentary_overall	1.09134e-10	0.011432	0.0017711	0.148979	1837	3.62973e-09	Disorders of fluid, electrolyte, and acid-base balance	endocrine/metabolic	Physical activity	Physical activity	Fraction of time
798	main_sleep_ratio_mean	1.10693e-10	-0.00452209	0.000700816	-0.200175	983	3.67936e-09	Malaise and fatigue	symptoms	Sleep	Sleep
285	cosinor_rsquared	1.11089e-10	-0.0112043	0.00173654	-0.126125	2588	3.69032e-09	Other anemias	hematopoietic	Diurnal rhythms	Amplitude
635	MET_RA	1.11381e-10	0.0193663	0.00300174	0.309898	410	3.69783e-09	Hemorrhage during pregnancy; childbirth and postpartum	pregnancy complications	Diurnal rhythms	Amplitude	MET
426	sleep_hourly_SD	1.11971e-10	-0.00263651	0.000408707	-0.143693	1928	3.71519e-09	Cardiac conduction disorders	circulatory system	Sleep	Sleep variability	Fraction of time
366	MVPA_within_day_SD	1.14436e-10	-0.00439107	0.000681043	-0.0858125	6422	3.79471e-09	Cataract	sense organs	Physical activity	Physical activity variability	Fraction of time
351	total_sleep_mean	1.15219e-10	-0.172013	0.0266831	-0.138782	2243	3.8184e-09	Other peripheral nerve disorders	neurological	Sleep	Sleep	Hours
335	acceleration_hourly_SD	1.15351e-10	-5.37354	0.833578	-0.371621	274	3.82051e-09	Multiple sclerosis	neurological	Physical activity	Physical activity variability	Fraction of time
290	MET_hourly_SD	1.17205e-10	-0.0411955	0.00639291	-0.26757	544	3.87961e-09	Delirium dementia and amnestic and other cognitive disorders	mental disorders	Physical activity	Physical activity variability
459	cosinor_rsquared	1.18818e-10	-0.00966864	0.00150091	-0.108839	3566	3.93066e-09	Other disorders of circulatory system	circulatory system	Diurnal rhythms	Amplitude
296	MET_RA	1.18929e-10	-0.00679166	0.00105432	-0.10868	3474	3.93202e-09	Mood disorders	mental disorders	Diurnal rhythms	Amplitude	MET
433	WASO_mean	1.19318e-10	0.025791	0.00400405	0.136473	2200	3.94253e-09	Cerebrovascular disease	circulatory system	Sleep	Sleep	Hours
458	sleep_hourly_SD	1.21299e-10	-0.00287034	0.000445792	-0.156436	1584	4.00559e-09	Hypotension	circulatory system	Sleep	Sleep variability	Fraction of time
519	walking_overall	1.22759e-10	-0.00671793	0.00104366	-0.152724	1831	4.05141e-09	Other diseases of respiratory system, not elsewhere classified	respiratory	Physical activity	Physical activity	Hours
454	MET_RA	1.23712e-10	0.00821135	0.0012759	0.131398	2271	4.08046e-09	Varicose veins	circulatory system	Diurnal rhythms	Amplitude	MET
480	WASO_mean	1.23852e-10	0.0221173	0.00343674	0.117034	3000	4.08264e-09	Pneumonia	respiratory	Sleep	Sleep	Hours
285	sedentary_hourly_SD_L5	1.2469e-10	0.0106935	0.0016619	0.12721	2588	4.10783e-09	Other anemias	hematopoietic	Physical activity	Physical activity variability	Fraction of time
300	acceleration_overall	1.27256e-10	-0.97275	0.151249	-0.119421	2681	4.1899e-09	Anxiety disorders	mental disorders	Physical activity	Physical activity	g
665	moderate_overall_M10	1.28008e-10	0.0127258	0.00197896	0.194328	1147	4.21217e-09	Obstetrical/birth trauma	pregnancy complications	Physical activity	Physical activity	Fraction of time
655	MET_peak_value_mean	1.28332e-10	0.0810649	0.012607	0.212002	935	4.22032e-09	Known or suspected fetal abnormality affecting management of mother	pregnancy complications	Physical activity	Physical activity	MET
480	MET_within_day_SD_L5	1.29054e-10	0.00542131	0.000843219	0.11912	2993	4.24105e-09	Pneumonia	respiratory	Physical activity	Physical activity variability
495	temp_within_day_SD	1.29115e-10	-0.0444045	0.00690665	-0.0713097	8838	4.24105e-09	Asthma	respiratory	Diurnal rhythms	Variability	Celsius
317	self_report_sleep_duration_abs_dev	1.2985e-10	0.0830407	0.0129178	0.130931	2506	4.26268e-09	Alcohol-related disorders	mental disorders	Sleep	Self-report	Hours
722	walking_hourly_SD	1.3209e-10	-0.00525474	0.00081776	-0.115188	3226	4.33366e-09	Intervertebral disc disorders	musculoskeletal	Physical activity	Physical activity variability	Fraction of time
272	cosinor_rsquared	1.32551e-10	-0.00598769	0.000931902	-0.0674026	11594	4.34624e-09	Disorders of lipoid metabolism	endocrine/metabolic	Diurnal rhythms	Amplitude
507	walking_peak_value_mean	1.33053e-10	-0.0187697	0.00292151	-0.160656	1629	4.36014e-09	Pleurisy; pleural effusion	respiratory	Physical activity	Physical activity	Hours
509	sedentary_within_day_SD_L5	1.38889e-10	0.0203529	0.00317115	0.352253	321	4.5487e-09	Respiratory failure, insufficiency, arrest	respiratory	Physical activity	Physical activity variability	Fraction of time
317	MET_RA	1.39676e-10	-0.00788286	0.00122838	-0.126141	2518	4.57177e-09	Alcohol-related disorders	mental disorders	Diurnal rhythms	Amplitude	MET
401	MET_overall_L5	1.4464e-10	0.00243774	0.000380187	0.0577478	20663	4.73147e-09	Hypertension	circulatory system	Physical activity	Physical activity	MET
571	temp_amplitude	1.50369e-10	-0.211425	0.0330042	-0.232488	720	4.91601e-09	Chronic liver disease and cirrhosis	digestive	Diurnal rhythms	Amplitude	Celsius
785	self_report_sleep_duration_abs_dev	1.50979e-10	0.0497774	0.00777117	0.0784843	7476	4.93306e-09	Abdominal pain	symptoms	Sleep	Self-report	Hours
197	MVPA_hourly_SD	1.51505e-10	-0.00647525	0.00101099	-0.125138	2657	4.94731e-09	Chemotherapy	neoplasms	Physical activity	Physical activity variability	Fraction of time
459	num_wakings_mean	1.52963e-10	0.0975783	0.0152385	0.107973	3563	4.992e-09	Other disorders of circulatory system	circulatory system	Sleep	Sleep
292	acceleration_overall_M10	1.53239e-10	-2.97947	0.465315	-0.199182	957	4.99809e-09	Neurological disorders	mental disorders	Physical activity	Physical activity	g
530	MVPA_overall_M10	1.5409e-10	-0.00758054	0.00118404	-0.0725748	8976	5.02216e-09	Diseases of esophagus	digestive	Physical activity	Physical activity	Fraction of time
599	sleep_IV	1.54157e-10	0.0230857	0.00360589	0.0933478	4902	5.02216e-09	Other symptoms/disorders or the urinary system	genitourinary	Diurnal rhythms	Variability
681	sedentary_overall_L5	1.57641e-10	0.00871732	0.00136234	0.168059	1442	5.13263e-09	Superficial cellulitis and abscess	dermatologic	Physical activity	Physical activity	Fraction of time
574	walking_within_day_SD_M10	1.58576e-10	-0.00509449	0.000796276	-0.109191	3682	5.16006e-09	Cholelithiasis and cholecystitis	digestive	Physical activity	Physical activity variability	Fraction of time
965	MVPA_hourly_SD	1.59084e-10	-0.00822332	0.00128541	-0.15892	1614	5.17359e-09	Poisoning by analgesics, antipyretics, and antirheumatics	injuries & poisonings	Physical activity	Physical activity variability	Fraction of time
661	moderate_overall	1.65174e-10	0.010415	0.00162947	0.287441	483	5.36848e-09	Fetal distress and abnormal forces of labor	pregnancy complications	Physical activity	Physical activity	Fraction of time
563	acceleration_within_day_SD	1.65531e-10	-1.30956	0.204896	-0.123418	2476	5.37697e-09	Constipation	digestive	Physical activity	Physical activity variability	Fraction of time
760	sleep_IV	1.65894e-10	0.0377703	0.00590991	0.152725	1705	5.3856e-09	Back pain	symptoms	Diurnal rhythms	Variability
443	walking_hourly_SD_M10	1.70129e-10	-0.0102423	0.00160358	-0.211123	918	5.51986e-09	Peripheral vascular disease	circulatory system	Physical activity	Physical activity variability	Fraction of time
296	walking_peak_value_mean	1.70526e-10	-0.0130662	0.00204582	-0.111838	3475	5.52952e-09	Mood disorders	mental disorders	Physical activity	Physical activity	Hours
454	moderate_overall	1.71927e-10	0.00475362	0.000744436	0.131194	2271	5.57173e-09	Varicose veins	circulatory system	Physical activity	Physical activity	Fraction of time
261	sleep_IV	1.73774e-10	0.0637205	0.00998145	0.257656	588	5.62828e-09	Vitamin deficiency	endocrine/metabolic	Diurnal rhythms	Variability
782	acceleration_RA	1.75424e-10	-0.019965	0.0031281	-0.29253	442	5.67844e-09	Symptoms involving skin and other integumentary tissue	symptoms	Diurnal rhythms	Amplitude
295	self_report_getting_up_in_morning	1.78635e-10	0.306912	0.0480938	1.05887	31	5.77902e-09	Schizophrenia and other psychotic disorders	mental disorders	Sleep	Self-report
295	acceleration_RA	1.81003e-10	-0.0424201	0.00665136	-0.621547	97	5.85222e-09	Schizophrenia and other psychotic disorders	mental disorders	Diurnal rhythms	Amplitude
722	walking_within_day_SD	1.82866e-10	-0.00506219	0.000793934	-0.11441	3226	5.90901e-09	Intervertebral disc disorders	musculoskeletal	Physical activity	Physical activity variability	Fraction of time
327	MVPA_hourly_SD_M10	1.84794e-10	-0.0085309	0.00133829	-0.17981	1293	5.96787e-09	Sleep disorders	neurological	Physical activity	Physical activity variability	Fraction of time
411	acceleration_within_day_SD_M10	1.851e-10	-1.21861	0.191178	-0.087173	5741	5.97233e-09	Ischemic Heart Disease	circulatory system	Physical activity	Physical activity variability	Fraction of time
564	acceleration_RA	1.85147e-10	-0.00555313	0.000871191	-0.0813655	6324	5.97233e-09	Functional digestive disorders	digestive	Diurnal rhythms	Amplitude
426	sleep_overall_L5	1.85955e-10	-0.0084481	0.0013255	-0.145907	1928	5.99492e-09	Cardiac conduction disorders	circulatory system	Sleep	Sleep	Fraction of time
428	sedentary_hourly_SD_L5	1.86192e-10	0.0158196	0.00248217	0.18819	1152	5.99908e-09	Congestive heart failure; nonhypertensive	circulatory system	Physical activity	Physical activity variability	Fraction of time
415	cosinor_rsquared	1.87927e-10	-0.0167884	0.00263476	-0.188985	1095	6.05149e-09	Pulmonary heart disease	circulatory system	Diurnal rhythms	Amplitude
563	sleep_within_day_SD_L5	1.88917e-10	0.00780856	0.00122562	0.127508	2479	6.07984e-09	Constipation	digestive	Sleep	Sleep
292	MVPA_overall	1.91306e-10	-0.011708	0.00183823	-0.204749	957	6.15319e-09	Neurological disorders	mental disorders	Physical activity	Physical activity	Fraction of time
585	moderate_peak_value_mean	1.91677e-10	-0.0172921	0.0027151	-0.147607	1863	6.15932e-09	Renal failure	genitourinary	Physical activity	Physical activity	Hours
41	acceleration_overall	1.91718e-10	-1.01544	0.159439	-0.124662	2372	6.15932e-09	Bacterial infection NOS	infectious diseases	Physical activity	Physical activity	g
197	sleep_overall_L5	1.92732e-10	-0.0072318	0.00113564	-0.1249	2641	6.18831e-09	Chemotherapy	neoplasms	Sleep	Sleep	Fraction of time
635	MVPA_overall	1.93019e-10	0.0179267	0.00281521	0.313502	410	6.19397e-09	Hemorrhage during pregnancy; childbirth and postpartum	pregnancy complications	Physical activity	Physical activity	Fraction of time
564	MVPA_hourly_SD_M10	1.96356e-10	-0.00396565	0.000623025	-0.0835859	6331	6.29742e-09	Functional digestive disorders	digestive	Physical activity	Physical activity variability	Fraction of time
251	main_sleep_ratio_mean	1.98236e-10	-0.0106391	0.00167184	-0.470951	172	6.35405e-09	Other disorders of pancreatic internal secretion	endocrine/metabolic	Sleep	Sleep
635	MET_within_day_SD	1.98632e-10	0.0448235	0.00704396	0.307427	410	6.36307e-09	Hemorrhage during pregnancy; childbirth and postpartum	pregnancy complications	Physical activity	Physical activity variability
681	sleep_overall_L5	2.01741e-10	-0.00970473	0.00152566	-0.16761	1441	6.45896e-09	Superficial cellulitis and abscess	dermatologic	Sleep	Sleep	Fraction of time
512	MET_overall_M10	2.02704e-10	-0.0409505	0.00643848	-0.141967	1960	6.48605e-09	Other symptoms of respiratory system	respiratory	Physical activity	Physical activity	MET
350	sleep_peak_quality_mean	2.06042e-10	-0.014188	0.00223161	-0.227126	769	6.58908e-09	Abnormal movement	neurological	Sleep	Sleep	Hours
290	WASO_mean	2.07946e-10	0.0502252	0.00790158	0.265767	544	6.64614e-09	Delirium dementia and amnestic and other cognitive disorders	mental disorders	Sleep	Sleep	Hours
276	total_sleep_mean_abs_dev	2.08935e-10	0.121845	0.0191713	0.151993	1828	6.67392e-09	Disorders of fluid, electrolyte, and acid-base balance	endocrine/metabolic	Sleep	Sleep	Hours
646	MET_overall	2.12842e-10	0.0471171	0.00741678	0.287855	478	6.79485e-09	Other complications of pregnancy NEC	pregnancy complications	Physical activity	Physical activity	MET
519	acceleration_within_day_SD	2.13461e-10	-1.504	0.236764	-0.141743	1829	6.81068e-09	Other diseases of respiratory system, not elsewhere classified	respiratory	Physical activity	Physical activity variability	Fraction of time
300	sleep_peak_time_mean	2.13786e-10	0.117432	0.0184872	0.126376	2678	6.81716e-09	Anxiety disorders	mental disorders	Diurnal rhythms	Phase	Hours past midnight
743	amplitude	2.1837e-10	-0.0128923	0.00203066	-0.135931	2131	6.95933e-09	Osteoporosis, osteopenia and pathological fracture	musculoskeletal	Diurnal rhythms	Amplitude	g
571	sleep_overall_L5	2.21371e-10	-0.0136899	0.002157	-0.236437	711	7.05093e-09	Chronic liver disease and cirrhosis	digestive	Sleep	Sleep	Fraction of time
512	MET_peak_value_mean	2.25295e-10	-0.0540916	0.00852641	-0.141461	1960	7.17183e-09	Other symptoms of respiratory system	respiratory	Physical activity	Physical activity	MET
280	sleep_hourly_SD_L5	2.28187e-10	0.0119357	0.00188199	0.131051	2357	7.25972e-09	Iron deficiency anemias	hematopoietic	Sleep	Sleep	Fraction of time
351	MVPA_overall_M10	2.29712e-10	0.0140687	0.00221867	0.134691	2244	7.30409e-09	Other peripheral nerve disorders	neurological	Physical activity	Physical activity	Fraction of time
574	acceleration_within_day_SD_M10	2.30882e-10	-1.44793	0.228372	-0.103577	3682	7.33708e-09	Cholelithiasis and cholecystitis	digestive	Physical activity	Physical activity variability	Fraction of time
707	amplitude	2.31901e-10	-0.041558	0.00655535	-0.438172	200	7.36529e-09	Chronic ulcer of skin	dermatologic	Diurnal rhythms	Amplitude	g
38	MVPA_within_day_SD	2.32697e-10	-0.0102528	0.00161741	-0.200365	985	7.38633e-09	Septicemia	infectious diseases	Physical activity	Physical activity variability	Fraction of time
585	moderate_between_day_SD	2.36617e-10	-0.00297481	0.000469475	-0.148145	1863	7.50648e-09	Renal failure	genitourinary	Physical activity	Physical activity variability	Fraction of time
480	sedentary_RA	2.37023e-10	-0.0183407	0.00289459	-0.116857	3001	7.51508e-09	Pneumonia	respiratory	Diurnal rhythms	Amplitude
300	MVPA_overall_M10	2.38368e-10	-0.0129755	0.00204812	-0.124225	2681	7.55342e-09	Anxiety disorders	mental disorders	Physical activity	Physical activity	Fraction of time
646	sedentary_hourly_SD	2.38977e-10	-0.00920714	0.00145339	-0.29207	478	7.56841e-09	Other complications of pregnancy NEC	pregnancy complications	Physical activity	Physical activity variability	Fraction of time
292	MVPA_overall_M10	2.40191e-10	-0.0212968	0.00336223	-0.203892	957	7.5986e-09	Neurological disorders	mental disorders	Physical activity	Physical activity	Fraction of time
447	walking_overall	2.40203e-10	-0.018622	0.00293994	-0.423349	222	7.5986e-09	Other disorders of arteries and arterioles	circulatory system	Physical activity	Physical activity	Hours
250	MVPA_IV	2.41664e-10	0.0291394	0.00460106	0.104677	4153	7.64047e-09	Diabetes mellitus	endocrine/metabolic	Diurnal rhythms	Variability
965	MVPA_within_day_SD_M10	2.44224e-10	-0.00744587	0.00117599	-0.159009	1614	7.71704e-09	Poisoning by analgesics, antipyretics, and antirheumatics	injuries & poisonings	Physical activity	Physical activity variability	Fraction of time
447	MVPA_within_day_SD	2.49021e-10	-0.0213551	0.00337439	-0.417331	222	7.86416e-09	Other disorders of arteries and arterioles	circulatory system	Physical activity	Physical activity variability	Fraction of time
411	temp_within_day_SD	2.49858e-10	-0.0547567	0.00865301	-0.0879344	5751	7.88611e-09	Ischemic Heart Disease	circulatory system	Diurnal rhythms	Variability	Celsius
295	sleep_within_day_SD_M10	2.51395e-10	0.0419078	0.00662353	0.628213	98	7.93012e-09	Schizophrenia and other psychotic disorders	mental disorders	Sleep	Sleep variability
297	sedentary_within_day_SD_L5	2.52447e-10	0.026608	0.00420583	0.460512	179	7.95879e-09	Suicidal ideation or attempt	mental disorders	Physical activity	Physical activity variability	Fraction of time
332	main_sleep_offset_mean_abs_dev	2.55964e-10	0.25615	0.0405023	0.388988	263	8.06511e-09	Parkinson's disease	neurological	Diurnal rhythms	Phase	Hours
994	walking_within_day_SD	2.58701e-10	-0.00991466	0.00156811	-0.22408	796	8.14673e-09	Sepsis and SIRS	injuries & poisonings	Physical activity	Physical activity variability	Fraction of time
727	MET_overall	2.59242e-10	0.0268664	0.00424943	0.164136	1426	8.15916e-09	Other disorders of synovium, tendon, and bursa	musculoskeletal	Physical activity	Physical activity	MET
654	sedentary_hourly_SD	2.5967e-10	-0.0110755	0.00175186	-0.351337	325	8.16801e-09	Other and unspecified complications of birth; puerperium affecting management of mother	pregnancy complications	Physical activity	Physical activity variability	Fraction of time
571	acceleration_peak_value_mean	2.60577e-10	-6.54366	1.03513	-0.22504	719	8.1919e-09	Chronic liver disease and cirrhosis	digestive	Physical activity	Physical activity	g
599	self_report_daytime_dozing	2.62577e-10	0.018157	0.00287267	0.109006	3709	8.25015e-09	Other symptoms/disorders or the urinary system	genitourinary	Sleep	Self-report
276	acceleration_between_day_SD_M10	2.64712e-10	-1.50607	0.238336	-0.146331	1837	8.31251e-09	Disorders of fluid, electrolyte, and acid-base balance	endocrine/metabolic	Physical activity	Physical activity variability	Fraction of time
480	acceleration_peak_value_mean	2.6904e-10	-3.25691	0.51561	-0.112007	3001	8.44368e-09	Pneumonia	respiratory	Physical activity	Physical activity	g
317	sleep_peak_time_mean_abs_dev	2.69505e-10	0.0801917	0.0126959	0.128989	2513	8.45349e-09	Alcohol-related disorders	mental disorders	Diurnal rhythms	Phase	Hours
707	other_sleep_mean	2.73716e-10	0.317483	0.0502827	0.44482	199	8.58075e-09	Chronic ulcer of skin	dermatologic	Sleep	Sleep	Hours
994	main_sleep_ratio_mean	2.75263e-10	-0.00486749	0.000771017	-0.215464	796	8.62438e-09	Sepsis and SIRS	injuries & poisonings	Sleep	Sleep
300	temp_RA	2.76242e-10	0.00391944	0.000620899	0.121932	2681	8.6502e-09	Anxiety disorders	mental disorders	Diurnal rhythms	Amplitude
564	walking_within_day_SD_M10	2.78119e-10	-0.0038996	0.000617859	-0.0835807	6331	8.70409e-09	Functional digestive disorders	digestive	Physical activity	Physical activity variability	Fraction of time
853	WASO_mean	2.78388e-10	0.120517	0.0190953	0.637717	91	8.7076e-09	Complication of colostomy or enterostomy	injuries & poisonings	Sleep	Sleep	Hours
327	sleep_peak_quality_SD	2.83951e-10	0.00746857	0.00118393	0.178532	1290	8.87663e-09	Sleep disorders	neurological	Sleep	Sleep variability	Hours
573	cosinor_rsquared	2.85695e-10	-0.0144704	0.00229423	-0.162891	1441	8.92612e-09	Other disorders of liver	digestive	Diurnal rhythms	Amplitude
251	sleep_overall_L5	2.87146e-10	-0.0276985	0.00439203	-0.478379	172	8.96642e-09	Other disorders of pancreatic internal secretion	endocrine/metabolic	Sleep	Sleep	Fraction of time
426	MVPA_overall	2.88872e-10	-0.00825466	0.0013091	-0.144358	1935	9.01037e-09	Cardiac conduction disorders	circulatory system	Physical activity	Physical activity	Fraction of time
788	walking_within_day_SD_M10	2.88877e-10	-0.00709045	0.00112447	-0.151971	1750	9.01037e-09	Syncope and collapse	symptoms	Physical activity	Physical activity variability	Fraction of time
480	sleep_peak_quality_mean	2.96906e-10	-0.00722781	0.00114703	-0.115705	2991	9.25561e-09	Pneumonia	respiratory	Sleep	Sleep	Hours
965	temp_RA	2.9883e-10	0.00497724	0.000789995	0.15484	1614	9.3104e-09	Poisoning by analgesics, antipyretics, and antirheumatics	injuries & poisonings	Diurnal rhythms	Amplitude
272	sleep_within_day_SD_M10	3.00476e-10	0.00445945	0.000707906	0.0668489	11594	9.35227e-09	Disorders of lipoid metabolism	endocrine/metabolic	Sleep	Sleep variability
716	walking_within_day_SD	3.0051e-10	-0.00369437	0.000586456	-0.0834961	6533	9.35227e-09	Other arthropathies	musculoskeletal	Physical activity	Physical activity variability	Fraction of time
798	MET_hourly_SD	3.02467e-10	-0.0301698	0.00479001	-0.195957	983	9.40791e-09	Malaise and fatigue	symptoms	Physical activity	Physical activity variability
411	acceleration_between_day_SD	3.05053e-10	-0.41827	0.0664221	-0.0865668	5751	9.48305e-09	Ischemic Heart Disease	circulatory system	Physical activity	Physical activity variability	g
427	sleep_overall_L5	3.06885e-10	-0.00537363	0.000853469	-0.0928077	4910	9.53466e-09	Cardiac dysrhythmias	circulatory system	Sleep	Sleep	Fraction of time
197	sleep_within_day_SD_M10	3.09128e-10	0.0082082	0.00130391	0.123044	2658	9.599e-09	Chemotherapy	neoplasms	Sleep	Sleep variability
578	main_sleep_ratio_mean	3.09694e-10	-0.00221369	0.000351669	-0.0979912	4031	9.6112e-09	Gastrointestinal hemorrhage	digestive	Sleep	Sleep
655	sedentary_peak_value_mean	3.13231e-10	-0.0167719	0.00266515	-0.211254	935	9.71558e-09	Known or suspected fetal abnormality affecting management of mother	pregnancy complications	Physical activity	Physical activity	Hours
290	mesor	3.18695e-10	-0.023873	0.00379517	-0.25983	544	9.87955e-09	Delirium dementia and amnestic and other cognitive disorders	mental disorders	Physical activity	Physical activity	g
411	MVPA_between_day_SD	3.27967e-10	-0.00244057	0.000388261	-0.08957	5751	1.01577e-08	Ischemic Heart Disease	circulatory system	Physical activity	Physical activity variability	Fraction of time
655	moderate_overall_M10	3.28032e-10	0.0136274	0.00216793	0.208096	935	1.01577e-08	Known or suspected fetal abnormality affecting management of mother	pregnancy complications	Physical activity	Physical activity	Fraction of time
278	amplitude	3.28619e-10	-0.0111975	0.00178146	-0.118062	3110	1.01702e-08	Overweight, obesity and other hyperalimentation	endocrine/metabolic	Diurnal rhythms	Amplitude	g
458	acceleration_hourly_SD	3.29354e-10	-2.16131	0.343871	-0.149471	1598	1.01873e-08	Hypotension	circulatory system	Physical activity	Physical activity variability	Fraction of time
280	inactivity_peak_value_mean	3.3944e-10	0.183339	0.0291915	0.129399	2356	1.04934e-08	Iron deficiency anemias	hematopoietic	Sleep	Sleep
350	acceleration_within_day_SD_L5	3.43919e-10	0.28521	0.0454263	0.228339	776	1.0626e-08	Abnormal movement	neurological	Physical activity	Physical activity variability	Fraction of time
530	MVPA_within_day_SD_M10	3.45769e-10	-0.0033544	0.000534337	-0.0716343	8976	1.06772e-08	Diseases of esophagus	digestive	Physical activity	Physical activity variability	Fraction of time
433	sedentary_overall_M10	3.48112e-10	0.0163135	0.00259909	0.133936	2203	1.07436e-08	Cerebrovascular disease	circulatory system	Physical activity	Physical activity	Fraction of time
512	MET_overall	3.5799e-10	-0.0229522	0.00365932	-0.140223	1960	1.10423e-08	Other symptoms of respiratory system	respiratory	Physical activity	Physical activity	MET
661	MET_overall_M10	3.59401e-10	0.0816028	0.0130114	0.282901	484	1.10797e-08	Fetal distress and abnormal forces of labor	pregnancy complications	Physical activity	Physical activity	MET
38	MVPA_overall_M10	3.59769e-10	-0.0207243	0.00330451	-0.19841	985	1.10848e-08	Septicemia	infectious diseases	Physical activity	Physical activity	Fraction of time
427	sleep_peak_quality_mean	3.59965e-10	-0.00573271	0.000914101	-0.091771	4918	1.10848e-08	Cardiac dysrhythmias	circulatory system	Sleep	Sleep	Hours
574	sleep_within_day_SD_M10	3.61113e-10	0.00704404	0.00112329	0.105593	3682	1.1114e-08	Cholelithiasis and cholecystitis	digestive	Sleep	Sleep variability
411	sedentary_overall	3.63535e-10	0.00667196	0.00106413	0.0869472	5751	1.11824e-08	Ischemic Heart Disease	circulatory system	Physical activity	Physical activity	Fraction of time
38	num_wakings_mean	3.63966e-10	0.176289	0.0281176	0.195069	983	1.11895e-08	Septicemia	infectious diseases	Sleep	Sleep
789	acceleration_overall	3.66577e-10	-1.02508	0.163527	-0.125845	2247	1.12635e-08	Nausea and vomiting	symptoms	Physical activity	Physical activity	g
278	MVPA_within_day_SD_M10	3.69023e-10	-0.00572714	0.000913777	-0.122305	3110	1.13324e-08	Overweight, obesity and other hyperalimentation	endocrine/metabolic	Physical activity	Physical activity variability	Fraction of time
519	num_wakings_mean	3.69529e-10	0.130592	0.0208369	0.144504	1825	1.13375e-08	Other diseases of respiratory system, not elsewhere classified	respiratory	Sleep	Sleep
507	amplitude	3.69594e-10	-0.0142411	0.00227229	-0.150153	1629	1.13375e-08	Pleurisy; pleural effusion	respiratory	Diurnal rhythms	Amplitude	g
197	MET_overall_L5	3.71134e-10	0.0052126	0.000831798	0.123482	2646	1.13785e-08	Chemotherapy	neoplasms	Physical activity	Physical activity	MET
443	amplitude	3.76872e-10	-0.0188702	0.00301235	-0.19896	918	1.1548e-08	Peripheral vascular disease	circulatory system	Diurnal rhythms	Amplitude	g
335	walking_overall	3.7717e-10	-0.0168746	0.00269384	-0.383625	274	1.15508e-08	Multiple sclerosis	neurological	Physical activity	Physical activity	Hours
41	acceleration_overall_M10	3.80549e-10	-1.87131	0.298799	-0.125099	2372	1.16479e-08	Bacterial infection NOS	infectious diseases	Physical activity	Physical activity	g
447	walking_overall_M10	3.92762e-10	-0.0338727	0.00541286	-0.418988	222	1.20151e-08	Other disorders of arteries and arterioles	circulatory system	Physical activity	Physical activity	Fraction of time
571	cosinor_rsquared	3.95395e-10	-0.0203309	0.00324942	-0.228862	720	1.2089e-08	Chronic liver disease and cirrhosis	digestive	Diurnal rhythms	Amplitude
332	moderate_overall	3.97968e-10	-0.0135011	0.00215819	-0.372614	264	1.21609e-08	Parkinson's disease	neurological	Physical activity	Physical activity	Fraction of time
966	sleep_IV	3.99588e-10	0.202895	0.0324366	0.820415	55	1.22007e-08	Poisoning by anticonvulsants and anti-Parkinsonism drugs	injuries & poisonings	Diurnal rhythms	Variability
737	walking_hourly_SD_M10	3.99707e-10	-0.0221061	0.00353411	-0.455672	191	1.22007e-08	Curvature of spine	musculoskeletal	Physical activity	Physical activity variability	Fraction of time
41	MVPA_within_day_SD_M10	3.99986e-10	-0.00609435	0.000974321	-0.130147	2371	1.22025e-08	Bacterial infection NOS	infectious diseases	Physical activity	Physical activity variability	Fraction of time
297	sedentary_hourly_SD_L5	4.00278e-10	0.0387232	0.0061909	0.460651	179	1.22047e-08	Suicidal ideation or attempt	mental disorders	Physical activity	Physical activity variability	Fraction of time
261	walking_overall_M10	4.01443e-10	-0.020965	0.00335204	-0.259327	588	1.22336e-08	Vitamin deficiency	endocrine/metabolic	Physical activity	Physical activity	Fraction of time
433	MVPA_overall_M10	4.02828e-10	-0.0140813	0.00225161	-0.134812	2202	1.22691e-08	Cerebrovascular disease	circulatory system	Physical activity	Physical activity	Fraction of time
519	amplitude	4.14439e-10	-0.0134564	0.00215322	-0.141879	1831	1.26158e-08	Other diseases of respiratory system, not elsewhere classified	respiratory	Diurnal rhythms	Amplitude	g
585	temp_within_day_SD	4.18504e-10	-0.0898069	0.0143739	-0.144222	1863	1.27326e-08	Renal failure	genitourinary	Diurnal rhythms	Variability	Celsius
740	walking_hourly_SD	4.19549e-10	-0.00338692	0.000542122	-0.0742441	8559	1.27574e-08	Osteoarthrosis	musculoskeletal	Physical activity	Physical activity variability	Fraction of time
197	acceleration_overall_M10	4.21048e-10	-1.77234	0.283713	-0.118484	2656	1.2796e-08	Chemotherapy	neoplasms	Physical activity	Physical activity	g
965	num_wakings_mean	4.25347e-10	0.138475	0.0221724	0.153226	1611	1.29196e-08	Poisoning by analgesics, antipyretics, and antirheumatics	injuries & poisonings	Sleep	Sleep
550	sedentary_RA	4.28242e-10	-0.0106651	0.00170796	-0.0679521	10014	1.30005e-08	Abdominal hernia	digestive	Diurnal rhythms	Amplitude
366	MET_overall_M10	4.34378e-10	-0.0236141	0.00378305	-0.0818654	6422	1.31795e-08	Cataract	sense organs	Physical activity	Physical activity	MET
573	walking_within_day_SD	4.50999e-10	-0.00730785	0.00117184	-0.165164	1441	1.36764e-08	Other disorders of liver	digestive	Physical activity	Physical activity variability	Fraction of time
411	sleep_overall_L5	4.56338e-10	-0.00509618	0.000817433	-0.0880157	5726	1.38308e-08	Ischemic Heart Disease	circulatory system	Sleep	Sleep	Fraction of time
519	temp_within_day_SD	4.57729e-10	-0.0894124	0.014343	-0.143589	1831	1.38654e-08	Other diseases of respiratory system, not elsewhere classified	respiratory	Diurnal rhythms	Variability	Celsius
512	other_sleep_mean	4.58478e-10	0.0994363	0.0159516	0.139319	1957	1.38805e-08	Other symptoms of respiratory system	respiratory	Sleep	Sleep	Hours
591	sleep_overall_L5	4.59895e-10	-0.00726697	0.00116586	-0.125507	2490	1.39158e-08	Urinary tract infection	genitourinary	Sleep	Sleep	Fraction of time
418	sedentary_within_day_SD_L5	4.68094e-10	0.00497975	0.000799269	0.0861859	5432	1.41562e-08	Nonspecific chest pain	circulatory system	Physical activity	Physical activity variability	Fraction of time
495	sedentary_within_day_SD_L5	4.73938e-10	0.0039976	0.000641831	0.0691875	8838	1.43252e-08	Asthma	respiratory	Physical activity	Physical activity variability	Fraction of time
300	MET_overall	4.77306e-10	-0.0197118	0.00316538	-0.120427	2680	1.44191e-08	Anxiety disorders	mental disorders	Physical activity	Physical activity	MET
433	sleep_overall_L5	4.79487e-10	-0.00777087	0.00124801	-0.13421	2190	1.44772e-08	Cerebrovascular disease	circulatory system	Sleep	Sleep	Fraction of time
296	MVPA_within_day_SD	4.86116e-10	-0.0055101	0.000885235	-0.107681	3474	1.46694e-08	Mood disorders	mental disorders	Physical activity	Physical activity variability	Fraction of time
415	acceleration_overall_M10	4.87055e-10	-2.70951	0.435323	-0.181135	1095	1.46897e-08	Pulmonary heart disease	circulatory system	Physical activity	Physical activity	g
300	temp_cosinor_rsquared	4.88555e-10	-0.0176167	0.0028306	-0.1197	2681	1.4727e-08	Anxiety disorders	mental disorders	Diurnal rhythms	Amplitude
760	self_report_sleep_duration_abs_dev	4.92917e-10	0.0963909	0.0154913	0.15198	1698	1.48505e-08	Back pain	symptoms	Sleep	Self-report	Hours
350	acceleration_peak_value_mean	4.93381e-10	-6.22661	1.00072	-0.214137	775	1.48564e-08	Abnormal movement	neurological	Physical activity	Physical activity	g
563	MVPA_overall	4.97321e-10	-0.00720309	0.00115789	-0.125968	2479	1.49635e-08	Constipation	digestive	Physical activity	Physical activity	Fraction of time
318	MET_within_day_SD_M10	4.97475e-10	-0.0173864	0.00279488	-0.128829	2503	1.49635e-08	Tobacco use disorder	mental disorders	Physical activity	Physical activity variability
427	acceleration_overall_M10	5.02111e-10	-1.32736	0.213424	-0.0887361	4925	1.50948e-08	Cardiac dysrhythmias	circulatory system	Physical activity	Physical activity	g
512	MET_within_day_SD	5.09834e-10	-0.0201407	0.00323963	-0.138137	1960	1.53187e-08	Other symptoms of respiratory system	respiratory	Physical activity	Physical activity variability
585	temp_RA	5.11088e-10	0.00462235	0.000743551	0.1438	1863	1.53481e-08	Renal failure	genitourinary	Diurnal rhythms	Amplitude
562	walking_hourly_SD_M10	5.18978e-10	-0.00383548	0.000617214	-0.0790603	6990	1.55766e-08	Diverticulosis and diverticulitis	digestive	Physical activity	Physical activity variability	Fraction of time
965	main_sleep_ratio_mean	5.23564e-10	-0.0034091	0.000548722	-0.150907	1611	1.57058e-08	Poisoning by analgesics, antipyretics, and antirheumatics	injuries & poisonings	Sleep	Sleep
960	MVPA_hourly_SD_M10	5.24291e-10	-0.00450939	0.000725848	-0.0950465	4516	1.57191e-08	Poisoning by antibiotics	injuries & poisonings	Physical activity	Physical activity variability	Fraction of time
571	acceleration_overall	5.47047e-10	-1.77786	0.286479	-0.218261	720	1.63926e-08	Chronic liver disease and cirrhosis	digestive	Physical activity	Physical activity	g
530	walking_overall_M10	5.4751e-10	-0.00576885	0.000929594	-0.0713577	8977	1.63976e-08	Diseases of esophagus	digestive	Physical activity	Physical activity	Fraction of time
300	inactivity_peak_time_mean_abs_dev	5.53577e-10	0.0814462	0.0131279	0.123098	2678	1.65704e-08	Anxiety disorders	mental disorders	Diurnal rhythms	Phase	Hours
722	walking_within_day_SD_M10	5.54157e-10	-0.00519282	0.000837029	-0.111298	3226	1.65788e-08	Intervertebral disc disorders	musculoskeletal	Physical activity	Physical activity variability	Fraction of time
661	MET_within_day_SD	5.56273e-10	0.0406118	0.00654683	0.27854	484	1.66332e-08	Fetal distress and abnormal forces of labor	pregnancy complications	Physical activity	Physical activity variability
295	phase_abs_dev	5.56784e-10	0.398919	0.0643093	0.628647	97	1.66396e-08	Schizophrenia and other psychotic disorders	mental disorders	Diurnal rhythms	Phase	Hours
496	other_sleep_mean	5.57846e-10	0.0929009	0.0149772	0.130162	2305	1.66623e-08	Chronic airway obstruction	respiratory	Sleep	Sleep	Hours
599	MVPA_hourly_SD_M10	5.68814e-10	-0.00434919	0.00070151	-0.0916699	4902	1.69809e-08	Other symptoms/disorders or the urinary system	genitourinary	Physical activity	Physical activity variability	Fraction of time
508	walking_overall	5.69872e-10	-0.0107363	0.00173181	-0.244077	647	1.70033e-08	Pulmonary collapse; interstitial and compensatory emphysema	respiratory	Physical activity	Physical activity	Hours
480	other_sleep_mean	5.72941e-10	0.0807506	0.0130272	0.113138	2995	1.70769e-08	Pneumonia	respiratory	Sleep	Sleep	Hours
411	self_report_nap_during_day	5.72952e-10	0.0287742	0.00464165	0.115315	3208	1.70769e-08	Ischemic Heart Disease	circulatory system	Sleep	Self-report
351	moderate_within_day_SD_M10	5.77225e-10	0.0069268	0.00111769	0.130902	2244	1.71905e-08	Other peripheral nerve disorders	neurological	Physical activity	Physical activity variability	Fraction of time
335	MET_RA	5.77448e-10	-0.0228225	0.00368261	-0.365206	274	1.71905e-08	Multiple sclerosis	neurological	Diurnal rhythms	Amplitude	MET
401	moderate_within_day_SD	5.77689e-10	-0.00250128	0.000403607	-0.054837	20720	1.71905e-08	Hypertension	circulatory system	Physical activity	Physical activity variability	Fraction of time
495	acceleration_overall_L5	5.80987e-10	0.120101	0.0193823	0.0707043	8838	1.72794e-08	Asthma	respiratory	Physical activity	Physical activity	g
707	walking_within_day_SD_M10	5.83049e-10	-0.0208237	0.0033609	-0.446317	200	1.73315e-08	Chronic ulcer of skin	dermatologic	Physical activity	Physical activity variability	Fraction of time
655	moderate_within_day_SD_M10	5.86523e-10	0.0109276	0.00176395	0.206508	935	1.74254e-08	Known or suspected fetal abnormality affecting management of mother	pregnancy complications	Physical activity	Physical activity variability	Fraction of time
272	sedentary_overall	5.95448e-10	0.00496533	0.000801824	0.0647068	11594	1.76811e-08	Disorders of lipoid metabolism	endocrine/metabolic	Physical activity	Physical activity	Fraction of time
716	tasks_light_overall	5.96707e-10	0.00302863	0.000489103	0.081541	6533	1.77091e-08	Other arthropathies	musculoskeletal	Physical activity	Physical activity	Hours
509	MVPA_overall	5.99836e-10	-0.0197111	0.00318363	-0.344708	320	1.77925e-08	Respiratory failure, insufficiency, arrest	respiratory	Physical activity	Physical activity	Fraction of time
599	walking_overall_M10	6.01311e-10	-0.00749635	0.00121085	-0.0927261	4903	1.78267e-08	Other symptoms/disorders or the urinary system	genitourinary	Physical activity	Physical activity	Fraction of time
318	sedentary_hourly_SD_M10	6.04025e-10	-0.00434286	0.00070156	-0.129041	2503	1.78976e-08	Tobacco use disorder	mental disorders	Physical activity	Physical activity variability	Fraction of time
634	MVPA_overall	6.23793e-10	0.00998377	0.00161414	0.174596	1313	1.84736e-08	Miscarriage; stillbirth	pregnancy complications	Physical activity	Physical activity	Fraction of time
335	walking_overall_M10	6.31251e-10	-0.0306678	0.00495976	-0.379346	274	1.86845e-08	Multiple sclerosis	neurological	Physical activity	Physical activity	Fraction of time
290	sedentary_overall	6.3685e-10	0.0198103	0.00320454	0.258162	544	1.88402e-08	Delirium dementia and amnestic and other cognitive disorders	mental disorders	Physical activity	Physical activity	Fraction of time
509	sleep_within_day_SD_L5	6.37193e-10	0.0208323	0.00336992	0.340178	321	1.88403e-08	Respiratory failure, insufficiency, arrest	respiratory	Sleep	Sleep
428	MVPA_within_day_SD_M10	6.37695e-10	-0.0086381	0.00139736	-0.18447	1152	1.88448e-08	Congestive heart failure; nonhypertensive	circulatory system	Physical activity	Physical activity variability	Fraction of time
261	walking_overall	6.38186e-10	-0.0112546	0.00182066	-0.25586	588	1.88448e-08	Vitamin deficiency	endocrine/metabolic	Physical activity	Physical activity	Hours
275	MET_overall_M10	6.3836e-10	-0.0703285	0.0113771	-0.243815	608	1.88448e-08	Disorders of mineral metabolism	endocrine/metabolic	Physical activity	Physical activity	MET
357	acceleration_RA	6.3955e-10	-0.0217196	0.00351377	-0.31824	357	1.88699e-08	Inflammatory and toxic neuropathy	neurological	Diurnal rhythms	Amplitude
416	walking_hourly_SD	6.41745e-10	-0.010575	0.00171096	-0.231813	716	1.89247e-08	Cardiomegaly	circulatory system	Physical activity	Physical activity variability	Fraction of time
300	sleep_hourly_SD	6.46178e-10	-0.00216034	0.000349589	-0.11774	2672	1.90453e-08	Anxiety disorders	mental disorders	Sleep	Sleep variability	Fraction of time
297	sleep_within_day_SD_L5	6.51071e-10	0.027614	0.0044694	0.450918	179	1.91794e-08	Suicidal ideation or attempt	mental disorders	Sleep	Sleep
208	main_sleep_ratio_mean	6.56802e-10	-0.00195931	0.000317191	-0.0867309	5096	1.9338e-08	Benign neoplasm of colon	neoplasms	Sleep	Sleep
495	MET_overall_L5	6.58253e-10	0.00295487	0.000478388	0.0699983	8796	1.93705e-08	Asthma	respiratory	Physical activity	Physical activity	MET
428	MET_hourly_SD	6.59601e-10	-0.0274979	0.00445209	-0.178602	1152	1.93999e-08	Congestive heart failure; nonhypertensive	circulatory system	Physical activity	Physical activity variability
496	inactivity_peak_value_mean	6.61293e-10	0.18563	0.0300568	0.131016	2304	1.94394e-08	Chronic airway obstruction	respiratory	Sleep	Sleep
562	temp_amplitude	6.77102e-10	-0.069205	0.0112123	-0.0760994	6990	1.98936e-08	Diverticulosis and diverticulitis	digestive	Diurnal rhythms	Amplitude	Celsius
41	acceleration_within_day_SD	6.81007e-10	-1.28988	0.209012	-0.121564	2366	1.99978e-08	Bacterial infection NOS	infectious diseases	Physical activity	Physical activity variability	Fraction of time
509	main_sleep_ratio_mean	6.92357e-10	-0.00755648	0.00122496	-0.334495	321	2.03203e-08	Respiratory failure, insufficiency, arrest	respiratory	Sleep	Sleep
495	MET_within_day_SD_L5	7.01501e-10	0.00317087	0.000514196	0.0696721	8810	2.05778e-08	Asthma	respiratory	Physical activity	Physical activity variability
290	MET_peak_value_mean	7.1123e-10	-0.0986871	0.016009	-0.258087	544	2.08523e-08	Delirium dementia and amnestic and other cognitive disorders	mental disorders	Physical activity	Physical activity	MET
411	sleep_peak_quality_mean	7.11914e-10	-0.00539815	0.000875708	-0.0864152	5734	2.08613e-08	Ischemic Heart Disease	circulatory system	Sleep	Sleep	Hours
418	walking_within_day_SD_M10	7.22602e-10	-0.00407919	0.000661995	-0.0874297	5432	2.11634e-08	Nonspecific chest pain	circulatory system	Physical activity	Physical activity variability	Fraction of time
297	acceleration_L5_time_abs_dev	7.25391e-10	0.331503	0.0538036	0.464329	178	2.12339e-08	Suicidal ideation or attempt	mental disorders	Diurnal rhythms	Phase	Hours
285	WASO_mean	7.27683e-10	0.0227027	0.003685	0.120132	2587	2.12898e-08	Other anemias	hematopoietic	Sleep	Sleep	Hours
276	acceleration_hourly_SD_M10	7.3541e-10	-2.84927	0.462606	-0.139532	1837	2.15046e-08	Disorders of fluid, electrolyte, and acid-base balance	endocrine/metabolic	Physical activity	Physical activity variability	Fraction of time
261	num_wakings_mean	7.36707e-10	0.223702	0.0363217	0.247533	587	2.15312e-08	Vitamin deficiency	endocrine/metabolic	Sleep	Sleep
687	acceleration_RA	7.45054e-10	-0.0121661	0.00197594	-0.17826	1104	2.17637e-08	Symptoms affecting skin	dermatologic	Diurnal rhythms	Amplitude
261	MVPA_within_day_SD	7.70175e-10	-0.0128556	0.00208971	-0.25123	588	2.24857e-08	Vitamin deficiency	endocrine/metabolic	Physical activity	Physical activity variability	Fraction of time
433	MVPA_within_day_SD_M10	7.70907e-10	-0.00625082	0.00101611	-0.133488	2202	2.24953e-08	Cerebrovascular disease	circulatory system	Physical activity	Physical activity variability	Fraction of time
297	sleep_hourly_SD_L5	7.72599e-10	0.04137	0.00672535	0.454232	179	2.25217e-08	Suicidal ideation or attempt	mental disorders	Sleep	Sleep	Fraction of time
655	MVPA_within_day_SD	7.7262e-10	0.0105427	0.00171389	0.206031	935	2.25217e-08	Known or suspected fetal abnormality affecting management of mother	pregnancy complications	Physical activity	Physical activity variability	Fraction of time
530	MET_within_day_SD	7.73546e-10	-0.0099635	0.00161978	-0.0683358	8976	2.25369e-08	Diseases of esophagus	digestive	Physical activity	Physical activity variability
428	MVPA_overall	7.79883e-10	-0.0104113	0.00169292	-0.182072	1152	2.27096e-08	Congestive heart failure; nonhypertensive	circulatory system	Physical activity	Physical activity	Fraction of time
418	walking_overall_M10	8.00451e-10	-0.00708167	0.00115229	-0.0875967	5432	2.32964e-08	Nonspecific chest pain	circulatory system	Physical activity	Physical activity	Fraction of time
345	acceleration_overall_M10	8.12649e-10	-2.94988	0.480177	-0.197204	901	2.3639e-08	Epilepsy, recurrent seizures, convulsions	neurological	Physical activity	Physical activity	g
519	acceleration_overall_M10	8.146e-10	-2.08071	0.338715	-0.139098	1831	2.36834e-08	Other diseases of respiratory system, not elsewhere classified	respiratory	Physical activity	Physical activity	g
459	sleep_IV	8.19974e-10	0.0257341	0.00418993	0.104057	3565	2.38272e-08	Other disorders of circulatory system	circulatory system	Diurnal rhythms	Variability
480	sedentary_overall	8.4307e-10	0.00855175	0.00139336	0.111444	3002	2.44855e-08	Pneumonia	respiratory	Physical activity	Physical activity	Fraction of time
571	temp_RA	8.492e-10	0.00721649	0.00117603	0.224503	720	2.46507e-08	Chronic liver disease and cirrhosis	digestive	Diurnal rhythms	Amplitude
332	main_sleep_offset_mean	8.49716e-10	-0.380072	0.0619389	-0.379595	263	2.46528e-08	Parkinson's disease	neurological	Diurnal rhythms	Phase	Hours past midnight
41	sleep_overall_L5	8.55084e-10	-0.00733397	0.00119538	-0.126664	2361	2.47957e-08	Bacterial infection NOS	infectious diseases	Sleep	Sleep	Fraction of time
318	MVPA_between_day_SD	8.58532e-10	-0.00347186	0.000565947	-0.127419	2503	2.48827e-08	Tobacco use disorder	mental disorders	Physical activity	Physical activity variability	Fraction of time
426	WASO_mean	8.60584e-10	0.0261091	0.0042563	0.138157	1934	2.49292e-08	Cardiac conduction disorders	circulatory system	Sleep	Sleep	Hours
681	MET_overall_L5	8.63199e-10	0.00685357	0.00111736	0.162355	1443	2.49919e-08	Superficial cellulitis and abscess	dermatologic	Physical activity	Physical activity	MET
38	acceleration_overall_M10	8.76845e-10	-2.80403	0.457335	-0.187454	985	2.5372e-08	Septicemia	infectious diseases	Physical activity	Physical activity	g
851	acceleration_RA	8.77239e-10	-0.0118735	0.00193658	-0.173973	1168	2.5372e-08	Complications of transplants and reattached limbs	injuries & poisonings	Diurnal rhythms	Amplitude
789	acceleration_peak_value_mean	8.85998e-10	-3.61933	0.590469	-0.124471	2247	2.56121e-08	Nausea and vomiting	symptoms	Physical activity	Physical activity	g
428	sleep_within_day_SD_M10	8.91588e-10	0.0120749	0.00197026	0.181007	1152	2.57603e-08	Congestive heart failure; nonhypertensive	circulatory system	Sleep	Sleep variability
197	sleep_within_day_SD_L5	9.03389e-10	0.00726569	0.00118595	0.118644	2658	2.60877e-08	Chemotherapy	neoplasms	Sleep	Sleep
512	mesor	9.04053e-10	-0.0123837	0.00202137	-0.134783	1960	2.60934e-08	Other symptoms of respiratory system	respiratory	Physical activity	Physical activity	g
275	walking_overall_M10	9.04888e-10	-0.0201279	0.00328552	-0.248972	608	2.61006e-08	Disorders of mineral metabolism	endocrine/metabolic	Physical activity	Physical activity	Fraction of time
591	sedentary_RA	9.05243e-10	-0.0193019	0.00315073	-0.122981	2503	2.61006e-08	Urinary tract infection	genitourinary	Diurnal rhythms	Amplitude
726	self_report_sleeplessness	9.07677e-10	0.0837782	0.0136746	0.167618	1279	2.61573e-08	Peripheral enthesopathies and allied syndromes	musculoskeletal	Sleep	Self-report
550	sleep_within_day_SD_L5	9.2116e-10	0.00404213	0.000660112	0.0660051	10019	2.65321e-08	Abdominal hernia	digestive	Sleep	Sleep
292	main_sleep_onset_mean_abs_dev	9.38534e-10	0.148833	0.0243174	0.199251	956	2.70185e-08	Neurological disorders	mental disorders	Diurnal rhythms	Phase	Hours
789	self_report_sleep_duration_abs_dev	9.39893e-10	0.0831325	0.0135833	0.131075	2232	2.70437e-08	Nausea and vomiting	symptoms	Sleep	Self-report	Hours
665	inactivity_peak_time_mean_abs_dev	9.48354e-10	-0.1253	0.0204781	-0.18938	1147	2.7273e-08	Obstetrical/birth trauma	pregnancy complications	Diurnal rhythms	Phase	Hours
571	acceleration_within_day_SD	9.50137e-10	-2.29492	0.375081	-0.216282	720	2.73041e-08	Chronic liver disease and cirrhosis	digestive	Physical activity	Physical activity variability	Fraction of time
681	sleep_hourly_SD	9.50414e-10	-0.00287226	0.000469445	-0.156541	1447	2.73041e-08	Superficial cellulitis and abscess	dermatologic	Sleep	Sleep variability	Fraction of time
275	MET_peak_value_mean	9.58012e-10	-0.0921649	0.0150667	-0.24103	608	2.75081e-08	Disorders of mineral metabolism	endocrine/metabolic	Physical activity	Physical activity	MET
415	acceleration_RA	9.59051e-10	-0.0122588	0.00200406	-0.179618	1090	2.75238e-08	Pulmonary heart disease	circulatory system	Diurnal rhythms	Amplitude
335	MET_within_day_SD	9.61549e-10	-0.0528574	0.0086417	-0.362528	274	2.75812e-08	Multiple sclerosis	neurological	Physical activity	Physical activity variability
292	acceleration_peak_value_mean	9.67742e-10	-5.48873	0.897507	-0.18876	955	2.77446e-08	Neurological disorders	mental disorders	Physical activity	Physical activity	g
411	sedentary_hourly_SD_L5	9.69465e-10	0.00723825	0.00118364	0.0861062	5751	2.77797e-08	Ischemic Heart Disease	circulatory system	Physical activity	Physical activity variability	Fraction of time
530	MET_overall	9.76923e-10	-0.0111864	0.00182963	-0.0683416	8976	2.7979e-08	Diseases of esophagus	digestive	Physical activity	Physical activity	MET
272	sedentary_overall_M10	9.79963e-10	0.00785141	0.00128427	0.0644608	11594	2.80516e-08	Disorders of lipoid metabolism	endocrine/metabolic	Physical activity	Physical activity	Fraction of time
571	sedentary_hourly_SD_L5	9.87951e-10	0.0190077	0.00310979	0.226116	720	2.82658e-08	Chronic liver disease and cirrhosis	digestive	Physical activity	Physical activity variability	Fraction of time
297	main_sleep_ratio_mean	9.8857e-10	-0.00995853	0.00162931	-0.440824	178	2.82689e-08	Suicidal ideation or attempt	mental disorders	Sleep	Sleep
564	walking_overall	9.97337e-10	-0.00356954	0.000584143	-0.0811492	6331	2.8505e-08	Functional digestive disorders	digestive	Physical activity	Physical activity	Hours
740	sedentary_hourly_SD	1.02623e-09	-0.00227454	0.000372499	-0.0721531	8559	2.93158e-08	Osteoarthrosis	musculoskeletal	Physical activity	Physical activity variability	Fraction of time
351	inactivity_peak_value_mean	1.03727e-09	0.182949	0.0299698	0.129124	2243	2.96159e-08	Other peripheral nerve disorders	neurological	Sleep	Sleep
306	acceleration_overall_M10	1.0386e-09	-1.15975	0.189991	-0.0775311	7410	2.96386e-08	Other mental disorder	mental disorders	Physical activity	Physical activity	g
661	MET_RA	1.05576e-09	0.0170232	0.00278994	0.272404	484	3.0113e-08	Fetal distress and abnormal forces of labor	pregnancy complications	Diurnal rhythms	Amplitude	MET
969	acceleration_RA	1.06172e-09	-0.0284453	0.00466261	-0.416785	196	3.02656e-08	Poisoning by psychotropic agents	injuries & poisonings	Diurnal rhythms	Amplitude
38	MET_RA	1.0622e-09	-0.0117525	0.00192643	-0.188063	985	3.02656e-08	Septicemia	infectious diseases	Diurnal rhythms	Amplitude	MET
428	MVPA_between_day_SD	1.0672e-09	-0.00496673	0.000814232	-0.182281	1152	3.03927e-08	Congestive heart failure; nonhypertensive	circulatory system	Physical activity	Physical activity variability	Fraction of time
716	main_sleep_ratio_mean	1.07227e-09	-0.00175912	0.000288421	-0.0778692	6530	3.05213e-08	Other arthropathies	musculoskeletal	Sleep	Sleep
197	sedentary_RA	1.07939e-09	-0.018714	0.00306884	-0.119236	2656	3.07082e-08	Chemotherapy	neoplasms	Diurnal rhythms	Amplitude
428	sleep_hourly_SD_L5	1.0869e-09	0.0164404	0.00269649	0.180512	1152	3.09061e-08	Congestive heart failure; nonhypertensive	circulatory system	Sleep	Sleep	Fraction of time
197	walking_within_day_SD_M10	1.09176e-09	-0.00563502	0.000924341	-0.120776	2658	3.10285e-08	Chemotherapy	neoplasms	Physical activity	Physical activity variability	Fraction of time
458	sleep_within_day_SD_L5	1.0959e-09	0.00919285	0.0015081	0.150113	1598	3.11303e-08	Hypotension	circulatory system	Sleep	Sleep
280	sedentary_hourly_SD_L5	1.11984e-09	0.0105547	0.00173249	0.125558	2357	3.17941e-08	Iron deficiency anemias	hematopoietic	Physical activity	Physical activity variability	Fraction of time
965	self_report_getting_up_in_morning	1.12051e-09	0.0717823	0.0117797	0.247654	537	3.1797e-08	Poisoning by analgesics, antipyretics, and antirheumatics	injuries & poisonings	Sleep	Self-report
681	sedentary_within_day_SD_L5	1.12263e-09	0.00912415	0.00149778	0.157914	1452	3.18409e-08	Superficial cellulitis and abscess	dermatologic	Physical activity	Physical activity variability	Fraction of time
350	MVPA_between_day_SD	1.13045e-09	-0.00600673	0.000986217	-0.220449	775	3.20463e-08	Abnormal movement	neurological	Physical activity	Physical activity variability	Fraction of time
519	other_sleep_mean	1.13765e-09	0.100424	0.0164909	0.140702	1827	3.2234e-08	Other diseases of respiratory system, not elsewhere classified	respiratory	Sleep	Sleep	Hours
707	MET_within_day_SD_L5	1.14601e-09	0.0198176	0.00325493	0.435444	199	3.24543e-08	Chronic ulcer of skin	dermatologic	Physical activity	Physical activity variability
760	walking_within_day_SD	1.15105e-09	-0.00658243	0.00108125	-0.148769	1706	3.25805e-08	Back pain	symptoms	Physical activity	Physical activity variability	Fraction of time
415	MVPA_between_day_SD	1.15551e-09	-0.00503722	0.000827515	-0.184868	1094	3.26903e-08	Pulmonary heart disease	circulatory system	Physical activity	Physical activity variability	Fraction of time
418	MET_overall_M10	1.16517e-09	-0.0242838	0.00399021	-0.084187	5432	3.29466e-08	Nonspecific chest pain	circulatory system	Physical activity	Physical activity	MET
571	MVPA_overall_M10	1.16772e-09	-0.0236075	0.00387932	-0.226014	720	3.30021e-08	Chronic liver disease and cirrhosis	digestive	Physical activity	Physical activity	Fraction of time
743	acceleration_overall_M10	1.16876e-09	-1.94391	0.319441	-0.129953	2131	3.30147e-08	Osteoporosis, osteopenia and pathological fracture	musculoskeletal	Physical activity	Physical activity	g
411	sedentary_overall_M10	1.1727e-09	0.010371	0.00170442	0.0851472	5751	3.31093e-08	Ischemic Heart Disease	circulatory system	Physical activity	Physical activity	Fraction of time
41	MVPA_overall	1.17548e-09	-0.00718218	0.00118042	-0.125602	2371	3.31707e-08	Bacterial infection NOS	infectious diseases	Physical activity	Physical activity	Fraction of time
564	acceleration_hourly_SD	1.18627e-09	-1.09974	0.18079	-0.076055	6329	3.34583e-08	Functional digestive disorders	digestive	Physical activity	Physical activity variability	Fraction of time
418	sleep_within_day_SD_L5	1.21005e-09	0.00516436	0.000849433	0.0843304	5431	3.41118e-08	Nonspecific chest pain	circulatory system	Sleep	Sleep
275	cosinor_rsquared	1.22432e-09	-0.0213046	0.00350527	-0.239823	608	3.44967e-08	Disorders of mineral metabolism	endocrine/metabolic	Diurnal rhythms	Amplitude
585	main_sleep_duration_mean_abs_dev	1.2364e-09	0.0992089	0.0163271	0.144966	1853	3.48102e-08	Renal failure	genitourinary	Sleep	Sleep	Hours
574	acceleration_RA	1.2367e-09	-0.00682541	0.00112329	-0.100007	3675	3.48102e-08	Cholelithiasis and cholecystitis	digestive	Diurnal rhythms	Amplitude
851	num_wakings_mean	1.24585e-09	0.157527	0.02593	0.174309	1165	3.50499e-08	Complications of transplants and reattached limbs	injuries & poisonings	Sleep	Sleep
440	walking_hourly_SD_M10	1.24771e-09	-0.0291927	0.00480549	-0.601745	101	3.50845e-08	Atherosclerosis	circulatory system	Physical activity	Physical activity variability	Fraction of time
292	MET_peak_value_mean	1.24959e-09	-0.073538	0.0121058	-0.192317	957	3.51196e-08	Neurological disorders	mental disorders	Physical activity	Physical activity	MET
760	MET_overall_L5	1.2525e-09	0.00623315	0.00102616	0.147658	1697	3.51837e-08	Back pain	symptoms	Physical activity	Physical activity	MET
342	acceleration_RA	1.25732e-09	-0.0250908	0.00413111	-0.367636	261	3.53014e-08	Hemiplegia	neurological	Diurnal rhythms	Amplitude
351	tasks_light_peak_value_mean	1.25851e-09	0.0142239	0.00234197	0.129615	2244	3.5317e-08	Other peripheral nerve disorders	neurological	Physical activity	Physical activity	Fraction of time
427	mesor	1.26574e-09	-0.00799166	0.00131603	-0.0869801	4927	3.55019e-08	Cardiac dysrhythmias	circulatory system	Physical activity	Physical activity	g
250	main_sleep_offset_mean_abs_dev	1.26783e-09	0.0667791	0.0109974	0.10141	4144	3.55426e-08	Diabetes mellitus	endocrine/metabolic	Diurnal rhythms	Phase	Hours
578	sleep_within_day_SD_L5	1.29711e-09	0.00587046	0.000967348	0.0958606	4032	3.63452e-08	Gastrointestinal hemorrhage	digestive	Sleep	Sleep
599	acceleration_within_day_SD_M10	1.30945e-09	-1.21271	0.199883	-0.0867509	4884	3.66725e-08	Other symptoms/disorders or the urinary system	genitourinary	Physical activity	Physical activity variability	Fraction of time
798	cosinor_rsquared	1.31169e-09	-0.0169303	0.00279064	-0.190582	983	3.67167e-08	Malaise and fatigue	symptoms	Diurnal rhythms	Amplitude
789	mesor	1.31285e-09	-0.0114666	0.00189009	-0.124801	2247	3.67307e-08	Nausea and vomiting	symptoms	Physical activity	Physical activity	g
721	walking_hourly_SD_M10	1.32125e-09	-0.0103493	0.00170622	-0.21333	809	3.69472e-08	Spondylosis and allied disorders	musculoskeletal	Physical activity	Physical activity variability	Fraction of time
433	MET_peak_value_mean	1.32218e-09	-0.0491728	0.00810691	-0.128597	2202	3.69546e-08	Cerebrovascular disease	circulatory system	Physical activity	Physical activity	MET
296	acceleration_overall	1.32463e-09	-0.810103	0.133565	-0.0994532	3475	3.70045e-08	Mood disorders	mental disorders	Physical activity	Physical activity	g
300	temp_amplitude	1.33348e-09	-0.105673	0.0174258	-0.1162	2681	3.72331e-08	Anxiety disorders	mental disorders	Diurnal rhythms	Amplitude	Celsius
571	sedentary_RA	1.36745e-09	-0.0352166	0.00581121	-0.224382	719	3.81626e-08	Chronic liver disease and cirrhosis	digestive	Diurnal rhythms	Amplitude
317	temp_IV	1.39012e-09	0.0446506	0.00737116	0.119948	2518	3.87756e-08	Alcohol-related disorders	mental disorders	Diurnal rhythms	Variability
459	sedentary_overall	1.40271e-09	0.0078209	0.00129142	0.10192	3566	3.91073e-08	Other disorders of circulatory system	circulatory system	Physical activity	Physical activity	Fraction of time
574	acceleration_between_day_SD	1.41953e-09	-0.480866	0.0794281	-0.099522	3681	3.95563e-08	Cholelithiasis and cholecystitis	digestive	Physical activity	Physical activity variability	g
197	sedentary_within_day_SD_L5	1.43657e-09	0.00675441	0.00111603	0.1169	2658	4.00113e-08	Chemotherapy	neoplasms	Physical activity	Physical activity variability	Fraction of time
661	MVPA_IV	1.44719e-09	-0.0772759	0.0127708	-0.277597	484	4.0287e-08	Fetal distress and abnormal forces of labor	pregnancy complications	Diurnal rhythms	Variability
418	MET_within_day_SD	1.46244e-09	-0.0121453	0.00200772	-0.0833	5432	4.06911e-08	Nonspecific chest pain	circulatory system	Physical activity	Physical activity variability
418	acceleration_within_day_SD_M10	1.46529e-09	-1.14987	0.190093	-0.0822557	5419	4.07499e-08	Nonspecific chest pain	circulatory system	Physical activity	Physical activity variability	Fraction of time
427	MVPA_within_day_SD_M10	1.46669e-09	-0.0042088	0.000695803	-0.0898803	4926	4.07687e-08	Cardiac dysrhythmias	circulatory system	Physical activity	Physical activity variability	Fraction of time
296	temp_RA	1.4765e-09	0.00331598	0.000548298	0.103159	3475	4.10207e-08	Mood disorders	mental disorders	Diurnal rhythms	Amplitude
681	acceleration_within_day_SD_L5	1.48414e-09	0.201569	0.0333341	0.161376	1450	4.12124e-08	Superficial cellulitis and abscess	dermatologic	Physical activity	Physical activity variability	Fraction of time
327	amplitude	1.5033e-09	-0.015643	0.00258782	-0.164934	1294	4.17237e-08	Sleep disorders	neurological	Diurnal rhythms	Amplitude	g
447	MVPA_overall_M10	1.51459e-09	-0.041667	0.00689434	-0.398913	222	4.20162e-08	Other disorders of arteries and arterioles	circulatory system	Physical activity	Physical activity	Fraction of time
447	MVPA_overall	1.52266e-09	-0.0227774	0.00376934	-0.398331	222	4.22189e-08	Other disorders of arteries and arterioles	circulatory system	Physical activity	Physical activity	Fraction of time
290	acceleration_peak_value_mean	1.53026e-09	-7.17033	1.18675	-0.246592	543	4.24086e-08	Delirium dementia and amnestic and other cognitive disorders	mental disorders	Physical activity	Physical activity	g
296	acceleration_RA	1.55202e-09	-0.0069545	0.00115146	-0.101899	3463	4.29903e-08	Mood disorders	mental disorders	Diurnal rhythms	Amplitude
418	acceleration_peak_value_mean	1.55725e-09	-2.36456	0.391537	-0.0813185	5427	4.31137e-08	Nonspecific chest pain	circulatory system	Physical activity	Physical activity	g
789	sleep_within_day_SD_M10	1.56278e-09	0.00850846	0.00140901	0.127545	2247	4.32452e-08	Nausea and vomiting	symptoms	Sleep	Sleep variability
760	sedentary_overall_L5	1.56957e-09	0.00756504	0.00125293	0.145845	1691	4.34116e-08	Back pain	symptoms	Physical activity	Physical activity	Fraction of time
300	acceleration_within_day_SD	1.58962e-09	-1.19691	0.1983	-0.112801	2674	4.39441e-08	Anxiety disorders	mental disorders	Physical activity	Physical activity variability	Fraction of time
415	MET_hourly_SD	1.59263e-09	-0.0273095	0.00452478	-0.177379	1094	4.40057e-08	Pulmonary heart disease	circulatory system	Physical activity	Physical activity variability
261	MVPA_within_day_SD_M10	1.59626e-09	-0.0116281	0.00192673	-0.248323	588	4.4084e-08	Vitamin deficiency	endocrine/metabolic	Physical activity	Physical activity variability	Fraction of time
574	total_sleep_mean	1.632e-09	0.128069	0.021233	0.103328	3680	4.50487e-08	Cholelithiasis and cholecystitis	digestive	Sleep	Sleep	Hours
591	acceleration_hourly_SD	1.63527e-09	-1.67479	0.277684	-0.115824	2504	4.51167e-08	Urinary tract infection	genitourinary	Physical activity	Physical activity variability	Fraction of time
573	MVPA_within_day_SD	1.63889e-09	-0.00808516	0.00134062	-0.158004	1440	4.51941e-08	Other disorders of liver	digestive	Physical activity	Physical activity variability	Fraction of time
418	sleep_hourly_SD_L5	1.65498e-09	0.00770596	0.00127808	0.0846095	5432	4.56152e-08	Nonspecific chest pain	circulatory system	Sleep	Sleep	Fraction of time
401	MET_within_day_SD_L5	1.69749e-09	0.00246324	0.000408821	0.0541238	20677	4.67637e-08	Hypertension	circulatory system	Physical activity	Physical activity variability
197	num_wakings_mean	1.71284e-09	0.104973	0.0174265	0.116156	2656	4.71633e-08	Chemotherapy	neoplasms	Sleep	Sleep
335	amplitude	1.71734e-09	-0.0334768	0.00555783	-0.352966	274	4.72637e-08	Multiple sclerosis	neurological	Diurnal rhythms	Amplitude	g
507	walking_within_day_SD	1.73916e-09	-0.00665381	0.00110504	-0.150382	1629	4.78406e-08	Pleurisy; pleural effusion	respiratory	Physical activity	Physical activity variability	Fraction of time
250	main_sleep_onset_mean_abs_dev	1.74852e-09	0.0751511	0.0124827	0.100609	4142	4.80744e-08	Diabetes mellitus	endocrine/metabolic	Diurnal rhythms	Phase	Hours
433	MVPA_overall	1.756e-09	-0.0074106	0.00123105	-0.129597	2202	4.82561e-08	Cerebrovascular disease	circulatory system	Physical activity	Physical activity	Fraction of time
760	sleep_overall_L5	1.76037e-09	-0.00844033	0.0014022	-0.145772	1692	4.83525e-08	Back pain	symptoms	Sleep	Sleep	Fraction of time
578	self_report_sleeplessness	1.76329e-09	0.0634732	0.010544	0.126993	2198	4.84087e-08	Gastrointestinal hemorrhage	digestive	Sleep	Self-report
495	acceleration_within_day_SD_L5	1.78441e-09	0.0860222	0.0142962	0.0688692	8810	4.89645e-08	Asthma	respiratory	Physical activity	Physical activity variability	Fraction of time
351	tasks_light_hourly_SD	1.79074e-09	0.00611743	0.00101676	0.128327	2244	4.91138e-08	Other peripheral nerve disorders	neurological	Physical activity	Physical activity variability	Fraction of time
571	MVPA_overall	1.82375e-09	-0.0127546	0.00212095	-0.223053	720	4.99945e-08	Chronic liver disease and cirrhosis	digestive	Physical activity	Physical activity	Fraction of time
275	MET_hourly_SD	1.83297e-09	-0.0361779	0.00601682	-0.23498	608	5.02227e-08	Disorders of mineral metabolism	endocrine/metabolic	Physical activity	Physical activity variability
789	acceleration_overall_M10	1.83641e-09	-1.84304	0.306535	-0.12321	2246	5.02921e-08	Nausea and vomiting	symptoms	Physical activity	Physical activity	g
727	MET_peak_value_mean	1.88759e-09	0.0594901	0.00990176	0.155579	1426	5.1658e-08	Other disorders of synovium, tendon, and bursa	musculoskeletal	Physical activity	Physical activity	MET
573	MVPA_overall_M10	1.88814e-09	-0.0164558	0.002739	-0.157545	1440	5.1658e-08	Other disorders of liver	digestive	Physical activity	Physical activity	Fraction of time
760	walking_hourly_SD	1.90282e-09	-0.00668977	0.00111371	-0.146646	1706	5.2034e-08	Back pain	symptoms	Physical activity	Physical activity variability	Fraction of time
550	sleep_hourly_SD	1.92298e-09	-0.00116809	0.000194518	-0.0636618	10002	5.25597e-08	Abdominal hernia	digestive	Sleep	Sleep variability	Fraction of time
197	WASO_mean	1.97343e-09	0.0218538	0.0036418	0.115639	2658	5.3912e-08	Chemotherapy	neoplasms	Sleep	Sleep	Hours
394	sleep_peak_quality_mean	1.97699e-09	-0.00972233	0.00162025	-0.155638	1463	5.39826e-08	Rheumatic disease of the heart valves	circulatory system	Sleep	Sleep	Hours
965	MET_within_day_SD_L5	1.98053e-09	0.0068232	0.00113716	0.149923	1609	5.4053e-08	Poisoning by analgesics, antipyretics, and antirheumatics	injuries & poisonings	Physical activity	Physical activity variability
669	sedentary_hourly_SD	2.00118e-09	-0.00817788	0.00136331	-0.25942	549	5.45898e-08	Complications of labor and delivery NEC	pregnancy complications	Physical activity	Physical activity variability	Fraction of time
654	MET_RA	2.00319e-09	0.0202317	0.00337287	0.323748	325	5.46179e-08	Other and unspecified complications of birth; puerperium affecting management of mother	pregnancy complications	Diurnal rhythms	Amplitude	MET
665	moderate_within_day_SD_M10	2.00598e-09	0.00965848	0.00161024	0.182525	1147	5.46672e-08	Obstetrical/birth trauma	pregnancy complications	Physical activity	Physical activity variability	Fraction of time
416	walking_within_day_SD	2.04087e-09	-0.00995907	0.00166113	-0.225084	716	5.55907e-08	Cardiomegaly	circulatory system	Physical activity	Physical activity variability	Fraction of time
250	moderate_hourly_SD_M10	2.05253e-09	-0.00593426	0.000989963	-0.0986258	4155	5.58669e-08	Diabetes mellitus	endocrine/metabolic	Physical activity	Physical activity variability	Fraction of time
760	sedentary_RA	2.05301e-09	-0.0226974	0.00378645	-0.144616	1703	5.58669e-08	Back pain	symptoms	Diurnal rhythms	Amplitude
512	num_wakings_mean	2.09048e-09	0.120761	0.0201556	0.133626	1955	5.68459e-08	Other symptoms of respiratory system	respiratory	Sleep	Sleep
300	phase_abs_dev	2.09103e-09	0.07546	0.0125947	0.118916	2678	5.68459e-08	Anxiety disorders	mental disorders	Diurnal rhythms	Phase	Hours
574	acceleration_hourly_SD_M10	2.10425e-09	-1.991	0.332367	-0.0975017	3681	5.71774e-08	Cholelithiasis and cholecystitis	digestive	Physical activity	Physical activity variability	Fraction of time
278	sedentary_hourly_SD_L5	2.14521e-09	0.00971872	0.00162324	0.115614	3110	5.82617e-08	Overweight, obesity and other hyperalimentation	endocrine/metabolic	Physical activity	Physical activity variability	Fraction of time
197	acceleration_overall	2.15628e-09	-0.90596	0.151336	-0.111221	2658	5.85339e-08	Chemotherapy	neoplasms	Physical activity	Physical activity	g
716	tasks_light_peak_value_mean	2.17446e-09	0.00865974	0.0014469	0.0789119	6533	5.89987e-08	Other arthropathies	musculoskeletal	Physical activity	Physical activity	Fraction of time
401	self_report_sleep_duration_abs_dev	2.1816e-09	0.0343652	0.00574237	0.0541838	20637	5.91635e-08	Hypertension	circulatory system	Sleep	Self-report	Hours
415	MET_peak_value_mean	2.20932e-09	-0.0677848	0.0113306	-0.177271	1094	5.98861e-08	Pulmonary heart disease	circulatory system	Physical activity	Physical activity	MET
965	sleep_within_day_SD_L5	2.2104e-09	0.00902227	0.00150814	0.147327	1614	5.98863e-08	Poisoning by analgesics, antipyretics, and antirheumatics	injuries & poisonings	Sleep	Sleep
969	self_report_getting_up_in_morning	2.2158e-09	0.220281	0.0368147	0.759984	55	5.99884e-08	Poisoning by psychotropic agents	injuries & poisonings	Sleep	Self-report
300	amplitude	2.21632e-09	-0.0107793	0.00180198	-0.113653	2681	5.99884e-08	Anxiety disorders	mental disorders	Diurnal rhythms	Amplitude	g
573	walking_overall_M10	2.2199e-09	-0.0128634	0.00215048	-0.159114	1441	6.00559e-08	Other disorders of liver	digestive	Physical activity	Physical activity	Fraction of time
716	tasks_light_within_day_SD	2.24053e-09	0.00346442	0.000579319	0.0789289	6533	6.05847e-08	Other arthropathies	musculoskeletal	Physical activity	Physical activity variability	Fraction of time
785	MVPA_overall	2.24275e-09	-0.00414787	0.000693625	-0.0725382	7503	6.06152e-08	Abdominal pain	symptoms	Physical activity	Physical activity	Fraction of time
707	walking_peak_value_mean	2.28007e-09	-0.0503809	0.00842869	-0.431226	200	6.15939e-08	Chronic ulcer of skin	dermatologic	Physical activity	Physical activity	Hours
458	sedentary_overall_M10	2.30138e-09	0.0179759	0.00300813	0.147584	1598	6.21396e-08	Hypotension	circulatory system	Physical activity	Physical activity	Fraction of time
318	temp_IV	2.31386e-09	0.0449838	0.00752879	0.120843	2503	6.24463e-08	Tobacco use disorder	mental disorders	Diurnal rhythms	Variability
458	MET_within_day_SD_M10	2.32025e-09	-0.0202179	0.00338406	-0.14981	1598	6.25883e-08	Hypotension	circulatory system	Physical activity	Physical activity variability
433	sedentary_RA	2.32615e-09	-0.0201407	0.00337137	-0.128326	2202	6.2717e-08	Cerebrovascular disease	circulatory system	Diurnal rhythms	Amplitude
789	acceleration_within_day_SD	2.33847e-09	-1.27891	0.214109	-0.12053	2247	6.30187e-08	Nausea and vomiting	symptoms	Physical activity	Physical activity variability	Fraction of time
300	phase	2.34812e-09	0.114061	0.0190976	0.118139	2679	6.32482e-08	Anxiety disorders	mental disorders	Diurnal rhythms	Phase	Hours past midnight
415	sleep_IV	2.37397e-09	0.0439097	0.00735416	0.17755	1095	6.39135e-08	Pulmonary heart disease	circulatory system	Diurnal rhythms	Variability
261	sedentary_overall_L5	2.40344e-09	0.0126674	0.00212229	0.244211	580	6.46757e-08	Vitamin deficiency	endocrine/metabolic	Physical activity	Physical activity	Fraction of time
332	acceleration_between_day_SD_M10	2.4223e-09	-3.67228	0.615387	-0.3568	264	6.51516e-08	Parkinson's disease	neurological	Physical activity	Physical activity variability	Fraction of time
351	sedentary_peak_value_mean	2.44118e-09	-0.0100754	0.00168876	-0.126907	2244	6.56278e-08	Other peripheral nerve disorders	neurological	Physical activity	Physical activity	Hours
350	self_report_daytime_dozing	2.46708e-09	0.0416146	0.00697689	0.249834	591	6.6292e-08	Abnormal movement	neurological	Sleep	Self-report
411	sleep_within_day_SD_M10	2.51386e-09	0.00560085	0.000939524	0.0839588	5751	6.75164e-08	Ischemic Heart Disease	circulatory system	Sleep	Sleep variability
743	acceleration_within_day_SD	2.51756e-09	-1.33101	0.223282	-0.12544	2129	6.75834e-08	Osteoporosis, osteopenia and pathological fracture	musculoskeletal	Physical activity	Physical activity variability	Fraction of time
496	main_sleep_duration_mean	2.54791e-09	-0.1354	0.0227213	-0.128015	2303	6.8365e-08	Chronic airway obstruction	respiratory	Sleep	Sleep	Hours
785	sleep_IV	2.58386e-09	0.0176704	0.00296639	0.0714511	7501	6.92962e-08	Abdominal pain	symptoms	Diurnal rhythms	Variability
351	sedentary_within_day_SD	2.59624e-09	-0.00440908	0.000740264	-0.12783	2244	6.95875e-08	Other peripheral nerve disorders	neurological	Physical activity	Physical activity variability	Fraction of time
351	sleep_peak_quality_mean	2.59748e-09	-0.00783974	0.00131627	-0.125501	2236	6.95875e-08	Other peripheral nerve disorders	neurological	Sleep	Sleep	Hours
496	MET_hourly_SD_M10	2.59847e-09	-0.0194215	0.00326085	-0.1274	2306	6.95875e-08	Chronic airway obstruction	respiratory	Physical activity	Physical activity variability
573	MVPA_overall	2.60479e-09	-0.00891844	0.0014975	-0.155966	1440	6.97231e-08	Other disorders of liver	digestive	Physical activity	Physical activity	Fraction of time
275	sleep_within_day_SD_M10	2.60916e-09	0.0158573	0.00266273	0.237707	608	6.98067e-08	Disorders of mineral metabolism	endocrine/metabolic	Sleep	Sleep variability
665	sedentary_within_day_SD	2.61558e-09	-0.00635072	0.00106647	-0.184123	1147	6.99447e-08	Obstetrical/birth trauma	pregnancy complications	Physical activity	Physical activity variability	Fraction of time
550	sedentary_within_day_SD_L5	2.62299e-09	0.00369873	0.000621174	0.0640149	10020	7.00879e-08	Abdominal hernia	digestive	Physical activity	Physical activity variability	Fraction of time
38	WASO_mean	2.62345e-09	0.034968	0.00587263	0.185033	985	7.00879e-08	Septicemia	infectious diseases	Sleep	Sleep	Hours
591	MVPA_between_day_SD	2.63509e-09	-0.00329506	0.00055345	-0.12093	2503	7.03651e-08	Urinary tract infection	genitourinary	Physical activity	Physical activity variability	Fraction of time
285	walking_peak_value_mean	2.63726e-09	-0.0139622	0.00234519	-0.119507	2588	7.03894e-08	Other anemias	hematopoietic	Physical activity	Physical activity	Hours
418	sedentary_hourly_SD_L5	2.66842e-09	0.00700225	0.00117653	0.0832988	5432	7.11869e-08	Nonspecific chest pain	circulatory system	Physical activity	Physical activity variability	Fraction of time
563	WASO_mean	2.69265e-09	0.0224077	0.00376591	0.11857	2476	7.17988e-08	Constipation	digestive	Sleep	Sleep	Hours
480	MVPA_IV	2.7122e-09	0.0306955	0.00515982	0.110267	2999	7.22855e-08	Pneumonia	respiratory	Diurnal rhythms	Variability
285	MVPA_between_day_SD	2.71783e-09	-0.00324298	0.000545167	-0.119019	2588	7.23887e-08	Other anemias	hematopoietic	Physical activity	Physical activity variability	Fraction of time
969	main_sleep_offset_mean	2.71867e-09	0.426226	0.0716521	0.425691	196	7.23887e-08	Poisoning by psychotropic agents	injuries & poisonings	Diurnal rhythms	Phase	Hours past midnight
573	walking_overall	2.74428e-09	-0.00694626	0.00116802	-0.157915	1441	7.30357e-08	Other disorders of liver	digestive	Physical activity	Physical activity	Hours
562	temp_RA	2.77591e-09	0.00237523	0.000399525	0.0738927	6990	7.3842e-08	Diverticulosis and diverticulitis	digestive	Diurnal rhythms	Amplitude
509	MET_overall_L5	2.78224e-09	0.0140421	0.00236209	0.332645	319	7.39751e-08	Respiratory failure, insufficiency, arrest	respiratory	Physical activity	Physical activity	MET
198	num_wakings_mean	2.78501e-09	0.124198	0.0208925	0.137429	1798	7.40135e-08	Secondary malignant neoplasm	neoplasms	Sleep	Sleep
272	sleep_hourly_SD	2.81205e-09	-0.00112788	0.000189782	-0.0614705	11566	7.46964e-08	Disorders of lipoid metabolism	endocrine/metabolic	Sleep	Sleep variability	Fraction of time
272	self_report_sleep_duration_abs_dev	2.82993e-09	0.0404969	0.00681538	0.0638517	11544	7.51033e-08	Disorders of lipoid metabolism	endocrine/metabolic	Sleep	Self-report	Hours
297	MET_overall_L5	2.83007e-09	0.0186926	0.00314586	0.442812	177	7.51033e-08	Suicidal ideation or attempt	mental disorders	Physical activity	Physical activity	MET
790	WASO_mean	2.83528e-09	0.0264502	0.00445165	0.139962	1762	7.52058e-08	Nonspecific findings on examination of blood	symptoms	Sleep	Sleep	Hours
332	moderate_between_day_SD	2.85361e-09	-0.00721533	0.00121458	-0.359322	264	7.5656e-08	Parkinson's disease	neurological	Physical activity	Physical activity variability	Fraction of time
519	walking_overall_M10	2.87164e-09	-0.0114135	0.0019216	-0.141179	1831	7.60977e-08	Other diseases of respiratory system, not elsewhere classified	respiratory	Physical activity	Physical activity	Fraction of time
280	inactivity_peak_time_mean_abs_dev	2.87501e-09	0.0823484	0.0138648	0.124462	2350	7.61508e-08	Iron deficiency anemias	hematopoietic	Diurnal rhythms	Phase	Hours
426	acceleration_overall_M10	2.88897e-09	-1.96798	0.331389	-0.131562	1935	7.6476e-08	Cardiac conduction disorders	circulatory system	Physical activity	Physical activity	g
509	MET_within_day_SD_L5	2.89003e-09	0.0150659	0.00253698	0.331037	320	7.6476e-08	Respiratory failure, insufficiency, arrest	respiratory	Physical activity	Physical activity variability
563	MET_overall_L5	2.9582e-09	0.0050998	0.000859318	0.12081	2470	7.82426e-08	Constipation	digestive	Physical activity	Physical activity	MET
965	sedentary_within_day_SD_L5	2.97134e-09	0.00842167	0.00141923	0.145756	1614	7.85529e-08	Poisoning by analgesics, antipyretics, and antirheumatics	injuries & poisonings	Physical activity	Physical activity variability	Fraction of time
350	acceleration_within_day_SD	2.97684e-09	-2.15317	0.362873	-0.202924	775	7.86609e-08	Abnormal movement	neurological	Physical activity	Physical activity variability	Fraction of time
571	MVPA_within_day_SD_M10	3.03499e-09	-0.0103824	0.00175068	-0.221719	720	8.01595e-08	Chronic liver disease and cirrhosis	digestive	Physical activity	Physical activity variability	Fraction of time
198	amplitude	3.04479e-09	-0.0128091	0.00216006	-0.135055	1802	8.03801e-08	Secondary malignant neoplasm	neoplasms	Diurnal rhythms	Amplitude	g
316	sleep_IV	3.0483e-09	0.173953	0.0293356	0.703387	68	8.04346e-08	Substance addiction and disorders	mental disorders	Diurnal rhythms	Variability
428	sedentary_overall_M10	3.07136e-09	0.021191	0.0035744	0.17398	1152	8.10047e-08	Congestive heart failure; nonhypertensive	circulatory system	Physical activity	Physical activity	Fraction of time
261	sedentary_RA	3.09077e-09	-0.0378851	0.0063914	-0.241383	588	8.14781e-08	Vitamin deficiency	endocrine/metabolic	Diurnal rhythms	Amplitude
480	MVPA_overall	3.09875e-09	-0.006266	0.00105718	-0.10958	2999	8.16497e-08	Pneumonia	respiratory	Physical activity	Physical activity	Fraction of time
789	acceleration_hourly_SD	3.10807e-09	-1.73184	0.292215	-0.119769	2247	8.18566e-08	Nausea and vomiting	symptoms	Physical activity	Physical activity variability	Fraction of time
38	MVPA_between_day_SD	3.1208e-09	-0.00514942	0.000868965	-0.188986	985	8.2153e-08	Septicemia	infectious diseases	Physical activity	Physical activity variability	Fraction of time
418	acceleration_hourly_SD	3.14083e-09	-1.14778	0.193722	-0.0793775	5429	8.26413e-08	Nonspecific chest pain	circulatory system	Physical activity	Physical activity variability	Fraction of time
563	MET_within_day_SD_L5	3.16745e-09	0.00547011	0.000923462	0.120192	2475	8.33022e-08	Constipation	digestive	Physical activity	Physical activity variability
295	mesor	3.17319e-09	-0.0526296	0.00888535	-0.572813	98	8.34139e-08	Schizophrenia and other psychotic disorders	mental disorders	Physical activity	Physical activity	g
447	amplitude	3.17927e-09	-0.0359261	0.00606567	-0.378792	222	8.35343e-08	Other disorders of arteries and arterioles	circulatory system	Diurnal rhythms	Amplitude	g
300	MET_within_day_SD_L5	3.19185e-09	0.00529649	0.000894342	0.116377	2669	8.38252e-08	Anxiety disorders	mental disorders	Physical activity	Physical activity variability
530	MET_hourly_SD	3.20512e-09	-0.0100814	0.00170249	-0.0654798	8976	8.41341e-08	Diseases of esophagus	digestive	Physical activity	Physical activity variability
635	moderate_overall_M10	3.21003e-09	0.018878	0.00318816	0.288275	410	8.42231e-08	Hemorrhage during pregnancy; childbirth and postpartum	pregnancy complications	Physical activity	Physical activity	Fraction of time
416	walking_hourly_SD_M10	3.24282e-09	-0.0107643	0.00181841	-0.221882	716	8.50434e-08	Cardiomegaly	circulatory system	Physical activity	Physical activity variability	Fraction of time
707	walking_hourly_SD	3.30627e-09	-0.0194277	0.00328369	-0.425872	200	8.66667e-08	Chronic ulcer of skin	dermatologic	Physical activity	Physical activity variability	Fraction of time
418	self_report_sleeplessness	3.31854e-09	0.0546577	0.00923811	0.109356	2989	8.69474e-08	Nonspecific chest pain	circulatory system	Sleep	Self-report
458	sedentary_within_day_SD_L5	3.37039e-09	0.00839213	0.00141921	0.145245	1598	8.82642e-08	Hypotension	circulatory system	Physical activity	Physical activity variability	Fraction of time
365	acceleration_RA	3.38481e-09	-0.0096451	0.00163129	-0.141322	1658	8.86004e-08	Glaucoma	sense organs	Diurnal rhythms	Amplitude
208	WASO_mean	3.40169e-09	0.0158411	0.0026796	0.0838234	5096	8.90003e-08	Benign neoplasm of colon	neoplasms	Sleep	Sleep	Hours
495	sedentary_RA	3.42908e-09	-0.0104302	0.00176471	-0.0664556	8834	8.96747e-08	Asthma	respiratory	Diurnal rhythms	Amplitude
785	acceleration_within_day_SD	3.44517e-09	-0.725326	0.122736	-0.0683577	7495	9.00531e-08	Abdominal pain	symptoms	Physical activity	Physical activity variability	Fraction of time
272	acceleration_peak_value_SD	3.45044e-09	-1.52811	0.258591	-0.0612995	11564	9.01307e-08	Disorders of lipoid metabolism	endocrine/metabolic	Physical activity	Physical activity variability	Fraction of time
278	num_wakings_mean	3.45137e-09	0.101848	0.0172351	0.112698	3101	9.01307e-08	Overweight, obesity and other hyperalimentation	endocrine/metabolic	Sleep	Sleep
295	MVPA_hourly_SD_M10	3.4933e-09	-0.0279701	0.0047348	-0.58954	98	9.11828e-08	Schizophrenia and other psychotic disorders	mental disorders	Physical activity	Physical activity variability	Fraction of time
38	acceleration_peak_value_mean	3.50034e-09	-5.20515	0.88118	-0.179008	985	9.12824e-08	Septicemia	infectious diseases	Physical activity	Physical activity	g
599	sedentary_hourly_SD_L5	3.50039e-09	0.00730302	0.00123633	0.0868767	4903	9.12824e-08	Other symptoms/disorders or the urinary system	genitourinary	Physical activity	Physical activity variability	Fraction of time
519	MVPA_overall	3.51169e-09	-0.00790555	0.00133845	-0.138253	1828	9.15341e-08	Other diseases of respiratory system, not elsewhere classified	respiratory	Physical activity	Physical activity	Fraction of time
41	MVPA_overall_M10	3.52543e-09	-0.0127513	0.00215909	-0.122078	2371	9.18492e-08	Bacterial infection NOS	infectious diseases	Physical activity	Physical activity	Fraction of time
578	MET_within_day_SD_L5	3.56194e-09	0.00430284	0.000728782	0.0945444	4026	9.27571e-08	Gastrointestinal hemorrhage	digestive	Physical activity	Physical activity variability
564	other_sleep_mean	3.56959e-09	0.0544653	0.00922548	0.0763105	6323	9.29127e-08	Functional digestive disorders	digestive	Sleep	Sleep	Hours
366	walking_overall	3.58526e-09	-0.00350259	0.000593351	-0.0796273	6423	9.32772e-08	Cataract	sense organs	Physical activity	Physical activity	Hours
250	sedentary_peak_value_mean	3.59253e-09	0.00774624	0.00131231	0.0975691	4155	9.34225e-08	Diabetes mellitus	endocrine/metabolic	Physical activity	Physical activity	Hours
278	sleep_hourly_SD_L5	3.60125e-09	0.010408	0.00176337	0.114277	3110	9.36055e-08	Overweight, obesity and other hyperalimentation	endocrine/metabolic	Sleep	Sleep	Fraction of time
969	acceleration_L5_time_abs_dev	3.6109e-09	0.301607	0.0511034	0.422454	196	9.38014e-08	Poisoning by psychotropic agents	injuries & poisonings	Diurnal rhythms	Phase	Hours
197	sedentary_overall_L5	3.61259e-09	0.00599048	0.00101502	0.115489	2638	9.38014e-08	Chemotherapy	neoplasms	Physical activity	Physical activity	Fraction of time
295	main_sleep_offset_mean_abs_dev	3.61384e-09	0.395552	0.0670227	0.600683	96	9.38014e-08	Schizophrenia and other psychotic disorders	mental disorders	Diurnal rhythms	Phase	Hours
585	acceleration_hourly_SD_M10	3.63091e-09	-2.72456	0.461713	-0.133425	1863	9.42005e-08	Renal failure	genitourinary	Physical activity	Physical activity variability	Fraction of time
198	acceleration_RA	3.65123e-09	-0.00921557	0.00156194	-0.135028	1799	9.46837e-08	Secondary malignant neoplasm	neoplasms	Diurnal rhythms	Amplitude
562	walking_within_day_SD_M10	3.65312e-09	-0.00350722	0.000594447	-0.0751708	6990	9.46885e-08	Diverticulosis and diverticulitis	digestive	Physical activity	Physical activity variability	Fraction of time
285	walking_within_day_SD	3.66696e-09	-0.00523288	0.000887026	-0.118268	2588	9.5003e-08	Other anemias	hematopoietic	Physical activity	Physical activity variability	Fraction of time
562	walking_within_day_SD	3.69071e-09	-0.00332575	0.000563851	-0.0751651	6990	9.55738e-08	Diverticulosis and diverticulitis	digestive	Physical activity	Physical activity variability	Fraction of time
428	acceleration_between_day_SD	3.69851e-09	-0.821575	0.139299	-0.170037	1152	9.57006e-08	Congestive heart failure; nonhypertensive	circulatory system	Physical activity	Physical activity variability	g
418	amplitude	3.69904e-09	-0.00761568	0.00129125	-0.0802968	5432	9.57006e-08	Nonspecific chest pain	circulatory system	Diurnal rhythms	Amplitude	g
788	cosinor_rsquared	3.71379e-09	-0.012315	0.00208826	-0.138628	1750	9.60377e-08	Syncope and collapse	symptoms	Diurnal rhythms	Amplitude
250	sleep_peak_quality_SD	3.79565e-09	0.00409171	0.000694257	0.09781	4140	9.81088e-08	Diabetes mellitus	endocrine/metabolic	Sleep	Sleep variability	Hours
654	MET_overall	3.80289e-09	0.052688	0.00894026	0.321889	325	9.82504e-08	Other and unspecified complications of birth; puerperium affecting management of mother	pregnancy complications	Physical activity	Physical activity	MET
564	acceleration_within_day_SD_M10	3.85893e-09	-1.04456	0.177317	-0.0747222	6324	9.9652e-08	Functional digestive disorders	digestive	Physical activity	Physical activity variability	Fraction of time
728	main_sleep_duration_mean	3.86512e-09	0.218685	0.037124	0.206758	809	9.97656e-08	Disorders of muscle, ligament, and fascia	musculoskeletal	Sleep	Sleep	Hours
727	MET_overall_M10	3.87065e-09	0.0440435	0.00747713	0.15269	1426	9.9862e-08	Other disorders of synovium, tendon, and bursa	musculoskeletal	Physical activity	Physical activity	MET
290	sedentary_peak_time_mean	3.89077e-09	-0.57908	0.098323	-0.248359	544	1.00298e-07	Delirium dementia and amnestic and other cognitive disorders	mental disorders	Diurnal rhythms	Phase	Hours past midnight
574	MVPA_within_day_SD_M10	3.89116e-09	-0.00469218	0.000796697	-0.100203	3682	1.00298e-07	Cholelithiasis and cholecystitis	digestive	Physical activity	Physical activity variability	Fraction of time
578	sedentary_within_day_SD_L5	3.96839e-09	0.00535845	0.000910327	0.0927402	4032	1.02242e-07	Gastrointestinal hemorrhage	digestive	Physical activity	Physical activity variability	Fraction of time
508	walking_overall_M10	3.99127e-09	-0.0187659	0.00318858	-0.232124	647	1.02784e-07	Pulmonary collapse; interstitial and compensatory emphysema	respiratory	Physical activity	Physical activity	Fraction of time
495	acceleration_RA	4.00774e-09	-0.00441279	0.000749879	-0.064657	8820	1.0316e-07	Asthma	respiratory	Diurnal rhythms	Amplitude
508	MVPA_overall	4.11724e-09	-0.0130563	0.00222038	-0.228328	646	1.05929e-07	Pulmonary collapse; interstitial and compensatory emphysema	respiratory	Physical activity	Physical activity	Fraction of time
720	main_sleep_ratio_mean	4.11918e-09	-0.00846499	0.00143959	-0.374711	227	1.0593e-07	Spinal stenosis	musculoskeletal	Sleep	Sleep
788	acceleration_overall	4.14732e-09	-1.08236	0.184107	-0.132878	1750	1.06605e-07	Syncope and collapse	symptoms	Physical activity	Physical activity	g
661	sedentary_peak_value_mean	4.20484e-09	-0.0214072	0.00364272	-0.269638	484	1.08034e-07	Fetal distress and abnormal forces of labor	pregnancy complications	Physical activity	Physical activity	Hours
653	MET_overall	4.2157e-09	0.0532873	0.00906819	0.325551	311	1.08263e-07	Problems associated with amniotic cavity and membranes	pregnancy complications	Physical activity	Physical activity	MET
994	walking_within_day_SD_M10	4.33336e-09	-0.00970755	0.00165327	-0.208063	796	1.11233e-07	Sepsis and SIRS	injuries & poisonings	Physical activity	Physical activity variability	Fraction of time
760	walking_hourly_SD_M10	4.33905e-09	-0.00694973	0.00118364	-0.143254	1706	1.11328e-07	Back pain	symptoms	Physical activity	Physical activity variability	Fraction of time
433	MET_hourly_SD	4.38042e-09	-0.0190038	0.00323749	-0.123432	2202	1.12337e-07	Cerebrovascular disease	circulatory system	Physical activity	Physical activity variability
655	moderate_peak_value_mean	4.38559e-09	0.0227533	0.00387637	0.194224	935	1.12418e-07	Known or suspected fetal abnormality affecting management of mother	pregnancy complications	Physical activity	Physical activity	Hours
411	temp_amplitude	4.38921e-09	-0.0737376	0.0125626	-0.0810836	5751	1.12459e-07	Ischemic Heart Disease	circulatory system	Diurnal rhythms	Amplitude	Celsius
573	MVPA_between_day_SD	4.42545e-09	-0.00422654	0.000720241	-0.155116	1440	1.13336e-07	Other disorders of liver	digestive	Physical activity	Physical activity variability	Fraction of time
433	cosinor_rsquared	4.43171e-09	-0.0110676	0.0018861	-0.124587	2203	1.13444e-07	Cerebrovascular disease	circulatory system	Diurnal rhythms	Amplitude
564	acceleration_overall	4.4406e-09	-0.593579	0.101161	-0.0728715	6331	1.13619e-07	Functional digestive disorders	digestive	Physical activity	Physical activity	g
788	MET_overall_M10	4.47343e-09	-0.0397628	0.00677801	-0.13785	1750	1.14406e-07	Syncope and collapse	symptoms	Physical activity	Physical activity	MET
300	MET_within_day_SD	4.4936e-09	-0.0164351	0.0028019	-0.112722	2681	1.14869e-07	Anxiety disorders	mental disorders	Physical activity	Physical activity variability
788	acceleration_overall_M10	4.51308e-09	-2.02417	0.345128	-0.135319	1749	1.15315e-07	Syncope and collapse	symptoms	Physical activity	Physical activity	g
789	walking_hourly_SD_M10	4.55802e-09	-0.00608105	0.00103713	-0.125348	2247	1.16409e-07	Nausea and vomiting	symptoms	Physical activity	Physical activity variability	Fraction of time
564	walking_overall_M10	4.58814e-09	-0.00630489	0.00107551	-0.0779883	6331	1.17125e-07	Functional digestive disorders	digestive	Physical activity	Physical activity	Fraction of time
292	main_sleep_offset_mean_abs_dev	4.63778e-09	0.125868	0.0214775	0.191143	952	1.18338e-07	Neurological disorders	mental disorders	Diurnal rhythms	Phase	Hours
508	MVPA_hourly_SD_M10	4.64492e-09	-0.0108248	0.00184718	-0.22816	646	1.18466e-07	Pulmonary collapse; interstitial and compensatory emphysema	respiratory	Physical activity	Physical activity variability	Fraction of time
530	acceleration_overall_M10	4.71437e-09	-0.959923	0.163873	-0.0641722	8976	1.20182e-07	Diseases of esophagus	digestive	Physical activity	Physical activity	g
261	acceleration_overall_M10	4.74597e-09	-3.46059	0.590886	-0.231346	588	1.20932e-07	Vitamin deficiency	endocrine/metabolic	Physical activity	Physical activity	g
564	MVPA_hourly_SD	4.79153e-09	-0.00395629	0.000675708	-0.0764576	6331	1.22037e-07	Functional digestive disorders	digestive	Physical activity	Physical activity variability	Fraction of time
727	acceleration_overall	4.85638e-09	1.18869	0.203098	0.145931	1426	1.23632e-07	Other disorders of synovium, tendon, and bursa	musculoskeletal	Physical activity	Physical activity	g
357	walking_overall_M10	4.88336e-09	-0.0253985	0.00434024	-0.314167	357	1.24223e-07	Inflammatory and toxic neuropathy	neurological	Physical activity	Physical activity	Fraction of time
785	MVPA_within_day_SD	4.88404e-09	-0.00363383	0.000620971	-0.071014	7503	1.24223e-07	Abdominal pain	symptoms	Physical activity	Physical activity variability	Fraction of time
512	acceleration_overall	4.89059e-09	-1.02341	0.174893	-0.12564	1960	1.24333e-07	Other symptoms of respiratory system	respiratory	Physical activity	Physical activity	g
760	acceleration_RA	4.93064e-09	-0.00940928	0.00160835	-0.137867	1701	1.25294e-07	Back pain	symptoms	Diurnal rhythms	Amplitude
480	num_wakings_mean	4.98309e-09	0.0962428	0.016456	0.106496	2994	1.26569e-07	Pneumonia	respiratory	Sleep	Sleep
300	MET_hourly_SD	4.98857e-09	-0.0172229	0.00294493	-0.111865	2681	1.2665e-07	Anxiety disorders	mental disorders	Physical activity	Physical activity variability
427	MET_overall_M10	5.02256e-09	-0.0245115	0.00419201	-0.0849766	4926	1.27455e-07	Cardiac dysrhythmias	circulatory system	Physical activity	Physical activity	MET
969	other_sleep_mean	5.03902e-09	0.290171	0.0496303	0.406554	195	1.27814e-07	Poisoning by psychotropic agents	injuries & poisonings	Sleep	Sleep	Hours
789	amplitude	5.06177e-09	-0.0113893	0.00194825	-0.120084	2247	1.28333e-07	Nausea and vomiting	symptoms	Diurnal rhythms	Amplitude	g
599	sleep_hourly_SD_L5	5.11764e-09	0.00784891	0.00134305	0.086179	4903	1.2969e-07	Other symptoms/disorders or the urinary system	genitourinary	Sleep	Sleep	Fraction of time
292	MET_hourly_SD	5.16142e-09	-0.028246	0.00483445	-0.183462	957	1.3074e-07	Neurological disorders	mental disorders	Physical activity	Physical activity variability
495	acceleration_during_main_sleep_mean	5.1766e-09	0.0324968	0.00556246	0.0668047	8829	1.31065e-07	Asthma	respiratory	Sleep	Sleep	g
416	walking_peak_value_mean	5.22425e-09	-0.0256516	0.00439192	-0.21956	716	1.32212e-07	Cardiomegaly	circulatory system	Physical activity	Physical activity	Hours
591	self_report_daytime_dozing	5.26306e-09	0.0226479	0.00387834	0.135967	1941	1.33133e-07	Urinary tract infection	genitourinary	Sleep	Self-report
496	inactivity_peak_time_mean_abs_dev	5.26979e-09	0.0832547	0.0142579	0.125832	2304	1.33243e-07	Chronic airway obstruction	respiratory	Diurnal rhythms	Phase	Hours
426	sedentary_overall	5.28771e-09	0.0100759	0.00172573	0.131306	1935	1.33635e-07	Cardiac conduction disorders	circulatory system	Physical activity	Physical activity	Fraction of time
300	acceleration_overall_M10	5.32103e-09	-1.65537	0.283571	-0.110664	2679	1.34334e-07	Anxiety disorders	mental disorders	Physical activity	Physical activity	g
573	acceleration_overall_M10	5.32114e-09	-2.21285	0.37907	-0.147932	1441	1.34334e-07	Other disorders of liver	digestive	Physical activity	Physical activity	g
562	walking_hourly_SD	5.32258e-09	-0.00339031	0.000580778	-0.0743185	6990	1.34334e-07	Diverticulosis and diverticulitis	digestive	Physical activity	Physical activity variability	Fraction of time
737	walking_hourly_SD	5.38059e-09	-0.0194067	0.00332549	-0.425411	191	1.35736e-07	Curvature of spine	musculoskeletal	Physical activity	Physical activity variability	Fraction of time
306	sedentary_RA	5.48294e-09	-0.0119899	0.00205567	-0.076393	7405	1.38225e-07	Other mental disorder	mental disorders	Diurnal rhythms	Amplitude
357	walking_overall	5.48421e-09	-0.0137495	0.00235738	-0.312579	357	1.38225e-07	Inflammatory and toxic neuropathy	neurological	Physical activity	Physical activity	Hours
433	num_wakings_mean	5.52568e-09	0.11174	0.0191622	0.123644	2198	1.39207e-07	Cerebrovascular disease	circulatory system	Sleep	Sleep
788	MVPA_between_day_SD	5.54225e-09	-0.00382347	0.000655739	-0.140323	1749	1.39562e-07	Syncope and collapse	symptoms	Physical activity	Physical activity variability	Fraction of time
716	tasks_light_hourly_SD	5.54647e-09	0.00366267	0.000628174	0.0768327	6533	1.39604e-07	Other arthropathies	musculoskeletal	Physical activity	Physical activity variability	Fraction of time
350	MET_overall	5.59195e-09	-0.0337834	0.00579545	-0.206394	775	1.40686e-07	Abnormal movement	neurological	Physical activity	Physical activity	MET
351	MET_hourly_SD_M10	5.6461e-09	0.0189526	0.00325217	0.124324	2244	1.41984e-07	Other peripheral nerve disorders	neurological	Physical activity	Physical activity variability
502	acceleration_RA	5.67635e-09	-0.0260045	0.00446292	-0.381023	219	1.4268e-07	Postinflammatory pulmonary fibrosis	respiratory	Diurnal rhythms	Amplitude
416	amplitude	5.69354e-09	-0.019902	0.0034159	-0.209839	716	1.43001e-07	Cardiomegaly	circulatory system	Diurnal rhythms	Amplitude	g
306	sedentary_hourly_SD_L5	5.69424e-09	0.00641165	0.00110047	0.076273	7410	1.43001e-07	Other mental disorder	mental disorders	Physical activity	Physical activity variability	Fraction of time
351	MET_RA	5.7303e-09	0.00753467	0.00129346	0.12057	2244	1.43831e-07	Other peripheral nerve disorders	neurological	Diurnal rhythms	Amplitude	MET
38	MVPA_within_day_SD_M10	5.73247e-09	-0.00868713	0.00149132	-0.185517	985	1.43831e-07	Septicemia	infectious diseases	Physical activity	Physical activity variability	Fraction of time
250	sleep_peak_time_mean	5.7364e-09	0.0906662	0.0155649	0.0975717	4149	1.43865e-07	Diabetes mellitus	endocrine/metabolic	Diurnal rhythms	Phase	Hours past midnight
427	MET_hourly_SD	5.77862e-09	-0.0129109	0.00221692	-0.0838581	4926	1.44858e-07	Cardiac dysrhythmias	circulatory system	Physical activity	Physical activity variability
788	MET_peak_value_mean	5.80564e-09	-0.0522678	0.00897605	-0.136691	1750	1.4547e-07	Syncope and collapse	symptoms	Physical activity	Physical activity	MET
427	MET_peak_value_mean	5.83253e-09	-0.0323219	0.00555143	-0.0845284	4926	1.46078e-07	Cardiac dysrhythmias	circulatory system	Physical activity	Physical activity	MET
798	sedentary_within_day_SD_L5	5.85429e-09	0.0105628	0.0018144	0.182813	983	1.46557e-07	Malaise and fatigue	symptoms	Physical activity	Physical activity variability	Fraction of time
280	num_wakings_mean	5.92689e-09	0.107025	0.0183905	0.118426	2351	1.48308e-07	Iron deficiency anemias	hematopoietic	Sleep	Sleep
41	acceleration_peak_value_mean	5.96531e-09	-3.35272	0.576218	-0.115302	2368	1.49202e-07	Bacterial infection NOS	infectious diseases	Physical activity	Physical activity	g
306	acceleration_overall	5.97396e-09	-0.589845	0.101379	-0.0724131	7410	1.49352e-07	Other mental disorder	mental disorders	Physical activity	Physical activity	g
661	moderate_within_day_SD	6.02791e-09	0.0119871	0.00206079	0.262799	484	1.50633e-07	Fetal distress and abnormal forces of labor	pregnancy complications	Physical activity	Physical activity variability	Fraction of time
198	WASO_mean	6.04239e-09	0.0253778	0.00436319	0.134287	1802	1.50927e-07	Secondary malignant neoplasm	neoplasms	Sleep	Sleep	Hours
994	amplitude	6.18781e-09	-0.0187432	0.00322472	-0.197621	796	1.5449e-07	Sepsis and SIRS	injuries & poisonings	Diurnal rhythms	Amplitude	g
495	sleep_peak_quality_SD	6.22671e-09	0.00275741	0.00047449	0.0659143	8806	1.55392e-07	Asthma	respiratory	Sleep	Sleep variability	Hours
427	sedentary_RA	6.23718e-09	-0.0134155	0.00230862	-0.0854763	4925	1.55583e-07	Cardiac dysrhythmias	circulatory system	Diurnal rhythms	Amplitude
571	sleep_hourly_SD	6.27528e-09	-0.0038565	0.000663769	-0.210183	714	1.56463e-07	Chronic liver disease and cirrhosis	digestive	Sleep	Sleep variability	Fraction of time
571	mesor	6.31108e-09	-0.0192353	0.00331126	-0.209354	720	1.57285e-07	Chronic liver disease and cirrhosis	digestive	Physical activity	Physical activity	g
743	acceleration_peak_value_mean	6.34627e-09	-3.57658	0.615789	-0.123001	2129	1.58092e-07	Osteoporosis, osteopenia and pathological fracture	musculoskeletal	Physical activity	Physical activity	g
530	temp_IV	6.40355e-09	0.0240501	0.00414184	0.0646073	8977	1.59447e-07	Diseases of esophagus	digestive	Diurnal rhythms	Variability
599	self_report_nap_during_day	6.46475e-09	0.0277687	0.00478321	0.111285	2837	1.60899e-07	Other symptoms/disorders or the urinary system	genitourinary	Sleep	Self-report
306	temp_amplitude	6.54098e-09	-0.0677783	0.0116797	-0.0745305	7410	1.62724e-07	Other mental disorder	mental disorders	Diurnal rhythms	Amplitude	Celsius
316	other_sleep_mean	6.70507e-09	0.489751	0.0844557	0.686181	68	1.66731e-07	Substance addiction and disorders	mental disorders	Sleep	Sleep	Hours
275	MET_within_day_SD	6.75115e-09	-0.0331905	0.00572471	-0.227641	608	1.67802e-07	Disorders of mineral metabolism	endocrine/metabolic	Physical activity	Physical activity variability
635	moderate_within_day_SD_M10	6.82194e-09	0.0150352	0.00259407	0.284135	410	1.69486e-07	Hemorrhage during pregnancy; childbirth and postpartum	pregnancy complications	Physical activity	Physical activity variability	Fraction of time
345	self_report_daytime_dozing	6.83036e-09	0.0373364	0.00644177	0.22415	688	1.6962e-07	Epilepsy, recurrent seizures, convulsions	neurological	Sleep	Self-report
573	walking_hourly_SD_M10	6.84318e-09	-0.00743464	0.00128283	-0.153249	1441	1.69862e-07	Other disorders of liver	digestive	Physical activity	Physical activity variability	Fraction of time
427	sedentary_hourly_SD_L5	6.86927e-09	0.00716255	0.00123602	0.0852056	4927	1.70414e-07	Cardiac dysrhythmias	circulatory system	Physical activity	Physical activity variability	Fraction of time
332	acceleration_hourly_SD_M10	6.87152e-09	-6.92159	1.19445	-0.338959	264	1.70414e-07	Parkinson's disease	neurological	Physical activity	Physical activity variability	Fraction of time
447	mesor	6.89112e-09	-0.0340981	0.00588476	-0.37112	222	1.70824e-07	Other disorders of arteries and arterioles	circulatory system	Physical activity	Physical activity	g
300	main_sleep_onset_SD	6.90576e-09	0.0774954	0.0133752	0.115254	2655	1.7111e-07	Anxiety disorders	mental disorders	Diurnal rhythms	Phase Variability	Hours
428	MET_overall_M10	6.91269e-09	-0.0487769	0.00841883	-0.1691	1152	1.71206e-07	Congestive heart failure; nonhypertensive	circulatory system	Physical activity	Physical activity	MET
563	sleep_hourly_SD	6.93752e-09	-0.00209522	0.00036167	-0.114192	2468	1.71745e-07	Constipation	digestive	Sleep	Sleep variability	Fraction of time
300	acceleration_L5_time	6.9753e-09	0.134347	0.0231941	0.115826	2678	1.72603e-07	Anxiety disorders	mental disorders	Diurnal rhythms	Phase	Hours past midnight
318	moderate_between_day_SD_M10	7.02421e-09	-0.00468386	0.000808804	-0.120057	2503	1.73736e-07	Tobacco use disorder	mental disorders	Physical activity	Physical activity variability	Fraction of time
532	self_report_sleeplessness	7.09921e-09	0.0998816	0.0172507	0.199837	788	1.75513e-07	Dysphagia	digestive	Sleep	Self-report
495	sleep_overall_L5	7.18017e-09	-0.00377728	0.000652671	-0.0652371	8798	1.77436e-07	Asthma	respiratory	Sleep	Sleep	Fraction of time
427	acceleration_overall	7.18691e-09	-0.658968	0.113866	-0.080899	4927	1.77524e-07	Cardiac dysrhythmias	circulatory system	Physical activity	Physical activity	g
278	main_sleep_duration_mean	7.20952e-09	-0.119664	0.020679	-0.113137	3106	1.78003e-07	Overweight, obesity and other hyperalimentation	endocrine/metabolic	Sleep	Sleep	Hours
574	MVPA_between_day_SD	7.22015e-09	-0.00268626	0.000464231	-0.0985867	3682	1.78187e-07	Cholelithiasis and cholecystitis	digestive	Physical activity	Physical activity variability	Fraction of time
345	main_sleep_ratio_mean	7.24374e-09	-0.00422318	0.000729906	-0.186943	901	1.7869e-07	Epilepsy, recurrent seizures, convulsions	neurological	Sleep	Sleep
507	MVPA_within_day_SD	7.29051e-09	-0.00731321	0.0012642	-0.142918	1629	1.79764e-07	Pleurisy; pleural effusion	respiratory	Physical activity	Physical activity variability	Fraction of time
578	sedentary_RA	7.33196e-09	-0.0144766	0.00250292	-0.0922372	4030	1.80706e-07	Gastrointestinal hemorrhage	digestive	Diurnal rhythms	Amplitude
285	walking_overall_M10	7.44649e-09	-0.00941067	0.00162778	-0.116405	2588	1.83447e-07	Other anemias	hematopoietic	Physical activity	Physical activity	Fraction of time
433	MET_overall_L5	7.58331e-09	0.00527904	0.000913611	0.125056	2194	1.86735e-07	Cerebrovascular disease	circulatory system	Physical activity	Physical activity	MET
502	walking_peak_value_mean	7.59786e-09	-0.0457832	0.00792386	-0.391874	220	1.87011e-07	Postinflammatory pulmonary fibrosis	respiratory	Physical activity	Physical activity	Hours
788	MVPA_within_day_SD_M10	7.63061e-09	-0.00649968	0.00112506	-0.138803	1750	1.87734e-07	Syncope and collapse	symptoms	Physical activity	Physical activity variability	Fraction of time
790	main_sleep_ratio_mean	7.87611e-09	-0.0030416	0.000526973	-0.134639	1762	1.93688e-07	Nonspecific findings on examination of blood	symptoms	Sleep	Sleep
338	MET_overall_L5	7.91024e-09	0.0206215	0.00357323	0.488505	137	1.94442e-07	Pain	neurological	Physical activity	Physical activity	MET
519	temp_amplitude	7.91433e-09	-0.120173	0.0208235	-0.132145	1831	1.94456e-07	Other diseases of respiratory system, not elsewhere classified	respiratory	Diurnal rhythms	Amplitude	Celsius
480	sleep_IV	7.92203e-09	0.0260979	0.00452237	0.105528	2999	1.9456e-07	Pneumonia	respiratory	Diurnal rhythms	Variability
332	moderate_overall_M10	7.93464e-09	-0.0226706	0.00392865	-0.34619	264	1.94784e-07	Parkinson's disease	neurological	Physical activity	Physical activity	Fraction of time
454	acceleration_overall	7.95674e-09	0.932676	0.161639	0.114501	2271	1.9524e-07	Varicose veins	circulatory system	Physical activity	Physical activity	g
458	moderate_between_day_SD_M10	7.97715e-09	-0.00565019	0.000979289	-0.144826	1598	1.95655e-07	Hypotension	circulatory system	Physical activity	Physical activity variability	Fraction of time
519	acceleration_within_day_SD_M10	8.09351e-09	-1.82752	0.316879	-0.130731	1828	1.98333e-07	Other diseases of respiratory system, not elsewhere classified	respiratory	Physical activity	Physical activity variability	Fraction of time
519	MET_hourly_SD	8.09659e-09	-0.0203001	0.00351994	-0.131852	1828	1.98333e-07	Other diseases of respiratory system, not elsewhere classified	respiratory	Physical activity	Physical activity variability
306	sleep_hourly_SD_L5	8.09704e-09	0.00689449	0.00119547	0.0756997	7410	1.98333e-07	Other mental disorder	mental disorders	Sleep	Sleep	Fraction of time
788	WASO_mean	8.14993e-09	0.0255536	0.00443172	0.135217	1749	1.99541e-07	Syncope and collapse	symptoms	Sleep	Sleep	Hours
480	MET_peak_value_mean	8.37504e-09	-0.0401117	0.00696206	-0.104901	2999	2.04962e-07	Pneumonia	respiratory	Physical activity	Physical activity	MET
276	moderate_between_day_SD	8.49465e-09	-0.00270919	0.000470421	-0.134917	1837	2.07798e-07	Disorders of fluid, electrolyte, and acid-base balance	endocrine/metabolic	Physical activity	Physical activity variability	Fraction of time
411	acceleration_between_day_SD_M10	8.53188e-09	-0.824666	0.143213	-0.0801249	5750	2.08617e-07	Ischemic Heart Disease	circulatory system	Physical activity	Physical activity variability	Fraction of time
788	MET_hourly_SD	8.56643e-09	-0.0206386	0.00358454	-0.13405	1750	2.0937e-07	Syncope and collapse	symptoms	Physical activity	Physical activity variability
306	MET_overall_L5	8.63283e-09	0.00320562	0.000556884	0.0759383	7387	2.109e-07	Other mental disorder	mental disorders	Physical activity	Physical activity	MET
789	walking_hourly_SD	8.64816e-09	-0.00561724	0.000975884	-0.123135	2247	2.11182e-07	Nausea and vomiting	symptoms	Physical activity	Physical activity variability	Fraction of time
443	walking_within_day_SD_M10	8.81624e-09	-0.00888504	0.00154447	-0.190434	918	2.15192e-07	Peripheral vascular disease	circulatory system	Physical activity	Physical activity variability	Fraction of time
578	MET_overall_L5	8.89261e-09	0.00390035	0.000678163	0.0923957	4018	2.16961e-07	Gastrointestinal hemorrhage	digestive	Physical activity	Physical activity	MET
508	MVPA_overall_M10	8.98125e-09	-0.0233508	0.00406125	-0.223556	646	2.19028e-07	Pulmonary collapse; interstitial and compensatory emphysema	respiratory	Physical activity	Physical activity	Fraction of time
276	MET_within_day_SD_M10	8.99884e-09	-0.0183487	0.00319145	-0.13596	1837	2.1936e-07	Disorders of fluid, electrolyte, and acid-base balance	endocrine/metabolic	Physical activity	Physical activity variability
591	sedentary_hourly_SD_L5	9.11288e-09	0.0096951	0.00168693	0.115333	2504	2.22043e-07	Urinary tract infection	genitourinary	Physical activity	Physical activity variability	Fraction of time
760	sedentary_within_day_SD_L5	9.1212e-09	0.00790996	0.00137635	0.1369	1706	2.22116e-07	Back pain	symptoms	Physical activity	Physical activity variability	Fraction of time
418	MET_overall	9.12385e-09	-0.0130335	0.00226789	-0.0796265	5432	2.22116e-07	Nonspecific chest pain	circulatory system	Physical activity	Physical activity	MET
433	sedentary_hourly_SD_L5	9.15563e-09	0.0103725	0.00180505	0.123392	2203	2.22792e-07	Cerebrovascular disease	circulatory system	Physical activity	Physical activity variability	Fraction of time
495	main_sleep_ratio_mean	9.19304e-09	-0.00142525	0.000248054	-0.0630901	8828	2.23605e-07	Asthma	respiratory	Sleep	Sleep
599	self_report_sleep_duration_abs_dev	9.22041e-09	0.0543138	0.00945374	0.0856368	4877	2.24107e-07	Other symptoms/disorders or the urinary system	genitourinary	Sleep	Self-report	Hours
509	sedentary_hourly_SD_L5	9.22172e-09	0.0268193	0.00466813	0.319042	321	2.24107e-07	Respiratory failure, insufficiency, arrest	respiratory	Physical activity	Physical activity variability	Fraction of time
585	main_sleep_onset_SD	9.24991e-09	0.0918573	0.01599	0.136613	1852	2.24694e-07	Renal failure	genitourinary	Diurnal rhythms	Phase Variability	Hours
351	tasks_light_within_day_SD	9.36275e-09	0.00538498	0.000937721	0.122684	2244	2.27336e-07	Other peripheral nerve disorders	neurological	Physical activity	Physical activity variability	Fraction of time
369	acceleration_during_main_sleep_mean	9.37602e-09	0.233502	0.0406629	0.480017	143	2.27559e-07	Infection of the eye	sense organs	Sleep	Sleep	g
563	sedentary_overall_L5	9.40553e-09	0.00601883	0.00104824	0.116036	2466	2.28133e-07	Constipation	digestive	Physical activity	Physical activity	Fraction of time
416	acceleration_RA	9.40789e-09	-0.0141709	0.00246802	-0.207635	716	2.28133e-07	Cardiomegaly	circulatory system	Diurnal rhythms	Amplitude
585	total_sleep_mean	9.44704e-09	0.169363	0.0295002	0.136645	1862	2.28983e-07	Renal failure	genitourinary	Sleep	Sleep	Hours
285	main_sleep_onset_mean_abs_dev	9.5027e-09	0.0861734	0.0150125	0.115365	2579	2.30232e-07	Other anemias	hematopoietic	Diurnal rhythms	Phase	Hours
459	WASO_mean	9.53212e-09	0.0182857	0.00318589	0.0967588	3563	2.30844e-07	Other disorders of circulatory system	circulatory system	Sleep	Sleep	Hours
573	acceleration_overall	9.53847e-09	-1.16096	0.202276	-0.142526	1441	2.30897e-07	Other disorders of liver	digestive	Physical activity	Physical activity	g
785	acceleration_overall	9.57559e-09	-0.537648	0.0936862	-0.0660049	7504	2.31695e-07	Abdominal pain	symptoms	Physical activity	Physical activity	g
512	MVPA_within_day_SD_M10	9.59999e-09	-0.00613295	0.00106876	-0.130971	1960	2.32185e-07	Other symptoms of respiratory system	respiratory	Physical activity	Physical activity variability	Fraction of time
297	self_report_getting_up_in_morning	9.71759e-09	0.197205	0.0343701	0.68037	63	2.34927e-07	Suicidal ideation or attempt	mental disorders	Sleep	Self-report
335	MET_overall	9.72678e-09	-0.055994	0.00976159	-0.342087	274	2.35047e-07	Multiple sclerosis	neurological	Physical activity	Physical activity	MET
798	total_sleep_mean	9.79738e-09	0.229742	0.0400602	0.185359	983	2.36613e-07	Malaise and fatigue	symptoms	Sleep	Sleep	Hours
278	MET_RA	9.80008e-09	-0.00676987	0.00118047	-0.108331	3110	2.36613e-07	Overweight, obesity and other hyperalimentation	endocrine/metabolic	Diurnal rhythms	Amplitude	MET
276	moderate_hourly_SD_M10	1.0116e-08	-0.00808496	0.00141111	-0.13437	1837	2.44135e-07	Disorders of fluid, electrolyte, and acid-base balance	endocrine/metabolic	Physical activity	Physical activity variability	Fraction of time
447	acceleration_RA	1.02488e-08	-0.0250998	0.0043825	-0.367767	222	2.47233e-07	Other disorders of arteries and arterioles	circulatory system	Diurnal rhythms	Amplitude
197	MVPA_within_day_SD	1.03025e-08	-0.00574491	0.00100323	-0.11227	2657	2.48421e-07	Chemotherapy	neoplasms	Physical activity	Physical activity variability	Fraction of time
335	MET_overall_M10	1.03926e-08	-0.0983281	0.0171755	-0.340884	274	2.50483e-07	Multiple sclerosis	neurological	Physical activity	Physical activity	MET
480	MET_hourly_SD	1.04309e-08	-0.015915	0.00278026	-0.10337	2999	2.51298e-07	Pneumonia	respiratory	Physical activity	Physical activity variability
426	MET_overall_M10	1.05015e-08	-0.0372589	0.00651022	-0.129169	1935	2.52811e-07	Cardiac conduction disorders	circulatory system	Physical activity	Physical activity	MET
198	other_sleep_mean	1.05028e-08	0.0946553	0.0165391	0.13262	1799	2.52811e-07	Secondary malignant neoplasm	neoplasms	Sleep	Sleep	Hours
327	walking_overall_M10	1.05618e-08	-0.0132151	0.00230945	-0.163464	1294	2.54122e-07	Sleep disorders	neurological	Physical activity	Physical activity	Fraction of time
681	main_sleep_onset_mean_abs_dev	1.05692e-08	0.113766	0.019882	0.152305	1452	2.5419e-07	Superficial cellulitis and abscess	dermatologic	Diurnal rhythms	Phase	Hours
789	MVPA_hourly_SD_M10	1.07325e-08	-0.00576072	0.00100722	-0.121421	2247	2.58006e-07	Nausea and vomiting	symptoms	Physical activity	Physical activity variability	Fraction of time
530	self_report_getting_up_in_morning	1.07689e-08	0.0298894	0.00522522	0.103121	3152	2.58768e-07	Diseases of esophagus	digestive	Sleep	Self-report
370	acceleration_during_main_sleep_mean	1.07929e-08	0.326351	0.0570694	0.67089	71	2.59236e-07	Keratitis	sense organs	Sleep	Sleep	g
351	acceleration_peak_value_mean	1.08494e-08	3.38677	0.59234	0.116473	2239	2.60478e-07	Other peripheral nerve disorders	neurological	Physical activity	Physical activity	g
563	sleep_overall_L5	1.08629e-08	-0.00670924	0.00117348	-0.115875	2466	2.60688e-07	Constipation	digestive	Sleep	Sleep	Fraction of time
480	sedentary_overall_M10	1.08675e-08	0.0127599	0.00223179	0.10476	3002	2.60688e-07	Pneumonia	respiratory	Physical activity	Physical activity	Fraction of time
275	acceleration_within_day_SD	1.08724e-08	-2.31527	0.404962	-0.218201	607	2.60694e-07	Disorders of mineral metabolism	endocrine/metabolic	Physical activity	Physical activity variability	Fraction of time
297	self_report_sleep_duration_abs_dev	1.09207e-08	0.271545	0.047502	0.428146	177	2.61739e-07	Suicidal ideation or attempt	mental disorders	Sleep	Self-report	Hours
318	acceleration_M10_time	1.09839e-08	0.172268	0.0301403	0.11958	2480	2.63142e-07	Tobacco use disorder	mental disorders	Diurnal rhythms	Phase	Hours past midnight
550	MET_within_day_SD_L5	1.10986e-08	0.00284307	0.000497585	0.0624696	9994	2.65775e-07	Abdominal hernia	digestive	Physical activity	Physical activity variability
351	cosinor_rsquared	1.11117e-08	0.0106189	0.00185856	0.119536	2244	2.65974e-07	Other peripheral nerve disorders	neurological	Diurnal rhythms	Amplitude
296	walking_hourly_SD_M10	1.11323e-08	-0.00483967	0.000847099	-0.0997597	3475	2.66352e-07	Mood disorders	mental disorders	Physical activity	Physical activity variability	Fraction of time
418	sleep_peak_quality_SD	1.12081e-08	0.0033732	0.000590538	0.0806343	5419	2.68051e-07	Nonspecific chest pain	circulatory system	Sleep	Sleep variability	Hours
519	MVPA_overall_M10	1.12515e-08	-0.0139824	0.00244815	-0.133865	1828	2.68973e-07	Other diseases of respiratory system, not elsewhere classified	respiratory	Physical activity	Physical activity	Fraction of time
571	temp_IV	1.13272e-08	0.0774913	0.0135705	0.20817	720	2.70667e-07	Chronic liver disease and cirrhosis	digestive	Diurnal rhythms	Variability
508	walking_within_day_SD_M10	1.15225e-08	-0.0104552	0.00183188	-0.224088	647	2.75214e-07	Pulmonary collapse; interstitial and compensatory emphysema	respiratory	Physical activity	Physical activity variability	Fraction of time
550	sleep_hourly_SD_L5	1.15555e-08	0.00566862	0.000993296	0.06224	10020	2.75884e-07	Abdominal hernia	digestive	Sleep	Sleep	Fraction of time
366	MVPA_overall	1.15892e-08	-0.00434133	0.000760786	-0.0759214	6422	2.7657e-07	Cataract	sense organs	Physical activity	Physical activity	Fraction of time
530	sleep_within_day_SD_M10	1.17256e-08	0.00429771	0.000753405	0.0644243	8977	2.79706e-07	Diseases of esophagus	digestive	Sleep	Sleep variability
440	walking_hourly_SD	1.17435e-08	-0.0257929	0.0045218	-0.565404	101	2.80014e-07	Atherosclerosis	circulatory system	Physical activity	Physical activity variability	Fraction of time
458	moderate_hourly_SD_M10	1.18533e-08	-0.00853276	0.00149631	-0.141812	1598	2.8251e-07	Hypotension	circulatory system	Physical activity	Physical activity variability	Fraction of time
495	mesor	1.19342e-08	0.00573578	0.00100603	0.0624275	8837	2.84317e-07	Asthma	respiratory	Physical activity	Physical activity	g
197	sleep_hourly_SD	1.2083e-08	-0.00199435	0.000349931	-0.108694	2645	2.87739e-07	Chemotherapy	neoplasms	Sleep	Sleep variability	Fraction of time
272	moderate_hourly_SD	1.21553e-08	-0.00302079	0.000530125	-0.0599485	11594	2.89337e-07	Disorders of lipoid metabolism	endocrine/metabolic	Physical activity	Physical activity variability	Fraction of time
250	self_report_daytime_dozing	1.22027e-08	0.0185558	0.00325669	0.1114	3014	2.9034e-07	Diabetes mellitus	endocrine/metabolic	Sleep	Self-report
416	WASO_mean	1.22449e-08	0.0393086	0.00689988	0.208002	716	2.9122e-07	Cardiomegaly	circulatory system	Sleep	Sleep	Hours
571	acceleration_hourly_SD	1.22725e-08	-2.91834	0.512295	-0.201825	719	2.91753e-07	Chronic liver disease and cirrhosis	digestive	Physical activity	Physical activity variability	Fraction of time
293	acceleration_RA	1.25271e-08	-0.01677	0.00294567	-0.245717	499	2.97679e-07	Symptoms involving head and neck	mental disorders	Diurnal rhythms	Amplitude
1005	walking_hourly_SD	1.25327e-08	-0.0184892	0.0032477	-0.4053	196	2.97685e-07	Other symptoms		Physical activity	Physical activity variability	Fraction of time
278	other_sleep_mean	1.26145e-08	0.0776371	0.0136399	0.108776	3105	2.995e-07	Overweight, obesity and other hyperalimentation	endocrine/metabolic	Sleep	Sleep	Hours
727	MET_hourly_SD	1.2743e-08	0.0225007	0.0039543	0.146145	1426	3.02332e-07	Other disorders of synovium, tendon, and bursa	musculoskeletal	Physical activity	Physical activity variability
532	sleep_IV	1.27492e-08	0.0363657	0.00639103	0.147046	1448	3.02332e-07	Dysphagia	digestive	Diurnal rhythms	Variability
599	MVPA_hourly_SD	1.27501e-08	-0.00432918	0.000760828	-0.083664	4902	3.02332e-07	Other symptoms/disorders or the urinary system	genitourinary	Physical activity	Physical activity variability	Fraction of time
562	acceleration_RA	1.30725e-08	-0.00476731	0.000838455	-0.0698515	6978	3.09844e-07	Diverticulosis and diverticulitis	digestive	Diurnal rhythms	Amplitude
335	acceleration_within_day_SD_M10	1.30897e-08	-4.64644	0.817228	-0.332382	274	3.10119e-07	Multiple sclerosis	neurological	Physical activity	Physical activity variability	Fraction of time
272	temp_IV	1.30969e-08	0.0221278	0.00389196	0.0594433	11594	3.10159e-07	Disorders of lipoid metabolism	endocrine/metabolic	Diurnal rhythms	Variability
318	main_sleep_duration_mean_abs_dev	1.31114e-08	0.081362	0.0143109	0.118888	2496	3.10369e-07	Tobacco use disorder	mental disorders	Sleep	Sleep	Hours
594	other_sleep_mean	1.31345e-08	0.103731	0.0182463	0.145335	1483	3.10785e-07	Urinary calculus	genitourinary	Sleep	Sleep	Hours
635	moderate_within_day_SD	1.32096e-08	0.0126034	0.00221733	0.276312	410	3.1243e-07	Hemorrhage during pregnancy; childbirth and postpartum	pregnancy complications	Physical activity	Physical activity variability	Fraction of time
665	MVPA_overall_M10	1.32472e-08	0.0181678	0.00319655	0.173935	1147	3.13186e-07	Obstetrical/birth trauma	pregnancy complications	Physical activity	Physical activity	Fraction of time
306	sleep_IV	1.32649e-08	0.0182427	0.00320986	0.073765	7409	3.1347e-07	Other mental disorder	mental disorders	Diurnal rhythms	Variability
296	walking_within_day_SD_M10	1.33366e-08	-0.00463589	0.000815831	-0.0993616	3475	3.15031e-07	Mood disorders	mental disorders	Physical activity	Physical activity variability	Fraction of time
994	sleep_hourly_SD	1.33501e-08	-0.00356661	0.000627677	-0.194384	788	3.15102e-07	Sepsis and SIRS	injuries & poisonings	Sleep	Sleep variability	Fraction of time
721	walking_hourly_SD	1.33509e-08	-0.0091228	0.0016055	-0.19998	809	3.15102e-07	Spondylosis and allied disorders	musculoskeletal	Physical activity	Physical activity variability	Fraction of time
502	walking_hourly_SD	1.33754e-08	-0.0175402	0.00308702	-0.384496	220	3.15546e-07	Postinflammatory pulmonary fibrosis	respiratory	Physical activity	Physical activity variability	Fraction of time
509	cosinor_rsquared	1.34833e-08	-0.0277087	0.00487783	-0.311913	321	3.17894e-07	Respiratory failure, insufficiency, arrest	respiratory	Diurnal rhythms	Amplitude
306	other_sleep_mean	1.34864e-08	0.0525145	0.00924471	0.0735772	7403	3.17894e-07	Other mental disorder	mental disorders	Sleep	Sleep	Hours
418	MET_hourly_SD	1.35898e-08	-0.0119846	0.00211027	-0.0778418	5432	3.20198e-07	Nonspecific chest pain	circulatory system	Physical activity	Physical activity variability
585	moderate_within_day_SD	1.37263e-08	-0.00599635	0.00105617	-0.131461	1863	3.23277e-07	Renal failure	genitourinary	Physical activity	Physical activity variability	Fraction of time
459	sedentary_within_day_SD_L5	1.38277e-08	0.0055394	0.000975897	0.095872	3566	3.25526e-07	Other disorders of circulatory system	circulatory system	Physical activity	Physical activity variability	Fraction of time
851	WASO_mean	1.39305e-08	0.0307396	0.00541672	0.162659	1167	3.27808e-07	Complications of transplants and reattached limbs	injuries & poisonings	Sleep	Sleep	Hours
401	main_sleep_duration_mean_abs_dev	1.41315e-08	0.0353455	0.00623103	0.0516475	20672	3.32397e-07	Hypertension	circulatory system	Sleep	Sleep	Hours
300	temp_within_day_SD	1.43092e-08	-0.0680648	0.0120036	-0.109306	2681	3.36435e-07	Anxiety disorders	mental disorders	Diurnal rhythms	Variability	Celsius
571	sleep_hourly_SD_L5	1.43685e-08	0.019154	0.00337835	0.210306	720	3.37687e-07	Chronic liver disease and cirrhosis	digestive	Sleep	Sleep	Fraction of time
332	sleep_peak_quality_SD	1.44118e-08	0.0144568	0.00255008	0.34558	264	3.38561e-07	Parkinson's disease	neurological	Sleep	Sleep variability	Hours
278	MVPA_within_day_SD	1.45188e-08	-0.00561762	0.000991137	-0.109782	3110	3.40932e-07	Overweight, obesity and other hyperalimentation	endocrine/metabolic	Physical activity	Physical activity variability	Fraction of time
344	amplitude	1.45332e-08	-0.0513475	0.00905969	-0.541389	108	3.41127e-07	Other paralytic syndromes	neurological	Diurnal rhythms	Amplitude	g
596	main_sleep_ratio_mean	1.47484e-08	-0.00266714	0.000470796	-0.118064	2219	3.46032e-07	Other disorders of bladder	genitourinary	Sleep	Sleep
366	MET_peak_value_mean	1.47717e-08	-0.0283817	0.00501009	-0.074224	6422	3.46432e-07	Cataract	sense organs	Physical activity	Physical activity	MET
727	MET_within_day_SD	1.48038e-08	0.0213115	0.00376227	0.146167	1426	3.47039e-07	Other disorders of synovium, tendon, and bursa	musculoskeletal	Physical activity	Physical activity variability
306	MET_within_day_SD_L5	1.50242e-08	0.0033901	0.000598748	0.0744893	7394	3.52057e-07	Other mental disorder	mental disorders	Physical activity	Physical activity variability
665	MET_hourly_SD	1.51316e-08	0.0260171	0.00459603	0.168984	1147	3.54424e-07	Obstetrical/birth trauma	pregnancy complications	Physical activity	Physical activity variability
591	acceleration_within_day_SD_M10	1.51392e-08	-1.54228	0.272455	-0.110327	2500	3.54453e-07	Urinary tract infection	genitourinary	Physical activity	Physical activity variability	Fraction of time
300	sedentary_IV	1.53848e-08	0.0314476	0.00555815	0.112874	2681	3.60051e-07	Anxiety disorders	mental disorders	Diurnal rhythms	Variability
366	MET_within_day_SD	1.54215e-08	-0.0107695	0.00190358	-0.0738638	6422	3.60758e-07	Cataract	sense organs	Physical activity	Physical activity variability
707	sleep_hourly_SD_L5	1.54749e-08	0.0367075	0.00648895	0.403038	200	3.61856e-07	Chronic ulcer of skin	dermatologic	Sleep	Sleep	Fraction of time
994	acceleration_peak_value_mean	1.54856e-08	-5.52878	0.977369	-0.190138	796	3.61955e-07	Sepsis and SIRS	injuries & poisonings	Physical activity	Physical activity	g
496	main_sleep_onset_mean_abs_dev	1.54951e-08	0.0911101	0.0161066	0.121974	2299	3.62025e-07	Chronic airway obstruction	respiratory	Diurnal rhythms	Phase	Hours
296	MVPA_hourly_SD	1.55195e-08	-0.00504655	0.00089218	-0.0975274	3474	3.62443e-07	Mood disorders	mental disorders	Physical activity	Physical activity variability	Fraction of time
296	MVPA_overall	1.55392e-08	-0.00559324	0.000988869	-0.0978148	3474	3.6275e-07	Mood disorders	mental disorders	Physical activity	Physical activity	Fraction of time
351	MVPA_between_day_SD	1.55841e-08	0.00329981	0.000583447	0.121104	2244	3.63647e-07	Other peripheral nerve disorders	neurological	Physical activity	Physical activity variability	Fraction of time
509	sedentary_overall	1.58589e-08	0.0237237	0.00419689	0.309161	321	3.69904e-07	Respiratory failure, insufficiency, arrest	respiratory	Physical activity	Physical activity	Fraction of time
41	sedentary_RA	1.58657e-08	-0.0182705	0.00323222	-0.11641	2372	3.69907e-07	Bacterial infection NOS	infectious diseases	Diurnal rhythms	Amplitude
798	sedentary_overall_L5	1.62494e-08	0.00931403	0.00164893	0.179563	978	3.78694e-07	Malaise and fatigue	symptoms	Physical activity	Physical activity	Fraction of time
587	other_sleep_mean	1.67748e-08	0.456371	0.0808732	0.639414	74	3.90775e-07	Kidney replaced by transpant	genitourinary	Sleep	Sleep	Hours
740	tasks_light_overall	1.67981e-08	0.00247705	0.000438975	0.0666907	8559	3.91155e-07	Osteoarthrosis	musculoskeletal	Physical activity	Physical activity	Hours
495	num_wakings_mean	1.68474e-08	0.0566228	0.0100354	0.0626548	8804	3.92138e-07	Asthma	respiratory	Sleep	Sleep
426	sleep_peak_quality_mean	1.69487e-08	-0.00800946	0.0014198	-0.128218	1931	3.94331e-07	Cardiac conduction disorders	circulatory system	Sleep	Sleep	Hours
276	main_sleep_offset_mean_abs_dev	1.69622e-08	0.0884729	0.0156835	0.134355	1831	3.94482e-07	Disorders of fluid, electrolyte, and acid-base balance	endocrine/metabolic	Diurnal rhythms	Phase	Hours
535	MVPA_hourly_SD_M10	1.69841e-08	-0.00366345	0.000649444	-0.0772163	5786	3.94826e-07	Gastritis and duodenitis	digestive	Physical activity	Physical activity variability	Fraction of time
368	amplitude	1.70115e-08	-0.0173442	0.00307486	-0.18287	878	3.95297e-07	Visual disturbances	sense organs	Diurnal rhythms	Amplitude	g
276	moderate_between_day_SD_M10	1.71033e-08	-0.0052085	0.000923541	-0.133504	1837	3.97264e-07	Disorders of fluid, electrolyte, and acid-base balance	endocrine/metabolic	Physical activity	Physical activity variability	Fraction of time
291	sleep_within_day_SD_M10	1.72094e-08	0.0331321	0.00587591	0.496663	125	3.99563e-07	Other specified nonpsychotic and/or transient mental disorders	mental disorders	Sleep	Sleep variability
197	MET_within_day_SD_L5	1.74378e-08	0.00503997	0.000894187	0.110741	2650	4.04694e-07	Chemotherapy	neoplasms	Physical activity	Physical activity variability
459	other_sleep_mean	1.7445e-08	0.0680221	0.0120686	0.0953047	3562	4.04694e-07	Other disorders of circulatory system	circulatory system	Sleep	Sleep	Hours
965	MVPA_within_day_SD	1.74959e-08	-0.00718879	0.00127556	-0.140487	1614	4.05707e-07	Poisoning by analgesics, antipyretics, and antirheumatics	injuries & poisonings	Physical activity	Physical activity variability	Fraction of time
344	walking_hourly_SD_M10	1.75109e-08	-0.0271799	0.00482285	-0.560256	108	4.05885e-07	Other paralytic syndromes	neurological	Physical activity	Physical activity variability	Fraction of time
300	acceleration_peak_value_mean	1.75736e-08	-3.08121	0.546795	-0.105964	2675	4.07169e-07	Anxiety disorders	mental disorders	Physical activity	Physical activity	g
665	MVPA_IV	1.76247e-08	-0.0480618	0.00852987	-0.172652	1147	4.08183e-07	Obstetrical/birth trauma	pregnancy complications	Diurnal rhythms	Variability
729	self_report_sleep_duration_abs_dev	1.76973e-08	0.132039	0.0234369	0.208187	725	4.09695e-07	Other disorders of soft tissues	musculoskeletal	Sleep	Self-report	Hours
197	acceleration_hourly_SD	1.77739e-08	-1.52394	0.270535	-0.105392	2656	4.11297e-07	Chemotherapy	neoplasms	Physical activity	Physical activity variability	Fraction of time
798	acceleration_hourly_SD	1.78329e-08	-2.4776	0.439876	-0.171345	982	4.12491e-07	Malaise and fatigue	symptoms	Physical activity	Physical activity variability	Fraction of time
960	MVPA_within_day_SD_M10	1.79162e-08	-0.00405601	0.00072021	-0.0866174	4516	4.14244e-07	Poisoning by antibiotics	injuries & poisonings	Physical activity	Physical activity variability	Fraction of time
965	sleep_IV	1.79915e-08	0.0343185	0.00609459	0.138768	1613	4.15814e-07	Poisoning by analgesics, antipyretics, and antirheumatics	injuries & poisonings	Diurnal rhythms	Variability
591	MVPA_IV	1.80858e-08	0.0316215	0.00561653	0.113593	2503	4.17749e-07	Urinary tract infection	genitourinary	Diurnal rhythms	Variability
333	acceleration_RA	1.80903e-08	-0.022986	0.00408274	-0.336795	255	4.17749e-07	Extrapyramidal disease and abnormal movement disorders	neurological	Diurnal rhythms	Amplitude
300	self_report_daytime_dozing	1.82233e-08	0.0212597	0.00377686	0.127633	2072	4.20647e-07	Anxiety disorders	mental disorders	Sleep	Self-report
198	main_sleep_ratio_mean	1.84611e-08	-0.00290611	0.000516502	-0.128642	1802	4.2596e-07	Secondary malignant neoplasm	neoplasms	Sleep	Sleep
427	MET_within_day_SD	1.8482e-08	-0.0118676	0.00210929	-0.0813951	4926	4.26266e-07	Cardiac dysrhythmias	circulatory system	Physical activity	Physical activity variability
760	sleep_within_day_SD_L5	1.85249e-08	0.00822851	0.0014626	0.134366	1706	4.26939e-07	Back pain	symptoms	Sleep	Sleep
447	MVPA_within_day_SD_M10	1.85266e-08	-0.0175044	0.00311138	-0.373812	222	4.26939e-07	Other disorders of arteries and arterioles	circulatory system	Physical activity	Physical activity variability	Fraction of time
345	acceleration_overall	1.85902e-08	-1.44141	0.256237	-0.176957	901	4.28228e-07	Epilepsy, recurrent seizures, convulsions	neurological	Physical activity	Physical activity	g
716	self_report_IPAQ_activity_group	1.91047e-08	0.0474973	0.0084495	0.103216	3258	4.39898e-07	Other arthropathies	musculoskeletal	Physical activity	Self-report physical activity
599	MVPA_within_day_SD	1.94287e-08	-0.00424107	0.000754948	-0.0828811	4902	4.47174e-07	Other symptoms/disorders or the urinary system	genitourinary	Physical activity	Physical activity variability	Fraction of time
38	MET_peak_value_mean	1.95691e-08	-0.0668267	0.0118984	-0.174766	985	4.50218e-07	Septicemia	infectious diseases	Physical activity	Physical activity	MET
558	acceleration_RA	1.95796e-08	-0.00751347	0.00133778	-0.110089	2484	4.50275e-07	Noninfectious gastroenteritis	digestive	Diurnal rhythms	Amplitude
495	main_sleep_onset_mean	1.96049e-08	0.0716526	0.0127583	0.0642055	8826	4.5067e-07	Asthma	respiratory	Diurnal rhythms	Phase	Hours past midnight
519	MET_peak_value_mean	1.98596e-08	-0.0494835	0.00881446	-0.12941	1828	4.56337e-07	Other diseases of respiratory system, not elsewhere classified	respiratory	Physical activity	Physical activity	MET
261	sleep_hourly_SD	1.99894e-08	-0.00410116	0.000730682	-0.223517	583	4.59128e-07	Vitamin deficiency	endocrine/metabolic	Sleep	Sleep variability	Fraction of time
318	moderate_overall	2.0081e-08	-0.00410844	0.000732083	-0.113388	2503	4.60926e-07	Tobacco use disorder	mental disorders	Physical activity	Physical activity	Fraction of time
197	mesor	2.00842e-08	-0.00981649	0.00174921	-0.106841	2658	4.60926e-07	Chemotherapy	neoplasms	Physical activity	Physical activity	g
915	sleep_IV	2.00983e-08	0.0436932	0.00778591	0.176675	966	4.6106e-07	Superficial injury without mention of infection	injuries & poisonings	Diurnal rhythms	Variability
994	num_wakings_mean	2.01118e-08	0.17506	0.0311955	0.19371	794	4.61179e-07	Sepsis and SIRS	injuries & poisonings	Sleep	Sleep
275	acceleration_peak_value_mean	2.02902e-08	-6.26565	1.11683	-0.215479	607	4.64991e-07	Disorders of mineral metabolism	endocrine/metabolic	Physical activity	Physical activity	g
394	sleep_hourly_SD	2.02947e-08	-0.00261836	0.000466718	-0.142703	1459	4.64991e-07	Rheumatic disease of the heart valves	circulatory system	Sleep	Sleep variability	Fraction of time
454	sedentary_IV	2.04082e-08	0.0333165	0.00593962	0.119582	2271	4.67399e-07	Varicose veins	circulatory system	Diurnal rhythms	Variability
300	inactivity_peak_time_mean	2.04947e-08	0.108491	0.0193441	0.111553	2680	4.69188e-07	Anxiety disorders	mental disorders	Diurnal rhythms	Phase	Hours past midnight
740	num_wakings_mean	2.05643e-08	0.0587245	0.0104718	0.0649804	8535	4.70558e-07	Osteoarthrosis	musculoskeletal	Sleep	Sleep
599	walking_overall	2.05715e-08	-0.00368825	0.000657699	-0.083848	4903	4.70558e-07	Other symptoms/disorders or the urinary system	genitourinary	Physical activity	Physical activity	Hours
357	MVPA_hourly_SD_M10	2.06261e-08	-0.0140991	0.00251439	-0.297173	357	4.71614e-07	Inflammatory and toxic neuropathy	neurological	Physical activity	Physical activity variability	Fraction of time
564	acceleration_overall_M10	2.0777e-08	-1.06284	0.189586	-0.0710522	6331	4.74869e-07	Functional digestive disorders	digestive	Physical activity	Physical activity	g
261	cosinor_rsquared	2.10247e-08	-0.0200424	0.00357643	-0.225615	588	4.80333e-07	Vitamin deficiency	endocrine/metabolic	Diurnal rhythms	Amplitude
760	self_report_sleeplessness	2.13192e-08	0.086904	0.0155124	0.173872	984	4.86862e-07	Back pain	symptoms	Sleep	Self-report
418	MVPA_within_day_SD_M10	2.1378e-08	-0.00370991	0.000662348	-0.0792262	5432	4.88005e-07	Nonspecific chest pain	circulatory system	Physical activity	Physical activity variability	Fraction of time
495	self_report_sleeplessness	2.15133e-08	0.0420215	0.00750293	0.084074	4741	4.9089e-07	Asthma	respiratory	Sleep	Self-report
727	moderate_overall	2.15457e-08	0.00523833	0.000935451	0.144571	1426	4.9143e-07	Other disorders of synovium, tendon, and bursa	musculoskeletal	Physical activity	Physical activity	Fraction of time
327	MET_RA	2.15598e-08	-0.00960571	0.0017154	-0.15371	1293	4.91548e-07	Sleep disorders	neurological	Diurnal rhythms	Amplitude	MET
994	walking_overall	2.17247e-08	-0.00875058	0.00156306	-0.198934	796	4.95106e-07	Sepsis and SIRS	injuries & poisonings	Physical activity	Physical activity	Hours
782	walking_hourly_SD_M10	2.18745e-08	-0.0129013	0.00230497	-0.265933	442	4.98316e-07	Symptoms involving skin and other integumentary tissue	symptoms	Physical activity	Physical activity variability	Fraction of time
251	MVPA_hourly_SD_M10	2.18989e-08	-0.020233	0.00361499	-0.42646	172	4.98668e-07	Other disorders of pancreatic internal secretion	endocrine/metabolic	Physical activity	Physical activity variability	Fraction of time
357	MVPA_hourly_SD	2.20692e-08	-0.0152586	0.00272688	-0.294882	357	5.0234e-07	Inflammatory and toxic neuropathy	neurological	Physical activity	Physical activity variability	Fraction of time
38	acceleration_within_day_SD	2.21636e-08	-1.78771	0.319527	-0.168482	985	5.04282e-07	Septicemia	infectious diseases	Physical activity	Physical activity variability	Fraction of time
41	sedentary_hourly_SD_L5	2.21951e-08	0.00968346	0.00173085	0.115194	2372	5.04793e-07	Bacterial infection NOS	infectious diseases	Physical activity	Physical activity variability	Fraction of time
716	mesor	2.22067e-08	0.00654588	0.00117005	0.0712445	6533	5.04851e-07	Other arthropathies	musculoskeletal	Physical activity	Physical activity	g
401	moderate_overall	2.25716e-08	-0.00178294	0.000318854	-0.049207	20718	5.12938e-07	Hypertension	circulatory system	Physical activity	Physical activity	Fraction of time
333	num_wakings_mean	2.27425e-08	0.305811	0.0547027	0.338388	254	5.1661e-07	Extrapyramidal disease and abnormal movement disorders	neurological	Sleep	Sleep
401	main_sleep_onset_mean_abs_dev	2.30413e-08	0.0378995	0.00678213	0.0507383	20682	5.23185e-07	Hypertension	circulatory system	Diurnal rhythms	Phase	Hours
416	sedentary_within_day_SD_L5	2.32348e-08	0.0118131	0.00211451	0.204453	716	5.2728e-07	Cardiomegaly	circulatory system	Physical activity	Physical activity variability	Fraction of time
292	acceleration_within_day_SD	2.32406e-08	-1.81916	0.325627	-0.171445	954	5.2728e-07	Neurological disorders	mental disorders	Physical activity	Physical activity variability	Fraction of time
965	sleep_hourly_SD	2.32935e-08	-0.00248315	0.000444511	-0.135334	1611	5.28264e-07	Poisoning by analgesics, antipyretics, and antirheumatics	injuries & poisonings	Sleep	Sleep variability	Fraction of time
798	sleep_overall_L5	2.35578e-08	-0.010303	0.001845	-0.177943	979	5.3404e-07	Malaise and fatigue	symptoms	Sleep	Sleep	Fraction of time
512	acceleration_overall_M10	2.35737e-08	-1.8303	0.327765	-0.122358	1960	5.34183e-07	Other symptoms of respiratory system	respiratory	Physical activity	Physical activity	g
41	other_sleep_mean	2.36387e-08	0.0811966	0.0145418	0.113763	2369	5.35438e-07	Bacterial infection NOS	infectious diseases	Sleep	Sleep	Hours
458	sleep_IV	2.37033e-08	0.0340275	0.0060946	0.137591	1597	5.36684e-07	Hypotension	circulatory system	Diurnal rhythms	Variability
38	MVPA_overall	2.40213e-08	-0.0100835	0.00180679	-0.17634	985	5.43662e-07	Septicemia	infectious diseases	Physical activity	Physical activity	Fraction of time
760	walking_peak_value_mean	2.41289e-08	-0.0159527	0.00285884	-0.136544	1706	5.45876e-07	Back pain	symptoms	Physical activity	Physical activity	Hours
681	sleep_hourly_SD_L5	2.43037e-08	0.0133619	0.0023951	0.14671	1452	5.49607e-07	Superficial cellulitis and abscess	dermatologic	Sleep	Sleep	Fraction of time
722	self_report_sleep_duration_abs_dev	2.43275e-08	0.0634214	0.0113685	0.0999968	3214	5.49923e-07	Intervertebral disc disorders	musculoskeletal	Sleep	Self-report	Hours
508	main_sleep_ratio_mean	2.45012e-08	-0.00476513	0.000854356	-0.210933	647	5.53623e-07	Pulmonary collapse; interstitial and compensatory emphysema	respiratory	Sleep	Sleep
261	sleep_overall_L5	2.4527e-08	-0.013251	0.00237589	-0.228857	580	5.53983e-07	Vitamin deficiency	endocrine/metabolic	Sleep	Sleep	Fraction of time
502	walking_hourly_SD_M10	2.45697e-08	-0.0182971	0.00328083	-0.377156	220	5.54721e-07	Postinflammatory pulmonary fibrosis	respiratory	Physical activity	Physical activity variability	Fraction of time
635	MVPA_overall_M10	2.46889e-08	0.0287145	0.00514955	0.274908	410	5.57186e-07	Hemorrhage during pregnancy; childbirth and postpartum	pregnancy complications	Physical activity	Physical activity	Fraction of time
426	sedentary_RA	2.48007e-08	-0.0199905	0.00358552	-0.127369	1934	5.59484e-07	Cardiac conduction disorders	circulatory system	Diurnal rhythms	Amplitude
280	self_report_sleep_duration_abs_dev	2.48536e-08	0.0739048	0.0132565	0.116526	2339	5.60448e-07	Iron deficiency anemias	hematopoietic	Sleep	Self-report	Hours
292	main_sleep_onset_SD	2.49911e-08	0.122495	0.0219761	0.182179	946	5.63321e-07	Neurological disorders	mental disorders	Diurnal rhythms	Phase Variability	Hours
280	walking_hourly_SD_M10	2.50464e-08	-0.00564186	0.00101224	-0.116295	2357	5.64339e-07	Iron deficiency anemias	hematopoietic	Physical activity	Physical activity variability	Fraction of time
578	sedentary_overall_L5	2.52185e-08	0.00460889	0.000827087	0.0888536	4012	5.67988e-07	Gastrointestinal hemorrhage	digestive	Physical activity	Physical activity	Fraction of time
591	main_sleep_duration_mean_abs_dev	2.53953e-08	0.077985	0.0139979	0.113953	2495	5.71739e-07	Urinary tract infection	genitourinary	Sleep	Sleep	Hours
530	sleep_overall_L5	2.56023e-08	-0.0036527	0.000655805	-0.0630855	8932	5.76165e-07	Diseases of esophagus	digestive	Sleep	Sleep	Fraction of time
781	walking_hourly_SD_M10	2.59774e-08	-0.0134853	0.00242224	-0.27797	403	5.8437e-07	Symptoms involving nervous and musculoskeletal systems	symptoms	Physical activity	Physical activity variability	Fraction of time
571	MET_hourly_SD	2.61215e-08	-0.0310486	0.00557796	-0.201664	720	5.87374e-07	Chronic liver disease and cirrhosis	digestive	Physical activity	Physical activity variability
707	main_sleep_onset_SD	2.62242e-08	0.271068	0.048704	0.40314	198	5.89447e-07	Chronic ulcer of skin	dermatologic	Diurnal rhythms	Phase Variability	Hours
80	main_sleep_ratio_mean	2.63645e-08	-0.00430157	0.000773013	-0.190413	796	5.9236e-07	Postoperative infection	infectious diseases	Sleep	Sleep
661	acceleration_IV	2.63953e-08	-0.076527	0.0137528	-0.249804	484	5.92814e-07	Fetal distress and abnormal forces of labor	pregnancy complications	Diurnal rhythms	Variability
655	inactivity_peak_time_mean_abs_dev	2.66236e-08	-0.124921	0.0224559	-0.188807	933	5.97699e-07	Known or suspected fetal abnormality affecting management of mother	pregnancy complications	Diurnal rhythms	Phase	Hours
274	mesor	2.67224e-08	-0.0142054	0.00255386	-0.154609	1241	5.99675e-07	Gout and other crystal arthropathies	endocrine/metabolic	Physical activity	Physical activity	g
295	acceleration_L5_time_abs_dev	2.69689e-08	0.403295	0.0725256	0.564886	98	6.04965e-07	Schizophrenia and other psychotic disorders	mental disorders	Diurnal rhythms	Phase	Hours
716	tasks_light_overall_M10	2.71609e-08	0.00473815	0.000852265	0.0732069	6533	6.09027e-07	Other arthropathies	musculoskeletal	Physical activity	Physical activity	Fraction of time
433	MET_within_day_SD	2.74187e-08	-0.01712	0.00308034	-0.11742	2202	6.14449e-07	Cerebrovascular disease	circulatory system	Physical activity	Physical activity variability
296	walking_overall_M10	2.74249e-08	-0.00789249	0.00142008	-0.0976262	3475	6.14449e-07	Mood disorders	mental disorders	Physical activity	Physical activity	Fraction of time
290	acceleration_within_day_SD_L5	2.74713e-08	0.299319	0.0538585	0.239634	544	6.15243e-07	Delirium dementia and amnestic and other cognitive disorders	mental disorders	Physical activity	Physical activity variability	Fraction of time
251	MVPA_hourly_SD	2.77045e-08	-0.0217824	0.0039205	-0.420957	172	6.20215e-07	Other disorders of pancreatic internal secretion	endocrine/metabolic	Physical activity	Physical activity variability	Fraction of time
278	self_report_daytime_dozing	2.77519e-08	0.0210532	0.00378934	0.126393	2309	6.21028e-07	Overweight, obesity and other hyperalimentation	endocrine/metabolic	Sleep	Self-report
798	num_wakings_mean	2.77866e-08	0.157334	0.0283203	0.174095	983	6.21516e-07	Malaise and fatigue	symptoms	Sleep	Sleep
707	sedentary_hourly_SD_L5	2.77961e-08	0.0331849	0.0059734	0.394767	200	6.21516e-07	Chronic ulcer of skin	dermatologic	Physical activity	Physical activity variability	Fraction of time
327	cosinor_rsquared	2.78665e-08	-0.0136872	0.00246393	-0.154074	1294	6.2284e-07	Sleep disorders	neurological	Diurnal rhythms	Amplitude
785	acceleration_within_day_SD_M10	2.80869e-08	-0.912215	0.164256	-0.0652551	7492	6.27514e-07	Abdominal pain	symptoms	Physical activity	Physical activity variability	Fraction of time
760	walking_within_day_SD_M10	2.82667e-08	-0.00632973	0.00113998	-0.135666	1706	6.31279e-07	Back pain	symptoms	Physical activity	Physical activity variability	Fraction of time
532	main_sleep_duration_mean_abs_dev	2.83236e-08	0.100971	0.0181859	0.147541	1442	6.32295e-07	Dysphagia	digestive	Sleep	Sleep	Hours
473	walking_hourly_SD_M10	2.83519e-08	-0.0123626	0.0022267	-0.254829	477	6.32674e-07	Diseases of the larynx and vocal cords	respiratory	Physical activity	Physical activity variability	Fraction of time
335	self_report_sleep_duration	2.84717e-08	0.335564	0.0604484	0.342017	271	6.35092e-07	Multiple sclerosis	neurological	Sleep	Self-report	Hours
653	MET_within_day_SD	2.86793e-08	0.0445571	0.00802835	0.3056	311	6.39467e-07	Problems associated with amniotic cavity and membranes	pregnancy complications	Physical activity	Physical activity variability
418	sleep_overall_L5	2.87216e-08	-0.00450894	0.000812462	-0.0778735	5413	6.40153e-07	Nonspecific chest pain	circulatory system	Sleep	Sleep	Fraction of time
798	sleep_within_day_SD_L5	2.88176e-08	0.0106994	0.00192813	0.174714	983	6.42037e-07	Malaise and fatigue	symptoms	Sleep	Sleep
599	acceleration_peak_value_mean	2.93235e-08	-2.28407	0.411835	-0.0785505	4889	6.53047e-07	Other symptoms/disorders or the urinary system	genitourinary	Physical activity	Physical activity	g
598	main_sleep_ratio_mean	2.9519e-08	-0.00462584	0.000834248	-0.204767	682	6.57138e-07	Abnormal findings on examination of urine	genitourinary	Sleep	Sleep
327	temp_IV	2.96427e-08	0.0570475	0.0102896	0.15325	1294	6.59626e-07	Sleep disorders	neurological	Diurnal rhythms	Variability
960	sleep_overall_L5	3.00834e-08	-0.00489575	0.000883453	-0.0845542	4501	6.69166e-07	Poisoning by antibiotics	injuries & poisonings	Sleep	Sleep	Fraction of time
707	MVPA_hourly_SD_M10	3.01249e-08	-0.0187809	0.00338921	-0.395853	200	6.69822e-07	Chronic ulcer of skin	dermatologic	Physical activity	Physical activity variability	Fraction of time
512	cosinor_rsquared	3.01544e-08	-0.0109927	0.00198381	-0.123743	1960	6.7021e-07	Other symptoms of respiratory system	respiratory	Diurnal rhythms	Amplitude
707	MET_RA	3.02064e-08	-0.0240693	0.00434394	-0.385157	200	6.71099e-07	Chronic ulcer of skin	dermatologic	Diurnal rhythms	Amplitude	MET
440	walking_within_day_SD_M10	3.02517e-08	-0.0256438	0.00462832	-0.549627	101	6.71634e-07	Atherosclerosis	circulatory system	Physical activity	Physical activity variability	Fraction of time
285	total_sleep_mean_abs_dev	3.02546e-08	0.0895005	0.0161535	0.111645	2582	6.71634e-07	Other anemias	hematopoietic	Sleep	Sleep	Hours
285	acceleration_overall_M10	3.03014e-08	-1.58973	0.286937	-0.106276	2588	6.72404e-07	Other anemias	hematopoietic	Physical activity	Physical activity	g
290	num_wakings_mean	3.05758e-08	0.20954	0.0378315	0.231862	543	6.78223e-07	Delirium dementia and amnestic and other cognitive disorders	mental disorders	Sleep	Sleep
275	main_sleep_duration_mean_abs_dev	3.05998e-08	0.154194	0.0278397	0.225311	606	6.78484e-07	Disorders of mineral metabolism	endocrine/metabolic	Sleep	Sleep	Hours
401	sedentary_hourly_SD_M10	3.0887e-08	-0.00169187	0.000305557	-0.0502712	20720	6.8458e-07	Hypertension	circulatory system	Physical activity	Physical activity variability	Fraction of time
790	num_wakings_mean	3.09601e-08	0.11793	0.0213002	0.130493	1761	6.85926e-07	Nonspecific findings on examination of blood	symptoms	Sleep	Sleep
366	MET_hourly_SD	3.10558e-08	-0.0110763	0.00200077	-0.071942	6422	6.87773e-07	Cataract	sense organs	Physical activity	Physical activity variability
965	walking_overall_M10	3.11335e-08	-0.0113265	0.00204613	-0.140104	1614	6.89221e-07	Poisoning by analgesics, antipyretics, and antirheumatics	injuries & poisonings	Physical activity	Physical activity	Fraction of time
342	walking_overall_M10	3.11784e-08	-0.0282461	0.00510287	-0.349391	263	6.89941e-07	Hemiplegia	neurological	Physical activity	Physical activity	Fraction of time
285	main_sleep_duration_mean_abs_dev	3.12643e-08	0.0764108	0.0138054	0.111653	2574	6.91566e-07	Other anemias	hematopoietic	Sleep	Sleep	Hours
519	sedentary_overall_L5	3.1529e-08	0.00670373	0.00121151	0.12924	1820	6.97144e-07	Other diseases of respiratory system, not elsewhere classified	respiratory	Physical activity	Physical activity	Fraction of time
788	MET_overall	3.17276e-08	-0.0213124	0.00385236	-0.130205	1750	7.01257e-07	Syncope and collapse	symptoms	Physical activity	Physical activity	MET
433	sleep_hourly_SD_L5	3.18156e-08	0.0108472	0.00196089	0.1191	2203	7.02924e-07	Cerebrovascular disease	circulatory system	Sleep	Sleep	Fraction of time
960	sleep_hourly_SD	3.19423e-08	-0.0015054	0.00027217	-0.0820456	4509	7.05442e-07	Poisoning by antibiotics	injuries & poisonings	Sleep	Sleep variability	Fraction of time
415	MVPA_within_day_SD_M10	3.22065e-08	-0.00785342	0.00142024	-0.167712	1094	7.10994e-07	Pulmonary heart disease	circulatory system	Physical activity	Physical activity variability	Fraction of time
300	acceleration_M10_time	3.22893e-08	0.158431	0.0286535	0.109976	2663	7.12541e-07	Anxiety disorders	mental disorders	Diurnal rhythms	Phase	Hours past midnight
599	acceleration_within_day_SD	3.25175e-08	-0.825404	0.149314	-0.0777894	4890	7.17054e-07	Other symptoms/disorders or the urinary system	genitourinary	Physical activity	Physical activity variability	Fraction of time
550	sedentary_hourly_SD_L5	3.25196e-08	0.00505467	0.000914383	0.0601303	10020	7.17054e-07	Abdominal hernia	digestive	Physical activity	Physical activity variability	Fraction of time
344	walking_hourly_SD	3.27356e-08	-0.0250808	0.00453804	-0.549793	108	7.21532e-07	Other paralytic syndromes	neurological	Physical activity	Physical activity variability	Fraction of time
573	mesor	3.29088e-08	-0.0129192	0.00233796	-0.140611	1441	7.25061e-07	Other disorders of liver	digestive	Physical activity	Physical activity	g
418	temp_IV	3.30938e-08	0.0283656	0.00513416	0.0762004	5432	7.2885e-07	Nonspecific chest pain	circulatory system	Diurnal rhythms	Variability
458	sedentary_overall	3.33303e-08	0.0103744	0.00187819	0.135197	1598	7.33767e-07	Hypotension	circulatory system	Physical activity	Physical activity	Fraction of time
175	amplitude	3.3795e-08	-0.0209918	0.00380205	-0.22133	573	7.43704e-07	Acquired absence of breast	neoplasms	Diurnal rhythms	Amplitude	g
306	sleep_peak_quality_mean	3.40008e-08	-0.00449239	0.00081382	-0.0719157	7399	7.47937e-07	Other mental disorder	mental disorders	Sleep	Sleep	Hours
599	MET_RA	3.433e-08	-0.00496205	0.000899177	-0.0794026	4902	7.5488e-07	Other symptoms/disorders or the urinary system	genitourinary	Diurnal rhythms	Amplitude	MET
411	sedentary_RA	3.43891e-08	-0.012199	0.00221071	-0.0777254	5750	7.55881e-07	Ischemic Heart Disease	circulatory system	Diurnal rhythms	Amplitude
740	moderate_overall_M10	3.44247e-08	0.00420297	0.00076169	0.0641811	8559	7.56365e-07	Osteoarthrosis	musculoskeletal	Physical activity	Physical activity	Fraction of time
502	walking_within_day_SD	3.44694e-08	-0.0165372	0.00299711	-0.373756	220	7.57048e-07	Postinflammatory pulmonary fibrosis	respiratory	Physical activity	Physical activity variability	Fraction of time
965	walking_overall	3.46927e-08	-0.00613083	0.00111134	-0.139377	1614	7.61654e-07	Poisoning by analgesics, antipyretics, and antirheumatics	injuries & poisonings	Physical activity	Physical activity	Hours
261	MVPA_overall_M10	3.47301e-08	-0.0235532	0.00426968	-0.225495	588	7.62172e-07	Vitamin deficiency	endocrine/metabolic	Physical activity	Physical activity	Fraction of time
994	walking_overall_M10	3.48329e-08	-0.0158737	0.00287782	-0.19635	796	7.64127e-07	Sepsis and SIRS	injuries & poisonings	Physical activity	Physical activity	Fraction of time
38	acceleration_overall	3.48705e-08	-1.3461	0.24405	-0.165256	985	7.64652e-07	Septicemia	infectious diseases	Physical activity	Physical activity	g
275	sleep_IV	3.48864e-08	0.0539649	0.00978403	0.218209	608	7.64698e-07	Disorders of mineral metabolism	endocrine/metabolic	Diurnal rhythms	Variability
306	acceleration_within_day_SD	3.52417e-08	-0.7322	0.132793	-0.0690055	7405	7.72183e-07	Other mental disorder	mental disorders	Physical activity	Physical activity variability	Fraction of time
509	MET_hourly_SD	3.52589e-08	-0.046166	0.00837289	-0.299854	320	7.72255e-07	Respiratory failure, insufficiency, arrest	respiratory	Physical activity	Physical activity variability
1011	acceleration_RA	3.59005e-08	-0.0138527	0.00251385	-0.202973	681	7.86e-07	Complications of surgical and medical procedures		Diurnal rhythms	Amplitude
433	acceleration_hourly_SD	3.59989e-08	-1.63799	0.297272	-0.113279	2201	7.87845e-07	Cerebrovascular disease	circulatory system	Physical activity	Physical activity variability	Fraction of time
990	MET_peak_value_mean	3.64572e-08	-0.0634991	0.0115288	-0.166064	1050	7.97561e-07	Effects radiation NOS	injuries & poisonings	Physical activity	Physical activity	MET
359	mesor	3.65072e-08	-0.0519817	0.00943814	-0.565761	90	7.9834e-07	Muscular dystrophies and other myopathies	neurological	Physical activity	Physical activity	g
509	sleep_hourly_SD_L5	3.65437e-08	0.0279292	0.00507118	0.306656	321	7.9853e-07	Respiratory failure, insufficiency, arrest	respiratory	Sleep	Sleep	Fraction of time
969	sedentary_RA	3.65445e-08	-0.0604782	0.0109812	-0.385335	197	7.9853e-07	Poisoning by psychotropic agents	injuries & poisonings	Diurnal rhythms	Amplitude
280	cosinor_rsquared	3.66957e-08	-0.00996932	0.0018104	-0.112223	2357	8.01518e-07	Iron deficiency anemias	hematopoietic	Diurnal rhythms	Amplitude
433	sleep_hourly_SD	3.67592e-08	-0.00211568	0.000384222	-0.115307	2197	8.02591e-07	Cerebrovascular disease	circulatory system	Sleep	Sleep variability	Fraction of time
747	acceleration_RA	3.6855e-08	-0.0141912	0.00257743	-0.207932	649	8.04365e-07	Cardiac and circulatory congenital anomalies	congenital anomalies	Diurnal rhythms	Amplitude
502	num_wakings_mean	3.6942e-08	0.329355	0.0598225	0.364441	218	8.0595e-07	Postinflammatory pulmonary fibrosis	respiratory	Sleep	Sleep
721	walking_within_day_SD_M10	3.76151e-08	-0.00904211	0.00164332	-0.193801	809	8.20312e-07	Spondylosis and allied disorders	musculoskeletal	Physical activity	Physical activity variability	Fraction of time
965	sedentary_overall_L5	3.76792e-08	0.00709643	0.00128978	0.13681	1606	8.21389e-07	Poisoning by analgesics, antipyretics, and antirheumatics	injuries & poisonings	Physical activity	Physical activity	Fraction of time
507	MET_RA	3.77313e-08	-0.0082843	0.00150574	-0.132565	1629	8.22202e-07	Pleurisy; pleural effusion	respiratory	Diurnal rhythms	Amplitude	MET
292	MET_overall_M10	3.80346e-08	-0.0502836	0.00914182	-0.174323	957	8.28488e-07	Neurological disorders	mental disorders	Physical activity	Physical activity	MET
495	walking_within_day_SD_M10	3.80502e-08	-0.00292412	0.000531627	-0.062673	8838	8.28504e-07	Asthma	respiratory	Physical activity	Physical activity variability	Fraction of time
578	sleep_overall_L5	3.8808e-08	-0.0050896	0.000925913	-0.0879021	4012	8.44674e-07	Gastrointestinal hemorrhage	digestive	Sleep	Sleep	Fraction of time
306	MET_within_day_SD	3.88534e-08	-0.010323	0.00187807	-0.0708017	7409	8.45332e-07	Other mental disorder	mental disorders	Physical activity	Physical activity variability
665	self_report_sleeplessness	3.90082e-08	-0.116	0.0211043	-0.232087	568	8.48368e-07	Obstetrical/birth trauma	pregnancy complications	Sleep	Self-report
297	main_sleep_onset_SD	3.90803e-08	0.279128	0.0507912	0.415128	175	8.49604e-07	Suicidal ideation or attempt	mental disorders	Diurnal rhythms	Phase Variability	Hours
509	MVPA_within_day_SD_M10	3.95294e-08	-0.014437	0.00262797	-0.308307	320	8.59032e-07	Respiratory failure, insufficiency, arrest	respiratory	Physical activity	Physical activity variability	Fraction of time
965	MET_overall_L5	3.96579e-08	0.00581043	0.00105779	0.137644	1607	8.61488e-07	Poisoning by analgesics, antipyretics, and antirheumatics	injuries & poisonings	Physical activity	Physical activity	MET
285	other_sleep_mean	3.985e-08	0.0766868	0.013963	0.107445	2585	8.65324e-07	Other anemias	hematopoietic	Sleep	Sleep	Hours
654	sedentary_within_day_SD	3.98882e-08	-0.010602	0.00193044	-0.307377	325	8.65815e-07	Other and unspecified complications of birth; puerperium affecting management of mother	pregnancy complications	Physical activity	Physical activity variability	Fraction of time
509	MET_peak_value_mean	4.01466e-08	-0.115125	0.0209667	-0.301076	320	8.71084e-07	Respiratory failure, insufficiency, arrest	respiratory	Physical activity	Physical activity	MET
519	acceleration_hourly_SD	4.02e-08	-1.77337	0.322982	-0.122642	1831	8.71903e-07	Other diseases of respiratory system, not elsewhere classified	respiratory	Physical activity	Physical activity variability	Fraction of time
665	moderate_peak_value_mean	4.0367e-08	0.0194267	0.00353864	0.165828	1147	8.75005e-07	Obstetrical/birth trauma	pregnancy complications	Physical activity	Physical activity	Hours
317	sleep_within_day_SD_M10	4.03744e-08	0.0073612	0.00134088	0.110347	2518	8.75005e-07	Alcohol-related disorders	mental disorders	Sleep	Sleep variability
351	sedentary_overall	4.0898e-08	-0.00877533	0.00159913	-0.114358	2244	8.86006e-07	Other peripheral nerve disorders	neurological	Physical activity	Physical activity	Fraction of time
433	MET_overall_M10	4.11733e-08	-0.0335878	0.00612203	-0.116442	2202	8.91625e-07	Cerebrovascular disease	circulatory system	Physical activity	Physical activity	MET
1011	sedentary_overall_L5	4.12764e-08	0.0107264	0.00195525	0.206791	679	8.9351e-07	Complications of surgical and medical procedures		Physical activity	Physical activity	Fraction of time
197	MET_RA	4.16856e-08	-0.00655311	0.00119491	-0.104863	2657	9.02016e-07	Chemotherapy	neoplasms	Diurnal rhythms	Amplitude	MET
297	MET_within_day_SD_L5	4.17223e-08	0.018506	0.00337452	0.406625	178	9.02459e-07	Suicidal ideation or attempt	mental disorders	Physical activity	Physical activity variability
870	sleep_peak_quality_mean	4.19625e-08	-0.00983335	0.00179342	-0.157415	1177	9.07303e-07	Open wounds of head; neck; and trunk	injuries & poisonings	Sleep	Sleep	Hours
80	sleep_overall_L5	4.21952e-08	-0.0111398	0.00203205	-0.192395	794	9.1198e-07	Postoperative infection	infectious diseases	Sleep	Sleep	Fraction of time
727	moderate_peak_value_mean	4.24192e-08	0.0166875	0.00304456	0.142446	1426	9.16465e-07	Other disorders of synovium, tendon, and bursa	musculoskeletal	Physical activity	Physical activity	Hours
290	MVPA_between_day_SD	4.26314e-08	-0.0064079	0.00116928	-0.235172	544	9.20692e-07	Delirium dementia and amnestic and other cognitive disorders	mental disorders	Physical activity	Physical activity variability	Fraction of time
1010	num_wakings_mean	4.26812e-08	0.107565	0.0196286	0.119024	2048	9.21411e-07	Other tests		Sleep	Sleep
519	mesor	4.27155e-08	-0.0114481	0.00208912	-0.1246	1831	9.21793e-07	Other diseases of respiratory system, not elsewhere classified	respiratory	Physical activity	Physical activity	g
508	amplitude	4.27679e-08	-0.0195796	0.00357314	-0.20644	647	9.22567e-07	Pulmonary collapse; interstitial and compensatory emphysema	respiratory	Diurnal rhythms	Amplitude	g
278	main_sleep_duration_mean_abs_dev	4.29236e-08	0.073838	0.0134765	0.107894	3096	9.25567e-07	Overweight, obesity and other hyperalimentation	endocrine/metabolic	Sleep	Sleep	Hours
318	acceleration_overall_L5	4.29479e-08	0.193943	0.035398	0.114175	2503	9.25732e-07	Tobacco use disorder	mental disorders	Physical activity	Physical activity	g
295	MET_RA	4.33665e-08	-0.0332401	0.0060688	-0.531906	98	9.34394e-07	Schizophrenia and other psychotic disorders	mental disorders	Diurnal rhythms	Amplitude	MET
939	phase	4.34608e-08	0.110206	0.0201223	0.114146	2342	9.36064e-07	Atopic/contact dermatitis due to other or unspecified	dermatologic	Diurnal rhythms	Phase	Hours past midnight
571	MET_within_day_SD	4.36517e-08	-0.0290619	0.0053071	-0.199324	720	9.39811e-07	Chronic liver disease and cirrhosis	digestive	Physical activity	Physical activity variability
530	acceleration_peak_value_SD	4.37025e-08	-1.50702	0.275213	-0.0604534	8952	9.40541e-07	Diseases of esophagus	digestive	Physical activity	Physical activity variability	Fraction of time
290	MET_overall	4.40936e-08	-0.0376138	0.00687102	-0.229796	544	9.48591e-07	Delirium dementia and amnestic and other cognitive disorders	mental disorders	Physical activity	Physical activity	MET
591	total_sleep_mean_abs_dev	4.43601e-08	0.089744	0.016397	0.111948	2498	9.53956e-07	Urinary tract infection	genitourinary	Sleep	Sleep	Hours
1005	walking_hourly_SD_M10	4.44158e-08	-0.0188906	0.00345162	-0.389391	196	9.54619e-07	Other symptoms		Physical activity	Physical activity variability	Fraction of time
960	other_sleep_mean	4.44252e-08	0.0588235	0.0107481	0.0824167	4511	9.54619e-07	Poisoning by antibiotics	injuries & poisonings	Sleep	Sleep	Hours
285	acceleration_overall_L5	4.45007e-08	0.186605	0.0340978	0.109855	2588	9.55848e-07	Other anemias	hematopoietic	Physical activity	Physical activity	g
477	sedentary_within_day_SD_L5	4.45167e-08	0.0141804	0.00259118	0.245424	474	9.55848e-07	Epistaxis or throat hemorrhage	respiratory	Physical activity	Physical activity variability	Fraction of time
563	num_wakings_mean	4.47117e-08	0.0986843	0.0180351	0.109197	2470	9.59664e-07	Constipation	digestive	Sleep	Sleep
306	MET_hourly_SD	4.48273e-08	-0.0108001	0.00197394	-0.0701478	7409	9.61774e-07	Other mental disorder	mental disorders	Physical activity	Physical activity variability
563	self_report_sleep_duration_abs_dev	4.4856e-08	0.0710108	0.012979	0.111963	2469	9.6202e-07	Constipation	digestive	Sleep	Self-report	Hours
335	MET_hourly_SD_M10	4.5084e-08	-0.0506544	0.00925986	-0.332279	274	9.66537e-07	Multiple sclerosis	neurological	Physical activity	Physical activity variability
788	sedentary_within_day_SD_L5	4.51731e-08	0.00742686	0.00135775	0.128539	1750	9.68075e-07	Syncope and collapse	symptoms	Physical activity	Physical activity variability	Fraction of time
788	sleep_within_day_SD_M10	4.52564e-08	0.00867681	0.00158636	0.130069	1750	9.69264e-07	Syncope and collapse	symptoms	Sleep	Sleep variability
443	walking_hourly_SD	4.52634e-08	-0.00825358	0.00150899	-0.180926	918	9.69264e-07	Peripheral vascular disease	circulatory system	Physical activity	Physical activity variability	Fraction of time
458	moderate_between_day_SD	4.53015e-08	-0.00272836	0.000498834	-0.135871	1598	9.69707e-07	Hypotension	circulatory system	Physical activity	Physical activity variability	Fraction of time
721	walking_within_day_SD	4.54976e-08	-0.00852429	0.00155874	-0.192657	809	9.7353e-07	Spondylosis and allied disorders	musculoskeletal	Physical activity	Physical activity variability	Fraction of time
597	main_sleep_ratio_mean	4.55594e-08	-0.00427168	0.000781149	-0.18909	775	9.74478e-07	Other disorders of urethra and urinary tract	genitourinary	Sleep	Sleep
112	acceleration_RA	4.56878e-08	-0.0161651	0.00295632	-0.236853	490	9.76848e-07	Candidiasis	infectious diseases	Diurnal rhythms	Amplitude
426	MET_hourly_SD	4.57109e-08	-0.0188257	0.00344296	-0.122275	1935	9.76967e-07	Cardiac conduction disorders	circulatory system	Physical activity	Physical activity variability
41	MET_hourly_SD	4.6389e-08	-0.0169667	0.00310447	-0.110201	2371	9.9108e-07	Bacterial infection NOS	infectious diseases	Physical activity	Physical activity variability
597	num_wakings_mean	4.65656e-08	0.172593	0.0315838	0.190979	774	9.94472e-07	Other disorders of urethra and urinary tract	genitourinary	Sleep	Sleep
994	MVPA_between_day_SD	4.65876e-08	-0.0052669	0.000963839	-0.193297	796	9.94559e-07	Sepsis and SIRS	injuries & poisonings	Physical activity	Physical activity variability	Fraction of time
278	acceleration_overall_L5	4.66253e-08	0.181981	0.0333033	0.107133	3110	9.94908e-07	Overweight, obesity and other hyperalimentation	endocrine/metabolic	Physical activity	Physical activity	g
300	MET_overall_M10	4.66479e-08	-0.0304294	0.0055688	-0.105493	2681	9.94908e-07	Anxiety disorders	mental disorders	Physical activity	Physical activity	MET
334	walking_hourly_SD	4.66575e-08	-0.0134892	0.00246864	-0.295695	350	9.94908e-07	Degenerative disease of the spinal cord	neurological	Physical activity	Physical activity variability	Fraction of time
411	sleep_hourly_SD_L5	4.68158e-08	0.0070256	0.00128588	0.0771393	5751	9.97901e-07	Ischemic Heart Disease	circulatory system	Sleep	Sleep	Fraction of time
318	moderate_within_day_SD_M10	4.70408e-08	-0.00592315	0.00108427	-0.111935	2503	1.00231e-06	Tobacco use disorder	mental disorders	Physical activity	Physical activity variability	Fraction of time
655	MVPA_IV	4.71813e-08	-0.0510416	0.00934442	-0.183356	935	1.00492e-06	Known or suspected fetal abnormality affecting management of mother	pregnancy complications	Diurnal rhythms	Variability
1011	main_sleep_ratio_mean	4.74947e-08	-0.00454668	0.00083256	-0.201263	680	1.01121e-06	Complications of surgical and medical procedures		Sleep	Sleep
38	MET_hourly_SD	4.76092e-08	-0.0259467	0.00475159	-0.168527	985	1.01326e-06	Septicemia	infectious diseases	Physical activity	Physical activity variability
459	MET_hourly_SD_M10	4.77369e-08	-0.0143437	0.00262697	-0.0940908	3564	1.01559e-06	Other disorders of circulatory system	circulatory system	Physical activity	Physical activity variability
344	sleep_IV	4.85541e-08	0.131382	0.0240753	0.53125	108	1.03258e-06	Other paralytic syndromes	neurological	Diurnal rhythms	Variability
401	MET_peak_time_mean	4.86318e-08	-0.0933893	0.0171141	-0.0486452	20718	1.03384e-06	Hypertension	circulatory system	Diurnal rhythms	Phase	Hours past midnight
661	MVPA_overall_M10	4.87749e-08	0.0261146	0.00478609	0.250016	484	1.03649e-06	Fetal distress and abnormal forces of labor	pregnancy complications	Physical activity	Physical activity	Fraction of time
344	MVPA_hourly_SD_M10	4.90303e-08	-0.0255518	0.00468374	-0.538567	108	1.04152e-06	Other paralytic syndromes	neurological	Physical activity	Physical activity variability	Fraction of time
344	MET_RA	4.92144e-08	-0.0327457	0.00600314	-0.523995	108	1.04503e-06	Other paralytic syndromes	neurological	Diurnal rhythms	Amplitude	MET
338	sleep_overall_L5	4.93154e-08	-0.0267936	0.0049123	-0.462751	135	1.04677e-06	Pain	neurological	Sleep	Sleep	Fraction of time
573	walking_within_day_SD_M10	4.93681e-08	-0.00673874	0.00123551	-0.144432	1441	1.04749e-06	Other disorders of liver	digestive	Physical activity	Physical activity variability	Fraction of time
285	walking_overall	4.95296e-08	-0.0048218	0.000884147	-0.109618	2588	1.05052e-06	Other anemias	hematopoietic	Physical activity	Physical activity	Hours
507	main_sleep_ratio_mean	4.98608e-08	-0.00296264	0.000543361	-0.131144	1629	1.05714e-06	Pleurisy; pleural effusion	respiratory	Sleep	Sleep
297	temp_IV	4.98818e-08	0.147305	0.0270168	0.395716	179	1.05718e-06	Suicidal ideation or attempt	mental disorders	Diurnal rhythms	Variability
197	other_sleep_mean	5.15264e-08	0.0751848	0.013804	0.10534	2654	1.09162e-06	Chemotherapy	neoplasms	Sleep	Sleep	Hours
501	amplitude	5.22513e-08	-0.043372	0.00796678	-0.457298	130	1.10656e-06	Pneumonitis due to inhalation of food or vomitus	respiratory	Diurnal rhythms	Amplitude	g
415	MET_within_day_SD	5.2467e-08	-0.023435	0.00430524	-0.160732	1094	1.1107e-06	Pulmonary heart disease	circulatory system	Physical activity	Physical activity variability
496	acceleration_between_day_SD	5.27937e-08	-0.544681	0.100084	-0.112729	2306	1.1172e-06	Chronic airway obstruction	respiratory	Physical activity	Physical activity variability	g
359	sleep_within_day_SD_M10	5.29033e-08	0.0382886	0.00703591	0.573961	90	1.11909e-06	Muscular dystrophies and other myopathies	neurological	Sleep	Sleep variability
508	acceleration_RA	5.31366e-08	-0.014068	0.0025855	-0.206127	645	1.1236e-06	Pulmonary collapse; interstitial and compensatory emphysema	respiratory	Diurnal rhythms	Amplitude
342	walking_overall	5.33195e-08	-0.015079	0.00277162	-0.342803	263	1.12704e-06	Hemiplegia	neurological	Physical activity	Physical activity	Hours
960	acceleration_within_day_SD	5.39926e-08	-0.839394	0.15435	-0.0791079	4514	1.14083e-06	Poisoning by antibiotics	injuries & poisonings	Physical activity	Physical activity variability	Fraction of time
969	self_report_sleep_duration_abs_dev	5.41992e-08	0.245194	0.0450924	0.386598	195	1.14476e-06	Poisoning by psychotropic agents	injuries & poisonings	Sleep	Self-report	Hours
345	acceleration_within_day_SD	5.42209e-08	-1.82526	0.335679	-0.17202	900	1.14479e-06	Epilepsy, recurrent seizures, convulsions	neurological	Physical activity	Physical activity variability	Fraction of time
707	walking_within_day_SD	5.45495e-08	-0.0173321	0.00318813	-0.39172	200	1.15129e-06	Chronic ulcer of skin	dermatologic	Physical activity	Physical activity variability	Fraction of time
459	sleep_within_day_SD_L5	5.46276e-08	0.00563765	0.00103706	0.092059	3566	1.1525e-06	Other disorders of circulatory system	circulatory system	Sleep	Sleep
571	temp_within_day_SD	5.46746e-08	-0.123592	0.0227358	-0.198478	720	1.15305e-06	Chronic liver disease and cirrhosis	digestive	Diurnal rhythms	Variability	Celsius
654	MVPA_overall	5.47063e-08	0.017196	0.0031634	0.300724	325	1.15329e-06	Other and unspecified complications of birth; puerperium affecting management of mother	pregnancy complications	Physical activity	Physical activity	Fraction of time
272	moderate_hourly_SD_M10	5.4765e-08	-0.00347259	0.000638846	-0.0577135	11594	1.15409e-06	Disorders of lipoid metabolism	endocrine/metabolic	Physical activity	Physical activity variability	Fraction of time
261	WASO_mean	5.48081e-08	0.0412436	0.0075877	0.218241	588	1.15456e-06	Vitamin deficiency	endocrine/metabolic	Sleep	Sleep	Hours
573	MET_RA	5.4869e-08	-0.00867925	0.0015968	-0.138885	1440	1.1554e-06	Other disorders of liver	digestive	Diurnal rhythms	Amplitude	MET
512	acceleration_peak_value_mean	5.49034e-08	-3.43425	0.631845	-0.118106	1958	1.15569e-06	Other symptoms of respiratory system	respiratory	Physical activity	Physical activity	g
459	MVPA_IV	5.49735e-08	0.0259931	0.0047825	0.0933746	3564	1.15673e-06	Other disorders of circulatory system	circulatory system	Diurnal rhythms	Variability
251	sleep_IV	5.54883e-08	0.101268	0.018638	0.409479	171	1.16712e-06	Other disorders of pancreatic internal secretion	endocrine/metabolic	Diurnal rhythms	Variability
785	temp_IV	5.55961e-08	0.0241109	0.00443783	0.0647707	7504	1.16895e-06	Abdominal pain	symptoms	Diurnal rhythms	Variability
401	MET_within_day_SD_M10	5.58116e-08	-0.00661298	0.00121733	-0.0490007	20718	1.17303e-06	Hypertension	circulatory system	Physical activity	Physical activity variability
480	sleep_hourly_SD_L5	5.62628e-08	0.00914408	0.00168371	0.1004	3002	1.18207e-06	Pneumonia	respiratory	Sleep	Sleep	Fraction of time
737	walking_within_day_SD	5.68508e-08	-0.0175288	0.0032287	-0.396167	191	1.1936e-06	Curvature of spine	musculoskeletal	Physical activity	Physical activity variability	Fraction of time
458	main_sleep_duration_mean_abs_dev	5.68546e-08	0.0941912	0.0173495	0.137634	1589	1.1936e-06	Hypotension	circulatory system	Sleep	Sleep	Hours
727	MET_RA	5.70437e-08	0.0087035	0.00160331	0.139273	1426	1.19692e-06	Other disorders of synovium, tendon, and bursa	musculoskeletal	Diurnal rhythms	Amplitude	MET
340	acceleration_peak_value_mean	5.70556e-08	-2.91893	0.537714	-0.100384	2726	1.19692e-06	Migraine	neurological	Physical activity	Physical activity	g
727	moderate_overall_M10	5.74696e-08	0.00924128	0.0017028	0.141118	1426	1.20515e-06	Other disorders of synovium, tendon, and bursa	musculoskeletal	Physical activity	Physical activity	Fraction of time
480	mesor	5.76109e-08	-0.00895561	0.00165029	-0.0974717	3002	1.20766e-06	Pneumonia	respiratory	Physical activity	Physical activity	g
428	main_sleep_onset_SD	5.80991e-08	0.109476	0.0201793	0.162817	1147	1.21744e-06	Congestive heart failure; nonhypertensive	circulatory system	Diurnal rhythms	Phase Variability	Hours
495	walking_hourly_SD	5.81602e-08	-0.00281775	0.000519403	-0.0617676	8838	1.21826e-06	Asthma	respiratory	Physical activity	Physical activity variability	Fraction of time
418	MET_peak_value_mean	5.83031e-08	-0.0286659	0.00528448	-0.0749674	5432	1.22079e-06	Nonspecific chest pain	circulatory system	Physical activity	Physical activity	MET
250	main_sleep_onset_SD	5.84674e-08	0.0610244	0.0112507	0.0907573	4123	1.22377e-06	Diabetes mellitus	endocrine/metabolic	Diurnal rhythms	Phase Variability	Hours
292	sleep_within_day_SD_M10	5.86761e-08	0.0116036	0.00213954	0.173942	957	1.22768e-06	Neurological disorders	mental disorders	Sleep	Sleep variability
939	acceleration_during_main_sleep_mean	5.87514e-08	0.0551774	0.0101744	0.11343	2347	1.22854e-06	Atopic/contact dermatitis due to other or unspecified	dermatologic	Sleep	Sleep	g
300	sleep_peak_time_mean_abs_dev	5.87615e-08	0.0668989	0.0123358	0.107607	2678	1.22854e-06	Anxiety disorders	mental disorders	Diurnal rhythms	Phase	Hours
368	acceleration_RA	5.89063e-08	-0.012068	0.00222545	-0.176822	875	1.23111e-06	Visual disturbances	sense organs	Diurnal rhythms	Amplitude
480	acceleration_hourly_SD	5.90147e-08	-1.38347	0.25514	-0.095677	3002	1.23291e-06	Pneumonia	respiratory	Physical activity	Physical activity variability	Fraction of time
351	MET_overall_L5	5.93174e-08	0.00488258	0.000900602	0.115664	2234	1.23877e-06	Other peripheral nerve disorders	neurological	Physical activity	Physical activity	MET
458	acceleration_between_day_SD	5.95823e-08	-0.635496	0.117236	-0.131525	1598	1.24383e-06	Hypotension	circulatory system	Physical activity	Physical activity variability	g
564	MVPA_within_day_SD_M10	5.96499e-08	-0.00335097	0.000618206	-0.071561	6331	1.24478e-06	Functional digestive disorders	digestive	Physical activity	Physical activity variability	Fraction of time
198	mesor	5.97489e-08	-0.0113591	0.00209571	-0.123631	1802	1.24638e-06	Secondary malignant neoplasm	neoplasms	Physical activity	Physical activity	g
496	MVPA_IV	6.04795e-08	0.0321654	0.00593676	0.115547	2306	1.26115e-06	Chronic airway obstruction	respiratory	Diurnal rhythms	Variability
41	main_sleep_duration_mean_abs_dev	6.05467e-08	0.0777905	0.0143583	0.113669	2365	1.26175e-06	Bacterial infection NOS	infectious diseases	Sleep	Sleep	Hours
345	cosinor_rsquared	6.05538e-08	-0.0157465	0.00290646	-0.177257	901	1.26175e-06	Epilepsy, recurrent seizures, convulsions	neurological	Diurnal rhythms	Amplitude
357	MVPA_within_day_SD	6.14194e-08	-0.0146527	0.00270583	-0.286351	357	1.27931e-06	Inflammatory and toxic neuropathy	neurological	Physical activity	Physical activity variability	Fraction of time
495	walking_within_day_SD	6.17078e-08	-0.00273031	0.000504268	-0.0617074	8838	1.28473e-06	Asthma	respiratory	Physical activity	Physical activity variability	Fraction of time
851	MET_overall_L5	6.17258e-08	0.00669544	0.00123661	0.158609	1163	1.28473e-06	Complications of transplants and reattached limbs	injuries & poisonings	Physical activity	Physical activity	MET
306	acceleration_peak_value_mean	6.17711e-08	-1.98307	0.366272	-0.068199	7403	1.28519e-06	Other mental disorder	mental disorders	Physical activity	Physical activity	g
38	sleep_hourly_SD	6.2534e-08	-0.00305984	0.000565379	-0.166764	977	1.30058e-06	Septicemia	infectious diseases	Sleep	Sleep variability	Fraction of time
591	sedentary_overall_M10	6.29867e-08	0.0131437	0.0024292	0.107911	2504	1.3095e-06	Urinary tract infection	genitourinary	Physical activity	Physical activity	Fraction of time
477	sleep_within_day_SD_L5	6.31962e-08	0.014897	0.00275354	0.243258	474	1.31337e-06	Epistaxis or throat hemorrhage	respiratory	Sleep	Sleep
418	self_report_sleep_duration_abs_dev	6.33062e-08	0.0486595	0.00899466	0.0767217	5406	1.31516e-06	Nonspecific chest pain	circulatory system	Sleep	Self-report	Hours
454	MVPA_hourly_SD_M10	6.3343e-08	0.00538573	0.000995567	0.113518	2271	1.31544e-06	Varicose veins	circulatory system	Physical activity	Physical activity variability	Fraction of time
591	sedentary_overall	6.38925e-08	0.00820236	0.00151666	0.106891	2504	1.32592e-06	Urinary tract infection	genitourinary	Physical activity	Physical activity	Fraction of time
327	main_sleep_onset_mean_abs_dev	6.38957e-08	0.115204	0.0213019	0.15423	1289	1.32592e-06	Sleep disorders	neurological	Diurnal rhythms	Phase	Hours
261	acceleration_within_day_SD	6.43372e-08	-2.23213	0.412829	-0.210365	588	1.33459e-06	Vitamin deficiency	endocrine/metabolic	Physical activity	Physical activity variability	Fraction of time
296	main_sleep_duration_mean	6.44964e-08	0.0998352	0.0184658	0.0943902	3472	1.33739e-06	Mood disorders	mental disorders	Sleep	Sleep	Hours
290	main_sleep_onset_mean_abs_dev	6.48518e-08	0.173752	0.0321436	0.232612	544	1.34426e-06	Delirium dementia and amnestic and other cognitive disorders	mental disorders	Diurnal rhythms	Phase	Hours
496	acceleration_peak_value_SD	6.52604e-08	-2.79376	0.516945	-0.11207	2301	1.35223e-06	Chronic airway obstruction	respiratory	Physical activity	Physical activity variability	Fraction of time
278	cosinor_rsquared	6.54157e-08	-0.00916633	0.00169623	-0.103184	3110	1.35494e-06	Overweight, obesity and other hyperalimentation	endocrine/metabolic	Diurnal rhythms	Amplitude
571	MET_overall_M10	6.57844e-08	-0.056988	0.0105476	-0.197566	720	1.36207e-06	Chronic liver disease and cirrhosis	digestive	Physical activity	Physical activity	MET
80	sleep_hourly_SD	6.61072e-08	-0.00338477	0.000626571	-0.184473	794	1.36775e-06	Postoperative infection	infectious diseases	Sleep	Sleep variability	Fraction of time
454	moderate_overall_M10	6.61079e-08	0.00732082	0.00135519	0.111792	2271	1.36775e-06	Varicose veins	circulatory system	Physical activity	Physical activity	Fraction of time
737	walking_peak_value_mean	6.62575e-08	-0.0461104	0.00853636	-0.394674	191	1.37034e-06	Curvature of spine	musculoskeletal	Physical activity	Physical activity	Hours
401	temp_phase_abs_dev	6.70827e-08	0.209862	0.0388675	0.0486963	20720	1.38689e-06	Hypertension	circulatory system	Diurnal rhythms	Phase	Hours
292	MET_within_day_SD	6.72011e-08	-0.024835	0.00459984	-0.170334	957	1.38882e-06	Neurological disorders	mental disorders	Physical activity	Physical activity variability
599	amplitude	6.75429e-08	-0.00732498	0.00135693	-0.0772318	4903	1.39537e-06	Other symptoms/disorders or the urinary system	genitourinary	Diurnal rhythms	Amplitude	g
573	MET_hourly_SD	6.7862e-08	-0.0212567	0.00393835	-0.138065	1440	1.40144e-06	Other disorders of liver	digestive	Physical activity	Physical activity variability
661	MET_hourly_SD	6.81867e-08	0.037136	0.0068815	0.241203	484	1.40762e-06	Fetal distress and abnormal forces of labor	pregnancy complications	Physical activity	Physical activity variability
578	sleep_hourly_SD_L5	6.83161e-08	0.00785518	0.0014557	0.0862479	4032	1.40963e-06	Gastrointestinal hemorrhage	digestive	Sleep	Sleep	Fraction of time
563	sedentary_RA	6.83345e-08	-0.0171125	0.00317127	-0.109032	2478	1.40963e-06	Constipation	digestive	Diurnal rhythms	Amplitude
788	sleep_within_day_SD_L5	6.89962e-08	0.00778543	0.00144325	0.127131	1749	1.42275e-06	Syncope and collapse	symptoms	Sleep	Sleep
401	acceleration_peak_time_mean	6.98062e-08	-0.0914994	0.0169686	-0.0482693	20720	1.43892e-06	Hypertension	circulatory system	Diurnal rhythms	Phase	Hours past midnight
280	main_sleep_duration_mean	7.00414e-08	-0.118958	0.0220633	-0.11247	2356	1.44324e-06	Iron deficiency anemias	hematopoietic	Sleep	Sleep	Hours
290	total_sleep_mean_abs_dev	7.00924e-08	0.186751	0.0346378	0.232957	543	1.44375e-06	Delirium dementia and amnestic and other cognitive disorders	mental disorders	Sleep	Sleep	Hours
798	MVPA_IV	7.05997e-08	0.0479224	0.00889057	0.172151	983	1.45366e-06	Malaise and fatigue	symptoms	Diurnal rhythms	Variability
966	other_sleep_mean	7.12205e-08	0.503246	0.0933895	0.705089	55	1.46559e-06	Poisoning by anticonvulsants and anti-Parkinsonism drugs	injuries & poisonings	Sleep	Sleep	Hours
395	main_sleep_ratio_mean	7.12317e-08	-0.00312501	0.000579925	-0.138332	1435	1.46559e-06	Heart valve disorders	circulatory system	Sleep	Sleep
280	walking_hourly_SD	7.13387e-08	-0.00513226	0.00095247	-0.112504	2357	1.46725e-06	Iron deficiency anemias	hematopoietic	Physical activity	Physical activity variability	Fraction of time
626	temp_amplitude	7.13725e-08	-0.0856059	0.0158874	-0.0941342	3392	1.46741e-06	Disorders of menstruation and other abnormal bleeding from female genital tract	genitourinary	Diurnal rhythms	Amplitude	Celsius
519	temp_RA	7.16215e-08	0.00399765	0.000742001	0.124366	1831	1.47198e-06	Other diseases of respiratory system, not elsewhere classified	respiratory	Diurnal rhythms	Amplitude
681	sedentary_RA	7.21112e-08	-0.0221778	0.00411734	-0.141305	1452	1.4815e-06	Superficial cellulitis and abscess	dermatologic	Diurnal rhythms	Amplitude
416	sleep_hourly_SD	7.30628e-08	-0.00356944	0.000662962	-0.194538	713	1.5005e-06	Cardiomegaly	circulatory system	Sleep	Sleep variability	Fraction of time
345	acceleration_peak_value_mean	7.4273e-08	-4.98159	0.925754	-0.17132	900	1.52479e-06	Epilepsy, recurrent seizures, convulsions	neurological	Physical activity	Physical activity	g
727	acceleration_overall_M10	7.45964e-08	2.04864	0.380764	0.136954	1425	1.53086e-06	Other disorders of synovium, tendon, and bursa	musculoskeletal	Physical activity	Physical activity	g
427	other_sleep_mean	7.46358e-08	0.0558612	0.0103826	0.0782662	4922	1.53111e-06	Cardiac dysrhythmias	circulatory system	Sleep	Sleep	Hours
661	moderate_overall_M10	7.56638e-08	0.0159357	0.00296324	0.243345	484	1.55162e-06	Fetal distress and abnormal forces of labor	pregnancy complications	Physical activity	Physical activity	Fraction of time
296	temp_within_day_SD	7.64926e-08	-0.0569838	0.0106	-0.091511	3475	1.56804e-06	Mood disorders	mental disorders	Diurnal rhythms	Variability	Celsius
530	MET_overall_M10	7.66051e-08	-0.0173062	0.00321942	-0.0599971	8976	1.56924e-06	Diseases of esophagus	digestive	Physical activity	Physical activity	MET
740	moderate_overall	7.66076e-08	0.00224956	0.000418481	0.0620851	8558	1.56924e-06	Osteoarthrosis	musculoskeletal	Physical activity	Physical activity	Fraction of time
272	moderate_peak_value_mean	7.67318e-08	-0.00662062	0.00123169	-0.0565141	11594	1.57121e-06	Disorders of lipoid metabolism	endocrine/metabolic	Physical activity	Physical activity	Hours
550	sleep_overall_L5	7.70603e-08	-0.00339492	0.000631673	-0.0586334	9975	1.57683e-06	Abdominal hernia	digestive	Sleep	Sleep	Fraction of time
571	MET_peak_value_mean	7.7063e-08	-0.0750711	0.0139681	-0.196327	720	1.57683e-06	Chronic liver disease and cirrhosis	digestive	Physical activity	Physical activity	MET
654	sedentary_peak_value_mean	7.83322e-08	-0.023656	0.00440397	-0.297964	325	1.60221e-06	Other and unspecified complications of birth; puerperium affecting management of mother	pregnancy complications	Physical activity	Physical activity	Hours
502	MVPA_hourly_SD	7.86502e-08	-0.0185586	0.00345547	-0.358656	220	1.60813e-06	Postinflammatory pulmonary fibrosis	respiratory	Physical activity	Physical activity variability	Fraction of time
459	acceleration_between_day_SD	7.88952e-08	-0.432918	0.0806143	-0.0895984	3566	1.61254e-06	Other disorders of circulatory system	circulatory system	Physical activity	Physical activity variability	g
300	self_report_nap_during_day	7.91779e-08	0.0345041	0.00642544	0.138278	1526	1.61773e-06	Anxiety disorders	mental disorders	Sleep	Self-report
530	sedentary_overall_L5	7.92642e-08	0.00314564	0.000585846	0.0606441	8929	1.61889e-06	Diseases of esophagus	digestive	Physical activity	Physical activity	Fraction of time
573	MET_peak_value_mean	7.92929e-08	-0.0529529	0.00986211	-0.138483	1440	1.61889e-06	Other disorders of liver	digestive	Physical activity	Physical activity	MET
530	sedentary_RA	7.93889e-08	-0.00952003	0.00177311	-0.0606565	8971	1.62026e-06	Diseases of esophagus	digestive	Diurnal rhythms	Amplitude
646	moderate_overall	7.95549e-08	0.00876573	0.00163274	0.241923	478	1.62305e-06	Other complications of pregnancy NEC	pregnancy complications	Physical activity	Physical activity	Fraction of time
351	self_report_IPAQ_activity_group	7.96637e-08	0.0731042	0.0136157	0.158862	1130	1.62467e-06	Other peripheral nerve disorders	neurological	Physical activity	Self-report physical activity
261	acceleration_peak_value_mean	8.05011e-08	-6.10999	1.13852	-0.210126	588	1.64115e-06	Vitamin deficiency	endocrine/metabolic	Physical activity	Physical activity	g
530	MET_peak_value_mean	8.07157e-08	-0.0228781	0.00426344	-0.0598311	8976	1.64459e-06	Diseases of esophagus	digestive	Physical activity	Physical activity	MET
344	MVPA_hourly_SD	8.0729e-08	-0.0272576	0.0050796	-0.526769	108	1.64459e-06	Other paralytic syndromes	neurological	Physical activity	Physical activity variability	Fraction of time
789	walking_peak_value_mean	8.09158e-08	-0.0134412	0.00250503	-0.115047	2247	1.64779e-06	Nausea and vomiting	symptoms	Physical activity	Physical activity	Hours
394	sedentary_overall_L5	8.0961e-08	0.00725529	0.00135219	0.139873	1459	1.64811e-06	Rheumatic disease of the heart valves	circulatory system	Physical activity	Physical activity	Fraction of time
564	acceleration_hourly_SD_M10	8.10797e-08	-1.3837	0.257897	-0.0677613	6330	1.64992e-06	Functional digestive disorders	digestive	Physical activity	Physical activity variability	Fraction of time
789	num_wakings_mean	8.19339e-08	0.101138	0.018857	0.111912	2239	1.6667e-06	Nausea and vomiting	symptoms	Sleep	Sleep
276	MVPA_IV	8.24706e-08	0.0351669	0.00655826	0.12633	1837	1.677e-06	Disorders of fluid, electrolyte, and acid-base balance	endocrine/metabolic	Diurnal rhythms	Variability
296	MET_peak_time_mean	8.25657e-08	0.177061	0.0330212	0.0922285	3474	1.67832e-06	Mood disorders	mental disorders	Diurnal rhythms	Phase	Hours past midnight
427	sleep_hourly_SD_L5	8.27868e-08	0.00719927	0.00134276	0.0790462	4927	1.6822e-06	Cardiac dysrhythmias	circulatory system	Sleep	Sleep	Fraction of time
296	MVPA_hourly_SD_M10	8.29884e-08	-0.00441046	0.000822678	-0.0929614	3474	1.68551e-06	Mood disorders	mental disorders	Physical activity	Physical activity variability	Fraction of time
969	sleep_peak_time_mean_abs_dev	8.301e-08	0.237934	0.0443819	0.382719	195	1.68551e-06	Poisoning by psychotropic agents	injuries & poisonings	Diurnal rhythms	Phase	Hours
261	acceleration_overall	8.32433e-08	-1.69026	0.315314	-0.207506	588	1.68963e-06	Vitamin deficiency	endocrine/metabolic	Physical activity	Physical activity	g
443	acceleration_overall_M10	8.39986e-08	-2.54086	0.474136	-0.16986	917	1.70434e-06	Peripheral vascular disease	circulatory system	Physical activity	Physical activity	g
994	acceleration_overall_M10	8.40534e-08	-2.71842	0.507281	-0.18173	796	1.70483e-06	Sepsis and SIRS	injuries & poisonings	Physical activity	Physical activity	g
563	MVPA_IV	8.41144e-08	0.0302861	0.00565179	0.108796	2479	1.70544e-06	Constipation	digestive	Diurnal rhythms	Variability
345	acceleration_hourly_SD	8.41675e-08	-2.45494	0.458135	-0.169778	900	1.7059e-06	Epilepsy, recurrent seizures, convulsions	neurological	Physical activity	Physical activity variability	Fraction of time
495	sleep_hourly_SD_L5	8.42906e-08	0.00549966	0.00102638	0.0603849	8838	1.70777e-06	Asthma	respiratory	Sleep	Sleep	Fraction of time
480	MET_within_day_SD	8.45982e-08	-0.0141726	0.00264531	-0.0972044	2999	1.71338e-06	Pneumonia	respiratory	Physical activity	Physical activity variability
788	MET_within_day_SD_L5	8.50021e-08	0.00582517	0.00108744	0.127994	1746	1.72094e-06	Syncope and collapse	symptoms	Physical activity	Physical activity variability
197	acceleration_within_day_SD_M10	8.50385e-08	-1.42125	0.265322	-0.101669	2654	1.72105e-06	Chemotherapy	neoplasms	Physical activity	Physical activity variability	Fraction of time
427	MVPA_between_day_SD	8.5146e-08	-0.00217203	0.000405496	-0.0797142	4925	1.7226e-06	Cardiac dysrhythmias	circulatory system	Physical activity	Physical activity variability	Fraction of time
416	walking_overall_M10	8.51841e-08	-0.0163288	0.00304848	-0.20198	716	1.72274e-06	Cardiomegaly	circulatory system	Physical activity	Physical activity	Fraction of time
359	other_sleep_mean	8.53491e-08	0.39863	0.0744262	0.558513	90	1.72545e-06	Muscular dystrophies and other myopathies	neurological	Sleep	Sleep	Hours
495	sedentary_overall_L5	8.67068e-08	0.0031209	0.000582998	0.060167	8799	1.75227e-06	Asthma	respiratory	Physical activity	Physical activity	Fraction of time
418	sedentary_overall_L5	8.69356e-08	0.00388552	0.000725899	0.074908	5411	1.75625e-06	Nonspecific chest pain	circulatory system	Physical activity	Physical activity	Fraction of time
550	acceleration_RA	8.69839e-08	-0.00388451	0.000725723	-0.0569166	10001	1.75659e-06	Abdominal hernia	digestive	Diurnal rhythms	Amplitude
508	MVPA_within_day_SD_M10	8.76905e-08	-0.00980764	0.00183281	-0.209445	646	1.77022e-06	Pulmonary collapse; interstitial and compensatory emphysema	respiratory	Physical activity	Physical activity variability	Fraction of time
1005	walking_within_day_SD	8.77399e-08	-0.0168726	0.00315315	-0.381336	196	1.77057e-06	Other symptoms		Physical activity	Physical activity variability	Fraction of time
327	WASO_mean	8.78908e-08	0.0279714	0.00522759	0.148011	1294	1.77297e-06	Sleep disorders	neurological	Sleep	Sleep	Hours
788	sedentary_overall_L5	8.84782e-08	0.00659528	0.00123287	0.127149	1743	1.78418e-06	Syncope and collapse	symptoms	Physical activity	Physical activity	Fraction of time
250	inactivity_peak_time_mean_abs_dev	8.85536e-08	0.0591287	0.0110534	0.0893674	4149	1.78505e-06	Diabetes mellitus	endocrine/metabolic	Diurnal rhythms	Phase	Hours
401	self_report_sleeplessness	8.99113e-08	0.0322702	0.00603502	0.0645643	11058	1.81176e-06	Hypertension	circulatory system	Sleep	Self-report
411	MET_overall_L5	9.02216e-08	0.00319991	0.000598564	0.0758031	5742	1.81736e-06	Ischemic Heart Disease	circulatory system	Physical activity	Physical activity	MET
335	main_sleep_ratio_mean	9.05853e-08	-0.0071038	0.00132899	-0.314457	274	1.82399e-06	Multiple sclerosis	neurological	Sleep	Sleep
345	sleep_IV	9.06164e-08	0.0433616	0.00811226	0.175334	901	1.82399e-06	Epilepsy, recurrent seizures, convulsions	neurological	Diurnal rhythms	Variability
737	walking_within_day_SD_M10	9.14103e-08	-0.0181892	0.00340392	-0.389852	191	1.83931e-06	Curvature of spine	musculoskeletal	Physical activity	Physical activity variability	Fraction of time
292	MVPA_between_day_SD	9.15211e-08	-0.00472703	0.00088465	-0.173484	956	1.84047e-06	Neurological disorders	mental disorders	Physical activity	Physical activity variability	Fraction of time
344	MVPA_within_day_SD	9.1534e-08	-0.0269323	0.00504032	-0.526324	108	1.84047e-06	Other paralytic syndromes	neurological	Physical activity	Physical activity variability	Fraction of time
428	acceleration_hourly_SD	9.21168e-08	-2.18398	0.408815	-0.151039	1151	1.85151e-06	Congestive heart failure; nonhypertensive	circulatory system	Physical activity	Physical activity variability	Fraction of time
502	MVPA_hourly_SD_M10	9.2463e-08	-0.0170193	0.00318621	-0.358724	220	1.8578e-06	Postinflammatory pulmonary fibrosis	respiratory	Physical activity	Physical activity variability	Fraction of time
740	tasks_light_overall_M10	9.29575e-08	0.00408496	0.000764893	0.0631148	8559	1.86706e-06	Osteoarthrosis	musculoskeletal	Physical activity	Physical activity	Fraction of time
655	MVPA_hourly_SD	9.33387e-08	0.00922385	0.00172737	0.178256	935	1.87356e-06	Known or suspected fetal abnormality affecting management of mother	pregnancy complications	Physical activity	Physical activity variability	Fraction of time
318	sedentary_overall_M10	9.33483e-08	0.0132672	0.00248458	0.108925	2503	1.87356e-06	Tobacco use disorder	mental disorders	Physical activity	Physical activity	Fraction of time
563	sleep_within_day_SD_M10	9.53312e-08	0.00719119	0.00134768	0.107799	2479	1.91267e-06	Constipation	digestive	Sleep	Sleep variability
716	sleep_within_day_SD_L5	9.56516e-08	0.00423274	0.000793333	0.0691177	6533	1.91841e-06	Other arthropathies	musculoskeletal	Sleep	Sleep
297	sedentary_IV	9.59961e-08	0.111808	0.0209585	0.401312	179	1.92462e-06	Suicidal ideation or attempt	mental disorders	Diurnal rhythms	Variability
351	MVPA_hourly_SD	9.63496e-08	0.00583817	0.00109451	0.112826	2244	1.93051e-06	Other peripheral nerve disorders	neurological	Physical activity	Physical activity variability	Fraction of time
300	MET_peak_value_mean	9.63589e-08	-0.0393374	0.00737476	-0.102875	2681	1.93051e-06	Anxiety disorders	mental disorders	Physical activity	Physical activity	MET
349	MVPA_hourly_SD	9.71515e-08	-0.0153197	0.00287287	-0.296063	320	1.94569e-06	Other and unspecified disorders of the nervous system	neurological	Physical activity	Physical activity variability	Fraction of time
280	acceleration_overall_L5	9.79636e-08	0.189494	0.0355454	0.111557	2357	1.96124e-06	Iron deficiency anemias	hematopoietic	Physical activity	Physical activity	g
571	MET_within_day_SD_L5	9.80588e-08	0.00902268	0.00169253	0.198251	718	1.96245e-06	Chronic liver disease and cirrhosis	digestive	Physical activity	Physical activity variability
596	WASO_mean	9.89912e-08	0.0211954	0.00397726	0.112156	2219	1.98039e-06	Other disorders of bladder	genitourinary	Sleep	Sleep	Hours
251	MET_hourly_SD	9.9281e-08	-0.0608945	0.0114278	-0.395518	172	1.98548e-06	Other disorders of pancreatic internal secretion	endocrine/metabolic	Physical activity	Physical activity variability
327	other_sleep_mean	9.94978e-08	0.105569	0.0198132	0.147911	1292	1.9891e-06	Sleep disorders	neurological	Sleep	Sleep	Hours
740	walking_peak_value_mean	9.98926e-08	-0.00741407	0.00139166	-0.0634594	8559	1.99627e-06	Osteoarthrosis	musculoskeletal	Physical activity	Physical activity	Hours
727	moderate_within_day_SD	1.00416e-07	0.00630805	0.00118426	0.138295	1426	2.00602e-06	Other disorders of synovium, tendon, and bursa	musculoskeletal	Physical activity	Physical activity variability	Fraction of time
495	walking_hourly_SD_M10	1.00467e-07	-0.00294027	0.000552011	-0.0606075	8838	2.00631e-06	Asthma	respiratory	Physical activity	Physical activity variability	Fraction of time
591	acceleration_between_day_SD	1.00555e-07	-0.504237	0.0946692	-0.104359	2504	2.00735e-06	Urinary tract infection	genitourinary	Physical activity	Physical activity variability	g
550	acceleration_hourly_SD_M10	1.01773e-07	-1.14378	0.21483	-0.0560122	10010	2.03094e-06	Abdominal hernia	digestive	Physical activity	Physical activity variability	Fraction of time
327	sedentary_IV	1.01983e-07	0.0424958	0.00798231	0.15253	1294	2.0344e-06	Sleep disorders	neurological	Diurnal rhythms	Variability
426	acceleration_overall	1.02608e-07	-0.941249	0.176839	-0.115554	1935	2.04614e-06	Cardiac conduction disorders	circulatory system	Physical activity	Physical activity	g
585	moderate_overall_M10	1.02785e-07	-0.00808283	0.00151867	-0.123428	1863	2.04894e-06	Renal failure	genitourinary	Physical activity	Physical activity	Fraction of time
960	acceleration_within_day_SD_M10	1.0323e-07	-1.09934	0.206584	-0.0786411	4511	2.05707e-06	Poisoning by antibiotics	injuries & poisonings	Physical activity	Physical activity variability	Fraction of time
344	walking_peak_value_mean	1.03482e-07	-0.0619835	0.0116487	-0.530537	108	2.06135e-06	Other paralytic syndromes	neurological	Physical activity	Physical activity	Hours
416	walking_within_day_SD_M10	1.04663e-07	-0.00931557	0.00175137	-0.199662	716	2.08413e-06	Cardiomegaly	circulatory system	Physical activity	Physical activity variability	Fraction of time
250	acceleration_within_day_SD_L5	1.0503e-07	0.111203	0.0209092	0.0890289	4144	2.09069e-06	Diabetes mellitus	endocrine/metabolic	Physical activity	Physical activity variability	Fraction of time
272	sedentary_overall_L5	1.05155e-07	0.00292644	0.000550273	0.0564182	11546	2.0923e-06	Disorders of lipoid metabolism	endocrine/metabolic	Physical activity	Physical activity	Fraction of time
550	main_sleep_ratio_mean	1.05219e-07	-0.00127658	0.000240047	-0.0565093	10013	2.0923e-06	Abdominal hernia	digestive	Sleep	Sleep
573	acceleration_peak_value_mean	1.05224e-07	-3.88841	0.731172	-0.133725	1438	2.0923e-06	Other disorders of liver	digestive	Physical activity	Physical activity	g
261	phase_abs_dev	1.05383e-07	0.139661	0.0262631	0.220089	587	2.09471e-06	Vitamin deficiency	endocrine/metabolic	Diurnal rhythms	Phase	Hours
727	moderate_within_day_SD_M10	1.06563e-07	0.00736492	0.00138549	0.139182	1426	2.11742e-06	Other disorders of synovium, tendon, and bursa	musculoskeletal	Physical activity	Physical activity variability	Fraction of time
965	WASO_mean	1.06729e-07	0.0246415	0.00463581	0.130391	1611	2.11995e-06	Poisoning by analgesics, antipyretics, and antirheumatics	injuries & poisonings	Sleep	Sleep	Hours
297	sleep_hourly_SD	1.07124e-07	-0.0069948	0.0013161	-0.381223	179	2.12705e-06	Suicidal ideation or attempt	mental disorders	Sleep	Sleep variability	Fraction of time
427	sleep_within_day_SD_M10	1.07225e-07	0.00521431	0.000981126	0.0781644	4927	2.12829e-06	Cardiac dysrhythmias	circulatory system	Sleep	Sleep variability
1010	WASO_mean	1.07826e-07	0.0217791	0.00409874	0.115244	2053	2.13945e-06	Other tests		Sleep	Sleep	Hours
965	acceleration_within_day_SD_L5	1.07986e-07	0.167778	0.0315767	0.134322	1613	2.14187e-06	Poisoning by analgesics, antipyretics, and antirheumatics	injuries & poisonings	Physical activity	Physical activity variability	Fraction of time
966	sedentary_RA	1.09039e-07	-0.110326	0.0207709	-0.702937	55	2.16198e-06	Poisoning by anticonvulsants and anti-Parkinsonism drugs	injuries & poisonings	Diurnal rhythms	Amplitude
306	temp_within_day_SD	1.09637e-07	-0.0427264	0.00804555	-0.0686148	7410	2.17306e-06	Other mental disorder	mental disorders	Diurnal rhythms	Variability	Celsius
418	other_sleep_mean	1.1009e-07	0.0524788	0.00988337	0.0735272	5427	2.18044e-06	Nonspecific chest pain	circulatory system	Sleep	Sleep	Hours
966	sedentary_within_day_SD_L5	1.10095e-07	0.0401232	0.00755644	0.694424	55	2.18044e-06	Poisoning by anticonvulsants and anti-Parkinsonism drugs	injuries & poisonings	Physical activity	Physical activity variability	Fraction of time
722	walking_peak_value_mean	1.10127e-07	-0.0111466	0.00209927	-0.0954076	3226	2.18044e-06	Intervertebral disc disorders	musculoskeletal	Physical activity	Physical activity	Hours
317	main_sleep_onset_mean_abs_dev	1.10584e-07	0.0809868	0.0152546	0.108422	2511	2.18873e-06	Alcohol-related disorders	mental disorders	Diurnal rhythms	Phase	Hours
507	MVPA_overall_M10	1.11702e-07	-0.0137082	0.00258297	-0.13124	1629	2.21006e-06	Pleurisy; pleural effusion	respiratory	Physical activity	Physical activity	Fraction of time
327	MVPA_hourly_SD	1.12038e-07	-0.00770269	0.00145153	-0.148859	1293	2.21593e-06	Sleep disorders	neurological	Physical activity	Physical activity variability	Fraction of time
654	MET_overall_M10	1.1216e-07	0.0834757	0.0157311	0.289394	325	2.21755e-06	Other and unspecified complications of birth; puerperium affecting management of mother	pregnancy complications	Physical activity	Physical activity	MET
966	MET_overall_L5	1.12433e-07	0.0298163	0.00561938	0.706321	55	2.22215e-06	Poisoning by anticonvulsants and anti-Parkinsonism drugs	injuries & poisonings	Physical activity	Physical activity	MET
411	acceleration_hourly_SD_M10	1.13175e-07	-1.47502	0.278055	-0.0722334	5747	2.23603e-06	Ischemic Heart Disease	circulatory system	Physical activity	Physical activity variability	Fraction of time
760	main_sleep_ratio_mean	1.13633e-07	-0.00282082	0.000531825	-0.124866	1705	2.24428e-06	Back pain	symptoms	Sleep	Sleep
426	MET_peak_value_mean	1.14031e-07	-0.0457242	0.00862169	-0.119578	1935	2.25134e-06	Cardiac conduction disorders	circulatory system	Physical activity	Physical activity	MET
344	walking_within_day_SD_M10	1.14936e-07	-0.0246273	0.00464495	-0.52784	108	2.26841e-06	Other paralytic syndromes	neurological	Physical activity	Physical activity variability	Fraction of time
426	sedentary_hourly_SD_L5	1.15537e-07	0.0101759	0.00191961	0.121052	1935	2.27947e-06	Cardiac conduction disorders	circulatory system	Physical activity	Physical activity variability	Fraction of time
38	acceleration_between_day_SD_M10	1.15864e-07	-1.69885	0.320508	-0.165061	985	2.2851e-06	Septicemia	infectious diseases	Physical activity	Physical activity variability	Fraction of time
416	sleep_within_day_SD_L5	1.16468e-07	0.0119083	0.00224705	0.194454	716	2.29621e-06	Cardiomegaly	circulatory system	Sleep	Sleep
782	walking_hourly_SD	1.16562e-07	-0.0114937	0.00216888	-0.251952	442	2.29724e-06	Symptoms involving skin and other integumentary tissue	symptoms	Physical activity	Physical activity variability	Fraction of time
334	walking_hourly_SD_M10	1.16712e-07	-0.013903	0.00262364	-0.286582	350	2.29939e-06	Degenerative disease of the spinal cord	neurological	Physical activity	Physical activity variability	Fraction of time
327	total_sleep_mean_abs_dev	1.171e-07	0.121394	0.0229107	0.151429	1292	2.3062e-06	Sleep disorders	neurological	Sleep	Sleep	Hours
318	self_report_sleep_duration_abs_dev	1.18039e-07	0.0698011	0.0131773	0.110056	2496	2.32388e-06	Tobacco use disorder	mental disorders	Sleep	Self-report	Hours
458	moderate_hourly_SD	1.18544e-07	-0.00657659	0.00124173	-0.130514	1598	2.33301e-06	Hypotension	circulatory system	Physical activity	Physical activity variability	Fraction of time
411	self_report_sleep_duration_abs_dev	1.19244e-07	0.0478989	0.00904566	0.0755224	5726	2.34594e-06	Ischemic Heart Disease	circulatory system	Sleep	Self-report	Hours
655	moderate_hourly_SD	1.19316e-07	0.00883512	0.00166854	0.175336	935	2.34654e-06	Known or suspected fetal abnormality affecting management of mother	pregnancy complications	Physical activity	Physical activity variability	Fraction of time
707	main_sleep_ratio_mean	1.19647e-07	-0.00829967	0.00156757	-0.367393	200	2.35221e-06	Chronic ulcer of skin	dermatologic	Sleep	Sleep
351	temp_cosinor_rsquared	1.2006e-07	-0.0162344	0.00306657	-0.110307	2244	2.35949e-06	Other peripheral nerve disorders	neurological	Diurnal rhythms	Amplitude
665	MET_peak_value_mean	1.20212e-07	0.0609276	0.0115094	0.159338	1147	2.36166e-06	Obstetrical/birth trauma	pregnancy complications	Physical activity	Physical activity	MET
365	amplitude	1.20398e-07	-0.0119523	0.00225794	-0.126021	1658	2.36447e-06	Glaucoma	sense organs	Diurnal rhythms	Amplitude	g
38	acceleration_hourly_SD	1.22086e-07	-2.30736	0.436099	-0.159572	985	2.39677e-06	Septicemia	infectious diseases	Physical activity	Physical activity variability	Fraction of time
280	MET_RA	1.24419e-07	-0.00666208	0.00125998	-0.106606	2357	2.44172e-06	Iron deficiency anemias	hematopoietic	Diurnal rhythms	Amplitude	MET
854	acceleration_RA	1.24762e-07	-0.0168709	0.00319104	-0.247196	423	2.44759e-06	Complications of cardiac/vascular device, implant, and graft	injuries & poisonings	Diurnal rhythms	Amplitude
359	acceleration_overall	1.26082e-07	-4.31576	0.816601	-0.529829	90	2.47262e-06	Muscular dystrophies and other myopathies	neurological	Physical activity	Physical activity	g
280	acceleration_within_day_SD_L5	1.27693e-07	0.138499	0.0262174	0.110882	2350	2.50332e-06	Iron deficiency anemias	hematopoietic	Physical activity	Physical activity variability	Fraction of time
349	walking_within_day_SD_M10	1.28494e-07	-0.0138749	0.00262704	-0.297382	320	2.51814e-06	Other and unspecified disorders of the nervous system	neurological	Physical activity	Physical activity variability	Fraction of time
357	amplitude	1.28592e-07	-0.0256876	0.00486376	-0.27084	357	2.51917e-06	Inflammatory and toxic neuropathy	neurological	Diurnal rhythms	Amplitude	g
344	MVPA_within_day_SD_M10	1.30623e-07	-0.0245304	0.00464719	-0.523855	108	2.55805e-06	Other paralytic syndromes	neurological	Physical activity	Physical activity variability	Fraction of time
261	MVPA_IV	1.30772e-07	0.0601393	0.0113936	0.216038	588	2.56007e-06	Vitamin deficiency	endocrine/metabolic	Diurnal rhythms	Variability
562	acceleration_within_day_SD	1.31232e-07	-0.672755	0.127471	-0.0634032	6986	2.56737e-06	Diverticulosis and diverticulitis	digestive	Physical activity	Physical activity variability	Fraction of time
653	moderate_overall	1.31237e-07	0.0105353	0.0019962	0.290762	311	2.56737e-06	Problems associated with amniotic cavity and membranes	pregnancy complications	Physical activity	Physical activity	Fraction of time
394	sedentary_within_day_SD_L5	1.31317e-07	0.00784905	0.00148725	0.135846	1468	2.56804e-06	Rheumatic disease of the heart valves	circulatory system	Physical activity	Physical activity variability	Fraction of time
564	temp_within_day_SD	1.31759e-07	-0.0423651	0.00802832	-0.0680346	6331	2.57578e-06	Functional digestive disorders	digestive	Diurnal rhythms	Variability	Celsius
575	other_sleep_mean	1.32533e-07	0.130473	0.02473	0.182803	793	2.58999e-06	Other biliary tract disease	digestive	Sleep	Sleep	Hours
563	acceleration_hourly_SD	1.32715e-07	-1.47482	0.279553	-0.101995	2478	2.59264e-06	Constipation	digestive	Physical activity	Physical activity variability	Fraction of time
965	sleep_overall_L5	1.32893e-07	-0.00761938	0.00144433	-0.131594	1605	2.59521e-06	Poisoning by analgesics, antipyretics, and antirheumatics	injuries & poisonings	Sleep	Sleep	Fraction of time
715	self_report_sleep_duration_abs_dev	1.33527e-07	0.126911	0.0240611	0.200101	689	2.60668e-06	Other inflammatory spondylopathies	musculoskeletal	Sleep	Self-report	Hours
507	walking_overall	1.33588e-07	-0.00580969	0.00110148	-0.132077	1629	2.60695e-06	Pleurisy; pleural effusion	respiratory	Physical activity	Physical activity	Hours
591	sleep_hourly_SD_L5	1.33885e-07	0.00966522	0.00183261	0.106122	2504	2.61183e-06	Urinary tract infection	genitourinary	Sleep	Sleep	Fraction of time
740	tasks_light_peak_value_mean	1.34106e-07	0.00684852	0.00129861	0.0624072	8559	2.61523e-06	Osteoarthrosis	musculoskeletal	Physical activity	Physical activity	Fraction of time
345	MET_RA	1.34542e-07	-0.0106664	0.00202279	-0.170684	900	2.62282e-06	Epilepsy, recurrent seizures, convulsions	neurological	Diurnal rhythms	Amplitude	MET
250	acceleration_overall_L5	1.35931e-07	0.149477	0.0283571	0.0879981	4155	2.64896e-06	Diabetes mellitus	endocrine/metabolic	Physical activity	Physical activity	g
743	MET_RA	1.37306e-07	-0.00709082	0.00134566	-0.113467	2130	2.67483e-06	Osteoporosis, osteopenia and pathological fracture	musculoskeletal	Diurnal rhythms	Amplitude	MET
563	sedentary_hourly_SD_L5	1.37574e-07	0.00894616	0.00169788	0.106423	2479	2.6791e-06	Constipation	digestive	Physical activity	Physical activity variability	Fraction of time
41	sleep_hourly_SD_L5	1.37626e-07	0.00990723	0.0018803	0.108779	2372	2.67918e-06	Bacterial infection NOS	infectious diseases	Sleep	Sleep	Fraction of time
681	main_sleep_duration_mean_abs_dev	1.38129e-07	0.0963665	0.0182918	0.140813	1448	2.68804e-06	Superficial cellulitis and abscess	dermatologic	Sleep	Sleep	Hours
317	sedentary_IV	1.39234e-07	0.0301187	0.00571857	0.108105	2518	2.70859e-06	Alcohol-related disorders	mental disorders	Diurnal rhythms	Variability
297	WASO_mean	1.39626e-07	0.0724903	0.0137649	0.383584	178	2.71526e-06	Suicidal ideation or attempt	mental disorders	Sleep	Sleep	Hours
295	amplitude	1.39882e-07	-0.0482316	0.0091591	-0.508536	98	2.71929e-06	Schizophrenia and other psychotic disorders	mental disorders	Diurnal rhythms	Amplitude	g
394	walking_hourly_SD	1.40182e-07	-0.00633699	0.00120347	-0.138912	1468	2.72418e-06	Rheumatic disease of the heart valves	circulatory system	Physical activity	Physical activity variability	Fraction of time
760	walking_overall	1.40821e-07	-0.00567421	0.00107778	-0.128997	1706	2.73564e-06	Back pain	symptoms	Physical activity	Physical activity	Hours
496	main_sleep_offset_mean_abs_dev	1.42393e-07	0.0747892	0.0142112	0.113574	2294	2.76522e-06	Chronic airway obstruction	respiratory	Diurnal rhythms	Phase	Hours
459	total_sleep_mean_abs_dev	1.42869e-07	0.0734582	0.0139599	0.0916332	3559	2.77349e-06	Other disorders of circulatory system	circulatory system	Sleep	Sleep	Hours
578	sedentary_hourly_SD_L5	1.43996e-07	0.0070495	0.00134004	0.0838608	4032	2.7944e-06	Gastrointestinal hemorrhage	digestive	Physical activity	Physical activity variability	Fraction of time
721	self_report_getting_up_in_morning	1.44805e-07	0.0797769	0.0151648	0.275236	321	2.80911e-06	Spondylosis and allied disorders	musculoskeletal	Sleep	Self-report
480	sedentary_hourly_SD_L5	1.46873e-07	0.00814806	0.00154994	0.0969293	3002	2.84825e-06	Pneumonia	respiratory	Physical activity	Physical activity variability	Fraction of time
760	walking_overall_M10	1.48499e-07	-0.0104276	0.00198433	-0.128984	1706	2.87877e-06	Back pain	symptoms	Physical activity	Physical activity	Fraction of time
342	MVPA_hourly_SD_M10	1.50642e-07	-0.015527	0.00295621	-0.32727	262	2.91931e-06	Hemiplegia	neurological	Physical activity	Physical activity variability	Fraction of time
280	acceleration_L5_time_abs_dev	1.51094e-07	0.0791812	0.015077	0.110907	2351	2.92698e-06	Iron deficiency anemias	hematopoietic	Diurnal rhythms	Phase	Hours
562	MVPA_hourly_SD_M10	1.51144e-07	-0.00314817	0.000599455	-0.0663555	6990	2.92698e-06	Diverticulosis and diverticulitis	digestive	Physical activity	Physical activity variability	Fraction of time
669	sedentary_peak_value_mean	1.52504e-07	-0.0179926	0.00342712	-0.226629	549	2.9523e-06	Complications of labor and delivery NEC	pregnancy complications	Physical activity	Physical activity	Hours
969	sedentary_overall_L5	1.53111e-07	0.0191083	0.00364013	0.368385	195	2.96302e-06	Poisoning by psychotropic agents	injuries & poisonings	Physical activity	Physical activity	Fraction of time
599	acceleration_overall_M10	1.53471e-07	-1.1209	0.213549	-0.0749337	4898	2.96895e-06	Other symptoms/disorders or the urinary system	genitourinary	Physical activity	Physical activity	g
38	mesor	1.53673e-07	-0.0148054	0.0028208	-0.16114	985	2.97183e-06	Septicemia	infectious diseases	Physical activity	Physical activity	g
280	temp_within_day_SD	1.54246e-07	-0.0664735	0.0126665	-0.106751	2357	2.98187e-06	Iron deficiency anemias	hematopoietic	Diurnal rhythms	Variability	Celsius
870	total_sleep_mean_abs_dev	1.54313e-07	0.123397	0.0235137	0.153928	1183	2.98214e-06	Open wounds of head; neck; and trunk	injuries & poisonings	Sleep	Sleep	Hours
335	acceleration_between_day_SD	1.5455e-07	-1.49138	0.284201	-0.308662	274	2.98514e-06	Multiple sclerosis	neurological	Physical activity	Physical activity variability	g
669	MET_overall_M10	1.54576e-07	0.0642395	0.0122417	0.222706	549	2.98514e-06	Complications of labor and delivery NEC	pregnancy complications	Physical activity	Physical activity	MET
197	temp_RA	1.54702e-07	0.00326017	0.000621287	0.101423	2658	2.98655e-06	Chemotherapy	neoplasms	Diurnal rhythms	Amplitude
789	walking_within_day_SD	1.55376e-07	-0.00497111	0.000947486	-0.112352	2247	2.99851e-06	Nausea and vomiting	symptoms	Physical activity	Physical activity variability	Fraction of time
261	main_sleep_duration_mean_abs_dev	1.55631e-07	0.149156	0.0284305	0.217949	585	3.0024e-06	Vitamin deficiency	endocrine/metabolic	Sleep	Sleep	Hours
530	sedentary_within_day_SD_L5	1.56524e-07	0.00338246	0.000644858	0.0585411	8977	3.01858e-06	Diseases of esophagus	digestive	Physical activity	Physical activity variability	Fraction of time
512	sleep_hourly_SD	1.57016e-07	-0.00212087	0.000404384	-0.11559	1952	3.02702e-06	Other symptoms of respiratory system	respiratory	Sleep	Sleep variability	Fraction of time
459	main_sleep_duration_mean_abs_dev	1.58612e-07	0.0624988	0.0119208	0.0913245	3554	3.05672e-06	Other disorders of circulatory system	circulatory system	Sleep	Sleep	Hours
965	amplitude	1.59137e-07	-0.0120198	0.00229288	-0.126732	1614	3.06578e-06	Poisoning by analgesics, antipyretics, and antirheumatics	injuries & poisonings	Diurnal rhythms	Amplitude	g
428	num_wakings_mean	1.60329e-07	0.138194	0.0263686	0.152916	1148	3.08767e-06	Congestive heart failure; nonhypertensive	circulatory system	Sleep	Sleep
440	main_sleep_ratio_mean	1.61405e-07	-0.0113102	0.00215859	-0.500656	101	3.10733e-06	Atherosclerosis	circulatory system	Sleep	Sleep
871	MET_overall	1.63516e-07	0.0282815	0.0054001	0.172782	875	3.14687e-06	Open wounds of extremities	injuries & poisonings	Physical activity	Physical activity	MET
653	MET_RA	1.65191e-07	0.0179119	0.00342135	0.286625	311	3.17801e-06	Problems associated with amniotic cavity and membranes	pregnancy complications	Diurnal rhythms	Amplitude	MET
345	MVPA_hourly_SD_M10	1.65885e-07	-0.00826125	0.00157822	-0.174126	900	3.19027e-06	Epilepsy, recurrent seizures, convulsions	neurological	Physical activity	Physical activity variability	Fraction of time
634	MET_overall_M10	1.66577e-07	0.0420137	0.00802741	0.145653	1313	3.20247e-06	Miscarriage; stillbirth	pregnancy complications	Physical activity	Physical activity	MET
965	sedentary_RA	1.67647e-07	-0.0204144	0.00390139	-0.13007	1614	3.22191e-06	Poisoning by analgesics, antipyretics, and antirheumatics	injuries & poisonings	Diurnal rhythms	Amplitude
327	MVPA_within_day_SD_M10	1.68751e-07	-0.00694708	0.00132796	-0.148357	1293	3.24202e-06	Sleep disorders	neurological	Physical activity	Physical activity variability	Fraction of time
655	MET_within_day_SD_M10	1.68995e-07	0.0237886	0.00454752	0.176268	935	3.24519e-06	Known or suspected fetal abnormality affecting management of mother	pregnancy complications	Physical activity	Physical activity variability
440	walking_within_day_SD	1.69032e-07	-0.0229655	0.00439021	-0.519042	101	3.24519e-06	Atherosclerosis	circulatory system	Physical activity	Physical activity variability	Fraction of time
280	MVPA_hourly_SD	1.69541e-07	-0.00557645	0.00106614	-0.107768	2357	3.25383e-06	Iron deficiency anemias	hematopoietic	Physical activity	Physical activity variability	Fraction of time
871	sedentary_IV	1.69719e-07	0.0496015	0.00948344	0.178034	875	3.25612e-06	Open wounds of extremities	injuries & poisonings	Diurnal rhythms	Variability
550	sedentary_overall_L5	1.70685e-07	0.00295063	0.000564251	0.0568845	9974	3.27353e-06	Abdominal hernia	digestive	Physical activity	Physical activity	Fraction of time
335	MVPA_between_day_SD	1.7111e-07	-0.00868636	0.00166125	-0.318793	274	3.28055e-06	Multiple sclerosis	neurological	Physical activity	Physical activity variability	Fraction of time
994	WASO_mean	1.71789e-07	0.0340555	0.00651395	0.180205	796	3.29243e-06	Sepsis and SIRS	injuries & poisonings	Sleep	Sleep	Hours
519	MET_within_day_SD	1.71864e-07	-0.0175093	0.00334914	-0.12009	1828	3.29275e-06	Other diseases of respiratory system, not elsewhere classified	respiratory	Physical activity	Physical activity variability
458	sleep_within_day_SD_M10	1.73742e-07	0.00866603	0.00165825	0.129907	1598	3.32757e-06	Hypotension	circulatory system	Sleep	Sleep variability
740	walking_within_day_SD	1.7433e-07	-0.00275048	0.000526371	-0.0621634	8559	3.33769e-06	Osteoarthrosis	musculoskeletal	Physical activity	Physical activity variability	Fraction of time
634	MET_RA	1.75763e-07	0.00899151	0.00172124	0.143882	1313	3.36398e-06	Miscarriage; stillbirth	pregnancy complications	Diurnal rhythms	Amplitude	MET
578	WASO_mean	1.76608e-07	0.0155178	0.00297108	0.0821129	4031	3.37898e-06	Gastrointestinal hemorrhage	digestive	Sleep	Sleep	Hours
915	walking_hourly_SD_M10	1.77331e-07	-0.00814547	0.00155977	-0.167902	966	3.39086e-06	Superficial injury without mention of infection	injuries & poisonings	Physical activity	Physical activity variability	Fraction of time
747	amplitude	1.77351e-07	-0.0186161	0.0035648	-0.196281	651	3.39086e-06	Cardiac and circulatory congenital anomalies	congenital anomalies	Diurnal rhythms	Amplitude	g
401	moderate_within_day_SD_M10	1.77854e-07	-0.00246581	0.000472226	-0.0465986	20720	3.39931e-06	Hypertension	circulatory system	Physical activity	Physical activity variability	Fraction of time
427	acceleration_within_day_SD	1.78317e-07	-0.779374	0.149271	-0.0734514	4915	3.40699e-06	Cardiac dysrhythmias	circulatory system	Physical activity	Physical activity variability	Fraction of time
292	sedentary_overall	1.78509e-07	0.0126526	0.00242341	0.164885	957	3.4095e-06	Neurological disorders	mental disorders	Physical activity	Physical activity	Fraction of time
334	walking_within_day_SD	1.79133e-07	-0.0125118	0.00239675	-0.282779	350	3.42023e-06	Degenerative disease of the spinal cord	neurological	Physical activity	Physical activity variability	Fraction of time
495	walking_peak_value_mean	1.79283e-07	-0.00695982	0.00133325	-0.0595713	8838	3.42192e-06	Asthma	respiratory	Physical activity	Physical activity	Hours
681	sedentary_hourly_SD_L5	1.80335e-07	0.0115073	0.00220485	0.136891	1452	3.44083e-06	Superficial cellulitis and abscess	dermatologic	Physical activity	Physical activity variability	Fraction of time
509	sedentary_overall_M10	1.80768e-07	0.0350812	0.00672228	0.28802	321	3.4479e-06	Respiratory failure, insufficiency, arrest	respiratory	Physical activity	Physical activity	Fraction of time
495	sedentary_hourly_SD_L5	1.82379e-07	0.00492923	0.000944838	0.0586381	8838	3.47744e-06	Asthma	respiratory	Physical activity	Physical activity variability	Fraction of time
740	tasks_light_hourly_SD	1.82774e-07	0.00294108	0.000563791	0.0616957	8559	3.48378e-06	Osteoarthrosis	musculoskeletal	Physical activity	Physical activity variability	Fraction of time
564	MVPA_within_day_SD	1.83656e-07	-0.00349723	0.000670518	-0.0683446	6331	3.4994e-06	Functional digestive disorders	digestive	Physical activity	Physical activity variability	Fraction of time
871	MET_overall_M10	1.83796e-07	0.0495555	0.00950146	0.171799	875	3.50087e-06	Open wounds of extremities	injuries & poisonings	Physical activity	Physical activity	MET
501	sleep_overall_L5	1.85049e-07	-0.0260942	0.00500434	-0.450671	129	3.52283e-06	Pneumonitis due to inhalation of food or vomitus	respiratory	Sleep	Sleep	Fraction of time
334	walking_peak_value_mean	1.85076e-07	-0.0330416	0.00633675	-0.282814	350	3.52283e-06	Degenerative disease of the spinal cord	neurological	Physical activity	Physical activity	Hours
760	MET_within_day_SD_L5	1.85218e-07	0.00575144	0.00110304	0.126374	1700	3.52432e-06	Back pain	symptoms	Physical activity	Physical activity variability
411	self_report_daytime_dozing	1.86473e-07	0.014501	0.00278169	0.0870572	4207	3.54701e-06	Ischemic Heart Disease	circulatory system	Sleep	Self-report
280	self_report_daytime_dozing	1.88198e-07	0.0209597	0.00402196	0.125832	1789	3.5786e-06	Iron deficiency anemias	hematopoietic	Sleep	Self-report
344	cosinor_rsquared	1.88295e-07	-0.0449505	0.00862593	-0.506001	108	3.57922e-06	Other paralytic syndromes	neurological	Diurnal rhythms	Amplitude
585	main_sleep_offset_mean_abs_dev	1.90771e-07	0.0815909	0.0156645	0.123904	1854	3.62503e-06	Renal failure	genitourinary	Diurnal rhythms	Phase	Hours
635	MVPA_IV	1.90976e-07	-0.0715731	0.0137417	-0.257111	410	3.6277e-06	Hemorrhage during pregnancy; childbirth and postpartum	pregnancy complications	Diurnal rhythms	Variability
531	self_report_sleeplessness	1.91171e-07	0.080735	0.0154998	0.16153	987	3.63016e-06	Peptic ulcer (excl. esophageal)	digestive	Sleep	Self-report
788	main_sleep_duration_mean_abs_dev	1.91972e-07	0.0863001	0.0165723	0.126103	1747	3.64413e-06	Syncope and collapse	symptoms	Sleep	Sleep	Hours
276	moderate_hourly_SD	1.94167e-07	-0.00609571	0.00117104	-0.120971	1837	3.68454e-06	Disorders of fluid, electrolyte, and acid-base balance	endocrine/metabolic	Physical activity	Physical activity variability	Fraction of time
782	walking_within_day_SD_M10	1.961e-07	-0.0115516	0.00221995	-0.247588	442	3.71995e-06	Symptoms involving skin and other integumentary tissue	symptoms	Physical activity	Physical activity variability	Fraction of time
428	MET_within_day_SD	1.96348e-07	-0.0220424	0.00423622	-0.15118	1152	3.72339e-06	Congestive heart failure; nonhypertensive	circulatory system	Physical activity	Physical activity variability
338	sedentary_RA	1.96998e-07	-0.0687185	0.0132082	-0.437838	137	3.73445e-06	Pain	neurological	Diurnal rhythms	Amplitude
716	sleep_hourly_SD	1.97712e-07	-0.0012167	0.00023389	-0.0663114	6514	3.7467e-06	Other arthropathies	musculoskeletal	Sleep	Sleep variability	Fraction of time
507	walking_within_day_SD_M10	1.97934e-07	-0.00606056	0.00116509	-0.129897	1629	3.74964e-06	Pleurisy; pleural effusion	respiratory	Physical activity	Physical activity variability	Fraction of time
530	moderate_between_day_SD_M10	1.98538e-07	-0.00231438	0.000444966	-0.0593222	8977	3.7598e-06	Diseases of esophagus	digestive	Physical activity	Physical activity variability	Fraction of time
851	sleep_within_day_SD_L5	1.99405e-07	0.00916598	0.00176254	0.149674	1169	3.77493e-06	Complications of transplants and reattached limbs	injuries & poisonings	Sleep	Sleep
735	MET_within_day_SD	1.99678e-07	0.0169462	0.00325877	0.116227	1942	3.77881e-06	Acquired foot deformities	musculoskeletal	Physical activity	Physical activity variability
41	MET_within_day_SD	1.99763e-07	-0.0153599	0.00295376	-0.105347	2371	3.77913e-06	Bacterial infection NOS	infectious diseases	Physical activity	Physical activity variability
966	sleep_overall_L5	2.00056e-07	-0.0406288	0.00781348	-0.701697	53	3.7834e-06	Poisoning by anticonvulsants and anti-Parkinsonism drugs	injuries & poisonings	Sleep	Sleep	Fraction of time
994	acceleration_within_day_SD	2.00623e-07	-1.84268	0.354409	-0.173662	796	3.79282e-06	Sepsis and SIRS	injuries & poisonings	Physical activity	Physical activity variability	Fraction of time
716	sedentary_within_day_SD_L5	2.0215e-07	0.00388056	0.000746564	0.067162	6533	3.8204e-06	Other arthropathies	musculoskeletal	Physical activity	Physical activity variability	Fraction of time
349	walking_hourly_SD_M10	2.02613e-07	-0.0141774	0.00272775	-0.292237	320	3.82785e-06	Other and unspecified disorders of the nervous system	neurological	Physical activity	Physical activity variability	Fraction of time
344	walking_within_day_SD	2.02712e-07	-0.0228992	0.00440591	-0.517543	108	3.82843e-06	Other paralytic syndromes	neurological	Physical activity	Physical activity variability	Fraction of time
626	temp_within_day_SD	2.03629e-07	-0.0568695	0.0109437	-0.0913275	3392	3.84443e-06	Disorders of menstruation and other abnormal bleeding from female genital tract	genitourinary	Diurnal rhythms	Variability	Celsius
197	MVPA_within_day_SD_M10	2.03982e-07	-0.0048066	0.000925019	-0.102646	2657	3.84981e-06	Chemotherapy	neoplasms	Physical activity	Physical activity variability	Fraction of time
327	self_report_sleeplessness	2.07227e-07	0.0902112	0.0173691	0.180489	807	3.90972e-06	Sleep disorders	neurological	Sleep	Self-report
830	inactivity_peak_value_mean	2.07555e-07	0.354015	0.0681717	0.249861	419	3.91457e-06	Dislocation	injuries & poisonings	Sleep	Sleep
716	walking_overall_M10	2.08492e-07	-0.0055883	0.0010763	-0.0691245	6533	3.93092e-06	Other arthropathies	musculoskeletal	Physical activity	Physical activity	Fraction of time
250	acceleration_peak_value_SD	2.09717e-07	-2.08095	0.400872	-0.0834762	4143	3.95268e-06	Diabetes mellitus	endocrine/metabolic	Physical activity	Physical activity variability	Fraction of time
571	temp_cosinor_rsquared	2.10181e-07	-0.027831	0.00536176	-0.189103	720	3.9588e-06	Chronic liver disease and cirrhosis	digestive	Diurnal rhythms	Amplitude
743	num_wakings_mean	2.10184e-07	0.101969	0.0196448	0.112832	2126	3.9588e-06	Osteoporosis, osteopenia and pathological fracture	musculoskeletal	Sleep	Sleep
687	sleep_overall_L5	2.10418e-07	-0.00892543	0.00171959	-0.154151	1103	3.96186e-06	Symptoms affecting skin	dermatologic	Sleep	Sleep	Fraction of time
646	MET_within_day_SD	2.10649e-07	0.0340831	0.00656678	0.233763	478	3.96487e-06	Other complications of pregnancy NEC	pregnancy complications	Physical activity	Physical activity variability
507	walking_overall_M10	2.12155e-07	-0.010523	0.00202799	-0.130165	1629	3.99187e-06	Pleurisy; pleural effusion	respiratory	Physical activity	Physical activity	Fraction of time
969	mesor	2.13556e-07	-0.0324822	0.00626141	-0.353532	197	4.01688e-06	Poisoning by psychotropic agents	injuries & poisonings	Physical activity	Physical activity	g
571	other_sleep_mean	2.13835e-07	0.135732	0.0261656	0.190172	717	4.02077e-06	Chronic liver disease and cirrhosis	digestive	Sleep	Sleep	Hours
496	sleep_peak_time_mean	2.14401e-07	0.104152	0.0200797	0.112085	2304	4.03004e-06	Chronic airway obstruction	respiratory	Diurnal rhythms	Phase	Hours past midnight
727	moderate_hourly_SD	2.14717e-07	0.00679693	0.00131046	0.134887	1426	4.0338e-06	Other disorders of synovium, tendon, and bursa	musculoskeletal	Physical activity	Physical activity variability	Fraction of time
563	sleep_hourly_SD_L5	2.14849e-07	0.00956632	0.00184445	0.105036	2479	4.0338e-06	Constipation	digestive	Sleep	Sleep	Fraction of time
965	MET_RA	2.14859e-07	-0.00787987	0.00151929	-0.126093	1614	4.0338e-06	Poisoning by analgesics, antipyretics, and antirheumatics	injuries & poisonings	Diurnal rhythms	Amplitude	MET
272	total_sleep_mean	2.14891e-07	0.069423	0.0133853	0.0560113	11584	4.0338e-06	Disorders of lipoid metabolism	endocrine/metabolic	Sleep	Sleep	Hours
743	main_sleep_ratio_mean	2.14979e-07	-0.00251854	0.0004856	-0.111486	2131	4.03409e-06	Osteoporosis, osteopenia and pathological fracture	musculoskeletal	Sleep	Sleep
788	sleep_overall_L5	2.18369e-07	-0.00715416	0.00138017	-0.123559	1743	4.09634e-06	Syncope and collapse	symptoms	Sleep	Sleep	Fraction of time
261	other_sleep_mean	2.20838e-07	0.148908	0.0287389	0.208633	588	4.13992e-06	Vitamin deficiency	endocrine/metabolic	Sleep	Sleep	Hours
573	acceleration_within_day_SD	2.20841e-07	-1.3742	0.265216	-0.12951	1437	4.13992e-06	Other disorders of liver	digestive	Physical activity	Physical activity variability	Fraction of time
250	phase	2.2203e-07	0.0833128	0.0160822	0.0862914	4149	4.16079e-06	Diabetes mellitus	endocrine/metabolic	Diurnal rhythms	Phase	Hours past midnight
291	other_sleep_mean	2.22557e-07	0.323292	0.0624119	0.45296	124	4.16927e-06	Other specified nonpsychotic and/or transient mental disorders	mental disorders	Sleep	Sleep	Hours
760	temp_within_day_SD	2.24002e-07	-0.0767062	0.0148117	-0.123183	1706	4.19492e-06	Back pain	symptoms	Diurnal rhythms	Variability	Celsius
357	sedentary_overall_L5	2.2438e-07	0.0142149	0.00274501	0.274046	353	4.20061e-06	Inflammatory and toxic neuropathy	neurological	Physical activity	Physical activity	Fraction of time
296	acceleration_peak_time_mean	2.24641e-07	0.169546	0.032742	0.0894415	3475	4.20406e-06	Mood disorders	mental disorders	Diurnal rhythms	Phase	Hours past midnight
272	moderate_within_day_SD	2.26468e-07	-0.00248017	0.000479099	-0.0543741	11594	4.23684e-06	Disorders of lipoid metabolism	endocrine/metabolic	Physical activity	Physical activity variability	Fraction of time
600	WASO_mean	2.27241e-07	0.0179948	0.00347653	0.09522	3282	4.24988e-06	Hyperplasia of prostate	genitourinary	Sleep	Sleep	Hours
600	main_sleep_ratio_mean	2.28293e-07	-0.0021298	0.000411538	-0.0942779	3282	4.26811e-06	Hyperplasia of prostate	genitourinary	Sleep	Sleep
565	main_sleep_ratio_mean	2.29597e-07	-0.00200934	0.000388341	-0.0889455	3271	4.29101e-06	Anal and rectal conditions	digestive	Sleep	Sleep
728	total_sleep_mean	2.29672e-07	0.226172	0.0437123	0.182478	810	4.29101e-06	Disorders of muscle, ligament, and fascia	musculoskeletal	Sleep	Sleep	Hours
740	tasks_light_within_day_SD	2.29891e-07	0.00269019	0.000519952	0.0612899	8559	4.29366e-06	Osteoarthrosis	musculoskeletal	Physical activity	Physical activity variability	Fraction of time
727	MET_within_day_SD_M10	2.3019e-07	0.0184782	0.00357158	0.136919	1426	4.2978e-06	Other disorders of synovium, tendon, and bursa	musculoskeletal	Physical activity	Physical activity variability
306	MVPA_between_day_SD	2.32814e-07	-0.00186709	0.000361031	-0.0685231	7408	4.34534e-06	Other mental disorder	mental disorders	Physical activity	Physical activity variability	Fraction of time
454	moderate_within_day_SD	2.32968e-07	0.00487419	0.00094252	0.10686	2271	4.34676e-06	Varicose veins	circulatory system	Physical activity	Physical activity variability	Fraction of time
990	acceleration_RA	2.33137e-07	-0.010531	0.00203643	-0.154302	1049	4.34846e-06	Effects radiation NOS	injuries & poisonings	Diurnal rhythms	Amplitude
416	cosinor_rsquared	2.33727e-07	-0.0168176	0.0032524	-0.189314	716	4.35801e-06	Cardiomegaly	circulatory system	Diurnal rhythms	Amplitude
447	MET_peak_value_mean	2.35312e-07	-0.128332	0.0248244	-0.335614	222	4.38608e-06	Other disorders of arteries and arterioles	circulatory system	Physical activity	Physical activity	MET
716	sedentary_RA	2.35544e-07	-0.0106115	0.00205275	-0.0676106	6529	4.38895e-06	Other arthropathies	musculoskeletal	Diurnal rhythms	Amplitude
994	MVPA_within_day_SD	2.36793e-07	-0.00927265	0.00179411	-0.181211	796	4.41073e-06	Sepsis and SIRS	injuries & poisonings	Physical activity	Physical activity variability	Fraction of time
735	MET_overall_M10	2.37601e-07	0.0334696	0.00647662	0.116033	1942	4.42431e-06	Acquired foot deformities	musculoskeletal	Physical activity	Physical activity	MET
681	inactivity_peak_value_mean	2.38902e-07	0.19198	0.0371569	0.135498	1451	4.44704e-06	Superficial cellulitis and abscess	dermatologic	Sleep	Sleep
261	sedentary_hourly_SD_L5	2.40206e-07	0.0176813	0.00342282	0.210337	588	4.46983e-06	Vitamin deficiency	endocrine/metabolic	Physical activity	Physical activity variability	Fraction of time
455	self_report_sleeplessness	2.41285e-07	0.0550942	0.0106661	0.110229	2141	4.4884e-06	Hemorrhoids	circulatory system	Sleep	Self-report
345	main_sleep_duration_mean_abs_dev	2.41789e-07	0.119148	0.0230707	0.174102	899	4.49628e-06	Epilepsy, recurrent seizures, convulsions	neurological	Sleep	Sleep	Hours
785	mesor	2.43151e-07	-0.00559174	0.00108295	-0.0608597	7503	4.51933e-06	Abdominal pain	symptoms	Physical activity	Physical activity	g
197	sleep_hourly_SD_L5	2.43191e-07	0.00921511	0.00178469	0.10118	2658	4.51933e-06	Chemotherapy	neoplasms	Sleep	Sleep	Fraction of time
458	sleep_overall_L5	2.43384e-07	-0.00746115	0.00144505	-0.128861	1586	4.52139e-06	Hypotension	circulatory system	Sleep	Sleep	Fraction of time
591	MET_within_day_SD_M10	2.44129e-07	-0.0141115	0.00273337	-0.104563	2503	4.53242e-06	Urinary tract infection	genitourinary	Physical activity	Physical activity variability
251	mesor	2.4414e-07	-0.0350244	0.00678415	-0.381201	172	4.53242e-06	Other disorders of pancreatic internal secretion	endocrine/metabolic	Physical activity	Physical activity	g
1005	MVPA_hourly_SD	2.47978e-07	-0.0187577	0.00363538	-0.362503	196	4.60214e-06	Other symptoms		Physical activity	Physical activity variability	Fraction of time
635	MET_hourly_SD	2.51536e-07	0.0381846	0.0074043	0.248014	410	4.66661e-06	Hemorrhage during pregnancy; childbirth and postpartum	pregnancy complications	Physical activity	Physical activity variability
433	sleep_IV	2.52553e-07	0.0271582	0.00526697	0.109815	2201	4.68392e-06	Cerebrovascular disease	circulatory system	Diurnal rhythms	Variability
306	MET_overall_M10	2.52951e-07	-0.0192457	0.00373265	-0.066721	7409	4.68974e-06	Other mental disorder	mental disorders	Physical activity	Physical activity	MET
788	MET_within_day_SD	2.53773e-07	-0.0175832	0.00341062	-0.120597	1750	4.70342e-06	Syncope and collapse	symptoms	Physical activity	Physical activity variability
411	sleep_IV	2.5393e-07	0.0177999	0.00345273	0.0719746	5750	4.70476e-06	Ischemic Heart Disease	circulatory system	Diurnal rhythms	Variability
459	sleep_hourly_SD	2.54618e-07	-0.00157694	0.000305916	-0.0859445	3552	4.71594e-06	Other disorders of circulatory system	circulatory system	Sleep	Sleep variability	Fraction of time
502	amplitude	2.55381e-07	-0.0317669	0.00616324	-0.334938	220	4.7285e-06	Postinflammatory pulmonary fibrosis	respiratory	Diurnal rhythms	Amplitude	g
427	self_report_nap_during_day	2.55988e-07	0.0246563	0.00478382	0.0988122	2848	4.73816e-06	Cardiac dysrhythmias	circulatory system	Sleep	Self-report
366	MVPA_within_day_SD_M10	2.56442e-07	-0.00323634	0.000627992	-0.069113	6422	4.74498e-06	Cataract	sense organs	Physical activity	Physical activity variability	Fraction of time
1010	main_sleep_ratio_mean	2.58253e-07	-0.0024998	0.000485196	-0.110656	2053	4.7769e-06	Other tests		Sleep	Sleep
665	temp_IV	2.58612e-07	-0.0576095	0.0111822	-0.15476	1147	4.78196e-06	Obstetrical/birth trauma	pregnancy complications	Diurnal rhythms	Variability
458	acceleration_within_day_SD_M10	2.58924e-07	-1.73683	0.33714	-0.124244	1598	4.78613e-06	Hypotension	circulatory system	Physical activity	Physical activity variability	Fraction of time
290	sedentary_overall_M10	2.592e-07	0.0264428	0.00513308	0.217098	544	4.78965e-06	Delirium dementia and amnestic and other cognitive disorders	mental disorders	Physical activity	Physical activity	Fraction of time
480	MET_overall_M10	2.60793e-07	-0.0270777	0.00525748	-0.093873	2999	4.81749e-06	Pneumonia	respiratory	Physical activity	Physical activity	MET
585	moderate_within_day_SD_M10	2.61048e-07	-0.00636391	0.00123568	-0.120265	1863	4.8206e-06	Renal failure	genitourinary	Physical activity	Physical activity variability	Fraction of time
351	main_sleep_duration_mean	2.62537e-07	-0.116631	0.022651	-0.11027	2243	4.84649e-06	Other peripheral nerve disorders	neurological	Sleep	Sleep	Hours
197	sedentary_hourly_SD_L5	2.62657e-07	0.00845918	0.00164289	0.10063	2658	4.84709e-06	Chemotherapy	neoplasms	Physical activity	Physical activity variability	Fraction of time
394	WASO_mean	2.62797e-07	0.0249969	0.00485482	0.132271	1467	4.84807e-06	Rheumatic disease of the heart valves	circulatory system	Sleep	Sleep	Hours
783	acceleration_RA	2.6298e-07	-0.0118683	0.00230509	-0.173897	815	4.84984e-06	Fever of unknown origin	symptoms	Diurnal rhythms	Amplitude
401	moderate_overall_M10	2.63353e-07	-0.0029882	0.000580405	-0.0456311	20719	4.85511e-06	Hypertension	circulatory system	Physical activity	Physical activity	Fraction of time
760	temp_RA	2.65609e-07	0.0039435	0.000766193	0.122681	1706	4.89507e-06	Back pain	symptoms	Diurnal rhythms	Amplitude
591	MET_within_day_SD_L5	2.65748e-07	0.00472177	0.000917421	0.103749	2501	4.89603e-06	Urinary tract infection	genitourinary	Physical activity	Physical activity variability
296	acceleration_within_day_SD	2.6718e-07	-0.900722	0.175041	-0.0848877	3469	4.92077e-06	Mood disorders	mental disorders	Physical activity	Physical activity variability	Fraction of time
502	walking_within_day_SD_M10	2.68198e-07	-0.0162575	0.00315983	-0.34845	220	4.93789e-06	Postinflammatory pulmonary fibrosis	respiratory	Physical activity	Physical activity variability	Fraction of time
574	acceleration_between_day_SD_M10	2.6983e-07	-0.880894	0.17125	-0.085588	3681	4.9663e-06	Cholelithiasis and cholecystitis	digestive	Physical activity	Physical activity variability	Fraction of time
334	acceleration_RA	2.70514e-07	-0.018315	0.00356085	-0.268355	350	4.97725e-06	Degenerative disease of the spinal cord	neurological	Diurnal rhythms	Amplitude
418	mesor	2.7168e-07	-0.00644272	0.0012528	-0.0701216	5432	4.99704e-06	Nonspecific chest pain	circulatory system	Physical activity	Physical activity	g
550	sleep_peak_quality_mean	2.72035e-07	-0.0034793	0.000676592	-0.0556977	9990	5.00192e-06	Abdominal hernia	digestive	Sleep	Sleep	Hours
300	acceleration_L5_time_abs_dev	2.72318e-07	0.0734235	0.0142786	0.102843	2678	5.00547e-06	Anxiety disorders	mental disorders	Diurnal rhythms	Phase	Hours
550	acceleration_within_day_SD_M10	2.73633e-07	-0.75948	0.147722	-0.0543292	10001	5.02701e-06	Abdominal hernia	digestive	Physical activity	Physical activity variability	Fraction of time
458	acceleration_between_day_SD_M10	2.7367e-07	-1.29946	0.252751	-0.126256	1598	5.02701e-06	Hypotension	circulatory system	Physical activity	Physical activity variability	Fraction of time
418	temp_amplitude	2.74547e-07	-0.0641951	0.0124877	-0.0705904	5432	5.04145e-06	Nonspecific chest pain	circulatory system	Diurnal rhythms	Amplitude	Celsius
300	acceleration_hourly_SD	2.80493e-07	-1.38922	0.270454	-0.0960753	2678	5.14894e-06	Anxiety disorders	mental disorders	Physical activity	Physical activity variability	Fraction of time
349	MVPA_within_day_SD	2.83052e-07	-0.0146381	0.00285069	-0.286065	320	5.19364e-06	Other and unspecified disorders of the nervous system	neurological	Physical activity	Physical activity variability	Fraction of time
969	walking_hourly_SD_M10	2.83115e-07	-0.017642	0.00343572	-0.363653	197	5.19364e-06	Poisoning by psychotropic agents	injuries & poisonings	Physical activity	Physical activity variability	Fraction of time
351	temp_IV	2.84284e-07	0.0398501	0.00776185	0.107052	2244	5.21338e-06	Other peripheral nerve disorders	neurological	Diurnal rhythms	Variability
440	walking_peak_value_mean	2.84702e-07	-0.0595901	0.0116073	-0.510051	101	5.21931e-06	Atherosclerosis	circulatory system	Physical activity	Physical activity	Hours
994	MET_RA	2.87311e-07	-0.0109665	0.00213685	-0.175486	796	5.26542e-06	Sepsis and SIRS	injuries & poisonings	Diurnal rhythms	Amplitude	MET
785	MVPA_hourly_SD	2.8974e-07	-0.00321093	0.000625848	-0.0620531	7503	5.30819e-06	Abdominal pain	symptoms	Physical activity	Physical activity variability	Fraction of time
716	sedentary_hourly_SD	2.90284e-07	-0.0021295	0.000415093	-0.0675521	6533	5.3164e-06	Other arthropathies	musculoskeletal	Physical activity	Physical activity variability	Fraction of time
665	acceleration_during_main_sleep_mean	2.91421e-07	-0.0774444	0.015098	-0.159205	1144	5.33547e-06	Obstetrical/birth trauma	pregnancy complications	Sleep	Sleep	g
563	MET_peak_value_mean	2.92645e-07	-0.0391104	0.00762588	-0.102282	2479	5.35611e-06	Constipation	digestive	Physical activity	Physical activity	MET
414	main_sleep_ratio_mean	2.93244e-07	-0.00436034	0.000850257	-0.193015	660	5.36531e-06	Other forms of chronic heart disease	circulatory system	Sleep	Sleep
342	MVPA_within_day_SD_M10	2.93523e-07	-0.0150413	0.00293313	-0.321212	262	5.36866e-06	Hemiplegia	neurological	Physical activity	Physical activity variability	Fraction of time
857	main_sleep_ratio_mean	2.93941e-07	-0.00681807	0.00132962	-0.301808	271	5.37453e-06	Mechanical complication of unspecified genitourinary device, implant, and graft	injuries & poisonings	Sleep	Sleep
782	walking_within_day_SD	2.94613e-07	-0.0107968	0.0021057	-0.244017	442	5.38506e-06	Symptoms involving skin and other integumentary tissue	symptoms	Physical activity	Physical activity variability	Fraction of time
571	MET_overall_L5	2.95035e-07	0.0081006	0.00157995	0.191896	712	5.391e-06	Chronic liver disease and cirrhosis	digestive	Physical activity	Physical activity	MET
507	acceleration_overall_M10	2.97423e-07	-1.83228	0.357477	-0.122491	1629	5.43285e-06	Pleurisy; pleural effusion	respiratory	Physical activity	Physical activity	g
41	MET_peak_value_mean	2.9791e-07	-0.0398449	0.00777417	-0.104203	2371	5.43921e-06	Bacterial infection NOS	infectious diseases	Physical activity	Physical activity	MET
41	sleep_peak_quality_mean	2.97967e-07	-0.0065634	0.0012806	-0.105069	2364	5.43921e-06	Bacterial infection NOS	infectious diseases	Sleep	Sleep	Hours
636	MET_overall	2.98119e-07	0.0376364	0.00734346	0.229934	489	5.4402e-06	Early or threatened labor; hemorrhage in early pregnancy	pregnancy complications	Physical activity	Physical activity	MET
340	acceleration_within_day_SD	2.98956e-07	-0.999201	0.19498	-0.0941688	2726	5.45369e-06	Migraine	neurological	Physical activity	Physical activity variability	Fraction of time
788	MET_overall_L5	3.0034e-07	0.00517979	0.00101094	0.122705	1746	5.47715e-06	Syncope and collapse	symptoms	Physical activity	Physical activity	MET
447	MVPA_between_day_SD	3.00503e-07	-0.00928939	0.00181304	-0.340924	222	5.47833e-06	Other disorders of arteries and arterioles	circulatory system	Physical activity	Physical activity variability	Fraction of time
646	MET_overall_M10	3.02773e-07	0.0668511	0.0130511	0.23176	478	5.5179e-06	Other complications of pregnancy NEC	pregnancy complications	Physical activity	Physical activity	MET
278	acceleration_within_day_SD_L5	3.04684e-07	0.125756	0.0245567	0.10068	3102	5.55091e-06	Overweight, obesity and other hyperalimentation	endocrine/metabolic	Physical activity	Physical activity variability	Fraction of time
509	MET_overall_M10	3.06194e-07	-0.0810666	0.015833	-0.281042	320	5.57659e-06	Respiratory failure, insufficiency, arrest	respiratory	Physical activity	Physical activity	MET
351	acceleration_within_day_SD	3.10534e-07	1.09919	0.214792	0.103592	2239	5.65379e-06	Other peripheral nerve disorders	neurological	Physical activity	Physical activity variability	Fraction of time
251	MVPA_within_day_SD	3.12239e-07	-0.0199045	0.00389032	-0.388984	172	5.68298e-06	Other disorders of pancreatic internal secretion	endocrine/metabolic	Physical activity	Physical activity variability	Fraction of time
798	sedentary_hourly_SD_L5	3.12367e-07	0.0136652	0.0026709	0.162562	983	5.68345e-06	Malaise and fatigue	symptoms	Physical activity	Physical activity variability	Fraction of time
260	acceleration_RA	3.14239e-07	-0.0234661	0.0045875	-0.343829	204	5.71563e-06	Protein-calorie malnutrition	endocrine/metabolic	Diurnal rhythms	Amplitude
335	acceleration_hourly_SD_M10	3.15567e-07	-6.08221	1.18923	-0.297853	274	5.73792e-06	Multiple sclerosis	neurological	Physical activity	Physical activity variability	Fraction of time
480	sleep_within_day_SD_M10	3.15834e-07	0.00629196	0.00123028	0.0943188	3002	5.7409e-06	Pneumonia	respiratory	Sleep	Sleep variability
788	total_sleep_mean_abs_dev	3.16228e-07	0.0993111	0.0194193	0.123883	1747	5.74574e-06	Syncope and collapse	symptoms	Sleep	Sleep	Hours
1002	walking_hourly_SD	3.16307e-07	-0.00643849	0.001259	-0.141137	1332	5.74574e-06	Symptoms concerning nutrition, metabolism, and development		Physical activity	Physical activity variability	Fraction of time
530	other_sleep_mean	3.17518e-07	0.0407694	0.00797326	0.0571213	8970	5.76586e-06	Diseases of esophagus	digestive	Sleep	Sleep	Hours
851	walking_within_day_SD	3.20555e-07	-0.00666047	0.00130305	-0.150533	1169	5.81912e-06	Complications of transplants and reattached limbs	injuries & poisonings	Physical activity	Physical activity variability	Fraction of time
427	sleep_IV	3.20975e-07	0.0184263	0.00360508	0.0745075	4927	5.82484e-06	Cardiac dysrhythmias	circulatory system	Diurnal rhythms	Variability
280	WASO_mean	3.23544e-07	0.0196305	0.00384181	0.103875	2356	5.86954e-06	Iron deficiency anemias	hematopoietic	Sleep	Sleep	Hours
519	total_sleep_mean_abs_dev	3.23684e-07	0.0975137	0.0190843	0.121641	1824	5.87017e-06	Other diseases of respiratory system, not elsewhere classified	respiratory	Sleep	Sleep	Hours
585	sleep_peak_time_mean_abs_dev	3.26701e-07	0.0754766	0.0147765	0.121405	1860	5.92296e-06	Renal failure	genitourinary	Diurnal rhythms	Phase	Hours
473	walking_hourly_SD	3.27492e-07	-0.0107013	0.00209526	-0.234583	477	5.93537e-06	Diseases of the larynx and vocal cords	respiratory	Physical activity	Physical activity variability	Fraction of time
285	MVPA_within_day_SD	3.28857e-07	-0.00518236	0.00101483	-0.101276	2588	5.95816e-06	Other anemias	hematopoietic	Physical activity	Physical activity variability	Fraction of time
722	walking_overall	3.29646e-07	-0.0040411	0.000791413	-0.0918696	3226	5.97052e-06	Intervertebral disc disorders	musculoskeletal	Physical activity	Physical activity	Hours
41	sleep_IV	3.3271e-07	0.0257783	0.00505019	0.104236	2370	6.02406e-06	Bacterial infection NOS	infectious diseases	Diurnal rhythms	Variability
960	acceleration_peak_value_mean	3.34236e-07	-2.17249	0.425682	-0.0747133	4514	6.04971e-06	Poisoning by antibiotics	injuries & poisonings	Physical activity	Physical activity	g
562	acceleration_peak_value_mean	3.34352e-07	-1.79438	0.351598	-0.0617097	6984	6.04984e-06	Diverticulosis and diverticulitis	digestive	Physical activity	Physical activity	g
443	sedentary_overall_L5	3.36177e-07	0.00864409	0.0016941	0.166647	914	6.08089e-06	Peripheral vascular disease	circulatory system	Physical activity	Physical activity	Fraction of time
496	MET_within_day_SD_M10	3.36307e-07	-0.0147417	0.00288918	-0.109233	2306	6.08127e-06	Chronic airway obstruction	respiratory	Physical activity	Physical activity variability
1019	walking_hourly_SD_M10	3.37041e-07	-0.00485187	0.000950977	-0.100011	2670	6.09256e-06	Other ill-defined and unknown causes of morbidity and mortality		Physical activity	Physical activity variability	Fraction of time
960	temp_within_day_SD	3.37475e-07	-0.0477132	0.00935235	-0.0766233	4517	6.09751e-06	Poisoning by antibiotics	injuries & poisonings	Diurnal rhythms	Variability	Celsius
574	MET_hourly_SD_M10	3.37534e-07	-0.0132024	0.00258783	-0.0866039	3682	6.09751e-06	Cholelithiasis and cholecystitis	digestive	Physical activity	Physical activity variability
416	walking_overall	3.3941e-07	-0.00844566	0.0016558	-0.192002	716	6.12942e-06	Cardiomegaly	circulatory system	Physical activity	Physical activity	Hours
665	main_sleep_offset_mean_abs_dev	3.39669e-07	-0.104006	0.0203913	-0.157943	1144	6.1321e-06	Obstetrical/birth trauma	pregnancy complications	Diurnal rhythms	Phase	Hours
740	moderate_within_day_SD	3.41526e-07	0.00270147	0.000529754	0.0592258	8559	6.16363e-06	Osteoarthrosis	musculoskeletal	Physical activity	Physical activity variability	Fraction of time
575	mesor	3.42427e-07	-0.0159707	0.00313214	-0.173823	795	6.17788e-06	Other biliary tract disease	digestive	Physical activity	Physical activity	g
250	moderate_hourly_SD	3.43195e-07	-0.00418881	0.000821568	-0.0831283	4155	6.18974e-06	Diabetes mellitus	endocrine/metabolic	Physical activity	Physical activity variability	Fraction of time
596	acceleration_RA	3.44076e-07	-0.00725616	0.00142332	-0.106319	2216	6.20362e-06	Other disorders of bladder	genitourinary	Diurnal rhythms	Amplitude
447	acceleration_overall	3.44252e-07	-2.59577	0.509177	-0.318673	222	6.20478e-06	Other disorders of arteries and arterioles	circulatory system	Physical activity	Physical activity	g
577	acceleration_RA	3.44845e-07	-0.01575	0.00308966	-0.230772	451	6.21347e-06	Diseases of pancreas	digestive	Diurnal rhythms	Amplitude
669	MVPA_overall_M10	3.45498e-07	0.0229516	0.00450271	0.219735	549	6.22322e-06	Complications of labor and delivery NEC	pregnancy complications	Physical activity	Physical activity	Fraction of time
798	main_sleep_offset_mean	3.46776e-07	0.165444	0.0324616	0.165236	983	6.24422e-06	Malaise and fatigue	symptoms	Diurnal rhythms	Phase	Hours past midnight
274	MET_RA	3.47002e-07	-0.00888985	0.00174432	-0.142255	1241	6.24626e-06	Gout and other crystal arthropathies	endocrine/metabolic	Diurnal rhythms	Amplitude	MET
440	MVPA_hourly_SD_M10	3.4713e-07	-0.0237859	0.00466719	-0.501346	101	6.24655e-06	Atherosclerosis	circulatory system	Physical activity	Physical activity variability	Fraction of time
994	MVPA_overall_M10	3.48917e-07	-0.0186774	0.00366552	-0.178814	796	6.27667e-06	Sepsis and SIRS	injuries & poisonings	Physical activity	Physical activity	Fraction of time
735	MET_hourly_SD	3.50533e-07	0.0174495	0.00342514	0.113337	1942	6.3037e-06	Acquired foot deformities	musculoskeletal	Physical activity	Physical activity variability
960	MVPA_hourly_SD	3.50961e-07	-0.00401057	0.000787263	-0.0775065	4516	6.30937e-06	Poisoning by antibiotics	injuries & poisonings	Physical activity	Physical activity variability	Fraction of time
454	temp_amplitude	3.52019e-07	0.0948619	0.0186232	0.104312	2271	6.32633e-06	Varicose veins	circulatory system	Diurnal rhythms	Amplitude	Celsius
285	acceleration_L5_time_abs_dev	3.52752e-07	0.0736989	0.0144696	0.103228	2579	6.33747e-06	Other anemias	hematopoietic	Diurnal rhythms	Phase	Hours
782	amplitude	3.55312e-07	-0.0220485	0.00433005	-0.232471	442	6.3814e-06	Symptoms involving skin and other integumentary tissue	symptoms	Diurnal rhythms	Amplitude	g
857	self_report_nap_during_day	3.56539e-07	0.099753	0.0195917	0.399769	159	6.40138e-06	Mechanical complication of unspecified genitourinary device, implant, and graft	injuries & poisonings	Sleep	Self-report
870	sleep_IV	3.56777e-07	0.0359639	0.00706393	0.145421	1183	6.40359e-06	Open wounds of head; neck; and trunk	injuries & poisonings	Diurnal rhythms	Variability
477	acceleration_RA	3.58846e-07	-0.0154112	0.00302769	-0.225808	473	6.43865e-06	Epistaxis or throat hemorrhage	respiratory	Diurnal rhythms	Amplitude
669	MET_RA	3.59069e-07	0.0133607	0.0026249	0.213798	549	6.44058e-06	Complications of labor and delivery NEC	pregnancy complications	Diurnal rhythms	Amplitude	MET
635	MVPA_within_day_SD	3.62133e-07	0.0128256	0.00252058	0.250645	410	6.49344e-06	Hemorrhage during pregnancy; childbirth and postpartum	pregnancy complications	Physical activity	Physical activity variability	Fraction of time
735	MET_overall	3.63461e-07	0.0187277	0.00368098	0.114414	1942	6.51516e-06	Acquired foot deformities	musculoskeletal	Physical activity	Physical activity	MET
507	MVPA_within_day_SD_M10	3.64164e-07	-0.00593006	0.00116566	-0.126638	1629	6.52565e-06	Pleurisy; pleural effusion	respiratory	Physical activity	Physical activity variability	Fraction of time
300	total_sleep_mean	3.64372e-07	0.125343	0.0246389	0.101128	2679	6.52727e-06	Anxiety disorders	mental disorders	Sleep	Sleep	Hours
960	MET_overall_L5	3.64841e-07	0.0032949	0.000647715	0.0780533	4497	6.53358e-06	Poisoning by antibiotics	injuries & poisonings	Physical activity	Physical activity	MET
509	MET_within_day_SD	3.665e-07	-0.0405185	0.00796653	-0.277901	320	6.56118e-06	Respiratory failure, insufficiency, arrest	respiratory	Physical activity	Physical activity variability
743	MVPA_hourly_SD_M10	3.67012e-07	-0.00533972	0.00104992	-0.112548	2130	6.56823e-06	Osteoporosis, osteopenia and pathological fracture	musculoskeletal	Physical activity	Physical activity variability	Fraction of time
760	sleep_hourly_SD_L5	3.67629e-07	0.0111929	0.00220095	0.122896	1706	6.57716e-06	Back pain	symptoms	Sleep	Sleep	Fraction of time
960	MVPA_within_day_SD	3.67925e-07	-0.00397256	0.000781175	-0.0776336	4516	6.58034e-06	Poisoning by antibiotics	injuries & poisonings	Physical activity	Physical activity variability	Fraction of time
426	sedentary_overall_M10	3.68845e-07	0.0140558	0.00276423	0.115399	1935	6.59467e-06	Cardiac conduction disorders	circulatory system	Physical activity	Physical activity	Fraction of time
454	temp_within_day_SD	3.69538e-07	0.0652243	0.012828	0.104745	2271	6.60494e-06	Varicose veins	circulatory system	Diurnal rhythms	Variability	Celsius
558	self_report_sleeplessness	3.7237e-07	0.0680734	0.0133909	0.136197	1328	6.65343e-06	Noninfectious gastroenteritis	digestive	Sleep	Self-report
559	main_sleep_ratio_mean	3.7333e-07	-0.00623533	0.0012268	-0.276013	311	6.66843e-06	Ileostomy status	digestive	Sleep	Sleep
447	acceleration_overall_M10	3.73617e-07	-4.84977	0.954221	-0.324214	222	6.67143e-06	Other disorders of arteries and arterioles	circulatory system	Physical activity	Physical activity	g
785	acceleration_hourly_SD	3.75855e-07	-0.850929	0.167462	-0.0588481	7500	6.70923e-06	Abdominal pain	symptoms	Physical activity	Physical activity variability	Fraction of time
760	temp_IV	3.76928e-07	0.0449192	0.00884102	0.120669	1706	6.72623e-06	Back pain	symptoms	Diurnal rhythms	Variability
306	MET_peak_value_mean	3.79017e-07	-0.0251097	0.00494312	-0.065667	7409	6.76134e-06	Other mental disorder	mental disorders	Physical activity	Physical activity	MET
394	sleep_within_day_SD_L5	3.81098e-07	0.00802662	0.00158045	0.131069	1468	6.79629e-06	Rheumatic disease of the heart valves	circulatory system	Sleep	Sleep
707	total_sleep_mean_abs_dev	3.81786e-07	0.295279	0.0581449	0.368337	199	6.80637e-06	Chronic ulcer of skin	dermatologic	Sleep	Sleep	Hours
661	MET_peak_value_mean	3.8496e-07	0.0874853	0.0172325	0.228792	484	6.86076e-06	Fetal distress and abnormal forces of labor	pregnancy complications	Physical activity	Physical activity	MET
519	MET_overall	3.86499e-07	-0.0192029	0.00378308	-0.117317	1828	6.88598e-06	Other diseases of respiratory system, not elsewhere classified	respiratory	Physical activity	Physical activity	MET
401	total_sleep_mean_abs_dev	3.86802e-07	0.0370558	0.00730041	0.0462242	20683	6.88918e-06	Hypertension	circulatory system	Sleep	Sleep	Hours
80	walking_hourly_SD	3.8888e-07	-0.00821831	0.00161942	-0.180152	796	6.92398e-06	Postoperative infection	infectious diseases	Physical activity	Physical activity variability	Fraction of time
646	MET_RA	3.89916e-07	0.0142002	0.00279844	0.227231	478	6.9402e-06	Other complications of pregnancy NEC	pregnancy complications	Diurnal rhythms	Amplitude	MET
418	self_report_daytime_dozing	3.91244e-07	0.0138052	0.00272089	0.0828801	4149	6.96161e-06	Nonspecific chest pain	circulatory system	Sleep	Self-report
411	MET_within_day_SD_L5	3.91403e-07	0.00326539	0.000643604	0.071749	5747	6.96223e-06	Ischemic Heart Disease	circulatory system	Physical activity	Physical activity variability
447	MET_hourly_SD	3.9519e-07	-0.0502791	0.00991353	-0.326569	222	7.02734e-06	Other disorders of arteries and arterioles	circulatory system	Physical activity	Physical activity variability
519	sedentary_within_day_SD_L5	3.98958e-07	0.00675823	0.00133299	0.116967	1831	7.09207e-06	Other diseases of respiratory system, not elsewhere classified	respiratory	Physical activity	Physical activity variability	Fraction of time
447	MET_RA	4.04405e-07	-0.0203681	0.00401945	-0.32593	222	7.18661e-06	Other disorders of arteries and arterioles	circulatory system	Diurnal rhythms	Amplitude	MET
274	MVPA_overall_M10	4.04802e-07	-0.0151619	0.00299218	-0.145158	1241	7.19137e-06	Gout and other crystal arthropathies	endocrine/metabolic	Physical activity	Physical activity	Fraction of time
1005	walking_peak_value_mean	4.05436e-07	-0.0422416	0.00833677	-0.361559	196	7.20034e-06	Other symptoms		Physical activity	Physical activity	Hours
80	sleep_within_day_SD_L5	4.07016e-07	0.010774	0.00212667	0.175932	796	7.2261e-06	Postoperative infection	infectious diseases	Sleep	Sleep
251	acceleration_overall_M10	4.08961e-07	-5.57178	1.1	-0.372481	172	7.25831e-06	Other disorders of pancreatic internal secretion	endocrine/metabolic	Physical activity	Physical activity	g
290	acceleration_hourly_SD	4.12096e-07	-2.97418	0.587342	-0.205687	543	7.31162e-06	Delirium dementia and amnestic and other cognitive disorders	mental disorders	Physical activity	Physical activity variability	Fraction of time
426	MET_within_day_SD	4.14736e-07	-0.0165843	0.00327586	-0.113745	1935	7.35611e-06	Cardiac conduction disorders	circulatory system	Physical activity	Physical activity variability
785	acceleration_peak_value_mean	4.16596e-07	-1.71346	0.338513	-0.0589268	7495	7.38674e-06	Abdominal pain	symptoms	Physical activity	Physical activity	g
560	main_sleep_ratio_mean	4.16938e-07	-0.00369335	0.000729686	-0.16349	894	7.39046e-06	Intestinal obstruction without mention of hernia	digestive	Sleep	Sleep
415	sleep_within_day_SD_M10	4.17583e-07	0.0101309	0.00200166	0.151867	1095	7.39888e-06	Pulmonary heart disease	circulatory system	Sleep	Sleep variability
652	sedentary_hourly_SD	4.17679e-07	-0.00872161	0.00172322	-0.276668	336	7.39888e-06	Malposition and malpresentation of fetus or obstruction	pregnancy complications	Physical activity	Physical activity variability	Fraction of time
509	sleep_peak_quality_mean	4.19429e-07	-0.0174836	0.00345497	-0.279883	319	7.42752e-06	Respiratory failure, insufficiency, arrest	respiratory	Sleep	Sleep	Hours
480	acceleration_between_day_SD_M10	4.19742e-07	-0.948899	0.187519	-0.0921954	3002	7.43071e-06	Pneumonia	respiratory	Physical activity	Physical activity variability	Fraction of time
351	sleep_within_day_SD_L5	4.21937e-07	0.00649814	0.0012844	0.10611	2243	7.46718e-06	Other peripheral nerve disorders	neurological	Sleep	Sleep
646	moderate_within_day_SD_M10	4.23564e-07	0.0122328	0.00241824	0.231174	478	7.4936e-06	Other complications of pregnancy NEC	pregnancy complications	Physical activity	Physical activity variability	Fraction of time
634	moderate_overall	4.23877e-07	0.00508195	0.00100465	0.140256	1312	7.49675e-06	Miscarriage; stillbirth	pregnancy complications	Physical activity	Physical activity	Fraction of time
965	temp_IV	4.27772e-07	0.0460996	0.0091166	0.12384	1614	7.56324e-06	Poisoning by analgesics, antipyretics, and antirheumatics	injuries & poisonings	Diurnal rhythms	Variability
854	walking_hourly_SD	4.32068e-07	-0.0111829	0.00221234	-0.245138	423	7.63677e-06	Complications of cardiac/vascular device, implant, and graft	injuries & poisonings	Physical activity	Physical activity variability	Fraction of time
851	sleep_overall_L5	4.34732e-07	-0.00853826	0.00168954	-0.147464	1160	7.68142e-06	Complications of transplants and reattached limbs	injuries & poisonings	Sleep	Sleep	Fraction of time
285	MVPA_overall_M10	4.37683e-07	-0.0104754	0.00207339	-0.100289	2588	7.73111e-06	Other anemias	hematopoietic	Physical activity	Physical activity	Fraction of time
261	MVPA_overall	4.39339e-07	-0.0117926	0.00233445	-0.20623	588	7.7579e-06	Vitamin deficiency	endocrine/metabolic	Physical activity	Physical activity	Fraction of time
519	MVPA_between_day_SD	4.42641e-07	-0.00325121	0.000643787	-0.119321	1828	7.81373e-06	Other diseases of respiratory system, not elsewhere classified	respiratory	Physical activity	Physical activity variability	Fraction of time
38	MET_overall_M10	4.43155e-07	-0.0453743	0.00898515	-0.157304	985	7.82031e-06	Septicemia	infectious diseases	Physical activity	Physical activity	MET
653	MVPA_overall	4.4455e-07	0.0162021	0.00320876	0.283342	311	7.84245e-06	Problems associated with amniotic cavity and membranes	pregnancy complications	Physical activity	Physical activity	Fraction of time
274	MVPA_overall	4.4677e-07	-0.00825871	0.00163592	-0.144429	1241	7.87912e-06	Gout and other crystal arthropathies	endocrine/metabolic	Physical activity	Physical activity	Fraction of time
454	moderate_peak_value_mean	4.47642e-07	0.0122319	0.00242312	0.104413	2271	7.892e-06	Varicose veins	circulatory system	Physical activity	Physical activity	Hours
530	MET_hourly_SD_M10	4.48522e-07	-0.00876118	0.00173571	-0.0574709	8976	7.90406e-06	Diseases of esophagus	digestive	Physical activity	Physical activity variability
512	main_sleep_offset_mean_abs_dev	4.4861e-07	0.0762439	0.015105	0.115784	1956	7.90406e-06	Other symptoms of respiratory system	respiratory	Diurnal rhythms	Phase	Hours
292	MET_overall	4.49651e-07	-0.0262245	0.0051959	-0.160214	957	7.91988e-06	Neurological disorders	mental disorders	Physical activity	Physical activity	MET
285	sleep_IV	4.51092e-07	0.0244629	0.00484748	0.0989167	2588	7.94275e-06	Other anemias	hematopoietic	Diurnal rhythms	Variability
519	MET_overall_M10	4.52396e-07	-0.0335876	0.00665631	-0.116442	1828	7.96319e-06	Other diseases of respiratory system, not elsewhere classified	respiratory	Physical activity	Physical activity	MET
939	acceleration_RA	4.54137e-07	-0.00692409	0.0013724	-0.101453	2341	7.98951e-06	Atopic/contact dermatitis due to other or unspecified	dermatologic	Diurnal rhythms	Amplitude
550	sedentary_hourly_SD	4.54178e-07	-0.00174262	0.000345399	-0.0552795	10020	7.98951e-06	Abdominal hernia	digestive	Physical activity	Physical activity variability	Fraction of time
433	MET_within_day_SD_L5	4.55901e-07	0.00496018	0.000983284	0.108988	2192	8.01729e-06	Cerebrovascular disease	circulatory system	Physical activity	Physical activity variability
721	walking_peak_value_mean	4.56465e-07	-0.0207889	0.00412129	-0.177939	809	8.02467e-06	Spondylosis and allied disorders	musculoskeletal	Physical activity	Physical activity	Hours
564	self_report_sleep_duration_abs_dev	4.56885e-07	0.0423367	0.00839333	0.0667525	6304	8.02953e-06	Functional digestive disorders	digestive	Sleep	Self-report	Hours
563	sleep_peak_quality_mean	4.58654e-07	-0.00633607	0.00125632	-0.10143	2472	8.05807e-06	Constipation	digestive	Sleep	Sleep	Hours
558	other_sleep_mean	4.58802e-07	0.0714309	0.0141636	0.100081	2486	8.05812e-06	Noninfectious gastroenteritis	digestive	Sleep	Sleep	Hours
349	walking_hourly_SD	4.61474e-07	-0.0129416	0.00256667	-0.283691	320	8.10249e-06	Other and unspecified disorders of the nervous system	neurological	Physical activity	Physical activity variability	Fraction of time
870	sleep_overall_L5	4.63299e-07	-0.00843933	0.001674	-0.145755	1176	8.12949e-06	Open wounds of head; neck; and trunk	injuries & poisonings	Sleep	Sleep	Fraction of time
969	sedentary_hourly_SD_L5	4.63303e-07	0.0296469	0.00588067	0.352679	197	8.12949e-06	Poisoning by psychotropic agents	injuries & poisonings	Physical activity	Physical activity variability	Fraction of time
789	main_sleep_ratio_mean	4.66085e-07	-0.00234919	0.000466084	-0.103989	2245	8.17572e-06	Nausea and vomiting	symptoms	Sleep	Sleep
285	MET_hourly_SD	4.68284e-07	-0.015023	0.00298113	-0.0975765	2588	8.21171e-06	Other anemias	hematopoietic	Physical activity	Physical activity variability
530	sleep_within_day_SD_L5	4.72889e-07	0.00345223	0.000685306	0.0563725	8976	8.28985e-06	Diseases of esophagus	digestive	Sleep	Sleep
477	MVPA_hourly_SD_M10	4.74341e-07	-0.0109006	0.00216415	-0.229758	474	8.31269e-06	Epistaxis or throat hemorrhage	respiratory	Physical activity	Physical activity variability	Fraction of time
274	walking_overall_M10	4.78181e-07	-0.0118294	0.00234926	-0.146323	1241	8.37735e-06	Gout and other crystal arthropathies	endocrine/metabolic	Physical activity	Physical activity	Fraction of time
276	acceleration_peak_value_SD	4.78356e-07	-2.87491	0.570951	-0.115325	1834	8.37778e-06	Disorders of fluid, electrolyte, and acid-base balance	endocrine/metabolic	Physical activity	Physical activity variability	Fraction of time
197	walking_overall	4.78907e-07	-0.00440047	0.000873963	-0.10004	2658	8.38478e-06	Chemotherapy	neoplasms	Physical activity	Physical activity	Hours
112	walking_hourly_SD_M10	4.81272e-07	-0.0109435	0.00217386	-0.225577	492	8.42355e-06	Candidiasis	infectious diseases	Physical activity	Physical activity variability	Fraction of time
251	MET_within_day_SD	4.81652e-07	-0.0547348	0.0108731	-0.375405	172	8.42755e-06	Other disorders of pancreatic internal secretion	endocrine/metabolic	Physical activity	Physical activity variability
345	MVPA_hourly_SD	4.82582e-07	-0.00861561	0.00171162	-0.166502	900	8.44116e-06	Epilepsy, recurrent seizures, convulsions	neurological	Physical activity	Physical activity variability	Fraction of time
519	sedentary_RA	4.82963e-07	-0.0184433	0.00366414	-0.117511	1831	8.44517e-06	Other diseases of respiratory system, not elsewhere classified	respiratory	Diurnal rhythms	Amplitude
1002	MVPA_hourly_SD_M10	4.83697e-07	-0.0065402	0.00129942	-0.137851	1332	8.45536e-06	Symptoms concerning nutrition, metabolism, and development		Physical activity	Physical activity variability	Fraction of time
427	MET_within_day_SD_L5	4.86999e-07	0.00338385	0.000672483	0.0743517	4916	8.5104e-06	Cardiac dysrhythmias	circulatory system	Physical activity	Physical activity variability
507	MET_hourly_SD	4.87623e-07	-0.0186869	0.00371389	-0.121374	1629	8.51863e-06	Pleurisy; pleural effusion	respiratory	Physical activity	Physical activity variability
1011	WASO_mean	4.92799e-07	0.0353755	0.00703347	0.18719	680	8.60636e-06	Complications of surgical and medical procedures		Sleep	Sleep	Hours
357	MET_RA	4.93277e-07	-0.016209	0.00322284	-0.259375	357	8.61201e-06	Inflammatory and toxic neuropathy	neurological	Diurnal rhythms	Amplitude	MET
789	acceleration_between_day_SD_M10	4.95704e-07	-1.08025	0.214827	-0.104958	2246	8.65167e-06	Nausea and vomiting	symptoms	Physical activity	Physical activity variability	Fraction of time
250	moderate_between_day_SD	5.01815e-07	-0.00165929	0.000330134	-0.0826323	4153	8.75558e-06	Diabetes mellitus	endocrine/metabolic	Physical activity	Physical activity variability	Fraction of time
785	acceleration_overall_M10	5.02904e-07	-0.88255	0.175607	-0.0589997	7502	8.77183e-06	Abdominal pain	symptoms	Physical activity	Physical activity	g
859	main_sleep_ratio_mean	5.07617e-07	-0.00426443	0.000848828	-0.188769	658	8.85126e-06	Complication due to other implant and internal device	injuries & poisonings	Sleep	Sleep
251	MET_overall_M10	5.14136e-07	-0.108512	0.0216096	-0.376188	172	8.96212e-06	Other disorders of pancreatic internal secretion	endocrine/metabolic	Physical activity	Physical activity	MET
782	MVPA_hourly_SD_M10	5.14657e-07	-0.0112404	0.00223855	-0.236918	442	8.9684e-06	Symptoms involving skin and other integumentary tissue	symptoms	Physical activity	Physical activity variability	Fraction of time
1009	moderate_within_day_SD_M10	5.15767e-07	0.00712034	0.00141816	0.13456	1371	8.98494e-06	Injury, NOS		Physical activity	Physical activity variability	Fraction of time
295	MET_peak_value_mean	5.17432e-07	-0.188173	0.037483	-0.492113	98	9.00855e-06	Schizophrenia and other psychotic disorders	mental disorders	Physical activity	Physical activity	MET
969	sedentary_within_day_SD_L5	5.17446e-07	0.0200563	0.0039951	0.34712	197	9.00855e-06	Poisoning by psychotropic agents	injuries & poisonings	Physical activity	Physical activity variability	Fraction of time
495	total_sleep_mean	5.18469e-07	-0.0711778	0.0141793	-0.0574272	8828	9.02354e-06	Asthma	respiratory	Sleep	Sleep	Hours
454	moderate_hourly_SD	5.18698e-07	0.0052354	0.00104296	0.103898	2271	9.0247e-06	Varicose veins	circulatory system	Physical activity	Physical activity variability	Fraction of time
476	temp_within_day_SD	5.1908e-07	-0.0455388	0.00907216	-0.0731312	4721	9.02851e-06	Allergic rhinitis	respiratory	Diurnal rhythms	Variability	Celsius
969	total_sleep_mean	5.20819e-07	0.443858	0.088436	0.35811	196	9.05594e-06	Poisoning by psychotropic agents	injuries & poisonings	Sleep	Sleep	Hours
726	self_report_sleep_duration	5.23595e-07	-0.10481	0.020887	-0.106826	2308	9.10136e-06	Peripheral enthesopathies and allied syndromes	musculoskeletal	Sleep	Self-report	Hours
740	mesor	5.24536e-07	0.00526932	0.00105017	0.0573505	8558	9.11487e-06	Osteoarthrosis	musculoskeletal	Physical activity	Physical activity	g
285	MVPA_within_day_SD_M10	5.25236e-07	-0.00469462	0.000935678	-0.100255	2588	9.12419e-06	Other anemias	hematopoietic	Physical activity	Physical activity variability	Fraction of time
591	MET_hourly_SD_M10	5.30534e-07	-0.0154738	0.00308525	-0.101504	2503	9.21335e-06	Urinary tract infection	genitourinary	Physical activity	Physical activity variability
870	sleep_within_day_SD_L5	5.32551e-07	0.00876493	0.00174785	0.143125	1184	9.2455e-06	Open wounds of head; neck; and trunk	injuries & poisonings	Sleep	Sleep
785	MVPA_within_day_SD_M10	5.42772e-07	-0.00286918	0.000572573	-0.0612724	7503	9.42001e-06	Abdominal pain	symptoms	Physical activity	Physical activity variability	Fraction of time
351	self_report_sleep_duration	5.50531e-07	-0.106345	0.0212338	-0.10839	2232	9.55169e-06	Other peripheral nerve disorders	neurological	Sleep	Self-report	Hours
501	sleep_hourly_SD	5.51182e-07	-0.00772794	0.0015431	-0.42118	129	9.56e-06	Pneumonitis due to inhalation of food or vomitus	respiratory	Sleep	Sleep variability	Fraction of time
716	temp_amplitude	5.52099e-07	-0.0584071	0.0116633	-0.0642258	6533	9.57293e-06	Other arthropathies	musculoskeletal	Diurnal rhythms	Amplitude	Celsius
574	other_sleep_mean	5.52907e-07	0.0595299	0.0118882	0.0834064	3679	9.58395e-06	Cholelithiasis and cholecystitis	digestive	Sleep	Sleep	Hours
798	acceleration_within_day_SD_M10	5.53565e-07	-2.16047	0.431469	-0.154549	981	9.59236e-06	Malaise and fatigue	symptoms	Physical activity	Physical activity variability	Fraction of time
716	MET_overall_L5	5.54849e-07	0.00278445	0.000556134	0.0659611	6511	9.611e-06	Other arthropathies	musculoskeletal	Physical activity	Physical activity	MET
251	WASO_mean	5.54985e-07	0.0707199	0.0141249	0.374215	172	9.611e-06	Other disorders of pancreatic internal secretion	endocrine/metabolic	Sleep	Sleep	Hours
635	sedentary_hourly_SD	5.57404e-07	-0.00780593	0.00155934	-0.247621	410	9.64989e-06	Hemorrhage during pregnancy; childbirth and postpartum	pregnancy complications	Physical activity	Physical activity variability	Fraction of time
495	self_report_getting_up_in_morning	5.57771e-07	0.0266302	0.00531891	0.0918759	2975	9.65323e-06	Asthma	respiratory	Sleep	Self-report
550	num_wakings_mean	5.58354e-07	0.0485994	0.00970903	0.0537766	9994	9.66033e-06	Abdominal hernia	digestive	Sleep	Sleep
473	walking_peak_value_mean	5.60315e-07	-0.0269176	0.00537825	-0.230397	477	9.69124e-06	Diseases of the larynx and vocal cords	respiratory	Physical activity	Physical activity	Hours
716	inactivity_peak_value_mean	5.61701e-07	0.0926771	0.018519	0.0654107	6529	9.7122e-06	Other arthropathies	musculoskeletal	Sleep	Sleep
635	MET_peak_value_mean	5.64469e-07	0.0927718	0.0185414	0.242618	410	9.75703e-06	Hemorrhage during pregnancy; childbirth and postpartum	pregnancy complications	Physical activity	Physical activity	MET
686	acceleration_RA	5.69109e-07	-0.0112297	0.00224508	-0.164539	855	9.83418e-06	Other local infections of skin and subcutaneous tissue	dermatologic	Diurnal rhythms	Amplitude
994	acceleration_hourly_SD	5.70851e-07	-2.41915	0.483704	-0.167303	796	9.86121e-06	Sepsis and SIRS	injuries & poisonings	Physical activity	Physical activity variability	Fraction of time
653	MET_overall_M10	5.73071e-07	0.0797918	0.0159566	0.276623	311	9.89352e-06	Problems associated with amniotic cavity and membranes	pregnancy complications	Physical activity	Physical activity	MET
509	acceleration_overall	5.73076e-07	-2.15057	0.430066	-0.264018	321	9.89352e-06	Respiratory failure, insufficiency, arrest	respiratory	Physical activity	Physical activity	g
655	mesor	5.73462e-07	0.0149467	0.00298907	0.162678	935	9.89711e-06	Known or suspected fetal abnormality affecting management of mother	pregnancy complications	Physical activity	Physical activity	g
198	total_sleep_mean_abs_dev	5.76687e-07	0.0956875	0.01914	0.119363	1796	9.94969e-06	Secondary malignant neoplasm	neoplasms	Sleep	Sleep	Hours
351	temp_amplitude	5.79412e-07	-0.0943637	0.0188786	-0.103764	2244	9.9936e-06	Other peripheral nerve disorders	neurological	Diurnal rhythms	Amplitude	Celsius
395	walking_hourly_SD	5.82846e-07	-0.00606911	0.00121448	-0.13304	1436	1.00497e-05	Heart valve disorders	circulatory system	Physical activity	Physical activity variability	Fraction of time
969	inactivity_peak_time_mean_abs_dev	5.90418e-07	0.235325	0.0471139	0.355672	196	1.01771e-05	Poisoning by psychotropic agents	injuries & poisonings	Diurnal rhythms	Phase	Hours
274	amplitude	5.93615e-07	-0.0131462	0.00263251	-0.138608	1241	1.02291e-05	Gout and other crystal arthropathies	endocrine/metabolic	Diurnal rhythms	Amplitude	g
80	acceleration_RA	5.966e-07	-0.0116627	0.0023359	-0.170884	796	1.02773e-05	Postoperative infection	infectious diseases	Diurnal rhythms	Amplitude
250	phase_abs_dev	5.96784e-07	0.0529701	0.0106094	0.0834744	4144	1.02773e-05	Diabetes mellitus	endocrine/metabolic	Diurnal rhythms	Phase	Hours
512	sedentary_overall	5.97307e-07	0.00852201	0.00170694	0.111056	1960	1.02831e-05	Other symptoms of respiratory system	respiratory	Physical activity	Physical activity	Fraction of time
760	sedentary_hourly_SD_L5	5.97554e-07	0.0101152	0.00202608	0.12033	1706	1.02842e-05	Back pain	symptoms	Physical activity	Physical activity variability	Fraction of time
260	other_sleep_mean	5.98405e-07	0.242505	0.0485765	0.339769	204	1.02957e-05	Protein-calorie malnutrition	endocrine/metabolic	Sleep	Sleep	Hours
295	MVPA_hourly_SD	6.03098e-07	-0.0256289	0.00513532	-0.495293	98	1.03732e-05	Schizophrenia and other psychotic disorders	mental disorders	Physical activity	Physical activity variability	Fraction of time
366	acceleration_overall_M10	6.04776e-07	-0.96114	0.192607	-0.0642535	6421	1.03989e-05	Cataract	sense organs	Physical activity	Physical activity	g
502	main_sleep_ratio_mean	6.05802e-07	-0.00735348	0.00147369	-0.325509	220	1.04133e-05	Postinflammatory pulmonary fibrosis	respiratory	Sleep	Sleep
743	MVPA_within_day_SD	6.06551e-07	-0.00563751	0.00112985	-0.110171	2130	1.04229e-05	Osteoporosis, osteopenia and pathological fracture	musculoskeletal	Physical activity	Physical activity variability	Fraction of time
277	acceleration_RA	6.0984e-07	-0.0159006	0.00318741	-0.232979	423	1.04762e-05	Other disorders of metabolism	endocrine/metabolic	Diurnal rhythms	Amplitude
646	moderate_within_day_SD	6.1184e-07	0.0103102	0.00206702	0.226036	478	1.05073e-05	Other complications of pregnancy NEC	pregnancy complications	Physical activity	Physical activity variability	Fraction of time
519	sleep_within_day_SD_L5	6.12051e-07	0.00706541	0.00141652	0.115373	1831	1.05077e-05	Other diseases of respiratory system, not elsewhere classified	respiratory	Sleep	Sleep
563	MET_overall_M10	6.15713e-07	-0.0287162	0.00575854	-0.0995533	2479	1.05652e-05	Constipation	digestive	Physical activity	Physical activity	MET
727	moderate_between_day_SD	6.1578e-07	0.0026253	0.000526461	0.130739	1426	1.05652e-05	Other disorders of synovium, tendon, and bursa	musculoskeletal	Physical activity	Physical activity variability	Fraction of time
458	MET_within_day_SD_L5	6.17319e-07	0.00566337	0.00113581	0.124439	1597	1.05884e-05	Hypotension	circulatory system	Physical activity	Physical activity variability
635	moderate_peak_value_mean	6.1752e-07	0.028425	0.0057008	0.242638	410	1.05886e-05	Hemorrhage during pregnancy; childbirth and postpartum	pregnancy complications	Physical activity	Physical activity	Hours
440	WASO_mean	6.21434e-07	0.0909025	0.0182355	0.481012	101	1.06524e-05	Atherosclerosis	circulatory system	Sleep	Sleep	Hours
197	MET_peak_value_mean	6.22222e-07	-0.0367878	0.00738019	-0.0962079	2657	1.06626e-05	Chemotherapy	neoplasms	Physical activity	Physical activity	MET
297	phase_abs_dev	6.26737e-07	0.237896	0.0477388	0.374894	177	1.07367e-05	Suicidal ideation or attempt	mental disorders	Diurnal rhythms	Phase	Hours
571	phase_abs_dev	6.29442e-07	0.118802	0.023844	0.187217	720	1.07797e-05	Chronic liver disease and cirrhosis	digestive	Diurnal rhythms	Phase	Hours
80	walking_hourly_SD_M10	6.3034e-07	-0.00857476	0.00172109	-0.176751	796	1.07918e-05	Postoperative infection	infectious diseases	Physical activity	Physical activity variability	Fraction of time
251	acceleration_overall	6.33041e-07	-2.9239	0.586971	-0.358956	172	1.08347e-05	Other disorders of pancreatic internal secretion	endocrine/metabolic	Physical activity	Physical activity	g
591	MET_overall_L5	6.35351e-07	0.00425282	0.000853872	0.100746	2495	1.08709e-05	Urinary tract infection	genitourinary	Physical activity	Physical activity	MET
327	acceleration_within_day_SD_L5	6.35884e-07	0.177651	0.0356694	0.142227	1291	1.08766e-05	Sleep disorders	neurological	Physical activity	Physical activity variability	Fraction of time
340	acceleration_overall_M10	6.38058e-07	-1.38929	0.278985	-0.0928762	2728	1.09105e-05	Migraine	neurological	Physical activity	Physical activity	g
332	moderate_between_day_SD_M10	6.41359e-07	-0.0118727	0.00238465	-0.304322	264	1.09636e-05	Parkinson's disease	neurological	Physical activity	Physical activity variability	Fraction of time
966	main_sleep_duration_mean_abs_dev	6.46103e-07	0.467374	0.0938996	0.682936	53	1.10413e-05	Poisoning by anticonvulsants and anti-Parkinsonism drugs	injuries & poisonings	Sleep	Sleep	Hours
418	MVPA_IV	6.47125e-07	0.0194938	0.00391671	0.0700272	5432	1.10553e-05	Nonspecific chest pain	circulatory system	Diurnal rhythms	Variability
681	sleep_peak_quality_SD	6.48221e-07	0.0055146	0.00110807	0.131823	1445	1.10707e-05	Superficial cellulitis and abscess	dermatologic	Sleep	Sleep variability	Hours
261	sleep_hourly_SD_L5	6.50576e-07	0.0185025	0.00371832	0.203153	588	1.11041e-05	Vitamin deficiency	endocrine/metabolic	Sleep	Sleep	Fraction of time
781	walking_within_day_SD_M10	6.5058e-07	-0.0116088	0.00233294	-0.248813	403	1.11041e-05	Symptoms involving nervous and musculoskeletal systems	symptoms	Physical activity	Physical activity variability	Fraction of time
558	acceleration_hourly_SD_M10	6.53809e-07	-1.97116	0.396206	-0.0965299	2485	1.11558e-05	Noninfectious gastroenteritis	digestive	Physical activity	Physical activity variability	Fraction of time
333	self_report_daytime_dozing	6.55779e-07	0.0600909	0.0120795	0.360757	191	1.1186e-05	Extrapyramidal disease and abnormal movement disorders	neurological	Sleep	Self-report
565	acceleration_RA	6.63581e-07	-0.00584242	0.00117501	-0.0856042	3261	1.13156e-05	Anal and rectal conditions	digestive	Diurnal rhythms	Amplitude
735	acceleration_overall_M10	6.64067e-07	1.63924	0.329689	0.109585	1942	1.13205e-05	Acquired foot deformities	musculoskeletal	Physical activity	Physical activity	g
458	MET_overall_L5	6.6515e-07	0.0052542	0.00105681	0.124467	1594	1.13354e-05	Hypotension	circulatory system	Physical activity	Physical activity	MET
563	main_sleep_duration_mean_abs_dev	6.65808e-07	0.0700433	0.0140888	0.102349	2471	1.13432e-05	Constipation	digestive	Sleep	Sleep	Hours
394	walking_hourly_SD_M10	6.6624e-07	-0.00635871	0.00127905	-0.131071	1468	1.13447e-05	Rheumatic disease of the heart valves	circulatory system	Physical activity	Physical activity variability	Fraction of time
197	walking_overall_M10	6.66304e-07	-0.00799944	0.00160909	-0.0989491	2658	1.13447e-05	Chemotherapy	neoplasms	Physical activity	Physical activity	Fraction of time
71	temp_within_day_SD	6.68903e-07	-0.412174	0.0829213	-0.661915	53	1.13855e-05	Human immunodeficiency virus [HIV] disease	infectious diseases	Diurnal rhythms	Variability	Celsius
282	inactivity_peak_value_mean	6.69442e-07	0.630901	0.126929	0.445284	123	1.13912e-05	Hereditary hemolytic anemias	hematopoietic	Sleep	Sleep
915	other_sleep_mean	6.7184e-07	0.111462	0.0224277	0.156167	965	1.14285e-05	Superficial injury without mention of infection	injuries & poisonings	Sleep	Sleep	Hours
598	WASO_mean	6.72102e-07	0.0350257	0.0070478	0.185339	682	1.14294e-05	Abnormal findings on examination of urine	genitourinary	Sleep	Sleep	Hours
870	inactivity_peak_value_mean	6.7286e-07	0.20269	0.0407867	0.143057	1184	1.14388e-05	Open wounds of head; neck; and trunk	injuries & poisonings	Sleep	Sleep
562	walking_peak_value_mean	6.73916e-07	-0.00740848	0.00149088	-0.0634116	6990	1.14533e-05	Diverticulosis and diverticulitis	digestive	Physical activity	Physical activity	Hours
788	sedentary_overall_M10	6.86124e-07	0.0142914	0.002878	0.117334	1750	1.16572e-05	Syncope and collapse	symptoms	Physical activity	Physical activity	Fraction of time
197	cosinor_rsquared	6.89219e-07	-0.00852317	0.0017167	-0.0959441	2658	1.17062e-05	Chemotherapy	neoplasms	Diurnal rhythms	Amplitude
502	MVPA_within_day_SD	6.91303e-07	-0.0170218	0.00342885	-0.332647	220	1.1738e-05	Postinflammatory pulmonary fibrosis	respiratory	Physical activity	Physical activity variability	Fraction of time
38	MET_hourly_SD_M10	6.92783e-07	-0.0240455	0.00484412	-0.157732	985	1.17579e-05	Septicemia	infectious diseases	Physical activity	Physical activity variability
275	total_sleep_mean_abs_dev	6.92895e-07	0.16194	0.032624	0.202007	606	1.17579e-05	Disorders of mineral metabolism	endocrine/metabolic	Sleep	Sleep	Hours
596	other_sleep_mean	6.94758e-07	0.0748002	0.0150707	0.104801	2217	1.17859e-05	Other disorders of bladder	genitourinary	Sleep	Sleep	Hours
507	acceleration_overall	6.99281e-07	-0.946527	0.190753	-0.116201	1629	1.1859e-05	Pleurisy; pleural effusion	respiratory	Physical activity	Physical activity	g
635	MET_within_day_SD_M10	7.02606e-07	0.0331774	0.00668748	0.245837	410	1.19118e-05	Hemorrhage during pregnancy; childbirth and postpartum	pregnancy complications	Physical activity	Physical activity variability
112	walking_within_day_SD	7.06196e-07	-0.00985015	0.00198587	-0.222622	492	1.1969e-05	Candidiasis	infectious diseases	Physical activity	Physical activity variability	Fraction of time
420	acceleration_RA	7.06529e-07	-0.0143582	0.00289478	-0.210379	511	1.1971e-05	Carditis	circulatory system	Diurnal rhythms	Amplitude
175	acceleration_overall_M10	7.09459e-07	-2.96614	0.598104	-0.19829	573	1.2017e-05	Acquired absence of breast	neoplasms	Physical activity	Physical activity	g
789	MVPA_hourly_SD	7.12289e-07	-0.00541663	0.0010924	-0.104679	2247	1.20613e-05	Nausea and vomiting	symptoms	Physical activity	Physical activity variability	Fraction of time
870	main_sleep_duration_mean_abs_dev	7.13623e-07	0.09966	0.0201005	0.145625	1178	1.20802e-05	Open wounds of head; neck; and trunk	injuries & poisonings	Sleep	Sleep	Hours
573	MVPA_within_day_SD_M10	7.15718e-07	-0.00612828	0.00123616	-0.130871	1440	1.21119e-05	Other disorders of liver	digestive	Physical activity	Physical activity variability	Fraction of time
960	acceleration_overall_M10	7.23281e-07	-1.09447	0.22086	-0.0731668	4517	1.22333e-05	Poisoning by antibiotics	injuries & poisonings	Physical activity	Physical activity	g
285	temp_within_day_SD	7.23329e-07	-0.0602142	0.0121511	-0.0966987	2588	1.22333e-05	Other anemias	hematopoietic	Diurnal rhythms	Variability	Celsius
357	MET_overall_L5	7.24825e-07	0.0111106	0.00224226	0.263199	356	1.22549e-05	Inflammatory and toxic neuropathy	neurological	Physical activity	Physical activity	MET
296	temp_amplitude	7.27247e-07	-0.0762446	0.0153892	-0.0838403	3475	1.22921e-05	Mood disorders	mental disorders	Diurnal rhythms	Amplitude	Celsius
654	MVPA_overall_M10	7.28069e-07	0.0286663	0.00578626	0.274446	325	1.23023e-05	Other and unspecified complications of birth; puerperium affecting management of mother	pregnancy complications	Physical activity	Physical activity	Fraction of time
282	sleep_within_day_SD_L5	7.32303e-07	0.0269409	0.00543923	0.439926	123	1.23701e-05	Hereditary hemolytic anemias	hematopoietic	Sleep	Sleep
665	moderate_hourly_SD	7.34886e-07	0.00754326	0.00152316	0.149698	1147	1.24099e-05	Obstetrical/birth trauma	pregnancy complications	Physical activity	Physical activity variability	Fraction of time
112	walking_peak_value_mean	7.35724e-07	-0.0260009	0.00525042	-0.222551	492	1.24203e-05	Candidiasis	infectious diseases	Physical activity	Physical activity	Hours
290	main_sleep_onset_SD	7.43699e-07	0.143652	0.0290201	0.213643	540	1.25511e-05	Delirium dementia and amnestic and other cognitive disorders	mental disorders	Diurnal rhythms	Phase Variability	Hours
509	acceleration_overall_M10	7.46504e-07	-3.98899	0.805965	-0.266669	321	1.25946e-05	Respiratory failure, insufficiency, arrest	respiratory	Physical activity	Physical activity	g
351	acceleration_hourly_SD	7.51296e-07	1.44919	0.29288	0.100223	2243	1.26717e-05	Other peripheral nerve disorders	neurological	Physical activity	Physical activity variability	Fraction of time
851	sedentary_RA	7.51853e-07	-0.022559	0.00455927	-0.143734	1169	1.26772e-05	Complications of transplants and reattached limbs	injuries & poisonings	Diurnal rhythms	Amplitude
366	MVPA_IV	7.52266e-07	0.0183734	0.00371342	0.0660025	6422	1.26803e-05	Cataract	sense organs	Diurnal rhythms	Variability
990	MET_RA	7.53809e-07	-0.00923568	0.00186676	-0.147789	1050	1.27025e-05	Effects radiation NOS	injuries & poisonings	Diurnal rhythms	Amplitude	MET
508	acceleration_overall	7.57734e-07	-1.48361	0.299937	-0.182137	647	1.27648e-05	Pulmonary collapse; interstitial and compensatory emphysema	respiratory	Physical activity	Physical activity	g
785	acceleration_RA	7.59043e-07	-0.00399413	0.000807534	-0.0585228	7483	1.2783e-05	Abdominal pain	symptoms	Diurnal rhythms	Amplitude
350	sedentary_overall	7.68964e-07	0.0133638	0.00270327	0.174153	776	1.29461e-05	Abnormal movement	neurological	Physical activity	Physical activity	Fraction of time
327	main_sleep_offset_mean_abs_dev	7.72183e-07	0.092879	0.018791	0.141046	1287	1.29964e-05	Sleep disorders	neurological	Diurnal rhythms	Phase	Hours
112	walking_hourly_SD	7.72491e-07	-0.0101101	0.00204547	-0.221622	492	1.29976e-05	Candidiasis	infectious diseases	Physical activity	Physical activity variability	Fraction of time
743	acceleration_hourly_SD	7.73636e-07	-1.50588	0.304687	-0.104143	2130	1.3013e-05	Osteoporosis, osteopenia and pathological fracture	musculoskeletal	Physical activity	Physical activity variability	Fraction of time
781	walking_hourly_SD	7.79619e-07	-0.0112617	0.00227929	-0.246866	403	1.31097e-05	Symptoms involving nervous and musculoskeletal systems	symptoms	Physical activity	Physical activity variability	Fraction of time
735	mesor	7.82445e-07	0.010045	0.00203334	0.109329	1942	1.31532e-05	Acquired foot deformities	musculoskeletal	Physical activity	Physical activity	g
316	acceleration_L5_time	7.87244e-07	0.70143	0.142019	0.604734	68	1.32299e-05	Substance addiction and disorders	mental disorders	Diurnal rhythms	Phase	Hours past midnight
743	acceleration_overall	7.90531e-07	-0.841814	0.170471	-0.103346	2131	1.32811e-05	Osteoporosis, osteopenia and pathological fracture	musculoskeletal	Physical activity	Physical activity	g
585	main_sleep_onset_mean_abs_dev	7.91237e-07	0.0876511	0.0177504	0.117344	1859	1.3289e-05	Renal failure	genitourinary	Diurnal rhythms	Phase	Hours
512	sleep_within_day_SD_M10	7.971e-07	0.0074395	0.00150703	0.111521	1960	1.33834e-05	Other symptoms of respiratory system	respiratory	Sleep	Sleep variability
418	acceleration_hourly_SD_M10	8.00962e-07	-1.36418	0.276395	-0.0668054	5428	1.34442e-05	Nonspecific chest pain	circulatory system	Physical activity	Physical activity variability	Fraction of time
788	sleep_IV	8.01547e-07	0.0287689	0.00582901	0.116328	1750	1.34499e-05	Syncope and collapse	symptoms	Diurnal rhythms	Variability
1011	sedentary_RA	8.0306e-07	-0.029218	0.00592046	-0.186162	681	1.34702e-05	Complications of surgical and medical procedures		Diurnal rhythms	Amplitude
509	sedentary_RA	8.03236e-07	-0.0430232	0.00871789	-0.274121	321	1.34702e-05	Respiratory failure, insufficiency, arrest	respiratory	Diurnal rhythms	Amplitude
345	WASO_mean	8.05477e-07	0.0304284	0.00616646	0.161012	901	1.35008e-05	Epilepsy, recurrent seizures, convulsions	neurological	Sleep	Sleep	Hours
349	MVPA_hourly_SD_M10	8.05544e-07	-0.0130719	0.00264908	-0.275522	320	1.35008e-05	Other and unspecified disorders of the nervous system	neurological	Physical activity	Physical activity variability	Fraction of time
368	walking_peak_value_mean	8.08206e-07	-0.0195068	0.00395367	-0.166965	878	1.35413e-05	Visual disturbances	sense organs	Physical activity	Physical activity	Hours
854	walking_peak_value_mean	8.12092e-07	-0.028013	0.0056788	-0.239772	423	1.36023e-05	Complications of cardiac/vascular device, implant, and graft	injuries & poisonings	Physical activity	Physical activity	Hours
394	cosinor_rsquared	8.1457e-07	-0.011283	0.00228757	-0.127011	1468	1.36397e-05	Rheumatic disease of the heart valves	circulatory system	Diurnal rhythms	Amplitude
318	temp_cosinor_rsquared	8.15017e-07	-0.0146723	0.00297478	-0.0996933	2503	1.36431e-05	Tobacco use disorder	mental disorders	Diurnal rhythms	Amplitude
509	MVPA_between_day_SD	8.176e-07	-0.00755202	0.00153136	-0.277162	320	1.36822e-05	Respiratory failure, insufficiency, arrest	respiratory	Physical activity	Physical activity variability	Fraction of time
656	MET_overall_M10	8.26822e-07	0.135791	0.0275472	0.470762	107	1.38324e-05	Other perinatal conditions of fetus or newborn	pregnancy complications	Physical activity	Physical activity	MET
317	MVPA_within_day_SD	8.28461e-07	-0.00508422	0.00103149	-0.0993583	2518	1.38556e-05	Alcohol-related disorders	mental disorders	Physical activity	Physical activity variability	Fraction of time
272	MET_within_day_SD_M10	8.31823e-07	-0.00712093	0.00144493	-0.0527645	11593	1.39077e-05	Disorders of lipoid metabolism	endocrine/metabolic	Physical activity	Physical activity variability
250	sedentary_hourly_SD_M10	8.3228e-07	-0.00276992	0.000562065	-0.0823037	4155	1.39112e-05	Diabetes mellitus	endocrine/metabolic	Physical activity	Physical activity variability	Fraction of time
71	phase_abs_dev	8.32708e-07	0.428526	0.0869571	0.675304	53	1.39141e-05	Human immunodeficiency virus [HIV] disease	infectious diseases	Diurnal rhythms	Phase	Hours
858	main_sleep_ratio_mean	8.33054e-07	-0.00408092	0.00082812	-0.180646	690	1.39157e-05	Complication of internal orthopedic device	injuries & poisonings	Sleep	Sleep
280	sleep_peak_quality_SD	8.34021e-07	0.00428413	0.000869397	0.10241	2353	1.39277e-05	Iron deficiency anemias	hematopoietic	Sleep	Sleep variability	Hours
530	sleep_IV	8.35154e-07	0.0136438	0.00276894	0.0551691	8973	1.39424e-05	Diseases of esophagus	digestive	Diurnal rhythms	Variability
646	MET_hourly_SD	8.40954e-07	0.0340004	0.00690212	0.220837	478	1.40351e-05	Other complications of pregnancy NEC	pregnancy complications	Physical activity	Physical activity variability
41	MET_overall_M10	8.42224e-07	-0.0289171	0.00587055	-0.10025	2371	1.4052e-05	Bacterial infection NOS	infectious diseases	Physical activity	Physical activity	MET
781	walking_peak_value_mean	8.43778e-07	-0.0288167	0.0058506	-0.246651	403	1.40738e-05	Symptoms involving nervous and musculoskeletal systems	symptoms	Physical activity	Physical activity	Hours
316	sleep_within_day_SD_M10	8.4792e-07	0.0393202	0.00798466	0.589425	68	1.41359e-05	Substance addiction and disorders	mental disorders	Sleep	Sleep variability
990	MVPA_hourly_SD	8.48175e-07	-0.00777842	0.00157956	-0.150322	1050	1.41359e-05	Effects radiation NOS	injuries & poisonings	Physical activity	Physical activity variability	Fraction of time
345	mesor	8.48268e-07	-0.0145849	0.00296176	-0.15874	901	1.41359e-05	Epilepsy, recurrent seizures, convulsions	neurological	Physical activity	Physical activity	g
112	MVPA_hourly_SD_M10	8.52945e-07	-0.0103938	0.00211114	-0.219075	492	1.42096e-05	Candidiasis	infectious diseases	Physical activity	Physical activity variability	Fraction of time
395	MVPA_hourly_SD_M10	8.58051e-07	-0.00616977	0.00125347	-0.130043	1436	1.42904e-05	Heart valve disorders	circulatory system	Physical activity	Physical activity variability	Fraction of time
785	sleep_within_day_SD_M10	8.6059e-07	0.00397304	0.000807271	0.0595573	7504	1.43284e-05	Abdominal pain	symptoms	Sleep	Sleep variability
575	amplitude	8.64198e-07	-0.0158867	0.00322851	-0.167503	795	1.43842e-05	Other biliary tract disease	digestive	Diurnal rhythms	Amplitude	g
519	sleep_within_day_SD_M10	8.64539e-07	0.00766369	0.00155745	0.114882	1831	1.43856e-05	Other diseases of respiratory system, not elsewhere classified	respiratory	Sleep	Sleep variability
721	self_report_sleeplessness	8.67655e-07	0.108278	0.0220061	0.216637	483	1.44331e-05	Spondylosis and allied disorders	musculoskeletal	Sleep	Self-report
502	walking_overall_M10	8.69258e-07	-0.0270588	0.0055002	-0.334704	220	1.44554e-05	Postinflammatory pulmonary fibrosis	respiratory	Physical activity	Physical activity	Fraction of time
357	sleep_overall_L5	8.72484e-07	-0.0151156	0.00307297	-0.26106	353	1.45048e-05	Inflammatory and toxic neuropathy	neurological	Sleep	Sleep	Fraction of time
550	MET_overall_L5	8.7385e-07	0.00227721	0.000462981	0.053945	9977	1.45231e-05	Abdominal hernia	digestive	Physical activity	Physical activity	MET
665	MET_within_day_SD_M10	8.78029e-07	0.0204144	0.00415127	0.151266	1147	1.45882e-05	Obstetrical/birth trauma	pregnancy complications	Physical activity	Physical activity variability
411	main_sleep_duration_mean_abs_dev	8.80344e-07	0.0482785	0.00981844	0.0705454	5736	1.46223e-05	Ischemic Heart Disease	circulatory system	Sleep	Sleep	Hours
743	WASO_mean	8.82134e-07	0.0201699	0.0041023	0.106729	2131	1.46477e-05	Osteoporosis, osteopenia and pathological fracture	musculoskeletal	Sleep	Sleep	Hours
458	sedentary_overall_L5	8.82733e-07	0.00635245	0.00129204	0.122467	1583	1.46532e-05	Hypotension	circulatory system	Physical activity	Physical activity	Fraction of time
599	total_sleep_mean_abs_dev	8.82993e-07	0.0590698	0.0120145	0.0736848	4893	1.46532e-05	Other symptoms/disorders or the urinary system	genitourinary	Sleep	Sleep	Hours
599	sedentary_IV	8.84457e-07	0.0205765	0.00418544	0.0738551	4903	1.46731e-05	Other symptoms/disorders or the urinary system	genitourinary	Diurnal rhythms	Variability
563	self_report_daytime_dozing	8.96624e-07	0.0193777	0.00394365	0.116334	1880	1.48706e-05	Constipation	digestive	Sleep	Self-report
571	MVPA_between_day_SD	9.00569e-07	-0.00501183	0.00102018	-0.183936	720	1.49315e-05	Chronic liver disease and cirrhosis	digestive	Physical activity	Physical activity variability	Fraction of time
512	acceleration_within_day_SD	9.12468e-07	-1.12471	0.22906	-0.105997	1959	1.51243e-05	Other symptoms of respiratory system	respiratory	Physical activity	Physical activity variability	Fraction of time
250	tasks_light_peak_value_mean	9.1656e-07	-0.00893516	0.00182008	-0.0814216	4155	1.51838e-05	Diabetes mellitus	endocrine/metabolic	Physical activity	Physical activity	Fraction of time
966	self_report_sleep_duration_abs_dev	9.16604e-07	0.420482	0.0856516	0.662975	54	1.51838e-05	Poisoning by anticonvulsants and anti-Parkinsonism drugs	injuries & poisonings	Sleep	Self-report	Hours
189	acceleration_RA	9.22193e-07	-0.0111099	0.00226363	-0.162785	849	1.52719e-05	Cancer of urinary organs (incl. kidney and bladder)	neoplasms	Diurnal rhythms	Amplitude
785	other_sleep_mean	9.23298e-07	0.0419391	0.00854543	0.0587602	7493	1.52856e-05	Abdominal pain	symptoms	Sleep	Sleep	Hours
357	sedentary_within_day_SD_L5	9.26368e-07	0.0147744	0.00301079	0.255704	357	1.53319e-05	Inflammatory and toxic neuropathy	neurological	Physical activity	Physical activity variability	Fraction of time
966	sleep_within_day_SD_L5	9.29417e-07	0.0393997	0.00803013	0.64337	55	1.53778e-05	Poisoning by anticonvulsants and anti-Parkinsonism drugs	injuries & poisonings	Sleep	Sleep
530	acceleration_between_day_SD_M10	9.36631e-07	-0.563346	0.114852	-0.0547349	8975	1.54925e-05	Diseases of esophagus	digestive	Physical activity	Physical activity variability	Fraction of time
427	MET_overall	9.41516e-07	-0.0116846	0.00238269	-0.0713853	4926	1.55687e-05	Cardiac dysrhythmias	circulatory system	Physical activity	Physical activity	MET
175	acceleration_RA	9.462e-07	-0.0134927	0.00275195	-0.197698	571	1.56415e-05	Acquired absence of breast	neoplasms	Diurnal rhythms	Amplitude
327	temp_cosinor_rsquared	9.46814e-07	-0.0199325	0.00406549	-0.135435	1294	1.5647e-05	Sleep disorders	neurological	Diurnal rhythms	Amplitude
295	MET_hourly_SD	9.49647e-07	-0.0733804	0.0149687	-0.476615	98	1.56892e-05	Schizophrenia and other psychotic disorders	mental disorders	Physical activity	Physical activity variability
317	MVPA_overall	9.6592e-07	-0.00564448	0.00115219	-0.0987109	2518	1.59533e-05	Alcohol-related disorders	mental disorders	Physical activity	Physical activity	Fraction of time
284	MVPA_hourly_SD_M10	9.67383e-07	-0.0239478	0.00488868	-0.504759	91	1.59727e-05	Aplastic anemia	hematopoietic	Physical activity	Physical activity variability	Fraction of time
296	temp_cosinor_rsquared	9.68089e-07	-0.0122454	0.00249983	-0.0832035	3475	1.59796e-05	Mood disorders	mental disorders	Diurnal rhythms	Amplitude
335	WASO_mean	9.70721e-07	0.0549908	0.0112273	0.290984	274	1.60183e-05	Multiple sclerosis	neurological	Sleep	Sleep	Hours
646	moderate_overall_M10	9.71424e-07	0.0145569	0.00297212	0.22229	478	1.60252e-05	Other complications of pregnancy NEC	pregnancy complications	Physical activity	Physical activity	Fraction of time
743	MVPA_within_day_SD_M10	9.73547e-07	-0.00510173	0.00104173	-0.108949	2130	1.60555e-05	Osteoporosis, osteopenia and pathological fracture	musculoskeletal	Physical activity	Physical activity variability	Fraction of time
351	sedentary_overall_L5	9.85946e-07	0.00537587	0.00109826	0.10364	2231	1.62551e-05	Other peripheral nerve disorders	neurological	Physical activity	Physical activity	Fraction of time
512	sleep_IV	9.89676e-07	0.0271004	0.00553732	0.109581	1960	1.63118e-05	Other symptoms of respiratory system	respiratory	Diurnal rhythms	Variability
789	acceleration_hourly_SD_M10	9.91125e-07	-2.04013	0.416876	-0.0999077	2247	1.63308e-05	Nausea and vomiting	symptoms	Physical activity	Physical activity variability	Fraction of time
80	sedentary_within_day_SD_L5	9.95953e-07	0.00979217	0.0020013	0.169476	796	1.64048e-05	Postoperative infection	infectious diseases	Physical activity	Physical activity variability	Fraction of time
512	acceleration_hourly_SD	9.96202e-07	-1.52998	0.312698	-0.10581	1958	1.64048e-05	Other symptoms of respiratory system	respiratory	Physical activity	Physical activity variability	Fraction of time
1005	MVPA_hourly_SD_M10	9.98225e-07	-0.0164003	0.00335217	-0.345677	196	1.64332e-05	Other symptoms		Physical activity	Physical activity variability	Fraction of time
858	num_wakings_mean	9.99885e-07	0.163697	0.0334614	0.181136	690	1.64557e-05	Complication of internal orthopedic device	injuries & poisonings	Sleep	Sleep
1002	walking_within_day_SD	1.00108e-06	-0.00597949	0.00122233	-0.135142	1332	1.64695e-05	Symptoms concerning nutrition, metabolism, and development		Physical activity	Physical activity variability	Fraction of time
508	MET_RA	1.00131e-06	-0.0115824	0.00236771	-0.185342	646	1.64695e-05	Pulmonary collapse; interstitial and compensatory emphysema	respiratory	Diurnal rhythms	Amplitude	MET
1011	sleep_overall_L5	1.00337e-06	-0.0107148	0.00219053	-0.185055	678	1.64985e-05	Complications of surgical and medical procedures		Sleep	Sleep	Fraction of time
274	MVPA_hourly_SD	1.00497e-06	-0.00721918	0.00147598	-0.139515	1241	1.65199e-05	Gout and other crystal arthropathies	endocrine/metabolic	Physical activity	Physical activity variability	Fraction of time
197	acceleration_hourly_SD_M10	1.00697e-06	-1.88788	0.386013	-0.0924519	2655	1.65479e-05	Chemotherapy	neoplasms	Physical activity	Physical activity variability	Fraction of time
646	MVPA_overall	1.0118e-06	0.0128335	0.00262456	0.224433	478	1.66218e-05	Other complications of pregnancy NEC	pregnancy complications	Physical activity	Physical activity	Fraction of time
496	phase	1.01207e-06	0.101514	0.0207607	0.105144	2301	1.66218e-05	Chronic airway obstruction	respiratory	Diurnal rhythms	Phase	Hours past midnight
275	total_sleep_mean	1.01428e-06	0.246247	0.0503644	0.198675	607	1.66531e-05	Disorders of mineral metabolism	endocrine/metabolic	Sleep	Sleep	Hours
969	sleep_overall_L5	1.01788e-06	-0.0199214	0.00407508	-0.344062	195	1.67075e-05	Poisoning by psychotropic agents	injuries & poisonings	Sleep	Sleep	Fraction of time
707	MVPA_within_day_SD_M10	1.02043e-06	-0.0164382	0.00336289	-0.351043	200	1.67444e-05	Chronic ulcer of skin	dermatologic	Physical activity	Physical activity variability	Fraction of time
497	self_report_sleep_duration_abs_dev	1.0208e-06	0.303441	0.0620782	0.478437	102	1.67454e-05	Bronchitis	respiratory	Sleep	Self-report	Hours
38	cosinor_rsquared	1.02952e-06	-0.013527	0.00276831	-0.152271	985	1.68834e-05	Septicemia	infectious diseases	Diurnal rhythms	Amplitude
960	walking_overall_M10	1.03173e-06	-0.00612192	0.00125296	-0.075725	4517	1.69148e-05	Poisoning by antibiotics	injuries & poisonings	Physical activity	Physical activity	Fraction of time
558	self_report_sleep_duration_abs_dev	1.04479e-06	0.0629713	0.0128948	0.0992872	2476	1.71239e-05	Noninfectious gastroenteritis	digestive	Sleep	Self-report	Hours
990	MET_hourly_SD	1.04572e-06	-0.0224835	0.00460418	-0.146033	1050	1.7134e-05	Effects radiation NOS	injuries & poisonings	Physical activity	Physical activity variability
394	MET_overall_L5	1.0501e-06	0.00540786	0.00110761	0.128107	1464	1.72007e-05	Rheumatic disease of the heart valves	circulatory system	Physical activity	Physical activity	MET
870	sleep_hourly_SD	1.05044e-06	-0.0025191	0.000515955	-0.137293	1177	1.72013e-05	Open wounds of head; neck; and trunk	injuries & poisonings	Sleep	Sleep variability	Fraction of time
653	moderate_overall_M10	1.05212e-06	0.0177402	0.00363374	0.270901	311	1.72237e-05	Problems associated with amniotic cavity and membranes	pregnancy complications	Physical activity	Physical activity	Fraction of time
798	main_sleep_duration_mean_abs_dev	1.05651e-06	0.10807	0.0221398	0.157915	982	1.72905e-05	Malaise and fatigue	symptoms	Sleep	Sleep	Hours
854	amplitude	1.0571e-06	-0.0215591	0.0044168	-0.227311	423	1.72935e-05	Complications of cardiac/vascular device, implant, and graft	injuries & poisonings	Diurnal rhythms	Amplitude	g
519	acceleration_hourly_SD_M10	1.05732e-06	-2.24958	0.460875	-0.110165	1830	1.72935e-05	Other diseases of respiratory system, not elsewhere classified	respiratory	Physical activity	Physical activity variability	Fraction of time
291	acceleration_RA	1.05945e-06	-0.0287689	0.00589439	-0.421527	124	1.73234e-05	Other specified nonpsychotic and/or transient mental disorders	mental disorders	Diurnal rhythms	Amplitude
550	self_report_sleep_duration_abs_dev	1.06392e-06	0.0341112	0.00699016	0.0537833	9974	1.73913e-05	Abdominal hernia	digestive	Sleep	Self-report	Hours
459	acceleration_within_day_SD_M10	1.06802e-06	-1.13172	0.231951	-0.0809574	3562	1.74532e-05	Other disorders of circulatory system	circulatory system	Physical activity	Physical activity variability	Fraction of time
585	self_report_nap_during_day	1.07029e-06	0.0385253	0.00789622	0.154394	1002	1.74852e-05	Renal failure	genitourinary	Sleep	Self-report
395	acceleration_RA	1.07689e-06	-0.00855035	0.00175302	-0.125281	1434	1.75878e-05	Heart valve disorders	circulatory system	Diurnal rhythms	Amplitude
317	main_sleep_duration_mean_abs_dev	1.08549e-06	0.0683472	0.0140173	0.0998702	2510	1.77231e-05	Alcohol-related disorders	mental disorders	Sleep	Sleep	Hours
851	walking_hourly_SD	1.08633e-06	-0.00654417	0.00134218	-0.143454	1169	1.77317e-05	Complications of transplants and reattached limbs	injuries & poisonings	Physical activity	Physical activity variability	Fraction of time
669	moderate_overall	1.09364e-06	0.00747227	0.00153295	0.206225	548	1.78456e-05	Complications of labor and delivery NEC	pregnancy complications	Physical activity	Physical activity	Fraction of time
433	MET_overall	1.09472e-06	-0.0169604	0.00347959	-0.103617	2202	1.78581e-05	Cerebrovascular disease	circulatory system	Physical activity	Physical activity	MET
351	sleep_overall_L5	1.10604e-06	-0.00599272	0.00122998	-0.1035	2229	1.80374e-05	Other peripheral nerve disorders	neurological	Sleep	Sleep	Fraction of time
318	moderate_overall_M10	1.11844e-06	-0.00649131	0.00133291	-0.0991251	2502	1.82343e-05	Tobacco use disorder	mental disorders	Physical activity	Physical activity	Fraction of time
295	self_report_nap_during_day	1.12267e-06	0.157553	0.0323549	0.631406	57	1.8298e-05	Schizophrenia and other psychotic disorders	mental disorders	Sleep	Self-report
251	sedentary_within_day_SD_L5	1.12436e-06	0.0210762	0.00432868	0.364772	172	1.832e-05	Other disorders of pancreatic internal secretion	endocrine/metabolic	Physical activity	Physical activity variability	Fraction of time
655	sedentary_overall_M10	1.12612e-06	-0.0196813	0.00404245	-0.161586	935	1.83435e-05	Known or suspected fetal abnormality affecting management of mother	pregnancy complications	Physical activity	Physical activity	Fraction of time
426	num_wakings_mean	1.13733e-06	0.0991911	0.0203816	0.109758	1930	1.85206e-05	Cardiac conduction disorders	circulatory system	Sleep	Sleep
655	acceleration_IV	1.14219e-06	-0.0489651	0.010063	-0.159835	935	1.85943e-05	Known or suspected fetal abnormality affecting management of mother	pregnancy complications	Diurnal rhythms	Variability
586	acceleration_RA	1.14529e-06	-0.0100061	0.00205662	-0.146611	1032	1.86393e-05	Other disorders of the kidney and ureters	genitourinary	Diurnal rhythms	Amplitude
854	mesor	1.14932e-06	-0.0208451	0.00428503	-0.226875	423	1.86994e-05	Complications of cardiac/vascular device, implant, and graft	injuries & poisonings	Physical activity	Physical activity	g
447	MET_overall_M10	1.15185e-06	-0.091184	0.018746	-0.316117	222	1.87351e-05	Other disorders of arteries and arterioles	circulatory system	Physical activity	Physical activity	MET
585	moderate_overall	1.15219e-06	-0.00405834	0.000834338	-0.112005	1863	1.87351e-05	Renal failure	genitourinary	Physical activity	Physical activity	Fraction of time
661	MVPA_within_day_SD	1.156e-06	0.0113937	0.00234269	0.22266	484	1.87917e-05	Fetal distress and abnormal forces of labor	pregnancy complications	Physical activity	Physical activity variability	Fraction of time
735	moderate_overall_M10	1.15691e-06	0.00717303	0.00147492	0.109535	1942	1.8801e-05	Acquired foot deformities	musculoskeletal	Physical activity	Physical activity	Fraction of time
716	moderate_overall	1.16051e-06	0.0022674	0.000466282	0.0625774	6533	1.88539e-05	Other arthropathies	musculoskeletal	Physical activity	Physical activity	Fraction of time
1002	walking_hourly_SD_M10	1.16256e-06	-0.00650609	0.00133805	-0.134109	1332	1.88818e-05	Symptoms concerning nutrition, metabolism, and development		Physical activity	Physical activity variability	Fraction of time
276	main_sleep_onset_SD	1.1668e-06	0.0778592	0.016015	0.115795	1828	1.89451e-05	Disorders of fluid, electrolyte, and acid-base balance	endocrine/metabolic	Diurnal rhythms	Phase Variability	Hours
349	walking_within_day_SD	1.17334e-06	-0.012112	0.00249191	-0.273742	320	1.90458e-05	Other and unspecified disorders of the nervous system	neurological	Physical activity	Physical activity variability	Fraction of time
272	sedentary_within_day_SD_L5	1.1806e-06	0.00294458	0.000605965	0.0509626	11594	1.91575e-05	Disorders of lipoid metabolism	endocrine/metabolic	Physical activity	Physical activity variability	Fraction of time
716	self_report_sleep_duration	1.18091e-06	-0.0637728	0.013124	-0.064999	6497	1.91575e-05	Other arthropathies	musculoskeletal	Sleep	Self-report	Hours
743	temp_IV	1.18129e-06	0.0392375	0.00807489	0.105406	2131	1.91581e-05	Osteoporosis, osteopenia and pathological fracture	musculoskeletal	Diurnal rhythms	Variability
575	acceleration_RA	1.18558e-06	-0.011333	0.00233261	-0.166053	795	1.9222e-05	Other biliary tract disease	digestive	Diurnal rhythms	Amplitude
687	walking_hourly_SD_M10	1.19205e-06	-0.00706933	0.00145537	-0.145719	1106	1.93171e-05	Symptoms affecting skin	dermatologic	Physical activity	Physical activity variability	Fraction of time
965	acceleration_peak_value_mean	1.19214e-06	-3.37565	0.694952	-0.11609	1614	1.93171e-05	Poisoning by analgesics, antipyretics, and antirheumatics	injuries & poisonings	Physical activity	Physical activity	g
585	temp_amplitude	1.19425e-06	-0.101366	0.02087	-0.111465	1863	1.93456e-05	Renal failure	genitourinary	Diurnal rhythms	Amplitude	Celsius
427	acceleration_peak_value_mean	1.19727e-06	-1.99833	0.411473	-0.0687238	4920	1.9389e-05	Cardiac dysrhythmias	circulatory system	Physical activity	Physical activity	g
306	temp_RA	1.19873e-06	0.00202137	0.000416236	0.062884	7409	1.94069e-05	Other mental disorder	mental disorders	Diurnal rhythms	Amplitude
915	walking_peak_value_mean	1.19916e-06	-0.018295	0.00376733	-0.156593	966	1.94082e-05	Superficial injury without mention of infection	injuries & poisonings	Physical activity	Physical activity	Hours
788	num_wakings_mean	1.2162e-06	0.103003	0.0212228	0.113976	1745	1.96783e-05	Syncope and collapse	symptoms	Sleep	Sleep
560	acceleration_RA	1.22259e-06	-0.010699	0.0022049	-0.156764	893	1.97761e-05	Intestinal obstruction without mention of hernia	digestive	Diurnal rhythms	Amplitude
743	walking_within_day_SD	1.22322e-06	-0.0047923	0.000987638	-0.10831	2131	1.97775e-05	Osteoporosis, osteopenia and pathological fracture	musculoskeletal	Physical activity	Physical activity variability	Fraction of time
574	sedentary_overall_M10	1.22339e-06	0.00988915	0.00203805	0.0811908	3682	1.97775e-05	Cholelithiasis and cholecystitis	digestive	Physical activity	Physical activity	Fraction of time
274	MET_overall_M10	1.22976e-06	-0.0394656	0.00813518	-0.13682	1241	1.98747e-05	Gout and other crystal arthropathies	endocrine/metabolic	Physical activity	Physical activity	MET
508	mesor	1.23095e-06	-0.0168171	0.00346671	-0.183035	647	1.98881e-05	Pulmonary collapse; interstitial and compensatory emphysema	respiratory	Physical activity	Physical activity	g
292	phase_abs_dev	1.23716e-06	0.100283	0.0206767	0.158034	956	1.99826e-05	Neurological disorders	mental disorders	Diurnal rhythms	Phase	Hours
480	acceleration_within_day_SD_M10	1.23856e-06	-1.21413	0.250346	-0.0868527	2997	1.99947e-05	Pneumonia	respiratory	Physical activity	Physical activity variability	Fraction of time
350	self_report_sleep_duration_abs_dev	1.23862e-06	0.11154	0.0229988	0.175865	772	1.99947e-05	Abnormal movement	neurological	Sleep	Self-report	Hours
870	main_sleep_onset_mean_abs_dev	1.2402e-06	0.105967	0.0218509	0.141864	1182	2.00143e-05	Open wounds of head; neck; and trunk	injuries & poisonings	Diurnal rhythms	Phase	Hours
720	WASO_mean	1.24071e-06	0.0589807	0.0121623	0.312097	227	2.00167e-05	Spinal stenosis	musculoskeletal	Sleep	Sleep	Hours
433	acceleration_during_main_sleep_mean	1.24302e-06	-0.0515497	0.0106308	-0.105972	2200	2.00482e-05	Cerebrovascular disease	circulatory system	Sleep	Sleep	g
251	MET_peak_value_mean	1.25008e-06	-0.138738	0.0286176	-0.362828	172	2.01563e-05	Other disorders of pancreatic internal secretion	endocrine/metabolic	Physical activity	Physical activity	MET
915	amplitude	1.25336e-06	-0.0142036	0.00293011	-0.149757	966	2.02033e-05	Superficial injury without mention of infection	injuries & poisonings	Diurnal rhythms	Amplitude	g
250	moderate_between_day_SD_M10	1.25591e-06	-0.00314073	0.000647966	-0.0805031	4155	2.02385e-05	Diabetes mellitus	endocrine/metabolic	Physical activity	Physical activity variability	Fraction of time
285	temp_RA	1.25665e-06	0.00304662	0.000628566	0.0947793	2588	2.02445e-05	Other anemias	hematopoietic	Diurnal rhythms	Amplitude
707	acceleration_overall_M10	1.25867e-06	-4.99838	1.03131	-0.334148	200	2.02678e-05	Chronic ulcer of skin	dermatologic	Physical activity	Physical activity	g
789	WASO_mean	1.25885e-06	0.019083	0.00393741	0.100978	2245	2.02678e-05	Nausea and vomiting	symptoms	Sleep	Sleep	Hours
458	moderate_peak_value_mean	1.25919e-06	-0.0139825	0.00288504	-0.119355	1598	2.02678e-05	Hypotension	circulatory system	Physical activity	Physical activity	Hours
401	temp_phase	1.26471e-06	0.224795	0.0463909	0.0439637	20720	2.03459e-05	Hypertension	circulatory system	Diurnal rhythms	Phase	Hours past midnight
418	sedentary_RA	1.26477e-06	-0.0106502	0.00219788	-0.0678572	5429	2.03459e-05	Nonspecific chest pain	circulatory system	Diurnal rhythms	Amplitude
653	sedentary_hourly_SD	1.27031e-06	-0.00860992	0.00177715	-0.273125	311	2.04291e-05	Problems associated with amniotic cavity and membranes	pregnancy complications	Physical activity	Physical activity variability	Fraction of time
428	main_sleep_duration_mean	1.27886e-06	-0.15315	0.03162	-0.144797	1151	2.05523e-05	Congestive heart failure; nonhypertensive	circulatory system	Sleep	Sleep	Hours
573	MET_overall_M10	1.279e-06	-0.0360711	0.00744741	-0.125051	1440	2.05523e-05	Other disorders of liver	digestive	Physical activity	Physical activity	MET
727	moderate_hourly_SD_M10	1.27908e-06	0.00764885	0.00157922	0.127122	1426	2.05523e-05	Other disorders of synovium, tendon, and bursa	musculoskeletal	Physical activity	Physical activity variability	Fraction of time
743	acceleration_within_day_SD_M10	1.28382e-06	-1.44649	0.298696	-0.103475	2130	2.06227e-05	Osteoporosis, osteopenia and pathological fracture	musculoskeletal	Physical activity	Physical activity variability	Fraction of time
368	cosinor_rsquared	1.29635e-06	-0.0141724	0.00292772	-0.159536	878	2.08179e-05	Visual disturbances	sense organs	Diurnal rhythms	Amplitude
345	other_sleep_mean	1.29683e-06	0.113119	0.0233684	0.158489	900	2.08196e-05	Epilepsy, recurrent seizures, convulsions	neurological	Sleep	Sleep	Hours
357	MVPA_overall	1.31163e-06	-0.0146246	0.00302259	-0.255755	357	2.10512e-05	Inflammatory and toxic neuropathy	neurological	Physical activity	Physical activity	Fraction of time
197	total_sleep_mean_abs_dev	1.31437e-06	0.077278	0.0159731	0.0963982	2650	2.1089e-05	Chemotherapy	neoplasms	Sleep	Sleep	Hours
41	MVPA_between_day_SD	1.3161e-06	-0.00274684	0.000567793	-0.10081	2371	2.11106e-05	Bacterial infection NOS	infectious diseases	Physical activity	Physical activity variability	Fraction of time
293	MET_overall_L5	1.31814e-06	0.00907972	0.00187697	0.215091	499	2.11374e-05	Symptoms involving head and neck	mental disorders	Physical activity	Physical activity	MET
994	MET_peak_value_mean	1.32167e-06	-0.0638363	0.0131977	-0.166945	796	2.11877e-05	Sepsis and SIRS	injuries & poisonings	Physical activity	Physical activity	MET
198	sleep_within_day_SD_M10	1.32261e-06	0.00755679	0.00156236	0.113279	1802	2.11968e-05	Secondary malignant neoplasm	neoplasms	Sleep	Sleep variability
300	self_report_chronotype	1.33327e-06	0.0728101	0.0150554	0.164954	881	2.13614e-05	Anxiety disorders	mental disorders	Diurnal rhythms	Self-report
785	main_sleep_offset_mean	1.34612e-06	0.0598052	0.0123737	0.0597301	7488	2.15612e-05	Abdominal pain	symptoms	Diurnal rhythms	Phase	Hours past midnight
781	MVPA_hourly_SD_M10	1.34654e-06	-0.01137	0.00235248	-0.239651	403	2.15617e-05	Symptoms involving nervous and musculoskeletal systems	symptoms	Physical activity	Physical activity variability	Fraction of time
790	other_sleep_mean	1.34942e-06	0.0814917	0.0168623	0.114177	1762	2.16015e-05	Nonspecific findings on examination of blood	symptoms	Sleep	Sleep	Hours
333	main_sleep_ratio_mean	1.35213e-06	-0.00652975	0.00135125	-0.289046	255	2.16366e-05	Extrapyramidal disease and abnormal movement disorders	neurological	Sleep	Sleep
721	walking_overall_M10	1.35239e-06	-0.0138232	0.00286056	-0.170986	809	2.16366e-05	Spondylosis and allied disorders	musculoskeletal	Physical activity	Physical activity	Fraction of time
669	inactivity_peak_time_mean_abs_dev	1.35706e-06	-0.139372	0.0288457	-0.210648	549	2.17052e-05	Complications of labor and delivery NEC	pregnancy complications	Diurnal rhythms	Phase	Hours
368	walking_hourly_SD	1.35961e-06	-0.00744158	0.00154029	-0.163126	878	2.17398e-05	Visual disturbances	sense organs	Physical activity	Physical activity variability	Fraction of time
340	acceleration_overall	1.36438e-06	-0.718999	0.148843	-0.0882687	2729	2.18096e-05	Migraine	neurological	Physical activity	Physical activity	g
395	amplitude	1.36598e-06	-0.0117118	0.00242463	-0.123485	1436	2.1829e-05	Heart valve disorders	circulatory system	Diurnal rhythms	Amplitude	g
454	MVPA_within_day_SD_M10	1.36788e-06	0.00477128	0.000987828	0.101892	2271	2.18504e-05	Varicose veins	circulatory system	Physical activity	Physical activity variability	Fraction of time
316	acceleration_RA	1.3681e-06	-0.0385271	0.00797657	-0.564507	68	2.18504e-05	Substance addiction and disorders	mental disorders	Diurnal rhythms	Amplitude
743	walking_hourly_SD_M10	1.37352e-06	-0.0052211	0.00108114	-0.107622	2131	2.19306e-05	Osteoporosis, osteopenia and pathological fracture	musculoskeletal	Physical activity	Physical activity variability	Fraction of time
564	phase_abs_dev	1.37408e-06	0.0407052	0.00842903	0.0641464	6317	2.19333e-05	Functional digestive disorders	digestive	Diurnal rhythms	Phase	Hours
274	walking_overall	1.37859e-06	-0.00616121	0.00127601	-0.140068	1241	2.1999e-05	Gout and other crystal arthropathies	endocrine/metabolic	Physical activity	Physical activity	Hours
585	self_report_sleep_duration_abs_dev	1.38312e-06	0.0727316	0.015065	0.114676	1846	2.2065e-05	Renal failure	genitourinary	Sleep	Self-report	Hours
915	main_sleep_ratio_mean	1.38468e-06	-0.0033823	0.000700612	-0.149721	966	2.20791e-05	Superficial injury without mention of infection	injuries & poisonings	Sleep	Sleep
965	other_sleep_mean	1.3848e-06	0.0847925	0.017564	0.118801	1610	2.20791e-05	Poisoning by analgesics, antipyretics, and antirheumatics	injuries & poisonings	Sleep	Sleep	Hours
1005	walking_within_day_SD_M10	1.38604e-06	-0.0160482	0.00332438	-0.343964	196	2.20926e-05	Other symptoms		Physical activity	Physical activity variability	Fraction of time
915	walking_hourly_SD	1.38848e-06	-0.00708468	0.00146769	-0.155302	966	2.21251e-05	Superficial injury without mention of infection	injuries & poisonings	Physical activity	Physical activity variability	Fraction of time
577	amplitude	1.39043e-06	-0.0206417	0.00427646	-0.217638	451	2.21498e-05	Diseases of pancreas	digestive	Diurnal rhythms	Amplitude	g
290	sleep_within_day_SD_M10	1.39447e-06	0.013656	0.00282954	0.204709	544	2.22078e-05	Delirium dementia and amnestic and other cognitive disorders	mental disorders	Sleep	Sleep variability
296	MET_overall	1.3951e-06	-0.013489	0.00279499	-0.0824092	3474	2.22116e-05	Mood disorders	mental disorders	Physical activity	Physical activity	MET
276	main_sleep_onset_mean_abs_dev	1.40802e-06	0.0857139	0.0177671	0.11475	1837	2.24108e-05	Disorders of fluid, electrolyte, and acid-base balance	endocrine/metabolic	Diurnal rhythms	Phase	Hours
306	MET_overall	1.41224e-06	-0.0102334	0.00212149	-0.0625197	7409	2.24715e-05	Other mental disorder	mental disorders	Physical activity	Physical activity	MET
562	walking_overall	1.41314e-06	-0.00271108	0.000562048	-0.0616333	6990	2.24793e-05	Diverticulosis and diverticulitis	digestive	Physical activity	Physical activity	Hours
342	MVPA_hourly_SD	1.4156e-06	-0.015464	0.00320614	-0.29885	262	2.25121e-05	Hemiplegia	neurological	Physical activity	Physical activity variability	Fraction of time
333	amplitude	1.42023e-06	-0.0272537	0.00565126	-0.287352	255	2.25793e-05	Extrapyramidal disease and abnormal movement disorders	neurological	Diurnal rhythms	Amplitude	g
990	MVPA_within_day_SD	1.42617e-06	-0.00755741	0.00156736	-0.147691	1050	2.26673e-05	Effects radiation NOS	injuries & poisonings	Physical activity	Physical activity variability	Fraction of time
250	tasks_light_within_day_SD	1.42961e-06	-0.00351345	0.00072874	-0.0800459	4155	2.27154e-05	Diabetes mellitus	endocrine/metabolic	Physical activity	Physical activity variability	Fraction of time
426	MVPA_between_day_SD	1.43124e-06	-0.00303582	0.000629702	-0.111416	1935	2.27349e-05	Cardiac conduction disorders	circulatory system	Physical activity	Physical activity variability	Fraction of time
357	sleep_within_day_SD_L5	1.43233e-06	0.0154242	0.00319945	0.251867	357	2.27426e-05	Inflammatory and toxic neuropathy	neurological	Sleep	Sleep
562	self_report_sleeplessness	1.43254e-06	0.0404713	0.00839434	0.0809727	3746	2.27426e-05	Diverticulosis and diverticulitis	digestive	Sleep	Self-report
916	sleep_peak_quality_mean	1.43693e-06	-0.0169459	0.00351557	-0.271276	298	2.28057e-05	Contusion	injuries & poisonings	Sleep	Sleep	Hours
969	sleep_within_day_SD_L5	1.43961e-06	0.0204627	0.00424548	0.334142	197	2.28418e-05	Poisoning by psychotropic agents	injuries & poisonings	Sleep	Sleep
512	sedentary_within_day_SD_L5	1.44144e-06	0.00621666	0.00128986	0.107593	1960	2.28643e-05	Other symptoms of respiratory system	respiratory	Physical activity	Physical activity variability	Fraction of time
334	walking_within_day_SD_M10	1.44514e-06	-0.0121773	0.00252688	-0.260998	350	2.29165e-05	Degenerative disease of the spinal cord	neurological	Physical activity	Physical activity variability	Fraction of time
80	walking_within_day_SD	1.44846e-06	-0.0075762	0.00157226	-0.171229	796	2.29626e-05	Postoperative infection	infectious diseases	Physical activity	Physical activity variability	Fraction of time
587	amplitude	1.45172e-06	-0.0509376	0.0105719	-0.537067	74	2.30077e-05	Kidney replaced by transpant	genitourinary	Diurnal rhythms	Amplitude	g
1002	MVPA_within_day_SD_M10	1.45345e-06	-0.00621173	0.00128928	-0.132653	1332	2.30285e-05	Symptoms concerning nutrition, metabolism, and development		Physical activity	Physical activity variability	Fraction of time
743	MVPA_hourly_SD	1.45519e-06	-0.00548582	0.00113867	-0.106017	2130	2.30496e-05	Osteoporosis, osteopenia and pathological fracture	musculoskeletal	Physical activity	Physical activity variability	Fraction of time
735	MET_peak_value_mean	1.4573e-06	0.0413198	0.00857712	0.10806	1942	2.30764e-05	Acquired foot deformities	musculoskeletal	Physical activity	Physical activity	MET
366	MVPA_between_day_SD	1.46111e-06	-0.00176267	0.000365934	-0.0646908	6422	2.31301e-05	Cataract	sense organs	Physical activity	Physical activity variability	Fraction of time
969	main_sleep_onset_mean_abs_dev	1.46256e-06	0.256751	0.053304	0.343727	195	2.31466e-05	Poisoning by psychotropic agents	injuries & poisonings	Diurnal rhythms	Phase	Hours
716	MET_within_day_SD_L5	1.46912e-06	0.00287955	0.000597934	0.0632711	6518	2.32437e-05	Other arthropathies	musculoskeletal	Physical activity	Physical activity variability
272	sedentary_peak_value_mean	1.47799e-06	0.00407751	0.0008469	0.0513589	11594	2.33775e-05	Disorders of lipoid metabolism	endocrine/metabolic	Physical activity	Physical activity	Hours
454	self_report_IPAQ_activity_group	1.48261e-06	0.0644148	0.0133795	0.13998	1158	2.34438e-05	Varicose veins	circulatory system	Physical activity	Self-report physical activity
785	acceleration_hourly_SD_M10	1.48788e-06	-1.15	0.238922	-0.056317	7498	2.35205e-05	Abdominal pain	symptoms	Physical activity	Physical activity variability	Fraction of time
351	MVPA_within_day_SD	1.49537e-06	0.00522656	0.00108609	0.10214	2244	2.36321e-05	Other peripheral nerve disorders	neurological	Physical activity	Physical activity variability	Fraction of time
359	total_sleep_mean	1.50104e-06	0.639762	0.132964	0.516168	90	2.37151e-05	Muscular dystrophies and other myopathies	neurological	Sleep	Sleep	Hours
508	acceleration_overall_M10	1.50784e-06	-2.70405	0.562099	-0.18077	647	2.38157e-05	Pulmonary collapse; interstitial and compensatory emphysema	respiratory	Physical activity	Physical activity	g
440	walking_overall_M10	1.51182e-06	-0.0387533	0.00805665	-0.479359	101	2.38718e-05	Atherosclerosis	circulatory system	Physical activity	Physical activity	Fraction of time
965	temp_cosinor_rsquared	1.51533e-06	-0.0173239	0.00360192	-0.117711	1614	2.39205e-05	Poisoning by analgesics, antipyretics, and antirheumatics	injuries & poisonings	Diurnal rhythms	Amplitude
851	sedentary_within_day_SD_L5	1.51625e-06	0.0079774	0.00165867	0.138067	1169	2.39281e-05	Complications of transplants and reattached limbs	injuries & poisonings	Physical activity	Physical activity variability	Fraction of time
966	sedentary_overall_L5	1.51763e-06	0.0338944	0.00704762	0.653441	52	2.39432e-05	Poisoning by anticonvulsants and anti-Parkinsonism drugs	injuries & poisonings	Physical activity	Physical activity	Fraction of time
716	moderate_overall_M10	1.51888e-06	0.00408184	0.000848762	0.0623315	6533	2.39561e-05	Other arthropathies	musculoskeletal	Physical activity	Physical activity	Fraction of time
591	acceleration_during_main_sleep_mean	1.52246e-06	-0.0477521	0.00993035	-0.0981655	2503	2.40057e-05	Urinary tract infection	genitourinary	Sleep	Sleep	g
740	self_report_sleep_duration	1.53499e-06	-0.0566156	0.0117776	-0.0577042	8509	2.41965e-05	Osteoarthrosis	musculoskeletal	Sleep	Self-report	Hours
743	walking_hourly_SD	1.53745e-06	-0.00488983	0.00101729	-0.107189	2131	2.42284e-05	Osteoporosis, osteopenia and pathological fracture	musculoskeletal	Physical activity	Physical activity variability	Fraction of time
443	walking_peak_value_mean	1.54024e-06	-0.0186177	0.00387354	-0.159355	918	2.42656e-05	Peripheral vascular disease	circulatory system	Physical activity	Physical activity	Hours
586	walking_within_day_SD	1.54632e-06	-0.00664901	0.0013836	-0.150274	1033	2.43545e-05	Other disorders of the kidney and ureters	genitourinary	Physical activity	Physical activity variability	Fraction of time
960	sedentary_overall_L5	1.54728e-06	0.00379325	0.000789362	0.0731292	4499	2.43568e-05	Poisoning by antibiotics	injuries & poisonings	Physical activity	Physical activity	Fraction of time
333	sleep_within_day_SD_M10	1.54734e-06	0.0196407	0.00408717	0.294421	255	2.43568e-05	Extrapyramidal disease and abnormal movement disorders	neurological	Sleep	Sleep variability
300	main_sleep_onset_mean_abs_dev	1.55383e-06	0.0711946	0.014818	0.0953124	2677	2.4452e-05	Anxiety disorders	mental disorders	Diurnal rhythms	Phase	Hours
344	MVPA_overall_M10	1.55585e-06	-0.0494763	0.0102982	-0.473677	108	2.44769e-05	Other paralytic syndromes	neurological	Physical activity	Physical activity	Fraction of time
510	walking_hourly_SD	1.55644e-06	-0.013212	0.00275004	-0.289618	275	2.44791e-05	Other diseases of lung	respiratory	Physical activity	Physical activity variability	Fraction of time
351	self_report_sleeplessness	1.55882e-06	0.068433	0.0142439	0.136917	1179	2.45059e-05	Other peripheral nerve disorders	neurological	Sleep	Self-report
198	acceleration_overall	1.55902e-06	-0.871096	0.181329	-0.106941	1802	2.45059e-05	Secondary malignant neoplasm	neoplasms	Physical activity	Physical activity	g
473	walking_within_day_SD_M10	1.55982e-06	-0.0103025	0.00214463	-0.220814	477	2.45116e-05	Diseases of the larynx and vocal cords	respiratory	Physical activity	Physical activity variability	Fraction of time
197	acceleration_between_day_SD_M10	1.56677e-06	-0.955023	0.198841	-0.0927904	2656	2.46139e-05	Chemotherapy	neoplasms	Physical activity	Physical activity variability	Fraction of time
443	sleep_overall_L5	1.56924e-06	-0.00910823	0.0018965	-0.157308	914	2.46457e-05	Peripheral vascular disease	circulatory system	Sleep	Sleep	Fraction of time
261	sleep_peak_quality_mean	1.5721e-06	-0.0121984	0.00254012	-0.195275	583	2.46837e-05	Vitamin deficiency	endocrine/metabolic	Sleep	Sleep	Hours
650	moderate_within_day_SD	1.58748e-06	0.0107957	0.00224895	0.23668	399	2.49181e-05	Normal delivery	pregnancy complications	Physical activity	Physical activity variability	Fraction of time
508	num_wakings_mean	1.60096e-06	0.165792	0.0345498	0.183454	646	2.51225e-05	Pulmonary collapse; interstitial and compensatory emphysema	respiratory	Sleep	Sleep
351	sedentary_within_day_SD_L5	1.60699e-06	0.00579797	0.00120844	0.100347	2244	2.52102e-05	Other peripheral nerve disorders	neurological	Physical activity	Physical activity variability	Fraction of time
331	walking_hourly_SD_M10	1.61399e-06	-0.0158993	0.00331442	-0.327731	212	2.53128e-05	Other cerebral degenerations	neurological	Physical activity	Physical activity variability	Fraction of time
418	sleep_within_day_SD_M10	1.61942e-06	0.00447956	0.000933954	0.0671502	5432	2.53908e-05	Nonspecific chest pain	circulatory system	Sleep	Sleep variability
707	MVPA_hourly_SD	1.62161e-06	-0.0176296	0.00367584	-0.340702	200	2.5418e-05	Chronic ulcer of skin	dermatologic	Physical activity	Physical activity variability	Fraction of time
250	moderate_peak_value_mean	1.6235e-06	-0.00915434	0.00190881	-0.0781421	4155	2.54404e-05	Diabetes mellitus	endocrine/metabolic	Physical activity	Physical activity	Hours
564	acceleration_peak_value_SD	1.6244e-06	-1.52681	0.31837	-0.0612473	6316	2.54475e-05	Functional digestive disorders	digestive	Physical activity	Physical activity variability	Fraction of time
327	self_report_sleep_duration	1.62867e-06	-0.135428	0.0282425	-0.138032	1278	2.55071e-05	Sleep disorders	neurological	Sleep	Self-report	Hours
394	acceleration_overall	1.63372e-06	-0.966973	0.201681	-0.118712	1468	2.5579e-05	Rheumatic disease of the heart valves	circulatory system	Physical activity	Physical activity	g
418	MET_overall_L5	1.63431e-06	0.00285515	0.000595505	0.0676361	5412	2.55811e-05	Nonspecific chest pain	circulatory system	Physical activity	Physical activity	MET
661	moderate_within_day_SD_M10	1.63713e-06	0.0115594	0.00241115	0.218449	484	2.5618e-05	Fetal distress and abnormal forces of labor	pregnancy complications	Physical activity	Physical activity variability	Fraction of time
564	self_report_sleep_duration	1.63891e-06	-0.0628137	0.0131027	-0.0640215	6309	2.56387e-05	Functional digestive disorders	digestive	Sleep	Self-report	Hours
519	acceleration_between_day_SD	1.64125e-06	-0.527837	0.110112	-0.109243	1831	2.56658e-05	Other diseases of respiratory system, not elsewhere classified	respiratory	Physical activity	Physical activity variability	g
535	MVPA_hourly_SD	1.64157e-06	-0.0033765	0.000704374	-0.0652528	5786	2.56658e-05	Gastritis and duodenitis	digestive	Physical activity	Physical activity variability	Fraction of time
480	temp_RA	1.64258e-06	0.00281068	0.000586353	0.0874391	3000	2.56745e-05	Pneumonia	respiratory	Diurnal rhythms	Amplitude
870	MET_within_day_SD_L5	1.64446e-06	0.0063178	0.00131806	0.138818	1180	2.56966e-05	Open wounds of head; neck; and trunk	injuries & poisonings	Physical activity	Physical activity variability
512	sleep_within_day_SD_L5	1.65577e-06	0.00656815	0.00137068	0.107253	1960	2.58661e-05	Other symptoms of respiratory system	respiratory	Sleep	Sleep
338	sleep_within_day_SD_L5	1.65678e-06	0.0243783	0.00508755	0.398082	138	2.58746e-05	Pain	neurological	Sleep	Sleep
654	acceleration_RA	1.6588e-06	0.017624	0.00367816	0.25823	325	2.58988e-05	Other and unspecified complications of birth; puerperium affecting management of mother	pregnancy complications	Diurnal rhythms	Amplitude
508	MET_within_day_SD	1.65958e-06	-0.0266217	0.00555611	-0.182588	646	2.59037e-05	Pulmonary collapse; interstitial and compensatory emphysema	respiratory	Physical activity	Physical activity variability
1002	total_sleep_mean_abs_dev	1.66058e-06	0.106606	0.0222499	0.132983	1330	2.59106e-05	Symptoms concerning nutrition, metabolism, and development		Sleep	Sleep	Hours
204	sedentary_overall_M10	1.66095e-06	0.0304835	0.00636232	0.250272	346	2.59106e-05	Leukemia	neoplasms	Physical activity	Physical activity	Fraction of time
960	sleep_IV	1.66199e-06	0.0178797	0.00373183	0.0722972	4515	2.59196e-05	Poisoning by antibiotics	injuries & poisonings	Diurnal rhythms	Variability
1005	walking_overall	1.66642e-06	-0.0150565	0.00314292	-0.342292	196	2.59749e-05	Other symptoms		Physical activity	Physical activity	Hours
851	MET_within_day_SD_L5	1.66647e-06	0.00636774	0.00132922	0.139916	1165	2.59749e-05	Complications of transplants and reattached limbs	injuries & poisonings	Physical activity	Physical activity variability
357	MVPA_overall_M10	1.66765e-06	-0.026484	0.0055285	-0.253553	357	2.59861e-05	Inflammatory and toxic neuropathy	neurological	Physical activity	Physical activity	Fraction of time
707	main_sleep_duration_mean	1.6697e-06	-0.364317	0.0760545	-0.344447	200	2.60107e-05	Chronic ulcer of skin	dermatologic	Sleep	Sleep	Hours
502	acceleration_overall_M10	1.68147e-06	-4.64288	0.96953	-0.310383	220	2.61867e-05	Postinflammatory pulmonary fibrosis	respiratory	Physical activity	Physical activity	g
394	sedentary_overall	1.68346e-06	0.00942505	0.00196824	0.122825	1468	2.62104e-05	Rheumatic disease of the heart valves	circulatory system	Physical activity	Physical activity	Fraction of time
251	sleep_within_day_SD_M10	1.68952e-06	0.0242146	0.00505753	0.362986	172	2.62973e-05	Other disorders of pancreatic internal secretion	endocrine/metabolic	Sleep	Sleep variability
646	sedentary_peak_value_mean	1.6922e-06	-0.0174927	0.00365382	-0.220332	478	2.63318e-05	Other complications of pregnancy NEC	pregnancy complications	Physical activity	Physical activity	Hours
851	walking_hourly_SD_M10	1.69467e-06	-0.0068287	0.00142644	-0.140759	1169	2.63628e-05	Complications of transplants and reattached limbs	injuries & poisonings	Physical activity	Physical activity variability	Fraction of time
318	acceleration_M10_time_abs_dev	1.70148e-06	0.0912907	0.0190729	0.0976684	2475	2.64613e-05	Tobacco use disorder	mental disorders	Diurnal rhythms	Phase	Hours
41	MET_within_day_SD_L5	1.70407e-06	0.00450354	0.00094096	0.0989544	2370	2.64942e-05	Bacterial infection NOS	infectious diseases	Physical activity	Physical activity variability
563	main_sleep_onset_mean_abs_dev	1.71001e-06	0.0734288	0.0153443	0.0983034	2468	2.65736e-05	Constipation	digestive	Diurnal rhythms	Phase	Hours
507	MVPA_overall	1.71013e-06	-0.00675814	0.00141224	-0.118187	1629	2.65736e-05	Pleurisy; pleural effusion	respiratory	Physical activity	Physical activity	Fraction of time
458	MVPA_IV	1.7194e-06	0.0332726	0.00695451	0.119524	1598	2.67103e-05	Hypotension	circulatory system	Diurnal rhythms	Variability
332	total_sleep_mean	1.72687e-06	-0.364995	0.0763039	-0.294483	264	2.68188e-05	Parkinson's disease	neurological	Sleep	Sleep	Hours
788	other_sleep_mean	1.73085e-06	0.080378	0.016805	0.112616	1745	2.68731e-05	Syncope and collapse	symptoms	Sleep	Sleep	Hours
1009	moderate_hourly_SD_M10	1.74664e-06	0.00772838	0.00161643	0.128444	1371	2.71107e-05	Injury, NOS		Physical activity	Physical activity variability	Fraction of time
785	MVPA_overall_M10	1.74725e-06	-0.00606625	0.0012688	-0.0580772	7503	2.71125e-05	Abdominal pain	symptoms	Physical activity	Physical activity	Fraction of time
727	amplitude	1.7517e-06	0.0115681	0.00241981	0.12197	1426	2.7174e-05	Other disorders of synovium, tendon, and bursa	musculoskeletal	Diurnal rhythms	Amplitude	g
261	acceleration_within_day_SD_L5	1.76215e-06	0.247181	0.0517182	0.197892	588	2.73286e-05	Vitamin deficiency	endocrine/metabolic	Physical activity	Physical activity variability	Fraction of time
743	cosinor_rsquared	1.76308e-06	-0.00924127	0.00193362	-0.104028	2131	2.73354e-05	Osteoporosis, osteopenia and pathological fracture	musculoskeletal	Diurnal rhythms	Amplitude
395	MVPA_between_day_SD	1.77401e-06	-0.00346255	0.000724682	-0.127077	1436	2.74972e-05	Heart valve disorders	circulatory system	Physical activity	Physical activity variability	Fraction of time
426	MET_overall_L5	1.77522e-06	0.00463774	0.000970666	0.109864	1932	2.75082e-05	Cardiac conduction disorders	circulatory system	Physical activity	Physical activity	MET
562	MVPA_hourly_SD	1.77939e-06	-0.00310598	0.000650137	-0.0600248	6990	2.75652e-05	Diverticulosis and diverticulitis	digestive	Physical activity	Physical activity variability	Fraction of time
331	walking_within_day_SD_M10	1.79141e-06	-0.0152456	0.00319208	-0.32676	212	2.77437e-05	Other cerebral degenerations	neurological	Physical activity	Physical activity variability	Fraction of time
495	tasks_light_overall	1.79409e-06	0.00200868	0.000420598	0.0540805	8837	2.77774e-05	Asthma	respiratory	Physical activity	Physical activity	Hours
495	phase	1.80691e-06	0.0525023	0.0109968	0.0543793	8820	2.79682e-05	Asthma	respiratory	Diurnal rhythms	Phase	Hours past midnight
496	mesor	1.81114e-06	-0.00906583	0.00189906	-0.0986713	2306	2.80258e-05	Chronic airway obstruction	respiratory	Physical activity	Physical activity	g
350	sedentary_IV	1.8254e-06	0.048575	0.0101786	0.17435	776	2.82387e-05	Abnormal movement	neurological	Diurnal rhythms	Variability
480	MVPA_between_day_SD	1.82726e-06	-0.00242664	0.000508509	-0.0890587	2999	2.82596e-05	Pneumonia	respiratory	Physical activity	Physical activity variability	Fraction of time
159	other_sleep_mean	1.82821e-06	0.0997049	0.0208939	0.139695	1116	2.82664e-05	Malignant neoplasm of other and ill-defined sites within the digestive organs and peritoneum	neoplasms	Sleep	Sleep	Hours
394	acceleration_overall_M10	1.83288e-06	-1.80342	0.37796	-0.120561	1468	2.83308e-05	Rheumatic disease of the heart valves	circulatory system	Physical activity	Physical activity	g
327	MVPA_IV	1.84456e-06	0.0374584	0.00785262	0.134561	1293	2.85034e-05	Sleep disorders	neurological	Diurnal rhythms	Variability
250	self_report_sleep_duration_abs_dev	1.8598e-06	0.0504002	0.0105694	0.0794663	4130	2.87271e-05	Diabetes mellitus	endocrine/metabolic	Sleep	Self-report	Hours
969	sleep_hourly_SD_L5	1.86007e-06	0.030463	0.0063884	0.334476	197	2.87271e-05	Poisoning by psychotropic agents	injuries & poisonings	Sleep	Sleep	Fraction of time
426	sleep_hourly_SD_L5	1.86108e-06	0.00994393	0.00208539	0.109182	1935	2.87348e-05	Cardiac conduction disorders	circulatory system	Sleep	Sleep	Fraction of time
197	MET_hourly_SD	1.87264e-06	-0.01405	0.00294727	-0.0912567	2657	2.89052e-05	Chemotherapy	neoplasms	Physical activity	Physical activity variability
327	acceleration_L5_time	1.87808e-06	0.158752	0.0333055	0.136867	1293	2.89811e-05	Sleep disorders	neurological	Diurnal rhythms	Phase	Hours past midnight
306	mesor	1.87919e-06	-0.00558547	0.00117184	-0.0607915	7410	2.89903e-05	Other mental disorder	mental disorders	Physical activity	Physical activity	g
274	walking_peak_value_mean	1.90862e-06	-0.0161226	0.00338476	-0.137998	1241	2.94361e-05	Gout and other crystal arthropathies	endocrine/metabolic	Physical activity	Physical activity	Hours
519	sleep_overall_L5	1.9112e-06	-0.00646352	0.00135702	-0.111631	1818	2.94677e-05	Other diseases of respiratory system, not elsewhere classified	respiratory	Sleep	Sleep	Fraction of time
509	acceleration_within_day_SD_L5	1.9206e-06	0.335904	0.0705379	0.268924	321	2.96045e-05	Respiratory failure, insufficiency, arrest	respiratory	Physical activity	Physical activity variability	Fraction of time
740	temp_RA	1.92203e-06	0.00177623	0.00037301	0.0552578	8557	2.96183e-05	Osteoarthrosis	musculoskeletal	Diurnal rhythms	Amplitude
1005	main_sleep_ratio_mean	1.92734e-06	-0.00738204	0.00155042	-0.326773	196	2.96919e-05	Other symptoms		Sleep	Sleep
394	walking_peak_value_mean	1.92879e-06	-0.0147085	0.00308926	-0.125895	1468	2.97038e-05	Rheumatic disease of the heart valves	circulatory system	Physical activity	Physical activity	Hours
1005	walking_overall_M10	1.92918e-06	-0.0275505	0.00578654	-0.340786	196	2.97038e-05	Other symptoms		Physical activity	Physical activity	Fraction of time
295	phase	1.92981e-06	0.461983	0.0970336	0.4785	98	2.97053e-05	Schizophrenia and other psychotic disorders	mental disorders	Diurnal rhythms	Phase	Hours past midnight
574	main_sleep_offset_mean	1.93038e-06	0.081939	0.0172104	0.0818361	3678	2.97059e-05	Cholelithiasis and cholecystitis	digestive	Diurnal rhythms	Phase	Hours past midnight
578	sleep_IV	1.93849e-06	0.0186065	0.00390879	0.0752359	4031	2.98224e-05	Gastrointestinal hemorrhage	digestive	Diurnal rhythms	Variability
681	sleep_IV	1.94267e-06	0.030608	0.00643063	0.123765	1452	2.98785e-05	Superficial cellulitis and abscess	dermatologic	Diurnal rhythms	Variability
189	MVPA_hourly_SD_M10	1.9798e-06	-0.00769886	0.0016188	-0.162273	850	3.04412e-05	Cancer of urinary organs (incl. kidney and bladder)	neoplasms	Physical activity	Physical activity variability	Fraction of time
687	walking_peak_value_mean	1.98303e-06	-0.0167163	0.0035151	-0.14308	1106	3.04823e-05	Symptoms affecting skin	dermatologic	Physical activity	Physical activity	Hours
665	acceleration_IV	1.99349e-06	-0.0436749	0.00918601	-0.142567	1147	3.06347e-05	Obstetrical/birth trauma	pregnancy complications	Diurnal rhythms	Variability
335	sedentary_overall	1.99795e-06	0.0216466	0.00455329	0.282092	274	3.06947e-05	Multiple sclerosis	neurological	Physical activity	Physical activity	Fraction of time
661	moderate_hourly_SD	2.00766e-06	0.0108397	0.00228056	0.215117	484	3.08354e-05	Fetal distress and abnormal forces of labor	pregnancy complications	Physical activity	Physical activity variability	Fraction of time
440	MVPA_hourly_SD	2.0131e-06	-0.0240561	0.00506174	-0.464897	101	3.09105e-05	Atherosclerosis	circulatory system	Physical activity	Physical activity variability	Fraction of time
250	tasks_light_overall_M10	2.0212e-06	-0.00509406	0.00107205	-0.0787059	4155	3.10262e-05	Diabetes mellitus	endocrine/metabolic	Physical activity	Physical activity	Fraction of time
300	acceleration_hourly_SD_M10	2.03181e-06	-1.83391	0.386033	-0.0898087	2675	3.11806e-05	Anxiety disorders	mental disorders	Physical activity	Physical activity variability	Fraction of time
317	total_sleep_mean_abs_dev	2.0416e-06	0.0779602	0.0164138	0.0972492	2514	3.13217e-05	Alcohol-related disorders	mental disorders	Sleep	Sleep	Hours
716	temp_cosinor_rsquared	2.04214e-06	-0.00899878	0.00189463	-0.0611439	6533	3.13217e-05	Other arthropathies	musculoskeletal	Diurnal rhythms	Amplitude
1015	main_sleep_ratio_mean	2.04318e-06	-0.00421151	0.000886722	-0.186427	603	3.13291e-05	Effects of other external causes		Sleep	Sleep
550	acceleration_hourly_SD	2.04464e-06	-0.715089	0.150565	-0.0494537	10015	3.13428e-05	Abdominal hernia	digestive	Physical activity	Physical activity variability	Fraction of time
197	MVPA_overall	2.04943e-06	-0.00532215	0.00112071	-0.0930739	2657	3.14076e-05	Chemotherapy	neoplasms	Physical activity	Physical activity	Fraction of time
574	moderate_hourly_SD	2.0505e-06	-0.00399492	0.000841249	-0.0792806	3682	3.14154e-05	Cholelithiasis and cholecystitis	digestive	Physical activity	Physical activity variability	Fraction of time
735	moderate_overall	2.0535e-06	0.00384764	0.000810283	0.10619	1942	3.14528e-05	Acquired foot deformities	musculoskeletal	Physical activity	Physical activity	Fraction of time
655	walking_overall	2.05419e-06	0.00709132	0.0014934	0.161213	935	3.14546e-05	Known or suspected fetal abnormality affecting management of mother	pregnancy complications	Physical activity	Physical activity	Hours
653	MET_hourly_SD	2.06763e-06	0.0400594	0.00843868	0.260191	311	3.1646e-05	Problems associated with amniotic cavity and membranes	pregnancy complications	Physical activity	Physical activity variability
870	sedentary_within_day_SD_L5	2.06782e-06	0.00780817	0.00164483	0.135138	1184	3.1646e-05	Open wounds of head; neck; and trunk	injuries & poisonings	Physical activity	Physical activity variability	Fraction of time
535	main_sleep_ratio_mean	2.06857e-06	-0.0014265	0.000300504	-0.0631455	5783	3.16487e-05	Gastritis and duodenitis	digestive	Sleep	Sleep
426	MET_within_day_SD_L5	2.07747e-06	0.0049543	0.00104385	0.108859	1933	3.17761e-05	Cardiac conduction disorders	circulatory system	Physical activity	Physical activity variability
350	MET_hourly_SD_M10	2.07866e-06	-0.0260934	0.00549792	-0.171165	775	3.17856e-05	Abnormal movement	neurological	Physical activity	Physical activity variability
38	MET_within_day_SD	2.08876e-06	-0.0214527	0.00452107	-0.147136	985	3.19232e-05	Septicemia	infectious diseases	Physical activity	Physical activity variability
634	MVPA_overall_M10	2.08881e-06	0.0140107	0.00295269	0.134136	1313	3.19232e-05	Miscarriage; stillbirth	pregnancy complications	Physical activity	Physical activity	Fraction of time
112	MVPA_within_day_SD_M10	2.09687e-06	-0.00993766	0.00209466	-0.212222	492	3.20377e-05	Candidiasis	infectious diseases	Physical activity	Physical activity variability	Fraction of time
340	acceleration_hourly_SD_M10	2.09869e-06	-1.80059	0.379542	-0.0881768	2727	3.20567e-05	Migraine	neurological	Physical activity	Physical activity variability	Fraction of time
743	main_sleep_duration_mean_abs_dev	2.10386e-06	0.0728311	0.0153535	0.106422	2125	3.21268e-05	Osteoporosis, osteopenia and pathological fracture	musculoskeletal	Sleep	Sleep	Hours
335	sedentary_overall_M10	2.10768e-06	0.0345919	0.00729289	0.284003	274	3.21764e-05	Multiple sclerosis	neurological	Physical activity	Physical activity	Fraction of time
443	sleep_peak_quality_mean	2.11017e-06	-0.00964119	0.00203272	-0.154339	914	3.22056e-05	Peripheral vascular disease	circulatory system	Sleep	Sleep	Hours
204	acceleration_RA	2.11419e-06	-0.0166157	0.0035035	-0.243457	346	3.22512e-05	Leukemia	neoplasms	Diurnal rhythms	Amplitude
625	self_report_getting_up_in_morning	2.11432e-06	0.10518	0.022174	0.362877	150	3.22512e-05	Pain and other symptoms associated with female genital organs	genitourinary	Sleep	Self-report
502	WASO_mean	2.12904e-06	0.0590257	0.0124495	0.312335	220	3.24668e-05	Postinflammatory pulmonary fibrosis	respiratory	Sleep	Sleep	Hours
415	total_sleep_mean	2.1357e-06	0.179319	0.0378266	0.144677	1095	3.25589e-05	Pulmonary heart disease	circulatory system	Sleep	Sleep	Hours
573	sedentary_overall	2.13625e-06	0.00935874	0.00197421	0.12196	1441	3.25589e-05	Other disorders of liver	digestive	Physical activity	Physical activity	Fraction of time
80	MET_overall_L5	2.15599e-06	0.00706146	0.00149019	0.16728	794	3.28508e-05	Postoperative infection	infectious diseases	Physical activity	Physical activity	MET
574	temp_RA	2.17083e-06	0.00253559	0.000535246	0.0788815	3682	3.30679e-05	Cholelithiasis and cholecystitis	digestive	Diurnal rhythms	Amplitude
562	main_sleep_ratio_mean	2.17928e-06	-0.00131355	0.000277327	-0.0581455	6987	3.31876e-05	Diverticulosis and diverticulitis	digestive	Sleep	Sleep
440	amplitude	2.18493e-06	-0.0427564	0.00902808	-0.450808	101	3.32644e-05	Atherosclerosis	circulatory system	Diurnal rhythms	Amplitude	g
350	acceleration_hourly_SD	2.19455e-06	-2.34371	0.49497	-0.162085	776	3.34018e-05	Abnormal movement	neurological	Physical activity	Physical activity variability	Fraction of time
562	WASO_mean	2.19876e-06	0.0110923	0.00234278	0.0586948	6987	3.34567e-05	Diverticulosis and diverticulitis	digestive	Sleep	Sleep	Hours
722	self_report_getting_up_in_morning	2.20512e-06	0.0383114	0.00809137	0.132177	1175	3.35443e-05	Intervertebral disc disorders	musculoskeletal	Sleep	Self-report
599	MVPA_overall_M10	2.20619e-06	-0.00730228	0.00154253	-0.0699107	4902	3.35514e-05	Other symptoms/disorders or the urinary system	genitourinary	Physical activity	Physical activity	Fraction of time
501	MET_overall_L5	2.21036e-06	0.0173606	0.00366754	0.411258	129	3.36056e-05	Pneumonitis due to inhalation of food or vomitus	respiratory	Physical activity	Physical activity	MET
261	acceleration_hourly_SD	2.21147e-06	-2.66712	0.563457	-0.184451	588	3.36133e-05	Vitamin deficiency	endocrine/metabolic	Physical activity	Physical activity variability	Fraction of time
443	sedentary_within_day_SD_L5	2.22994e-06	0.00882436	0.0018649	0.152726	918	3.38848e-05	Peripheral vascular disease	circulatory system	Physical activity	Physical activity variability	Fraction of time
441	sedentary_overall_L5	2.239e-06	0.0206568	0.00436629	0.398238	134	3.40133e-05	Vascular insufficiency of intestine	circulatory system	Physical activity	Physical activity	Fraction of time
530	self_report_snoring	2.2534e-06	0.0260116	0.00549963	0.0542393	8365	3.42226e-05	Diseases of esophagus	digestive	Sleep	Self-report
502	MET_RA	2.25583e-06	-0.0193149	0.00408395	-0.309076	220	3.42503e-05	Postinflammatory pulmonary fibrosis	respiratory	Diurnal rhythms	Amplitude	MET
960	acceleration_within_day_SD_L5	2.25671e-06	0.0915277	0.019353	0.0732769	4506	3.42515e-05	Poisoning by antibiotics	injuries & poisonings	Physical activity	Physical activity variability	Fraction of time
459	sedentary_overall_L5	2.25714e-06	0.00419516	0.00088705	0.0808775	3546	3.42515e-05	Other disorders of circulatory system	circulatory system	Physical activity	Physical activity	Fraction of time
591	temp_within_day_SD	2.26054e-06	-0.0583254	0.0123335	-0.0936655	2504	3.42937e-05	Urinary tract infection	genitourinary	Diurnal rhythms	Variability	Celsius
345	num_wakings_mean	2.29511e-06	0.139629	0.0295451	0.154503	898	3.48087e-05	Epilepsy, recurrent seizures, convulsions	neurological	Sleep	Sleep
41	MET_overall	2.2974e-06	-0.0157677	0.00333655	-0.0963304	2371	3.48338e-05	Bacterial infection NOS	infectious diseases	Physical activity	Physical activity	MET
261	MET_hourly_SD	2.3022e-06	-0.0290104	0.00613934	-0.188426	588	3.48971e-05	Vitamin deficiency	endocrine/metabolic	Physical activity	Physical activity variability
454	acceleration_overall_M10	2.3059e-06	1.43171	0.303008	0.095712	2270	3.49437e-05	Varicose veins	circulatory system	Physical activity	Physical activity	g
560	MET_within_day_SD_L5	2.32048e-06	0.00713865	0.00151124	0.156854	894	3.51552e-05	Intestinal obstruction without mention of hernia	digestive	Physical activity	Physical activity variability
665	sedentary_hourly_SD_M10	2.33278e-06	-0.00492123	0.00104205	-0.146227	1147	3.53319e-05	Obstetrical/birth trauma	pregnancy complications	Physical activity	Physical activity variability	Fraction of time
316	sleep_hourly_SD	2.35488e-06	-0.0100946	0.00213836	-0.550164	68	3.56568e-05	Substance addiction and disorders	mental disorders	Sleep	Sleep variability	Fraction of time
318	main_sleep_duration_mean	2.35662e-06	-0.103725	0.021973	-0.0980681	2502	3.56735e-05	Tobacco use disorder	mental disorders	Sleep	Sleep	Hours
349	MVPA_overall	2.35917e-06	-0.0150313	0.00318436	-0.262868	320	3.57004e-05	Other and unspecified disorders of the nervous system	neurological	Physical activity	Physical activity	Fraction of time
427	sedentary_overall	2.35968e-06	0.00524582	0.00111133	0.068362	4927	3.57004e-05	Cardiac dysrhythmias	circulatory system	Physical activity	Physical activity	Fraction of time
721	walking_overall	2.36253e-06	-0.00733361	0.00155371	-0.166721	809	3.57338e-05	Spondylosis and allied disorders	musculoskeletal	Physical activity	Physical activity	Hours
334	amplitude	2.36632e-06	-0.0232622	0.0049287	-0.245268	350	3.57814e-05	Degenerative disease of the spinal cord	neurological	Diurnal rhythms	Amplitude	g
327	MVPA_within_day_SD	2.3705e-06	-0.00679762	0.00144036	-0.132842	1293	3.58349e-05	Sleep disorders	neurological	Physical activity	Physical activity variability	Fraction of time
735	moderate_within_day_SD	2.38103e-06	0.00484013	0.00102578	0.106113	1942	3.59843e-05	Acquired foot deformities	musculoskeletal	Physical activity	Physical activity variability	Fraction of time
550	acceleration_within_day_SD_L5	2.38724e-06	0.0652664	0.0138337	0.0522522	9994	3.60684e-05	Abdominal hernia	digestive	Physical activity	Physical activity variability	Fraction of time
318	moderate_between_day_SD	2.39869e-06	-0.00194348	0.000412019	-0.0967848	2503	3.62316e-05	Tobacco use disorder	mental disorders	Physical activity	Physical activity variability	Fraction of time
562	acceleration_within_day_SD_M10	2.41306e-06	-0.804376	0.170572	-0.0575409	6985	3.64387e-05	Diverticulosis and diverticulitis	digestive	Physical activity	Physical activity variability	Fraction of time
306	cosinor_rsquared	2.4239e-06	-0.00542208	0.00115	-0.0610356	7410	3.65924e-05	Other mental disorder	mental disorders	Diurnal rhythms	Amplitude
916	sleep_hourly_SD	2.4405e-06	-0.00475906	0.00100968	-0.259374	299	3.6833e-05	Contusion	injuries & poisonings	Sleep	Sleep variability	Fraction of time
280	self_report_getting_up_in_morning	2.44706e-06	0.0446285	0.00946789	0.153971	840	3.6922e-05	Iron deficiency anemias	hematopoietic	Sleep	Self-report
366	MET_overall	2.44947e-06	-0.010134	0.00215035	-0.0619119	6422	3.69484e-05	Cataract	sense organs	Physical activity	Physical activity	MET
656	MET_RA	2.45443e-06	0.0278345	0.00590678	0.445406	107	3.70133e-05	Other perinatal conditions of fetus or newborn	pregnancy complications	Diurnal rhythms	Amplitude	MET
994	MVPA_overall	2.45796e-06	-0.00944335	0.00200411	-0.165146	796	3.70564e-05	Sepsis and SIRS	injuries & poisonings	Physical activity	Physical activity	Fraction of time
357	main_sleep_ratio_mean	2.45863e-06	-0.00548002	0.00116301	-0.242579	357	3.70565e-05	Inflammatory and toxic neuropathy	neurological	Sleep	Sleep
562	sleep_within_day_SD_M10	2.46667e-06	0.00395107	0.000838641	0.059228	6990	3.71675e-05	Diverticulosis and diverticulitis	digestive	Sleep	Sleep variability
291	amplitude	2.46988e-06	-0.0382776	0.00812512	-0.403584	125	3.72059e-05	Other specified nonpsychotic and/or transient mental disorders	mental disorders	Diurnal rhythms	Amplitude	g
535	self_report_getting_up_in_morning	2.47491e-06	0.0291634	0.00619003	0.100616	2119	3.72715e-05	Gastritis and duodenitis	digestive	Sleep	Self-report
285	acceleration_peak_value_mean	2.48217e-06	-2.60559	0.553203	-0.0896076	2584	3.73708e-05	Other anemias	hematopoietic	Physical activity	Physical activity	g
250	temp_L1_time_abs_dev	2.48414e-06	0.174653	0.0370827	0.0780164	4155	3.73904e-05	Diabetes mellitus	endocrine/metabolic	Diurnal rhythms	Phase	Hours
332	main_sleep_onset_SD	2.49363e-06	0.195037	0.0414174	0.290065	262	3.75231e-05	Parkinson's disease	neurological	Diurnal rhythms	Phase Variability	Hours
960	MET_within_day_SD_L5	2.49798e-06	0.00327767	0.000696088	0.0720189	4506	3.75784e-05	Poisoning by antibiotics	injuries & poisonings	Physical activity	Physical activity variability
275	sleep_within_day_SD_L5	2.50882e-06	0.0114025	0.00242204	0.186196	608	3.77312e-05	Disorders of mineral metabolism	endocrine/metabolic	Sleep	Sleep
340	acceleration_within_day_SD_M10	2.51675e-06	-1.22802	0.260882	-0.087846	2726	3.78403e-05	Migraine	neurological	Physical activity	Physical activity variability	Fraction of time
112	MVPA_within_day_SD	2.53666e-06	-0.0106905	0.00227188	-0.208919	492	3.81294e-05	Candidiasis	infectious diseases	Physical activity	Physical activity variability	Fraction of time
425	main_sleep_ratio_mean	2.54468e-06	-0.00574913	0.00122194	-0.254491	318	3.82395e-05	Cardiomyopathy	circulatory system	Sleep	Sleep
291	MET_RA	2.55308e-06	-0.0253267	0.00538379	-0.405277	125	3.83554e-05	Other specified nonpsychotic and/or transient mental disorders	mental disorders	Diurnal rhythms	Amplitude	MET
415	sleep_overall_L5	2.55703e-06	-0.00818922	0.00174093	-0.141436	1092	3.84044e-05	Pulmonary heart disease	circulatory system	Sleep	Sleep	Fraction of time
38	acceleration_between_day_SD	2.55792e-06	-0.699345	0.148675	-0.144739	985	3.84074e-05	Septicemia	infectious diseases	Physical activity	Physical activity variability	g
994	sedentary_overall_L5	2.58834e-06	0.00852896	0.00181411	0.164428	791	3.88536e-05	Sepsis and SIRS	injuries & poisonings	Physical activity	Physical activity	Fraction of time
428	self_report_nap_during_day	2.59349e-06	0.0464234	0.00987465	0.186046	635	3.89205e-05	Congestive heart failure; nonhypertensive	circulatory system	Sleep	Self-report
871	MVPA_overall	2.59762e-06	0.00898196	0.00191076	0.157077	875	3.89721e-05	Open wounds of extremities	injuries & poisonings	Physical activity	Physical activity	Fraction of time
781	acceleration_RA	2.61554e-06	-0.0154697	0.00329191	-0.226665	401	3.92302e-05	Symptoms involving nervous and musculoskeletal systems	symptoms	Diurnal rhythms	Amplitude
650	moderate_overall	2.61962e-06	0.00834777	0.0017765	0.230388	399	3.92809e-05	Normal delivery	pregnancy complications	Physical activity	Physical activity	Fraction of time
626	self_report_sleeplessness	2.62416e-06	0.0558773	0.0118913	0.111796	1814	3.93383e-05	Disorders of menstruation and other abnormal bleeding from female genital tract	genitourinary	Sleep	Self-report
760	temp_amplitude	2.62489e-06	-0.101038	0.0215038	-0.111103	1706	3.93388e-05	Back pain	symptoms	Diurnal rhythms	Amplitude	Celsius
335	num_wakings_mean	2.66499e-06	0.252157	0.053702	0.279019	274	3.9929e-05	Multiple sclerosis	neurological	Sleep	Sleep
740	moderate_within_day_SD_M10	2.66953e-06	0.00290999	0.000619787	0.0549927	8559	3.99862e-05	Osteoarthrosis	musculoskeletal	Physical activity	Physical activity variability	Fraction of time
782	walking_peak_value_mean	2.68773e-06	-0.0261322	0.00556744	-0.223674	442	4.0248e-05	Symptoms involving skin and other integumentary tissue	symptoms	Physical activity	Physical activity	Hours
274	walking_hourly_SD	2.68875e-06	-0.00618931	0.00131865	-0.135675	1241	4.02524e-05	Gout and other crystal arthropathies	endocrine/metabolic	Physical activity	Physical activity variability	Fraction of time
760	main_sleep_onset_SD	2.69905e-06	0.0773224	0.0164765	0.114996	1697	4.03958e-05	Back pain	symptoms	Diurnal rhythms	Phase Variability	Hours
562	acceleration_hourly_SD_M10	2.70716e-06	-1.16461	0.248197	-0.0570322	6985	4.05062e-05	Diverticulosis and diverticulitis	digestive	Physical activity	Physical activity variability	Fraction of time
598	self_report_sleeplessness	2.71152e-06	0.114899	0.0244867	0.229884	388	4.05519e-05	Abnormal findings on examination of urine	genitourinary	Sleep	Self-report
318	total_sleep_mean_abs_dev	2.71167e-06	0.0786743	0.016768	0.0981399	2498	4.05519e-05	Tobacco use disorder	mental disorders	Sleep	Sleep	Hours
250	moderate_within_day_SD_M10	2.71348e-06	-0.00407549	0.000868641	-0.0770183	4155	4.05681e-05	Diabetes mellitus	endocrine/metabolic	Physical activity	Physical activity variability	Fraction of time
740	sedentary_overall_M10	2.71655e-06	-0.00666302	0.00142021	-0.054704	8559	4.06031e-05	Osteoarthrosis	musculoskeletal	Physical activity	Physical activity	Fraction of time
277	amplitude	2.72072e-06	-0.0206719	0.00440647	-0.217956	424	4.06546e-05	Other disorders of metabolism	endocrine/metabolic	Diurnal rhythms	Amplitude	g
275	sedentary_within_day_SD_L5	2.72315e-06	0.0106921	0.00227924	0.185051	608	4.06799e-05	Disorders of mineral metabolism	endocrine/metabolic	Physical activity	Physical activity variability	Fraction of time
297	main_sleep_duration_mean_abs_dev	2.72774e-06	0.242694	0.0517392	0.35463	176	4.07376e-05	Suicidal ideation or attempt	mental disorders	Sleep	Sleep	Hours
197	MET_within_day_SD	2.73343e-06	-0.0131523	0.00280415	-0.0902066	2657	4.08117e-05	Chemotherapy	neoplasms	Physical activity	Physical activity variability
80	num_wakings_mean	2.7364e-06	0.146593	0.031256	0.16221	795	4.0845e-05	Postoperative infection	infectious diseases	Sleep	Sleep
272	self_report_sleeplessness	2.74259e-06	0.0332409	0.00708763	0.0665064	6246	4.09264e-05	Disorders of lipoid metabolism	endocrine/metabolic	Sleep	Self-report
530	phase_abs_dev	2.74913e-06	0.0341696	0.00728698	0.0538471	8953	4.1013e-05	Diseases of esophagus	digestive	Diurnal rhythms	Phase	Hours
296	MVPA_within_day_SD_M10	2.78269e-06	-0.00382565	0.000816288	-0.0816981	3474	4.15008e-05	Mood disorders	mental disorders	Physical activity	Physical activity variability	Fraction of time
172	inactivity_peak_value_mean	2.78332e-06	-0.112484	0.0240012	-0.0793901	3577	4.15008e-05	Skin cancer	neoplasms	Sleep	Sleep
965	acceleration_within_day_SD	2.79666e-06	-1.18075	0.251994	-0.111279	1614	4.16886e-05	Poisoning by analgesics, antipyretics, and antirheumatics	injuries & poisonings	Physical activity	Physical activity variability	Fraction of time
480	self_report_daytime_dozing	2.80112e-06	0.0167939	0.00358432	0.100823	2303	4.1744e-05	Pneumonia	respiratory	Sleep	Self-report
189	walking_hourly_SD_M10	2.80259e-06	-0.00780981	0.00166692	-0.160983	850	4.17546e-05	Cancer of urinary organs (incl. kidney and bladder)	neoplasms	Physical activity	Physical activity variability	Fraction of time
716	sleep_peak_quality_mean	2.80361e-06	-0.00380994	0.000813201	-0.0609907	6512	4.17586e-05	Other arthropathies	musculoskeletal	Sleep	Sleep	Hours
274	MET_overall	2.80952e-06	-0.0216603	0.00462365	-0.132331	1241	4.18355e-05	Gout and other crystal arthropathies	endocrine/metabolic	Physical activity	Physical activity	MET
340	acceleration_hourly_SD	2.81116e-06	-1.24596	0.265971	-0.0861673	2729	4.18487e-05	Migraine	neurological	Physical activity	Physical activity variability	Fraction of time
798	total_sleep_mean_abs_dev	2.81582e-06	0.121648	0.0259697	0.151746	980	4.19068e-05	Malaise and fatigue	symptoms	Sleep	Sleep	Hours
411	temp_RA	2.81949e-06	0.00209726	0.000447754	0.065245	5749	4.19503e-05	Ischemic Heart Disease	circulatory system	Diurnal rhythms	Amplitude
939	sleep_peak_quality_mean	2.82351e-06	-0.00598998	0.00127891	-0.0958895	2342	4.19988e-05	Atopic/contact dermatitis due to other or unspecified	dermatologic	Sleep	Sleep	Hours
737	walking_overall_M10	2.83903e-06	-0.0277453	0.00592527	-0.343195	191	4.22123e-05	Curvature of spine	musculoskeletal	Physical activity	Physical activity	Fraction of time
459	acceleration_between_day_SD_M10	2.83938e-06	-0.814034	0.173845	-0.0790918	3564	4.22123e-05	Other disorders of circulatory system	circulatory system	Physical activity	Physical activity variability	Fraction of time
318	temp_RA	2.84081e-06	0.00305607	0.000652671	0.0950733	2502	4.22223e-05	Tobacco use disorder	mental disorders	Diurnal rhythms	Amplitude
306	acceleration_within_day_SD_M10	2.84661e-06	-0.832133	0.177731	-0.0595264	7402	4.22973e-05	Other mental disorder	mental disorders	Physical activity	Physical activity variability	Fraction of time
357	sleep_IV	2.84899e-06	0.0605142	0.0129254	0.244691	357	4.23213e-05	Inflammatory and toxic neuropathy	neurological	Diurnal rhythms	Variability
854	walking_hourly_SD_M10	2.85046e-06	-0.011008	0.00235128	-0.226907	423	4.23318e-05	Complications of cardiac/vascular device, implant, and graft	injuries & poisonings	Physical activity	Physical activity variability	Fraction of time
454	walking_within_day_SD_M10	2.85388e-06	0.00462231	0.000987363	0.0990706	2271	4.23714e-05	Varicose veins	circulatory system	Physical activity	Physical activity variability	Fraction of time
338	main_sleep_ratio_mean	2.87537e-06	-0.00865476	0.00184934	-0.383112	138	4.2679e-05	Pain	neurological	Sleep	Sleep
430	walking_hourly_SD	2.879e-06	-0.0113625	0.00242806	-0.249077	353	4.27216e-05	Intracranial hemorrhage	circulatory system	Physical activity	Physical activity variability	Fraction of time
401	sedentary_peak_value_mean	2.88401e-06	0.00333879	0.000713522	0.0420543	20720	4.27844e-05	Hypertension	circulatory system	Physical activity	Physical activity	Hours
1011	MET_overall_L5	2.88695e-06	0.00750046	0.00160297	0.177679	680	4.28166e-05	Complications of surgical and medical procedures		Physical activity	Physical activity	MET
535	walking_within_day_SD	2.88947e-06	-0.00285859	0.000610951	-0.0646068	5787	4.28427e-05	Gastritis and duodenitis	digestive	Physical activity	Physical activity variability	Fraction of time
362	acceleration_RA	2.9013e-06	-0.00862322	0.00184332	-0.126349	1284	4.30066e-05	Other retinal disorders	sense organs	Diurnal rhythms	Amplitude
562	MVPA_within_day_SD	2.904e-06	-0.00301778	0.000645113	-0.0589748	6990	4.30351e-05	Diverticulosis and diverticulitis	digestive	Physical activity	Physical activity variability	Fraction of time
789	sleep_hourly_SD	2.91725e-06	-0.00176813	0.00037805	-0.0963646	2239	4.322e-05	Nausea and vomiting	symptoms	Sleep	Sleep variability	Fraction of time
411	MVPA_IV	2.92892e-06	0.0184266	0.00394055	0.0661936	5751	4.33814e-05	Ischemic Heart Disease	circulatory system	Diurnal rhythms	Variability
994	acceleration_between_day_SD_M10	2.93494e-06	-1.66224	0.355504	-0.161504	796	4.34562e-05	Sepsis and SIRS	injuries & poisonings	Physical activity	Physical activity variability	Fraction of time
782	main_sleep_ratio_mean	2.93553e-06	-0.00484109	0.00103538	-0.214296	442	4.34562e-05	Symptoms involving skin and other integumentary tissue	symptoms	Sleep	Sleep
653	moderate_within_day_SD	2.93958e-06	0.0118157	0.00252721	0.259043	311	4.35046e-05	Problems associated with amniotic cavity and membranes	pregnancy complications	Physical activity	Physical activity variability	Fraction of time
661	moderate_peak_value_mean	2.94808e-06	0.0247695	0.00529851	0.211434	484	4.36187e-05	Fetal distress and abnormal forces of labor	pregnancy complications	Physical activity	Physical activity	Hours
654	MET_within_day_SD	2.95255e-06	0.0370016	0.00791563	0.253779	325	4.36732e-05	Other and unspecified complications of birth; puerperium affecting management of mother	pregnancy complications	Physical activity	Physical activity variability
333	other_sleep_mean	2.98117e-06	0.202805	0.0434037	0.284146	253	4.40849e-05	Extrapyramidal disease and abnormal movement disorders	neurological	Sleep	Sleep	Hours
443	sleep_within_day_SD_L5	2.98505e-06	0.00925926	0.00198176	0.151197	918	4.41305e-05	Peripheral vascular disease	circulatory system	Sleep	Sleep
80	sedentary_overall_L5	2.98724e-06	0.00849729	0.00181873	0.163817	791	4.41512e-05	Postoperative infection	infectious diseases	Physical activity	Physical activity	Fraction of time
433	MVPA_IV	2.99011e-06	0.0280738	0.00600908	0.100849	2202	4.41819e-05	Cerebrovascular disease	circulatory system	Diurnal rhythms	Variability
798	sleep_hourly_SD_L5	3.0051e-06	0.0135527	0.00290154	0.148805	983	4.43916e-05	Malaise and fatigue	symptoms	Sleep	Sleep	Fraction of time
716	WASO_mean	3.0142e-06	0.0113804	0.00243678	0.0602194	6530	4.45142e-05	Other arthropathies	musculoskeletal	Sleep	Sleep	Hours
722	walking_overall_M10	3.01706e-06	-0.00680493	0.00145714	-0.0841736	3226	4.45351e-05	Intervertebral disc disorders	musculoskeletal	Physical activity	Physical activity	Fraction of time
969	walking_hourly_SD	3.01721e-06	-0.0150978	0.0032329	-0.330957	197	4.45351e-05	Poisoning by psychotropic agents	injuries & poisonings	Physical activity	Physical activity variability	Fraction of time
519	self_report_sleep_duration_abs_dev	3.03438e-06	0.0700763	0.0150092	0.11049	1820	4.47765e-05	Other diseases of respiratory system, not elsewhere classified	respiratory	Sleep	Self-report	Hours
458	sleep_peak_quality_mean	3.04295e-06	-0.00721982	0.00154656	-0.115577	1591	4.48911e-05	Hypotension	circulatory system	Sleep	Sleep	Hours
1005	MVPA_within_day_SD	3.04635e-06	-0.0168396	0.0036074	-0.329087	196	4.49295e-05	Other symptoms		Physical activity	Physical activity variability	Fraction of time
458	acceleration_hourly_SD_M10	3.04875e-06	-2.29005	0.490594	-0.112146	1598	4.49529e-05	Hypotension	circulatory system	Physical activity	Physical activity variability	Fraction of time
274	walking_within_day_SD	3.05576e-06	-0.00597537	0.00128022	-0.135049	1241	4.50444e-05	Gout and other crystal arthropathies	endocrine/metabolic	Physical activity	Physical activity variability	Fraction of time
250	tasks_light_hourly_SD	3.0636e-06	-0.00368776	0.000790193	-0.0773591	4155	4.5148e-05	Diabetes mellitus	endocrine/metabolic	Physical activity	Physical activity variability	Fraction of time
512	sedentary_overall_M10	3.07552e-06	0.0127572	0.00273402	0.104738	1960	4.53117e-05	Other symptoms of respiratory system	respiratory	Physical activity	Physical activity	Fraction of time
378	MET_hourly_SD	3.07998e-06	-0.039546	0.0084757	-0.256857	305	4.53653e-05	Strabismus and other disorders of binocular eye movements	sense organs	Physical activity	Physical activity variability
635	moderate_hourly_SD	3.08212e-06	0.0114485	0.00245378	0.2272	410	4.53848e-05	Hemorrhage during pregnancy; childbirth and postpartum	pregnancy complications	Physical activity	Physical activity variability	Fraction of time
870	sedentary_overall_L5	3.09484e-06	0.00698172	0.00149667	0.134599	1174	4.55601e-05	Open wounds of head; neck; and trunk	injuries & poisonings	Physical activity	Physical activity	Fraction of time
285	phase_abs_dev	3.10394e-06	0.0596296	0.0127845	0.0939689	2571	4.5682e-05	Other anemias	hematopoietic	Diurnal rhythms	Phase	Hours
965	MVPA_overall	3.10479e-06	-0.00664608	0.00142492	-0.116227	1614	4.56824e-05	Poisoning by analgesics, antipyretics, and antirheumatics	injuries & poisonings	Physical activity	Physical activity	Fraction of time
357	sleep_hourly_SD	3.11349e-06	-0.00441259	0.00094618	-0.24049	354	4.57984e-05	Inflammatory and toxic neuropathy	neurological	Sleep	Sleep variability	Fraction of time
939	MET_within_day_SD_L5	3.11966e-06	0.00438652	0.000940672	0.0963831	2342	4.58769e-05	Atopic/contact dermatitis due to other or unspecified	dermatologic	Physical activity	Physical activity variability
327	temp_amplitude	3.12533e-06	-0.116701	0.0250281	-0.128327	1294	4.59481e-05	Sleep disorders	neurological	Diurnal rhythms	Amplitude	Celsius
501	main_sleep_ratio_mean	3.12898e-06	-0.00888229	0.00190502	-0.393183	130	4.59897e-05	Pneumonitis due to inhalation of food or vomitus	respiratory	Sleep	Sleep
939	main_sleep_onset_mean	3.1315e-06	0.108811	0.0233381	0.0975023	2346	4.60147e-05	Atopic/contact dermatitis due to other or unspecified	dermatologic	Diurnal rhythms	Phase	Hours past midnight
563	MET_hourly_SD	3.13895e-06	-0.0141976	0.00304544	-0.0922151	2479	4.61119e-05	Constipation	digestive	Physical activity	Physical activity variability
198	cosinor_rsquared	3.14414e-06	-0.0095878	0.00205677	-0.107928	1802	4.61759e-05	Secondary malignant neoplasm	neoplasms	Diurnal rhythms	Amplitude
507	MET_peak_value_mean	3.15898e-06	-0.0433448	0.00930026	-0.113356	1629	4.63817e-05	Pleurisy; pleural effusion	respiratory	Physical activity	Physical activity	MET
740	main_sleep_ratio_mean	3.16288e-06	-0.0012065	0.000258887	-0.0534071	8554	4.64268e-05	Osteoarthrosis	musculoskeletal	Sleep	Sleep
634	MET_within_day_SD	3.16999e-06	0.0188224	0.00403924	0.129096	1313	4.65188e-05	Miscarriage; stillbirth	pregnancy complications	Physical activity	Physical activity variability
960	amplitude	3.19668e-06	-0.00654031	0.00140406	-0.0689586	4517	4.68981e-05	Poisoning by antibiotics	injuries & poisonings	Diurnal rhythms	Amplitude	g
535	num_wakings_mean	3.20088e-06	0.0566426	0.0121606	0.0626767	5765	4.69474e-05	Gastritis and duodenitis	digestive	Sleep	Sleep
418	MET_within_day_SD_L5	3.20393e-06	0.00298191	0.000640211	0.0655201	5420	4.69798e-05	Nonspecific chest pain	circulatory system	Physical activity	Physical activity variability
447	acceleration_peak_value_mean	3.22291e-06	-8.56129	1.83858	-0.294427	222	4.72456e-05	Other disorders of arteries and arterioles	circulatory system	Physical activity	Physical activity	g
251	sleep_peak_quality_mean	3.23655e-06	-0.0219863	0.00472255	-0.351964	171	4.74331e-05	Other disorders of pancreatic internal secretion	endocrine/metabolic	Sleep	Sleep	Hours
569	acceleration_between_day_SD	3.23967e-06	-0.691594	0.148557	-0.143135	988	4.74663e-05	Other disorders of intestine	digestive	Physical activity	Physical activity variability	g
327	walking_overall	3.25525e-06	-0.00583882	0.00125447	-0.132739	1294	4.7682e-05	Sleep disorders	neurological	Physical activity	Physical activity	Hours
447	sedentary_overall	3.25949e-06	0.023128	0.00496933	0.301398	222	4.77315e-05	Other disorders of arteries and arterioles	circulatory system	Physical activity	Physical activity	Fraction of time
272	moderate_between_day_SD	3.26416e-06	-0.000991297	0.000213006	-0.0493663	11592	4.77873e-05	Disorders of lipoid metabolism	endocrine/metabolic	Physical activity	Physical activity variability	Fraction of time
175	MET_RA	3.27497e-06	-0.0117234	0.00251944	-0.187597	573	4.7933e-05	Acquired absence of breast	neoplasms	Diurnal rhythms	Amplitude	MET
317	self_report_sleeplessness	3.28048e-06	0.0618639	0.0132949	0.123774	1372	4.8001e-05	Alcohol-related disorders	mental disorders	Sleep	Self-report
558	acceleration_within_day_SD	3.28808e-06	-0.94682	0.203514	-0.0892322	2485	4.80996e-05	Noninfectious gastroenteritis	digestive	Physical activity	Physical activity variability	Fraction of time
655	sedentary_within_day_SD	3.28954e-06	-0.00543578	0.00116842	-0.157597	935	4.81083e-05	Known or suspected fetal abnormality affecting management of mother	pregnancy complications	Physical activity	Physical activity variability	Fraction of time
782	MVPA_hourly_SD	3.29092e-06	-0.0112945	0.0024278	-0.218273	442	4.81159e-05	Symptoms involving skin and other integumentary tissue	symptoms	Physical activity	Physical activity variability	Fraction of time
687	walking_hourly_SD	3.30097e-06	-0.00636996	0.00136943	-0.139635	1106	4.82501e-05	Symptoms affecting skin	dermatologic	Physical activity	Physical activity variability	Fraction of time
870	main_sleep_ratio_mean	3.30201e-06	-0.00295537	0.000635361	-0.130822	1184	4.82527e-05	Open wounds of head; neck; and trunk	injuries & poisonings	Sleep	Sleep
344	walking_overall	3.32018e-06	-0.0204225	0.00439162	-0.464282	108	4.85055e-05	Other paralytic syndromes	neurological	Physical activity	Physical activity	Hours
1002	walking_within_day_SD_M10	3.32842e-06	-0.00599214	0.00128868	-0.12843	1332	4.86131e-05	Symptoms concerning nutrition, metabolism, and development		Physical activity	Physical activity variability	Fraction of time
476	temp_amplitude	3.35909e-06	-0.0612179	0.013171	-0.0673166	4721	4.90481e-05	Allergic rhinitis	respiratory	Diurnal rhythms	Amplitude	Celsius
280	walking_within_day_SD	3.36144e-06	-0.00429812	0.000924766	-0.0971415	2357	4.90696e-05	Iron deficiency anemias	hematopoietic	Physical activity	Physical activity variability	Fraction of time
112	walking_overall_M10	3.37095e-06	-0.0169359	0.00364431	-0.209488	492	4.91956e-05	Candidiasis	infectious diseases	Physical activity	Physical activity	Fraction of time
443	MET_overall_L5	3.37754e-06	0.00645172	0.00138842	0.152835	916	4.92789e-05	Peripheral vascular disease	circulatory system	Physical activity	Physical activity	MET
80	WASO_mean	3.39996e-06	0.0303378	0.00653066	0.160533	796	4.95929e-05	Postoperative infection	infectious diseases	Sleep	Sleep	Hours
345	MVPA_within_day_SD	3.40097e-06	-0.00788984	0.00169843	-0.154187	900	4.95946e-05	Epilepsy, recurrent seizures, convulsions	neurological	Physical activity	Physical activity variability	Fraction of time
571	MET_overall	3.41432e-06	-0.0278443	0.00599503	-0.170111	720	4.97763e-05	Chronic liver disease and cirrhosis	digestive	Physical activity	Physical activity	MET
300	acceleration_within_day_SD_M10	3.41798e-06	-1.23258	0.265394	-0.0881724	2673	4.98166e-05	Anxiety disorders	mental disorders	Physical activity	Physical activity variability	Fraction of time
112	walking_overall	3.43321e-06	-0.00919116	0.00197939	-0.20895	492	5.00255e-05	Candidiasis	infectious diseases	Physical activity	Physical activity	Hours
502	walking_overall	3.43719e-06	-0.0138714	0.00298746	-0.31535	220	5.00703e-05	Postinflammatory pulmonary fibrosis	respiratory	Physical activity	Physical activity	Hours
333	MVPA_hourly_SD	3.44918e-06	-0.0147098	0.00316852	-0.284274	255	5.02319e-05	Extrapyramidal disease and abnormal movement disorders	neurological	Physical activity	Physical activity variability	Fraction of time
442	acceleration_between_day_SD	3.45696e-06	-1.00671	0.21687	-0.208353	456	5.0332e-05	Other aneurysm	circulatory system	Physical activity	Physical activity variability	g
569	MVPA_hourly_SD_M10	3.45828e-06	-0.00697224	0.00150201	-0.146957	988	5.03381e-05	Other disorders of intestine	digestive	Physical activity	Physical activity variability	Fraction of time
416	num_wakings_mean	3.49878e-06	0.15324	0.0330293	0.169565	715	5.09142e-05	Cardiomegaly	circulatory system	Sleep	Sleep
512	inactivity_peak_time_mean_abs_dev	3.50415e-06	0.0704237	0.0151801	0.106439	1958	5.09791e-05	Other symptoms of respiratory system	respiratory	Diurnal rhythms	Phase	Hours
278	MVPA_overall_M10	3.5064e-06	-0.00939474	0.00202513	-0.0899436	3110	5.09954e-05	Overweight, obesity and other hyperalimentation	endocrine/metabolic	Physical activity	Physical activity	Fraction of time
317	MVPA_hourly_SD	3.5071e-06	-0.00482251	0.00103955	-0.0931978	2518	5.09954e-05	Alcohol-related disorders	mental disorders	Physical activity	Physical activity variability	Fraction of time
562	acceleration_hourly_SD	3.50852e-06	-0.806965	0.173954	-0.0558077	6988	5.10027e-05	Diverticulosis and diverticulitis	digestive	Physical activity	Physical activity variability	Fraction of time
665	MVPA_within_day_SD	3.51114e-06	0.00725834	0.0015647	0.141846	1147	5.10274e-05	Obstetrical/birth trauma	pregnancy complications	Physical activity	Physical activity variability	Fraction of time
251	sedentary_RA	3.52057e-06	-0.0551892	0.0118987	-0.351636	172	5.11511e-05	Other disorders of pancreatic internal secretion	endocrine/metabolic	Diurnal rhythms	Amplitude
994	acceleration_overall	3.52528e-06	-1.25551	0.270703	-0.154134	796	5.12062e-05	Sepsis and SIRS	injuries & poisonings	Physical activity	Physical activity	g
735	sedentary_overall_M10	3.53721e-06	-0.0127522	0.00274994	-0.104697	1942	5.13662e-05	Acquired foot deformities	musculoskeletal	Physical activity	Physical activity	Fraction of time
112	MVPA_hourly_SD	3.55049e-06	-0.0106157	0.0022896	-0.205154	492	5.15455e-05	Candidiasis	infectious diseases	Physical activity	Physical activity variability	Fraction of time
345	MET_peak_value_mean	3.55188e-06	-0.0579254	0.0124936	-0.151487	900	5.15522e-05	Epilepsy, recurrent seizures, convulsions	neurological	Physical activity	Physical activity	MET
285	sleep_peak_time_mean_abs_dev	3.55372e-06	0.0579189	0.0124925	0.0931631	2583	5.15655e-05	Other anemias	hematopoietic	Diurnal rhythms	Phase	Hours
428	self_report_daytime_dozing	3.56255e-06	0.0269832	0.00582051	0.161994	859	5.16802e-05	Congestive heart failure; nonhypertensive	circulatory system	Sleep	Self-report
665	phase_abs_dev	3.57387e-06	-0.0910749	0.0196488	-0.143523	1147	5.18309e-05	Obstetrical/birth trauma	pregnancy complications	Diurnal rhythms	Phase	Hours
580	MVPA_hourly_SD_M10	3.58115e-06	-0.0145469	0.00313869	-0.306613	223	5.19229e-05	Nephritis; nephrosis; renal sclerosis	genitourinary	Physical activity	Physical activity variability	Fraction of time
458	total_sleep_mean_abs_dev	3.59895e-06	0.0940987	0.0203075	0.117381	1594	5.21674e-05	Hypotension	circulatory system	Sleep	Sleep	Hours
591	acceleration_hourly_SD_M10	3.60453e-06	-1.83631	0.396324	-0.0899264	2502	5.22348e-05	Urinary tract infection	genitourinary	Physical activity	Physical activity variability	Fraction of time
530	self_report_nap_during_day	3.61445e-06	0.0168101	0.00362833	0.0673679	5309	5.23649e-05	Diseases of esophagus	digestive	Sleep	Self-report
80	walking_peak_value_mean	3.63621e-06	-0.0192532	0.00415695	-0.164794	796	5.26663e-05	Postoperative infection	infectious diseases	Physical activity	Physical activity	Hours
272	moderate_within_day_SD_M10	3.63795e-06	-0.00259606	0.000560529	-0.0490602	11594	5.26779e-05	Disorders of lipoid metabolism	endocrine/metabolic	Physical activity	Physical activity variability	Fraction of time
316	sleep_peak_time_mean	3.64465e-06	0.532365	0.114955	0.572911	66	5.27543e-05	Substance addiction and disorders	mental disorders	Diurnal rhythms	Phase	Hours past midnight
359	self_report_nap_during_day	3.64512e-06	0.152528	0.0329344	0.611269	56	5.27543e-05	Muscular dystrophies and other myopathies	neurological	Sleep	Self-report
433	sleep_peak_quality_mean	3.6589e-06	-0.00619017	0.00133689	-0.0990942	2193	5.294e-05	Cerebrovascular disease	circulatory system	Sleep	Sleep	Hours
251	sleep_within_day_SD_L5	3.67074e-06	0.021296	0.00459997	0.347749	172	5.30975e-05	Other disorders of pancreatic internal secretion	endocrine/metabolic	Sleep	Sleep
280	walking_peak_value_mean	3.68198e-06	-0.0113177	0.00244499	-0.0968723	2357	5.32462e-05	Iron deficiency anemias	hematopoietic	Physical activity	Physical activity	Hours
508	MET_hourly_SD	3.77314e-06	-0.0270026	0.0058398	-0.175385	646	5.45504e-05	Pulmonary collapse; interstitial and compensatory emphysema	respiratory	Physical activity	Physical activity variability
443	sleep_hourly_SD	3.78666e-06	-0.00270201	0.000584451	-0.147262	915	5.47315e-05	Peripheral vascular disease	circulatory system	Sleep	Sleep variability	Fraction of time
502	MVPA_overall_M10	3.79828e-06	-0.0323835	0.0070056	-0.310034	220	5.48853e-05	Postinflammatory pulmonary fibrosis	respiratory	Physical activity	Physical activity	Fraction of time
458	moderate_within_day_SD	3.8099e-06	-0.00518676	0.00112222	-0.113712	1598	5.5039e-05	Hypotension	circulatory system	Physical activity	Physical activity variability	Fraction of time
871	acceleration_overall_M10	3.81523e-06	2.23537	0.48368	0.149438	875	5.51016e-05	Open wounds of extremities	injuries & poisonings	Physical activity	Physical activity	g
165	MVPA_hourly_SD	3.83483e-06	-0.0120818	0.0026148	-0.233487	381	5.53703e-05	Cancer within the respiratory system	neoplasms	Physical activity	Physical activity variability	Fraction of time
994	MET_hourly_SD	3.84589e-06	-0.0243493	0.0052705	-0.158152	796	5.55156e-05	Sepsis and SIRS	injuries & poisonings	Physical activity	Physical activity variability
366	sedentary_overall_M10	3.84739e-06	0.00742089	0.00160631	0.0609262	6423	5.55229e-05	Cataract	sense organs	Physical activity	Physical activity	Fraction of time
969	phase	3.85422e-06	0.31667	0.0685511	0.327992	196	5.56071e-05	Poisoning by psychotropic agents	injuries & poisonings	Diurnal rhythms	Phase	Hours past midnight
440	acceleration_RA	3.89028e-06	-0.0301193	0.00652279	-0.441313	101	5.61128e-05	Atherosclerosis	circulatory system	Diurnal rhythms	Amplitude
359	amplitude	3.91644e-06	-0.0449108	0.00972905	-0.473523	90	5.64754e-05	Muscular dystrophies and other myopathies	neurological	Diurnal rhythms	Amplitude	g
960	MET_RA	3.97172e-06	-0.00429234	0.000930439	-0.0686859	4516	5.72578e-05	Poisoning by antibiotics	injuries & poisonings	Diurnal rhythms	Amplitude	MET
447	MET_overall	3.97745e-06	-0.049148	0.0106544	-0.300263	222	5.73255e-05	Other disorders of arteries and arterioles	circulatory system	Physical activity	Physical activity	MET
530	MVPA_between_day_SD	3.98281e-06	-0.00143642	0.000311409	-0.0527174	8975	5.73879e-05	Diseases of esophagus	digestive	Physical activity	Physical activity variability	Fraction of time
574	cosinor_rsquared	4.00979e-06	-0.00681975	0.00147893	-0.076769	3682	5.7752e-05	Cholelithiasis and cholecystitis	digestive	Diurnal rhythms	Amplitude
471	self_report_snoring	4.01016e-06	0.0779338	0.0169007	0.162507	752	5.7752e-05	Nasal polyps	respiratory	Sleep	Self-report
251	MVPA_within_day_SD_M10	4.01638e-06	-0.0165394	0.003587	-0.353203	172	5.78267e-05	Other disorders of pancreatic internal secretion	endocrine/metabolic	Physical activity	Physical activity variability	Fraction of time
723	sedentary_within_day_SD_L5	4.02624e-06	0.0269824	0.00585249	0.466991	94	5.79538e-05	Other disorders of cervical region	musculoskeletal	Physical activity	Physical activity variability	Fraction of time
345	sleep_within_day_SD_L5	4.03154e-06	0.00925798	0.00200818	0.151176	901	5.8015e-05	Epilepsy, recurrent seizures, convulsions	neurological	Sleep	Sleep
990	MET_within_day_SD	4.04252e-06	-0.0201929	0.00438066	-0.138496	1050	5.8158e-05	Effects radiation NOS	injuries & poisonings	Physical activity	Physical activity variability
331	MVPA_hourly_SD_M10	4.04465e-06	-0.014837	0.00321881	-0.312726	212	5.81735e-05	Other cerebral degenerations	neurological	Physical activity	Physical activity variability	Fraction of time
344	sleep_within_day_SD_M10	4.05284e-06	0.030202	0.00655278	0.452739	108	5.82763e-05	Other paralytic syndromes	neurological	Sleep	Sleep variability
1011	sedentary_hourly_SD_L5	4.0626e-06	0.0146113	0.00317049	0.173816	681	5.84016e-05	Complications of surgical and medical procedures		Physical activity	Physical activity variability	Fraction of time
573	MET_within_day_SD	4.06763e-06	-0.0172686	0.0037473	-0.118439	1440	5.84587e-05	Other disorders of liver	digestive	Physical activity	Physical activity variability
433	acceleration_within_day_SD_M10	4.06928e-06	-1.34336	0.291515	-0.0960968	2200	5.84675e-05	Cerebrovascular disease	circulatory system	Physical activity	Physical activity variability	Fraction of time
250	total_sleep_mean_abs_dev	4.07633e-06	0.0618937	0.0134323	0.0772075	4146	5.85536e-05	Diabetes mellitus	endocrine/metabolic	Sleep	Sleep	Hours
327	sleep_peak_time_mean	4.08292e-06	0.12233	0.0265502	0.131647	1293	5.86332e-05	Sleep disorders	neurological	Diurnal rhythms	Phase	Hours past midnight
175	acceleration_overall	4.08546e-06	-1.47049	0.31916	-0.180526	573	5.86545e-05	Acquired absence of breast	neoplasms	Physical activity	Physical activity	g
335	acceleration_between_day_SD_M10	4.09148e-06	-2.82288	0.612728	-0.274272	274	5.87257e-05	Multiple sclerosis	neurological	Physical activity	Physical activity variability	Fraction of time
599	sleep_within_day_SD_M10	4.11344e-06	0.00452043	0.000981432	0.0677629	4903	5.90257e-05	Other symptoms/disorders or the urinary system	genitourinary	Sleep	Sleep variability
454	MET_hourly_SD_M10	4.11831e-06	0.0147774	0.00320851	0.096936	2271	5.90804e-05	Varicose veins	circulatory system	Physical activity	Physical activity variability
574	moderate_hourly_SD_M10	4.12376e-06	-0.00466882	0.00101376	-0.0775945	3682	5.91434e-05	Cholelithiasis and cholecystitis	digestive	Physical activity	Physical activity variability	Fraction of time
275	acceleration_hourly_SD	4.13183e-06	-2.54324	0.552275	-0.175884	608	5.92438e-05	Disorders of mineral metabolism	endocrine/metabolic	Physical activity	Physical activity variability	Fraction of time
655	main_sleep_offset_mean_abs_dev	4.13439e-06	-0.102853	0.0223355	-0.156191	933	5.92653e-05	Known or suspected fetal abnormality affecting management of mother	pregnancy complications	Diurnal rhythms	Phase	Hours
735	MET_RA	4.1532e-06	0.00639386	0.00138878	0.102314	1942	5.95151e-05	Acquired foot deformities	musculoskeletal	Diurnal rhythms	Amplitude	MET
720	walking_hourly_SD_M10	4.15395e-06	-0.0147574	0.0032054	-0.304192	227	5.95151e-05	Spinal stenosis	musculoskeletal	Physical activity	Physical activity variability	Fraction of time
414	sleep_hourly_SD	4.16053e-06	-0.00317334	0.00068932	-0.17295	659	5.95939e-05	Other forms of chronic heart disease	circulatory system	Sleep	Sleep variability	Fraction of time
411	MET_hourly_SD_M10	4.16659e-06	-0.00996387	0.00216452	-0.0653602	5751	5.96654e-05	Ischemic Heart Disease	circulatory system	Physical activity	Physical activity variability
338	sleep_IV	4.18432e-06	0.0945934	0.0205531	0.382492	138	5.99038e-05	Pain	neurological	Diurnal rhythms	Variability
789	acceleration_between_day_SD	4.19627e-06	-0.458467	0.0996277	-0.0948861	2247	6.00596e-05	Nausea and vomiting	symptoms	Physical activity	Physical activity variability	g
591	temp_IV	4.22516e-06	0.0338671	0.00736181	0.0909793	2504	6.04575e-05	Urinary tract infection	genitourinary	Diurnal rhythms	Variability
508	MET_overall	4.2374e-06	-0.0288682	0.00627601	-0.176366	646	6.0617e-05	Pulmonary collapse; interstitial and compensatory emphysema	respiratory	Physical activity	Physical activity	MET
535	walking_hourly_SD	4.28248e-06	-0.00289321	0.000629292	-0.0634217	5787	6.12462e-05	Gastritis and duodenitis	digestive	Physical activity	Physical activity variability	Fraction of time
669	MET_within_day_SD	4.28663e-06	0.028319	0.00615984	0.194229	549	6.12898e-05	Complications of labor and delivery NEC	pregnancy complications	Physical activity	Physical activity variability
994	sleep_overall_L5	4.29722e-06	-0.00932947	0.00202954	-0.161129	792	6.14254e-05	Sepsis and SIRS	injuries & poisonings	Sleep	Sleep	Fraction of time
395	walking_hourly_SD_M10	4.3012e-06	-0.00593313	0.00129075	-0.122299	1436	6.14666e-05	Heart valve disorders	circulatory system	Physical activity	Physical activity variability	Fraction of time
459	sleep_within_day_SD_M10	4.30987e-06	0.00524111	0.0011403	0.0785661	3566	6.15746e-05	Other disorders of circulatory system	circulatory system	Sleep	Sleep variability
798	phase	4.31916e-06	0.142724	0.0310554	0.147827	983	6.16916e-05	Malaise and fatigue	symptoms	Diurnal rhythms	Phase	Hours past midnight
440	MVPA_within_day_SD_M10	4.32465e-06	-0.0212813	0.00463088	-0.454469	101	6.17422e-05	Atherosclerosis	circulatory system	Physical activity	Physical activity variability	Fraction of time
285	MET_peak_value_mean	4.32493e-06	-0.034307	0.00746534	-0.08972	2588	6.17422e-05	Other anemias	hematopoietic	Physical activity	Physical activity	MET
634	moderate_overall_M10	4.33712e-06	0.00840011	0.00182813	0.128273	1313	6.19005e-05	Miscarriage; stillbirth	pregnancy complications	Physical activity	Physical activity	Fraction of time
285	acceleration_overall	4.34495e-06	-0.703524	0.153122	-0.0863689	2588	6.19963e-05	Other anemias	hematopoietic	Physical activity	Physical activity	g
509	WASO_mean	4.34858e-06	0.0475493	0.0103495	0.251608	321	6.20321e-05	Respiratory failure, insufficiency, arrest	respiratory	Sleep	Sleep	Hours
687	walking_within_day_SD_M10	4.35644e-06	-0.00643928	0.00140167	-0.138014	1106	6.21284e-05	Symptoms affecting skin	dermatologic	Physical activity	Physical activity variability	Fraction of time
394	acceleration_peak_value_mean	4.35938e-06	-3.34761	0.728716	-0.115126	1466	6.21544e-05	Rheumatic disease of the heart valves	circulatory system	Physical activity	Physical activity	g
871	MVPA_overall_M10	4.37516e-06	0.0160525	0.00349492	0.153684	875	6.23517e-05	Open wounds of extremities	injuries & poisonings	Physical activity	Physical activity	Fraction of time
333	MET_RA	4.37546e-06	-0.0171994	0.00374464	-0.275225	255	6.23517e-05	Extrapyramidal disease and abnormal movement disorders	neurological	Diurnal rhythms	Amplitude	MET
727	MET_hourly_SD_M10	4.37814e-06	0.0185165	0.0040315	0.121463	1426	6.2374e-05	Other disorders of synovium, tendon, and bursa	musculoskeletal	Physical activity	Physical activity variability
41	sedentary_overall	4.38856e-06	0.0071469	0.00155623	0.0931364	2372	6.25064e-05	Bacterial infection NOS	infectious diseases	Physical activity	Physical activity	Fraction of time
447	cosinor_rsquared	4.44337e-06	-0.0265094	0.00577564	-0.298413	222	6.32709e-05	Other disorders of arteries and arterioles	circulatory system	Diurnal rhythms	Amplitude
278	inactivity_peak_value_mean	4.47503e-06	0.125488	0.0273492	0.0885686	3110	6.37053e-05	Overweight, obesity and other hyperalimentation	endocrine/metabolic	Sleep	Sleep
707	cosinor_rsquared	4.47623e-06	-0.028641	0.00624215	-0.322408	200	6.37061e-05	Chronic ulcer of skin	dermatologic	Diurnal rhythms	Amplitude
38	other_sleep_mean	4.48831e-06	0.102257	0.0222891	0.14327	981	6.38618e-05	Septicemia	infectious diseases	Sleep	Sleep	Hours
1009	moderate_within_day_SD	4.49888e-06	0.00556079	0.00121222	0.121912	1371	6.39958e-05	Injury, NOS		Physical activity	Physical activity variability	Fraction of time
571	main_sleep_ratio_mean	4.50144e-06	-0.00374649	0.000816735	-0.165842	719	6.40159e-05	Chronic liver disease and cirrhosis	digestive	Sleep	Sleep
197	MVPA_overall_M10	4.50775e-06	-0.00940245	0.00204986	-0.0900174	2657	6.40893e-05	Chemotherapy	neoplasms	Physical activity	Physical activity	Fraction of time
507	acceleration_peak_value_mean	4.51463e-06	-3.16011	0.688996	-0.108678	1628	6.41706e-05	Pleurisy; pleural effusion	respiratory	Physical activity	Physical activity	g
559	num_wakings_mean	4.52355e-06	0.227344	0.0495719	0.251562	311	6.42723e-05	Ileostomy status	digestive	Sleep	Sleep
80	walking_within_day_SD_M10	4.52409e-06	-0.00760196	0.00165761	-0.162934	796	6.42723e-05	Postoperative infection	infectious diseases	Physical activity	Physical activity variability	Fraction of time
357	other_sleep_mean	4.5349e-06	0.170883	0.037265	0.239421	356	6.44095e-05	Inflammatory and toxic neuropathy	neurological	Sleep	Sleep	Hours
280	MVPA_between_day_SD	4.54199e-06	-0.00260612	0.000568366	-0.0956456	2357	6.44938e-05	Iron deficiency anemias	hematopoietic	Physical activity	Physical activity variability	Fraction of time
783	main_sleep_ratio_mean	4.54818e-06	-0.00349355	0.000761953	-0.154646	817	6.45651e-05	Fever of unknown origin	symptoms	Sleep	Sleep
506	MVPA_overall	4.55067e-06	-0.0126355	0.00275591	-0.22097	418	6.4584e-05	Empyema and pneumothorax	respiratory	Physical activity	Physical activity	Fraction of time
395	MVPA_hourly_SD	4.55418e-06	-0.00623263	0.00135943	-0.120449	1436	6.46173e-05	Heart valve disorders	circulatory system	Physical activity	Physical activity variability	Fraction of time
433	MVPA_between_day_SD	4.56866e-06	-0.00271446	0.000592153	-0.0996218	2202	6.48063e-05	Cerebrovascular disease	circulatory system	Physical activity	Physical activity variability	Fraction of time
306	temp_IV	4.57616e-06	0.0220135	0.00480255	0.0591364	7410	6.48962e-05	Other mental disorder	mental disorders	Diurnal rhythms	Variability
291	MVPA_hourly_SD_M10	4.609e-06	-0.0192478	0.00420055	-0.405696	125	6.5328e-05	Other specified nonpsychotic and/or transient mental disorders	mental disorders	Physical activity	Physical activity variability	Fraction of time
480	acceleration_within_day_SD_L5	4.6101e-06	0.107437	0.0234468	0.086014	2994	6.5328e-05	Pneumonia	respiratory	Physical activity	Physical activity variability	Fraction of time
575	cosinor_rsquared	4.61013e-06	-0.0140851	0.00307389	-0.158554	795	6.5328e-05	Other biliary tract disease	digestive	Diurnal rhythms	Amplitude
743	temp_cosinor_rsquared	4.62111e-06	-0.0146171	0.00319035	-0.0993189	2131	6.54669e-05	Osteoporosis, osteopenia and pathological fracture	musculoskeletal	Diurnal rhythms	Amplitude
338	MET_within_day_SD_L5	4.63029e-06	0.0175463	0.00383003	0.385538	138	6.55803e-05	Pain	neurological	Physical activity	Physical activity variability
585	sedentary_peak_time_mean	4.6405e-06	-0.248473	0.0542423	-0.106566	1863	6.57081e-05	Renal failure	genitourinary	Diurnal rhythms	Phase	Hours past midnight
293	sedentary_RA	4.64852e-06	-0.0317458	0.00693073	-0.202267	500	6.5805e-05	Symptoms involving head and neck	mental disorders	Diurnal rhythms	Amplitude
495	main_sleep_duration_mean	4.6511e-06	-0.0551249	0.0120352	-0.0521184	8829	6.58248e-05	Asthma	respiratory	Sleep	Sleep	Hours
646	self_report_getting_up_in_morning	4.65621e-06	0.120871	0.0263866	0.417015	108	6.58803e-05	Other complications of pregnancy NEC	pregnancy complications	Sleep	Self-report
359	acceleration_overall_M10	4.67163e-06	-7.00841	1.53042	-0.468522	90	6.60818e-05	Muscular dystrophies and other myopathies	neurological	Physical activity	Physical activity	g
41	acceleration_hourly_SD	4.68398e-06	-1.30471	0.284943	-0.0902305	2372	6.62395e-05	Bacterial infection NOS	infectious diseases	Physical activity	Physical activity variability	Fraction of time
965	MVPA_overall_M10	4.68924e-06	-0.0119332	0.00260628	-0.114246	1614	6.62971e-05	Poisoning by analgesics, antipyretics, and antirheumatics	injuries & poisonings	Physical activity	Physical activity	Fraction of time
851	walking_peak_value_mean	4.6968e-06	-0.0157733	0.00344525	-0.135009	1169	6.63872e-05	Complications of transplants and reattached limbs	injuries & poisonings	Physical activity	Physical activity	Hours
654	MVPA_IV	4.71125e-06	-0.070682	0.0154407	-0.25391	325	6.65745e-05	Other and unspecified complications of birth; puerperium affecting management of mother	pregnancy complications	Diurnal rhythms	Variability
740	self_report_IPAQ_activity_group	4.71424e-06	0.0355521	0.00776604	0.077258	4046	6.65999e-05	Osteoarthrosis	musculoskeletal	Physical activity	Self-report physical activity
785	self_report_sleep_duration	4.71761e-06	-0.0555454	0.0121349	-0.0566135	7479	6.66306e-05	Abdominal pain	symptoms	Sleep	Self-report	Hours
292	sedentary_peak_time_mean	4.72017e-06	-0.340352	0.0743576	-0.145972	957	6.66498e-05	Neurological disorders	mental disorders	Diurnal rhythms	Phase	Hours past midnight
788	MVPA_IV	4.72187e-06	0.0304528	0.00665322	0.109395	1750	6.66569e-05	Syncope and collapse	symptoms	Diurnal rhythms	Variability
441	main_sleep_ratio_mean	4.72507e-06	-0.00851614	0.00186063	-0.376975	134	6.66852e-05	Vascular insufficiency of intestine	circulatory system	Sleep	Sleep
509	MET_overall	4.74417e-06	-0.0411807	0.00899895	-0.251588	320	6.69378e-05	Respiratory failure, insufficiency, arrest	respiratory	Physical activity	Physical activity	MET
512	self_report_sleep_duration_abs_dev	4.74855e-06	0.0664059	0.0145118	0.104703	1951	6.69826e-05	Other symptoms of respiratory system	respiratory	Sleep	Self-report	Hours
508	WASO_mean	4.75478e-06	0.033027	0.00721791	0.174763	647	6.70534e-05	Pulmonary collapse; interstitial and compensatory emphysema	respiratory	Sleep	Sleep	Hours
747	main_sleep_ratio_mean	4.7898e-06	-0.00389907	0.00085241	-0.172596	651	6.75302e-05	Cardiac and circulatory congenital anomalies	congenital anomalies	Sleep	Sleep
251	walking_hourly_SD_M10	4.80751e-06	-0.0170254	0.0037227	-0.350943	172	6.77627e-05	Other disorders of pancreatic internal secretion	endocrine/metabolic	Physical activity	Physical activity variability	Fraction of time
443	MVPA_hourly_SD_M10	4.8123e-06	-0.0071229	0.00155753	-0.150133	918	6.78132e-05	Peripheral vascular disease	circulatory system	Physical activity	Physical activity variability	Fraction of time
350	MET_within_day_SD_M10	4.82678e-06	-0.0222728	0.00487098	-0.165036	775	6.8e-05	Abnormal movement	neurological	Physical activity	Physical activity variability
559	WASO_mean	4.83305e-06	0.0473874	0.0103641	0.250751	311	6.80711e-05	Ileostomy status	digestive	Sleep	Sleep	Hours
669	MVPA_IV	4.86354e-06	-0.0549234	0.0120157	-0.197301	549	6.84832e-05	Complications of labor and delivery NEC	pregnancy complications	Diurnal rhythms	Variability
345	MET_within_day_SD_L5	4.87362e-06	0.00691759	0.00151352	0.151997	898	6.86077e-05	Epilepsy, recurrent seizures, convulsions	neurological	Physical activity	Physical activity variability
716	walking_overall	4.88882e-06	-0.00267161	0.000584612	-0.0607359	6533	6.88043e-05	Other arthropathies	musculoskeletal	Physical activity	Physical activity	Hours
1011	sedentary_within_day_SD_L5	4.90208e-06	0.0098419	0.00215391	0.170336	681	6.89735e-05	Complications of surgical and medical procedures		Physical activity	Physical activity variability	Fraction of time
656	MET_overall	4.91491e-06	0.071532	0.0156568	0.437014	107	6.91365e-05	Other perinatal conditions of fetus or newborn	pregnancy complications	Physical activity	Physical activity	MET
530	MET_within_day_SD_L5	4.92687e-06	0.0023591	0.000516412	0.0518355	8960	6.92873e-05	Diseases of esophagus	digestive	Physical activity	Physical activity variability
351	self_report_daytime_dozing	4.92882e-06	0.0186098	0.00407373	0.111725	1754	6.92973e-05	Other peripheral nerve disorders	neurological	Sleep	Self-report
966	sleep_hourly_SD	4.94215e-06	-0.0108001	0.0023645	-0.588615	55	6.9467e-05	Poisoning by anticonvulsants and anti-Parkinsonism drugs	injuries & poisonings	Sleep	Sleep variability	Fraction of time
443	walking_within_day_SD	4.94676e-06	-0.00669177	0.00146511	-0.15124	918	6.95144e-05	Peripheral vascular disease	circulatory system	Physical activity	Physical activity variability	Fraction of time
285	main_sleep_offset_mean_abs_dev	4.95617e-06	0.060446	0.0132354	0.091793	2578	6.9629e-05	Other anemias	hematopoietic	Diurnal rhythms	Phase	Hours
80	other_sleep_mean	4.96056e-06	0.11296	0.0247349	0.158266	796	6.96731e-05	Postoperative infection	infectious diseases	Sleep	Sleep	Hours
80	sedentary_RA	4.96644e-06	-0.0251219	0.00550126	-0.160064	796	6.9738e-05	Postoperative infection	infectious diseases	Diurnal rhythms	Amplitude
646	moderate_hourly_SD	4.96851e-06	0.0104451	0.00228734	0.207286	478	6.97496e-05	Other complications of pregnancy NEC	pregnancy complications	Physical activity	Physical activity variability	Fraction of time
966	acceleration_RA	4.97394e-06	-0.0402753	0.0088202	-0.590122	55	6.98082e-05	Poisoning by anticonvulsants and anti-Parkinsonism drugs	injuries & poisonings	Diurnal rhythms	Amplitude
175	cosinor_rsquared	4.99753e-06	-0.0165269	0.00362014	-0.186041	573	7.01167e-05	Acquired absence of breast	neoplasms	Diurnal rhythms	Amplitude
295	cosinor_rsquared	4.99844e-06	-0.039812	0.00872071	-0.448158	98	7.01167e-05	Schizophrenia and other psychotic disorders	mental disorders	Diurnal rhythms	Amplitude
430	walking_within_day_SD	5.02518e-06	-0.0107591	0.00235733	-0.243165	353	7.0474e-05	Intracranial hemorrhage	circulatory system	Physical activity	Physical activity variability	Fraction of time
510	walking_hourly_SD_M10	5.02931e-06	-0.0133391	0.00292272	-0.274957	275	7.05143e-05	Other diseases of lung	respiratory	Physical activity	Physical activity variability	Fraction of time
71	temp_amplitude	5.0428e-06	-0.549365	0.120386	-0.604095	53	7.06855e-05	Human immunodeficiency virus [HIV] disease	infectious diseases	Diurnal rhythms	Amplitude	Celsius
591	self_report_snoring	5.04489e-06	-0.044842	0.00982664	-0.0935043	2308	7.0697e-05	Urinary tract infection	genitourinary	Sleep	Self-report
508	other_sleep_mean	5.08007e-06	0.1249	0.0273794	0.174995	645	7.11647e-05	Pulmonary collapse; interstitial and compensatory emphysema	respiratory	Sleep	Sleep	Hours
735	acceleration_overall	5.08082e-06	0.802551	0.175929	0.0985261	1942	7.11647e-05	Acquired foot deformities	musculoskeletal	Physical activity	Physical activity	g
737	sedentary_overall	5.08369e-06	0.0248113	0.00543908	0.323334	191	7.1187e-05	Curvature of spine	musculoskeletal	Physical activity	Physical activity	Fraction of time
334	walking_overall_M10	5.09035e-06	-0.0200631	0.00439844	-0.24817	350	7.12558e-05	Degenerative disease of the spinal cord	neurological	Physical activity	Physical activity	Fraction of time
394	sedentary_RA	5.09116e-06	-0.0186547	0.00408972	-0.118858	1467	7.12558e-05	Rheumatic disease of the heart valves	circulatory system	Diurnal rhythms	Amplitude
507	MET_hourly_SD_M10	5.10787e-06	-0.0172676	0.00378619	-0.113271	1629	7.14716e-05	Pleurisy; pleural effusion	respiratory	Physical activity	Physical activity variability
338	acceleration_L5_time_abs_dev	5.11417e-06	0.279307	0.0612458	0.391219	137	7.15419e-05	Pain	neurological	Diurnal rhythms	Phase	Hours
261	MET_peak_value_mean	5.11628e-06	-0.0701097	0.0153738	-0.183351	588	7.15534e-05	Vitamin deficiency	endocrine/metabolic	Physical activity	Physical activity	MET
306	inactivity_peak_value_mean	5.13271e-06	0.0845466	0.0185423	0.0596722	7409	7.17652e-05	Other mental disorder	mental disorders	Sleep	Sleep
783	WASO_mean	5.13802e-06	0.0293481	0.00643677	0.155296	817	7.18213e-05	Fever of unknown origin	symptoms	Sleep	Sleep	Hours
735	moderate_hourly_SD	5.18912e-06	0.00517304	0.00113509	0.102661	1942	7.25174e-05	Acquired foot deformities	musculoskeletal	Physical activity	Physical activity variability	Fraction of time
960	main_sleep_ratio_mean	5.19091e-06	-0.00153035	0.000335803	-0.0677426	4515	7.25242e-05	Poisoning by antibiotics	injuries & poisonings	Sleep	Sleep
646	sedentary_within_day_SD	5.20195e-06	-0.00729854	0.00160166	-0.211602	478	7.26602e-05	Other complications of pregnancy NEC	pregnancy complications	Physical activity	Physical activity variability	Fraction of time
357	temp_within_day_SD	5.22173e-06	-0.147616	0.0324	-0.237058	357	7.291e-05	Inflammatory and toxic neuropathy	neurological	Diurnal rhythms	Variability	Celsius
280	main_sleep_onset_mean	5.22245e-06	0.106625	0.0234031	0.0955431	2353	7.291e-05	Iron deficiency anemias	hematopoietic	Diurnal rhythms	Phase	Hours past midnight
242	acceleration_RA	5.23802e-06	-0.0104305	0.00228971	-0.15283	829	7.31091e-05	Thyrotoxicosis with or without goiter	endocrine/metabolic	Diurnal rhythms	Amplitude
851	sedentary_overall_L5	5.24125e-06	0.00687815	0.00150993	0.132602	1159	7.31202e-05	Complications of transplants and reattached limbs	injuries & poisonings	Physical activity	Physical activity	Fraction of time
276	moderate_peak_value_mean	5.24145e-06	-0.0123941	0.00272083	-0.105797	1837	7.31202e-05	Disorders of fluid, electrolyte, and acid-base balance	endocrine/metabolic	Physical activity	Physical activity	Hours
727	self_report_sleeplessness	5.29113e-06	0.0789715	0.0173426	0.158001	776	7.37948e-05	Other disorders of synovium, tendon, and bursa	musculoskeletal	Sleep	Self-report
565	WASO_mean	5.31844e-06	0.0149346	0.00328074	0.0790265	3271	7.41563e-05	Anal and rectal conditions	digestive	Sleep	Sleep	Hours
573	sedentary_overall_M10	5.31971e-06	0.0143942	0.00316207	0.118178	1441	7.41563e-05	Other disorders of liver	digestive	Physical activity	Physical activity	Fraction of time
563	main_sleep_onset_SD	5.34539e-06	0.0628033	0.0137995	0.0934029	2468	7.44956e-05	Constipation	digestive	Diurnal rhythms	Phase Variability	Hours
272	moderate_overall	5.38255e-06	-0.0017219	0.000378467	-0.0475223	11594	7.49946e-05	Disorders of lipoid metabolism	endocrine/metabolic	Physical activity	Physical activity	Fraction of time
965	sleep_hourly_SD_L5	5.43691e-06	0.0103213	0.00226963	0.113325	1614	7.57331e-05	Poisoning by analgesics, antipyretics, and antirheumatics	injuries & poisonings	Sleep	Sleep	Fraction of time
915	sleep_hourly_SD	5.45331e-06	-0.00258452	0.000568411	-0.140859	963	7.59426e-05	Superficial injury without mention of infection	injuries & poisonings	Sleep	Sleep variability	Fraction of time
418	sleep_peak_quality_mean	5.45705e-06	-0.00395697	0.00087028	-0.0633444	5421	7.5968e-05	Nonspecific chest pain	circulatory system	Sleep	Sleep	Hours
359	acceleration_RA	5.45787e-06	-0.0321493	0.00707085	-0.471058	89	7.5968e-05	Muscular dystrophies and other myopathies	neurological	Diurnal rhythms	Amplitude
707	walking_overall_M10	5.46415e-06	-0.026601	0.00585087	-0.329041	200	7.60366e-05	Chronic ulcer of skin	dermatologic	Physical activity	Physical activity	Fraction of time
509	sleep_IV	5.47466e-06	0.0618982	0.0136157	0.250288	321	7.61637e-05	Respiratory failure, insufficiency, arrest	respiratory	Diurnal rhythms	Variability
495	temp_phase_abs_dev	5.48487e-06	0.22216	0.0488726	0.05155	8838	7.62867e-05	Asthma	respiratory	Diurnal rhythms	Phase	Hours
1015	sleep_within_day_SD_L5	5.5102e-06	0.0110866	0.00243944	0.181036	603	7.66198e-05	Effects of other external causes		Sleep	Sleep
687	self_report_sleep_duration_abs_dev	5.52688e-06	0.0865166	0.0190393	0.136411	1102	7.68325e-05	Symptoms affecting skin	dermatologic	Sleep	Self-report	Hours
204	MET_RA	5.53793e-06	-0.0145995	0.00321315	-0.233621	346	7.6967e-05	Leukemia	neoplasms	Diurnal rhythms	Amplitude	MET
789	total_sleep_mean	5.54016e-06	0.121075	0.0266473	0.0976845	2244	7.69788e-05	Nausea and vomiting	symptoms	Sleep	Sleep	Hours
969	MVPA_hourly_SD_M10	5.56707e-06	-0.0151572	0.00333671	-0.319476	197	7.73333e-05	Poisoning by psychotropic agents	injuries & poisonings	Physical activity	Physical activity variability	Fraction of time
798	sedentary_RA	5.589e-06	-0.0226656	0.0049905	-0.144413	982	7.76187e-05	Malaise and fatigue	symptoms	Diurnal rhythms	Amplitude
338	sedentary_within_day_SD_L5	5.62701e-06	0.0217375	0.00478767	0.376217	138	7.8127e-05	Pain	neurological	Physical activity	Physical activity variability	Fraction of time
345	sleep_hourly_SD	5.64199e-06	-0.00268889	0.0005923	-0.146547	898	7.83155e-05	Epilepsy, recurrent seizures, convulsions	neurological	Sleep	Sleep variability	Fraction of time
211	MVPA_hourly_SD_M10	5.6582e-06	-0.0056955	0.00125475	-0.120047	1430	7.85209e-05	Benign neoplasm of other parts of digestive system	neoplasms	Physical activity	Physical activity variability	Fraction of time
507	acceleration_within_day_SD	5.66537e-06	-1.1343	0.249907	-0.106901	1627	7.85841e-05	Pleurisy; pleural effusion	respiratory	Physical activity	Physical activity variability	Fraction of time
251	walking_within_day_SD_M10	5.66558e-06	-0.0162732	0.00358529	-0.348785	172	7.85841e-05	Other disorders of pancreatic internal secretion	endocrine/metabolic	Physical activity	Physical activity variability	Fraction of time
333	WASO_mean	5.67389e-06	0.0518087	0.0114152	0.274146	255	7.86799e-05	Extrapyramidal disease and abnormal movement disorders	neurological	Sleep	Sleep	Hours
290	MVPA_IV	5.67623e-06	0.0538561	0.0118666	0.193466	544	7.86927e-05	Delirium dementia and amnestic and other cognitive disorders	mental disorders	Diurnal rhythms	Variability
724	num_wakings_mean	5.69647e-06	0.395262	0.0871057	0.437368	104	7.89536e-05	Other and unspecified disorders of back	musculoskeletal	Sleep	Sleep
394	sleep_overall_L5	5.71756e-06	-0.00687281	0.00151485	-0.1187	1457	7.92262e-05	Rheumatic disease of the heart valves	circulatory system	Sleep	Sleep	Fraction of time
297	main_sleep_offset_mean_abs_dev	5.72251e-06	0.226489	0.0499232	0.343946	174	7.92738e-05	Suicidal ideation or attempt	mental disorders	Diurnal rhythms	Phase	Hours
798	MVPA_between_day_SD	5.72384e-06	-0.00397485	0.000876153	-0.145879	983	7.92738e-05	Malaise and fatigue	symptoms	Physical activity	Physical activity variability	Fraction of time
428	main_sleep_duration_mean_abs_dev	5.72543e-06	0.0936258	0.0206376	0.136808	1144	7.9276e-05	Congestive heart failure; nonhypertensive	circulatory system	Sleep	Sleep	Hours
599	MVPA_overall	5.7271e-06	-0.00382596	0.000843357	-0.0669086	4902	7.92795e-05	Other symptoms/disorders or the urinary system	genitourinary	Physical activity	Physical activity	Fraction of time
519	sleep_IV	5.73226e-06	0.0259606	0.00572273	0.104973	1831	7.93312e-05	Other diseases of respiratory system, not elsewhere classified	respiratory	Diurnal rhythms	Variability
401	self_report_nap_during_day	5.73388e-06	0.0128424	0.00283088	0.0514671	12157	7.93339e-05	Hypertension	circulatory system	Sleep	Self-report
722	self_report_sleep_duration	5.73534e-06	-0.0805375	0.017754	-0.082086	3214	7.93343e-05	Intervertebral disc disorders	musculoskeletal	Sleep	Self-report	Hours
280	temp_RA	5.76658e-06	0.00297169	0.000655258	0.0924481	2357	7.97467e-05	Iron deficiency anemias	hematopoietic	Diurnal rhythms	Amplitude
626	temp_RA	5.78093e-06	0.00256722	0.000566138	0.0798652	3392	7.99253e-05	Disorders of menstruation and other abnormal bleeding from female genital tract	genitourinary	Diurnal rhythms	Amplitude
280	acceleration_peak_value_mean	5.81688e-06	-2.61612	0.577088	-0.0899697	2351	8.04023e-05	Iron deficiency anemias	hematopoietic	Physical activity	Physical activity	g
591	main_sleep_onset_mean_abs_dev	5.81993e-06	0.0689925	0.0152194	0.0923643	2502	8.04245e-05	Urinary tract infection	genitourinary	Diurnal rhythms	Phase	Hours
292	sedentary_overall_M10	5.85143e-06	0.0175921	0.0038817	0.144433	957	8.08372e-05	Neurological disorders	mental disorders	Physical activity	Physical activity	Fraction of time
574	MVPA_IV	5.85269e-06	0.0213523	0.00471143	0.0767034	3682	8.08372e-05	Cholelithiasis and cholecystitis	digestive	Diurnal rhythms	Variability
351	acceleration_between_day_SD_M10	5.85937e-06	0.975488	0.215256	0.0947788	2243	8.09093e-05	Other peripheral nerve disorders	neurological	Physical activity	Physical activity variability	Fraction of time
716	acceleration_within_day_SD_L5	5.88738e-06	0.0752874	0.0166169	0.060275	6524	8.12759e-05	Other arthropathies	musculoskeletal	Physical activity	Physical activity variability	Fraction of time
574	moderate_within_day_SD	5.90527e-06	-0.00344405	0.000760255	-0.0755058	3682	8.15026e-05	Cholelithiasis and cholecystitis	digestive	Physical activity	Physical activity variability	Fraction of time
558	sleep_IV	5.91105e-06	0.0222779	0.00491796	0.0900816	2488	8.15622e-05	Noninfectious gastroenteritis	digestive	Diurnal rhythms	Variability
440	MVPA_overall_M10	5.93919e-06	-0.0464744	0.0102617	-0.444938	101	8.19302e-05	Atherosclerosis	circulatory system	Physical activity	Physical activity	Fraction of time
38	sedentary_overall_L5	5.95924e-06	0.00740292	0.00163485	0.142719	980	8.21864e-05	Septicemia	infectious diseases	Physical activity	Physical activity	Fraction of time
519	sleep_hourly_SD	5.97485e-06	-0.00189443	0.000418415	-0.103248	1818	8.23813e-05	Other diseases of respiratory system, not elsewhere classified	respiratory	Sleep	Sleep variability	Fraction of time
416	MVPA_hourly_SD	5.98466e-06	-0.00867148	0.00191538	-0.167581	716	8.24962e-05	Cardiomegaly	circulatory system	Physical activity	Physical activity variability	Fraction of time
653	MVPA_IV	5.99593e-06	-0.070899	0.0156617	-0.254689	311	8.2631e-05	Problems associated with amniotic cavity and membranes	pregnancy complications	Diurnal rhythms	Variability
41	MET_overall_L5	5.99801e-06	0.00396488	0.000875862	0.0939244	2364	8.26393e-05	Bacterial infection NOS	infectious diseases	Physical activity	Physical activity	MET
854	walking_within_day_SD	6.05009e-06	-0.00971948	0.00214795	-0.219669	423	8.33119e-05	Complications of cardiac/vascular device, implant, and graft	injuries & poisonings	Physical activity	Physical activity variability	Fraction of time
654	amplitude	6.05015e-06	0.0230362	0.00509087	0.242885	325	8.33119e-05	Other and unspecified complications of birth; puerperium affecting management of mother	pregnancy complications	Diurnal rhythms	Amplitude	g
969	main_sleep_duration_mean_abs_dev	6.05132e-06	0.221608	0.0489746	0.323818	195	8.33119e-05	Poisoning by psychotropic agents	injuries & poisonings	Sleep	Sleep	Hours
198	MET_peak_value_mean	6.06697e-06	-0.0399991	0.00884073	-0.104606	1802	8.35066e-05	Secondary malignant neoplasm	neoplasms	Physical activity	Physical activity	MET
687	sleep_IV	6.09392e-06	0.0328638	0.00726518	0.132886	1106	8.38569e-05	Symptoms affecting skin	dermatologic	Diurnal rhythms	Variability
317	phase_abs_dev	6.09619e-06	0.058655	0.012967	0.0924331	2512	8.38674e-05	Alcohol-related disorders	mental disorders	Diurnal rhythms	Phase	Hours
577	MVPA_hourly_SD	6.14018e-06	-0.0108422	0.00239772	-0.209531	451	8.44517e-05	Diseases of pancreas	digestive	Physical activity	Physical activity variability	Fraction of time
291	sleep_IV	6.14407e-06	0.0976318	0.0215917	0.394778	125	8.44844e-05	Other specified nonpsychotic and/or transient mental disorders	mental disorders	Diurnal rhythms	Variability
565	sleep_IV	6.19931e-06	0.0195078	0.00431604	0.0788806	3271	8.52229e-05	Anal and rectal conditions	digestive	Diurnal rhythms	Variability
296	self_report_snoring	6.20462e-06	0.038387	0.0084933	0.0800444	3162	8.52612e-05	Mood disorders	mental disorders	Sleep	Self-report
416	sedentary_overall_L5	6.20516e-06	0.00869329	0.00192345	0.167596	711	8.52612e-05	Cardiomegaly	circulatory system	Physical activity	Physical activity	Fraction of time
458	moderate_within_day_SD_M10	6.22083e-06	-0.0059332	0.00131291	-0.112125	1598	8.54555e-05	Hypotension	circulatory system	Physical activity	Physical activity variability	Fraction of time
562	MVPA_within_day_SD_M10	6.24094e-06	-0.00268756	0.0005948	-0.0573937	6990	8.57106e-05	Diverticulosis and diverticulitis	digestive	Physical activity	Physical activity variability	Fraction of time
575	MVPA_within_day_SD	6.27613e-06	-0.00811371	0.00179617	-0.158562	795	8.61726e-05	Other biliary tract disease	digestive	Physical activity	Physical activity variability	Fraction of time
357	MVPA_within_day_SD_M10	6.29143e-06	-0.0112689	0.00249494	-0.240652	357	8.63614e-05	Inflammatory and toxic neuropathy	neurological	Physical activity	Physical activity variability	Fraction of time
994	MVPA_within_day_SD_M10	6.31188e-06	-0.0074706	0.00165424	-0.159537	796	8.66207e-05	Sepsis and SIRS	injuries & poisonings	Physical activity	Physical activity variability	Fraction of time
990	MVPA_hourly_SD_M10	6.3264e-06	-0.00657697	0.00145652	-0.138626	1050	8.67986e-05	Effects radiation NOS	injuries & poisonings	Physical activity	Physical activity variability	Fraction of time
558	MVPA_hourly_SD_M10	6.33443e-06	-0.00431927	0.000956592	-0.0910393	2488	8.68874e-05	Noninfectious gastroenteritis	digestive	Physical activity	Physical activity variability	Fraction of time
569	MVPA_between_day_SD	6.34016e-06	-0.00392077	0.000868372	-0.143894	988	8.69445e-05	Other disorders of intestine	digestive	Physical activity	Physical activity variability	Fraction of time
530	moderate_hourly_SD_M10	6.38368e-06	-0.00306889	0.000679916	-0.0510041	8977	8.75198e-05	Diseases of esophagus	digestive	Physical activity	Physical activity variability	Fraction of time
530	sedentary_hourly_SD_L5	6.38703e-06	0.00428452	0.000949263	0.0509686	8977	8.75441e-05	Diseases of esophagus	digestive	Physical activity	Physical activity variability	Fraction of time
575	MVPA_overall	6.4004e-06	-0.00905479	0.00200635	-0.15835	795	8.77058e-05	Other biliary tract disease	digestive	Physical activity	Physical activity	Fraction of time
454	MVPA_IV	6.41684e-06	-0.0263588	0.00584124	-0.0946882	2271	8.79094e-05	Varicose veins	circulatory system	Diurnal rhythms	Variability
851	walking_within_day_SD_M10	6.42371e-06	-0.00619906	0.00137381	-0.132865	1169	8.79819e-05	Complications of transplants and reattached limbs	injuries & poisonings	Physical activity	Physical activity variability	Fraction of time
509	acceleration_peak_value_mean	6.4395e-06	-7.00644	1.55292	-0.240955	321	8.81567e-05	Respiratory failure, insufficiency, arrest	respiratory	Physical activity	Physical activity	g
340	self_report_sleep_duration_abs_dev	6.43964e-06	0.055761	0.012359	0.0879187	2711	8.81567e-05	Migraine	neurological	Sleep	Self-report	Hours
965	sedentary_hourly_SD_L5	6.46008e-06	0.00942504	0.0020893	0.11212	1614	8.84147e-05	Poisoning by analgesics, antipyretics, and antirheumatics	injuries & poisonings	Physical activity	Physical activity variability	Fraction of time
519	MET_overall_L5	6.47427e-06	0.00448113	0.000993458	0.106154	1821	8.85872e-05	Other diseases of respiratory system, not elsewhere classified	respiratory	Physical activity	Physical activity	MET
960	temp_amplitude	6.48404e-06	-0.0612409	0.013578	-0.0673419	4517	8.86991e-05	Poisoning by antibiotics	injuries & poisonings	Diurnal rhythms	Amplitude	Celsius
507	MET_within_day_SD	6.50228e-06	-0.0159358	0.00353365	-0.109297	1629	8.89268e-05	Pleurisy; pleural effusion	respiratory	Physical activity	Physical activity variability
854	acceleration_during_main_sleep_mean	6.50735e-06	0.106805	0.0236841	0.219562	423	8.8957e-05	Complications of cardiac/vascular device, implant, and graft	injuries & poisonings	Sleep	Sleep	g
420	self_report_nap_during_day	6.50769e-06	0.063808	0.0141489	0.255716	299	8.8957e-05	Carditis	circulatory system	Sleep	Self-report
507	cosinor_rsquared	6.51841e-06	-0.00975665	0.00216372	-0.109829	1629	8.90817e-05	Pleurisy; pleural effusion	respiratory	Diurnal rhythms	Amplitude
681	walking_hourly_SD_M10	6.52039e-06	-0.00580883	0.00128824	-0.119737	1452	8.90869e-05	Superficial cellulitis and abscess	dermatologic	Physical activity	Physical activity variability	Fraction of time
634	main_sleep_offset_mean_abs_dev	6.60525e-06	-0.0848419	0.018827	-0.128841	1311	9.02242e-05	Miscarriage; stillbirth	pregnancy complications	Diurnal rhythms	Phase	Hours
578	MET_RA	6.62061e-06	-0.00439124	0.000974555	-0.0702686	4032	9.04119e-05	Gastrointestinal hemorrhage	digestive	Diurnal rhythms	Amplitude	MET
272	sleep_IV	6.62637e-06	0.0117234	0.00260189	0.0474038	11589	9.04683e-05	Disorders of lipoid metabolism	endocrine/metabolic	Diurnal rhythms	Variability
506	MVPA_overall_M10	6.62895e-06	-0.0227117	0.00504074	-0.217438	418	9.04814e-05	Empyema and pneumothorax	respiratory	Physical activity	Physical activity	Fraction of time
530	main_sleep_offset_mean	6.65444e-06	0.0520164	0.0115468	0.0519511	8961	9.0807e-05	Diseases of esophagus	digestive	Diurnal rhythms	Phase	Hours past midnight
297	total_sleep_mean_abs_dev	6.68145e-06	0.272294	0.0604567	0.339665	177	9.11533e-05	Suicidal ideation or attempt	mental disorders	Sleep	Sleep	Hours
495	temp_phase	6.68812e-06	0.262705	0.0583303	0.0513779	8838	9.12219e-05	Asthma	respiratory	Diurnal rhythms	Phase	Hours past midnight
857	WASO_mean	6.69483e-06	0.0505872	0.0112328	0.267683	271	9.1291e-05	Mechanical complication of unspecified genitourinary device, implant, and graft	injuries & poisonings	Sleep	Sleep	Hours
578	sleep_peak_quality_mean	6.71569e-06	-0.00446317	0.000991183	-0.0714478	4023	9.1553e-05	Gastrointestinal hemorrhage	digestive	Sleep	Sleep	Hours
788	sleep_hourly_SD	6.72288e-06	-0.00191675	0.000425694	-0.104465	1743	9.16286e-05	Syncope and collapse	symptoms	Sleep	Sleep variability	Fraction of time
345	sedentary_within_day_SD_L5	6.74681e-06	0.00850761	0.00188979	0.147244	901	9.19323e-05	Epilepsy, recurrent seizures, convulsions	neurological	Physical activity	Physical activity variability	Fraction of time
681	walking_within_day_SD_M10	6.75538e-06	-0.00558508	0.00124068	-0.119706	1452	9.20266e-05	Superficial cellulitis and abscess	dermatologic	Physical activity	Physical activity variability	Fraction of time
293	MET_within_day_SD_L5	6.77816e-06	0.00907868	0.00201708	0.199482	500	9.23143e-05	Symptoms involving head and neck	mental disorders	Physical activity	Physical activity variability
854	walking_overall	6.79422e-06	-0.0096349	0.0021409	-0.219038	423	9.25104e-05	Complications of cardiac/vascular device, implant, and graft	injuries & poisonings	Physical activity	Physical activity	Hours
318	tasks_light_within_day_SD	6.79645e-06	-0.00409402	0.000909716	-0.0932728	2503	9.25181e-05	Tobacco use disorder	mental disorders	Physical activity	Physical activity variability	Fraction of time
278	main_sleep_onset_mean	6.82467e-06	0.0986522	0.0219254	0.0883989	3105	9.28796e-05	Overweight, obesity and other hyperalimentation	endocrine/metabolic	Diurnal rhythms	Phase	Hours past midnight
535	acceleration_RA	6.82816e-06	-0.00408747	0.00090846	-0.0598903	5777	9.29044e-05	Gastritis and duodenitis	digestive	Diurnal rhythms	Amplitude
1009	moderate_hourly_SD	6.83102e-06	0.00603526	0.00134139	0.119772	1371	9.29206e-05	Injury, NOS		Physical activity	Physical activity variability	Fraction of time
112	walking_within_day_SD_M10	6.88296e-06	-0.00941667	0.00209369	-0.201829	492	9.36042e-05	Candidiasis	infectious diseases	Physical activity	Physical activity variability	Fraction of time
586	walking_hourly_SD	6.90354e-06	-0.00640893	0.00142516	-0.140489	1033	9.38612e-05	Other disorders of the kidney and ureters	genitourinary	Physical activity	Physical activity variability	Fraction of time
560	walking_hourly_SD_M10	6.90653e-06	-0.00730576	0.00162462	-0.150593	894	9.3879e-05	Intestinal obstruction without mention of hernia	digestive	Physical activity	Physical activity variability	Fraction of time
665	temp_amplitude	6.92149e-06	0.122298	0.0271987	0.134481	1147	9.40592e-05	Obstetrical/birth trauma	pregnancy complications	Diurnal rhythms	Amplitude	Celsius
939	acceleration_overall_L5	6.93422e-06	0.15948	0.0354712	0.0938873	2347	9.42093e-05	Atopic/contact dermatitis due to other or unspecified	dermatologic	Physical activity	Physical activity	g
473	walking_within_day_SD	6.97335e-06	-0.00914384	0.00203429	-0.206659	477	9.47178e-05	Diseases of the larynx and vocal cords	respiratory	Physical activity	Physical activity variability	Fraction of time
306	acceleration_within_day_SD_L5	6.98111e-06	0.0748007	0.0166423	0.0598853	7400	9.48e-05	Other mental disorder	mental disorders	Physical activity	Physical activity variability	Fraction of time
81	acceleration_RA	6.98622e-06	-0.0202227	0.00449945	-0.296306	210	9.48463e-05	Infection/inflammation of internal prosthetic device; implant; and graft	infectious diseases	Diurnal rhythms	Amplitude
532	sleep_within_day_SD_L5	6.9973e-06	0.0071079	0.0015816	0.116067	1449	9.49736e-05	Dysphagia	digestive	Sleep	Sleep
318	self_report_nap_during_day	7.00303e-06	0.0299693	0.00666852	0.120105	1462	9.50282e-05	Tobacco use disorder	mental disorders	Sleep	Self-report
1002	walking_peak_value_mean	7.01551e-06	-0.0145223	0.0032318	-0.124301	1332	9.51743e-05	Symptoms concerning nutrition, metabolism, and development		Physical activity	Physical activity	Hours
306	acceleration_hourly_SD	7.0369e-06	-0.814133	0.181203	-0.0563034	7408	9.54413e-05	Other mental disorder	mental disorders	Physical activity	Physical activity variability	Fraction of time
333	MVPA_hourly_SD_M10	7.03961e-06	-0.0131265	0.00292164	-0.276673	255	9.54547e-05	Extrapyramidal disease and abnormal movement disorders	neurological	Physical activity	Physical activity variability	Fraction of time
714	acceleration_overall	7.11811e-06	-1.09295	0.243392	-0.134177	1002	9.64957e-05	Rheumatoid arthritis and other inflammatory polyarthropathies	musculoskeletal	Physical activity	Physical activity	g
1011	sleep_hourly_SD_L5	7.13058e-06	0.0154648	0.00344419	0.169799	681	9.66318e-05	Complications of surgical and medical procedures		Sleep	Sleep	Fraction of time
571	acceleration_hourly_SD_M10	7.13162e-06	-3.28157	0.73085	-0.160703	719	9.66318e-05	Chronic liver disease and cirrhosis	digestive	Physical activity	Physical activity variability	Fraction of time
425	sleep_within_day_SD_L5	7.14583e-06	0.0150926	0.00336165	0.246452	318	9.68008e-05	Cardiomyopathy	circulatory system	Sleep	Sleep
580	MVPA_hourly_SD	7.19477e-06	-0.0152777	0.00340398	-0.295251	223	9.74401e-05	Nephritis; nephrosis; renal sclerosis	genitourinary	Physical activity	Physical activity variability	Fraction of time
652	sedentary_peak_value_mean	7.20182e-06	-0.019441	0.00433177	-0.244872	336	9.75118e-05	Malposition and malpresentation of fetus or obstruction	pregnancy complications	Physical activity	Physical activity	Hours
665	temp_cosinor_rsquared	7.23126e-06	0.0198248	0.00441816	0.134704	1147	9.78866e-05	Obstetrical/birth trauma	pregnancy complications	Diurnal rhythms	Amplitude
564	sleep_within_day_SD_M10	7.24439e-06	0.00391116	0.000871717	0.0586298	6331	9.80405e-05	Functional digestive disorders	digestive	Sleep	Sleep variability
350	acceleration_within_day_SD_M10	7.2613e-06	-2.17978	0.48588	-0.15593	774	9.82454e-05	Abnormal movement	neurological	Physical activity	Physical activity variability	Fraction of time
939	acceleration_within_day_SD_L5	7.26963e-06	0.117269	0.0261411	0.0938851	2344	9.83219e-05	Atopic/contact dermatitis due to other or unspecified	dermatologic	Physical activity	Physical activity variability	Fraction of time
274	sedentary_overall_M10	7.27048e-06	0.015495	0.0034541	0.127215	1241	9.83219e-05	Gout and other crystal arthropathies	endocrine/metabolic	Physical activity	Physical activity	Fraction of time
1002	acceleration_RA	7.28513e-06	-0.00815858	0.00181886	-0.119541	1328	9.84961e-05	Symptoms concerning nutrition, metabolism, and development		Diurnal rhythms	Amplitude
292	sleep_peak_time_mean_abs_dev	7.31628e-06	0.0909121	0.0202719	0.146233	954	9.88706e-05	Neurological disorders	mental disorders	Diurnal rhythms	Phase	Hours
425	sedentary_within_day_SD_L5	7.31638e-06	0.0141869	0.00316344	0.245536	318	9.88706e-05	Cardiomyopathy	circulatory system	Physical activity	Physical activity variability	Fraction of time
280	acceleration_within_day_SD	7.33368e-06	-0.938534	0.209302	-0.0884513	2350	9.90803e-05	Iron deficiency anemias	hematopoietic	Physical activity	Physical activity variability	Fraction of time
687	MET_overall_L5	7.3544e-06	0.00565548	0.00126139	0.133973	1101	9.93362e-05	Symptoms affecting skin	dermatologic	Physical activity	Physical activity	MET
562	walking_overall_M10	7.3675e-06	-0.00463928	0.00103483	-0.0573855	6990	9.94889e-05	Diverticulosis and diverticulitis	digestive	Physical activity	Physical activity	Fraction of time
296	acceleration_peak_value_mean	7.38134e-06	-2.1635	0.482629	-0.074404	3471	9.96517e-05	Mood disorders	mental disorders	Physical activity	Physical activity	g
537	main_sleep_offset_mean_abs_dev	7.39534e-06	0.111971	0.0249804	0.170038	695	9.98165e-05	Other disorders of stomach and duodenum	digestive	Diurnal rhythms	Phase	Hours
339	self_report_sleep_duration_abs_dev	7.40625e-06	0.0665037	0.0148379	0.104857	1850	9.9917e-05	Other headache syndromes	neurological	Sleep	Self-report	Hours
261	MET_overall_M10	7.40638e-06	-0.0520326	0.0116092	-0.180387	588	9.9917e-05	Vitamin deficiency	endocrine/metabolic	Physical activity	Physical activity	MET
295	MET_hourly_SD_M10	7.41436e-06	-0.0683924	0.0152601	-0.448635	98	0.0001	Schizophrenia and other psychotic disorders	mental disorders	Physical activity	Physical activity variability
532	total_sleep_mean_abs_dev	7.44345e-06	0.0954013	0.0212904	0.119006	1446	0.000100359	Dysphagia	digestive	Sleep	Sleep	Hours
1015	sedentary_within_day_SD_L5	7.44567e-06	0.0102864	0.00229562	0.17803	603	0.000100359	Effects of other external causes		Physical activity	Physical activity variability	Fraction of time
290	MET_hourly_SD_M10	7.44634e-06	-0.0292072	0.0065182	-0.191591	544	0.000100359	Delirium dementia and amnestic and other cognitive disorders	mental disorders	Physical activity	Physical activity variability
38	acceleration_hourly_SD_M10	7.47053e-06	-2.78724	0.622128	-0.136495	985	0.00010066	Septicemia	infectious diseases	Physical activity	Physical activity variability	Fraction of time
316	self_report_daytime_dozing	7.48284e-06	0.103957	0.0232051	0.624106	53	0.000100802	Substance addiction and disorders	mental disorders	Sleep	Self-report
569	acceleration_RA	7.50151e-06	-0.00941231	0.00210129	-0.137911	986	0.000101029	Other disorders of intestine	digestive	Diurnal rhythms	Amplitude
990	acceleration_overall	7.51677e-06	-1.05919	0.236486	-0.130033	1050	0.00010121	Effects radiation NOS	injuries & poisonings	Physical activity	Physical activity	g
960	sleep_within_day_SD_L5	7.54015e-06	0.00413601	0.000923589	0.0675383	4517	0.0001015	Poisoning by antibiotics	injuries & poisonings	Sleep	Sleep
870	MET_overall_L5	7.55719e-06	0.00549136	0.00122637	0.130085	1178	0.000101688	Open wounds of head; neck; and trunk	injuries & poisonings	Physical activity	Physical activity	MET
292	acceleration_within_day_SD_L5	7.55775e-06	0.182477	0.0407524	0.146091	956	0.000101688	Neurological disorders	mental disorders	Physical activity	Physical activity variability	Fraction of time
293	MET_RA	7.55969e-06	-0.0120852	0.00269901	-0.193387	500	0.00010169	Symptoms involving head and neck	mental disorders	Diurnal rhythms	Amplitude	MET
735	MVPA_overall_M10	7.59964e-06	0.0106644	0.0023823	0.102099	1942	0.000102202	Acquired foot deformities	musculoskeletal	Physical activity	Physical activity	Fraction of time
345	sleep_peak_quality_mean	7.62206e-06	-0.00921535	0.00205889	-0.147522	898	0.000102479	Epilepsy, recurrent seizures, convulsions	neurological	Sleep	Sleep	Hours
798	main_sleep_onset_mean_abs_dev	7.62499e-06	0.107855	0.0240974	0.144392	982	0.000102494	Malaise and fatigue	symptoms	Diurnal rhythms	Phase	Hours
41	acceleration_within_day_SD_M10	7.65682e-06	-1.2516	0.279692	-0.0895329	2366	0.000102897	Bacterial infection NOS	infectious diseases	Physical activity	Physical activity variability	Fraction of time
165	MVPA_hourly_SD_M10	7.69122e-06	-0.010787	0.00241107	-0.227363	381	0.000103334	Cancer within the respiratory system	neoplasms	Physical activity	Physical activity variability	Fraction of time
598	sleep_hourly_SD	7.70413e-06	-0.00302341	0.000675834	-0.164779	682	0.000103482	Abnormal findings on examination of urine	genitourinary	Sleep	Sleep variability	Fraction of time
575	MVPA_hourly_SD	7.72149e-06	-0.00809713	0.00181018	-0.156482	795	0.000103691	Other biliary tract disease	digestive	Physical activity	Physical activity variability	Fraction of time
274	MET_peak_value_mean	7.73584e-06	-0.0481873	0.0107736	-0.12602	1241	0.000103858	Gout and other crystal arthropathies	endocrine/metabolic	Physical activity	Physical activity	MET
204	amplitude	7.77518e-06	-0.0216841	0.00484926	-0.228629	346	0.000104361	Leukemia	neoplasms	Diurnal rhythms	Amplitude	g
378	MVPA_hourly_SD	7.79935e-06	-0.0130008	0.00290782	-0.251248	305	0.000104661	Strabismus and other disorders of binocular eye movements	sense organs	Physical activity	Physical activity variability	Fraction of time
723	sleep_within_day_SD_L5	7.81722e-06	0.027803	0.00621923	0.454003	94	0.000104875	Other disorders of cervical region	musculoskeletal	Sleep	Sleep
727	sedentary_IV	7.82391e-06	0.0333654	0.00746379	0.119758	1426	0.00010494	Other disorders of synovium, tendon, and bursa	musculoskeletal	Diurnal rhythms	Variability
531	acceleration_RA	7.85164e-06	-0.00701014	0.00156842	-0.102714	1795	0.000105286	Peptic ulcer (excl. esophageal)	digestive	Diurnal rhythms	Amplitude
575	MET_RA	7.85372e-06	-0.0095616	0.00213931	-0.153004	795	0.000105289	Other biliary tract disease	digestive	Diurnal rhythms	Amplitude	MET
851	walking_overall	7.87613e-06	-0.00580429	0.00129883	-0.131954	1169	0.000105564	Complications of transplants and reattached limbs	injuries & poisonings	Physical activity	Physical activity	Hours
395	acceleration_peak_value_mean	7.91325e-06	-3.2868	0.735653	-0.113035	1433	0.000106036	Heart valve disorders	circulatory system	Physical activity	Physical activity	g
1009	MET_within_day_SD_M10	7.92854e-06	0.0163383	0.00365719	0.121063	1370	0.000106215	Injury, NOS		Physical activity	Physical activity variability
965	acceleration_overall_M10	7.94937e-06	-1.61121	0.360701	-0.107712	1614	0.000106468	Poisoning by analgesics, antipyretics, and antirheumatics	injuries & poisonings	Physical activity	Physical activity	g
278	main_sleep_onset_mean_abs_dev	7.95784e-06	0.0655076	0.0146659	0.0876988	3096	0.000106556	Overweight, obesity and other hyperalimentation	endocrine/metabolic	Diurnal rhythms	Phase	Hours
960	walking_overall	7.96616e-06	-0.00303969	0.000680561	-0.0691037	4517	0.000106642	Poisoning by antibiotics	injuries & poisonings	Physical activity	Physical activity	Hours
335	MET_within_day_SD_M10	8.04546e-06	-0.0366273	0.00820445	-0.2714	274	0.000107678	Multiple sclerosis	neurological	Physical activity	Physical activity variability
458	moderate_overall_M10	8.0879e-06	-0.00720189	0.00161362	-0.109976	1598	0.00010822	Hypotension	circulatory system	Physical activity	Physical activity	Fraction of time
357	sedentary_RA	8.09744e-06	-0.0369893	0.00828809	-0.235676	356	0.000108321	Inflammatory and toxic neuropathy	neurological	Diurnal rhythms	Amplitude
496	acceleration_overall_L5	8.14449e-06	0.163261	0.0365916	0.0961129	2306	0.000108924	Chronic airway obstruction	respiratory	Physical activity	Physical activity	g
535	main_sleep_offset_mean	8.20723e-06	0.0621023	0.0139241	0.0620243	5778	0.000109737	Gastritis and duodenitis	digestive	Diurnal rhythms	Phase	Hours past midnight
261	inactivity_peak_time_mean_abs_dev	8.23236e-06	0.122085	0.0273769	0.184519	587	0.000110047	Vitamin deficiency	endocrine/metabolic	Diurnal rhythms	Phase	Hours
512	sleep_overall_L5	8.24684e-06	-0.00584825	0.00131155	-0.101005	1952	0.000110214	Other symptoms of respiratory system	respiratory	Sleep	Sleep	Fraction of time
440	walking_overall	8.28217e-06	-0.0195088	0.00437603	-0.44351	101	0.00011066	Atherosclerosis	circulatory system	Physical activity	Physical activity	Hours
295	MET_overall	8.29543e-06	-0.0717134	0.0160873	-0.438122	98	0.00011081	Schizophrenia and other psychotic disorders	mental disorders	Physical activity	Physical activity	MET
345	MET_hourly_SD	8.33063e-06	-0.0222365	0.00498928	-0.144429	900	0.000111254	Epilepsy, recurrent seizures, convulsions	neurological	Physical activity	Physical activity variability
714	acceleration_peak_value_mean	8.35619e-06	-3.91625	0.878832	-0.134682	1002	0.000111568	Rheumatoid arthritis and other inflammatory polyarthropathies	musculoskeletal	Physical activity	Physical activity	g
599	acceleration_hourly_SD	8.39148e-06	-0.90733	0.203652	-0.0627486	4897	0.000112012	Other symptoms/disorders or the urinary system	genitourinary	Physical activity	Physical activity variability	Fraction of time
349	MVPA_within_day_SD_M10	8.39501e-06	-0.0117103	0.00262846	-0.250078	320	0.000112033	Other and unspecified disorders of the nervous system	neurological	Physical activity	Physical activity variability	Fraction of time
870	num_wakings_mean	8.40481e-06	0.114616	0.0257277	0.126826	1179	0.000112128	Open wounds of head; neck; and trunk	injuries & poisonings	Sleep	Sleep
280	sedentary_hourly_SD_M10	8.40674e-06	-0.0031388	0.000704571	-0.0932643	2357	0.000112128	Iron deficiency anemias	hematopoietic	Physical activity	Physical activity variability	Fraction of time
295	acceleration_overall	8.40821e-06	-3.42511	0.768847	-0.420487	98	0.000112128	Schizophrenia and other psychotic disorders	mental disorders	Physical activity	Physical activity	g
960	sedentary_RA	8.43464e-06	-0.0106424	0.00238931	-0.067808	4516	0.000112454	Poisoning by antibiotics	injuries & poisonings	Diurnal rhythms	Amplitude
654	MVPA_within_day_SD	8.47639e-06	0.0126123	0.00283223	0.246475	325	0.000112983	Other and unspecified complications of birth; puerperium affecting management of mother	pregnancy complications	Physical activity	Physical activity variability	Fraction of time
477	MVPA_hourly_SD	8.48795e-06	-0.0104515	0.00234714	-0.20198	474	0.00011311	Epistaxis or throat hemorrhage	respiratory	Physical activity	Physical activity variability	Fraction of time
558	main_sleep_duration_mean_abs_dev	8.49325e-06	0.0622811	0.0139872	0.0910063	2482	0.000113154	Noninfectious gastroenteritis	digestive	Sleep	Sleep	Hours
306	temp_cosinor_rsquared	8.501e-06	-0.00844839	0.00189745	-0.0574042	7410	0.00011323	Other mental disorder	mental disorders	Diurnal rhythms	Amplitude
378	MET_within_day_SD	8.50932e-06	-0.0359042	0.00806419	-0.246253	305	0.000113314	Strabismus and other disorders of binocular eye movements	sense organs	Physical activity	Physical activity variability
587	sleep_within_day_SD_M10	8.52163e-06	0.0340404	0.00764612	0.510279	74	0.000113451	Kidney replaced by transpant	genitourinary	Sleep	Sleep variability
512	sedentary_overall_L5	8.5473e-06	0.00521644	0.00117188	0.100567	1951	0.000113765	Other symptoms of respiratory system	respiratory	Physical activity	Physical activity	Fraction of time
251	acceleration_peak_value_mean	8.55066e-06	-9.46322	2.12596	-0.325445	171	0.000113783	Other disorders of pancreatic internal secretion	endocrine/metabolic	Physical activity	Physical activity	g
447	MET_within_day_SD	8.60272e-06	-0.0419741	0.00943248	-0.287884	222	0.000114448	Other disorders of arteries and arterioles	circulatory system	Physical activity	Physical activity variability
532	MVPA_within_day_SD_M10	8.60776e-06	-0.00548802	0.00123331	-0.117199	1449	0.000114488	Dysphagia	digestive	Physical activity	Physical activity variability	Fraction of time
459	acceleration_hourly_SD_M10	8.62118e-06	-1.50184	0.33753	-0.0735468	3562	0.000114639	Other disorders of circulatory system	circulatory system	Physical activity	Physical activity variability	Fraction of time
368	walking_within_day_SD	8.62387e-06	-0.00665388	0.00149545	-0.150384	878	0.000114647	Visual disturbances	sense organs	Physical activity	Physical activity variability	Fraction of time
573	MET_overall	8.63177e-06	-0.0188328	0.00423282	-0.115056	1440	0.000114725	Other disorders of liver	digestive	Physical activity	Physical activity	MET
512	sleep_peak_time_mean_abs_dev	8.64611e-06	0.063456	0.0142634	0.10207	1958	0.000114888	Other symptoms of respiratory system	respiratory	Diurnal rhythms	Phase	Hours
665	sleep_peak_time_mean_abs_dev	8.65083e-06	-0.0857424	0.0192733	-0.137917	1143	0.000114899	Obstetrical/birth trauma	pregnancy complications	Diurnal rhythms	Phase	Hours
260	acceleration_overall_M10	8.65109e-06	-4.44367	0.998857	-0.297065	204	0.000114899	Protein-calorie malnutrition	endocrine/metabolic	Physical activity	Physical activity	g
344	main_sleep_ratio_mean	8.66464e-06	-0.00963718	0.00216643	-0.426599	108	0.000115052	Other paralytic syndromes	neurological	Sleep	Sleep
508	MET_overall_M10	8.67245e-06	-0.0491204	0.0110427	-0.170291	646	0.000115123	Pulmonary collapse; interstitial and compensatory emphysema	respiratory	Physical activity	Physical activity	MET
574	inactivity_peak_value_mean	8.67411e-06	-0.106063	0.0238441	-0.0748583	3682	0.000115123	Cholelithiasis and cholecystitis	digestive	Sleep	Sleep
509	other_sleep_mean	8.69199e-06	0.174347	0.0391989	0.244274	321	0.000115333	Respiratory failure, insufficiency, arrest	respiratory	Sleep	Sleep	Hours
716	self_report_sleep_duration_abs_dev	8.70703e-06	0.0373904	0.00840731	0.0589536	6492	0.000115505	Other arthropathies	musculoskeletal	Sleep	Self-report	Hours
871	MET_hourly_SD	8.72364e-06	0.0223463	0.00502507	0.145142	875	0.000115697	Open wounds of extremities	injuries & poisonings	Physical activity	Physical activity variability
789	walking_overall	8.73843e-06	-0.00419949	0.000944429	-0.0954705	2247	0.000115866	Nausea and vomiting	symptoms	Physical activity	Physical activity	Hours
344	walking_overall_M10	8.75029e-06	-0.0359512	0.00808565	-0.444699	108	0.000115996	Other paralytic syndromes	neurological	Physical activity	Physical activity	Fraction of time
737	walking_overall	8.94306e-06	-0.0142946	0.00321833	-0.32497	191	0.000118523	Curvature of spine	musculoskeletal	Physical activity	Physical activity	Hours
80	MET_within_day_SD_L5	8.95285e-06	0.00712	0.00160311	0.156445	794	0.000118624	Postoperative infection	infectious diseases	Physical activity	Physical activity variability
727	MVPA_overall	8.95516e-06	0.00667877	0.00150378	0.116798	1426	0.000118627	Other disorders of synovium, tendon, and bursa	musculoskeletal	Physical activity	Physical activity	Fraction of time
440	MVPA_within_day_SD	8.98537e-06	-0.0223038	0.0050227	-0.435872	101	0.000118998	Atherosclerosis	circulatory system	Physical activity	Physical activity variability	Fraction of time
401	main_sleep_onset_SD	9.00224e-06	0.0271237	0.00610867	0.0403392	20626	0.000119194	Hypertension	circulatory system	Diurnal rhythms	Phase Variability	Hours
737	MVPA_hourly_SD_M10	9.0109e-06	-0.0152408	0.00343262	-0.321237	191	0.00011928	Curvature of spine	musculoskeletal	Physical activity	Physical activity variability	Fraction of time
272	moderate_between_day_SD_M10	9.03714e-06	-0.00185635	0.000418156	-0.0475819	11593	0.000119599	Disorders of lipoid metabolism	endocrine/metabolic	Physical activity	Physical activity variability	Fraction of time
426	acceleration_peak_value_mean	9.12147e-06	-2.83653	0.639239	-0.09755	1931	0.000120686	Cardiac conduction disorders	circulatory system	Physical activity	Physical activity	g
563	MET_within_day_SD	9.12472e-06	-0.0128574	0.00289758	-0.0881839	2479	0.0001207	Constipation	digestive	Physical activity	Physical activity variability
342	MVPA_within_day_SD	9.15185e-06	-0.0141149	0.00318143	-0.27584	262	0.000121031	Hemiplegia	neurological	Physical activity	Physical activity variability	Fraction of time
1011	sleep_within_day_SD_L5	9.15939e-06	0.0101546	0.00228889	0.165817	681	0.000121101	Complications of surgical and medical procedures		Sleep	Sleep
853	MET_within_day_SD_L5	9.18181e-06	0.0207693	0.00468204	0.456354	91	0.000121369	Complication of colostomy or enterostomy	injuries & poisonings	Physical activity	Physical activity variability
1002	other_sleep_mean	9.18824e-06	0.0853315	0.019237	0.119557	1331	0.000121423	Symptoms concerning nutrition, metabolism, and development		Sleep	Sleep	Hours
351	MET_within_day_SD_L5	9.19024e-06	0.00429765	0.000968869	0.0944304	2234	0.000121423	Other peripheral nerve disorders	neurological	Physical activity	Physical activity variability
317	acceleration_within_day_SD_L5	9.19816e-06	0.113379	0.0255615	0.0907713	2511	0.000121499	Alcohol-related disorders	mental disorders	Physical activity	Physical activity variability	Fraction of time
331	amplitude	9.28488e-06	-0.0276044	0.00622628	-0.291051	212	0.000122602	Other cerebral degenerations	neurological	Diurnal rhythms	Amplitude	g
395	acceleration_between_day_SD	9.28613e-06	-0.549663	0.123979	-0.113761	1436	0.000122602	Heart valve disorders	circulatory system	Physical activity	Physical activity variability	g
594	sleep_within_day_SD_M10	9.36071e-06	0.00764017	0.00172395	0.114529	1485	0.000123558	Urinary calculus	genitourinary	Sleep	Sleep variability
560	MET_overall_L5	9.42531e-06	0.0062274	0.00140564	0.147521	893	0.000124381	Intestinal obstruction without mention of hernia	digestive	Physical activity	Physical activity	MET
558	acceleration_peak_value_mean	9.46733e-06	-2.48455	0.560931	-0.0854451	2488	0.000124906	Noninfectious gastroenteritis	digestive	Physical activity	Physical activity	g
560	num_wakings_mean	9.50488e-06	0.130792	0.0295342	0.144725	891	0.000125372	Intestinal obstruction without mention of hernia	digestive	Sleep	Sleep
350	sedentary_overall_M10	9.5241e-06	0.0191731	0.00432991	0.157412	776	0.000125595	Abnormal movement	neurological	Physical activity	Physical activity	Fraction of time
317	MET_within_day_SD	9.52639e-06	-0.0127659	0.002883	-0.0875564	2518	0.000125596	Alcohol-related disorders	mental disorders	Physical activity	Physical activity variability
297	sleep_peak_time_mean_abs_dev	9.54263e-06	0.20762	0.0468919	0.333959	176	0.00012578	Suicidal ideation or attempt	mental disorders	Diurnal rhythms	Phase	Hours
481	acceleration_M10_time	9.56428e-06	0.490429	0.110778	0.340433	168	0.000126036	Influenza	respiratory	Diurnal rhythms	Phase	Hours past midnight
495	self_report_sleep_duration_abs_dev	9.57952e-06	0.0319779	0.0072237	0.0504196	8790	0.00012619	Asthma	respiratory	Sleep	Self-report	Hours
789	cosinor_rsquared	9.58051e-06	-0.00821214	0.00185511	-0.0924429	2247	0.00012619	Nausea and vomiting	symptoms	Diurnal rhythms	Amplitude
443	cosinor_rsquared	9.60127e-06	-0.0126966	0.00286844	-0.142924	918	0.000126433	Peripheral vascular disease	circulatory system	Diurnal rhythms	Amplitude
646	moderate_peak_value_mean	9.65e-06	0.0235168	0.00531428	0.200741	478	0.000127045	Other complications of pregnancy NEC	pregnancy complications	Physical activity	Physical activity	Hours
501	cosinor_rsquared	9.70402e-06	-0.0335589	0.00758564	-0.377768	130	0.000127726	Pneumonitis due to inhalation of food or vomitus	respiratory	Diurnal rhythms	Amplitude
785	MVPA_hourly_SD_M10	9.74701e-06	-0.00255258	0.000577109	-0.053802	7503	0.000128262	Abdominal pain	symptoms	Physical activity	Physical activity variability	Fraction of time
990	MVPA_overall_M10	9.76062e-06	-0.0141631	0.00320233	-0.135595	1050	0.00012841	Effects radiation NOS	injuries & poisonings	Physical activity	Physical activity	Fraction of time
344	MVPA_overall	9.76403e-06	-0.0249018	0.00563048	-0.435484	108	0.000128425	Other paralytic syndromes	neurological	Physical activity	Physical activity	Fraction of time
285	acceleration_within_day_SD_L5	9.77713e-06	0.111327	0.0251734	0.0891279	2576	0.000128567	Other anemias	hematopoietic	Physical activity	Physical activity variability	Fraction of time
508	cosinor_rsquared	9.79901e-06	-0.0150442	0.00340221	-0.169351	647	0.000128824	Pulmonary collapse; interstitial and compensatory emphysema	respiratory	Diurnal rhythms	Amplitude
250	tasks_light_overall	9.85565e-06	-0.00271994	0.00061528	-0.0732302	4155	0.000129538	Diabetes mellitus	endocrine/metabolic	Physical activity	Physical activity	Hours
726	self_report_sleep_duration_abs_dev	9.864e-06	0.0591292	0.0133762	0.0932293	2308	0.000129617	Peripheral enthesopathies and allied syndromes	musculoskeletal	Sleep	Self-report	Hours
497	self_report_sleep_duration	9.94172e-06	-0.428373	0.0969437	-0.43661	102	0.000130608	Bronchitis	respiratory	Sleep	Self-report	Hours
965	acceleration_within_day_SD_M10	9.95851e-06	-1.48971	0.33716	-0.106566	1614	0.000130791	Poisoning by analgesics, antipyretics, and antirheumatics	injuries & poisonings	Physical activity	Physical activity variability	Fraction of time
334	walking_overall	9.96038e-06	-0.0105556	0.00238901	-0.239968	350	0.000130791	Degenerative disease of the spinal cord	neurological	Physical activity	Physical activity	Hours
276	sedentary_hourly_SD_M10	9.99586e-06	-0.00353932	0.000801187	-0.105165	1837	0.000131226	Disorders of fluid, electrolyte, and acid-base balance	endocrine/metabolic	Physical activity	Physical activity variability	Fraction of time
285	acceleration_between_day_SD	1.00132e-05	-0.412025	0.0932768	-0.0852743	2588	0.000131423	Other anemias	hematopoietic	Physical activity	Physical activity variability	g
563	acceleration_within_day_SD_M10	1.00259e-05	-1.21131	0.274241	-0.086651	2475	0.000131558	Constipation	digestive	Physical activity	Physical activity variability	Fraction of time
915	sedentary_within_day_SD_L5	1.00415e-05	0.00801094	0.00181382	0.138647	966	0.000131723	Superficial injury without mention of infection	injuries & poisonings	Physical activity	Physical activity variability	Fraction of time
646	moderate_hourly_SD_M10	1.00432e-05	0.0121739	0.0027564	0.202327	478	0.000131723	Other complications of pregnancy NEC	pregnancy complications	Physical activity	Physical activity variability	Fraction of time
532	inactivity_peak_time_mean_abs_dev	1.00513e-05	0.0773976	0.017525	0.116979	1446	0.000131799	Dysphagia	digestive	Diurnal rhythms	Phase	Hours
428	acceleration_between_day_SD_M10	1.00996e-05	-1.32614	0.300346	-0.128848	1152	0.000132389	Congestive heart failure; nonhypertensive	circulatory system	Physical activity	Physical activity variability	Fraction of time
197	temp_within_day_SD	1.01011e-05	-0.0530418	0.0120131	-0.0851805	2657	0.000132389	Chemotherapy	neoplasms	Diurnal rhythms	Variability	Celsius
300	main_sleep_onset_mean	1.01074e-05	0.097898	0.0221729	0.0877231	2678	0.00013244	Anxiety disorders	mental disorders	Diurnal rhythms	Phase	Hours past midnight
575	sleep_within_day_SD_M10	1.02077e-05	0.0103047	0.00233504	0.154471	795	0.000133724	Other biliary tract disease	digestive	Sleep	Sleep variability
562	acceleration_overall	1.02142e-05	-0.429533	0.0973352	-0.0527322	6990	0.000133777	Diverticulosis and diverticulitis	digestive	Physical activity	Physical activity	g
278	sleep_peak_quality_SD	1.02642e-05	0.00359775	0.000815471	0.0860022	3097	0.0001344	Overweight, obesity and other hyperalimentation	endocrine/metabolic	Sleep	Sleep variability	Hours
512	MET_hourly_SD_M10	1.029e-05	-0.0153147	0.00347167	-0.10046	1960	0.000134707	Other symptoms of respiratory system	respiratory	Physical activity	Physical activity variability
564	mesor	1.02929e-05	-0.00515834	0.00116936	-0.0561427	6331	0.000134713	Functional digestive disorders	digestive	Physical activity	Physical activity	g
300	MVPA_between_day_SD	1.03431e-05	-0.00237555	0.000538647	-0.0871835	2681	0.000135337	Anxiety disorders	mental disorders	Physical activity	Physical activity variability	Fraction of time
38	acceleration_within_day_SD_M10	1.03938e-05	-1.88512	0.427546	-0.134851	985	0.000135954	Septicemia	infectious diseases	Physical activity	Physical activity variability	Fraction of time
789	MVPA_within_day_SD	1.03951e-05	-0.00477947	0.00108399	-0.0934026	2247	0.000135954	Nausea and vomiting	symptoms	Physical activity	Physical activity variability	Fraction of time
261	main_sleep_offset_mean_abs_dev	1.03979e-05	0.120151	0.027251	0.182461	586	0.000135959	Vitamin deficiency	endocrine/metabolic	Diurnal rhythms	Phase	Hours
571	sedentary_overall	1.04221e-05	0.0123273	0.00279621	0.160645	720	0.000136244	Chronic liver disease and cirrhosis	digestive	Physical activity	Physical activity	Fraction of time
389	main_sleep_ratio_mean	1.04806e-05	-0.00240332	0.000545297	-0.106385	1631	0.000136977	Hearing loss	sense organs	Sleep	Sleep
426	acceleration_within_day_SD	1.04927e-05	-1.0218	0.231853	-0.0962987	1930	0.000137101	Cardiac conduction disorders	circulatory system	Physical activity	Physical activity variability	Fraction of time
722	MVPA_hourly_SD_M10	1.04996e-05	-0.00372066	0.000844269	-0.0784221	3224	0.000137159	Intervertebral disc disorders	musculoskeletal	Physical activity	Physical activity variability	Fraction of time
197	sleep_IV	1.05428e-05	0.0211164	0.00479256	0.0853848	2657	0.000137692	Chemotherapy	neoplasms	Diurnal rhythms	Variability
646	MET_peak_value_mean	1.05579e-05	0.0761506	0.0172843	0.19915	478	0.000137835	Other complications of pregnancy NEC	pregnancy complications	Physical activity	Physical activity	MET
994	other_sleep_mean	1.05611e-05	0.108901	0.0247184	0.15258	793	0.000137835	Sepsis and SIRS	injuries & poisonings	Sleep	Sleep	Hours
709	self_report_sleep_duration_abs_dev	1.05612e-05	0.103927	0.0235893	0.163863	720	0.000137835	Diffuse diseases of connective tissue	dermatologic	Sleep	Self-report	Hours
195	main_sleep_ratio_mean	1.05716e-05	-0.00154884	0.000351572	-0.0685611	4097	0.000137938	Cancer, suspected or other	neoplasms	Sleep	Sleep
278	main_sleep_onset_SD	1.05966e-05	0.058229	0.0132189	0.0866	3082	0.000138232	Overweight, obesity and other hyperalimentation	endocrine/metabolic	Diurnal rhythms	Phase Variability	Hours
591	main_sleep_onset_SD	1.06216e-05	0.0604702	0.0137293	0.0899332	2486	0.000138526	Urinary tract infection	genitourinary	Diurnal rhythms	Phase Variability	Hours
720	acceleration_RA	1.06889e-05	-0.0191554	0.00435044	-0.280668	227	0.000139372	Spinal stenosis	musculoskeletal	Diurnal rhythms	Amplitude
569	acceleration_overall	1.07576e-05	-1.07347	0.243876	-0.131786	988	0.000140201	Other disorders of intestine	digestive	Physical activity	Physical activity	g
969	walking_within_day_SD	1.07582e-05	-0.0138158	0.00313875	-0.312249	197	0.000140201	Poisoning by psychotropic agents	injuries & poisonings	Physical activity	Physical activity variability	Fraction of time
743	walking_peak_value_mean	1.07601e-05	-0.011494	0.00261129	-0.0983807	2131	0.000140201	Osteoporosis, osteopenia and pathological fracture	musculoskeletal	Physical activity	Physical activity	Hours
530	temp_cosinor_rsquared	1.07886e-05	-0.00720263	0.00163656	-0.0489396	8977	0.00014054	Diseases of esophagus	digestive	Diurnal rhythms	Amplitude
747	acceleration_overall_M10	1.07926e-05	-2.46804	0.560792	-0.164992	651	0.000140558	Cardiac and circulatory congenital anomalies	congenital anomalies	Physical activity	Physical activity	g
720	sleep_within_day_SD_L5	1.08525e-05	0.0174268	0.00396083	0.284568	227	0.000141306	Spinal stenosis	musculoskeletal	Sleep	Sleep
335	sedentary_peak_value_mean	1.08601e-05	0.0211571	0.00480883	0.266488	274	0.000141372	Multiple sclerosis	neurological	Physical activity	Physical activity	Hours
507	MVPA_between_day_SD	1.08938e-05	-0.00298799	0.00067925	-0.109661	1629	0.000141754	Pleurisy; pleural effusion	respiratory	Physical activity	Physical activity variability	Fraction of time
477	amplitude	1.08946e-05	-0.0184155	0.00418635	-0.194167	474	0.000141754	Epistaxis or throat hemorrhage	respiratory	Diurnal rhythms	Amplitude	g
280	other_sleep_mean	1.09388e-05	0.0640238	0.0145573	0.0897027	2354	0.000142296	Iron deficiency anemias	hematopoietic	Sleep	Sleep	Hours
571	acceleration_between_day_SD	1.09518e-05	-0.767578	0.174536	-0.158861	720	0.000142433	Chronic liver disease and cirrhosis	digestive	Physical activity	Physical activity variability	g
508	sleep_hourly_SD	1.09919e-05	-0.00305029	0.000693717	-0.166244	644	0.00014292	Pulmonary collapse; interstitial and compensatory emphysema	respiratory	Sleep	Sleep variability	Fraction of time
573	acceleration_between_day_SD	1.10155e-05	-0.54179	0.123231	-0.112131	1441	0.000143177	Other disorders of liver	digestive	Physical activity	Physical activity variability	g
655	sleep_peak_time_mean_abs_dev	1.10183e-05	-0.0927728	0.0211015	-0.149226	933	0.000143177	Known or suspected fetal abnormality affecting management of mother	pregnancy complications	Diurnal rhythms	Phase	Hours
290	acceleration_between_day_SD	1.10193e-05	-0.879525	0.200052	-0.18203	544	0.000143177	Delirium dementia and amnestic and other cognitive disorders	mental disorders	Physical activity	Physical activity variability	g
969	walking_peak_value_mean	1.10398e-05	-0.0364809	0.00829853	-0.312252	197	0.000143409	Poisoning by psychotropic agents	injuries & poisonings	Physical activity	Physical activity	Hours
318	self_report_getting_up_in_morning	1.10707e-05	0.0419155	0.00953472	0.144611	868	0.000143777	Tobacco use disorder	mental disorders	Sleep	Self-report
295	sedentary_RA	1.10795e-05	-0.0685019	0.0155853	-0.436457	98	0.000143858	Schizophrenia and other psychotic disorders	mental disorders	Diurnal rhythms	Amplitude
198	total_sleep_mean	1.10964e-05	0.129797	0.0295331	0.104722	1801	0.000144043	Secondary malignant neoplasm	neoplasms	Sleep	Sleep	Hours
509	acceleration_within_day_SD	1.11241e-05	-2.47448	0.563096	-0.233205	321	0.000144369	Respiratory failure, insufficiency, arrest	respiratory	Physical activity	Physical activity variability	Fraction of time
418	temp_RA	1.11533e-05	0.00195551	0.000445056	0.0608352	5430	0.000144714	Nonspecific chest pain	circulatory system	Diurnal rhythms	Amplitude
507	WASO_mean	1.11954e-05	0.0201663	0.00459051	0.10671	1629	0.000145227	Pleurisy; pleural effusion	respiratory	Sleep	Sleep	Hours
428	acceleration_within_day_SD_L5	1.12052e-05	0.164779	0.0375108	0.131922	1152	0.000145289	Congestive heart failure; nonhypertensive	circulatory system	Physical activity	Physical activity variability	Fraction of time
512	temp_within_day_SD	1.12054e-05	-0.0609755	0.0138807	-0.0979213	1960	0.000145289	Other symptoms of respiratory system	respiratory	Diurnal rhythms	Variability	Celsius
716	acceleration_overall_L5	1.12102e-05	0.0990403	0.0225463	0.0583057	6533	0.000145317	Other arthropathies	musculoskeletal	Physical activity	Physical activity	g
939	sleep_hourly_SD	1.12885e-05	-0.00161563	0.000367921	-0.0880533	2342	0.000146298	Atopic/contact dermatitis due to other or unspecified	dermatologic	Sleep	Sleep variability	Fraction of time
586	walking_hourly_SD_M10	1.13076e-05	-0.00665053	0.00151463	-0.137087	1033	0.000146506	Other disorders of the kidney and ureters	genitourinary	Physical activity	Physical activity variability	Fraction of time
280	walking_within_day_SD_M10	1.13098e-05	-0.00428089	0.000974963	-0.0917529	2357	0.000146506	Iron deficiency anemias	hematopoietic	Physical activity	Physical activity variability	Fraction of time
871	acceleration_overall	1.13227e-05	1.1332	0.258098	0.139119	875	0.000146639	Open wounds of extremities	injuries & poisonings	Physical activity	Physical activity	g
788	sedentary_overall	1.13505e-05	0.00788866	0.00179695	0.102803	1750	0.000146965	Syncope and collapse	symptoms	Physical activity	Physical activity	Fraction of time
510	walking_peak_value_mean	1.13632e-05	-0.0309882	0.00705915	-0.265238	275	0.000147096	Other diseases of lung	respiratory	Physical activity	Physical activity	Hours
740	moderate_peak_value_mean	1.13778e-05	0.00597852	0.001362	0.0510332	8559	0.00014725	Osteoarthrosis	musculoskeletal	Physical activity	Physical activity	Hours
969	sedentary_IV	1.13926e-05	0.0873791	0.0199076	0.313629	197	0.000147407	Poisoning by psychotropic agents	injuries & poisonings	Diurnal rhythms	Variability
306	sleep_within_day_SD_M10	1.14123e-05	0.00383408	0.000873593	0.0574742	7410	0.000147608	Other mental disorder	mental disorders	Sleep	Sleep variability
645	sedentary_hourly_SD	1.14158e-05	-0.00848036	0.00193228	-0.269015	263	0.000147608	Late pregnancy and failed induction	pregnancy complications	Physical activity	Physical activity variability	Fraction of time
506	MVPA_hourly_SD	1.1416e-05	-0.0109126	0.00248648	-0.210892	418	0.000147608	Empyema and pneumothorax	respiratory	Physical activity	Physical activity variability	Fraction of time
599	acceleration_overall	1.1436e-05	-0.499916	0.113917	-0.0613728	4902	0.000147824	Other symptoms/disorders or the urinary system	genitourinary	Physical activity	Physical activity	g
274	MVPA_within_day_SD	1.14381e-05	-0.00642726	0.00146461	-0.125605	1241	0.000147824	Gout and other crystal arthropathies	endocrine/metabolic	Physical activity	Physical activity variability	Fraction of time
1010	self_report_sleep_duration_abs_dev	1.14437e-05	0.062038	0.0141373	0.0978157	2042	0.000147862	Other tests		Sleep	Self-report	Hours
798	MET_overall_L5	1.1467e-05	0.00593061	0.00135161	0.140491	980	0.000148129	Malaise and fatigue	symptoms	Physical activity	Physical activity	MET
112	num_wakings_mean	1.14898e-05	0.173104	0.0394549	0.191544	492	0.000148389	Candidiasis	infectious diseases	Sleep	Sleep
394	other_sleep_mean	1.15076e-05	0.0807255	0.0184009	0.113103	1465	0.000148584	Rheumatic disease of the heart valves	circulatory system	Sleep	Sleep	Hours
740	inactivity_peak_value_mean	1.15129e-05	0.0729154	0.016621	0.0514631	8554	0.000148618	Osteoarthrosis	musculoskeletal	Sleep	Sleep
656	moderate_overall	1.1556e-05	0.0151165	0.00344643	0.417197	107	0.00014914	Other perinatal conditions of fetus or newborn	pregnancy complications	Physical activity	Physical activity	Fraction of time
990	MET_overall	1.15726e-05	-0.0217022	0.00494826	-0.132586	1050	0.000149319	Effects radiation NOS	injuries & poisonings	Physical activity	Physical activity	MET
615	acceleration_overall	1.16093e-05	-0.99263	0.226363	-0.121861	1157	0.000149759	Endometriosis	genitourinary	Physical activity	Physical activity	g
174	sleep_within_day_SD_M10	1.1651e-05	0.00577683	0.0013176	0.0865968	2649	0.000150262	Breast cancer	neoplasms	Sleep	Sleep variability
575	MVPA_overall_M10	1.16617e-05	-0.0160887	0.00366975	-0.154031	795	0.000150365	Other biliary tract disease	digestive	Physical activity	Physical activity	Fraction of time
508	MET_peak_value_mean	1.16781e-05	-0.0641083	0.0146238	-0.167657	646	0.000150542	Pulmonary collapse; interstitial and compensatory emphysema	respiratory	Physical activity	Physical activity	MET
990	mesor	1.1789e-05	-0.0119769	0.00273334	-0.130355	1050	0.000151936	Effects radiation NOS	injuries & poisonings	Physical activity	Physical activity	g
569	MVPA_hourly_SD	1.18063e-05	-0.00713731	0.00162898	-0.137933	988	0.000152093	Other disorders of intestine	digestive	Physical activity	Physical activity variability	Fraction of time
285	sleep_within_day_SD_M10	1.18066e-05	0.00578066	0.00131935	0.0866542	2588	0.000152093	Other anemias	hematopoietic	Sleep	Sleep variability
707	sleep_peak_quality_SD	1.18148e-05	0.0131213	0.00299483	0.313657	200	0.000152163	Chronic ulcer of skin	dermatologic	Sleep	Sleep variability	Hours
634	MET_hourly_SD	1.18561e-05	0.0185977	0.00424551	0.120794	1313	0.00015266	Miscarriage; stillbirth	pregnancy complications	Physical activity	Physical activity variability
502	acceleration_peak_value_mean	1.18818e-05	-8.1823	1.86807	-0.281394	220	0.000152955	Postinflammatory pulmonary fibrosis	respiratory	Physical activity	Physical activity	g
316	phase	1.18921e-05	0.520195	0.118769	0.538792	66	0.000153052	Substance addiction and disorders	mental disorders	Diurnal rhythms	Phase	Hours past midnight
781	MVPA_hourly_SD	1.19464e-05	-0.0111721	0.00255136	-0.215908	403	0.000153716	Symptoms involving nervous and musculoskeletal systems	symptoms	Physical activity	Physical activity variability	Fraction of time
562	acceleration_overall_M10	1.19786e-05	-0.79866	0.182413	-0.0533916	6990	0.000154095	Diverticulosis and diverticulitis	digestive	Physical activity	Physical activity	g
335	self_report_IPAQ_activity_group	1.20504e-05	-0.170439	0.0389366	-0.370381	137	0.000154983	Multiple sclerosis	neurological	Physical activity	Self-report physical activity
293	sedentary_within_day_SD_L5	1.20844e-05	0.0110347	0.00252142	0.190981	500	0.000155384	Symptoms involving head and neck	mental disorders	Physical activity	Physical activity variability	Fraction of time
681	main_sleep_duration_mean	1.20951e-05	-0.122853	0.0280729	-0.116152	1452	0.000155486	Superficial cellulitis and abscess	dermatologic	Sleep	Sleep	Hours
587	total_sleep_mean_abs_dev	1.21085e-05	0.412105	0.0941748	0.514068	73	0.000155622	Kidney replaced by transpant	genitourinary	Sleep	Sleep	Hours
418	temp_within_day_SD	1.21118e-05	-0.0376426	0.00860225	-0.0604506	5432	0.000155629	Nonspecific chest pain	circulatory system	Diurnal rhythms	Variability	Celsius
251	acceleration_within_day_SD	1.21208e-05	-3.37318	0.770882	-0.317902	171	0.000155707	Other disorders of pancreatic internal secretion	endocrine/metabolic	Physical activity	Physical activity variability	Fraction of time
655	phase_abs_dev	1.21316e-05	-0.0942277	0.0215351	-0.148491	934	0.000155811	Known or suspected fetal abnormality affecting management of mother	pregnancy complications	Diurnal rhythms	Phase	Hours
288	mesor	1.21816e-05	-0.0137577	0.00314488	-0.149737	788	0.000156417	Diseases of white blood cells	hematopoietic	Physical activity	Physical activity	g
296	acceleration_overall_M10	1.22111e-05	-1.09502	0.250341	-0.0732036	3475	0.000156759	Mood disorders	mental disorders	Physical activity	Physical activity	g
80	self_report_sleep_duration_abs_dev	1.22275e-05	0.0985496	0.0225317	0.155384	791	0.000156934	Postoperative infection	infectious diseases	Sleep	Self-report	Hours
292	sedentary_IV	1.22321e-05	0.0399115	0.00912525	0.143254	957	0.000156956	Neurological disorders	mental disorders	Diurnal rhythms	Variability
38	sedentary_overall_M10	1.22685e-05	0.0166837	0.00381508	0.136975	985	0.000157388	Septicemia	infectious diseases	Physical activity	Physical activity	Fraction of time
509	sedentary_peak_value_mean	1.23214e-05	0.0193806	0.00443274	0.244112	321	0.000158029	Respiratory failure, insufficiency, arrest	respiratory	Physical activity	Physical activity	Hours
447	sedentary_overall_M10	1.23493e-05	0.0347958	0.0079594	0.285676	222	0.000158351	Other disorders of arteries and arterioles	circulatory system	Physical activity	Physical activity	Fraction of time
284	acceleration_RA	1.24394e-05	-0.0298578	0.00683233	-0.437482	91	0.000159469	Aplastic anemia	hematopoietic	Diurnal rhythms	Amplitude
345	MET_within_day_SD	1.24449e-05	-0.0207443	0.004747	-0.142277	900	0.000159503	Epilepsy, recurrent seizures, convulsions	neurological	Physical activity	Physical activity variability
789	acceleration_within_day_SD_M10	1.24513e-05	-1.25197	0.286501	-0.0895594	2247	0.000159549	Nausea and vomiting	symptoms	Physical activity	Physical activity variability	Fraction of time
317	amplitude	1.24577e-05	-0.00810222	0.00185416	-0.0854268	2518	0.000159594	Alcohol-related disorders	mental disorders	Diurnal rhythms	Amplitude	g
502	other_sleep_mean	1.24732e-05	0.206037	0.0471536	0.288675	220	0.000159756	Postinflammatory pulmonary fibrosis	respiratory	Sleep	Sleep	Hours
331	walking_peak_value_mean	1.25214e-05	-0.0349725	0.00800536	-0.299341	212	0.000160336	Other cerebral degenerations	neurological	Physical activity	Physical activity	Hours
558	acceleration_hourly_SD	1.25626e-05	-1.2125	0.277591	-0.0838532	2488	0.000160827	Noninfectious gastroenteritis	digestive	Physical activity	Physical activity variability	Fraction of time
112	MVPA_overall_M10	1.26024e-05	-0.0202715	0.00464174	-0.194076	492	0.000161299	Candidiasis	infectious diseases	Physical activity	Physical activity	Fraction of time
189	walking_hourly_SD	1.26138e-05	-0.00684966	0.00156849	-0.15015	850	0.000161408	Cancer of urinary organs (incl. kidney and bladder)	neoplasms	Physical activity	Physical activity variability	Fraction of time
716	sedentary_IV	1.26297e-05	0.0162451	0.00372019	0.0583085	6533	0.000161574	Other arthropathies	musculoskeletal	Diurnal rhythms	Variability
350	main_sleep_offset_mean_abs_dev	1.26344e-05	0.104901	0.0240231	0.159302	768	0.000161598	Abnormal movement	neurological	Diurnal rhythms	Phase	Hours
994	acceleration_between_day_SD	1.26476e-05	-0.720045	0.164904	-0.149023	796	0.000161728	Sepsis and SIRS	injuries & poisonings	Physical activity	Physical activity variability	g
510	walking_within_day_SD	1.27202e-05	-0.011655	0.00266999	-0.263414	275	0.000162607	Other diseases of lung	respiratory	Physical activity	Physical activity variability	Fraction of time
317	acceleration_overall_L5	1.27221e-05	0.151296	0.0346599	0.0890691	2518	0.000162607	Alcohol-related disorders	mental disorders	Physical activity	Physical activity	g
635	sedentary_peak_value_mean	1.27651e-05	-0.0171078	0.00391984	-0.215485	410	0.000163119	Hemorrhage during pregnancy; childbirth and postpartum	pregnancy complications	Physical activity	Physical activity	Hours
858	sedentary_RA	1.27778e-05	-0.0257186	0.00589308	-0.163865	690	0.000163221	Complication of internal orthopedic device	injuries & poisonings	Diurnal rhythms	Amplitude
573	other_sleep_mean	1.27789e-05	0.0804942	0.0184443	0.112779	1440	0.000163221	Other disorders of liver	digestive	Sleep	Sleep	Hours
571	acceleration_within_day_SD_M10	1.27953e-05	-2.19027	0.501905	-0.15668	720	0.000163393	Chronic liver disease and cirrhosis	digestive	Physical activity	Physical activity variability	Fraction of time
716	MVPA_within_day_SD_M10	1.27989e-05	-0.0026998	0.000618675	-0.0576551	6533	0.000163401	Other arthropathies	musculoskeletal	Physical activity	Physical activity variability	Fraction of time
507	num_wakings_mean	1.28022e-05	0.0959336	0.021984	0.106153	1625	0.000163405	Pleurisy; pleural effusion	respiratory	Sleep	Sleep
871	MET_within_day_SD	1.28269e-05	0.0208615	0.00478105	0.143081	875	0.000163683	Open wounds of extremities	injuries & poisonings	Physical activity	Physical activity variability
411	sedentary_peak_value_mean	1.28568e-05	0.00490382	0.00112399	0.061767	5751	0.000164027	Ischemic Heart Disease	circulatory system	Physical activity	Physical activity	Hours
669	MVPA_within_day_SD	1.28637e-05	0.00961548	0.002204	0.18791	549	0.000164078	Complications of labor and delivery NEC	pregnancy complications	Physical activity	Physical activity variability	Fraction of time
318	tasks_light_hourly_SD	1.28788e-05	-0.00430328	0.00098643	-0.0902711	2503	0.000164233	Tobacco use disorder	mental disorders	Physical activity	Physical activity variability	Fraction of time
290	acceleration_within_day_SD_M10	1.28972e-05	-2.5118	0.575815	-0.179681	543	0.00016443	Delirium dementia and amnestic and other cognitive disorders	mental disorders	Physical activity	Physical activity variability	Fraction of time
507	mesor	1.29216e-05	-0.00961694	0.00220483	-0.104669	1629	0.000164704	Pleurisy; pleural effusion	respiratory	Physical activity	Physical activity	g
857	sedentary_hourly_SD	1.29409e-05	-0.0083476	0.00191396	-0.264803	271	0.000164911	Mechanical complication of unspecified genitourinary device, implant, and graft	injuries & poisonings	Physical activity	Physical activity variability	Fraction of time
296	MVPA_IV	1.29857e-05	0.0210485	0.00482688	0.0756121	3474	0.000165445	Mood disorders	mental disorders	Diurnal rhythms	Variability
428	acceleration_within_day_SD_M10	1.30108e-05	-1.74837	0.400979	-0.125069	1150	0.000165726	Congestive heart failure; nonhypertensive	circulatory system	Physical activity	Physical activity variability	Fraction of time
260	amplitude	1.30289e-05	-0.0276852	0.00634989	-0.291902	204	0.000165919	Protein-calorie malnutrition	endocrine/metabolic	Diurnal rhythms	Amplitude	g
395	acceleration_overall	1.3042e-05	-0.887319	0.203526	-0.108933	1436	0.000166047	Heart valve disorders	circulatory system	Physical activity	Physical activity	g
415	main_sleep_onset_SD	1.30997e-05	0.0893983	0.02051	0.132956	1089	0.000166744	Pulmonary heart disease	circulatory system	Diurnal rhythms	Phase Variability	Hours
502	acceleration_within_day_SD	1.31222e-05	-2.95223	0.677367	-0.27823	220	0.000166992	Postinflammatory pulmonary fibrosis	respiratory	Physical activity	Physical activity variability	Fraction of time
275	self_report_nap_during_day	1.31273e-05	0.0556525	0.0127688	0.223032	367	0.000167019	Disorders of mineral metabolism	endocrine/metabolic	Sleep	Self-report
535	WASO_mean	1.3139e-05	0.0110637	0.00253864	0.0585435	5783	0.000167129	Gastritis and duodenitis	digestive	Sleep	Sleep	Hours
204	MVPA_overall_M10	1.31602e-05	-0.0240193	0.00551185	-0.229956	346	0.000167361	Leukemia	neoplasms	Physical activity	Physical activity	Fraction of time
781	acceleration_peak_value_mean	1.31934e-05	-6.00944	1.3792	-0.206668	403	0.000167745	Symptoms involving nervous and musculoskeletal systems	symptoms	Physical activity	Physical activity	g
655	sedentary_hourly_SD_M10	1.32347e-05	-0.00497328	0.00114157	-0.147773	935	0.000168232	Known or suspected fetal abnormality affecting management of mother	pregnancy complications	Physical activity	Physical activity variability	Fraction of time
280	walking_overall_M10	1.32391e-05	-0.00739312	0.00169706	-0.0914492	2357	0.000168249	Iron deficiency anemias	hematopoietic	Physical activity	Physical activity	Fraction of time
276	acceleration_within_day_SD_L5	1.32727e-05	0.129825	0.0298044	0.103937	1833	0.000168638	Disorders of fluid, electrolyte, and acid-base balance	endocrine/metabolic	Physical activity	Physical activity variability	Fraction of time
368	walking_hourly_SD_M10	1.33021e-05	-0.00712994	0.00163703	-0.146969	878	0.000168972	Visual disturbances	sense organs	Physical activity	Physical activity variability	Fraction of time
458	sedentary_RA	1.33238e-05	-0.0170019	0.00390397	-0.108327	1596	0.00016921	Hypotension	circulatory system	Diurnal rhythms	Amplitude
506	MVPA_within_day_SD_M10	1.33576e-05	-0.0099056	0.0022748	-0.211537	418	0.0001696	Empyema and pneumothorax	respiratory	Physical activity	Physical activity variability	Fraction of time
395	WASO_mean	1.33695e-05	0.0213335	0.00489941	0.112886	1435	0.000169713	Heart valve disorders	circulatory system	Sleep	Sleep	Hours
558	num_wakings_mean	1.33753e-05	0.0779039	0.0178917	0.086203	2485	0.000169748	Noninfectious gastroenteritis	digestive	Sleep	Sleep
365	acceleration_overall_M10	1.34279e-05	-1.54634	0.355208	-0.103375	1658	0.000170377	Glaucoma	sense organs	Physical activity	Physical activity	g
597	WASO_mean	1.34499e-05	0.0287462	0.00660379	0.152111	774	0.000170617	Other disorders of urethra and urinary tract	genitourinary	Sleep	Sleep	Hours
707	MVPA_within_day_SD	1.34568e-05	-0.0158772	0.00364753	-0.31028	200	0.000170666	Chronic ulcer of skin	dermatologic	Physical activity	Physical activity variability	Fraction of time
502	acceleration_overall	1.34992e-05	-2.25166	0.517363	-0.276427	220	0.000171164	Postinflammatory pulmonary fibrosis	respiratory	Physical activity	Physical activity	g
740	sleep_hourly_SD	1.3523e-05	-0.000913349	0.000209879	-0.0497784	8537	0.000171426	Osteoarthrosis	musculoskeletal	Sleep	Sleep variability	Fraction of time
38	sleep_overall_L5	1.36074e-05	-0.00795789	0.00182922	-0.13744	981	0.000172458	Septicemia	infectious diseases	Sleep	Sleep	Fraction of time
563	MET_overall	1.36538e-05	-0.0142365	0.00327299	-0.0869756	2479	0.000173006	Constipation	digestive	Physical activity	Physical activity	MET
743	sleep_hourly_SD	1.36915e-05	-0.00171206	0.00039366	-0.0933087	2128	0.000173445	Osteoporosis, osteopenia and pathological fracture	musculoskeletal	Sleep	Sleep variability	Fraction of time
502	MVPA_within_day_SD_M10	1.37209e-05	-0.0137483	0.00316153	-0.293599	220	0.000173778	Postinflammatory pulmonary fibrosis	respiratory	Physical activity	Physical activity variability	Fraction of time
433	main_sleep_duration_mean_abs_dev	1.37581e-05	0.0651604	0.0149862	0.0952136	2194	0.000174209	Cerebrovascular disease	circulatory system	Sleep	Sleep	Hours
871	MET_peak_value_mean	1.37672e-05	0.0547111	0.0125834	0.143081	875	0.000174284	Open wounds of extremities	injuries & poisonings	Physical activity	Physical activity	MET
261	MVPA_between_day_SD	1.37809e-05	-0.00488167	0.00112283	-0.179159	588	0.000174348	Vitamin deficiency	endocrine/metabolic	Physical activity	Physical activity variability	Fraction of time
282	sleep_peak_quality_mean	1.37815e-05	-0.0242053	0.00556746	-0.387486	123	0.000174348	Hereditary hemolytic anemias	hematopoietic	Sleep	Sleep	Hours
455	sleep_IV	1.37817e-05	0.0171332	0.0039408	0.0692786	3954	0.000174348	Hemorrhoids	circulatory system	Diurnal rhythms	Variability
650	moderate_hourly_SD	1.37848e-05	0.0108196	0.00248865	0.214719	399	0.000174348	Normal delivery	pregnancy complications	Physical activity	Physical activity variability	Fraction of time
261	MET_within_day_SD	1.38159e-05	-0.0253928	0.00584133	-0.174159	588	0.000174674	Vitamin deficiency	endocrine/metabolic	Physical activity	Physical activity variability
916	main_sleep_duration_mean_abs_dev	1.38168e-05	0.171644	0.039485	0.25081	297	0.000174674	Contusion	injuries & poisonings	Sleep	Sleep	Hours
578	MVPA_hourly_SD_M10	1.38483e-05	-0.00330501	0.000760371	-0.0696613	4032	0.000175033	Gastrointestinal hemorrhage	digestive	Physical activity	Physical activity variability	Fraction of time
300	acceleration_peak_value_SD	1.38557e-05	-2.07149	0.476592	-0.0830966	2668	0.000175086	Anxiety disorders	mental disorders	Physical activity	Physical activity variability	Fraction of time
532	MET_overall_L5	1.38883e-05	0.0048187	0.00110878	0.114151	1444	0.00017544	Dysphagia	digestive	Physical activity	Physical activity	MET
681	main_sleep_onset_SD	1.389e-05	0.0780405	0.0179572	0.116064	1440	0.00017544	Superficial cellulitis and abscess	dermatologic	Diurnal rhythms	Phase Variability	Hours
38	temp_within_day_SD	1.38936e-05	-0.0841744	0.0193689	-0.135177	985	0.000175446	Septicemia	infectious diseases	Diurnal rhythms	Variability	Celsius
394	sedentary_overall_M10	1.39202e-05	0.0136994	0.00315258	0.112473	1468	0.000175741	Rheumatic disease of the heart valves	circulatory system	Physical activity	Physical activity	Fraction of time
197	temp_amplitude	1.39417e-05	-0.0757675	0.0174374	-0.0833156	2658	0.000175973	Chemotherapy	neoplasms	Diurnal rhythms	Amplitude	Celsius
433	tasks_light_within_day_SD	1.39645e-05	-0.00413503	0.000951732	-0.0942072	2203	0.0001762	Cerebrovascular disease	circulatory system	Physical activity	Physical activity variability	Fraction of time
430	walking_peak_value_mean	1.3966e-05	-0.027079	0.00623262	-0.231778	353	0.0001762	Intracranial hemorrhage	circulatory system	Physical activity	Physical activity	Hours
577	MET_RA	1.39899e-05	-0.0123106	0.00283372	-0.196994	451	0.000176462	Diseases of pancreas	digestive	Diurnal rhythms	Amplitude	MET
291	total_sleep_mean_abs_dev	1.4007e-05	0.312223	0.0718733	0.389473	125	0.000176637	Other specified nonpsychotic and/or transient mental disorders	mental disorders	Sleep	Sleep	Hours
656	moderate_overall_M10	1.40375e-05	0.0272493	0.00627345	0.416109	107	0.000176982	Other perinatal conditions of fetus or newborn	pregnancy complications	Physical activity	Physical activity	Fraction of time
532	MET_within_day_SD_L5	1.40516e-05	0.00517694	0.00119192	0.113751	1446	0.000177119	Dysphagia	digestive	Physical activity	Physical activity variability
687	walking_within_day_SD	1.40952e-05	-0.00577384	0.00132955	-0.130494	1106	0.000177629	Symptoms affecting skin	dermatologic	Physical activity	Physical activity variability	Fraction of time
331	walking_hourly_SD	1.41172e-05	-0.0135427	0.00311875	-0.296868	212	0.000177866	Other cerebral degenerations	neurological	Physical activity	Physical activity variability	Fraction of time
443	acceleration_overall	1.41418e-05	-1.09804	0.252891	-0.134803	918	0.000178136	Peripheral vascular disease	circulatory system	Physical activity	Physical activity	g
720	sedentary_within_day_SD_L5	1.41531e-05	0.0161832	0.00372731	0.280088	227	0.000178238	Spinal stenosis	musculoskeletal	Physical activity	Physical activity variability	Fraction of time
687	main_sleep_onset_SD	1.41762e-05	0.0879523	0.0202588	0.130805	1100	0.000178488	Symptoms affecting skin	dermatologic	Diurnal rhythms	Phase Variability	Hours
338	self_report_sleep_duration_abs_dev	1.42372e-05	0.235117	0.0541683	0.370711	136	0.000179215	Pain	neurological	Sleep	Self-report	Hours
284	MVPA_hourly_SD	1.42404e-05	-0.0230132	0.00530203	-0.444742	91	0.000179215	Aplastic anemia	hematopoietic	Physical activity	Physical activity variability	Fraction of time
366	sleep_IV	1.42849e-05	0.0141225	0.00325422	0.0571049	6419	0.000179735	Cataract	sense organs	Diurnal rhythms	Variability
634	mesor	1.43391e-05	0.0109355	0.00252033	0.119021	1313	0.000180376	Miscarriage; stillbirth	pregnancy complications	Physical activity	Physical activity	g
965	acceleration_hourly_SD	1.43815e-05	-1.49206	0.343929	-0.103187	1614	0.000180868	Poisoning by analgesics, antipyretics, and antirheumatics	injuries & poisonings	Physical activity	Physical activity variability	Fraction of time
558	acceleration_within_day_SD_M10	1.44026e-05	-1.18074	0.272188	-0.084464	2487	0.000181093	Noninfectious gastroenteritis	digestive	Physical activity	Physical activity variability	Fraction of time
716	moderate_peak_value_mean	1.44307e-05	0.00658272	0.00151762	0.0561906	6533	0.000181405	Other arthropathies	musculoskeletal	Physical activity	Physical activity	Hours
477	sleep_overall_L5	1.44373e-05	-0.0114421	0.00263798	-0.197615	471	0.000181447	Epistaxis or throat hemorrhage	respiratory	Sleep	Sleep	Fraction of time
871	mesor	1.44452e-05	0.0129387	0.00298313	0.140823	875	0.000181505	Open wounds of extremities	injuries & poisonings	Physical activity	Physical activity	g
389	sleep_hourly_SD	1.44749e-05	-0.00191791	0.000442235	-0.104528	1627	0.000181838	Hearing loss	sense organs	Sleep	Sleep variability	Fraction of time
530	sleep_peak_time_mean_abs_dev	1.44804e-05	0.0309444	0.00713534	0.0497743	8957	0.000181865	Diseases of esophagus	digestive	Diurnal rhythms	Phase	Hours
150	total_sleep_mean_abs_dev	1.45288e-05	0.306755	0.0707455	0.382652	129	0.000182433	Cancer of esophagus	neoplasms	Sleep	Sleep	Hours
781	MVPA_within_day_SD_M10	1.45476e-05	-0.0101204	0.00233416	-0.216124	403	0.000182628	Symptoms involving nervous and musculoskeletal systems	symptoms	Physical activity	Physical activity variability	Fraction of time
480	MET_hourly_SD_M10	1.46462e-05	-0.0122859	0.00283459	-0.0805918	2999	0.000183824	Pneumonia	respiratory	Physical activity	Physical activity variability
318	temp_amplitude	1.47344e-05	-0.0793532	0.0183139	-0.0872586	2503	0.00018489	Tobacco use disorder	mental disorders	Diurnal rhythms	Amplitude	Celsius
563	main_sleep_offset_mean_abs_dev	1.47403e-05	0.058576	0.013519	0.0889533	2470	0.000184906	Constipation	digestive	Diurnal rhythms	Phase	Hours
586	MVPA_hourly_SD	1.47424e-05	-0.00691186	0.00159523	-0.133576	1033	0.000184906	Other disorders of the kidney and ureters	genitourinary	Physical activity	Physical activity variability	Fraction of time
634	MET_peak_value_mean	1.47538e-05	0.0460616	0.0106313	0.120461	1313	0.000185008	Miscarriage; stillbirth	pregnancy complications	Physical activity	Physical activity	MET
395	walking_peak_value_mean	1.47621e-05	-0.0135068	0.00311752	-0.115609	1436	0.00018507	Heart valve disorders	circulatory system	Physical activity	Physical activity	Hours
251	walking_within_day_SD	1.47778e-05	-0.0147333	0.0034008	-0.332986	172	0.000185224	Other disorders of pancreatic internal secretion	endocrine/metabolic	Physical activity	Physical activity variability	Fraction of time
530	acceleration_L5_time_abs_dev	1.47812e-05	0.035778	0.00825854	0.0501135	8958	0.000185226	Diseases of esophagus	digestive	Diurnal rhythms	Phase	Hours
714	walking_hourly_SD	1.48516e-05	-0.00629082	0.00145244	-0.1379	1002	0.000186066	Rheumatoid arthritis and other inflammatory polyarthropathies	musculoskeletal	Physical activity	Physical activity variability	Fraction of time
345	MVPA_within_day_SD_M10	1.488e-05	-0.00678191	0.00156598	-0.14483	900	0.000186343	Epilepsy, recurrent seizures, convulsions	neurological	Physical activity	Physical activity variability	Fraction of time
574	moderate_peak_value_mean	1.48829e-05	-0.00846463	0.00195455	-0.0722548	3682	0.000186343	Cholelithiasis and cholecystitis	digestive	Physical activity	Physical activity	Hours
655	amplitude	1.48838e-05	0.0133436	0.00308114	0.140689	935	0.000186343	Known or suspected fetal abnormality affecting management of mother	pregnancy complications	Diurnal rhythms	Amplitude	g
558	total_sleep_mean_abs_dev	1.48894e-05	0.0709652	0.0163868	0.0885235	2483	0.000186372	Noninfectious gastroenteritis	digestive	Sleep	Sleep	Hours
990	MVPA_within_day_SD_M10	1.49207e-05	-0.00625776	0.00144515	-0.133637	1050	0.000186722	Effects radiation NOS	injuries & poisonings	Physical activity	Physical activity variability	Fraction of time
915	sleep_overall_L5	1.49739e-05	-0.00799338	0.0018463	-0.138053	960	0.000187346	Superficial injury without mention of infection	injuries & poisonings	Sleep	Sleep	Fraction of time
41	cosinor_rsquared	1.49902e-05	-0.00783039	0.00180876	-0.0881456	2372	0.000187507	Bacterial infection NOS	infectious diseases	Diurnal rhythms	Amplitude
669	walking_overall	1.50179e-05	0.00831225	0.00192024	0.188969	549	0.000187811	Complications of labor and delivery NEC	pregnancy complications	Physical activity	Physical activity	Hours
174	mesor	1.50674e-05	-0.00764971	0.00176748	-0.0832584	2649	0.000188388	Breast cancer	neoplasms	Physical activity	Physical activity	g
349	MVPA_overall_M10	1.51393e-05	-0.0252026	0.00582453	-0.241285	320	0.000189244	Other and unspecified disorders of the nervous system	neurological	Physical activity	Physical activity	Fraction of time
204	sedentary_overall	1.51844e-05	0.017186	0.00397242	0.223962	346	0.000189766	Leukemia	neoplasms	Physical activity	Physical activity	Fraction of time
681	sleep_peak_time_mean_abs_dev	1.52187e-05	0.0716945	0.0165736	0.115321	1449	0.000190152	Superficial cellulitis and abscess	dermatologic	Diurnal rhythms	Phase	Hours
574	moderate_between_day_SD	1.52278e-05	-0.00146232	0.000338055	-0.0728232	3680	0.000190222	Cholelithiasis and cholecystitis	digestive	Physical activity	Physical activity variability	Fraction of time
960	sleep_hourly_SD_L5	1.52985e-05	0.00601034	0.00138978	0.065992	4517	0.000191064	Poisoning by antibiotics	injuries & poisonings	Sleep	Sleep	Fraction of time
394	acceleration_within_day_SD	1.5306e-05	-1.14272	0.264239	-0.107694	1466	0.000191114	Rheumatic disease of the heart valves	circulatory system	Physical activity	Physical activity variability	Fraction of time
720	walking_within_day_SD_M10	1.54008e-05	-0.0133463	0.00308713	-0.286053	227	0.000192255	Spinal stenosis	musculoskeletal	Physical activity	Physical activity variability	Fraction of time
318	temp_phase	1.54607e-05	0.46043	0.106523	0.0900477	2503	0.000192959	Tobacco use disorder	mental disorders	Diurnal rhythms	Phase	Hours past midnight
915	main_sleep_onset_mean_abs_dev	1.55471e-05	0.104249	0.0241255	0.139564	962	0.000193994	Superficial injury without mention of infection	injuries & poisonings	Diurnal rhythms	Phase	Hours
990	acceleration_peak_value_mean	1.55892e-05	-3.69652	0.855575	-0.127125	1046	0.000194476	Effects radiation NOS	injuries & poisonings	Physical activity	Physical activity	g
596	self_report_nap_during_day	1.5607e-05	0.0300649	0.00695875	0.120488	1285	0.000194654	Other disorders of bladder	genitourinary	Sleep	Self-report
350	acceleration_overall_L5	1.56259e-05	0.266499	0.0616897	0.15689	776	0.000194846	Abnormal movement	neurological	Physical activity	Physical activity	g
915	sedentary_overall_L5	1.57499e-05	0.00712206	0.00164929	0.137304	960	0.000196348	Superficial injury without mention of infection	injuries & poisonings	Physical activity	Physical activity	Fraction of time
41	total_sleep_mean_abs_dev	1.57651e-05	0.072654	0.0168257	0.0906301	2366	0.000196494	Bacterial infection NOS	infectious diseases	Sleep	Sleep	Hours
368	walking_within_day_SD_M10	1.58046e-05	-0.00680698	0.00157661	-0.145895	878	0.000196941	Visual disturbances	sense organs	Physical activity	Physical activity variability	Fraction of time
740	temp_within_day_SD	1.58081e-05	-0.0311309	0.00721051	-0.0499935	8559	0.000196941	Osteoarthrosis	musculoskeletal	Diurnal rhythms	Variability	Celsius
716	moderate_within_day_SD	1.58168e-05	0.00254857	0.000590313	0.0558737	6533	0.000197006	Other arthropathies	musculoskeletal	Physical activity	Physical activity variability	Fraction of time
365	MVPA_hourly_SD	1.5841e-05	-0.00546547	0.00126604	-0.105623	1658	0.000197263	Glaucoma	sense organs	Physical activity	Physical activity variability	Fraction of time
939	self_report_getting_up_in_morning	1.59e-05	0.0433909	0.0100518	0.149702	738	0.000197953	Atopic/contact dermatitis due to other or unspecified	dermatologic	Sleep	Self-report
295	MET_within_day_SD	1.59489e-05	-0.0614623	0.0142423	-0.421546	98	0.000198518	Schizophrenia and other psychotic disorders	mental disorders	Physical activity	Physical activity variability
599	sedentary_hourly_SD	1.59706e-05	-0.0020154	0.00046705	-0.0639328	4903	0.000198744	Other symptoms/disorders or the urinary system	genitourinary	Physical activity	Physical activity variability	Fraction of time
788	sleep_hourly_SD_L5	1.5977e-05	0.00936922	0.00217127	0.102872	1750	0.000198778	Syncope and collapse	symptoms	Sleep	Sleep	Fraction of time
365	MVPA_hourly_SD_M10	1.60318e-05	-0.0050365	0.00116739	-0.106157	1658	0.000199417	Glaucoma	sense organs	Physical activity	Physical activity variability	Fraction of time
930	main_sleep_duration_mean_abs_dev	1.60566e-05	0.156465	0.0362692	0.228629	355	0.00019968	Allergic reaction to food	injuries & poisonings	Sleep	Sleep	Hours
165	walking_hourly_SD_M10	1.60613e-05	-0.0107104	0.00248274	-0.220772	381	0.000199694	Cancer within the respiratory system	neoplasms	Physical activity	Physical activity variability	Fraction of time
743	acceleration_hourly_SD_M10	1.60947e-05	-1.87528	0.43475	-0.0918347	2129	0.000200064	Osteoporosis, osteopenia and pathological fracture	musculoskeletal	Physical activity	Physical activity variability	Fraction of time
367	walking_within_day_SD	1.61065e-05	-0.00587422	0.00136188	-0.132763	1061	0.000200167	Disorders of refraction and accommodation; blindness and low vision	sense organs	Physical activity	Physical activity variability	Fraction of time
740	temp_amplitude	1.61597e-05	-0.0451436	0.0104679	-0.049641	8559	0.000200783	Osteoarthrosis	musculoskeletal	Diurnal rhythms	Amplitude	Celsius
339	self_report_sleeplessness	1.62521e-05	0.0652352	0.0151301	0.130519	1033	0.000201885	Other headache syndromes	neurological	Sleep	Self-report
394	walking_within_day_SD	1.63079e-05	-0.00503682	0.00116849	-0.113837	1468	0.000202534	Rheumatic disease of the heart valves	circulatory system	Physical activity	Physical activity variability	Fraction of time
344	MET_overall_M10	1.63131e-05	-0.120691	0.0279994	-0.418412	108	0.000202553	Other paralytic syndromes	neurological	Physical activity	Physical activity	MET
378	MVPA_overall	1.63433e-05	-0.0138913	0.00322299	-0.242932	305	0.000202882	Strabismus and other disorders of binocular eye movements	sense organs	Physical activity	Physical activity	Fraction of time
495	walking_overall_M10	1.63851e-05	-0.00398823	0.000925448	-0.0493324	8838	0.000203356	Asthma	respiratory	Physical activity	Physical activity	Fraction of time
743	walking_within_day_SD_M10	1.6465e-05	-0.00448624	0.00104127	-0.0961541	2131	0.000204303	Osteoporosis, osteopenia and pathological fracture	musculoskeletal	Physical activity	Physical activity variability	Fraction of time
480	temp_within_day_SD	1.64929e-05	-0.0488182	0.0113318	-0.0783978	3002	0.000204604	Pneumonia	respiratory	Diurnal rhythms	Variability	Celsius
418	temp_cosinor_rsquared	1.65897e-05	-0.00873681	0.00202862	-0.0593639	5432	0.000205758	Nonspecific chest pain	circulatory system	Diurnal rhythms	Amplitude
318	tasks_light_overall	1.66181e-05	-0.00330761	0.00076807	-0.0890521	2503	0.000206064	Tobacco use disorder	mental disorders	Physical activity	Physical activity	Hours
345	walking_hourly_SD	1.66979e-05	-0.00658383	0.00152923	-0.144323	901	0.000207008	Epilepsy, recurrent seizures, convulsions	neurological	Physical activity	Physical activity variability	Fraction of time
750	self_report_daytime_dozing	1.67352e-05	0.0703267	0.0163364	0.422208	105	0.000207425	Digestive congenital anomalies	congenital anomalies	Sleep	Self-report
788	acceleration_peak_value_mean	1.68059e-05	-2.86652	0.666028	-0.0985811	1744	0.000208254	Syncope and collapse	symptoms	Physical activity	Physical activity	g
1002	walking_overall	1.68936e-05	-0.00524231	0.00121836	-0.119178	1332	0.000209294	Symptoms concerning nutrition, metabolism, and development		Physical activity	Physical activity	Hours
636	self_report_getting_up_in_morning	1.69948e-05	0.124613	0.0289661	0.429922	88	0.000210501	Early or threatened labor; hemorrhage in early pregnancy	pregnancy complications	Sleep	Self-report
359	acceleration_within_day_SD	1.70141e-05	-4.59891	1.06922	-0.43342	90	0.000210694	Muscular dystrophies and other myopathies	neurological	Physical activity	Physical activity variability	Fraction of time
654	moderate_within_day_SD_M10	1.70321e-05	0.0125372	0.002915	0.236927	325	0.00021087	Other and unspecified complications of birth; puerperium affecting management of mother	pregnancy complications	Physical activity	Physical activity variability	Fraction of time
871	MVPA_hourly_SD	1.7064e-05	0.00741401	0.00172398	0.14328	875	0.000211217	Open wounds of extremities	injuries & poisonings	Physical activity	Physical activity variability	Fraction of time
287	mesor	1.715e-05	-0.0186041	0.00432714	-0.202485	415	0.000212234	Purpura and other hemorrhagic conditions	hematopoietic	Physical activity	Physical activity	g
990	amplitude	1.71875e-05	-0.0121118	0.00281741	-0.127703	1050	0.000212652	Effects radiation NOS	injuries & poisonings	Diurnal rhythms	Amplitude	g
743	MVPA_overall_M10	1.7195e-05	-0.00992378	0.00230849	-0.0950085	2130	0.000212697	Osteoporosis, osteopenia and pathological fracture	musculoskeletal	Physical activity	Physical activity	Fraction of time
278	self_report_nap_during_day	1.72446e-05	0.0273007	0.00635141	0.10941	1748	0.000213264	Overweight, obesity and other hyperalimentation	endocrine/metabolic	Sleep	Self-report
349	walking_peak_value_mean	1.73681e-05	-0.0283086	0.0065886	-0.242302	320	0.000214743	Other and unspecified disorders of the nervous system	neurological	Physical activity	Physical activity	Hours
367	walking_overall	1.73905e-05	-0.00583188	0.00135741	-0.132581	1061	0.000214931	Disorders of refraction and accommodation; blindness and low vision	sense organs	Physical activity	Physical activity	Hours
743	total_sleep_mean_abs_dev	1.7391e-05	0.0772568	0.0179821	0.0963717	2127	0.000214931	Osteoporosis, osteopenia and pathological fracture	musculoskeletal	Sleep	Sleep	Hours
274	MET_hourly_SD	1.7395e-05	-0.0184843	0.00430241	-0.120058	1241	0.000214932	Gout and other crystal arthropathies	endocrine/metabolic	Physical activity	Physical activity variability
416	MVPA_hourly_SD_M10	1.74066e-05	-0.00758758	0.00176615	-0.159927	716	0.000215028	Cardiomegaly	circulatory system	Physical activity	Physical activity variability	Fraction of time
785	temp_amplitude	1.74299e-05	-0.0463717	0.0107946	-0.0509914	7504	0.000215268	Abdominal pain	symptoms	Diurnal rhythms	Amplitude	Celsius
535	walking_overall	1.74593e-05	-0.00261575	0.00060896	-0.0594661	5787	0.000215583	Gastritis and duodenitis	digestive	Physical activity	Physical activity	Hours
969	main_sleep_onset_SD	1.75075e-05	0.206979	0.0481926	0.307826	193	0.00021613	Poisoning by psychotropic agents	injuries & poisonings	Diurnal rhythms	Phase Variability	Hours
274	sedentary_hourly_SD	1.7599e-05	0.00389038	0.000906073	0.123411	1241	0.000217173	Gout and other crystal arthropathies	endocrine/metabolic	Physical activity	Physical activity variability	Fraction of time
635	moderate_hourly_SD_M10	1.75997e-05	0.0126965	0.00295703	0.211012	410	0.000217173	Hemorrhage during pregnancy; childbirth and postpartum	pregnancy complications	Physical activity	Physical activity variability	Fraction of time
293	sleep_within_day_SD_L5	1.76072e-05	0.0115042	0.00267941	0.187856	500	0.000217217	Symptoms involving head and neck	mental disorders	Sleep	Sleep
481	walking_hourly_SD	1.76118e-05	-0.0150324	0.0035012	-0.329524	168	0.000217225	Influenza	respiratory	Physical activity	Physical activity variability	Fraction of time
519	MET_within_day_SD_L5	1.76211e-05	0.00458355	0.00106758	0.100712	1825	0.000217292	Other diseases of respiratory system, not elsewhere classified	respiratory	Physical activity	Physical activity variability
994	acceleration_hourly_SD_M10	1.76617e-05	-2.96223	0.690033	-0.145064	796	0.000217744	Sepsis and SIRS	injuries & poisonings	Physical activity	Physical activity variability	Fraction of time
278	sleep_peak_time_mean_abs_dev	1.76692e-05	0.0523995	0.0122064	0.084285	3100	0.000217788	Overweight, obesity and other hyperalimentation	endocrine/metabolic	Diurnal rhythms	Phase	Hours
565	sedentary_overall_L5	1.76832e-05	0.00391798	0.000912726	0.0755338	3259	0.000217912	Anal and rectal conditions	digestive	Physical activity	Physical activity	Fraction of time
580	main_sleep_ratio_mean	1.7767e-05	-0.00623008	0.00145171	-0.275781	223	0.000218897	Nephritis; nephrosis; renal sclerosis	genitourinary	Sleep	Sleep
71	sleep_peak_time_mean_abs_dev	1.78361e-05	0.36543	0.0851678	0.587797	53	0.0002197	Human immunodeficiency virus [HIV] disease	infectious diseases	Diurnal rhythms	Phase	Hours
71	temp_RA	1.78464e-05	0.018405	0.00428963	0.572572	53	0.000219777	Human immunodeficiency virus [HIV] disease	infectious diseases	Diurnal rhythms	Amplitude
477	walking_peak_value_mean	1.78924e-05	-0.0230912	0.00538256	-0.197645	474	0.000220296	Epistaxis or throat hemorrhage	respiratory	Physical activity	Physical activity	Hours
459	MET_within_day_SD_M10	1.79006e-05	-0.00998509	0.00232758	-0.0739872	3564	0.000220349	Other disorders of circulatory system	circulatory system	Physical activity	Physical activity variability
291	MVPA_hourly_SD	1.79069e-05	-0.0195428	0.00455562	-0.377676	125	0.000220377	Other specified nonpsychotic and/or transient mental disorders	mental disorders	Physical activity	Physical activity variability	Fraction of time
915	sleep_within_day_SD_L5	1.79278e-05	0.00826803	0.00192748	0.135011	966	0.000220585	Superficial injury without mention of infection	injuries & poisonings	Sleep	Sleep
418	MVPA_between_day_SD	1.79622e-05	-0.00165552	0.00038598	-0.0607583	5432	0.00022096	Nonspecific chest pain	circulatory system	Physical activity	Physical activity variability	Fraction of time
415	main_sleep_ratio_mean	1.79708e-05	-0.00283851	0.000661806	-0.125649	1095	0.000221016	Pulmonary heart disease	circulatory system	Sleep	Sleep
477	sedentary_overall_L5	1.80068e-05	0.0101169	0.00235902	0.195041	470	0.00022141	Epistaxis or throat hemorrhage	respiratory	Physical activity	Physical activity	Fraction of time
726	sedentary_overall_M10	1.8029e-05	-0.0108032	0.00251922	-0.0886952	2319	0.000221634	Peripheral enthesopathies and allied syndromes	musculoskeletal	Physical activity	Physical activity	Fraction of time
280	acceleration_M10_time_abs_dev	1.80638e-05	0.0820269	0.0191299	0.0877575	2338	0.000222013	Iron deficiency anemias	hematopoietic	Diurnal rhythms	Phase	Hours
646	MET_within_day_SD_M10	1.8102e-05	0.0267282	0.0062341	0.198049	478	0.000222434	Other complications of pregnancy NEC	pregnancy complications	Physical activity	Physical activity variability
727	sedentary_overall_M10	1.81605e-05	-0.0136103	0.00317502	-0.111742	1426	0.000223103	Other disorders of synovium, tendon, and bursa	musculoskeletal	Physical activity	Physical activity	Fraction of time
573	MVPA_IV	1.81704e-05	0.0313342	0.00730984	0.112561	1440	0.000223176	Other disorders of liver	digestive	Diurnal rhythms	Variability
345	walking_hourly_SD_M10	1.82807e-05	-0.00696446	0.00162522	-0.143558	901	0.000224463	Epilepsy, recurrent seizures, convulsions	neurological	Physical activity	Physical activity variability	Fraction of time
175	MET_overall_M10	1.82833e-05	-0.0503523	0.0117503	-0.174562	573	0.000224463	Acquired absence of breast	neoplasms	Physical activity	Physical activity	MET
473	sleep_peak_quality_mean	1.84083e-05	-0.0120647	0.00281643	-0.193136	477	0.000225948	Diseases of the larynx and vocal cords	respiratory	Sleep	Sleep	Hours
261	sleep_peak_time_mean_abs_dev	1.84235e-05	0.110092	0.0257014	0.177084	588	0.000226085	Vitamin deficiency	endocrine/metabolic	Diurnal rhythms	Phase	Hours
276	sedentary_peak_time_mean	1.84469e-05	-0.232792	0.0543499	-0.0998411	1837	0.000226322	Disorders of fluid, electrolyte, and acid-base balance	endocrine/metabolic	Diurnal rhythms	Phase	Hours past midnight
599	cosinor_rsquared	1.84638e-05	-0.00553373	0.00129202	-0.0622925	4903	0.00022648	Other symptoms/disorders or the urinary system	genitourinary	Diurnal rhythms	Amplitude
586	walking_peak_value_mean	1.86546e-05	-0.0156598	0.00365822	-0.134038	1033	0.000228749	Other disorders of the kidney and ureters	genitourinary	Physical activity	Physical activity	Hours
278	phase_abs_dev	1.86571e-05	0.0533699	0.0124676	0.0841045	3098	0.000228749	Overweight, obesity and other hyperalimentation	endocrine/metabolic	Diurnal rhythms	Phase	Hours
654	acceleration_IV	1.86967e-05	-0.0711701	0.0166277	-0.232318	325	0.000229185	Other and unspecified complications of birth; puerperium affecting management of mother	pregnancy complications	Diurnal rhythms	Variability
428	acceleration_overall_L5	1.87085e-05	0.217992	0.0509318	0.128334	1152	0.000229279	Congestive heart failure; nonhypertensive	circulatory system	Physical activity	Physical activity	g
165	MVPA_overall	1.87383e-05	-0.0124037	0.00289824	-0.216916	381	0.000229594	Cancer within the respiratory system	neoplasms	Physical activity	Physical activity	Fraction of time
443	acceleration_peak_value_mean	1.88177e-05	-3.91563	0.915125	-0.13466	914	0.000230516	Peripheral vascular disease	circulatory system	Physical activity	Physical activity	g
789	walking_within_day_SD_M10	1.88936e-05	-0.00427348	0.000998968	-0.091594	2247	0.000231394	Nausea and vomiting	symptoms	Physical activity	Physical activity variability	Fraction of time
530	acceleration_between_day_SD	1.89063e-05	-0.227881	0.0532712	-0.0471631	8977	0.000231499	Diseases of esophagus	digestive	Physical activity	Physical activity variability	g
960	acceleration_hourly_SD	1.89195e-05	-0.900857	0.210599	-0.062301	4517	0.00023161	Poisoning by antibiotics	injuries & poisonings	Physical activity	Physical activity variability	Fraction of time
198	MET_overall	1.89739e-05	-0.0162278	0.00379425	-0.0991415	1802	0.000232224	Secondary malignant neoplasm	neoplasms	Physical activity	Physical activity	MET
585	acceleration_peak_value_SD	1.89854e-05	-2.43781	0.570006	-0.0977912	1859	0.000232292	Renal failure	genitourinary	Physical activity	Physical activity variability	Fraction of time
798	sedentary_overall_M10	1.89878e-05	0.0164496	0.00384625	0.135052	983	0.000232292	Malaise and fatigue	symptoms	Physical activity	Physical activity	Fraction of time
442	amplitude	1.89999e-05	-0.0181393	0.00424148	-0.191254	456	0.00023239	Other aneurysm	circulatory system	Diurnal rhythms	Amplitude	g
530	MET_overall_L5	1.90265e-05	0.00205578	0.000480734	0.0486995	8934	0.000232658	Diseases of esophagus	digestive	Physical activity	Physical activity	MET
295	MVPA_within_day_SD_M10	1.90302e-05	-0.0200916	0.00469837	-0.429062	98	0.000232658	Schizophrenia and other psychotic disorders	mental disorders	Physical activity	Physical activity variability	Fraction of time
509	mesor	1.90854e-05	-0.0212541	0.00497098	-0.231327	321	0.000233282	Respiratory failure, insufficiency, arrest	respiratory	Physical activity	Physical activity	g
535	sleep_within_day_SD_M10	1.92958e-05	0.00388277	0.000908634	0.0582042	5787	0.000235802	Gastritis and duodenitis	digestive	Sleep	Sleep variability
300	cosinor_rsquared	1.93288e-05	-0.00733158	0.00171587	-0.0825306	2681	0.000236105	Anxiety disorders	mental disorders	Diurnal rhythms	Amplitude
433	other_sleep_mean	1.93291e-05	0.0648255	0.0151716	0.0908259	2199	0.000236105	Cerebrovascular disease	circulatory system	Sleep	Sleep	Hours
345	acceleration_hourly_SD_M10	1.93584e-05	-2.79239	0.653577	-0.136747	900	0.000236411	Epilepsy, recurrent seizures, convulsions	neurological	Physical activity	Physical activity variability	Fraction of time
714	walking_hourly_SD_M10	1.945e-05	-0.00659346	0.00154362	-0.13591	1002	0.000237478	Rheumatoid arthritis and other inflammatory polyarthropathies	musculoskeletal	Physical activity	Physical activity variability	Fraction of time
966	total_sleep_mean_abs_dev	1.94801e-05	0.46123	0.107989	0.575347	55	0.000237793	Poisoning by anticonvulsants and anti-Parkinsonism drugs	injuries & poisonings	Sleep	Sleep	Hours
519	MET_hourly_SD_M10	1.95602e-05	-0.0153246	0.00358876	-0.100525	1828	0.000238719	Other diseases of respiratory system, not elsewhere classified	respiratory	Physical activity	Physical activity variability
535	walking_hourly_SD_M10	1.95749e-05	-0.00285581	0.000668809	-0.0588665	5787	0.000238846	Gastritis and duodenitis	digestive	Physical activity	Physical activity variability	Fraction of time
591	acceleration_between_day_SD_M10	1.9603e-05	-0.871484	0.20411	-0.0846737	2504	0.000239136	Urinary tract infection	genitourinary	Physical activity	Physical activity variability	Fraction of time
550	acceleration_peak_value_SD	1.96161e-05	-1.13204	0.265144	-0.0454112	9994	0.000239243	Abdominal hernia	digestive	Physical activity	Physical activity variability	Fraction of time
433	tasks_light_hourly_SD	1.96442e-05	-0.00440575	0.00103198	-0.0924206	2203	0.000239534	Cerebrovascular disease	circulatory system	Physical activity	Physical activity variability	Fraction of time
278	MVPA_between_day_SD	1.9672e-05	-0.00227332	0.000532532	-0.0834317	3110	0.00023979	Overweight, obesity and other hyperalimentation	endocrine/metabolic	Physical activity	Physical activity variability	Fraction of time
669	moderate_within_day_SD	1.96739e-05	0.0082771	0.00193894	0.181464	549	0.00023979	Complications of labor and delivery NEC	pregnancy complications	Physical activity	Physical activity variability	Fraction of time
197	main_sleep_offset_mean_abs_dev	1.96939e-05	0.0558323	0.0130796	0.0847867	2649	0.000239981	Chemotherapy	neoplasms	Diurnal rhythms	Phase	Hours
159	main_sleep_ratio_mean	1.97325e-05	-0.00278614	0.000652766	-0.123331	1117	0.0002404	Malignant neoplasm of other and ill-defined sites within the digestive organs and peritoneum	neoplasms	Sleep	Sleep
351	MET_within_day_SD_M10	1.97917e-05	0.0122974	0.00288163	0.0911212	2244	0.000241069	Other peripheral nerve disorders	neurological	Physical activity	Physical activity variability
452	walking_hourly_SD	1.98206e-05	-0.00578223	0.00135504	-0.126752	1144	0.000241368	Other venous embolism and thrombosis	circulatory system	Physical activity	Physical activity variability	Fraction of time
635	acceleration_IV	1.98486e-05	-0.0631446	0.0147987	-0.206121	410	0.000241607	Hemorrhage during pregnancy; childbirth and postpartum	pregnancy complications	Diurnal rhythms	Variability
990	MVPA_overall	1.9849e-05	-0.00747058	0.00175083	-0.130646	1050	0.000241607	Effects radiation NOS	injuries & poisonings	Physical activity	Physical activity	Fraction of time
287	amplitude	1.98724e-05	-0.0190301	0.00446022	-0.200646	415	0.000241839	Purpura and other hemorrhagic conditions	hematopoietic	Diurnal rhythms	Amplitude	g
618	sedentary_hourly_SD	1.99077e-05	-0.00282871	0.000663047	-0.0897326	2366	0.000242217	Genital prolapse	genitourinary	Physical activity	Physical activity variability	Fraction of time
966	sleep_within_day_SD_M10	1.99162e-05	0.0376674	0.00882939	0.564648	55	0.000242267	Poisoning by anticonvulsants and anti-Parkinsonism drugs	injuries & poisonings	Sleep	Sleep variability
1002	WASO_mean	1.99212e-05	0.0216602	0.0050773	0.114615	1332	0.000242275	Symptoms concerning nutrition, metabolism, and development		Sleep	Sleep	Hours
1009	MET_hourly_SD_M10	2.00711e-05	0.0176035	0.00412801	0.115474	1370	0.000244045	Injury, NOS		Physical activity	Physical activity variability
506	MVPA_hourly_SD_M10	2.00957e-05	-0.00977654	0.00229274	-0.206065	418	0.00024429	Empyema and pneumothorax	respiratory	Physical activity	Physical activity variability	Fraction of time
348	total_sleep_mean_abs_dev	2.01698e-05	0.212539	0.049853	0.265125	260	0.000245138	Other conditions of brain	neurological	Sleep	Sleep	Hours
859	walking_within_day_SD_M10	2.01744e-05	-0.00775393	0.00181878	-0.166191	659	0.000245139	Complication due to other implant and internal device	injuries & poisonings	Physical activity	Physical activity variability	Fraction of time
418	sedentary_overall	2.0186e-05	0.00450992	0.00105789	0.058772	5432	0.000245227	Nonspecific chest pain	circulatory system	Physical activity	Physical activity	Fraction of time
293	sedentary_hourly_SD_L5	2.0196e-05	0.0158221	0.00371148	0.18822	500	0.000245295	Symptoms involving head and neck	mental disorders	Physical activity	Physical activity variability	Fraction of time
634	acceleration_IV	2.0223e-05	-0.0361687	0.00848489	-0.118064	1313	0.000245569	Miscarriage; stillbirth	pregnancy complications	Diurnal rhythms	Variability
459	self_report_sleep_duration_abs_dev	2.0235e-05	0.0468143	0.0109826	0.0738123	3549	0.000245662	Other disorders of circulatory system	circulatory system	Sleep	Self-report	Hours
293	sleep_hourly_SD_L5	2.02432e-05	0.0171858	0.00403185	0.188695	500	0.000245708	Symptoms involving head and neck	mental disorders	Sleep	Sleep	Fraction of time
394	acceleration_between_day_SD_M10	2.02838e-05	-1.1289	0.264871	-0.109684	1468	0.000246147	Rheumatic disease of the heart valves	circulatory system	Physical activity	Physical activity variability	Fraction of time
365	cosinor_rsquared	2.02964e-05	-0.00916273	0.00214991	-0.103143	1658	0.000246246	Glaucoma	sense organs	Diurnal rhythms	Amplitude
251	MVPA_overall_M10	2.03204e-05	-0.0338746	0.0079487	-0.324309	172	0.000246483	Other disorders of pancreatic internal secretion	endocrine/metabolic	Physical activity	Physical activity	Fraction of time
789	MVPA_within_day_SD_M10	2.03357e-05	-0.00425914	0.00099945	-0.0909553	2247	0.000246616	Nausea and vomiting	symptoms	Physical activity	Physical activity variability	Fraction of time
501	MET_RA	2.03586e-05	-0.0224964	0.00527932	-0.359986	129	0.00024684	Pneumonitis due to inhalation of food or vomitus	respiratory	Diurnal rhythms	Amplitude	MET
295	self_report_sleep_duration	2.05051e-05	0.425741	0.099948	0.433927	97	0.000248562	Schizophrenia and other psychotic disorders	mental disorders	Sleep	Self-report	Hours
394	MVPA_hourly_SD	2.06069e-05	-0.00573698	0.00134718	-0.11087	1468	0.00024972	Rheumatic disease of the heart valves	circulatory system	Physical activity	Physical activity variability	Fraction of time
1005	acceleration_RA	2.06097e-05	-0.0200031	0.00469722	-0.293089	195	0.00024972	Other symptoms		Diurnal rhythms	Amplitude
296	self_report_IPAQ_activity_group	2.06474e-05	-0.0484511	0.0113778	-0.105289	1678	0.000250102	Mood disorders	mental disorders	Physical activity	Self-report physical activity
532	main_sleep_onset_SD	2.06501e-05	0.0758956	0.017824	0.112874	1440	0.000250102	Dysphagia	digestive	Diurnal rhythms	Phase Variability	Hours
175	acceleration_within_day_SD	2.06753e-05	-1.78077	0.41824	-0.167827	572	0.000250351	Acquired absence of breast	neoplasms	Physical activity	Physical activity variability	Fraction of time
572	other_sleep_mean	2.06855e-05	0.17774	0.0417458	0.249028	277	0.000250421	Ascites (non malignant)	digestive	Sleep	Sleep	Hours
159	num_wakings_mean	2.07159e-05	0.112342	0.0263878	0.124309	1116	0.000250729	Malignant neoplasm of other and ill-defined sites within the digestive organs and peritoneum	neoplasms	Sleep	Sleep
781	walking_within_day_SD	2.072e-05	-0.00942128	0.00221297	-0.212929	403	0.000250729	Symptoms involving nervous and musculoskeletal systems	symptoms	Physical activity	Physical activity variability	Fraction of time
965	MET_peak_value_mean	2.08206e-05	-0.0399401	0.00938395	-0.104452	1614	0.000251892	Poisoning by analgesics, antipyretics, and antirheumatics	injuries & poisonings	Physical activity	Physical activity	MET
452	walking_hourly_SD_M10	2.08497e-05	-0.00612891	0.0014401	-0.126335	1144	0.00025219	Other venous embolism and thrombosis	circulatory system	Physical activity	Physical activity variability	Fraction of time
507	MET_overall_M10	2.08714e-05	-0.0298877	0.00702304	-0.103615	1629	0.000252397	Pleurisy; pleural effusion	respiratory	Physical activity	Physical activity	MET
411	main_sleep_onset_mean_abs_dev	2.09736e-05	0.0454616	0.0106853	0.060862	5740	0.000253523	Ischemic Heart Disease	circulatory system	Diurnal rhythms	Phase	Hours
443	sedentary_overall	2.09736e-05	0.0105004	0.00246803	0.136838	918	0.000253523	Peripheral vascular disease	circulatory system	Physical activity	Physical activity	Fraction of time
618	sedentary_overall_M10	2.09783e-05	-0.0107541	0.00252768	-0.0882919	2366	0.000253525	Genital prolapse	genitourinary	Physical activity	Physical activity	Fraction of time
714	acceleration_within_day_SD	2.09913e-05	-1.35575	0.31867	-0.127771	1002	0.000253627	Rheumatoid arthritis and other inflammatory polyarthropathies	musculoskeletal	Physical activity	Physical activity variability	Fraction of time
714	main_sleep_ratio_mean	2.10022e-05	-0.00295113	0.000693687	-0.130635	1001	0.000253703	Rheumatoid arthritis and other inflammatory polyarthropathies	musculoskeletal	Sleep	Sleep
530	sleep_hourly_SD_L5	2.10406e-05	0.00438666	0.00103122	0.0481644	8977	0.000254112	Diseases of esophagus	digestive	Sleep	Sleep	Fraction of time
426	MET_overall	2.1071e-05	-0.01574	0.00370046	-0.0961615	1935	0.000254424	Cardiac conduction disorders	circulatory system	Physical activity	Physical activity	MET
740	moderate_hourly_SD	2.11289e-05	0.00249321	0.000586235	0.0494786	8559	0.000255068	Osteoarthrosis	musculoskeletal	Physical activity	Physical activity variability	Fraction of time
481	walking_peak_value_mean	2.12079e-05	-0.0382138	0.00898708	-0.327084	168	0.000255966	Influenza	respiratory	Physical activity	Physical activity	Hours
426	mesor	2.12558e-05	-0.00869053	0.00204407	-0.0945866	1935	0.000256489	Cardiac conduction disorders	circulatory system	Physical activity	Physical activity	g
723	sleep_peak_quality_mean	2.13151e-05	-0.0270598	0.00636558	-0.433182	94	0.000257148	Other disorders of cervical region	musculoskeletal	Sleep	Sleep	Hours
285	MVPA_overall	2.13571e-05	-0.00481858	0.00113365	-0.0842675	2588	0.000257599	Other anemias	hematopoietic	Physical activity	Physical activity	Fraction of time
458	self_report_sleep_duration_abs_dev	2.13654e-05	0.0678964	0.015974	0.107053	1591	0.000257644	Hypotension	circulatory system	Sleep	Self-report	Hours
994	acceleration_within_day_SD_M10	2.13767e-05	-2.01554	0.474211	-0.144181	796	0.000257724	Sepsis and SIRS	injuries & poisonings	Physical activity	Physical activity variability	Fraction of time
960	acceleration_overall_L5	2.14725e-05	0.111531	0.0262468	0.0656589	4517	0.000258823	Poisoning by antibiotics	injuries & poisonings	Physical activity	Physical activity	g
425	sleep_peak_quality_mean	2.14821e-05	-0.0146437	0.00344621	-0.23442	317	0.000258883	Cardiomyopathy	circulatory system	Sleep	Sleep	Hours
654	moderate_overall_M10	2.14876e-05	0.0152231	0.00358263	0.232464	325	0.000258893	Other and unspecified complications of birth; puerperium affecting management of mother	pregnancy complications	Physical activity	Physical activity	Fraction of time
274	acceleration_overall	2.14967e-05	-0.938957	0.22098	-0.115272	1241	0.000258947	Gout and other crystal arthropathies	endocrine/metabolic	Physical activity	Physical activity	g
785	sedentary_RA	2.1504e-05	-0.00807199	0.00189975	-0.0514304	7501	0.000258978	Abdominal pain	symptoms	Diurnal rhythms	Amplitude
440	acceleration_overall_M10	2.15179e-05	-6.0342	1.4202	-0.403394	101	0.00025903	Atherosclerosis	circulatory system	Physical activity	Physical activity	g
335	moderate_hourly_SD	2.15222e-05	-0.0127904	0.00301037	-0.25383	274	0.00025903	Multiple sclerosis	neurological	Physical activity	Physical activity variability	Fraction of time
506	MET_RA	2.15222e-05	-0.0124855	0.0029386	-0.199792	418	0.00025903	Empyema and pneumothorax	respiratory	Diurnal rhythms	Amplitude	MET
687	acceleration_overall_M10	2.15295e-05	-1.82809	0.430269	-0.12221	1105	0.000259061	Symptoms affecting skin	dermatologic	Physical activity	Physical activity	g
428	MET_overall	2.1548e-05	-0.0203307	0.00478536	-0.124207	1152	0.000259228	Congestive heart failure; nonhypertensive	circulatory system	Physical activity	Physical activity	MET
564	amplitude	2.16405e-05	-0.00511971	0.00120533	-0.0539803	6331	0.000260285	Functional digestive disorders	digestive	Diurnal rhythms	Amplitude	g
459	sedentary_hourly_SD_L5	2.16555e-05	0.00610201	0.00143665	0.0725895	3566	0.000260409	Other disorders of circulatory system	circulatory system	Physical activity	Physical activity variability	Fraction of time
38	sleep_within_day_SD_M10	2.16946e-05	0.00893134	0.00210298	0.133884	985	0.000260822	Septicemia	infectious diseases	Sleep	Sleep variability
458	sedentary_peak_value_mean	2.17489e-05	0.00842381	0.00198373	0.106104	1598	0.000261419	Hypotension	circulatory system	Physical activity	Physical activity	Hours
714	mesor	2.18023e-05	-0.0119445	0.00281318	-0.130002	1002	0.000262004	Rheumatoid arthritis and other inflammatory polyarthropathies	musculoskeletal	Physical activity	Physical activity	g
721	self_report_sleep_duration_abs_dev	2.19072e-05	0.0949926	0.0223785	0.149775	801	0.000263208	Spondylosis and allied disorders	musculoskeletal	Sleep	Self-report	Hours
716	temp_RA	2.19499e-05	0.00176414	0.000415641	0.0548817	6532	0.000263664	Other arthropathies	musculoskeletal	Diurnal rhythms	Amplitude
415	acceleration_peak_value_mean	2.19637e-05	-3.5604	0.838879	-0.122444	1095	0.000263773	Pulmonary heart disease	circulatory system	Physical activity	Physical activity	g
293	MVPA_hourly_SD_M10	2.19736e-05	-0.00893746	0.00210584	-0.188379	500	0.00026379	Symptoms involving head and neck	mental disorders	Physical activity	Physical activity variability	Fraction of time
562	acceleration_peak_value_SD	2.19746e-05	-1.30005	0.306317	-0.0521507	6973	0.00026379	Diverticulosis and diverticulitis	digestive	Physical activity	Physical activity variability	Fraction of time
752	acceleration_overall_L5	2.19986e-05	0.876038	0.206424	0.51573	72	0.000264022	Nervous system congenital anomalies	congenital anomalies	Physical activity	Physical activity	g
572	acceleration_RA	2.20038e-05	-0.0167311	0.00394246	-0.245147	277	0.000264026	Ascites (non malignant)	digestive	Diurnal rhythms	Amplitude
564	acceleration_between_day_SD	2.22265e-05	-0.261412	0.0616311	-0.0541029	6331	0.000266615	Functional digestive disorders	digestive	Physical activity	Physical activity variability	g
174	amplitude	2.22291e-05	-0.00772743	0.00182185	-0.0814751	2649	0.000266615	Breast cancer	neoplasms	Diurnal rhythms	Amplitude	g
654	moderate_overall	2.23179e-05	0.0083464	0.00196819	0.23035	325	0.000267623	Other and unspecified complications of birth; puerperium affecting management of mother	pregnancy complications	Physical activity	Physical activity	Fraction of time
594	acceleration_overall	2.23571e-05	-0.848411	0.200085	-0.104156	1485	0.000268035	Urinary calculus	genitourinary	Physical activity	Physical activity	g
282	sedentary_within_day_SD_L5	2.24848e-05	0.0216984	0.00511878	0.37554	123	0.000269471	Hereditary hemolytic anemias	hematopoietic	Physical activity	Physical activity variability	Fraction of time
656	MET_within_day_SD	2.24866e-05	0.0587575	0.0138613	0.402995	107	0.000269471	Other perinatal conditions of fetus or newborn	pregnancy complications	Physical activity	Physical activity variability
735	moderate_peak_value_mean	2.25306e-05	0.011178	0.00263724	0.0954163	1942	0.00026994	Acquired foot deformities	musculoskeletal	Physical activity	Physical activity	Hours
563	self_report_sleeplessness	2.25579e-05	0.0558331	0.0131728	0.111708	1389	0.000270209	Constipation	digestive	Sleep	Self-report
743	MET_overall_M10	2.27421e-05	-0.0265889	0.00627628	-0.0921786	2130	0.000272357	Osteoporosis, osteopenia and pathological fracture	musculoskeletal	Physical activity	Physical activity	MET
716	temp_within_day_SD	2.28518e-05	-0.0340282	0.00803437	-0.0546464	6533	0.000273612	Other arthropathies	musculoskeletal	Diurnal rhythms	Variability	Celsius
519	main_sleep_onset_SD	2.28811e-05	0.0676356	0.0159704	0.10059	1818	0.000273904	Other diseases of respiratory system, not elsewhere classified	respiratory	Diurnal rhythms	Phase Variability	Hours
295	moderate_hourly_SD_M10	2.29755e-05	-0.0253112	0.0059779	-0.420665	98	0.000274974	Schizophrenia and other psychotic disorders	mental disorders	Physical activity	Physical activity variability	Fraction of time
165	num_wakings_mean	2.30129e-05	0.191532	0.0452394	0.211936	378	0.000275364	Cancer within the respiratory system	neoplasms	Sleep	Sleep
344	other_sleep_mean	2.30689e-05	0.293433	0.0693169	0.411124	108	0.000275974	Other paralytic syndromes	neurological	Sleep	Sleep	Hours
535	MVPA_within_day_SD	2.32006e-05	-0.00295792	0.000698953	-0.0578051	5786	0.00027749	Gastritis and duodenitis	digestive	Physical activity	Physical activity variability	Fraction of time
331	acceleration_RA	2.32256e-05	-0.0190362	0.0044985	-0.278923	212	0.00027773	Other cerebral degenerations	neurological	Diurnal rhythms	Amplitude
197	MVPA_between_day_SD	2.32666e-05	-0.00228081	0.000539035	-0.0837067	2657	0.00027816	Chemotherapy	neoplasms	Physical activity	Physical activity variability	Fraction of time
38	total_sleep_mean_abs_dev	2.33554e-05	0.109086	0.025786	0.136076	980	0.000279162	Septicemia	infectious diseases	Sleep	Sleep	Hours
480	acceleration_overall_L5	2.33686e-05	0.134525	0.0318004	0.0791961	3002	0.00027926	Pneumonia	respiratory	Physical activity	Physical activity	g
724	sedentary_within_day_SD_L5	2.33785e-05	0.0236091	0.00558106	0.408609	104	0.000279318	Other and unspecified disorders of back	musculoskeletal	Physical activity	Physical activity variability	Fraction of time
560	sleep_overall_L5	2.36059e-05	-0.00810984	0.00191811	-0.140064	892	0.000281974	Intestinal obstruction without mention of hernia	digestive	Sleep	Sleep	Fraction of time
334	acceleration_overall_M10	2.38145e-05	-3.27659	0.775331	-0.219045	350	0.000284405	Degenerative disease of the spinal cord	neurological	Physical activity	Physical activity	g
512	MET_overall_L5	2.38311e-05	0.00405885	0.000960472	0.0961507	1955	0.000284543	Other symptoms of respiratory system	respiratory	Physical activity	Physical activity	MET
591	temp_amplitude	2.38735e-05	-0.0756612	0.0179059	-0.0831988	2504	0.000284988	Urinary tract infection	genitourinary	Diurnal rhythms	Amplitude	Celsius
1019	MVPA_hourly_SD_M10	2.3964e-05	-0.00390255	0.00092376	-0.0822559	2669	0.000286007	Other ill-defined and unknown causes of morbidity and mortality		Physical activity	Physical activity variability	Fraction of time
454	moderate_between_day_SD	2.40273e-05	0.0017707	0.000419195	0.0881803	2269	0.000286701	Varicose veins	circulatory system	Physical activity	Physical activity variability	Fraction of time
295	sedentary_IV	2.41234e-05	0.119313	0.0282523	0.42825	98	0.000287786	Schizophrenia and other psychotic disorders	mental disorders	Diurnal rhythms	Variability
394	num_wakings_mean	2.41773e-05	0.0981932	0.023254	0.108654	1463	0.000288367	Rheumatic disease of the heart valves	circulatory system	Sleep	Sleep
858	MET_overall_L5	2.42608e-05	0.0067313	0.00159439	0.159458	690	0.0002893	Complication of internal orthopedic device	injuries & poisonings	Physical activity	Physical activity	MET
317	MVPA_overall_M10	2.43147e-05	-0.00889661	0.00210752	-0.0851746	2518	0.000289882	Alcohol-related disorders	mental disorders	Physical activity	Physical activity	Fraction of time
519	sedentary_hourly_SD_L5	2.43308e-05	0.00828307	0.00196225	0.0985353	1831	0.000290011	Other diseases of respiratory system, not elsewhere classified	respiratory	Physical activity	Physical activity variability	Fraction of time
525	MET_overall_L5	2.43895e-05	0.00767815	0.00181918	0.181888	532	0.000290649	Other diseases of the teeth and supporting structures	digestive	Physical activity	Physical activity	MET
80	sleep_hourly_SD_L5	2.44015e-05	0.013507	0.00320029	0.148304	796	0.00029073	Postoperative infection	infectious diseases	Sleep	Sleep	Fraction of time
790	total_sleep_mean	2.44112e-05	0.127139	0.0301244	0.102578	1762	0.000290783	Nonspecific findings on examination of blood	symptoms	Sleep	Sleep	Hours
415	sedentary_overall_M10	2.44411e-05	0.0153258	0.00363152	0.125826	1095	0.000291076	Pulmonary heart disease	circulatory system	Physical activity	Physical activity	Fraction of time
287	MVPA_hourly_SD_M10	2.44539e-05	-0.00973083	0.00230584	-0.205101	415	0.000291167	Purpura and other hemorrhagic conditions	hematopoietic	Physical activity	Physical activity variability	Fraction of time
859	WASO_mean	2.44869e-05	0.0302603	0.00717106	0.160123	658	0.000291497	Complication due to other implant and internal device	injuries & poisonings	Sleep	Sleep	Hours
574	moderate_between_day_SD_M10	2.4499e-05	-0.00279974	0.000663499	-0.0717631	3682	0.000291578	Cholelithiasis and cholecystitis	digestive	Physical activity	Physical activity variability	Fraction of time
204	walking_within_day_SD	2.45043e-05	-0.00995088	0.00235824	-0.224899	346	0.000291579	Leukemia	neoplasms	Physical activity	Physical activity variability	Fraction of time
798	sleep_peak_time_mean_abs_dev	2.45207e-05	0.0846664	0.0200657	0.136187	982	0.000291712	Malaise and fatigue	symptoms	Diurnal rhythms	Phase	Hours
870	sedentary_hourly_SD_L5	2.45316e-05	0.010216	0.00242123	0.12153	1184	0.00029178	Open wounds of head; neck; and trunk	injuries & poisonings	Physical activity	Physical activity variability	Fraction of time
495	MVPA_within_day_SD	2.46034e-05	-0.00243415	0.00057699	-0.0475694	8835	0.000292571	Asthma	respiratory	Physical activity	Physical activity variability	Fraction of time
342	amplitude	2.46222e-05	-0.0241244	0.00571867	-0.254358	263	0.000292705	Hemiplegia	neurological	Diurnal rhythms	Amplitude	g
285	acceleration_within_day_SD	2.46252e-05	-0.846223	0.200598	-0.0797515	2584	0.000292705	Other anemias	hematopoietic	Physical activity	Physical activity variability	Fraction of time
433	tasks_light_peak_value_mean	2.47236e-05	-0.0100255	0.00237705	-0.091357	2203	0.000293813	Cerebrovascular disease	circulatory system	Physical activity	Physical activity	Fraction of time
563	total_sleep_mean_abs_dev	2.47434e-05	0.0696164	0.0165069	0.086841	2472	0.000293985	Constipation	digestive	Sleep	Sleep	Hours
579	MVPA_hourly_SD_M10	2.47934e-05	-0.00686997	0.00162912	-0.144801	835	0.000294516	Other symptoms involving abdomen and pelvis	digestive	Physical activity	Physical activity variability	Fraction of time
292	acceleration_hourly_SD	2.48288e-05	-1.87115	0.443753	-0.129404	957	0.000294874	Neurological disorders	mental disorders	Physical activity	Physical activity variability	Fraction of time
915	main_sleep_onset_SD	2.5011e-05	0.0917933	0.0217778	0.136518	955	0.000296975	Superficial injury without mention of infection	injuries & poisonings	Diurnal rhythms	Phase Variability	Hours
587	mesor	2.50241e-05	-0.0432316	0.0102569	-0.470527	74	0.000297067	Kidney replaced by transpant	genitourinary	Physical activity	Physical activity	g
569	walking_hourly_SD	2.50531e-05	-0.00613369	0.00145534	-0.134456	988	0.000297347	Other disorders of intestine	digestive	Physical activity	Physical activity variability	Fraction of time
854	MVPA_hourly_SD	2.50629e-05	-0.0104372	0.00247647	-0.201704	423	0.0002974	Complications of cardiac/vascular device, implant, and graft	injuries & poisonings	Physical activity	Physical activity variability	Fraction of time
653	moderate_within_day_SD_M10	2.50698e-05	0.012461	0.00295672	0.235487	311	0.000297419	Problems associated with amniotic cavity and membranes	pregnancy complications	Physical activity	Physical activity variability	Fraction of time
459	moderate_between_day_SD_M10	2.51162e-05	-0.00283799	0.000673459	-0.0727434	3566	0.000297906	Other disorders of circulatory system	circulatory system	Physical activity	Physical activity variability	Fraction of time
477	main_sleep_ratio_mean	2.51938e-05	-0.00422207	0.00100207	-0.186894	473	0.000298662	Epistaxis or throat hemorrhage	respiratory	Sleep	Sleep
789	sleep_IV	2.51953e-05	0.0218209	0.00517901	0.0882337	2246	0.000298662	Nausea and vomiting	symptoms	Diurnal rhythms	Variability
560	sleep_within_day_SD_L5	2.5197e-05	0.00845829	0.00200751	0.138118	894	0.000298662	Intestinal obstruction without mention of hernia	digestive	Sleep	Sleep
251	walking_hourly_SD	2.52014e-05	-0.0147587	0.00350291	-0.323524	172	0.000298662	Other disorders of pancreatic internal secretion	endocrine/metabolic	Physical activity	Physical activity variability	Fraction of time
591	temp_RA	2.52275e-05	0.00268801	0.00063802	0.083623	2504	0.000298907	Urinary tract infection	genitourinary	Diurnal rhythms	Amplitude
565	MVPA_hourly_SD_M10	2.52536e-05	-0.0035369	0.000839556	-0.0745488	3272	0.000299128	Anal and rectal conditions	digestive	Physical activity	Physical activity variability	Fraction of time
327	main_sleep_onset_SD	2.52569e-05	0.0809345	0.0192116	0.120368	1282	0.000299128	Sleep disorders	neurological	Diurnal rhythms	Phase Variability	Hours
1005	MVPA_overall	2.52646e-05	-0.0169757	0.00402963	-0.296872	196	0.000299128	Other symptoms		Physical activity	Physical activity	Fraction of time
285	main_sleep_duration_mean	2.52676e-05	-0.0891676	0.0211664	-0.0843044	2587	0.000299128	Other anemias	hematopoietic	Sleep	Sleep	Hours
915	WASO_mean	2.53212e-05	0.0249313	0.00591882	0.131924	966	0.000299699	Superficial injury without mention of infection	injuries & poisonings	Sleep	Sleep	Hours
509	MVPA_IV	2.53678e-05	0.065455	0.0155409	0.235133	320	0.000300186	Respiratory failure, insufficiency, arrest	respiratory	Diurnal rhythms	Variability
1019	walking_within_day_SD_M10	2.54396e-05	-0.00385713	0.00091593	-0.0826704	2670	0.000300973	Other ill-defined and unknown causes of morbidity and mortality		Physical activity	Physical activity variability	Fraction of time
743	sleep_IV	2.55283e-05	0.022724	0.00539714	0.0918851	2131	0.000301958	Osteoporosis, osteopenia and pathological fracture	musculoskeletal	Diurnal rhythms	Variability
586	MVPA_within_day_SD	2.55804e-05	-0.0066639	0.00158291	-0.130229	1033	0.00030251	Other disorders of the kidney and ureters	genitourinary	Physical activity	Physical activity variability	Fraction of time
740	self_report_sleep_duration_abs_dev	2.56809e-05	0.0317517	0.0075437	0.050063	8506	0.000303633	Osteoarthrosis	musculoskeletal	Sleep	Self-report	Hours
969	walking_overall	2.57266e-05	-0.0131666	0.00312848	-0.299327	197	0.00030411	Poisoning by psychotropic agents	injuries & poisonings	Physical activity	Physical activity	Hours
401	total_sleep_mean	2.57367e-05	0.0474554	0.011276	0.0382876	20706	0.000304164	Hypertension	circulatory system	Sleep	Sleep	Hours
165	MVPA_within_day_SD	2.5826e-05	-0.0109176	0.00259465	-0.213358	381	0.000305136	Cancer within the respiratory system	neoplasms	Physical activity	Physical activity variability	Fraction of time
966	main_sleep_ratio_mean	2.58299e-05	-0.0122827	0.00291908	-0.543705	55	0.000305136	Poisoning by anticonvulsants and anti-Parkinsonism drugs	injuries & poisonings	Sleep	Sleep
569	acceleration_peak_value_mean	2.58821e-05	-3.70679	0.881046	-0.127479	987	0.000305687	Other disorders of intestine	digestive	Physical activity	Physical activity	g
530	inactivity_peak_time_mean_abs_dev	2.59046e-05	0.0319464	0.0075935	0.0482839	8958	0.000305888	Diseases of esophagus	digestive	Diurnal rhythms	Phase	Hours
571	self_report_daytime_dozing	2.59302e-05	0.0303784	0.00722106	0.182377	550	0.000306125	Chronic liver disease and cirrhosis	digestive	Sleep	Self-report
655	moderate_hourly_SD_M10	2.59556e-05	0.00845886	0.00201085	0.140584	935	0.000306361	Known or suspected fetal abnormality affecting management of mother	pregnancy complications	Physical activity	Physical activity variability	Fraction of time
443	sleep_hourly_SD_L5	2.59647e-05	0.0125445	0.00298214	0.137735	918	0.000306404	Peripheral vascular disease	circulatory system	Sleep	Sleep	Fraction of time
727	self_report_sleep_duration	2.60044e-05	-0.110796	0.0263412	-0.112927	1416	0.000306806	Other disorders of synovium, tendon, and bursa	musculoskeletal	Sleep	Self-report	Hours
333	total_sleep_mean_abs_dev	2.60683e-05	0.211067	0.0501866	0.263289	253	0.000307496	Extrapyramidal disease and abnormal movement disorders	neurological	Sleep	Sleep	Hours
871	MET_RA	2.61235e-05	0.00856781	0.00203745	0.137102	875	0.000308082	Open wounds of extremities	injuries & poisonings	Diurnal rhythms	Amplitude	MET
990	MET_overall_M10	2.62124e-05	-0.0366057	0.00870653	-0.126905	1050	0.000309065	Effects radiation NOS	injuries & poisonings	Physical activity	Physical activity	MET
477	MET_within_day_SD_L5	2.62832e-05	0.00872427	0.00207534	0.191695	473	0.000309833	Epistaxis or throat hemorrhage	respiratory	Physical activity	Physical activity variability
430	walking_within_day_SD_M10	2.63569e-05	-0.0104461	0.0024853	-0.223893	353	0.000310636	Intracranial hemorrhage	circulatory system	Physical activity	Physical activity variability	Fraction of time
195	acceleration_RA	2.63655e-05	-0.00446778	0.00106298	-0.0654628	4092	0.000310672	Cancer, suspected or other	neoplasms	Diurnal rhythms	Amplitude
788	sedentary_hourly_SD_L5	2.65107e-05	0.00839844	0.00199876	0.0999078	1750	0.000312316	Syncope and collapse	symptoms	Physical activity	Physical activity variability	Fraction of time
571	total_sleep_mean_abs_dev	2.65701e-05	0.127121	0.0302573	0.158573	717	0.00031295	Chronic liver disease and cirrhosis	digestive	Sleep	Sleep	Hours
204	acceleration_overall_M10	2.66069e-05	-3.20463	0.762822	-0.214234	346	0.000313318	Leukemia	neoplasms	Physical activity	Physical activity	g
269	self_report_nap_during_day	2.66503e-05	0.162794	0.0387529	0.652409	39	0.000313733	Proteinuria	endocrine/metabolic	Sleep	Self-report
261	sedentary_overall	2.66534e-05	0.0129273	0.00307747	0.168464	588	0.000313733	Vitamin deficiency	endocrine/metabolic	Physical activity	Physical activity	Fraction of time
340	mesor	2.66794e-05	-0.00722641	0.00172041	-0.0786513	2729	0.000313972	Migraine	neurological	Physical activity	Physical activity	g
560	WASO_mean	2.67161e-05	0.0258916	0.00616455	0.137006	894	0.000314338	Intestinal obstruction without mention of hernia	digestive	Sleep	Sleep	Hours
575	acceleration_overall	2.67224e-05	-1.13825	0.271009	-0.139738	795	0.000314345	Other biliary tract disease	digestive	Physical activity	Physical activity	g
277	acceleration_overall_M10	2.68024e-05	-2.9109	0.693178	-0.194598	424	0.00031522	Other disorders of metabolism	endocrine/metabolic	Physical activity	Physical activity	g
564	MVPA_overall	2.68525e-05	-0.00314513	0.000749031	-0.0550021	6331	0.000315743	Functional digestive disorders	digestive	Physical activity	Physical activity	Fraction of time
782	sleep_within_day_SD_L5	2.6884e-05	0.0119597	0.00284845	0.195293	442	0.000316046	Symptoms involving skin and other integumentary tissue	symptoms	Sleep	Sleep
634	moderate_within_day_SD	2.69734e-05	0.00533745	0.00127145	0.117016	1313	0.00031703	Miscarriage; stillbirth	pregnancy complications	Physical activity	Physical activity variability	Fraction of time
550	WASO_mean	2.70538e-05	0.00851241	0.0020281	0.0450435	10012	0.000317908	Abdominal hernia	digestive	Sleep	Sleep	Hours
594	mesor	2.70718e-05	-0.00970619	0.0023126	-0.105641	1485	0.000318053	Urinary calculus	genitourinary	Physical activity	Physical activity	g
851	walking_overall_M10	2.70991e-05	-0.0100362	0.00239135	-0.124142	1169	0.000318305	Complications of transplants and reattached limbs	injuries & poisonings	Physical activity	Physical activity	Fraction of time
1009	moderate_peak_value_mean	2.71686e-05	0.0130779	0.00311655	0.111634	1371	0.000319054	Injury, NOS		Physical activity	Physical activity	Hours
870	sleep_hourly_SD_L5	2.72555e-05	0.0110353	0.00263023	0.121164	1184	0.000320008	Open wounds of head; neck; and trunk	injuries & poisonings	Sleep	Sleep	Fraction of time
411	temp_cosinor_rsquared	2.73779e-05	-0.00856076	0.00204093	-0.0581677	5751	0.000321354	Ischemic Heart Disease	circulatory system	Diurnal rhythms	Amplitude
788	acceleration_within_day_SD	2.73817e-05	-1.01359	0.241648	-0.0955252	1742	0.000321354	Syncope and collapse	symptoms	Physical activity	Physical activity variability	Fraction of time
333	MVPA_within_day_SD	2.74002e-05	-0.0131875	0.0031441	-0.257716	255	0.000321503	Extrapyramidal disease and abnormal movement disorders	neurological	Physical activity	Physical activity variability	Fraction of time
277	cosinor_rsquared	2.74239e-05	-0.0175965	0.00419548	-0.198081	424	0.000321714	Other disorders of metabolism	endocrine/metabolic	Diurnal rhythms	Amplitude
740	acceleration_IV	2.74437e-05	-0.0148278	0.00353549	-0.0484019	8559	0.000321839	Osteoarthrosis	musculoskeletal	Diurnal rhythms	Variability
282	acceleration_within_day_SD_L5	2.74462e-05	0.481297	0.114759	0.385325	121	0.000321839	Hereditary hemolytic anemias	hematopoietic	Physical activity	Physical activity variability	Fraction of time
204	MVPA_hourly_SD	2.75614e-05	-0.0114003	0.00271887	-0.220317	346	0.000323123	Leukemia	neoplasms	Physical activity	Physical activity variability	Fraction of time
280	acceleration_overall_M10	2.7624e-05	-1.25441	0.299203	-0.0838593	2355	0.000323788	Iron deficiency anemias	hematopoietic	Physical activity	Physical activity	g
727	MVPA_hourly_SD	2.76693e-05	0.00568775	0.00135677	0.109919	1426	0.000324205	Other disorders of synovium, tendon, and bursa	musculoskeletal	Physical activity	Physical activity variability	Fraction of time
550	acceleration_within_day_SD	2.76712e-05	-0.462706	0.110375	-0.0436073	10008	0.000324205	Abdominal hernia	digestive	Physical activity	Physical activity variability	Fraction of time
785	temp_within_day_SD	2.77825e-05	-0.0311642	0.00743561	-0.050047	7504	0.00032544	Abdominal pain	symptoms	Diurnal rhythms	Variability	Celsius
565	MET_overall_L5	2.79409e-05	0.00313993	0.0007494	0.0743821	3256	0.000327227	Anal and rectal conditions	digestive	Physical activity	Physical activity	MET
965	self_report_sleeplessness	2.80208e-05	0.0677009	0.0161595	0.135452	910	0.000328094	Poisoning by analgesics, antipyretics, and antirheumatics	injuries & poisonings	Sleep	Self-report
195	walking_hourly_SD_M10	2.80595e-05	-0.00327883	0.000782731	-0.0675862	4097	0.000328477	Cancer, suspected or other	neoplasms	Physical activity	Physical activity variability	Fraction of time
425	main_sleep_onset_mean_abs_dev	2.81134e-05	0.175877	0.0419902	0.235457	318	0.00032904	Cardiomyopathy	circulatory system	Diurnal rhythms	Phase	Hours
798	acceleration_hourly_SD_M10	2.81649e-05	-2.62823	0.627546	-0.128708	982	0.000329573	Malaise and fatigue	symptoms	Physical activity	Physical activity variability	Fraction of time
501	sleep_peak_quality_mean	2.83409e-05	-0.0225473	0.00538546	-0.360944	128	0.000331563	Pneumonitis due to inhalation of food or vomitus	respiratory	Sleep	Sleep	Hours
285	MET_hourly_SD_M10	2.8401e-05	-0.0127229	0.00303925	-0.083459	2588	0.000332197	Other anemias	hematopoietic	Physical activity	Physical activity variability
598	acceleration_RA	2.84952e-05	-0.0105518	0.00252106	-0.154607	682	0.000333204	Abnormal findings on examination of urine	genitourinary	Diurnal rhythms	Amplitude
204	walking_peak_value_mean	2.84991e-05	-0.026096	0.00623496	-0.223364	346	0.000333204	Leukemia	neoplasms	Physical activity	Physical activity	Hours
481	walking_within_day_SD	2.85064e-05	-0.0142269	0.0033992	-0.321541	168	0.00033322	Influenza	respiratory	Physical activity	Physical activity variability	Fraction of time
477	sleep_peak_quality_mean	2.85575e-05	-0.0118333	0.00282758	-0.189431	471	0.000333747	Epistaxis or throat hemorrhage	respiratory	Sleep	Sleep	Hours
578	acceleration_within_day_SD_L5	2.86536e-05	0.0848179	0.020271	0.0679051	4023	0.000334782	Gastrointestinal hemorrhage	digestive	Physical activity	Physical activity variability	Fraction of time
532	walking_within_day_SD	2.86581e-05	-0.0048925	0.00116929	-0.110575	1449	0.000334782	Dysphagia	digestive	Physical activity	Physical activity variability	Fraction of time
275	MVPA_between_day_SD	2.86922e-05	-0.00460458	0.00110055	-0.16899	608	0.00033511	Disorders of mineral metabolism	endocrine/metabolic	Physical activity	Physical activity variability	Fraction of time
481	walking_hourly_SD_M10	2.88648e-05	-0.0155632	0.003721	-0.320803	168	0.000337055	Influenza	respiratory	Physical activity	Physical activity variability	Fraction of time
830	sleep_peak_quality_mean	2.89154e-05	-0.0125213	0.00299399	-0.200444	418	0.000337575	Dislocation	injuries & poisonings	Sleep	Sleep	Hours
854	acceleration_overall_M10	2.90473e-05	-2.90842	0.695611	-0.194432	422	0.000339044	Complications of cardiac/vascular device, implant, and graft	injuries & poisonings	Physical activity	Physical activity	g
782	MVPA_within_day_SD_M10	2.90647e-05	-0.00928668	0.00222118	-0.19832	442	0.000339176	Symptoms involving skin and other integumentary tissue	symptoms	Physical activity	Physical activity variability	Fraction of time
277	sleep_IV	2.90904e-05	0.0489566	0.01171	0.197958	424	0.000339404	Other disorders of metabolism	endocrine/metabolic	Diurnal rhythms	Variability
318	MVPA_IV	2.92832e-05	0.0240059	0.00574405	0.0862359	2503	0.000341582	Tobacco use disorder	mental disorders	Diurnal rhythms	Variability
496	temp_phase	2.92981e-05	0.460158	0.110108	0.0899943	2306	0.000341685	Chronic airway obstruction	respiratory	Diurnal rhythms	Phase	Hours past midnight
454	MET_within_day_SD_M10	2.93391e-05	0.0118791	0.00284268	0.0880211	2271	0.000342091	Varicose veins	circulatory system	Physical activity	Physical activity variability
506	MVPA_within_day_SD	2.93464e-05	-0.0103102	0.00246728	-0.201487	418	0.000342105	Empyema and pneumothorax	respiratory	Physical activity	Physical activity variability	Fraction of time
261	sleep_within_day_SD_M10	2.95457e-05	0.0113497	0.00271704	0.170136	588	0.000344355	Vitamin deficiency	endocrine/metabolic	Sleep	Sleep variability
495	tasks_light_overall_M10	2.95864e-05	0.00306102	0.000732841	0.0472943	8838	0.000344758	Asthma	respiratory	Physical activity	Physical activity	Fraction of time
532	sedentary_within_day_SD_L5	2.96328e-05	0.00621629	0.00148838	0.107587	1449	0.000345227	Dysphagia	digestive	Physical activity	Physical activity variability	Fraction of time
1015	sedentary_overall_L5	2.97014e-05	0.00870471	0.00208444	0.167816	601	0.000345953	Effects of other external causes		Physical activity	Physical activity	Fraction of time
853	sleep_within_day_SD_L5	2.97674e-05	0.0259699	0.00621954	0.42407	91	0.000346649	Complication of colostomy or enterostomy	injuries & poisonings	Sleep	Sleep
591	self_report_sleep_duration_abs_dev	2.99178e-05	0.0538774	0.0129067	0.0849488	2490	0.000348328	Urinary tract infection	genitourinary	Sleep	Self-report	Hours
334	main_sleep_ratio_mean	2.99625e-05	-0.00491923	0.00117853	-0.217754	350	0.000348776	Degenerative disease of the spinal cord	neurological	Sleep	Sleep
573	total_sleep_mean_abs_dev	3.01068e-05	0.0889933	0.0213263	0.111012	1440	0.000350382	Other disorders of liver	digestive	Sleep	Sleep	Hours
342	acceleration_overall	3.01826e-05	-2.00281	0.480018	-0.245878	263	0.000351165	Hemiplegia	neurological	Physical activity	Physical activity	g
782	MVPA_within_day_SD	3.01926e-05	-0.0100515	0.0024091	-0.196431	442	0.000351165	Symptoms involving skin and other integumentary tissue	symptoms	Physical activity	Physical activity variability	Fraction of time
509	sleep_hourly_SD	3.0193e-05	-0.00414722	0.00099399	-0.226027	319	0.000351165	Respiratory failure, insufficiency, arrest	respiratory	Sleep	Sleep variability	Fraction of time
287	acceleration_overall_M10	3.02155e-05	-2.92722	0.701615	-0.195689	415	0.000351353	Purpura and other hemorrhagic conditions	hematopoietic	Physical activity	Physical activity	g
242	MVPA_IV	3.04227e-05	0.0400166	0.00959501	0.143751	832	0.000353689	Thyrotoxicosis with or without goiter	endocrine/metabolic	Diurnal rhythms	Variability
790	sleep_within_day_SD_M10	3.0719e-05	0.00664303	0.00159368	0.0995814	1763	0.000357059	Nonspecific findings on examination of blood	symptoms	Sleep	Sleep variability
333	cosinor_rsquared	3.0798e-05	-0.0224256	0.00538072	-0.252442	255	0.000357902	Extrapyramidal disease and abnormal movement disorders	neurological	Diurnal rhythms	Amplitude
338	sedentary_hourly_SD_L5	3.08193e-05	0.0293712	0.00704749	0.3494	138	0.000358013	Pain	neurological	Physical activity	Physical activity variability	Fraction of time
335	sedentary_within_day_SD_L5	3.08204e-05	0.01434	0.00344083	0.248187	274	0.000358013	Multiple sclerosis	neurological	Physical activity	Physical activity variability	Fraction of time
1002	acceleration_within_day_SD	3.09331e-05	-1.15151	0.276354	-0.108523	1331	0.000359247	Symptoms concerning nutrition, metabolism, and development		Physical activity	Physical activity variability	Fraction of time
573	sleep_hourly_SD	3.10601e-05	-0.00194995	0.00046808	-0.106274	1433	0.000360647	Other disorders of liver	digestive	Sleep	Sleep variability	Fraction of time
425	acceleration_RA	3.1085e-05	-0.0154063	0.0036984	-0.225736	317	0.00036086	Cardiomyopathy	circulatory system	Diurnal rhythms	Amplitude
211	MET_hourly_SD_M10	3.1168e-05	-0.0168421	0.00404367	-0.110479	1430	0.000361749	Benign neoplasm of other parts of digestive system	neoplasms	Physical activity	Physical activity variability
652	MET_overall	3.11781e-05	0.036628	0.00879428	0.223773	336	0.00036179	Malposition and malpresentation of fetus or obstruction	pregnancy complications	Physical activity	Physical activity	MET
960	sedentary_within_day_SD_L5	3.12083e-05	0.00361979	0.00086915	0.0626488	4517	0.000362066	Poisoning by antibiotics	injuries & poisonings	Physical activity	Physical activity variability	Fraction of time
251	sedentary_hourly_SD_L5	3.12719e-05	0.0265348	0.006372	0.315658	172	0.000362728	Other disorders of pancreatic internal secretion	endocrine/metabolic	Physical activity	Physical activity variability	Fraction of time
965	self_report_sleep_duration_abs_dev	3.15505e-05	0.0666282	0.0160077	0.105053	1599	0.000365883	Poisoning by analgesics, antipyretics, and antirheumatics	injuries & poisonings	Sleep	Self-report	Hours
316	sedentary_RA	3.15609e-05	-0.0781913	0.0187861	-0.498193	68	0.000365927	Substance addiction and disorders	mental disorders	Diurnal rhythms	Amplitude
571	WASO_mean	3.15916e-05	0.0287165	0.00689974	0.151954	719	0.000366208	Chronic liver disease and cirrhosis	digestive	Sleep	Sleep	Hours
443	acceleration_within_day_SD	3.17701e-05	-1.38063	0.331829	-0.130117	914	0.0003682	Peripheral vascular disease	circulatory system	Physical activity	Physical activity variability	Fraction of time
626	MVPA_hourly_SD_M10	3.1822e-05	-0.00353381	0.000849411	-0.0744837	3391	0.000368725	Disorders of menstruation and other abnormal bleeding from female genital tract	genitourinary	Physical activity	Physical activity variability	Fraction of time
502	MVPA_overall	3.19151e-05	-0.0159326	0.00383029	-0.27863	220	0.000369653	Postinflammatory pulmonary fibrosis	respiratory	Physical activity	Physical activity	Fraction of time
687	sedentary_overall_L5	3.19154e-05	0.00639859	0.00153826	0.123357	1100	0.000369653	Symptoms affecting skin	dermatologic	Physical activity	Physical activity	Fraction of time
535	sedentary_RA	3.20944e-05	-0.00889156	0.00213824	-0.0566523	5784	0.000371649	Gastritis and duodenitis	digestive	Diurnal rhythms	Amplitude
427	MET_overall_L5	3.21336e-05	0.00260143	0.000625634	0.0616257	4909	0.000372026	Cardiac dysrhythmias	circulatory system	Physical activity	Physical activity	MET
345	acceleration_between_day_SD	3.21757e-05	-0.649054	0.156106	-0.134331	901	0.000372435	Epilepsy, recurrent seizures, convulsions	neurological	Physical activity	Physical activity variability	g
426	main_sleep_duration_mean	3.22537e-05	-0.101636	0.0244479	-0.0960924	1934	0.000373261	Cardiac conduction disorders	circulatory system	Sleep	Sleep	Hours
569	acceleration_within_day_SD	3.23495e-05	-1.32789	0.31947	-0.125146	987	0.000374291	Other disorders of intestine	digestive	Physical activity	Physical activity variability	Fraction of time
349	walking_overall_M10	3.23808e-05	-0.0190072	0.00457307	-0.23511	320	0.000374576	Other and unspecified disorders of the nervous system	neurological	Physical activity	Physical activity	Fraction of time
966	sedentary_IV	3.24044e-05	0.156501	0.0376552	0.561727	55	0.000374771	Poisoning by anticonvulsants and anti-Parkinsonism drugs	injuries & poisonings	Diurnal rhythms	Variability
367	walking_overall_M10	3.25011e-05	-0.0103854	0.0024992	-0.128462	1061	0.000375783	Disorders of refraction and accommodation; blindness and low vision	sense organs	Physical activity	Physical activity	Fraction of time
650	moderate_overall_M10	3.25054e-05	0.013438	0.00323382	0.205204	399	0.000375783	Normal delivery	pregnancy complications	Physical activity	Physical activity	Fraction of time
251	sleep_hourly_SD_L5	3.25385e-05	0.0287625	0.00692202	0.315805	172	0.000376087	Other disorders of pancreatic internal secretion	endocrine/metabolic	Sleep	Sleep	Fraction of time
394	MVPA_hourly_SD_M10	3.25811e-05	-0.00516127	0.00124221	-0.108787	1468	0.000376502	Rheumatic disease of the heart valves	circulatory system	Physical activity	Physical activity variability	Fraction of time
495	self_report_sleep_duration	3.26069e-05	-0.0468626	0.0112793	-0.0477636	8792	0.000376682	Asthma	respiratory	Sleep	Self-report	Hours
573	acceleration_within_day_SD_M10	3.26102e-05	-1.47438	0.35487	-0.10547	1437	0.000376682	Other disorders of liver	digestive	Physical activity	Physical activity variability	Fraction of time
317	MET_hourly_SD	3.26512e-05	-0.0125888	0.00303022	-0.0817659	2518	0.000377078	Alcohol-related disorders	mental disorders	Physical activity	Physical activity variability
394	MVPA_between_day_SD	3.27063e-05	-0.00298328	0.000718162	-0.109487	1468	0.000377606	Rheumatic disease of the heart valves	circulatory system	Physical activity	Physical activity variability	Fraction of time
966	acceleration_L5_time_abs_dev	3.27106e-05	0.40158	0.0966728	0.562484	55	0.000377606	Poisoning by anticonvulsants and anti-Parkinsonism drugs	injuries & poisonings	Diurnal rhythms	Phase	Hours
560	walking_peak_value_mean	3.27284e-05	-0.0162996	0.00392393	-0.139513	894	0.000377733	Intestinal obstruction without mention of hernia	digestive	Physical activity	Physical activity	Hours
562	MVPA_overall	3.2736e-05	-0.00299336	0.000720625	-0.0523479	6990	0.000377742	Diverticulosis and diverticulitis	digestive	Physical activity	Physical activity	Fraction of time
276	moderate_within_day_SD	3.28549e-05	-0.00439536	0.00105836	-0.096362	1837	0.000379036	Disorders of fluid, electrolyte, and acid-base balance	endocrine/metabolic	Physical activity	Physical activity variability	Fraction of time
331	acceleration_overall_M10	3.28779e-05	-4.06745	0.979437	-0.271915	212	0.000379223	Other cerebral degenerations	neurological	Physical activity	Physical activity	g
530	sleep_hourly_SD	3.28899e-05	-0.000838735	0.000201971	-0.0457119	8958	0.00037923	Diseases of esophagus	digestive	Sleep	Sleep variability	Fraction of time
1002	MVPA_hourly_SD	3.28921e-05	-0.00585254	0.00140932	-0.113104	1332	0.00037923	Symptoms concerning nutrition, metabolism, and development		Physical activity	Physical activity variability	Fraction of time
278	main_sleep_offset_mean_abs_dev	3.29208e-05	0.0536949	0.0129306	0.0815408	3094	0.000379482	Overweight, obesity and other hyperalimentation	endocrine/metabolic	Diurnal rhythms	Phase	Hours
615	acceleration_overall_M10	3.30739e-05	-1.76115	0.424221	-0.117735	1157	0.000381142	Endometriosis	genitourinary	Physical activity	Physical activity	g
1005	WASO_mean	3.30785e-05	0.0543758	0.013098	0.28773	196	0.000381142	Other symptoms		Sleep	Sleep	Hours
735	MVPA_overall	3.32927e-05	0.00540536	0.0013025	0.0945291	1942	0.000383475	Acquired foot deformities	musculoskeletal	Physical activity	Physical activity	Fraction of time
335	self_report_nap_during_day	3.32948e-05	0.0783735	0.0188846	0.314089	174	0.000383475	Multiple sclerosis	neurological	Sleep	Self-report
586	walking_within_day_SD_M10	3.33629e-05	-0.00605303	0.00145874	-0.129735	1033	0.000384181	Other disorders of the kidney and ureters	genitourinary	Physical activity	Physical activity variability	Fraction of time
285	sedentary_overall	3.34054e-05	0.00620052	0.00149439	0.0808034	2588	0.00038459	Other anemias	hematopoietic	Physical activity	Physical activity	Fraction of time
560	walking_hourly_SD	3.3499e-05	-0.00634188	0.00152869	-0.13902	894	0.000385588	Intestinal obstruction without mention of hernia	digestive	Physical activity	Physical activity variability	Fraction of time
915	MET_overall_L5	3.35133e-05	0.00561036	0.00135239	0.132904	961	0.000385673	Superficial injury without mention of infection	injuries & poisonings	Physical activity	Physical activity	MET
345	acceleration_within_day_SD_M10	3.36098e-05	-1.86303	0.449161	-0.133271	900	0.000386703	Epilepsy, recurrent seizures, convulsions	neurological	Physical activity	Physical activity variability	Fraction of time
990	other_sleep_mean	3.36425e-05	0.0894418	0.0215648	0.125315	1049	0.000387	Effects radiation NOS	injuries & poisonings	Sleep	Sleep	Hours
634	inactivity_peak_time_mean_abs_dev	3.37017e-05	-0.0784518	0.0189169	-0.118572	1313	0.000387601	Miscarriage; stillbirth	pregnancy complications	Diurnal rhythms	Phase	Hours
962	amplitude	3.37999e-05	-0.0401051	0.00967202	-0.422853	87	0.00038865	Poisoning by hormones and synthetic substitutes	injuries & poisonings	Diurnal rhythms	Amplitude	g
723	sedentary_RA	3.38555e-05	-0.0667014	0.0160876	-0.424986	94	0.000389209	Other disorders of cervical region	musculoskeletal	Diurnal rhythms	Amplitude
854	walking_overall_M10	3.39628e-05	-0.0163402	0.00394177	-0.202121	423	0.000390362	Complications of cardiac/vascular device, implant, and graft	injuries & poisonings	Physical activity	Physical activity	Fraction of time
251	MET_overall	3.40547e-05	-0.0509082	0.0122825	-0.311016	172	0.000391337	Other disorders of pancreatic internal secretion	endocrine/metabolic	Physical activity	Physical activity	MET
653	MET_peak_value_mean	3.40695e-05	0.0875868	0.0211323	0.229058	311	0.000391427	Problems associated with amniotic cavity and membranes	pregnancy complications	Physical activity	Physical activity	MET
600	self_report_nap_during_day	3.40877e-05	0.0260885	0.00629439	0.104552	1762	0.000391555	Hyperplasia of prostate	genitourinary	Sleep	Self-report
969	amplitude	3.42408e-05	-0.0267442	0.00645443	-0.281981	197	0.000393233	Poisoning by psychotropic agents	injuries & poisonings	Diurnal rhythms	Amplitude	g
650	MET_within_day_SD	3.42508e-05	0.0296057	0.00714515	0.203054	399	0.000393266	Normal delivery	pregnancy complications	Physical activity	Physical activity variability
532	sleep_overall_L5	3.43241e-05	-0.00627244	0.00151399	-0.108331	1441	0.000394027	Dysphagia	digestive	Sleep	Sleep	Fraction of time
532	walking_within_day_SD_M10	3.43849e-05	-0.00510673	0.00123274	-0.109453	1449	0.000394643	Dysphagia	digestive	Physical activity	Physical activity variability	Fraction of time
317	main_sleep_offset_mean	3.43952e-05	0.0850951	0.0205419	0.0849883	2516	0.00039468	Alcohol-related disorders	mental disorders	Diurnal rhythms	Phase	Hours past midnight
280	main_sleep_duration_mean_abs_dev	3.44183e-05	0.0595647	0.0143794	0.0870371	2349	0.000394864	Iron deficiency anemias	hematopoietic	Sleep	Sleep	Hours
291	WASO_mean	3.46449e-05	0.067962	0.0164126	0.359622	125	0.000397381	Other specified nonpsychotic and/or transient mental disorders	mental disorders	Sleep	Sleep	Hours
272	sedentary_hourly_SD_L5	3.47363e-05	0.00369313	0.000892007	0.0439334	11594	0.000398286	Disorders of lipoid metabolism	endocrine/metabolic	Physical activity	Physical activity variability	Fraction of time
333	sleep_hourly_SD	3.47381e-05	-0.00456776	0.00110326	-0.248947	251	0.000398286	Extrapyramidal disease and abnormal movement disorders	neurological	Sleep	Sleep variability	Fraction of time
687	acceleration_within_day_SD	3.47468e-05	-1.24512	0.300741	-0.117345	1104	0.000398305	Symptoms affecting skin	dermatologic	Physical activity	Physical activity variability	Fraction of time
395	num_wakings_mean	3.47591e-05	0.0971213	0.0234587	0.107468	1432	0.000398363	Heart valve disorders	circulatory system	Sleep	Sleep
512	acceleration_between_day_SD	3.4912e-05	-0.441026	0.106552	-0.0912766	1960	0.000400033	Other symptoms of respiratory system	respiratory	Physical activity	Physical activity variability	g
994	MET_hourly_SD_M10	3.50045e-05	-0.0222365	0.0053731	-0.145865	796	0.00040101	Sepsis and SIRS	injuries & poisonings	Physical activity	Physical activity variability
244	self_report_daytime_dozing	3.5062e-05	0.0122792	0.00296729	0.0737182	3513	0.000401432	Hypothyroidism	endocrine/metabolic	Sleep	Self-report
530	moderate_hourly_SD	3.5068e-05	-0.00233483	0.000564232	-0.0463354	8977	0.000401432	Diseases of esophagus	digestive	Physical activity	Physical activity variability	Fraction of time
80	walking_overall	3.50692e-05	-0.00648504	0.00156717	-0.14743	796	0.000401432	Postoperative infection	infectious diseases	Physical activity	Physical activity	Hours
345	MET_overall_M10	3.50702e-05	-0.0390405	0.00943451	-0.135346	900	0.000401432	Epilepsy, recurrent seizures, convulsions	neurological	Physical activity	Physical activity	MET
496	moderate_between_day_SD_M10	3.52521e-05	-0.0034589	0.000836117	-0.0886586	2306	0.000403432	Chronic airway obstruction	respiratory	Physical activity	Physical activity variability	Fraction of time
653	moderate_peak_value_mean	3.52723e-05	0.0268779	0.00649738	0.229432	311	0.00040358	Problems associated with amniotic cavity and membranes	pregnancy complications	Physical activity	Physical activity	Hours
591	sleep_peak_quality_mean	3.52935e-05	-0.00516691	0.00124907	-0.0827135	2493	0.00040374	Urinary tract infection	genitourinary	Sleep	Sleep	Hours
443	sedentary_RA	3.53134e-05	-0.0212052	0.00512641	-0.135108	918	0.000403846	Peripheral vascular disease	circulatory system	Diurnal rhythms	Amplitude
338	sleep_hourly_SD_L5	3.53173e-05	0.0316679	0.00765583	0.347705	138	0.000403846	Pain	neurological	Sleep	Sleep	Fraction of time
650	MET_overall	3.55266e-05	0.0333736	0.00807084	0.203891	399	0.000406156	Normal delivery	pregnancy complications	Physical activity	Physical activity	MET
415	sedentary_overall_L5	3.55562e-05	0.00643937	0.00155732	0.124143	1089	0.000406371	Pulmonary heart disease	circulatory system	Physical activity	Physical activity	Fraction of time
333	sleep_IV	3.55617e-05	0.0620977	0.0150181	0.251094	255	0.000406371	Extrapyramidal disease and abnormal movement disorders	neurological	Diurnal rhythms	Variability
342	mesor	3.55673e-05	-0.0229403	0.00554808	-0.249679	263	0.000406371	Hemiplegia	neurological	Physical activity	Physical activity	g
871	MVPA_within_day_SD	3.56243e-05	0.00707266	0.00171066	0.138217	875	0.000406939	Open wounds of extremities	injuries & poisonings	Physical activity	Physical activity variability	Fraction of time
858	sleep_within_day_SD_L5	3.5655e-05	0.00941217	0.00227663	0.153694	691	0.000407127	Complication of internal orthopedic device	injuries & poisonings	Sleep	Sleep
71	inactivity_peak_time_mean_abs_dev	3.56554e-05	0.374745	0.0906441	0.566392	53	0.000407127	Human immunodeficiency virus [HIV] disease	infectious diseases	Diurnal rhythms	Phase	Hours
280	MET_hourly_SD	3.57817e-05	-0.0128461	0.00310785	-0.0834371	2357	0.000408486	Iron deficiency anemias	hematopoietic	Physical activity	Physical activity variability
38	MET_overall	3.58885e-05	-0.0211059	0.005107	-0.128944	985	0.00040962	Septicemia	infectious diseases	Physical activity	Physical activity	MET
293	sleep_overall_L5	3.59789e-05	-0.0106261	0.00257156	-0.183523	495	0.000410568	Symptoms involving head and neck	mental disorders	Sleep	Sleep	Fraction of time
854	walking_within_day_SD_M10	3.60106e-05	-0.00935712	0.00226457	-0.200552	423	0.000410786	Complications of cardiac/vascular device, implant, and graft	injuries & poisonings	Physical activity	Physical activity variability	Fraction of time
596	self_report_sleep_duration_abs_dev	3.60128e-05	0.0566759	0.0137165	0.0893612	2209	0.000410786	Other disorders of bladder	genitourinary	Sleep	Self-report	Hours
443	MVPA_hourly_SD	3.61117e-05	-0.00697868	0.00168921	-0.134867	918	0.000411831	Peripheral vascular disease	circulatory system	Physical activity	Physical activity variability	Fraction of time
316	main_sleep_ratio_mean	3.62852e-05	-0.0109036	0.00263994	-0.482657	68	0.000413724	Substance addiction and disorders	mental disorders	Sleep	Sleep
798	acceleration_L5_time_abs_dev	3.63671e-05	0.0959651	0.0232377	0.134416	980	0.000414573	Malaise and fatigue	symptoms	Diurnal rhythms	Phase	Hours
251	MET_overall_L5	3.63994e-05	0.0133344	0.00322906	0.31588	171	0.000414857	Other disorders of pancreatic internal secretion	endocrine/metabolic	Physical activity	Physical activity	MET
502	sleep_hourly_SD	3.65869e-05	-0.00493997	0.00119661	-0.269233	219	0.000416907	Postinflammatory pulmonary fibrosis	respiratory	Sleep	Sleep variability	Fraction of time
743	temp_amplitude	3.65956e-05	-0.0810823	0.0196408	-0.08916	2131	0.000416922	Osteoporosis, osteopenia and pathological fracture	musculoskeletal	Diurnal rhythms	Amplitude	Celsius
915	cosinor_rsquared	3.66103e-05	-0.011517	0.00278985	-0.129645	966	0.00041694	Superficial injury without mention of infection	injuries & poisonings	Diurnal rhythms	Amplitude
990	acceleration_overall_M10	3.66122e-05	-1.82958	0.443196	-0.12231	1050	0.00041694	Effects radiation NOS	injuries & poisonings	Physical activity	Physical activity	g
278	sedentary_overall	3.6627e-05	0.00602519	0.00145957	0.0785186	3110	0.000417024	Overweight, obesity and other hyperalimentation	endocrine/metabolic	Physical activity	Physical activity	Fraction of time
291	cosinor_rsquared	3.67101e-05	-0.0319312	0.00773612	-0.359445	125	0.000417885	Other specified nonpsychotic and/or transient mental disorders	mental disorders	Diurnal rhythms	Amplitude
915	num_wakings_mean	3.67616e-05	0.116904	0.028325	0.129357	965	0.000418385	Superficial injury without mention of infection	injuries & poisonings	Sleep	Sleep
850	num_wakings_mean	3.68774e-05	0.111881	0.0271129	0.1238	1048	0.000419617	Hemorrhage or hematoma complicating a procedure	injuries & poisonings	Sleep	Sleep
344	MET_within_day_SD	3.69472e-05	-0.0581294	0.0140884	-0.398687	108	0.000420326	Other paralytic syndromes	neurological	Physical activity	Physical activity variability
574	moderate_overall	3.7095e-05	-0.00247738	0.000600556	-0.0683727	3682	0.00042192	Cholelithiasis and cholecystitis	digestive	Physical activity	Physical activity	Fraction of time
204	walking_overall_M10	3.71918e-05	-0.0178494	0.0043276	-0.220788	346	0.000422919	Leukemia	neoplasms	Physical activity	Physical activity	Fraction of time
574	temp_amplitude	3.72029e-05	-0.0619586	0.0150222	-0.068131	3682	0.000422919	Cholelithiasis and cholecystitis	digestive	Diurnal rhythms	Amplitude	Celsius
854	MVPA_hourly_SD_M10	3.72056e-05	-0.00941824	0.00228351	-0.198513	423	0.000422919	Complications of cardiac/vascular device, implant, and graft	injuries & poisonings	Physical activity	Physical activity variability	Fraction of time
681	amplitude	3.72515e-05	-0.00998054	0.00242001	-0.105231	1452	0.000423314	Superficial cellulitis and abscess	dermatologic	Diurnal rhythms	Amplitude	g
558	acceleration_peak_value_SD	3.72556e-05	-2.01821	0.489362	-0.0809592	2477	0.000423314	Noninfectious gastroenteritis	digestive	Physical activity	Physical activity variability	Fraction of time
280	sedentary_overall	3.74507e-05	0.0064228	0.00155782	0.0837001	2357	0.000425445	Iron deficiency anemias	hematopoietic	Physical activity	Physical activity	Fraction of time
969	total_sleep_mean_abs_dev	3.7549e-05	0.236576	0.0573886	0.295109	195	0.000426474	Poisoning by psychotropic agents	injuries & poisonings	Sleep	Sleep	Hours
458	moderate_overall	3.7659e-05	-0.00365383	0.000886491	-0.100841	1598	0.000427612	Hypotension	circulatory system	Physical activity	Physical activity	Fraction of time
317	sleep_hourly_SD	3.76645e-05	-0.00148214	0.0003596	-0.0807781	2511	0.000427612	Alcohol-related disorders	mental disorders	Sleep	Sleep variability	Fraction of time
783	sleep_within_day_SD_M10	3.7757e-05	0.00949809	0.00230476	0.14238	817	0.000428575	Fever of unknown origin	symptoms	Sleep	Sleep variability
495	MVPA_hourly_SD	3.78347e-05	-0.00239609	0.000581491	-0.0463058	8835	0.00042937	Asthma	respiratory	Physical activity	Physical activity variability	Fraction of time
740	MET_overall	3.78876e-05	0.00783377	0.00190127	0.0478593	8558	0.000429882	Osteoarthrosis	musculoskeletal	Physical activity	Physical activity	MET
1002	main_sleep_ratio_mean	3.79301e-05	-0.00247626	0.000601032	-0.109614	1332	0.000430276	Symptoms concerning nutrition, metabolism, and development		Sleep	Sleep
535	walking_peak_value_mean	3.80086e-05	-0.0066545	0.00161535	-0.056958	5787	0.000431079	Gastritis and duodenitis	digestive	Physical activity	Physical activity	Hours
535	main_sleep_offset_mean_abs_dev	3.80574e-05	0.0375351	0.00911213	0.0570006	5769	0.000431545	Gastritis and duodenitis	digestive	Diurnal rhythms	Phase	Hours
272	sedentary_RA	3.81411e-05	-0.0068617	0.00166597	-0.0437191	11592	0.000432398	Disorders of lipoid metabolism	endocrine/metabolic	Diurnal rhythms	Amplitude
789	walking_overall_M10	3.81482e-05	-0.00716181	0.00173885	-0.088588	2247	0.000432398	Nausea and vomiting	symptoms	Physical activity	Physical activity	Fraction of time
733	acceleration_RA	3.85032e-05	-0.0128675	0.00312578	-0.188537	439	0.000436333	Other disorders of bone and cartilage	musculoskeletal	Diurnal rhythms	Amplitude
650	moderate_peak_value_mean	3.85232e-05	0.0238014	0.00578203	0.20317	399	0.000436471	Normal delivery	pregnancy complications	Physical activity	Physical activity	Hours
655	acceleration_RA	3.85407e-05	0.00917843	0.00222976	0.134484	932	0.000436581	Known or suspected fetal abnormality affecting management of mother	pregnancy complications	Diurnal rhythms	Amplitude
428	main_sleep_onset_mean_abs_dev	3.86441e-05	0.0921814	0.0223974	0.123409	1151	0.000437615	Congestive heart failure; nonhypertensive	circulatory system	Diurnal rhythms	Phase	Hours
272	moderate_overall_M10	3.86478e-05	-0.00283544	0.000688932	-0.0432983	11594	0.000437615	Disorders of lipoid metabolism	endocrine/metabolic	Physical activity	Physical activity	Fraction of time
416	sedentary_RA	3.8736e-05	-0.0239213	0.00581295	-0.152414	716	0.000438525	Cardiomegaly	circulatory system	Diurnal rhythms	Amplitude
669	moderate_overall_M10	3.8757e-05	0.0114726	0.00278797	0.175192	549	0.000438673	Complications of labor and delivery NEC	pregnancy complications	Physical activity	Physical activity	Fraction of time
41	MET_hourly_SD_M10	3.88185e-05	-0.0130234	0.00316511	-0.0854301	2371	0.000439218	Bacterial infection NOS	infectious diseases	Physical activity	Physical activity variability
669	sedentary_within_day_SD	3.88209e-05	-0.00618182	0.00150239	-0.179226	549	0.000439218	Complications of labor and delivery NEC	pregnancy complications	Physical activity	Physical activity variability	Fraction of time
574	sedentary_IV	3.88646e-05	-0.0197134	0.00479132	-0.0707572	3682	0.000439601	Cholelithiasis and cholecystitis	digestive	Diurnal rhythms	Variability
578	acceleration_peak_value_mean	3.88706e-05	-1.8357	0.446167	-0.0631306	4024	0.000439601	Gastrointestinal hemorrhage	digestive	Physical activity	Physical activity	g
645	MET_overall	3.89093e-05	0.0405685	0.00986075	0.247847	263	0.00043995	Late pregnancy and failed induction	pregnancy complications	Physical activity	Physical activity	MET
357	temp_amplitude	3.89545e-05	-0.193511	0.0470386	-0.212789	357	0.000440296	Inflammatory and toxic neuropathy	neurological	Diurnal rhythms	Amplitude	Celsius
585	acceleration_within_day_SD_L5	3.89557e-05	0.122237	0.0297135	0.0978631	1863	0.000440296	Renal failure	genitourinary	Physical activity	Physical activity variability	Fraction of time
481	walking_within_day_SD_M10	3.89718e-05	-0.0147424	0.00358366	-0.315975	168	0.000440388	Influenza	respiratory	Physical activity	Physical activity variability	Fraction of time
654	acceleration_overall_L5	3.90682e-05	-0.391439	0.0951665	-0.230443	325	0.000441388	Other and unspecified complications of birth; puerperium affecting management of mother	pregnancy complications	Physical activity	Physical activity	g
531	acceleration_peak_value_mean	3.9111e-05	-2.70978	0.658842	-0.0931909	1791	0.000441782	Peptic ulcer (excl. esophageal)	digestive	Physical activity	Physical activity	g
626	moderate_between_day_SD_M10	3.92068e-05	-0.00288601	0.000701786	-0.0739743	3392	0.000442775	Disorders of menstruation and other abnormal bleeding from female genital tract	genitourinary	Physical activity	Physical activity variability	Fraction of time
707	num_wakings_mean	3.92242e-05	0.260491	0.0633446	0.288241	200	0.000442881	Chronic ulcer of skin	dermatologic	Sleep	Sleep
317	MVPA_hourly_SD_M10	3.93502e-05	-0.00394123	0.000958579	-0.0830712	2518	0.000444214	Alcohol-related disorders	mental disorders	Physical activity	Physical activity variability	Fraction of time
594	temp_IV	3.94441e-05	0.0389627	0.00947769	0.104668	1485	0.000445184	Urinary calculus	genitourinary	Diurnal rhythms	Variability
357	MET_within_day_SD_L5	3.94986e-05	0.00990137	0.0024087	0.217559	357	0.000445709	Inflammatory and toxic neuropathy	neurological	Physical activity	Physical activity variability
272	sleep_within_day_SD_L5	3.95741e-05	0.00264695	0.00064399	0.0432228	11593	0.00044647	Disorders of lipoid metabolism	endocrine/metabolic	Sleep	Sleep
415	self_report_daytime_dozing	3.96069e-05	0.024008	0.00584121	0.144132	840	0.000446749	Pulmonary heart disease	circulatory system	Sleep	Self-report
418	acceleration_peak_value_SD	3.96584e-05	-1.40192	0.341122	-0.0562373	5419	0.00044724	Nonspecific chest pain	circulatory system	Physical activity	Physical activity variability	Fraction of time
578	acceleration_hourly_SD	3.96801e-05	-0.907053	0.220715	-0.0627295	4028	0.000447332	Gastrointestinal hemorrhage	digestive	Physical activity	Physical activity variability	Fraction of time
495	sleep_hourly_SD	3.96829e-05	-0.000826251	0.000201054	-0.0450315	8820	0.000447332	Asthma	respiratory	Sleep	Sleep variability	Fraction of time
530	mesor	3.96907e-05	-0.00415397	0.00101081	-0.0452113	8976	0.000447332	Diseases of esophagus	digestive	Physical activity	Physical activity	g
291	main_sleep_ratio_mean	3.99457e-05	-0.00798135	0.00194285	-0.353302	125	0.000450115	Other specified nonpsychotic and/or transient mental disorders	mental disorders	Sleep	Sleep
720	sleep_overall_L5	3.99972e-05	-0.0156413	0.00380774	-0.270141	224	0.000450604	Spinal stenosis	musculoskeletal	Sleep	Sleep	Fraction of time
159	WASO_mean	4.00398e-05	0.0226507	0.00551443	0.119856	1117	0.000450992	Malignant neoplasm of other and ill-defined sites within the digestive organs and peritoneum	neoplasms	Sleep	Sleep	Hours
562	sedentary_overall_L5	4.0063e-05	0.00267719	0.000651797	0.0516129	6966	0.000451162	Diverticulosis and diverticulitis	digestive	Physical activity	Physical activity	Fraction of time
655	sedentary_overall	4.00935e-05	-0.0103667	0.00252402	-0.135096	935	0.000451365	Known or suspected fetal abnormality affecting management of mother	pregnancy complications	Physical activity	Physical activity	Fraction of time
344	MET_within_day_SD_L5	4.00972e-05	0.0184281	0.00448679	0.404913	108	0.000451365	Other paralytic syndromes	neurological	Physical activity	Physical activity variability
636	MET_overall_M10	4.02038e-05	0.0530638	0.0129217	0.183962	489	0.000452474	Early or threatened labor; hemorrhage in early pregnancy	pregnancy complications	Physical activity	Physical activity	MET
727	tasks_light_overall	4.02785e-05	0.00402996	0.000981443	0.1085	1426	0.000453223	Other disorders of synovium, tendon, and bursa	musculoskeletal	Physical activity	Physical activity	Hours
650	moderate_within_day_SD_M10	4.0294e-05	0.0108039	0.0026312	0.204171	399	0.000453305	Normal delivery	pregnancy complications	Physical activity	Physical activity variability	Fraction of time
915	main_sleep_duration_mean_abs_dev	4.03203e-05	0.0910103	0.0221657	0.132986	962	0.000453509	Superficial injury without mention of infection	injuries & poisonings	Sleep	Sleep	Hours
586	walking_overall_M10	4.035e-05	-0.010425	0.00253914	-0.128952	1033	0.000453752	Other disorders of the kidney and ureters	genitourinary	Physical activity	Physical activity	Fraction of time
871	MVPA_between_day_SD	4.04926e-05	0.00377257	0.000919036	0.138455	875	0.000455227	Open wounds of extremities	injuries & poisonings	Physical activity	Physical activity variability	Fraction of time
344	acceleration_overall_M10	4.04975e-05	-5.85067	1.42529	-0.391125	108	0.000455227	Other paralytic syndromes	neurological	Physical activity	Physical activity	g
737	main_sleep_ratio_mean	4.0578e-05	-0.0065164	0.00158765	-0.288455	191	0.000456039	Curvature of spine	musculoskeletal	Sleep	Sleep
295	acceleration_overall_M10	4.0663e-05	-5.91332	1.44088	-0.395313	98	0.000456903	Schizophrenia and other psychotic disorders	mental disorders	Physical activity	Physical activity	g
371	acceleration_overall	4.06967e-05	-1.19295	0.290698	-0.146454	683	0.000457189	Inflammation of the eye	sense organs	Physical activity	Physical activity	g
288	acceleration_peak_value_mean	4.08667e-05	-4.03351	0.983111	-0.138715	787	0.000459006	Diseases of white blood cells	hematopoietic	Physical activity	Physical activity	g
452	acceleration_during_main_sleep_mean	4.08792e-05	-0.0595139	0.0145059	-0.122344	1144	0.000459054	Other venous embolism and thrombosis	circulatory system	Sleep	Sleep	g
333	walking_hourly_SD	4.09059e-05	-0.0116137	0.00283084	-0.254583	255	0.00045924	Extrapyramidal disease and abnormal movement disorders	neurological	Physical activity	Physical activity variability	Fraction of time
495	MVPA_hourly_SD_M10	4.09123e-05	-0.0021997	0.000536179	-0.0463641	8835	0.00045924	Asthma	respiratory	Physical activity	Physical activity variability	Fraction of time
519	acceleration_between_day_SD_M10	4.09522e-05	-0.97388	0.237398	-0.0946225	1831	0.000459596	Other diseases of respiratory system, not elsewhere classified	respiratory	Physical activity	Physical activity variability	Fraction of time
781	acceleration_overall_M10	4.10888e-05	-2.93604	0.715838	-0.196278	403	0.000461036	Symptoms involving nervous and musculoskeletal systems	symptoms	Physical activity	Physical activity	g
760	MVPA_hourly_SD_M10	4.13015e-05	-0.0047139	0.00114963	-0.099357	1706	0.000463329	Back pain	symptoms	Physical activity	Physical activity variability	Fraction of time
175	acceleration_peak_value_mean	4.14168e-05	-4.73303	1.15448	-0.162772	571	0.000464529	Acquired absence of breast	neoplasms	Physical activity	Physical activity	g
378	MVPA_overall_M10	4.14506e-05	-0.0241671	0.0058951	-0.231371	305	0.000464814	Strabismus and other disorders of binocular eye movements	sense organs	Physical activity	Physical activity	Fraction of time
563	acceleration_hourly_SD_M10	4.1516e-05	-1.63547	0.398979	-0.0800911	2476	0.000465454	Constipation	digestive	Physical activity	Physical activity variability	Fraction of time
579	MET_within_day_SD_M10	4.15828e-05	-0.0190647	0.00465132	-0.141265	835	0.00046611	Other symptoms involving abdomen and pelvis	digestive	Physical activity	Physical activity variability
204	walking_hourly_SD	4.16662e-05	-0.00995499	0.00242904	-0.218222	346	0.00046695	Leukemia	neoplasms	Physical activity	Physical activity variability	Fraction of time
378	MVPA_within_day_SD	4.17713e-05	-0.0118236	0.0028854	-0.231062	305	0.000468034	Strabismus and other disorders of binocular eye movements	sense organs	Physical activity	Physical activity variability	Fraction of time
288	num_wakings_mean	4.17886e-05	0.128414	0.0313385	0.142094	787	0.000468041	Diseases of white blood cells	hematopoietic	Sleep	Sleep
350	sedentary_peak_time_mean	4.17888e-05	-0.33988	0.0829454	-0.145769	776	0.000468041	Abnormal movement	neurological	Diurnal rhythms	Phase	Hours past midnight
575	MET_overall_M10	4.19847e-05	-0.0408729	0.0099774	-0.141698	795	0.000470141	Other biliary tract disease	digestive	Physical activity	Physical activity	MET
506	MET_overall_M10	4.21737e-05	-0.0561289	0.013705	-0.194588	418	0.000472162	Empyema and pneumothorax	respiratory	Physical activity	Physical activity	MET
669	MET_peak_value_mean	4.24105e-05	0.0663789	0.0162128	0.173595	549	0.000474718	Complications of labor and delivery NEC	pregnancy complications	Physical activity	Physical activity	MET
714	WASO_mean	4.25285e-05	0.0239888	0.00586013	0.126937	1001	0.000475943	Rheumatoid arthritis and other inflammatory polyarthropathies	musculoskeletal	Sleep	Sleep	Hours
789	sleep_overall_L5	4.26034e-05	-0.00501544	0.00122532	-0.0866212	2242	0.000476685	Nausea and vomiting	symptoms	Sleep	Sleep	Fraction of time
418	main_sleep_ratio_mean	4.27125e-05	-0.00126407	0.000308868	-0.0559551	5429	0.000477811	Nonspecific chest pain	circulatory system	Sleep	Sleep
1002	acceleration_peak_value_mean	4.28322e-05	-3.11863	0.762143	-0.107251	1331	0.000479053	Symptoms concerning nutrition, metabolism, and development		Physical activity	Physical activity	g
577	MET_hourly_SD	4.29311e-05	-0.0285953	0.00698916	-0.18573	451	0.000480062	Diseases of pancreas	digestive	Physical activity	Physical activity variability
510	walking_within_day_SD_M10	4.29484e-05	-0.0115166	0.00281492	-0.246838	275	0.00048016	Other diseases of lung	respiratory	Physical activity	Physical activity variability	Fraction of time
650	moderate_hourly_SD_M10	4.30108e-05	0.0122688	0.00299902	0.203905	399	0.000480761	Normal delivery	pregnancy complications	Physical activity	Physical activity variability	Fraction of time
415	acceleration_within_day_SD	4.30315e-05	-1.24493	0.304322	-0.117328	1094	0.000480895	Pulmonary heart disease	circulatory system	Physical activity	Physical activity variability	Fraction of time
519	temp_cosinor_rsquared	4.3066e-05	-0.0138386	0.00338298	-0.0940291	1831	0.000481185	Other diseases of respiratory system, not elsewhere classified	respiratory	Diurnal rhythms	Amplitude
569	self_report_IPAQ_activity_group	4.31432e-05	-0.084465	0.020649	-0.183551	482	0.000481951	Other disorders of intestine	digestive	Physical activity	Self-report physical activity
356	main_sleep_ratio_mean	4.32715e-05	-0.00860613	0.00210442	-0.380959	107	0.000483286	Hereditary and idiopathic peripheral neuropathy	neurological	Sleep	Sleep
783	num_wakings_mean	4.33445e-05	0.125979	0.0308079	0.139399	816	0.000484005	Fever of unknown origin	symptoms	Sleep	Sleep
198	acceleration_overall_M10	4.33946e-05	-1.38955	0.339835	-0.0928933	1802	0.000484467	Secondary malignant neoplasm	neoplasms	Physical activity	Physical activity	g
1011	num_wakings_mean	4.34316e-05	0.137762	0.0336934	0.152438	678	0.000484784	Complications of surgical and medical procedures		Sleep	Sleep
597	sedentary_RA	4.34944e-05	-0.0227285	0.00555931	-0.144814	775	0.000485386	Other disorders of urethra and urinary tract	genitourinary	Diurnal rhythms	Amplitude
727	MVPA_overall_M10	4.35163e-05	0.011245	0.00275056	0.107657	1426	0.000485533	Other disorders of synovium, tendon, and bursa	musculoskeletal	Physical activity	Physical activity	Fraction of time
962	cosinor_rsquared	4.36214e-05	-0.0376419	0.00920863	-0.42373	87	0.000486609	Poisoning by hormones and synthetic substitutes	injuries & poisonings	Diurnal rhythms	Amplitude
261	mesor	4.38173e-05	-0.0148948	0.00364474	-0.162112	588	0.000488696	Vitamin deficiency	endocrine/metabolic	Physical activity	Physical activity	g
735	amplitude	4.41554e-05	0.00856182	0.00209599	0.0902726	1942	0.000492369	Acquired foot deformities	musculoskeletal	Diurnal rhythms	Amplitude	g
331	walking_within_day_SD	4.42186e-05	-0.0123676	0.00302792	-0.279519	212	0.000492883	Other cerebral degenerations	neurological	Physical activity	Physical activity variability	Fraction of time
587	MET_RA	4.42192e-05	-0.0286136	0.00700538	-0.457875	74	0.000492883	Kidney replaced by transpant	genitourinary	Diurnal rhythms	Amplitude	MET
80	sedentary_hourly_SD_L5	4.4326e-05	0.0120314	0.00294602	0.143126	796	0.000493974	Postoperative infection	infectious diseases	Physical activity	Physical activity variability	Fraction of time
646	sedentary_overall_M10	4.43669e-05	-0.0226306	0.00554163	-0.1858	478	0.000494331	Other complications of pregnancy NEC	pregnancy complications	Physical activity	Physical activity	Fraction of time
317	MET_overall	4.44215e-05	-0.0132981	0.00325657	-0.0812427	2518	0.00049484	Alcohol-related disorders	mental disorders	Physical activity	Physical activity	MET
785	total_sleep_mean	4.44364e-05	0.0623292	0.0152641	0.050288	7496	0.000494907	Abdominal pain	symptoms	Sleep	Sleep	Hours
798	phase_abs_dev	4.44548e-05	0.0836624	0.020489	0.131842	982	0.000495013	Malaise and fatigue	symptoms	Diurnal rhythms	Phase	Hours
969	temp_IV	4.45327e-05	0.104778	0.0256629	0.281473	197	0.000495782	Poisoning by psychotropic agents	injuries & poisonings	Diurnal rhythms	Variability
395	sedentary_overall_M10	4.45545e-05	0.0129889	0.00318139	0.10664	1436	0.000495924	Heart valve disorders	circulatory system	Physical activity	Physical activity	Fraction of time
969	walking_within_day_SD_M10	4.45726e-05	-0.0135101	0.00330914	-0.289564	197	0.000496028	Poisoning by psychotropic agents	injuries & poisonings	Physical activity	Physical activity variability	Fraction of time
290	MET_within_day_SD_M10	4.47175e-05	-0.0235731	0.00577499	-0.174671	544	0.000497485	Delirium dementia and amnestic and other cognitive disorders	mental disorders	Physical activity	Physical activity variability
276	moderate_within_day_SD_M10	4.47214e-05	-0.00505419	0.0012382	-0.0955136	1837	0.000497485	Disorders of fluid, electrolyte, and acid-base balance	endocrine/metabolic	Physical activity	Physical activity variability	Fraction of time
634	sedentary_hourly_SD	4.47447e-05	-0.00364956	0.00089411	-0.115772	1313	0.000497565	Miscarriage; stillbirth	pregnancy complications	Physical activity	Physical activity variability	Fraction of time
599	acceleration_within_day_SD_L5	4.47466e-05	0.0762998	0.0186928	0.0610855	4898	0.000497565	Other symptoms/disorders or the urinary system	genitourinary	Physical activity	Physical activity variability	Fraction of time
519	main_sleep_offset_mean_abs_dev	4.48541e-05	0.0638355	0.0156413	0.0969404	1820	0.000498661	Other diseases of respiratory system, not elsewhere classified	respiratory	Diurnal rhythms	Phase	Hours
1015	WASO_mean	4.49145e-05	0.0305704	0.0074911	0.161764	603	0.000499233	Effects of other external causes		Sleep	Sleep	Hours
428	MET_hourly_SD_M10	4.49587e-05	-0.0185236	0.00453935	-0.12151	1152	0.000499624	Congestive heart failure; nonhypertensive	circulatory system	Physical activity	Physical activity variability
859	acceleration_RA	4.49751e-05	-0.010459	0.00256312	-0.153248	659	0.000499708	Complication due to other implant and internal device	injuries & poisonings	Diurnal rhythms	Amplitude
477	sleep_hourly_SD	4.50402e-05	-0.00331896	0.000813422	-0.180887	471	0.00050033	Epistaxis or throat hemorrhage	respiratory	Sleep	Sleep variability	Fraction of time
521	inactivity_peak_time_mean_abs_dev	4.50556e-05	0.103043	0.0252546	0.15574	688	0.000500402	Diseases of hard tissues of teeth	digestive	Diurnal rhythms	Phase	Hours
563	acceleration_within_day_SD_L5	4.50844e-05	0.104763	0.025677	0.0838729	2475	0.00050052	Constipation	digestive	Physical activity	Physical activity variability	Fraction of time
636	moderate_overall	4.50859e-05	0.00659563	0.00161657	0.182031	489	0.00050052	Early or threatened labor; hemorrhage in early pregnancy	pregnancy complications	Physical activity	Physical activity	Fraction of time
714	num_wakings_mean	4.50932e-05	0.114537	0.028073	0.126739	998	0.00050052	Rheumatoid arthritis and other inflammatory polyarthropathies	musculoskeletal	Sleep	Sleep
563	acceleration_between_day_SD	4.51247e-05	-0.388759	0.0952884	-0.0804591	2479	0.00050077	Constipation	digestive	Physical activity	Physical activity variability	g
433	acceleration_between_day_SD_M10	4.51406e-05	-0.891036	0.218406	-0.0865734	2203	0.000500843	Cerebrovascular disease	circulatory system	Physical activity	Physical activity variability	Fraction of time
562	sleep_overall_L5	4.51493e-05	-0.00297652	0.000729595	-0.0514073	6968	0.000500843	Diverticulosis and diverticulitis	digestive	Sleep	Sleep	Fraction of time
357	WASO_mean	4.51947e-05	0.0400813	0.00982517	0.212091	357	0.000501196	Inflammatory and toxic neuropathy	neurological	Sleep	Sleep	Hours
295	main_sleep_offset_mean	4.51991e-05	0.41597	0.101968	0.415448	97	0.000501196	Schizophrenia and other psychotic disorders	mental disorders	Diurnal rhythms	Phase	Hours past midnight
433	acceleration_hourly_SD_M10	4.52632e-05	-1.73034	0.424197	-0.0847369	2200	0.000501807	Cerebrovascular disease	circulatory system	Physical activity	Physical activity variability	Fraction of time
292	acceleration_L5_time_abs_dev	4.53019e-05	0.0956619	0.0234529	0.133992	954	0.000502136	Neurological disorders	mental disorders	Diurnal rhythms	Phase	Hours
752	acceleration_RA	4.53276e-05	-0.0327922	0.00803972	-0.480477	71	0.000502321	Nervous system congenital anomalies	congenital anomalies	Diurnal rhythms	Amplitude
994	cosinor_rsquared	4.53429e-05	-0.012524	0.0030706	-0.140981	796	0.00050239	Sepsis and SIRS	injuries & poisonings	Diurnal rhythms	Amplitude
477	walking_hourly_SD	4.53606e-05	-0.00855273	0.00209698	-0.187483	474	0.000502486	Epistaxis or throat hemorrhage	respiratory	Physical activity	Physical activity variability	Fraction of time
669	phase_abs_dev	4.54999e-05	-0.112857	0.0276754	-0.177849	549	0.00050393	Complications of labor and delivery NEC	pregnancy complications	Diurnal rhythms	Phase	Hours
447	acceleration_between_day_SD	4.55258e-05	-1.26489	0.310192	-0.261786	222	0.000504116	Other disorders of arteries and arterioles	circulatory system	Physical activity	Physical activity variability	g
749	acceleration_L5_time_abs_dev	4.55857e-05	0.343668	0.0842851	0.481368	74	0.000504679	Congenital anomalies of face and neck	congenital anomalies	Diurnal rhythms	Phase	Hours
587	sleep_IV	4.57433e-05	0.114532	0.0280947	0.463115	74	0.000506323	Kidney replaced by transpant	genitourinary	Diurnal rhythms	Variability
550	acceleration_peak_value_mean	4.57574e-05	-1.24093	0.304405	-0.0426763	10007	0.000506379	Abdominal hernia	digestive	Physical activity	Physical activity	g
261	sedentary_peak_time_mean	4.58736e-05	-0.384864	0.0944224	-0.165062	588	0.000507564	Vitamin deficiency	endocrine/metabolic	Diurnal rhythms	Phase	Hours past midnight
532	self_report_daytime_dozing	4.59583e-05	0.0205745	0.0050482	0.12352	1120	0.0005084	Dysphagia	digestive	Sleep	Self-report
317	acceleration_overall_M10	4.59987e-05	-1.1889	0.29173	-0.0794797	2517	0.000508745	Alcohol-related disorders	mental disorders	Physical activity	Physical activity	g
442	acceleration_RA	4.60211e-05	-0.0124886	0.00306451	-0.182985	456	0.000508837	Other aneurysm	circulatory system	Diurnal rhythms	Amplitude
362	walking_peak_value_mean	4.60252e-05	-0.0133528	0.00327659	-0.114291	1287	0.000508837	Other retinal disorders	sense organs	Physical activity	Physical activity	Hours
344	sleep_within_day_SD_L5	4.60473e-05	0.0242879	0.00596008	0.396605	108	0.00050898	Other paralytic syndromes	neurological	Sleep	Sleep
573	acceleration_hourly_SD	4.62457e-05	-1.47326	0.361617	-0.101887	1440	0.000511071	Other disorders of liver	digestive	Physical activity	Physical activity variability	Fraction of time
480	acceleration_hourly_SD_M10	4.62822e-05	-1.48311	0.364051	-0.0726298	3001	0.000511373	Pneumonia	respiratory	Physical activity	Physical activity variability	Fraction of time
714	acceleration_RA	4.6452e-05	-0.00854229	0.00209726	-0.125163	1000	0.000513148	Rheumatoid arthritis and other inflammatory polyarthropathies	musculoskeletal	Diurnal rhythms	Amplitude
635	MVPA_within_day_SD_M10	4.64664e-05	0.00946618	0.00232413	0.202153	410	0.000513205	Hemorrhage during pregnancy; childbirth and postpartum	pregnancy complications	Physical activity	Physical activity variability	Fraction of time
571	num_wakings_mean	4.64891e-05	0.134694	0.0330709	0.149043	716	0.000513353	Chronic liver disease and cirrhosis	digestive	Sleep	Sleep
496	inactivity_peak_time_mean	4.65073e-05	0.0856032	0.0210183	0.088019	2304	0.000513452	Chronic airway obstruction	respiratory	Diurnal rhythms	Phase	Hours past midnight
727	self_report_sleep_duration_abs_dev	4.65703e-05	0.0687199	0.0168742	0.108351	1415	0.000514034	Other disorders of synovium, tendon, and bursa	musculoskeletal	Sleep	Self-report	Hours
535	self_report_nap_during_day	4.65785e-05	0.0177151	0.00434986	0.070995	3481	0.000514034	Gastritis and duodenitis	digestive	Sleep	Self-report
782	acceleration_overall_M10	4.66441e-05	-2.77385	0.681182	-0.185436	442	0.000514656	Symptoms involving skin and other integumentary tissue	symptoms	Physical activity	Physical activity	g
960	self_report_getting_up_in_morning	4.6679e-05	0.0289796	0.00711604	0.0999816	1555	0.00051494	Poisoning by antibiotics	injuries & poisonings	Sleep	Self-report
198	MVPA_hourly_SD_M10	4.6713e-05	-0.0045476	0.00111686	-0.0958518	1802	0.000515213	Secondary malignant neoplasm	neoplasms	Physical activity	Physical activity variability	Fraction of time
280	MET_hourly_SD_M10	4.67624e-05	-0.0128996	0.00316826	-0.084618	2357	0.000515655	Iron deficiency anemias	hematopoietic	Physical activity	Physical activity variability
669	acceleration_during_main_sleep_mean	4.6797e-05	-0.0864914	0.0212439	-0.177803	549	0.000515935	Complications of labor and delivery NEC	pregnancy complications	Sleep	Sleep	g
465	acceleration_RA	4.68825e-05	-0.0122746	0.00301519	-0.17985	472	0.000516775	Acute upper respiratory infections of multiple or unspecified sites	respiratory	Diurnal rhythms	Amplitude
636	MET_within_day_SD	4.71039e-05	0.0264606	0.00650168	0.181483	489	0.000519112	Early or threatened labor; hemorrhage in early pregnancy	pregnancy complications	Physical activity	Physical activity variability
550	MVPA_hourly_SD_M10	4.7376e-05	-0.00211108	0.000518888	-0.0444963	10019	0.000522008	Abdominal hernia	digestive	Physical activity	Physical activity variability	Fraction of time
285	acceleration_hourly_SD	4.75579e-05	-1.11342	0.273729	-0.0770011	2586	0.000523901	Other anemias	hematopoietic	Physical activity	Physical activity variability	Fraction of time
195	WASO_mean	4.75666e-05	0.0120808	0.00297004	0.0639255	4097	0.000523901	Cancer, suspected or other	neoplasms	Sleep	Sleep	Hours
714	acceleration_overall_M10	4.7741e-05	-1.85497	0.456139	-0.124008	1002	0.000525718	Rheumatoid arthritis and other inflammatory polyarthropathies	musculoskeletal	Physical activity	Physical activity	g
530	main_sleep_offset_mean_abs_dev	4.77512e-05	0.0307284	0.00755622	0.0466641	8948	0.000525726	Diseases of esophagus	digestive	Diurnal rhythms	Phase	Hours
653	MVPA_within_day_SD	4.79571e-05	0.0116798	0.00287282	0.228253	311	0.000527889	Problems associated with amniotic cavity and membranes	pregnancy complications	Physical activity	Physical activity variability	Fraction of time
965	acceleration_overall	4.8004e-05	-0.782496	0.192477	-0.096064	1614	0.0005283	Poisoning by analgesics, antipyretics, and antirheumatics	injuries & poisonings	Physical activity	Physical activity	g
275	MVPA_IV	4.8295e-05	0.0453882	0.0111684	0.163047	608	0.000531397	Disorders of mineral metabolism	endocrine/metabolic	Diurnal rhythms	Variability
965	MVPA_between_day_SD	4.8318e-05	-0.00278522	0.000685358	-0.102219	1614	0.000531545	Poisoning by analgesics, antipyretics, and antirheumatics	injuries & poisonings	Physical activity	Physical activity variability	Fraction of time
292	acceleration_within_day_SD_M10	4.83873e-05	-1.7715	0.435948	-0.126724	953	0.000532203	Neurological disorders	mental disorders	Physical activity	Physical activity variability	Fraction of time
646	moderate_between_day_SD	4.84259e-05	0.00373394	0.000918928	0.185949	478	0.000532522	Other complications of pregnancy NEC	pregnancy complications	Physical activity	Physical activity variability	Fraction of time
636	MVPA_overall	4.84502e-05	0.0105583	0.00259848	0.184643	489	0.000532684	Early or threatened labor; hemorrhage in early pregnancy	pregnancy complications	Physical activity	Physical activity	Fraction of time
1002	walking_overall_M10	4.85058e-05	-0.00911407	0.0022432	-0.112737	1332	0.00053319	Symptoms concerning nutrition, metabolism, and development		Physical activity	Physical activity	Fraction of time
665	sedentary_overall_M10	4.85738e-05	-0.0149925	0.00369033	-0.12309	1147	0.000533833	Obstetrical/birth trauma	pregnancy complications	Physical activity	Physical activity	Fraction of time
578	num_wakings_mean	4.85954e-05	0.0578153	0.0142313	0.0639743	4019	0.000533965	Gastrointestinal hemorrhage	digestive	Sleep	Sleep
535	temp_RA	4.86167e-05	0.00175915	0.000433026	0.0547264	5784	0.000534093	Gastritis and duodenitis	digestive	Diurnal rhythms	Amplitude
253	self_report_sleep_duration_abs_dev	4.86433e-05	0.192793	0.0474587	0.303977	175	0.000534279	Disorders of the pituitary gland and its hypothalamic control	endocrine/metabolic	Sleep	Self-report	Hours
575	acceleration_overall_M10	4.87377e-05	-2.06297	0.507887	-0.137912	795	0.000535212	Other biliary tract disease	digestive	Physical activity	Physical activity	g
577	MVPA_between_day_SD	4.87513e-05	-0.00519189	0.00127822	-0.190544	451	0.000535255	Diseases of pancreas	digestive	Physical activity	Physical activity variability	Fraction of time
735	self_report_IPAQ_activity_group	4.8764e-05	0.0622958	0.0153362	0.135375	888	0.000535289	Acquired foot deformities	musculoskeletal	Physical activity	Self-report physical activity
615	mesor	4.88139e-05	-0.0106264	0.00261637	-0.115656	1157	0.000535731	Endometriosis	genitourinary	Physical activity	Physical activity	g
357	acceleration_overall	4.89338e-05	-1.65804	0.408292	-0.203552	357	0.000536941	Inflammatory and toxic neuropathy	neurological	Physical activity	Physical activity	g
349	walking_overall	4.91624e-05	-0.0100841	0.00248386	-0.229249	320	0.000539343	Other and unspecified disorders of the nervous system	neurological	Physical activity	Physical activity	Hours
316	acceleration_M10_time	4.91903e-05	0.721347	0.177684	0.500726	66	0.000539543	Substance addiction and disorders	mental disorders	Diurnal rhythms	Phase	Hours past midnight
427	sedentary_overall_M10	4.92606e-05	0.00722595	0.00178007	0.0593257	4927	0.000540208	Cardiac dysrhythmias	circulatory system	Physical activity	Physical activity	Fraction of time
535	temp_within_day_SD	4.9363e-05	-0.0339685	0.00836891	-0.0545504	5787	0.000541224	Gastritis and duodenitis	digestive	Diurnal rhythms	Variability	Celsius
415	MVPA_IV	4.96284e-05	0.0340795	0.00839886	0.122423	1094	0.000544026	Pulmonary heart disease	circulatory system	Diurnal rhythms	Variability
591	moderate_between_day_SD	4.97234e-05	-0.00163507	0.000403007	-0.0814263	2502	0.000544961	Urinary tract infection	genitourinary	Physical activity	Physical activity variability	Fraction of time
728	sleep_peak_quality_mean	4.98504e-05	0.00874684	0.0021562	0.140022	808	0.000546245	Disorders of muscle, ligament, and fascia	musculoskeletal	Sleep	Sleep	Hours
274	acceleration_overall_M10	4.99621e-05	-1.67975	0.414133	-0.112294	1241	0.000547361	Gout and other crystal arthropathies	endocrine/metabolic	Physical activity	Physical activity	g
870	sedentary_RA	5.00514e-05	-0.0183528	0.00452524	-0.116934	1182	0.000548232	Open wounds of head; neck; and trunk	injuries & poisonings	Diurnal rhythms	Amplitude
507	sedentary_overall_M10	5.02492e-05	0.0120907	0.00298186	0.0992653	1629	0.00055029	Pleurisy; pleural effusion	respiratory	Physical activity	Physical activity	Fraction of time
418	acceleration_between_day_SD_M10	5.03863e-05	-0.577336	0.142408	-0.0560942	5428	0.000551683	Nonspecific chest pain	circulatory system	Physical activity	Physical activity variability	Fraction of time
681	main_sleep_ratio_mean	5.04707e-05	-0.00234567	0.000578649	-0.103833	1452	0.000552499	Superficial cellulitis and abscess	dermatologic	Sleep	Sleep
366	self_report_nap_during_day	5.05094e-05	0.0172589	0.00425759	0.0691664	3821	0.000552814	Cataract	sense organs	Sleep	Self-report
306	acceleration_overall_L5	5.05413e-05	0.0915248	0.0225799	0.0538813	7410	0.000553054	Other mental disorder	mental disorders	Physical activity	Physical activity	g
574	acceleration_peak_value_SD	5.07712e-05	-1.66318	0.410426	-0.0667174	3670	0.00055546	Cholelithiasis and cholecystitis	digestive	Physical activity	Physical activity variability	Fraction of time
569	sleep_overall_L5	5.08745e-05	-0.00740266	0.00182699	-0.127851	986	0.000556481	Other disorders of intestine	digestive	Sleep	Sleep	Fraction of time
395	walking_within_day_SD	5.0933e-05	-0.00477746	0.00117916	-0.107975	1436	0.000557011	Heart valve disorders	circulatory system	Physical activity	Physical activity variability	Fraction of time
198	MVPA_hourly_SD	5.09876e-05	-0.00490716	0.00121125	-0.0948336	1802	0.000557462	Secondary malignant neoplasm	neoplasms	Physical activity	Physical activity variability	Fraction of time
430	walking_hourly_SD_M10	5.09943e-05	-0.0104547	0.00258059	-0.215502	353	0.000557462	Intracranial hemorrhage	circulatory system	Physical activity	Physical activity variability	Fraction of time
477	MET_RA	5.10149e-05	-0.0112379	0.00277398	-0.179829	474	0.000557579	Epistaxis or throat hemorrhage	respiratory	Diurnal rhythms	Amplitude	MET
357	MVPA_IV	5.12743e-05	0.0597507	0.0147532	0.214642	357	0.000560304	Inflammatory and toxic neuropathy	neurological	Diurnal rhythms	Variability
969	MET_RA	5.13494e-05	-0.0173196	0.00427679	-0.277147	197	0.000561015	Poisoning by psychotropic agents	injuries & poisonings	Diurnal rhythms	Amplitude	MET
204	MET_overall_M10	5.15663e-05	-0.0606725	0.0149858	-0.21034	346	0.000563138	Leukemia	neoplasms	Physical activity	Physical activity	MET
577	MVPA_hourly_SD_M10	5.15686e-05	-0.0089514	0.00221095	-0.188673	451	0.000563138	Diseases of pancreas	digestive	Physical activity	Physical activity variability	Fraction of time
495	walking_overall	5.15741e-05	-0.00203509	0.00050266	-0.0462654	8838	0.000563138	Asthma	respiratory	Physical activity	Physical activity	Hours
565	temp_RA	5.15915e-05	0.00226586	0.00055967	0.0704901	3271	0.000563217	Anal and rectal conditions	digestive	Diurnal rhythms	Amplitude
242	MET_RA	5.17907e-05	-0.00848464	0.00209618	-0.135771	832	0.000565282	Thyrotoxicosis with or without goiter	endocrine/metabolic	Diurnal rhythms	Amplitude	MET
535	walking_within_day_SD_M10	5.18576e-05	-0.00260702	0.000644129	-0.0558767	5787	0.0005659	Gastritis and duodenitis	digestive	Physical activity	Physical activity variability	Fraction of time
333	MVPA_within_day_SD_M10	5.20947e-05	-0.0117297	0.00289888	-0.250492	255	0.000568376	Extrapyramidal disease and abnormal movement disorders	neurological	Physical activity	Physical activity variability	Fraction of time
565	MVPA_within_day_SD_M10	5.21691e-05	-0.00337029	0.000833001	-0.0719736	3272	0.000569042	Anal and rectal conditions	digestive	Physical activity	Physical activity variability	Fraction of time
425	sedentary_overall_L5	5.21762e-05	0.0116395	0.00287685	0.224395	316	0.000569042	Cardiomyopathy	circulatory system	Physical activity	Physical activity	Fraction of time
587	sleep_hourly_SD	5.24264e-05	-0.0082826	0.00204771	-0.45141	74	0.000571659	Kidney replaced by transpant	genitourinary	Sleep	Sleep variability	Fraction of time
359	acceleration_peak_value_mean	5.24836e-05	-11.9266	2.9488	-0.410161	90	0.000572171	Muscular dystrophies and other myopathies	neurological	Physical activity	Physical activity	g
994	MET_overall_M10	5.27325e-05	-0.0402987	0.00996645	-0.139708	796	0.00057471	Sepsis and SIRS	injuries & poisonings	Physical activity	Physical activity	MET
285	MET_overall_M10	5.27372e-05	-0.0227946	0.00563746	-0.0790244	2588	0.00057471	Other anemias	hematopoietic	Physical activity	Physical activity	MET
591	self_report_nap_during_day	5.28096e-05	0.0261698	0.00647248	0.104878	1484	0.000575387	Urinary tract infection	genitourinary	Sleep	Self-report
280	sleep_IV	5.2984e-05	0.0204319	0.00505451	0.0826173	2356	0.000577174	Iron deficiency anemias	hematopoietic	Diurnal rhythms	Variability
707	MVPA_IV	5.30177e-05	0.0803833	0.0198862	0.28876	200	0.000577428	Chronic ulcer of skin	dermatologic	Diurnal rhythms	Variability
707	main_sleep_offset_mean_abs_dev	5.3192e-05	0.193412	0.0478577	0.293715	197	0.000579213	Chronic ulcer of skin	dermatologic	Diurnal rhythms	Phase	Hours
532	temp_IV	5.32818e-05	0.0386327	0.00956017	0.103782	1449	0.000580078	Dysphagia	digestive	Diurnal rhythms	Variability
251	MVPA_overall	5.33483e-05	-0.0175604	0.00434585	-0.307096	172	0.000580688	Other disorders of pancreatic internal secretion	endocrine/metabolic	Physical activity	Physical activity	Fraction of time
260	acceleration_overall	5.3457e-05	-2.15349	0.53301	-0.264376	204	0.000581758	Protein-calorie malnutrition	endocrine/metabolic	Physical activity	Physical activity	g
428	total_sleep_mean_abs_dev	5.35343e-05	0.0974572	0.0241237	0.12157	1150	0.000582485	Congestive heart failure; nonhypertensive	circulatory system	Sleep	Sleep	Hours
519	acceleration_peak_value_SD	5.36877e-05	-2.29806	0.568935	-0.0921853	1826	0.000583956	Other diseases of respiratory system, not elsewhere classified	respiratory	Physical activity	Physical activity variability	Fraction of time
550	main_sleep_offset_mean_abs_dev	5.36905e-05	0.0293871	0.00727545	0.0446271	10001	0.000583956	Abdominal hernia	digestive	Diurnal rhythms	Phase	Hours
585	phase_abs_dev	5.37598e-05	0.0609439	0.0150892	0.0960401	1860	0.000584596	Renal failure	genitourinary	Diurnal rhythms	Phase	Hours
480	main_sleep_onset_mean	5.3817e-05	0.0845684	0.0209397	0.0757789	2996	0.000585104	Pneumonia	respiratory	Diurnal rhythms	Phase	Hours past midnight
260	MVPA_hourly_SD_M10	5.39644e-05	-0.0132561	0.00328282	-0.279405	204	0.000586592	Protein-calorie malnutrition	endocrine/metabolic	Physical activity	Physical activity variability	Fraction of time
653	self_report_getting_up_in_morning	5.39843e-05	0.128962	0.0319337	0.444927	72	0.000586693	Problems associated with amniotic cavity and membranes	pregnancy complications	Sleep	Self-report
560	sedentary_within_day_SD_L5	5.40813e-05	0.00762754	0.00188917	0.132012	894	0.000587633	Intestinal obstruction without mention of hernia	digestive	Physical activity	Physical activity variability	Fraction of time
477	walking_hourly_SD_M10	5.41025e-05	-0.00899786	0.00222862	-0.185472	474	0.000587748	Epistaxis or throat hemorrhage	respiratory	Physical activity	Physical activity variability	Fraction of time
586	MVPA_hourly_SD_M10	5.41645e-05	-0.00593846	0.00147095	-0.125168	1033	0.000588307	Other disorders of the kidney and ureters	genitourinary	Physical activity	Physical activity variability	Fraction of time
174	other_sleep_mean	5.42489e-05	0.0562754	0.0139406	0.0788464	2648	0.000589109	Breast cancer	neoplasms	Sleep	Sleep	Hours
594	walking_within_day_SD	5.43465e-05	-0.00467902	0.00115922	-0.10575	1485	0.000590054	Urinary calculus	genitourinary	Physical activity	Physical activity variability	Fraction of time
291	MET_overall_M10	5.44166e-05	-0.101344	0.0251097	-0.35134	125	0.000590699	Other specified nonpsychotic and/or transient mental disorders	mental disorders	Physical activity	Physical activity	MET
580	MVPA_within_day_SD	5.44604e-05	-0.0136322	0.00337775	-0.266406	223	0.00059106	Nephritis; nephrosis; renal sclerosis	genitourinary	Physical activity	Physical activity variability	Fraction of time
594	acceleration_overall_M10	5.4539e-05	-1.51322	0.374974	-0.101161	1485	0.000591798	Urinary calculus	genitourinary	Physical activity	Physical activity	g
512	MVPA_IV	5.46388e-05	0.0255037	0.00632045	0.0916165	1960	0.000592765	Other symptoms of respiratory system	respiratory	Diurnal rhythms	Variability
280	MVPA_within_day_SD	5.46726e-05	-0.0042689	0.00105798	-0.083425	2357	0.000593016	Iron deficiency anemias	hematopoietic	Physical activity	Physical activity variability	Fraction of time
859	walking_within_day_SD	5.50828e-05	-0.00695805	0.00172519	-0.157258	659	0.000597349	Complication due to other implant and internal device	injuries & poisonings	Physical activity	Physical activity variability	Fraction of time
916	total_sleep_mean_abs_dev	5.52878e-05	0.185948	0.0461142	0.231955	299	0.000599456	Contusion	injuries & poisonings	Sleep	Sleep	Hours
443	sedentary_hourly_SD_L5	5.53702e-05	0.0110686	0.00274521	0.131673	918	0.000600232	Peripheral vascular disease	circulatory system	Physical activity	Physical activity variability	Fraction of time
454	moderate_within_day_SD_M10	5.53856e-05	0.00444623	0.00110276	0.0840244	2271	0.000600282	Varicose veins	circulatory system	Physical activity	Physical activity variability	Fraction of time
362	walking_hourly_SD	5.54933e-05	-0.00514618	0.00127651	-0.112809	1287	0.000601332	Other retinal disorders	sense organs	Physical activity	Physical activity variability	Fraction of time
296	acceleration_within_day_SD_M10	5.55168e-05	-0.944484	0.234284	-0.0675634	3467	0.000601469	Mood disorders	mental disorders	Physical activity	Physical activity variability	Fraction of time
368	MVPA_hourly_SD_M10	5.56795e-05	-0.00640806	0.00158982	-0.135066	878	0.000603065	Visual disturbances	sense organs	Physical activity	Physical activity variability	Fraction of time
575	walking_within_day_SD	5.56857e-05	-0.00632861	0.00157012	-0.143032	795	0.000603065	Other biliary tract disease	digestive	Physical activity	Physical activity variability	Fraction of time
287	acceleration_overall	5.57186e-05	-1.50898	0.374389	-0.185251	415	0.000603304	Purpura and other hemorrhagic conditions	hematopoietic	Physical activity	Physical activity	g
653	MVPA_overall_M10	5.57524e-05	0.0236559	0.00586941	0.226477	311	0.000603553	Problems associated with amniotic cavity and membranes	pregnancy complications	Physical activity	Physical activity	Fraction of time
525	acceleration_RA	5.59993e-05	-0.0115156	0.00285795	-0.168729	531	0.000606108	Other diseases of the teeth and supporting structures	digestive	Diurnal rhythms	Amplitude
414	WASO_mean	5.60304e-05	0.0289428	0.00718327	0.153151	660	0.000606258	Other forms of chronic heart disease	circulatory system	Sleep	Sleep	Hours
262	sedentary_within_day_SD	5.6035e-05	-0.0136395	0.00338518	-0.395442	103	0.000606258	Mineral deficiency NEC	endocrine/metabolic	Physical activity	Physical activity variability	Fraction of time
645	sedentary_peak_value_mean	5.61308e-05	-0.0195686	0.00485721	-0.24648	263	0.000607176	Late pregnancy and failed induction	pregnancy complications	Physical activity	Physical activity	Hours
532	walking_hourly_SD	5.62178e-05	-0.00485181	0.0012044	-0.106356	1449	0.000608	Dysphagia	digestive	Physical activity	Physical activity variability	Fraction of time
288	sleep_within_day_SD_M10	5.62453e-05	0.00944422	0.00234447	0.141572	788	0.000608179	Diseases of white blood cells	hematopoietic	Sleep	Sleep variability
783	other_sleep_mean	5.63653e-05	0.0982567	0.0243947	0.137666	816	0.000609358	Fever of unknown origin	symptoms	Sleep	Sleep	Hours
394	main_sleep_duration_mean	5.65803e-05	-0.112285	0.0278837	-0.106161	1467	0.000611479	Rheumatic disease of the heart valves	circulatory system	Sleep	Sleep	Hours
724	sedentary_RA	5.65835e-05	-0.0617773	0.0153412	-0.393612	104	0.000611479	Other and unspecified disorders of back	musculoskeletal	Diurnal rhythms	Amplitude
428	acceleration_hourly_SD_M10	5.66141e-05	-2.34954	0.583481	-0.11506	1150	0.000611692	Congestive heart failure; nonhypertensive	circulatory system	Physical activity	Physical activity variability	Fraction of time
939	main_sleep_ratio_mean	5.66812e-05	-0.00182696	0.000453737	-0.0808723	2347	0.000612298	Atopic/contact dermatitis due to other or unspecified	dermatologic	Sleep	Sleep
112	MET_RA	5.6736e-05	-0.0108951	0.00270601	-0.174342	492	0.000612534	Candidiasis	infectious diseases	Diurnal rhythms	Amplitude	MET
292	MVPA_IV	5.67408e-05	0.0361296	0.00897355	0.129788	957	0.000612534	Neurological disorders	mental disorders	Diurnal rhythms	Variability
418	cosinor_rsquared	5.67413e-05	-0.00495046	0.00122955	-0.0557266	5432	0.000612534	Nonspecific chest pain	circulatory system	Diurnal rhythms	Amplitude
960	acceleration_hourly_SD_M10	5.67471e-05	-1.20971	0.300459	-0.0592409	4516	0.000612534	Poisoning by antibiotics	injuries & poisonings	Physical activity	Physical activity variability	Fraction of time
282	sleep_hourly_SD_L5	5.68147e-05	0.032953	0.00818519	0.361815	123	0.000613145	Hereditary hemolytic anemias	hematopoietic	Sleep	Sleep	Fraction of time
965	sleep_within_day_SD_M10	5.69138e-05	0.006676	0.00165842	0.100076	1614	0.000614095	Poisoning by analgesics, antipyretics, and antirheumatics	injuries & poisonings	Sleep	Sleep variability
318	acceleration_peak_time_mean	5.69486e-05	0.156852	0.0389659	0.0827452	2503	0.000614351	Tobacco use disorder	mental disorders	Diurnal rhythms	Phase	Hours past midnight
575	MET_overall	5.69802e-05	-0.0228257	0.00567064	-0.13945	795	0.000614573	Other biliary tract disease	digestive	Physical activity	Physical activity	MET
501	sleep_IV	5.72008e-05	0.0852061	0.0211727	0.344534	130	0.000616834	Pneumonitis due to inhalation of food or vomitus	respiratory	Diurnal rhythms	Variability
960	acceleration_overall	5.73452e-05	-0.474235	0.117859	-0.05822	4517	0.000618271	Poisoning by antibiotics	injuries & poisonings	Physical activity	Physical activity	g
459	sleep_overall_L5	5.75276e-05	-0.00399576	0.000993232	-0.0690105	3545	0.000620117	Other disorders of circulatory system	circulatory system	Sleep	Sleep	Fraction of time
292	acceleration_overall_L5	5.75697e-05	0.222483	0.0553053	0.130977	957	0.000620451	Neurological disorders	mental disorders	Physical activity	Physical activity	g
1009	main_sleep_onset_SD	5.76142e-05	0.0737129	0.0183245	0.109628	1367	0.000620811	Injury, NOS		Diurnal rhythms	Phase Variability	Hours
318	temp_L1_time_abs_dev	5.76341e-05	0.186216	0.0462929	0.0831812	2503	0.000620904	Tobacco use disorder	mental disorders	Diurnal rhythms	Phase	Hours
501	MET_within_day_SD_L5	5.81474e-05	0.0158627	0.00394548	0.348543	129	0.000626313	Pneumonitis due to inhalation of food or vomitus	respiratory	Physical activity	Physical activity variability
290	acceleration_between_day_SD_M10	5.81785e-05	-1.73396	0.431297	-0.168472	544	0.000626527	Delirium dementia and amnestic and other cognitive disorders	mental disorders	Physical activity	Physical activity variability	Fraction of time
716	moderate_hourly_SD	5.83291e-05	0.00262578	0.000653224	0.0521095	6533	0.000628027	Other arthropathies	musculoskeletal	Physical activity	Physical activity variability	Fraction of time
969	WASO_mean	5.83817e-05	0.0525403	0.0130713	0.278018	196	0.000628473	Poisoning by psychotropic agents	injuries & poisonings	Sleep	Sleep	Hours
357	cosinor_rsquared	5.84834e-05	-0.018613	0.00463113	-0.209524	357	0.000629446	Inflammatory and toxic neuropathy	neurological	Diurnal rhythms	Amplitude
394	MET_within_day_SD_L5	5.84977e-05	0.00478541	0.00119068	0.105148	1466	0.000629478	Rheumatic disease of the heart valves	circulatory system	Physical activity	Physical activity variability
297	sleep_peak_quality_SD	5.88238e-05	0.0125788	0.00313081	0.300689	176	0.000632864	Suicidal ideation or attempt	mental disorders	Sleep	Sleep variability	Hours
788	main_sleep_offset_mean_abs_dev	5.90171e-05	0.0639387	0.0159172	0.0970971	1743	0.000634821	Syncope and collapse	symptoms	Diurnal rhythms	Phase	Hours
1005	MVPA_overall_M10	5.90887e-05	-0.029605	0.00737051	-0.283433	196	0.000635469	Other symptoms		Physical activity	Physical activity	Fraction of time
197	sleep_peak_quality_mean	5.91356e-05	-0.00488344	0.00121585	-0.0781756	2648	0.00063575	Chemotherapy	neoplasms	Sleep	Sleep	Hours
1005	MET_RA	5.91376e-05	-0.0172577	0.00429671	-0.276157	196	0.00063575	Other symptoms		Diurnal rhythms	Amplitude	MET
532	sleep_hourly_SD_L5	5.93034e-05	0.00955758	0.00237998	0.10494	1449	0.000637408	Dysphagia	digestive	Sleep	Sleep	Fraction of time
743	MET_within_day_SD	5.94099e-05	-0.0126807	0.00315801	-0.086972	2130	0.00063843	Osteoporosis, osteopenia and pathological fracture	musculoskeletal	Physical activity	Physical activity variability
798	MET_within_day_SD_L5	5.96549e-05	0.00583389	0.00145323	0.128186	981	0.000640939	Malaise and fatigue	symptoms	Physical activity	Physical activity variability
415	sleep_hourly_SD	5.97637e-05	-0.00215582	0.000537074	-0.117494	1091	0.000641984	Pulmonary heart disease	circulatory system	Sleep	Sleep variability	Fraction of time
654	sedentary_overall_M10	5.99447e-05	-0.0268075	0.00667969	-0.220092	325	0.000643804	Other and unspecified complications of birth; puerperium affecting management of mother	pregnancy complications	Physical activity	Physical activity	Fraction of time
433	sedentary_peak_value_mean	5.99699e-05	0.00687886	0.00171406	0.0866439	2203	0.000643951	Cerebrovascular disease	circulatory system	Physical activity	Physical activity	Hours
317	acceleration_within_day_SD	6.00756e-05	-0.81834	0.203934	-0.0771237	2514	0.000644961	Alcohol-related disorders	mental disorders	Physical activity	Physical activity variability	Fraction of time
735	MVPA_within_day_SD	6.0135e-05	0.0046789	0.00116607	0.0914374	1942	0.000645475	Acquired foot deformities	musculoskeletal	Physical activity	Physical activity variability	Fraction of time
785	sedentary_within_day_SD_L5	6.01646e-05	0.0027725	0.00069098	0.0479845	7504	0.000645668	Abdominal pain	symptoms	Physical activity	Physical activity variability	Fraction of time
211	MVPA_hourly_SD	6.02657e-05	-0.00545972	0.00136084	-0.105512	1430	0.000646628	Benign neoplasm of other parts of digestive system	neoplasms	Physical activity	Physical activity variability	Fraction of time
737	amplitude	6.05036e-05	-0.0266335	0.00663996	-0.280814	191	0.000649055	Curvature of spine	musculoskeletal	Diurnal rhythms	Amplitude	g
1019	walking_hourly_SD	6.05308e-05	-0.00358933	0.000894875	-0.0786813	2670	0.000649223	Other ill-defined and unknown causes of morbidity and mortality		Physical activity	Physical activity variability	Fraction of time
454	walking_hourly_SD_M10	6.05662e-05	0.00411214	0.00102525	0.084763	2271	0.000649477	Varicose veins	circulatory system	Physical activity	Physical activity variability	Fraction of time
331	MVPA_hourly_SD	6.06128e-05	-0.0140011	0.00349097	-0.27058	212	0.000649851	Other cerebral degenerations	neurological	Physical activity	Physical activity variability	Fraction of time
495	MVPA_within_day_SD_M10	6.07095e-05	-0.00213344	0.000531991	-0.0455603	8835	0.000650763	Asthma	respiratory	Physical activity	Physical activity variability	Fraction of time
261	acceleration_between_day_SD	6.09085e-05	-0.770207	0.192095	-0.159405	588	0.00065277	Vitamin deficiency	endocrine/metabolic	Physical activity	Physical activity variability	g
626	temp_cosinor_rsquared	6.09549e-05	-0.0103481	0.002581	-0.0703122	3392	0.000653142	Disorders of menstruation and other abnormal bleeding from female genital tract	genitourinary	Diurnal rhythms	Amplitude
653	moderate_hourly_SD	6.09745e-05	0.0112124	0.00279661	0.222513	311	0.000653226	Problems associated with amniotic cavity and membranes	pregnancy complications	Physical activity	Physical activity variability	Fraction of time
504	acceleration_RA	6.10604e-05	-0.0277006	0.00690971	-0.405874	94	0.000654021	Other alveolar and parietoalveolar pneumonopathy	respiratory	Diurnal rhythms	Amplitude
969	acceleration_overall	6.12048e-05	-2.17166	0.54178	-0.266606	197	0.000655441	Poisoning by psychotropic agents	injuries & poisonings	Physical activity	Physical activity	g
285	mesor	6.13469e-05	-0.00709327	0.00176986	-0.0772022	2588	0.000656771	Other anemias	hematopoietic	Physical activity	Physical activity	g
428	temp_amplitude	6.13526e-05	-0.105601	0.0263489	-0.116121	1152	0.000656771	Congestive heart failure; nonhypertensive	circulatory system	Diurnal rhythms	Amplitude	Celsius
1002	main_sleep_duration_mean_abs_dev	6.13787e-05	0.0761598	0.0190033	0.111286	1328	0.000656924	Symptoms concerning nutrition, metabolism, and development		Sleep	Sleep	Hours
723	num_wakings_mean	6.14519e-05	0.366068	0.0913474	0.405065	94	0.000657582	Other disorders of cervical region	musculoskeletal	Sleep	Sleep
197	acceleration_between_day_SD	6.15656e-05	-0.369451	0.0922018	-0.0764631	2658	0.000658671	Chemotherapy	neoplasms	Physical activity	Physical activity variability	g
743	sleep_within_day_SD_L5	6.17673e-05	0.00535228	0.001336	0.0873991	2131	0.000660702	Osteoporosis, osteopenia and pathological fracture	musculoskeletal	Sleep	Sleep
275	sleep_hourly_SD	6.17886e-05	-0.00286653	0.000715535	-0.156228	604	0.000660803	Disorders of mineral metabolism	endocrine/metabolic	Sleep	Sleep variability	Fraction of time
41	sedentary_overall_M10	6.21219e-05	0.00998275	0.00249266	0.0819593	2372	0.00066424	Bacterial infection NOS	infectious diseases	Physical activity	Physical activity	Fraction of time
442	acceleration_peak_value_mean	6.2167e-05	-5.14821	1.28555	-0.17705	456	0.000664594	Other aneurysm	circulatory system	Physical activity	Physical activity	g
342	acceleration_overall_M10	6.22412e-05	-3.60229	0.899582	-0.240818	263	0.000665261	Hemiplegia	neurological	Physical activity	Physical activity	g
276	self_report_daytime_dozing	6.23293e-05	0.0181564	0.00453442	0.109002	1424	0.000666074	Disorders of fluid, electrolyte, and acid-base balance	endocrine/metabolic	Sleep	Self-report
80	self_report_daytime_dozing	6.23481e-05	0.0275779	0.00688749	0.165565	595	0.000666147	Postoperative infection	infectious diseases	Sleep	Self-report
80	sleep_IV	6.23798e-05	0.0344014	0.00859201	0.139103	796	0.000666358	Postoperative infection	infectious diseases	Diurnal rhythms	Variability
285	main_sleep_onset_mean	6.25163e-05	0.08989	0.0224536	0.0805474	2583	0.000667605	Other anemias	hematopoietic	Diurnal rhythms	Phase	Hours past midnight
338	sedentary_overall_L5	6.25205e-05	0.0177018	0.00442175	0.341269	133	0.000667605	Pain	neurological	Physical activity	Physical activity	Fraction of time
915	walking_within_day_SD_M10	6.26307e-05	-0.00601369	0.00150232	-0.128892	966	0.000668654	Superficial injury without mention of infection	injuries & poisonings	Physical activity	Physical activity variability	Fraction of time
575	main_sleep_offset_mean	6.26487e-05	0.143215	0.0357781	0.143035	794	0.000668718	Other biliary tract disease	digestive	Diurnal rhythms	Phase	Hours past midnight
290	acceleration_overall_L5	6.27729e-05	0.292727	0.0731379	0.17233	544	0.000669914	Delirium dementia and amnestic and other cognitive disorders	mental disorders	Physical activity	Physical activity	g
1002	MVPA_within_day_SD	6.30116e-05	-0.00559582	0.00139843	-0.109356	1332	0.000672333	Symptoms concerning nutrition, metabolism, and development		Physical activity	Physical activity variability	Fraction of time
789	MET_RA	6.30458e-05	-0.00516619	0.00129111	-0.0826693	2247	0.000672569	Nausea and vomiting	symptoms	Diurnal rhythms	Amplitude	MET
395	acceleration_within_day_SD	6.31048e-05	-1.06731	0.26675	-0.100587	1433	0.00067307	Heart valve disorders	circulatory system	Physical activity	Physical activity variability	Fraction of time
175	MVPA_IV	6.31613e-05	0.0461427	0.011533	0.165758	573	0.000673544	Acquired absence of breast	neoplasms	Diurnal rhythms	Variability
371	acceleration_overall_M10	6.32066e-05	-2.17955	0.544783	-0.145706	683	0.000673897	Inflammation of the eye	sense organs	Physical activity	Physical activity	g
661	MET_within_day_SD_M10	6.3327e-05	0.0248652	0.00621582	0.184245	484	0.000675052	Fetal distress and abnormal forces of labor	pregnancy complications	Physical activity	Physical activity variability
575	walking_overall_M10	6.34753e-05	-0.0115245	0.00288131	-0.142553	795	0.000676503	Other biliary tract disease	digestive	Physical activity	Physical activity	Fraction of time
394	sedentary_hourly_SD_L5	6.35664e-05	0.00875625	0.00218938	0.104164	1468	0.00067734	Rheumatic disease of the heart valves	circulatory system	Physical activity	Physical activity variability	Fraction of time
661	acceleration_during_main_sleep_mean	6.35782e-05	-0.0904002	0.0226036	-0.185838	483	0.00067734	Fetal distress and abnormal forces of labor	pregnancy complications	Sleep	Sleep	g
519	main_sleep_duration_mean_abs_dev	6.3595e-05	0.0651727	0.016296	0.0952316	1821	0.000677389	Other diseases of respiratory system, not elsewhere classified	respiratory	Sleep	Sleep	Hours
288	acceleration_overall_M10	6.36283e-05	-2.0393	0.509928	-0.13633	788	0.000677615	Diseases of white blood cells	hematopoietic	Physical activity	Physical activity	g
507	acceleration_hourly_SD	6.3649e-05	-1.36362	0.34098	-0.0943043	1628	0.000677705	Pleurisy; pleural effusion	respiratory	Physical activity	Physical activity variability	Fraction of time
288	amplitude	6.37758e-05	-0.0129623	0.00324167	-0.136669	788	0.000678926	Diseases of white blood cells	hematopoietic	Diurnal rhythms	Amplitude	g
565	sleep_hourly_SD_L5	6.38025e-05	0.00642742	0.00160744	0.0705714	3272	0.00067908	Anal and rectal conditions	digestive	Sleep	Sleep	Fraction of time
707	acceleration_within_day_SD	6.38914e-05	-2.88091	0.720549	-0.271509	200	0.000679882	Chronic ulcer of skin	dermatologic	Physical activity	Physical activity variability	Fraction of time
994	sedentary_within_day_SD_L5	6.39023e-05	0.00798192	0.00199639	0.138145	796	0.000679882	Sepsis and SIRS	injuries & poisonings	Physical activity	Physical activity variability	Fraction of time
747	sleep_peak_quality_mean	6.41831e-05	-0.00960889	0.00240394	-0.153822	649	0.00068274	Cardiac and circulatory congenital anomalies	congenital anomalies	Sleep	Sleep	Hours
661	acceleration_peak_time_mean	6.4251e-05	-0.346314	0.086646	-0.182693	484	0.000683331	Fetal distress and abnormal forces of labor	pregnancy complications	Diurnal rhythms	Phase	Hours past midnight
854	MET_RA	6.43397e-05	-0.0116971	0.00292679	-0.187176	423	0.000684144	Complications of cardiac/vascular device, implant, and graft	injuries & poisonings	Diurnal rhythms	Amplitude	MET
578	MVPA_hourly_SD	6.44064e-05	-0.00329555	0.000824648	-0.0636884	4032	0.000684722	Gastrointestinal hemorrhage	digestive	Physical activity	Physical activity variability	Fraction of time
356	MET_within_day_SD_L5	6.44771e-05	0.017416	0.00435829	0.382673	107	0.000685343	Hereditary and idiopathic peripheral neuropathy	neurological	Physical activity	Physical activity variability
654	moderate_within_day_SD	6.44965e-05	0.00995668	0.00249167	0.218286	325	0.000685419	Other and unspecified complications of birth; puerperium affecting management of mother	pregnancy complications	Physical activity	Physical activity variability	Fraction of time
592	self_report_daytime_dozing	6.45381e-05	0.0300093	0.00751003	0.180161	498	0.000685729	Cystitis and urethritis	genitourinary	Sleep	Self-report
295	moderate_hourly_SD	6.45572e-05	-0.0198219	0.00496075	-0.393373	98	0.000685802	Schizophrenia and other psychotic disorders	mental disorders	Physical activity	Physical activity variability	Fraction of time
480	acceleration_between_day_SD	6.52608e-05	-0.347354	0.0869865	-0.0718897	3002	0.000693144	Pneumonia	respiratory	Physical activity	Physical activity variability	g
939	sleep_overall_L5	6.53598e-05	-0.00476551	0.00119352	-0.0823047	2341	0.000694063	Atopic/contact dermatitis due to other or unspecified	dermatologic	Sleep	Sleep	Fraction of time
198	tasks_light_hourly_SD	6.57514e-05	-0.00449146	0.00112528	-0.0942186	1802	0.000698089	Secondary malignant neoplasm	neoplasms	Physical activity	Physical activity variability	Fraction of time
416	MVPA_within_day_SD	6.58286e-05	-0.00758566	0.00190063	-0.148243	716	0.000698774	Cardiomegaly	circulatory system	Physical activity	Physical activity variability	Fraction of time
1002	acceleration_within_day_SD_M10	6.59375e-05	-1.47614	0.36989	-0.105595	1330	0.000699797	Symptoms concerning nutrition, metabolism, and development		Physical activity	Physical activity variability	Fraction of time
285	temp_amplitude	6.60349e-05	-0.0703969	0.0176416	-0.0774101	2588	0.000700607	Other anemias	hematopoietic	Diurnal rhythms	Amplitude	Celsius
411	total_sleep_mean_abs_dev	6.60508e-05	0.0458893	0.0115001	0.0572432	5743	0.000700607	Ischemic Heart Disease	circulatory system	Sleep	Sleep	Hours
728	mesor	6.60516e-05	-0.0123829	0.00310323	-0.134774	810	0.000700607	Disorders of muscle, ligament, and fascia	musculoskeletal	Physical activity	Physical activity	g
564	temp_amplitude	6.62525e-05	-0.0465039	0.0116562	-0.0511367	6331	0.000702605	Functional digestive disorders	digestive	Diurnal rhythms	Amplitude	Celsius
303	mesor	6.64166e-05	-0.0361987	0.00907458	-0.393982	96	0.000704211	Psychogenic and somatoform disorders	mental disorders	Physical activity	Physical activity	g
916	main_sleep_duration_mean	6.64423e-05	-0.240833	0.0603752	-0.227698	300	0.000704349	Contusion	injuries & poisonings	Sleep	Sleep	Hours
430	walking_overall	6.65066e-05	-0.00937214	0.00234967	-0.213065	353	0.000704897	Intracranial hemorrhage	circulatory system	Physical activity	Physical activity	Hours
285	inactivity_peak_value_mean	6.66833e-05	0.111698	0.0280079	0.0788352	2587	0.000706521	Other anemias	hematopoietic	Sleep	Sleep
714	acceleration_hourly_SD	6.66853e-05	-1.73452	0.434928	-0.119955	1002	0.000706521	Rheumatoid arthritis and other inflammatory polyarthropathies	musculoskeletal	Physical activity	Physical activity variability	Fraction of time
357	acceleration_overall_M10	6.69719e-05	-3.05073	0.765159	-0.203945	357	0.000709423	Inflammatory and toxic neuropathy	neurological	Physical activity	Physical activity	g
293	phase	6.70397e-05	0.172217	0.0431967	0.178374	499	0.000710006	Symptoms involving head and neck	mental disorders	Diurnal rhythms	Phase	Hours past midnight
278	sedentary_IV	6.71518e-05	0.021908	0.00549566	0.078634	3110	0.000711058	Overweight, obesity and other hyperalimentation	endocrine/metabolic	Diurnal rhythms	Variability
335	moderate_peak_value_mean	6.72304e-05	-0.0278797	0.00699418	-0.237984	274	0.000711756	Multiple sclerosis	neurological	Physical activity	Physical activity	Hours
291	MET_peak_value_mean	6.74805e-05	-0.13252	0.0332525	-0.346566	125	0.000714092	Other specified nonpsychotic and/or transient mental disorders	mental disorders	Physical activity	Physical activity	MET
969	main_sleep_ratio_mean	6.74857e-05	-0.00616643	0.00154732	-0.272963	196	0.000714092	Poisoning by psychotropic agents	injuries & poisonings	Sleep	Sleep
443	MET_within_day_SD_L5	6.74896e-05	0.00595571	0.00149445	0.130862	915	0.000714092	Peripheral vascular disease	circulatory system	Physical activity	Physical activity variability
189	MVPA_hourly_SD	6.77181e-05	-0.00699543	0.0017557	-0.135191	850	0.000716374	Cancer of urinary organs (incl. kidney and bladder)	neoplasms	Physical activity	Physical activity variability	Fraction of time
994	mesor	6.78953e-05	-0.012465	0.00312893	-0.135668	796	0.000718111	Sepsis and SIRS	injuries & poisonings	Physical activity	Physical activity	g
635	MVPA_hourly_SD	6.79527e-05	0.01012	0.00254042	0.195575	410	0.000718583	Hemorrhage during pregnancy; childbirth and postpartum	pregnancy complications	Physical activity	Physical activity variability	Fraction of time
577	mesor	6.82436e-05	-0.0165241	0.0041491	-0.179846	451	0.000721522	Diseases of pancreas	digestive	Physical activity	Physical activity	g
394	MET_RA	6.82587e-05	-0.00634079	0.00159215	-0.101465	1468	0.000721544	Rheumatic disease of the heart valves	circulatory system	Diurnal rhythms	Amplitude	MET
716	temp_IV	6.83059e-05	0.0190982	0.00479571	0.0513048	6533	0.000721906	Other arthropathies	musculoskeletal	Diurnal rhythms	Variability
870	acceleration_RA	6.84303e-05	-0.00765469	0.00192236	-0.112158	1181	0.000723084	Open wounds of head; neck; and trunk	injuries & poisonings	Diurnal rhythms	Amplitude
344	acceleration_overall	6.86561e-05	-3.02786	0.760549	-0.371719	108	0.000725332	Other paralytic syndromes	neurological	Physical activity	Physical activity	g
333	self_report_nap_during_day	6.88245e-05	0.0824399	0.0207099	0.330385	139	0.000726973	Extrapyramidal disease and abnormal movement disorders	neurological	Sleep	Self-report
260	num_wakings_mean	6.88626e-05	0.244198	0.0613497	0.270213	204	0.000727237	Protein-calorie malnutrition	endocrine/metabolic	Sleep	Sleep
501	sedentary_overall_L5	6.89729e-05	0.0179355	0.00450635	0.345775	127	0.000728264	Pneumonitis due to inhalation of food or vomitus	respiratory	Physical activity	Physical activity	Fraction of time
1015	sleep_overall_L5	6.89929e-05	-0.00928716	0.00233347	-0.160398	601	0.000728337	Effects of other external causes		Sleep	Sleep	Fraction of time
335	acceleration_peak_value_SD	6.90164e-05	-5.84737	1.46922	-0.234564	273	0.000728446	Multiple sclerosis	neurological	Physical activity	Physical activity variability	Fraction of time
333	sedentary_within_day_SD_L5	6.91253e-05	0.0139218	0.00349837	0.240949	255	0.000729458	Extrapyramidal disease and abnormal movement disorders	neurological	Physical activity	Physical activity variability	Fraction of time
333	MVPA_overall_M10	6.92678e-05	-0.0255603	0.00642374	-0.24471	255	0.000730824	Extrapyramidal disease and abnormal movement disorders	neurological	Physical activity	Physical activity	Fraction of time
624	temp_IV	6.95527e-05	0.0425054	0.0106849	0.114185	1172	0.00073369	Symptoms involving female genital tract	genitourinary	Diurnal rhythms	Variability
634	moderate_peak_value_mean	6.96674e-05	0.0130022	0.00326879	0.110988	1313	0.000734761	Miscarriage; stillbirth	pregnancy complications	Physical activity	Physical activity	Hours
386	sleep_within_day_SD_M10	6.99586e-05	0.00577795	0.00145296	0.0866136	2092	0.000737692	Vertiginous syndromes and other disorders of vestibular system	sense organs	Sleep	Sleep variability
465	acceleration_overall_M10	6.99866e-05	-2.60782	0.655793	-0.174336	473	0.000737848	Acute upper respiratory infections of multiple or unspecified sites	respiratory	Physical activity	Physical activity	g
577	MVPA_overall	7.01073e-05	-0.0105673	0.00265767	-0.184802	451	0.00073898	Diseases of pancreas	digestive	Physical activity	Physical activity	Fraction of time
274	sedentary_peak_value_mean	7.03051e-05	0.00905464	0.00227761	0.114049	1241	0.000740925	Gout and other crystal arthropathies	endocrine/metabolic	Physical activity	Physical activity	Hours
327	acceleration_within_day_SD	7.03605e-05	-1.13076	0.284445	-0.106567	1294	0.000741369	Sleep disorders	neurological	Physical activity	Physical activity variability	Fraction of time
331	acceleration_overall	7.04427e-05	-2.07751	0.52264	-0.255048	212	0.000742095	Other cerebral degenerations	neurological	Physical activity	Physical activity	g
550	acceleration_IV	7.05905e-05	-0.0130287	0.00327803	-0.042529	10020	0.000743441	Abdominal hernia	digestive	Diurnal rhythms	Variability
559	acceleration_within_day_SD_L5	7.05973e-05	0.280762	0.0706405	0.224777	311	0.000743441	Ileostomy status	digestive	Physical activity	Physical activity variability	Fraction of time
916	self_report_nap_during_day	7.08062e-05	0.0700699	0.0176323	0.280811	191	0.0007455	Contusion	injuries & poisonings	Sleep	Self-report
578	acceleration_hourly_SD_M10	7.08966e-05	-1.25123	0.314892	-0.061274	4026	0.000746311	Gastrointestinal hemorrhage	digestive	Physical activity	Physical activity variability	Fraction of time
760	WASO_mean	7.11983e-05	0.0178489	0.00449313	0.0944479	1705	0.000749346	Back pain	symptoms	Sleep	Sleep	Hours
260	acceleration_peak_value_mean	7.13202e-05	-7.6446	1.92458	-0.262902	204	0.000750487	Protein-calorie malnutrition	endocrine/metabolic	Physical activity	Physical activity	g
278	temp_IV	7.15479e-05	0.0281341	0.00708431	0.0755786	3110	0.00075274	Overweight, obesity and other hyperalimentation	endocrine/metabolic	Diurnal rhythms	Variability
587	cosinor_rsquared	7.17507e-05	-0.0399683	0.0100659	-0.449917	74	0.000754732	Kidney replaced by transpant	genitourinary	Diurnal rhythms	Amplitude
331	MVPA_within_day_SD_M10	7.20467e-05	-0.0126783	0.00319378	-0.270748	212	0.000757701	Other cerebral degenerations	neurological	Physical activity	Physical activity variability	Fraction of time
743	walking_overall_M10	7.20766e-05	-0.00719487	0.0018125	-0.0889969	2131	0.000757873	Osteoporosis, osteopenia and pathological fracture	musculoskeletal	Physical activity	Physical activity	Fraction of time
858	MET_within_day_SD_L5	7.21348e-05	0.00680813	0.00171516	0.149592	690	0.000758342	Complication of internal orthopedic device	injuries & poisonings	Physical activity	Physical activity variability
415	total_sleep_mean_abs_dev	7.21957e-05	0.0973158	0.0245178	0.121394	1092	0.000758838	Pulmonary heart disease	circulatory system	Sleep	Sleep	Hours
565	sleep_peak_quality_mean	7.22538e-05	-0.00434421	0.00109454	-0.0695434	3263	0.000759306	Anal and rectal conditions	digestive	Sleep	Sleep	Hours
477	MVPA_within_day_SD	7.24106e-05	-0.00924281	0.00232906	-0.180628	474	0.00076081	Epistaxis or throat hemorrhage	respiratory	Physical activity	Physical activity variability	Fraction of time
394	acceleration_between_day_SD	7.24327e-05	-0.487567	0.122862	-0.100909	1468	0.000760828	Rheumatic disease of the heart valves	circulatory system	Physical activity	Physical activity variability	g
915	main_sleep_offset_mean_abs_dev	7.24397e-05	0.0844247	0.0212744	0.128207	961	0.000760828	Superficial injury without mention of infection	injuries & poisonings	Diurnal rhythms	Phase	Hours
969	sleep_peak_time_mean	7.25139e-05	0.263985	0.0665264	0.284092	195	0.000761377	Poisoning by psychotropic agents	injuries & poisonings	Diurnal rhythms	Phase	Hours past midnight
598	sedentary_RA	7.25446e-05	-0.0235593	0.00593728	-0.150107	682	0.000761377	Abnormal findings on examination of urine	genitourinary	Diurnal rhythms	Amplitude
654	cosinor_rsquared	7.2546e-05	0.0192335	0.00484712	0.216509	325	0.000761377	Other and unspecified complications of birth; puerperium affecting management of mother	pregnancy complications	Diurnal rhythms	Amplitude
652	sedentary_within_day_SD	7.25467e-05	-0.0075348	0.00189888	-0.218452	336	0.000761377	Malposition and malpresentation of fetus or obstruction	pregnancy complications	Physical activity	Physical activity variability	Fraction of time
965	MET_hourly_SD	7.25888e-05	-0.0148696	0.00374748	-0.0965797	1614	0.000761677	Poisoning by analgesics, antipyretics, and antirheumatics	injuries & poisonings	Physical activity	Physical activity variability
653	MET_within_day_SD_M10	7.27493e-05	0.0302392	0.007622	0.224065	311	0.000763217	Problems associated with amniotic cavity and membranes	pregnancy complications	Physical activity	Physical activity variability
550	walking_hourly_SD_M10	7.27689e-05	-0.00211966	0.000534283	-0.0436923	10020	0.000763278	Abdominal hernia	digestive	Physical activity	Physical activity variability	Fraction of time
598	MET_within_day_SD_L5	7.284e-05	0.00685485	0.00172794	0.150619	682	0.00076388	Abnormal findings on examination of urine	genitourinary	Physical activity	Physical activity variability
414	amplitude	7.33446e-05	-0.014102	0.00355625	-0.148686	660	0.00076895	Other forms of chronic heart disease	circulatory system	Diurnal rhythms	Amplitude	g
447	acceleration_within_day_SD	7.33511e-05	-2.64374	0.666702	-0.249157	222	0.00076895	Other disorders of arteries and arterioles	circulatory system	Physical activity	Physical activity variability	Fraction of time
665	sleep_IV	7.3397e-05	-0.0296374	0.0074743	-0.11984	1147	0.000769287	Obstetrical/birth trauma	pregnancy complications	Diurnal rhythms	Variability
394	walking_overall_M10	7.34702e-05	-0.00850222	0.00214431	-0.105168	1468	0.000769909	Rheumatic disease of the heart valves	circulatory system	Physical activity	Physical activity	Fraction of time
272	sleep_overall_L5	7.37718e-05	-0.00244235	0.000616129	-0.0421817	11545	0.000772924	Disorders of lipoid metabolism	endocrine/metabolic	Sleep	Sleep	Fraction of time
174	acceleration_overall	7.37883e-05	-0.606194	0.152926	-0.0744201	2649	0.000772952	Breast cancer	neoplasms	Physical activity	Physical activity	g
687	acceleration_peak_value_mean	7.38288e-05	-3.28614	0.829028	-0.113012	1105	0.00077323	Symptoms affecting skin	dermatologic	Physical activity	Physical activity	g
327	sedentary_overall	7.39596e-05	0.00840327	0.00212021	0.109509	1294	0.000774454	Sleep disorders	neurological	Physical activity	Physical activity	Fraction of time
854	acceleration_overall	7.42954e-05	-1.46909	0.370762	-0.180354	423	0.000777824	Complications of cardiac/vascular device, implant, and graft	injuries & poisonings	Physical activity	Physical activity	g
939	acceleration_between_day_SD_M10	7.43333e-05	-0.828831	0.209183	-0.0805295	2347	0.000778075	Atopic/contact dermatitis due to other or unspecified	dermatologic	Physical activity	Physical activity variability	Fraction of time
394	acceleration_hourly_SD	7.45226e-05	-1.42825	0.360523	-0.0987743	1467	0.00077991	Rheumatic disease of the heart valves	circulatory system	Physical activity	Physical activity variability	Fraction of time
441	main_sleep_duration_mean_abs_dev	7.45566e-05	0.233594	0.0589661	0.341332	133	0.000780118	Vascular insufficiency of intestine	circulatory system	Sleep	Sleep	Hours
333	MET_overall_L5	7.45915e-05	0.0103059	0.00260159	0.244138	255	0.000780338	Extrapyramidal disease and abnormal movement disorders	neurological	Physical activity	Physical activity	MET
669	moderate_within_day_SD_M10	7.53947e-05	0.00898041	0.00226845	0.169711	549	0.000788592	Complications of labor and delivery NEC	pregnancy complications	Physical activity	Physical activity variability	Fraction of time
571	MET_hourly_SD_M10	7.54604e-05	-0.0225128	0.00568702	-0.147678	720	0.000789131	Chronic liver disease and cirrhosis	digestive	Physical activity	Physical activity variability
707	sedentary_IV	7.56559e-05	0.0800424	0.0202229	0.287295	200	0.000791027	Chronic ulcer of skin	dermatologic	Diurnal rhythms	Variability
496	sedentary_hourly_SD_M10	7.57352e-05	-0.0028705	0.000725285	-0.0852924	2306	0.000791707	Chronic airway obstruction	respiratory	Physical activity	Physical activity variability	Fraction of time
871	moderate_between_day_SD	7.58163e-05	0.00264757	0.000669001	0.131848	875	0.000792406	Open wounds of extremities	injuries & poisonings	Physical activity	Physical activity variability	Fraction of time
395	MET_hourly_SD	7.59132e-05	-0.0156811	0.00396269	-0.101851	1436	0.000793271	Heart valve disorders	circulatory system	Physical activity	Physical activity variability
854	MVPA_IV	7.59875e-05	0.053012	0.0133971	0.190434	423	0.000793848	Complications of cardiac/vascular device, implant, and graft	injuries & poisonings	Diurnal rhythms	Variability
735	MVPA_hourly_SD	7.5997e-05	0.00465004	0.00117516	0.0898647	1942	0.000793848	Acquired foot deformities	musculoskeletal	Physical activity	Physical activity variability	Fraction of time
318	sedentary_IV	7.60154e-05	0.0231135	0.00584135	0.082961	2503	0.000793891	Tobacco use disorder	mental disorders	Diurnal rhythms	Variability
368	MVPA_hourly_SD	7.6094e-05	-0.00682196	0.00172419	-0.131838	878	0.000794563	Visual disturbances	sense organs	Physical activity	Physical activity variability	Fraction of time
521	main_sleep_offset_mean_abs_dev	7.61971e-05	0.0995889	0.0251722	0.151235	685	0.00079549	Diseases of hard tissues of teeth	digestive	Diurnal rhythms	Phase	Hours
572	num_wakings_mean	7.64219e-05	0.208923	0.052817	0.231179	276	0.000797688	Ascites (non malignant)	digestive	Sleep	Sleep
532	MVPA_within_day_SD	7.64509e-05	-0.00529125	0.00133769	-0.103404	1449	0.000797841	Dysphagia	digestive	Physical activity	Physical activity variability	Fraction of time
150	phase_abs_dev	7.64991e-05	0.220979	0.0558684	0.348237	129	0.000798194	Cancer of esophagus	neoplasms	Diurnal rhythms	Phase	Hours
858	walking_hourly_SD_M10	7.65522e-05	-0.00728731	0.00184247	-0.150212	691	0.000798599	Complication of internal orthopedic device	injuries & poisonings	Physical activity	Physical activity variability	Fraction of time
295	MVPA_within_day_SD	7.65823e-05	-0.020155	0.00509596	-0.393879	98	0.000798763	Schizophrenia and other psychotic disorders	mental disorders	Physical activity	Physical activity variability	Fraction of time
661	MVPA_hourly_SD	7.68275e-05	0.00933656	0.0023611	0.180434	484	0.00080117	Fetal distress and abnormal forces of labor	pregnancy complications	Physical activity	Physical activity variability	Fraction of time
244	acceleration_RA	7.70531e-05	-0.00404855	0.00102401	-0.0593201	4535	0.000803372	Hypothyroidism	endocrine/metabolic	Diurnal rhythms	Amplitude
687	main_sleep_duration_mean_abs_dev	7.72528e-05	0.0816241	0.0206486	0.119271	1105	0.000805304	Symptoms affecting skin	dermatologic	Sleep	Sleep	Hours
274	MET_within_day_SD	7.74221e-05	-0.0161797	0.00409354	-0.11097	1241	0.000806917	Gout and other crystal arthropathies	endocrine/metabolic	Physical activity	Physical activity variability
295	sleep_peak_time_mean_abs_dev	7.74603e-05	0.248977	0.0629942	0.400481	97	0.000807164	Schizophrenia and other psychotic disorders	mental disorders	Diurnal rhythms	Phase	Hours
317	acceleration_overall	7.75657e-05	-0.615095	0.15564	-0.0755129	2518	0.000808111	Alcohol-related disorders	mental disorders	Physical activity	Physical activity	g
334	sedentary_within_day_SD_L5	7.75907e-05	0.0120577	0.00305106	0.208686	350	0.00080822	Degenerative disease of the spinal cord	neurological	Physical activity	Physical activity variability	Fraction of time
261	total_sleep_mean_abs_dev	7.77293e-05	0.131427	0.0332597	0.163945	587	0.000809513	Vitamin deficiency	endocrine/metabolic	Sleep	Sleep	Hours
720	sedentary_RA	7.77483e-05	-0.040486	0.0102458	-0.257955	227	0.00080956	Spinal stenosis	musculoskeletal	Diurnal rhythms	Amplitude
208	acceleration_RA	7.77981e-05	-0.00378861	0.00095882	-0.0555115	5094	0.000809926	Benign neoplasm of colon	neoplasms	Diurnal rhythms	Amplitude
853	acceleration_RA	7.78213e-05	-0.0269926	0.00683139	-0.3955	91	0.000810017	Complication of colostomy or enterostomy	injuries & poisonings	Diurnal rhythms	Amplitude
1019	phase_abs_dev	7.78641e-05	0.0493827	0.0124984	0.0778211	2662	0.000810311	Other ill-defined and unknown causes of morbidity and mortality		Diurnal rhythms	Phase	Hours
394	walking_overall	7.79836e-05	-0.00460135	0.00116467	-0.104606	1468	0.000811402	Rheumatic disease of the heart valves	circulatory system	Physical activity	Physical activity	Hours
743	MVPA_IV	7.80474e-05	0.0243363	0.00616021	0.0874229	2130	0.000811915	Osteoporosis, osteopenia and pathological fracture	musculoskeletal	Diurnal rhythms	Variability
798	main_sleep_offset_mean_abs_dev	7.80899e-05	0.0839888	0.0212606	0.127545	980	0.000812205	Malaise and fatigue	symptoms	Diurnal rhythms	Phase	Hours
378	MET_overall_M10	7.81253e-05	-0.0633142	0.0160276	-0.219498	305	0.000812421	Strabismus and other disorders of binocular eye movements	sense organs	Physical activity	Physical activity	MET
208	num_wakings_mean	7.81644e-05	0.0506827	0.0128304	0.0560819	5087	0.000812676	Benign neoplasm of colon	neoplasms	Sleep	Sleep
357	mesor	7.8245e-05	-0.0186402	0.00471909	-0.202878	357	0.000813363	Inflammatory and toxic neuropathy	neurological	Physical activity	Physical activity	g
367	walking_hourly_SD	7.83518e-05	-0.00554052	0.00140279	-0.121453	1061	0.00081432	Disorders of refraction and accommodation; blindness and low vision	sense organs	Physical activity	Physical activity variability	Fraction of time
736	sleep_peak_quality_mean	7.84253e-05	-0.0249994	0.0063299	-0.400198	92	0.000814932	Other acquired deformities of limbs	musculoskeletal	Sleep	Sleep	Hours
565	walking_hourly_SD_M10	7.8442e-05	-0.00341429	0.000864517	-0.0703784	3272	0.000814953	Anal and rectal conditions	digestive	Physical activity	Physical activity variability	Fraction of time
781	acceleration_within_day_SD	7.85697e-05	-1.97493	0.500112	-0.186125	403	0.000816128	Symptoms involving nervous and musculoskeletal systems	symptoms	Physical activity	Physical activity variability	Fraction of time
939	MET_overall_L5	7.86107e-05	0.00345684	0.000875406	0.0818895	2337	0.000816402	Atopic/contact dermatitis due to other or unspecified	dermatologic	Physical activity	Physical activity	MET
782	MET_RA	7.8711e-05	-0.0113298	0.00286935	-0.181298	442	0.000817291	Symptoms involving skin and other integumentary tissue	symptoms	Diurnal rhythms	Amplitude	MET
327	acceleration_peak_value_mean	7.88226e-05	-3.09719	0.784456	-0.106514	1294	0.000818297	Sleep disorders	neurological	Physical activity	Physical activity	g
250	moderate_within_day_SD	7.90519e-05	-0.00293108	0.000742516	-0.0642598	4155	0.000820502	Diabetes mellitus	endocrine/metabolic	Physical activity	Physical activity variability	Fraction of time
277	mesor	7.90645e-05	-0.0168762	0.00427521	-0.183679	424	0.000820502	Other disorders of metabolism	endocrine/metabolic	Physical activity	Physical activity	g
785	MET_overall	7.93546e-05	-0.00773794	0.00196067	-0.0472738	7503	0.00082336	Abdominal pain	symptoms	Physical activity	Physical activity	MET
477	sedentary_overall_M10	7.96012e-05	0.0216739	0.00549285	0.177945	474	0.000825764	Epistaxis or throat hemorrhage	respiratory	Physical activity	Physical activity	Fraction of time
716	main_sleep_duration_mean	7.96741e-05	-0.055224	0.0139963	-0.052212	6529	0.000826367	Other arthropathies	musculoskeletal	Sleep	Sleep	Hours
781	acceleration_overall	7.99867e-05	-1.50679	0.381979	-0.184982	403	0.000829454	Symptoms involving nervous and musculoskeletal systems	symptoms	Physical activity	Physical activity	g
653	sedentary_peak_value_mean	8.00019e-05	-0.0176224	0.00446743	-0.221966	311	0.000829458	Problems associated with amniotic cavity and membranes	pregnancy complications	Physical activity	Physical activity	Hours
295	WASO_mean	8.05622e-05	0.0729536	0.0185022	0.386035	98	0.000835111	Schizophrenia and other psychotic disorders	mental disorders	Sleep	Sleep	Hours
1011	MET_within_day_SD_L5	8.06205e-05	0.00679899	0.00172441	0.149391	680	0.000835499	Complications of surgical and medical procedures		Physical activity	Physical activity variability
496	phase_abs_dev	8.06297e-05	0.0539778	0.0136903	0.0850625	2301	0.000835499	Chronic airway obstruction	respiratory	Diurnal rhythms	Phase	Hours
859	sleep_IV	8.07813e-05	0.0371652	0.00942725	0.150279	659	0.000836915	Complication due to other implant and internal device	injuries & poisonings	Diurnal rhythms	Variability
242	MVPA_within_day_SD	8.1283e-05	-0.00693578	0.00175998	-0.135542	832	0.000841956	Thyrotoxicosis with or without goiter	endocrine/metabolic	Physical activity	Physical activity variability	Fraction of time
306	total_sleep_mean_abs_dev	8.12992e-05	0.0421403	0.0106934	0.0525667	7398	0.000841967	Other mental disorder	mental disorders	Sleep	Sleep	Hours
669	MET_hourly_SD	8.14683e-05	0.0255115	0.00647454	0.165701	549	0.000843426	Complications of labor and delivery NEC	pregnancy complications	Physical activity	Physical activity variability
110	acceleration_between_day_SD	8.14704e-05	2.22443	0.564536	0.460377	66	0.000843426	Dermatophytosis / Dermatomycosis	infectious diseases	Physical activity	Physical activity variability	g
790	MVPA_hourly_SD	8.16429e-05	-0.00486752	0.00123548	-0.0940675	1763	0.000845055	Nonspecific findings on examination of blood	symptoms	Physical activity	Physical activity variability	Fraction of time
165	walking_hourly_SD	8.18416e-05	-0.00920255	0.00233615	-0.201728	381	0.000846954	Cancer within the respiratory system	neoplasms	Physical activity	Physical activity variability	Fraction of time
378	MET_overall	8.18869e-05	-0.0358817	0.00910922	-0.219214	305	0.000847266	Strabismus and other disorders of binocular eye movements	sense organs	Physical activity	Physical activity	MET
244	walking_hourly_SD	8.22462e-05	-0.00279437	0.000709591	-0.0612551	4539	0.000850825	Hypothyroidism	endocrine/metabolic	Physical activity	Physical activity variability	Fraction of time
189	acceleration_overall	8.23972e-05	-1.03498	0.262849	-0.127061	850	0.000852228	Cancer of urinary organs (incl. kidney and bladder)	neoplasms	Physical activity	Physical activity	g
280	sleep_within_day_SD_M10	8.2419e-05	0.00541556	0.00137538	0.0811812	2357	0.000852296	Iron deficiency anemias	hematopoietic	Sleep	Sleep variability
707	acceleration_peak_value_mean	8.25904e-05	-7.8235	1.98717	-0.269054	200	0.00085391	Chronic ulcer of skin	dermatologic	Physical activity	Physical activity	g
721	self_report_daytime_dozing	8.26194e-05	0.0267429	0.00679277	0.160552	614	0.000854051	Spondylosis and allied disorders	musculoskeletal	Sleep	Self-report
507	acceleration_between_day_SD_M10	8.2656e-05	-0.986889	0.250682	-0.0958865	1627	0.000854271	Pleurisy; pleural effusion	respiratory	Physical activity	Physical activity variability	Fraction of time
743	sedentary_within_day_SD_L5	8.28766e-05	0.00494866	0.00125723	0.0856479	2131	0.000856391	Osteoporosis, osteopenia and pathological fracture	musculoskeletal	Physical activity	Physical activity variability	Fraction of time
569	walking_hourly_SD_M10	8.30197e-05	-0.0060875	0.00154672	-0.125481	988	0.000857711	Other disorders of intestine	digestive	Physical activity	Physical activity variability	Fraction of time
580	walking_hourly_SD_M10	8.34409e-05	-0.0127169	0.00323211	-0.262131	223	0.000861602	Nephritis; nephrosis; renal sclerosis	genitourinary	Physical activity	Physical activity variability	Fraction of time
477	MVPA_within_day_SD_M10	8.34409e-05	-0.00844901	0.00214739	-0.180431	474	0.000861602	Epistaxis or throat hemorrhage	respiratory	Physical activity	Physical activity variability	Fraction of time
723	sleep_overall_L5	8.34427e-05	-0.0234975	0.00597213	-0.405824	93	0.000861602	Other disorders of cervical region	musculoskeletal	Sleep	Sleep	Fraction of time
327	inactivity_peak_value_mean	8.34828e-05	0.156309	0.0397287	0.110322	1294	0.000861856	Sleep disorders	neurological	Sleep	Sleep
71	main_sleep_offset_mean_abs_dev	8.35935e-05	0.354666	0.0901518	0.538595	53	0.000862839	Human immunodeficiency virus [HIV] disease	infectious diseases	Diurnal rhythms	Phase	Hours
563	MVPA_between_day_SD	8.38097e-05	-0.00219093	0.000556996	-0.080408	2479	0.000864909	Constipation	digestive	Physical activity	Physical activity variability	Fraction of time
565	sedentary_RA	8.38317e-05	-0.0108754	0.00276486	-0.069292	3268	0.000864976	Anal and rectal conditions	digestive	Diurnal rhythms	Amplitude
579	MVPA_within_day_SD_M10	8.39309e-05	-0.00635758	0.00161642	-0.135768	835	0.00086584	Other symptoms involving abdomen and pelvis	digestive	Physical activity	Physical activity variability	Fraction of time
530	MET_within_day_SD_M10	8.44583e-05	-0.00604635	0.00153788	-0.0448021	8976	0.000871119	Diseases of esophagus	digestive	Physical activity	Physical activity variability
798	acceleration_M10_time	8.45189e-05	0.183224	0.0466047	0.127186	977	0.000871582	Malaise and fatigue	symptoms	Diurnal rhythms	Phase	Hours past midnight
204	MVPA_within_day_SD	8.45535e-05	-0.0106064	0.00269789	-0.207274	346	0.000871778	Leukemia	neoplasms	Physical activity	Physical activity variability	Fraction of time
473	sleep_IV	8.4586e-05	0.0437024	0.0111166	0.176712	477	0.000871951	Diseases of the larynx and vocal cords	respiratory	Diurnal rhythms	Variability
634	moderate_within_day_SD_M10	8.47299e-05	0.00584722	0.00148752	0.1105	1313	0.000873273	Miscarriage; stillbirth	pregnancy complications	Physical activity	Physical activity variability	Fraction of time
426	MVPA_IV	8.47556e-05	0.0251198	0.00639054	0.0902375	1935	0.000873376	Cardiac conduction disorders	circulatory system	Diurnal rhythms	Variability
593	self_report_sleeplessness	8.48717e-05	0.049719	0.012649	0.0994749	1513	0.000874411	Hematuria	genitourinary	Sleep	Self-report
707	acceleration_overall	8.53987e-05	-2.1623	0.550348	-0.265457	200	0.000879677	Chronic ulcer of skin	dermatologic	Physical activity	Physical activity	g
577	MET_peak_value_mean	8.55689e-05	-0.0687557	0.0175018	-0.17981	451	0.000881268	Diseases of pancreas	digestive	Physical activity	Physical activity	MET
562	sleep_IV	8.59512e-05	0.0121057	0.00308237	0.04895	6986	0.000885041	Diverticulosis and diverticulitis	digestive	Diurnal rhythms	Variability
858	sedentary_within_day_SD_L5	8.64225e-05	0.00841138	0.00214243	0.145578	691	0.00088941	Complication of internal orthopedic device	injuries & poisonings	Physical activity	Physical activity variability	Fraction of time
793	WASO_mean	8.64274e-05	0.0538142	0.0137068	0.284759	176	0.00088941	Nonspecific abnormal findings on radiological and other examination of musculoskeletal system	symptoms	Sleep	Sleep	Hours
736	main_sleep_duration_mean	8.64295e-05	-0.423583	0.10789	-0.400481	95	0.00088941	Other acquired deformities of limbs	musculoskeletal	Sleep	Sleep	Hours
8	main_sleep_duration_mean_abs_dev	8.64394e-05	0.104292	0.0265641	0.152393	673	0.00088941	Intestinal infection	infectious diseases	Sleep	Sleep	Hours
351	sleep_hourly_SD_L5	8.6477e-05	0.00758668	0.00193245	0.0832998	2244	0.000889633	Other peripheral nerve disorders	neurological	Sleep	Sleep	Fraction of time
260	MVPA_hourly_SD	8.66052e-05	-0.0139762	0.00356027	-0.270097	204	0.000890787	Protein-calorie malnutrition	endocrine/metabolic	Physical activity	Physical activity variability	Fraction of time
960	temp_RA	8.66405e-05	0.00189926	0.000483827	0.0590852	4517	0.000890986	Poisoning by antibiotics	injuries & poisonings	Diurnal rhythms	Amplitude
342	self_report_daytime_dozing	8.67465e-05	0.0481735	0.0122727	0.289211	196	0.000891911	Hemiplegia	neurological	Sleep	Self-report
870	main_sleep_onset_SD	8.68614e-05	0.0772714	0.0196876	0.11492	1177	0.000892928	Open wounds of head; neck; and trunk	injuries & poisonings	Diurnal rhythms	Phase Variability	Hours
345	sedentary_overall_L5	8.69503e-05	0.00674583	0.00171884	0.130051	895	0.000893676	Epilepsy, recurrent seizures, convulsions	neurological	Physical activity	Physical activity	Fraction of time
569	mesor	8.70444e-05	-0.0110621	0.00281882	-0.120398	988	0.000894478	Other disorders of intestine	digestive	Physical activity	Physical activity	g
596	walking_hourly_SD_M10	8.71412e-05	-0.00411361	0.00104829	-0.0847935	2219	0.000895308	Other disorders of bladder	genitourinary	Physical activity	Physical activity variability	Fraction of time
747	cosinor_rsquared	8.72252e-05	-0.0133188	0.0033943	-0.149928	651	0.000895841	Cardiac and circulatory congenital anomalies	congenital anomalies	Diurnal rhythms	Amplitude
574	main_sleep_duration_mean	8.72252e-05	0.0707291	0.0180253	0.0668715	3680	0.000895841	Cholelithiasis and cholecystitis	digestive	Sleep	Sleep	Hours
591	moderate_hourly_SD_M10	8.72786e-05	-0.00474155	0.00120843	-0.0788033	2504	0.000896224	Urinary tract infection	genitourinary	Physical activity	Physical activity variability	Fraction of time
994	MET_within_day_SD	8.73313e-05	-0.0196758	0.00501475	-0.134949	796	0.000896599	Sepsis and SIRS	injuries & poisonings	Physical activity	Physical activity variability
575	MET_within_day_SD	8.73594e-05	-0.0196971	0.00502028	-0.135095	795	0.000896723	Other biliary tract disease	digestive	Physical activity	Physical activity variability
1019	walking_peak_value_mean	8.74177e-05	-0.009012	0.00229702	-0.0771366	2670	0.000897156	Other ill-defined and unknown causes of morbidity and mortality		Physical activity	Physical activity	Hours
227	MET_hourly_SD	8.74966e-05	-0.0374889	0.00955589	-0.243495	238	0.0008978	Benign neoplasm of other endocrine glands and related structures	neoplasms	Physical activity	Physical activity variability
724	sleep_within_day_SD_L5	8.7553e-05	0.0232665	0.00593085	0.379926	104	0.000898213	Other and unspecified disorders of back	musculoskeletal	Sleep	Sleep
495	tasks_light_peak_value_mean	8.76079e-05	0.00488084	0.00124422	0.0444767	8838	0.00089861	Asthma	respiratory	Physical activity	Physical activity	Fraction of time
854	MVPA_overall_M10	8.77154e-05	-0.0196934	0.00502059	-0.188541	423	0.000899548	Complications of cardiac/vascular device, implant, and graft	injuries & poisonings	Physical activity	Physical activity	Fraction of time
198	MET_RA	8.80232e-05	-0.00561385	0.00143149	-0.0898327	1802	0.000902538	Secondary malignant neoplasm	neoplasms	Diurnal rhythms	Amplitude	MET
562	sedentary_within_day_SD_L5	8.81361e-05	0.00281485	0.000717824	0.0487174	6990	0.000903529	Diverticulosis and diverticulitis	digestive	Physical activity	Physical activity variability	Fraction of time
960	sleep_within_day_SD_M10	8.82742e-05	0.00398178	0.0010155	0.0596884	4517	0.000904778	Poisoning by antibiotics	injuries & poisonings	Sleep	Sleep variability
305	MET_peak_time_mean_abs_dev	8.87528e-05	0.519099	0.132434	0.447155	76	0.000909456			Diurnal rhythms	Phase	Hours
244	MVPA_hourly_SD	8.87633e-05	-0.00311325	0.000794265	-0.0601653	4539	0.000909456	Hypothyroidism	endocrine/metabolic	Physical activity	Physical activity variability	Fraction of time
261	acceleration_within_day_SD_M10	8.90348e-05	-2.1648	0.552397	-0.154859	588	0.00091207	Vitamin deficiency	endocrine/metabolic	Physical activity	Physical activity variability	Fraction of time
426	other_sleep_mean	8.90752e-05	0.0632006	0.0161275	0.0885492	1933	0.000912316	Cardiac conduction disorders	circulatory system	Sleep	Sleep	Hours
656	MVPA_overall	8.91922e-05	0.0217083	0.00553997	0.379636	107	0.000913146	Other perinatal conditions of fetus or newborn	pregnancy complications	Physical activity	Physical activity	Fraction of time
939	sleep_within_day_SD_L5	8.92017e-05	0.00489121	0.00124825	0.0798702	2347	0.000913146	Atopic/contact dermatitis due to other or unspecified	dermatologic	Sleep	Sleep
433	tasks_light_overall_M10	8.92054e-05	-0.00548632	0.00140012	-0.0847665	2203	0.000913146	Cerebrovascular disease	circulatory system	Physical activity	Physical activity	Fraction of time
296	acceleration_hourly_SD	8.93443e-05	-0.935414	0.238743	-0.0646909	3474	0.0009144	Mood disorders	mental disorders	Physical activity	Physical activity variability	Fraction of time
665	acceleration_M10_time_abs_dev	8.94555e-05	-0.11065	0.028243	-0.11838	1142	0.00091537	Obstetrical/birth trauma	pregnancy complications	Diurnal rhythms	Phase	Hours
425	sleep_overall_L5	9.0034e-05	-0.0126123	0.00322052	-0.217826	316	0.00092112	Cardiomyopathy	circulatory system	Sleep	Sleep	Fraction of time
274	walking_within_day_SD_M10	9.01949e-05	-0.00528539	0.00134976	-0.113282	1241	0.000922596	Gout and other crystal arthropathies	endocrine/metabolic	Physical activity	Physical activity variability	Fraction of time
344	sedentary_within_day_SD_L5	9.02353e-05	0.021962	0.00560873	0.380103	108	0.00092284	Other paralytic syndromes	neurological	Physical activity	Physical activity variability	Fraction of time
790	acceleration_overall	9.0321e-05	-0.724228	0.184966	-0.0889107	1763	0.000923547	Nonspecific findings on examination of blood	symptoms	Physical activity	Physical activity	g
297	MET_RA	9.03769e-05	-0.0176303	0.00450291	-0.28212	179	0.000923948	Suicidal ideation or attempt	mental disorders	Diurnal rhythms	Amplitude	MET
960	temp_IV	9.04698e-05	0.0218569	0.00558278	0.0587157	4517	0.000924729	Poisoning by antibiotics	injuries & poisonings	Diurnal rhythms	Variability
532	main_sleep_offset_mean_abs_dev	9.05131e-05	0.0683542	0.0174598	0.103802	1441	0.000925001	Dysphagia	digestive	Diurnal rhythms	Phase	Hours
535	sedentary_within_day_SD_L5	9.06267e-05	0.00304446	0.00077771	0.0526913	5787	0.000925992	Gastritis and duodenitis	digestive	Physical activity	Physical activity variability	Fraction of time
532	walking_hourly_SD_M10	9.06809e-05	-0.0050106	0.00128001	-0.103283	1449	0.000926376	Dysphagia	digestive	Physical activity	Physical activity variability	Fraction of time
327	phase_abs_dev	9.0718e-05	0.0709117	0.0181156	0.111748	1289	0.000926585	Sleep disorders	neurological	Diurnal rhythms	Phase	Hours
260	WASO_mean	9.07468e-05	0.0502072	0.0128265	0.265672	204	0.000926709	Protein-calorie malnutrition	endocrine/metabolic	Sleep	Sleep	Hours
366	sleep_within_day_SD_M10	9.09916e-05	0.00346545	0.000885473	0.0519484	6423	0.000929039	Cataract	sense organs	Sleep	Sleep variability
596	sleep_hourly_SD	9.11239e-05	-0.00149329	0.000381591	-0.0813858	2216	0.000930219	Other disorders of bladder	genitourinary	Sleep	Sleep variability	Fraction of time
195	walking_within_day_SD_M10	9.12035e-05	-0.0029499	0.00075385	-0.0632257	4097	0.000930706	Cancer, suspected or other	neoplasms	Physical activity	Physical activity variability	Fraction of time
289	MVPA_hourly_SD_M10	9.1205e-05	-0.00605516	0.0015474	-0.127627	925	0.000930706	Other diseases of blood and blood-forming organs	hematopoietic	Physical activity	Physical activity variability	Fraction of time
345	MET_overall_L5	9.14287e-05	0.00550496	0.00140701	0.130408	898	0.000932817	Epilepsy, recurrent seizures, convulsions	neurological	Physical activity	Physical activity	MET
277	acceleration_overall	9.14934e-05	-1.44714	0.369891	-0.17766	424	0.000933307	Other disorders of metabolism	endocrine/metabolic	Physical activity	Physical activity	g
737	MVPA_hourly_SD	9.15455e-05	-0.0145645	0.00372283	-0.281467	191	0.000933666	Curvature of spine	musculoskeletal	Physical activity	Physical activity variability	Fraction of time
593	main_sleep_ratio_mean	9.15696e-05	-0.00164229	0.000419792	-0.0726976	2793	0.000933737	Hematuria	genitourinary	Sleep	Sleep
571	sleep_within_day_SD_M10	9.15859e-05	0.00965816	0.00246879	0.144779	720	0.000933737	Chronic liver disease and cirrhosis	digestive	Sleep	Sleep variability
859	walking_hourly_SD_M10	9.18674e-05	-0.00738673	0.00188853	-0.152262	659	0.000936435	Complication due to other implant and internal device	injuries & poisonings	Physical activity	Physical activity variability	Fraction of time
562	MET_RA	9.19071e-05	-0.00300538	0.000768391	-0.0480919	6990	0.000936669	Diverticulosis and diverticulitis	digestive	Diurnal rhythms	Amplitude	MET
579	MVPA_hourly_SD	9.19805e-05	-0.0069102	0.00176683	-0.133544	835	0.000937245	Other symptoms involving abdomen and pelvis	digestive	Physical activity	Physical activity variability	Fraction of time
418	main_sleep_onset_SD	9.2316e-05	0.037394	0.00956323	0.0556135	5409	0.000940492	Nonspecific chest pain	circulatory system	Diurnal rhythms	Phase Variability	Hours
853	self_report_getting_up_in_morning	9.23687e-05	0.17953	0.0459098	0.619392	34	0.000940856	Complication of colostomy or enterostomy	injuries & poisonings	Sleep	Self-report
728	MET_overall	9.25742e-05	-0.0219633	0.0056179	-0.134181	810	0.000942777	Disorders of muscle, ligament, and fascia	musculoskeletal	Physical activity	Physical activity	MET
198	tasks_light_peak_value_mean	9.26231e-05	-0.0101329	0.00259195	-0.0923365	1802	0.000943102	Secondary malignant neoplasm	neoplasms	Physical activity	Physical activity	Fraction of time
558	acceleration_overall_M10	9.2807e-05	-1.13803	0.291138	-0.076079	2488	0.000944802	Noninfectious gastroenteritis	digestive	Physical activity	Physical activity	g
530	sleep_peak_time_mean	9.28502e-05	0.0417948	0.0106925	0.044978	8960	0.000945069	Diseases of esophagus	digestive	Diurnal rhythms	Phase	Hours past midnight
459	moderate_hourly_SD_M10	9.30962e-05	-0.0040216	0.00102903	-0.0668379	3566	0.0009474	Other disorders of circulatory system	circulatory system	Physical activity	Physical activity variability	Fraction of time
785	sedentary_overall_L5	9.3263e-05	0.00245265	0.000627642	0.0472841	7472	0.000948924	Abdominal pain	symptoms	Physical activity	Physical activity	Fraction of time
550	sedentary_IV	9.34457e-05	0.0120954	0.00309564	0.043414	10020	0.000950609	Abdominal hernia	digestive	Diurnal rhythms	Variability
782	sedentary_within_day_SD_L5	9.35073e-05	0.0104731	0.00268055	0.181262	442	0.000951062	Symptoms involving skin and other integumentary tissue	symptoms	Physical activity	Physical activity variability	Fraction of time
317	other_sleep_mean	9.36323e-05	0.0554626	0.0141965	0.0777076	2514	0.000952159	Alcohol-related disorders	mental disorders	Sleep	Sleep	Hours
656	MET_hourly_SD	9.42952e-05	0.0568935	0.0145692	0.36953	107	0.000958726	Other perinatal conditions of fetus or newborn	pregnancy complications	Physical activity	Physical activity variability
275	acceleration_between_day_SD	9.44426e-05	-0.73518	0.188282	-0.152156	608	0.000960049	Disorders of mineral metabolism	endocrine/metabolic	Physical activity	Physical activity variability	g
366	acceleration_within_day_SD_L5	9.48396e-05	0.0658476	0.0168681	0.0527175	6414	0.000963908	Cataract	sense organs	Physical activity	Physical activity variability	Fraction of time
359	MVPA_hourly_SD	9.49935e-05	-0.0212924	0.00545501	-0.411488	90	0.000965297	Muscular dystrophies and other myopathies	neurological	Physical activity	Physical activity variability	Fraction of time
282	sedentary_hourly_SD_L5	9.5176e-05	0.0294071	0.00753486	0.349827	123	0.000966974	Hereditary hemolytic anemias	hematopoietic	Physical activity	Physical activity variability	Fraction of time
853	num_wakings_mean	9.53373e-05	0.356487	0.0913507	0.394464	91	0.000968436	Complication of colostomy or enterostomy	injuries & poisonings	Sleep	Sleep
724	sleep_peak_quality_mean	9.548e-05	-0.0236867	0.00607034	-0.379184	104	0.000969709	Other and unspecified disorders of back	musculoskeletal	Sleep	Sleep	Hours
282	sleep_peak_quality_SD	9.56346e-05	0.0147389	0.00377761	0.352325	123	0.000971102	Hereditary hemolytic anemias	hematopoietic	Sleep	Sleep variability	Hours
242	MVPA_hourly_SD	9.60546e-05	-0.00691848	0.0017737	-0.133704	832	0.000975189	Thyrotoxicosis with or without goiter	endocrine/metabolic	Physical activity	Physical activity variability	Fraction of time
428	temp_RA	9.64921e-05	0.00366108	0.000938863	0.113895	1152	0.000979343	Congestive heart failure; nonhypertensive	circulatory system	Diurnal rhythms	Amplitude
646	sleep_peak_time_mean_abs_dev	9.64989e-05	-0.112908	0.0289548	-0.181614	476	0.000979343	Other complications of pregnancy NEC	pregnancy complications	Diurnal rhythms	Phase	Hours
242	temp_IV	9.65933e-05	0.0490456	0.0125783	0.131754	832	0.000980122	Thyrotoxicosis with or without goiter	endocrine/metabolic	Diurnal rhythms	Variability
440	sedentary_overall_M10	9.66863e-05	0.0461872	0.0118459	0.379201	101	0.000980887	Atherosclerosis	circulatory system	Physical activity	Physical activity	Fraction of time
344	sleep_peak_quality_mean	9.67825e-05	-0.0239056	0.00613159	-0.382688	107	0.000981684	Other paralytic syndromes	neurological	Sleep	Sleep	Hours
513	other_sleep_mean	9.69444e-05	0.295465	0.0757923	0.413971	85	0.000983147	Respiratory abnormalities	respiratory	Sleep	Sleep	Hours
227	moderate_peak_value_mean	9.7071e-05	-0.028679	0.00735729	-0.244806	238	0.000984252	Benign neoplasm of other endocrine glands and related structures	neoplasms	Physical activity	Physical activity	Hours
569	walking_peak_value_mean	9.70944e-05	-0.0145617	0.0037357	-0.124638	988	0.000984309	Other disorders of intestine	digestive	Physical activity	Physical activity	Hours
532	sedentary_RA	9.73058e-05	-0.0159456	0.00409129	-0.101597	1449	0.000986273	Dysphagia	digestive	Diurnal rhythms	Amplitude
535	MVPA_overall	9.73551e-05	-0.00304286	0.000780756	-0.0532137	5786	0.000986594	Gastritis and duodenitis	digestive	Physical activity	Physical activity	Fraction of time
782	sleep_peak_quality_mean	9.75675e-05	-0.0113871	0.00292216	-0.182288	440	0.000988566	Symptoms involving skin and other integumentary tissue	symptoms	Sleep	Sleep	Hours
1002	acceleration_hourly_SD	9.76057e-05	-1.46916	0.377026	-0.101603	1332	0.000988772	Symptoms concerning nutrition, metabolism, and development		Physical activity	Physical activity variability	Fraction of time
244	walking_within_day_SD_M10	9.77197e-05	-0.00282996	0.000726298	-0.060655	4539	0.000989747	Hypothyroidism	endocrine/metabolic	Physical activity	Physical activity variability	Fraction of time
654	MET_hourly_SD	9.77433e-05	0.0324181	0.0083201	0.21056	325	0.000989806	Other and unspecified complications of birth; puerperium affecting management of mother	pregnancy complications	Physical activity	Physical activity variability
150	main_sleep_duration_mean_abs_dev	9.77651e-05	0.235241	0.0603754	0.343739	129	0.000989847	Cancer of esophagus	neoplasms	Sleep	Sleep	Hours
915	walking_within_day_SD	9.78293e-05	-0.00555205	0.00142501	-0.125481	966	0.000990202	Superficial injury without mention of infection	injuries & poisonings	Physical activity	Physical activity variability	Fraction of time
645	MVPA_overall	9.78357e-05	0.0135937	0.00348901	0.237726	263	0.000990202	Late pregnancy and failed induction	pregnancy complications	Physical activity	Physical activity	Fraction of time
189	walking_within_day_SD	9.81842e-05	-0.00593184	0.00152283	-0.134065	850	0.000993548	Cancer of urinary organs (incl. kidney and bladder)	neoplasms	Physical activity	Physical activity variability	Fraction of time
735	moderate_between_day_SD_M10	9.85338e-05	0.00348652	0.000895262	0.0893665	1942	0.000996905	Acquired foot deformities	musculoskeletal	Physical activity	Physical activity variability	Fraction of time
250	acceleration_L5_time_abs_dev	9.87888e-05	0.0468192	0.0120241	0.0655786	4147	0.000999304	Diabetes mellitus	endocrine/metabolic	Diurnal rhythms	Phase	Hours
345	walking_within_day_SD	9.9208e-05	-0.00577959	0.0014847	-0.130624	901	0.00100336	Epilepsy, recurrent seizures, convulsions	neurological	Physical activity	Physical activity variability	Fraction of time
349	MET_overall	9.95065e-05	-0.0350295	0.00900032	-0.214008	320	0.00100616	Other and unspecified disorders of the nervous system	neurological	Physical activity	Physical activity	MET
477	MET_overall_L5	9.95208e-05	0.00750872	0.00192927	0.177875	473	0.00100616	Epistaxis or throat hemorrhage	respiratory	Physical activity	Physical activity	MET
502	MET_peak_value_mean	9.97313e-05	-0.0981601	0.0252244	-0.256709	220	0.0010081	Postinflammatory pulmonary fibrosis	respiratory	Physical activity	Physical activity	MET
433	tasks_light_overall	9.9984e-05	-0.00312652	0.000803555	-0.0841767	2203	0.00101048	Cerebrovascular disease	circulatory system	Physical activity	Physical activity	Hours
8	main_sleep_offset_mean_abs_dev	0.000100048	0.099217	0.025501	0.150671	672	0.00101094	Intestinal infection	infectious diseases	Diurnal rhythms	Phase	Hours
793	main_sleep_ratio_mean	0.000100073	-0.00631279	0.00162255	-0.279442	176	0.00101101	Nonspecific abnormal findings on radiological and other examination of musculoskeletal system	symptoms	Sleep	Sleep
969	walking_overall_M10	0.000100152	-0.0224092	0.00576005	-0.277191	197	0.00101162	Poisoning by psychotropic agents	injuries & poisonings	Physical activity	Physical activity	Fraction of time
415	WASO_mean	0.000100259	0.0217597	0.00559345	0.115142	1094	0.00101252	Pulmonary heart disease	circulatory system	Sleep	Sleep	Hours
531	MVPA_hourly_SD_M10	0.000100607	-0.00436374	0.00112197	-0.0919766	1797	0.00101585	Peptic ulcer (excl. esophageal)	digestive	Physical activity	Physical activity variability	Fraction of time
443	MVPA_within_day_SD_M10	0.000100719	-0.0060103	0.00154543	-0.128352	918	0.0010168	Peripheral vascular disease	circulatory system	Physical activity	Physical activity variability	Fraction of time
1009	self_report_daytime_dozing	0.000100882	0.0200182	0.00514771	0.12018	1078	0.00101826	Injury, NOS		Sleep	Self-report
1011	walking_hourly_SD_M10	0.000100904	-0.00720342	0.00185242	-0.148483	681	0.00101828	Complications of surgical and medical procedures		Physical activity	Physical activity variability	Fraction of time
295	main_sleep_duration_mean	0.000100921	0.4132	0.106259	0.390664	98	0.00101828	Schizophrenia and other psychotic disorders	mental disorders	Sleep	Sleep	Hours
359	acceleration_between_day_SD	0.000101345	-1.93403	0.497488	-0.400274	90	0.00102237	Muscular dystrophies and other myopathies	neurological	Physical activity	Physical activity variability	g
575	MVPA_hourly_SD_M10	0.000101367	-0.00648899	0.00166918	-0.136772	795	0.00102241	Other biliary tract disease	digestive	Physical activity	Physical activity variability	Fraction of time
502	self_report_nap_during_day	0.000101431	0.0915356	0.0235461	0.366837	110	0.00102287	Postinflammatory pulmonary fibrosis	respiratory	Sleep	Self-report
598	sleep_within_day_SD_L5	0.00010166	0.0089215	0.00229531	0.145682	682	0.00102494	Abnormal findings on examination of urine	genitourinary	Sleep	Sleep
295	MVPA_between_day_SD	0.000101673	-0.0106411	0.00273775	-0.390532	98	0.00102494	Schizophrenia and other psychotic disorders	mental disorders	Physical activity	Physical activity variability	Fraction of time
598	sleep_overall_L5	0.000102045	-0.00852368	0.00219348	-0.147212	681	0.0010285	Abnormal findings on examination of urine	genitourinary	Sleep	Sleep	Fraction of time
656	MET_peak_value_mean	0.000102088	0.141766	0.0364829	0.370747	107	0.00102875	Other perinatal conditions of fetus or newborn	pregnancy complications	Physical activity	Physical activity	MET
636	sedentary_hourly_SD	0.000102121	-0.00559213	0.00143914	-0.177394	489	0.0010289	Early or threatened labor; hemorrhage in early pregnancy	pregnancy complications	Physical activity	Physical activity variability	Fraction of time
275	acceleration_within_day_SD_M10	0.000102178	-2.10555	0.541887	-0.15062	607	0.00102929	Disorders of mineral metabolism	endocrine/metabolic	Physical activity	Physical activity variability	Fraction of time
395	MET_peak_value_mean	0.000102333	-0.0385534	0.00992307	-0.100825	1436	0.00103066	Heart valve disorders	circulatory system	Physical activity	Physical activity	MET
288	acceleration_RA	0.000102452	-0.00911069	0.00234513	-0.133492	786	0.00103167	Diseases of white blood cells	hematopoietic	Diurnal rhythms	Amplitude
646	MVPA_overall_M10	0.00010267	0.0186483	0.00480078	0.178536	478	0.00103368	Other complications of pregnancy NEC	pregnancy complications	Physical activity	Physical activity	Fraction of time
349	MET_overall_M10	0.000102801	-0.0615089	0.015836	-0.213239	320	0.00103481	Other and unspecified disorders of the nervous system	neurological	Physical activity	Physical activity	MET
440	sleep_peak_quality_mean	0.000102888	-0.0236088	0.00607862	-0.377937	101	0.0010355	Atherosclerosis	circulatory system	Sleep	Sleep	Hours
136	sedentary_overall	0.000103137	0.0340959	0.00878008	0.444328	72	0.00103782	Other infectious and parasitic diseases	infectious diseases	Physical activity	Physical activity	Fraction of time
615	acceleration_peak_value_mean	0.000103407	-3.17363	0.817378	-0.109143	1157	0.00104035	Endometriosis	genitourinary	Physical activity	Physical activity	g
477	walking_within_day_SD	0.000103479	-0.00790441	0.0020359	-0.178647	474	0.00104089	Epistaxis or throat hemorrhage	respiratory	Physical activity	Physical activity variability	Fraction of time
681	main_sleep_onset_mean	0.00010374	0.115519	0.0297583	0.103513	1452	0.00104332	Superficial cellulitis and abscess	dermatologic	Diurnal rhythms	Phase	Hours past midnight
535	temp_amplitude	0.000103803	-0.0471626	0.0121498	-0.051861	5787	0.00104373	Gastritis and duodenitis	digestive	Diurnal rhythms	Amplitude	Celsius
727	sedentary_peak_value_mean	0.000103818	-0.00812665	0.00209357	-0.102361	1426	0.00104373	Other disorders of synovium, tendon, and bursa	musculoskeletal	Physical activity	Physical activity	Hours
274	acceleration_RA	0.000104013	-0.0073961	0.00190559	-0.108369	1236	0.0010455	Gout and other crystal arthropathies	endocrine/metabolic	Diurnal rhythms	Amplitude
580	MVPA_within_day_SD_M10	0.000104583	-0.0120833	0.00311431	-0.258043	223	0.00105104	Nephritis; nephrosis; renal sclerosis	genitourinary	Physical activity	Physical activity variability	Fraction of time
519	sleep_hourly_SD_L5	0.000105	0.00826867	0.00213167	0.0907879	1831	0.00105504	Other diseases of respiratory system, not elsewhere classified	respiratory	Sleep	Sleep	Fraction of time
532	walking_overall_M10	0.000105023	-0.00832332	0.00214578	-0.102955	1449	0.00105509	Dysphagia	digestive	Physical activity	Physical activity	Fraction of time
574	moderate_within_day_SD_M10	0.000105178	-0.00344987	0.000889473	-0.0651954	3682	0.00105645	Cholelithiasis and cholecystitis	digestive	Physical activity	Physical activity variability	Fraction of time
38	sedentary_within_day_SD_L5	0.000105245	0.00698099	0.00179996	0.120822	985	0.00105693	Septicemia	infectious diseases	Physical activity	Physical activity variability	Fraction of time
532	walking_peak_value_mean	0.00010531	-0.0119898	0.00309154	-0.102624	1449	0.0010574	Dysphagia	digestive	Physical activity	Physical activity	Hours
395	acceleration_overall_M10	0.000105331	-1.47926	0.381429	-0.0988907	1436	0.00105741	Heart valve disorders	circulatory system	Physical activity	Physical activity	g
1002	acceleration_overall	0.000105382	-0.818257	0.210995	-0.100454	1332	0.00105772	Symptoms concerning nutrition, metabolism, and development		Physical activity	Physical activity	g
853	sedentary_within_day_SD_L5	0.000105411	0.0226978	0.00585294	0.392837	91	0.00105772	Complication of colostomy or enterostomy	injuries & poisonings	Physical activity	Physical activity variability	Fraction of time
480	main_sleep_onset_SD	0.000105418	0.0488668	0.012601	0.0726762	2987	0.00105772	Pneumonia	respiratory	Diurnal rhythms	Phase Variability	Hours
850	main_sleep_ratio_mean	0.000105825	-0.00259782	0.000670049	-0.114995	1051	0.00106161	Hemorrhage or hematoma complicating a procedure	injuries & poisonings	Sleep	Sleep
735	moderate_hourly_SD_M10	0.000105925	0.00530318	0.00136791	0.0881373	1942	0.00106241	Acquired foot deformities	musculoskeletal	Physical activity	Physical activity variability	Fraction of time
661	mesor	0.000106155	0.0158371	0.0040856	0.172368	484	0.00106453	Fetal distress and abnormal forces of labor	pregnancy complications	Physical activity	Physical activity	g
994	temp_within_day_SD	0.000106309	-0.0832685	0.0214834	-0.133722	796	0.00106589	Sepsis and SIRS	injuries & poisonings	Diurnal rhythms	Variability	Celsius
359	MET_RA	0.000107073	-0.0249765	0.00644686	-0.399673	90	0.00107335	Muscular dystrophies and other myopathies	neurological	Diurnal rhythms	Amplitude	MET
318	tasks_light_overall_M10	0.000107104	-0.00518487	0.00133833	-0.0801089	2503	0.00107347	Tobacco use disorder	mental disorders	Physical activity	Physical activity	Fraction of time
990	main_sleep_ratio_mean	0.000107243	-0.00260972	0.000673681	-0.115522	1050	0.00107443	Effects radiation NOS	injuries & poisonings	Sleep	Sleep
411	acceleration_peak_value_SD	0.000107256	-1.32956	0.343218	-0.0533344	5737	0.00107443	Ischemic Heart Disease	circulatory system	Physical activity	Physical activity variability	Fraction of time
564	sedentary_within_day_SD_L5	0.000107257	0.00289033	0.000746125	0.0500238	6331	0.00107443	Functional digestive disorders	digestive	Physical activity	Physical activity variability	Fraction of time
716	sleep_overall_L5	0.000107417	-0.00294189	0.000759504	-0.0508091	6497	0.00107583	Other arthropathies	musculoskeletal	Sleep	Sleep	Fraction of time
428	temp_within_day_SD	0.000107475	-0.0702992	0.0181497	-0.112894	1152	0.00107622	Congestive heart failure; nonhypertensive	circulatory system	Diurnal rhythms	Variability	Celsius
291	MVPA_within_day_SD	0.00010753	-0.0175087	0.0045205	-0.342163	125	0.00107658	Other specified nonpsychotic and/or transient mental disorders	mental disorders	Physical activity	Physical activity variability	Fraction of time
562	sedentary_RA	0.000107758	-0.00764284	0.00197354	-0.0486961	6987	0.00107862	Diverticulosis and diverticulitis	digestive	Diurnal rhythms	Amplitude
782	walking_overall_M10	0.000107773	-0.0149656	0.00386447	-0.185117	442	0.00107862	Symptoms involving skin and other integumentary tissue	symptoms	Physical activity	Physical activity	Fraction of time
366	sleep_within_day_SD_L5	0.000107822	0.00311875	0.000805356	0.0509271	6423	0.00107891	Cataract	sense organs	Sleep	Sleep
563	self_report_getting_up_in_morning	0.000107987	0.0365856	0.00944737	0.126223	853	0.00108037	Constipation	digestive	Sleep	Self-report
359	MVPA_hourly_SD_M10	0.000108228	-0.0194739	0.00502994	-0.410461	90	0.00108259	Muscular dystrophies and other myopathies	neurological	Physical activity	Physical activity variability	Fraction of time
197	main_sleep_duration_mean_abs_dev	0.000108601	0.0527587	0.0136301	0.077092	2649	0.00108612	Chemotherapy	neoplasms	Sleep	Sleep	Hours
519	cosinor_rsquared	0.000108954	-0.00793507	0.00205042	-0.0893239	1831	0.00108946	Other diseases of respiratory system, not elsewhere classified	respiratory	Diurnal rhythms	Amplitude
854	MVPA_within_day_SD	0.000109064	-0.00950934	0.00245737	-0.185836	423	0.00109036	Complications of cardiac/vascular device, implant, and graft	injuries & poisonings	Physical activity	Physical activity variability	Fraction of time
198	sleep_hourly_SD	0.000109144	-0.00162093	0.000418895	-0.0883424	1798	0.00109079	Secondary malignant neoplasm	neoplasms	Sleep	Sleep variability	Fraction of time
596	mesor	0.000109159	-0.00739259	0.00191047	-0.0804599	2219	0.00109079	Other disorders of bladder	genitourinary	Physical activity	Physical activity	g
349	MET_hourly_SD	0.000109165	-0.0324062	0.00837478	-0.210482	320	0.00109079	Other and unspecified disorders of the nervous system	neurological	Physical activity	Physical activity variability
477	MET_peak_value_mean	0.000109236	-0.0662918	0.0171326	-0.173367	474	0.00109118	Epistaxis or throat hemorrhage	respiratory	Physical activity	Physical activity	MET
366	sedentary_overall	0.000109243	0.0038807	0.00100294	0.0505722	6423	0.00109118	Cataract	sense organs	Physical activity	Physical activity	Fraction of time
502	MET_hourly_SD	0.000109594	-0.0389685	0.0100732	-0.253105	220	0.00109442	Postinflammatory pulmonary fibrosis	respiratory	Physical activity	Physical activity variability
344	MET_hourly_SD	0.000109608	-0.0572838	0.0148077	-0.372066	108	0.00109442	Other paralytic syndromes	neurological	Physical activity	Physical activity variability
1015	sedentary_RA	0.000109862	-0.0244081	0.00631037	-0.155516	603	0.00109677	Effects of other external causes		Diurnal rhythms	Amplitude
564	MVPA_overall_M10	0.00011004	-0.00529872	0.00137005	-0.0507291	6331	0.00109835	Functional digestive disorders	digestive	Physical activity	Physical activity	Fraction of time
564	MVPA_between_day_SD	0.000110075	-0.0013934	0.000360286	-0.0511382	6330	0.0010985	Functional digestive disorders	digestive	Physical activity	Physical activity variability	Fraction of time
200	acceleration_overall	0.000110252	-2.01658	0.521473	-0.247567	211	0.00110007	Myeloproliferative disease	neoplasms	Physical activity	Physical activity	g
495	sleep_IV	0.000110415	0.0106573	0.00275616	0.0430931	8835	0.0011015	Asthma	respiratory	Diurnal rhythms	Variability
749	acceleration_L5_time	0.000110651	0.529372	0.136923	0.456395	74	0.00110365	Congenital anomalies of face and neck	congenital anomalies	Diurnal rhythms	Phase	Hours past midnight
785	sedentary_hourly_SD_L5	0.000110701	0.00393224	0.00101711	0.0467779	7504	0.00110396	Abdominal pain	symptoms	Physical activity	Physical activity variability	Fraction of time
580	walking_hourly_SD	0.000110971	-0.0117558	0.00304122	-0.257697	223	0.00110641	Nephritis; nephrosis; renal sclerosis	genitourinary	Physical activity	Physical activity variability	Fraction of time
333	self_report_getting_up_in_morning	0.000110987	0.107514	0.0278109	0.37093	93	0.00110641	Extrapyramidal disease and abnormal movement disorders	neurological	Sleep	Self-report
563	sedentary_overall	0.000111449	0.0058995	0.00152661	0.0768807	2479	0.0011107	Constipation	digestive	Physical activity	Physical activity	Fraction of time
781	MVPA_within_day_SD	0.000111457	-0.0097836	0.00253171	-0.191196	403	0.0011107	Symptoms involving nervous and musculoskeletal systems	symptoms	Physical activity	Physical activity variability	Fraction of time
477	MVPA_overall_M10	0.000111663	-0.0183867	0.00475849	-0.176031	474	0.00111255	Epistaxis or throat hemorrhage	respiratory	Physical activity	Physical activity	Fraction of time
1005	sleep_peak_time_mean	0.000112009	0.256872	0.0664916	0.276436	196	0.0011158	Other symptoms		Diurnal rhythms	Phase	Hours past midnight
370	acceleration_IV	0.000112095	0.134303	0.0347662	0.4384	71	0.00111646	Keratitis	sense organs	Diurnal rhythms	Variability
280	MVPA_within_day_SD_M10	0.000112152	-0.00376813	0.000975465	-0.0804696	2357	0.00111682	Iron deficiency anemias	hematopoietic	Physical activity	Physical activity variability	Fraction of time
465	main_sleep_ratio_mean	0.00011219	-0.0038547	0.000997896	-0.170632	472	0.001117	Acute upper respiratory infections of multiple or unspecified sites	respiratory	Sleep	Sleep
870	temp_IV	0.000112314	0.0408103	0.0105656	0.109631	1184	0.00111804	Open wounds of head; neck; and trunk	injuries & poisonings	Diurnal rhythms	Variability
939	main_sleep_duration_mean	0.000112819	-0.0850047	0.0220136	-0.0803686	2347	0.00112287	Atopic/contact dermatitis due to other or unspecified	dermatologic	Sleep	Sleep	Hours
296	amplitude	0.000112857	-0.00614532	0.00159148	-0.0647939	3475	0.00112305	Mood disorders	mental disorders	Diurnal rhythms	Amplitude	g
420	amplitude	0.000112967	-0.0154713	0.00400692	-0.163123	511	0.00112393	Carditis	circulatory system	Diurnal rhythms	Amplitude	g
296	MET_within_day_SD	0.000113065	-0.00955415	0.00247458	-0.0655282	3474	0.00112471	Mood disorders	mental disorders	Physical activity	Physical activity variability
790	walking_hourly_SD	0.000113263	-0.00426114	0.00110378	-0.0934078	1763	0.00112647	Nonspecific findings on examination of blood	symptoms	Physical activity	Physical activity variability	Fraction of time
994	sleep_within_day_SD_L5	0.000113554	0.00818868	0.00212149	0.133716	796	0.00112905	Sepsis and SIRS	injuries & poisonings	Sleep	Sleep
562	sleep_within_day_SD_L5	0.000113562	0.00294431	0.000762803	0.0480785	6990	0.00112905	Diverticulosis and diverticulitis	digestive	Sleep	Sleep
426	sleep_IV	0.000113628	0.0216108	0.00559906	0.0873839	1935	0.00112951	Cardiac conduction disorders	circulatory system	Diurnal rhythms	Variability
333	MET_hourly_SD	0.000114106	-0.0356394	0.00923616	-0.231483	255	0.00113403	Extrapyramidal disease and abnormal movement disorders	neurological	Physical activity	Physical activity variability
722	MVPA_hourly_SD	0.000114125	-0.00353316	0.000915649	-0.0682804	3224	0.00113403	Intervertebral disc disorders	musculoskeletal	Physical activity	Physical activity variability	Fraction of time
1010	acceleration_RA	0.000114316	-0.00565979	0.00146694	-0.0829284	2051	0.00113573	Other tests		Diurnal rhythms	Amplitude
760	sedentary_IV	0.000114456	0.0264616	0.006859	0.0949783	1706	0.00113692	Back pain	symptoms	Diurnal rhythms	Variability
175	sleep_within_day_SD_M10	0.000114715	0.0106081	0.00275008	0.159019	573	0.00113929	Acquired absence of breast	neoplasms	Sleep	Sleep variability
764	sleep_IV	0.000114774	0.0321469	0.00833412	0.129987	835	0.00113967	Sciatica	symptoms	Diurnal rhythms	Variability
433	MET_hourly_SD_M10	0.00011529	-0.0127288	0.0033009	-0.0834973	2202	0.00114459	Cerebrovascular disease	circulatory system	Physical activity	Physical activity variability
41	acceleration_between_day_SD	0.000115745	-0.374504	0.0971426	-0.0775088	2372	0.0011489	Bacterial infection NOS	infectious diseases	Physical activity	Physical activity variability	g
279	num_wakings_mean	0.000115893	0.31576	0.0819118	0.349398	116	0.00115017	Disorders involving the immune mechanism	endocrine/metabolic	Sleep	Sleep
317	sleep_peak_quality_mean	0.000116228	-0.00481964	0.0012505	-0.0771543	2509	0.00115329	Alcohol-related disorders	mental disorders	Sleep	Sleep	Hours
401	phase_abs_dev	0.000116312	0.0222302	0.00576808	0.0350321	20675	0.00115392	Hypertension	circulatory system	Diurnal rhythms	Phase	Hours
502	cosinor_rsquared	0.000116379	-0.0226162	0.00586845	-0.254587	220	0.00115437	Postinflammatory pulmonary fibrosis	respiratory	Diurnal rhythms	Amplitude
502	MET_overall_M10	0.000116472	-0.0734029	0.0190476	-0.254474	220	0.00115509	Postinflammatory pulmonary fibrosis	respiratory	Physical activity	Physical activity	MET
289	MVPA_hourly_SD	0.000116622	-0.00646661	0.00167818	-0.124971	925	0.00115637	Other diseases of blood and blood-forming organs	hematopoietic	Physical activity	Physical activity variability	Fraction of time
587	total_sleep_mean	0.000116708	0.556761	0.144494	0.449202	74	0.00115702	Kidney replaced by transpant	genitourinary	Sleep	Sleep	Hours
295	acceleration_within_day_SD	0.000117087	-3.87804	1.00666	-0.365483	98	0.00116058	Schizophrenia and other psychotic disorders	mental disorders	Physical activity	Physical activity variability	Fraction of time
334	acceleration_overall	0.000117128	-1.59381	0.413731	-0.195666	350	0.00116078	Degenerative disease of the spinal cord	neurological	Physical activity	Physical activity	g
743	main_sleep_onset_mean_abs_dev	0.000117239	0.0642843	0.0166883	0.0860612	2131	0.00116166	Osteoporosis, osteopenia and pathological fracture	musculoskeletal	Diurnal rhythms	Phase	Hours
459	sleep_hourly_SD_L5	0.000117366	0.00601146	0.00156069	0.0660043	3566	0.00116271	Other disorders of circulatory system	circulatory system	Sleep	Sleep	Fraction of time
579	MET_within_day_SD	0.00011742	-0.0188729	0.00489992	-0.129442	835	0.00116305	Other symptoms involving abdomen and pelvis	digestive	Physical activity	Physical activity variability
747	acceleration_peak_value_mean	0.00011751	-4.16166	1.08053	-0.143122	651	0.00116373	Cardiac and circulatory congenital anomalies	congenital anomalies	Physical activity	Physical activity	g
858	WASO_mean	0.000117739	0.0269425	0.00699622	0.142567	690	0.00116579	Complication of internal orthopedic device	injuries & poisonings	Sleep	Sleep	Hours
578	MET_hourly_SD	0.000118099	-0.00925501	0.00240373	-0.0601125	4032	0.00116913	Gastrointestinal hemorrhage	digestive	Physical activity	Physical activity variability
297	num_wakings_mean	0.000118118	0.253519	0.0658451	0.280526	178	0.00116913	Suicidal ideation or attempt	mental disorders	Sleep	Sleep
723	acceleration_L5_time_abs_dev	0.000118722	0.288177	0.0748709	0.403642	94	0.00117489	Other disorders of cervical region	musculoskeletal	Diurnal rhythms	Phase	Hours
783	amplitude	0.000119079	-0.0122636	0.00318681	-0.129303	817	0.00117822	Fever of unknown origin	symptoms	Diurnal rhythms	Amplitude	g
575	walking_overall	0.000119311	-0.00602169	0.00156498	-0.136896	795	0.0011803	Other biliary tract disease	digestive	Physical activity	Physical activity	Hours
357	sedentary_overall	0.000119404	0.0153313	0.00398466	0.199793	357	0.00118101	Inflammatory and toxic neuropathy	neurological	Physical activity	Physical activity	Fraction of time
357	temp_RA	0.000119638	0.00645746	0.00167853	0.200889	356	0.00118312	Inflammatory and toxic neuropathy	neurological	Diurnal rhythms	Amplitude
287	walking_hourly_SD_M10	0.000119747	-0.00913408	0.00237442	-0.18828	415	0.00118398	Purpura and other hemorrhagic conditions	hematopoietic	Physical activity	Physical activity variability	Fraction of time
577	cosinor_rsquared	0.000120183	-0.0156601	0.00407182	-0.176284	451	0.00118809	Diseases of pancreas	digestive	Diurnal rhythms	Amplitude
707	inactivity_peak_value_mean	0.000120341	0.387034	0.100642	0.273165	200	0.00118944	Chronic ulcer of skin	dermatologic	Sleep	Sleep
871	acceleration_between_day_SD	0.000120778	0.604507	0.157228	0.125111	875	0.00119355	Open wounds of extremities	injuries & poisonings	Physical activity	Physical activity variability	g
459	sedentary_peak_value_mean	0.000120954	0.00524413	0.00136409	0.0660534	3566	0.00119508	Other disorders of circulatory system	circulatory system	Physical activity	Physical activity	Hours
292	acceleration_M10_time_abs_dev	0.000121032	0.114199	0.0297063	0.122177	953	0.00119563	Neurological disorders	mental disorders	Diurnal rhythms	Phase	Hours
242	MVPA_overall_M10	0.000121461	-0.0138201	0.0035958	-0.132311	832	0.00119965	Thyrotoxicosis with or without goiter	endocrine/metabolic	Physical activity	Physical activity	Fraction of time
227	MET_peak_value_mean	0.000121558	-0.0919643	0.0239292	-0.240506	238	0.0012004	Benign neoplasm of other endocrine glands and related structures	neoplasms	Physical activity	Physical activity	MET
532	sedentary_overall_L5	0.000121777	0.00519891	0.00135291	0.100229	1440	0.00120235	Dysphagia	digestive	Physical activity	Physical activity	Fraction of time
960	MVPA_overall_M10	0.000121819	-0.00613342	0.00159614	-0.0587203	4516	0.00120255	Poisoning by antibiotics	injuries & poisonings	Physical activity	Physical activity	Fraction of time
686	sleep_IV	0.000121915	0.0317311	0.00825801	0.128306	855	0.00120309	Other local infections of skin and subcutaneous tissue	dermatologic	Diurnal rhythms	Variability
296	sleep_hourly_SD	0.000121917	-0.00118568	0.000308573	-0.0646208	3467	0.00120309	Mood disorders	mental disorders	Sleep	Sleep variability	Fraction of time
357	num_wakings_mean	0.000122116	0.180559	0.0469952	0.199794	357	0.00120484	Inflammatory and toxic neuropathy	neurological	Sleep	Sleep
334	num_wakings_mean	0.000122468	0.183477	0.0477634	0.203022	348	0.00120809	Degenerative disease of the spinal cord	neurological	Sleep	Sleep
740	MVPA_within_day_SD_M10	0.000122488	-0.002133	0.000555278	-0.0455509	8558	0.00120809	Osteoarthrosis	musculoskeletal	Physical activity	Physical activity variability	Fraction of time
790	MVPA_hourly_SD_M10	0.000122643	-0.00437574	0.00113922	-0.0922295	1763	0.0012094	Nonspecific findings on examination of blood	symptoms	Physical activity	Physical activity variability	Fraction of time
295	MET_within_day_SD_M10	0.000122877	-0.0519253	0.0135203	-0.384754	98	0.00121149	Schizophrenia and other psychotic disorders	mental disorders	Physical activity	Physical activity variability
665	sedentary_overall	0.000122899	-0.00884879	0.00230407	-0.115315	1147	0.00121149	Obstetrical/birth trauma	pregnancy complications	Physical activity	Physical activity	Fraction of time
760	MVPA_hourly_SD	0.000122972	-0.00478818	0.00124681	-0.0925342	1706	0.001212	Back pain	symptoms	Physical activity	Physical activity variability	Fraction of time
626	MVPA_within_day_SD_M10	0.000123378	-0.00323591	0.000842786	-0.069104	3391	0.00121578	Disorders of menstruation and other abnormal bleeding from female genital tract	genitourinary	Physical activity	Physical activity variability	Fraction of time
357	sedentary_hourly_SD_L5	0.000123578	0.0170155	0.00443211	0.202417	357	0.00121754	Inflammatory and toxic neuropathy	neurological	Physical activity	Physical activity variability	Fraction of time
654	acceleration_overall	0.000123612	1.64059	0.427339	0.201408	325	0.00121762	Other and unspecified complications of birth; puerperium affecting management of mother	pregnancy complications	Physical activity	Physical activity	g
38	temp_RA	0.000123629	0.00384657	0.00100196	0.119666	985	0.00121762	Septicemia	infectious diseases	Diurnal rhythms	Amplitude
915	self_report_daytime_dozing	0.000123878	0.0237453	0.00618593	0.142556	739	0.00121985	Superficial injury without mention of infection	injuries & poisonings	Sleep	Self-report
411	moderate_hourly_SD	0.000124239	-0.00270048	0.000703647	-0.0535919	5751	0.00122319	Ischemic Heart Disease	circulatory system	Physical activity	Physical activity variability	Fraction of time
565	sleep_within_day_SD_L5	0.000124521	0.00409919	0.00106826	0.066937	3272	0.00122575	Anal and rectal conditions	digestive	Sleep	Sleep
244	walking_hourly_SD_M10	0.000124747	-0.0028935	0.000754139	-0.0596435	4539	0.00122775	Hypothyroidism	endocrine/metabolic	Physical activity	Physical activity variability	Fraction of time
790	total_sleep_mean_abs_dev	0.000125052	0.0748397	0.0195087	0.0933566	1760	0.00123054	Nonspecific findings on examination of blood	symptoms	Sleep	Sleep	Hours
565	temp_amplitude	0.000125261	-0.0602409	0.0157048	-0.0662422	3272	0.00123238	Anal and rectal conditions	digestive	Diurnal rhythms	Amplitude	Celsius
362	amplitude	0.000125483	-0.00977434	0.00254846	-0.103057	1287	0.00123434	Other retinal disorders	sense organs	Diurnal rhythms	Amplitude	g
655	cosinor_rsquared	0.000125626	0.0112507	0.0029336	0.126647	935	0.00123554	Known or suspected fetal abnormality affecting management of mother	pregnancy complications	Diurnal rhythms	Amplitude
532	walking_overall	0.000125707	-0.00446953	0.00116547	-0.10161	1449	0.00123611	Dysphagia	digestive	Physical activity	Physical activity	Hours
327	MVPA_overall_M10	0.000125781	-0.0112856	0.00294295	-0.108046	1293	0.00123662	Sleep disorders	neurological	Physical activity	Physical activity	Fraction of time
599	main_sleep_duration_mean_abs_dev	0.000126384	0.0393275	0.0102586	0.0574661	4887	0.00124233	Other symptoms/disorders or the urinary system	genitourinary	Sleep	Sleep	Hours
574	temp_within_day_SD	0.000126458	-0.0396678	0.0103477	-0.063703	3682	0.00124283	Cholelithiasis and cholecystitis	digestive	Diurnal rhythms	Variability	Celsius
251	main_sleep_duration_mean_abs_dev	0.000126615	0.202975	0.0529521	0.296591	171	0.00124416	Other disorders of pancreatic internal secretion	endocrine/metabolic	Sleep	Sleep	Hours
335	moderate_hourly_SD_M10	0.00012665	-0.0139056	0.00362777	-0.231108	274	0.00124428	Multiple sclerosis	neurological	Physical activity	Physical activity variability	Fraction of time
858	sleep_overall_L5	0.000126672	-0.00835762	0.0021804	-0.144344	687	0.00124428	Complication of internal orthopedic device	injuries & poisonings	Sleep	Sleep	Fraction of time
287	acceleration_RA	0.000126722	-0.0123671	0.0032265	-0.181205	414	0.00124456	Purpura and other hemorrhagic conditions	hematopoietic	Diurnal rhythms	Amplitude
994	sedentary_overall	0.00012678	0.0101263	0.00264198	0.131964	796	0.0012449	Sepsis and SIRS	injuries & poisonings	Physical activity	Physical activity	Fraction of time
477	MET_hourly_SD	0.000127306	-0.0262167	0.00684179	-0.17028	474	0.00124985	Epistaxis or throat hemorrhage	respiratory	Physical activity	Physical activity variability
571	temp_L1_time_abs_dev	0.000127601	0.319686	0.0834412	0.142801	720	0.00125252	Chronic liver disease and cirrhosis	digestive	Diurnal rhythms	Phase	Hours
562	num_wakings_mean	0.000127755	0.042977	0.0112183	0.0475553	6972	0.00125381	Diverticulosis and diverticulitis	digestive	Sleep	Sleep
443	sleep_peak_time_mean_abs_dev	0.000127938	0.0790005	0.0206234	0.127073	917	0.00125538	Peripheral vascular disease	circulatory system	Diurnal rhythms	Phase	Hours
204	walking_hourly_SD_M10	0.000128308	-0.00988715	0.00258156	-0.203803	346	0.0012588	Leukemia	neoplasms	Physical activity	Physical activity variability	Fraction of time
357	main_sleep_onset_mean_abs_dev	0.000128469	0.153276	0.040024	0.205199	356	0.00126016	Inflammatory and toxic neuropathy	neurological	Diurnal rhythms	Phase	Hours
317	MET_overall_M10	0.000128678	-0.0219413	0.00573	-0.0760662	2518	0.00126198	Alcohol-related disorders	mental disorders	Physical activity	Physical activity	MET
365	MET_peak_value_mean	0.000128709	-0.0353859	0.00924122	-0.0925416	1658	0.00126207	Glaucoma	sense organs	Physical activity	Physical activity	MET
965	acceleration_hourly_SD_M10	0.000129001	-1.8784	0.490626	-0.0919877	1614	0.00126463	Poisoning by analgesics, antipyretics, and antirheumatics	injuries & poisonings	Physical activity	Physical activity variability	Fraction of time
306	sedentary_overall	0.000129016	0.00378842	0.000989517	0.0493696	7410	0.00126463	Other mental disorder	mental disorders	Physical activity	Physical activity	Fraction of time
293	sedentary_overall_L5	0.000129092	0.00880361	0.00229955	0.169723	494	0.00126516	Symptoms involving head and neck	mental disorders	Physical activity	Physical activity	Fraction of time
454	amplitude	0.000129161	0.00737309	0.00192595	0.0777391	2271	0.00126561	Varicose veins	circulatory system	Diurnal rhythms	Amplitude	g
345	sleep_overall_L5	0.000129322	-0.00736151	0.00192308	-0.12714	896	0.00126696	Epilepsy, recurrent seizures, convulsions	neurological	Sleep	Sleep	Fraction of time
261	sedentary_overall_M10	0.00012935	0.0188686	0.00492921	0.154913	588	0.00126701	Vitamin deficiency	endocrine/metabolic	Physical activity	Physical activity	Fraction of time
1002	self_report_sleep_duration_abs_dev	0.000129711	0.0670987	0.0175319	0.105795	1321	0.00127033	Symptoms concerning nutrition, metabolism, and development		Sleep	Self-report	Hours
80	MVPA_hourly_SD_M10	0.00012983	-0.00639704	0.00167155	-0.134833	796	0.00127127	Postoperative infection	infectious diseases	Physical activity	Physical activity variability	Fraction of time
521	MET_overall_L5	0.000129903	0.00611489	0.00159788	0.144856	686	0.00127176	Diseases of hard tissues of teeth	digestive	Physical activity	Physical activity	MET
599	MVPA_IV	0.000130031	0.0157519	0.00411639	0.0565852	4902	0.00127278	Other symptoms/disorders or the urinary system	genitourinary	Diurnal rhythms	Variability
790	walking_within_day_SD	0.000130112	-0.00410051	0.00107162	-0.0926752	1763	0.00127336	Nonspecific findings on examination of blood	symptoms	Physical activity	Physical activity variability	Fraction of time
650	MET_hourly_SD	0.000130204	0.0287356	0.00751002	0.186641	399	0.00127403	Normal delivery	pregnancy complications	Physical activity	Physical activity variability
295	MET_overall_M10	0.000130323	-0.108303	0.0283066	-0.375465	98	0.0012748	Schizophrenia and other psychotic disorders	mental disorders	Physical activity	Physical activity	MET
345	sedentary_RA	0.000130328	-0.0198757	0.00519483	-0.126638	901	0.0012748	Epilepsy, recurrent seizures, convulsions	neurological	Diurnal rhythms	Amplitude
803	inactivity_peak_value_mean	0.000130355	0.333564	0.0871831	0.235426	253	0.00127483	Fracture of upper limb	injuries & poisonings	Sleep	Sleep
915	MET_RA	0.000130421	-0.00742853	0.00194165	-0.118871	966	0.00127526	Superficial injury without mention of infection	injuries & poisonings	Diurnal rhythms	Amplitude	MET
727	moderate_between_day_SD_M10	0.000130517	0.00395436	0.00103363	0.101358	1426	0.00127597	Other disorders of synovium, tendon, and bursa	musculoskeletal	Physical activity	Physical activity variability	Fraction of time
720	walking_hourly_SD	0.000131024	-0.0115363	0.00301622	-0.252886	227	0.00128071	Spinal stenosis	musculoskeletal	Physical activity	Physical activity variability	Fraction of time
740	sedentary_RA	0.000131139	-0.00704599	0.00184231	-0.0448933	8555	0.0012816	Osteoarthrosis	musculoskeletal	Diurnal rhythms	Amplitude
727	MVPA_within_day_SD	0.000131166	0.00514891	0.0013463	0.100622	1426	0.00128164	Other disorders of synovium, tendon, and bursa	musculoskeletal	Physical activity	Physical activity variability	Fraction of time
334	sleep_IV	0.000131225	0.050092	0.0130981	0.202549	350	0.00128199	Degenerative disease of the spinal cord	neurological	Diurnal rhythms	Variability
291	walking_hourly_SD	0.000131296	-0.015565	0.00407009	-0.341198	125	0.00128246	Other specified nonpsychotic and/or transient mental disorders	mental disorders	Physical activity	Physical activity variability	Fraction of time
297	amplitude	0.000131422	-0.025987	0.00679576	-0.273997	179	0.00128346	Suicidal ideation or attempt	mental disorders	Diurnal rhythms	Amplitude	g
350	acceleration_IV	0.000131814	0.0412109	0.010779	0.134523	776	0.00128707	Abnormal movement	neurological	Diurnal rhythms	Variability
586	walking_overall	0.000131898	-0.00527261	0.00137914	-0.119867	1033	0.00128767	Other disorders of the kidney and ureters	genitourinary	Physical activity	Physical activity	Hours
857	sedentary_within_day_SD	0.000132044	-0.00806228	0.00210898	-0.233745	271	0.00128886	Mechanical complication of unspecified genitourinary device, implant, and graft	injuries & poisonings	Physical activity	Physical activity variability	Fraction of time
204	walking_overall	0.000132162	-0.00898527	0.00235055	-0.20427	346	0.00128957	Leukemia	neoplasms	Physical activity	Physical activity	Hours
724	main_sleep_ratio_mean	0.000132163	-0.00824106	0.00215587	-0.364799	104	0.00128957	Other and unspecified disorders of back	musculoskeletal	Sleep	Sleep
687	phase	0.000132222	0.110819	0.0289913	0.114781	1104	0.00128992	Symptoms affecting skin	dermatologic	Diurnal rhythms	Phase	Hours past midnight
278	MVPA_overall	0.000132245	-0.00423246	0.00110726	-0.0740173	3110	0.00128992	Overweight, obesity and other hyperalimentation	endocrine/metabolic	Physical activity	Physical activity	Fraction of time
1002	sleep_IV	0.000132286	0.0255328	0.00667981	0.103243	1332	0.0012901	Symptoms concerning nutrition, metabolism, and development		Diurnal rhythms	Variability
198	MET_hourly_SD	0.000132448	-0.0134944	0.00353064	-0.0876479	1802	0.00129145	Secondary malignant neoplasm	neoplasms	Physical activity	Physical activity variability
227	moderate_hourly_SD	0.000133183	-0.0120992	0.00316673	-0.240112	238	0.00129839	Benign neoplasm of other endocrine glands and related structures	neoplasms	Physical activity	Physical activity variability	Fraction of time
571	sedentary_overall_M10	0.000133384	0.0171105	0.00447877	0.140479	720	0.00130012	Chronic liver disease and cirrhosis	digestive	Physical activity	Physical activity	Fraction of time
275	MET_within_day_SD_L5	0.000133829	0.00696474	0.00182345	0.153033	608	0.00130423	Disorders of mineral metabolism	endocrine/metabolic	Physical activity	Physical activity variability
340	acceleration_peak_value_SD	0.000133932	-1.78987	0.468635	-0.0717998	2720	0.001305	Migraine	neurological	Physical activity	Physical activity variability	Fraction of time
175	MET_peak_value_mean	0.000134101	-0.0594286	0.0155612	-0.155418	573	0.00130634	Acquired absence of breast	neoplasms	Physical activity	Physical activity	MET
599	acceleration_hourly_SD_M10	0.000134116	-1.10961	0.29055	-0.0543389	4896	0.00130634	Other symptoms/disorders or the urinary system	genitourinary	Physical activity	Physical activity variability	Fraction of time
565	sedentary_within_day_SD_L5	0.000134426	0.00383856	0.00100527	0.066435	3272	0.00130913	Anal and rectal conditions	digestive	Physical activity	Physical activity variability	Fraction of time
724	sleep_overall_L5	0.00013475	-0.0217317	0.00569214	-0.375326	103	0.00131206	Other and unspecified disorders of back	musculoskeletal	Sleep	Sleep	Fraction of time
495	tasks_light_within_day_SD	0.000134966	0.00190174	0.000498172	0.0433268	8838	0.00131394	Asthma	respiratory	Physical activity	Physical activity variability	Fraction of time
550	acceleration_overall_L5	0.000135011	0.0716189	0.0187614	0.0421626	10020	0.00131414	Abdominal hernia	digestive	Physical activity	Physical activity	g
459	sedentary_RA	0.000135143	-0.0102423	0.00268325	-0.0652583	3565	0.0013152	Other disorders of circulatory system	circulatory system	Diurnal rhythms	Amplitude
656	MVPA_overall_M10	0.000135185	0.0386779	0.010133	0.370296	107	0.00131537	Other perinatal conditions of fetus or newborn	pregnancy complications	Physical activity	Physical activity	Fraction of time
580	walking_peak_value_mean	0.000135286	-0.0297958	0.00780638	-0.255032	223	0.00131612	Nephritis; nephrosis; renal sclerosis	genitourinary	Physical activity	Physical activity	Hours
335	sleep_within_day_SD_L5	0.000135463	0.0139551	0.00365649	0.227877	274	0.00131762	Multiple sclerosis	neurological	Sleep	Sleep
727	tasks_light_overall_M10	0.000135622	0.00652619	0.00171011	0.100833	1426	0.00131893	Other disorders of synovium, tendon, and bursa	musculoskeletal	Physical activity	Physical activity	Fraction of time
378	MET_peak_value_mean	0.000135761	-0.0809955	0.0212253	-0.21182	305	0.00132005	Strabismus and other disorders of binocular eye movements	sense organs	Physical activity	Physical activity	MET
586	MVPA_overall_M10	0.00013583	-0.0123408	0.00323408	-0.118149	1033	0.0013205	Other disorders of the kidney and ureters	genitourinary	Physical activity	Physical activity	Fraction of time
476	sleep_IV	0.000135951	-0.0138107	0.0036195	-0.0558442	4721	0.0013214	Allergic rhinitis	respiratory	Diurnal rhythms	Variability
357	sleep_within_day_SD_M10	0.000135974	0.0134232	0.00351798	0.201219	357	0.0013214	Inflammatory and toxic neuropathy	neurological	Sleep	Sleep variability
277	sedentary_within_day_SD_L5	0.000135995	0.0104081	0.00272779	0.180135	424	0.0013214	Other disorders of metabolism	endocrine/metabolic	Physical activity	Physical activity variability	Fraction of time
727	cosinor_rsquared	0.000136209	0.00879022	0.00230402	0.0989503	1426	0.00132325	Other disorders of synovium, tendon, and bursa	musculoskeletal	Diurnal rhythms	Amplitude
966	sedentary_hourly_SD_L5	0.000136265	0.0424389	0.011124	0.504853	55	0.00132357	Poisoning by anticonvulsants and anti-Parkinsonism drugs	injuries & poisonings	Physical activity	Physical activity variability	Fraction of time
165	MVPA_overall_M10	0.000136294	-0.0202242	0.0053012	-0.193623	381	0.00132357	Cancer within the respiratory system	neoplasms	Physical activity	Physical activity	Fraction of time
573	MET_hourly_SD_M10	0.000136312	-0.0153184	0.00401533	-0.100485	1440	0.00132357	Other disorders of liver	digestive	Physical activity	Physical activity variability
871	amplitude	0.00013658	0.0117295	0.00307496	0.123671	875	0.00132594	Open wounds of extremities	injuries & poisonings	Diurnal rhythms	Amplitude	g
477	sedentary_hourly_SD_L5	0.000137008	0.0145478	0.00381458	0.17306	474	0.00132985	Epistaxis or throat hemorrhage	respiratory	Physical activity	Physical activity variability	Fraction of time
969	inactivity_peak_time_mean	0.000137206	0.264163	0.0692728	0.271618	197	0.00133133	Poisoning by psychotropic agents	injuries & poisonings	Diurnal rhythms	Phase	Hours past midnight
965	main_sleep_onset_SD	0.000137207	0.0648614	0.0170089	0.0964639	1602	0.00133133	Poisoning by analgesics, antipyretics, and antirheumatics	injuries & poisonings	Diurnal rhythms	Phase Variability	Hours
830	MET_overall	0.000137381	0.0297456	0.00780097	0.181726	419	0.00133278	Dislocation	injuries & poisonings	Physical activity	Physical activity	MET
175	temp_amplitude	0.000137441	-0.140209	0.0367718	-0.154177	573	0.00133303	Acquired absence of breast	neoplasms	Diurnal rhythms	Amplitude	Celsius
285	acceleration_between_day_SD_M10	0.000137454	-0.766781	0.2011	-0.0745007	2588	0.00133303	Other anemias	hematopoietic	Physical activity	Physical activity variability	Fraction of time
564	MET_peak_value_mean	0.000137523	-0.0188077	0.00493278	-0.0491861	6331	0.00133346	Functional digestive disorders	digestive	Physical activity	Physical activity	MET
661	self_report_sleeplessness	0.000138731	-0.119534	0.0313668	-0.239156	244	0.00134494	Fetal distress and abnormal forces of labor	pregnancy complications	Sleep	Self-report
764	self_report_sleep_duration	0.000138831	-0.12996	0.0341061	-0.132459	832	0.00134564	Sciatica	symptoms	Sleep	Self-report	Hours
395	acceleration_between_day_SD_M10	0.000138852	-1.01851	0.267294	-0.0989583	1436	0.00134564	Heart valve disorders	circulatory system	Physical activity	Physical activity variability	Fraction of time
519	acceleration_within_day_SD_L5	0.000138929	0.112974	0.0296497	0.0904468	1831	0.00134615	Other diseases of respiratory system, not elsewhere classified	respiratory	Physical activity	Physical activity variability	Fraction of time
599	main_sleep_onset_SD	0.000139112	0.0383044	0.0100537	0.0569675	4878	0.0013477	Other symptoms/disorders or the urinary system	genitourinary	Diurnal rhythms	Phase Variability	Hours
626	MVPA_hourly_SD	0.000140229	-0.00350797	0.000921213	-0.0677935	3391	0.00135828	Disorders of menstruation and other abnormal bleeding from female genital tract	genitourinary	Physical activity	Physical activity variability	Fraction of time
578	acceleration_peak_value_SD	0.000140411	-1.48013	0.388725	-0.0593748	4017	0.0013598	Gastrointestinal hemorrhage	digestive	Physical activity	Physical activity variability	Fraction of time
790	mesor	0.000140436	-0.00814017	0.00213786	-0.0885965	1763	0.00135981	Nonspecific findings on examination of blood	symptoms	Physical activity	Physical activity	g
165	MET_overall	0.000140656	-0.0311867	0.00819143	-0.190531	381	0.00136171	Cancer within the respiratory system	neoplasms	Physical activity	Physical activity	MET
368	walking_overall	0.000141309	-0.00567333	0.00149059	-0.128977	878	0.00136779	Visual disturbances	sense organs	Physical activity	Physical activity	Hours
783	sleep_overall_L5	0.000141415	-0.00762803	0.00200426	-0.131743	815	0.00136858	Fever of unknown origin	symptoms	Sleep	Sleep	Fraction of time
501	walking_overall_M10	0.000141544	-0.0270599	0.0071104	-0.334717	130	0.00136959	Pneumonitis due to inhalation of food or vomitus	respiratory	Physical activity	Physical activity	Fraction of time
291	walking_hourly_SD_M10	0.000141631	-0.0164611	0.00432559	-0.339311	125	0.00137019	Other specified nonpsychotic and/or transient mental disorders	mental disorders	Physical activity	Physical activity variability	Fraction of time
349	acceleration_RA	0.000141681	-0.0140895	0.00370246	-0.206442	319	0.00137043	Other and unspecified disorders of the nervous system	neurological	Diurnal rhythms	Amplitude
359	MET_overall	0.000141873	-0.0650224	0.0170882	-0.397245	90	0.00137206	Muscular dystrophies and other myopathies	neurological	Physical activity	Physical activity	MET
480	sleep_peak_quality_SD	0.000141912	0.00295997	0.000777909	0.0707563	2996	0.00137219	Pneumonia	respiratory	Sleep	Sleep variability	Hours
357	main_sleep_onset_SD	0.000142036	0.137969	0.0362617	0.205192	351	0.00137316	Inflammatory and toxic neuropathy	neurological	Diurnal rhythms	Phase Variability	Hours
295	sleep_hourly_SD	0.000142132	-0.00682105	0.00179282	-0.371754	96	0.00137385	Schizophrenia and other psychotic disorders	mental disorders	Sleep	Sleep variability	Fraction of time
477	sedentary_overall	0.000142275	0.0130471	0.00342947	0.170026	474	0.00137499	Epistaxis or throat hemorrhage	respiratory	Physical activity	Physical activity	Fraction of time
276	inactivity_peak_value_mean	0.000142399	0.126276	0.0331939	0.0891243	1837	0.00137591	Disorders of fluid, electrolyte, and acid-base balance	endocrine/metabolic	Sleep	Sleep
441	sleep_peak_quality_mean	0.00014242	-0.0200066	0.00525914	-0.320271	133	0.00137591	Vascular insufficiency of intestine	circulatory system	Sleep	Sleep	Hours
687	walking_overall_M10	0.000142527	-0.00928136	0.00243992	-0.114806	1106	0.00137671	Symptoms affecting skin	dermatologic	Physical activity	Physical activity	Fraction of time
340	acceleration_between_day_SD	0.00014281	-0.344882	0.0906755	-0.0713781	2729	0.0013792	Migraine	neurological	Physical activity	Physical activity variability	g
368	sedentary_overall	0.000142985	0.00958084	0.00251917	0.124855	878	0.00138065	Visual disturbances	sense organs	Physical activity	Physical activity	Fraction of time
594	temp_amplitude	0.000143354	-0.0876563	0.0230521	-0.0963889	1485	0.0013839	Urinary calculus	genitourinary	Diurnal rhythms	Amplitude	Celsius
345	MVPA_overall_M10	0.000143371	-0.0131955	0.00347021	-0.126331	900	0.0013839	Epilepsy, recurrent seizures, convulsions	neurological	Physical activity	Physical activity	Fraction of time
447	MET_hourly_SD_M10	0.000143411	-0.0384314	0.0101071	-0.252099	222	0.00138405	Other disorders of arteries and arterioles	circulatory system	Physical activity	Physical activity variability
334	mesor	0.000143666	-0.0181809	0.00478194	-0.197878	350	0.00138627	Degenerative disease of the spinal cord	neurological	Physical activity	Physical activity	g
366	acceleration_overall	0.000143715	-0.390719	0.102769	-0.0479671	6423	0.0013865	Cataract	sense organs	Physical activity	Physical activity	g
227	acceleration_within_day_SD	0.000144123	-2.45309	0.645345	-0.231189	236	0.00139019	Benign neoplasm of other endocrine glands and related structures	neoplasms	Physical activity	Physical activity variability	Fraction of time
707	walking_overall	0.000144337	-0.0120791	0.00317802	-0.274605	200	0.00139202	Chronic ulcer of skin	dermatologic	Physical activity	Physical activity	Hours
291	MVPA_within_day_SD_M10	0.000144456	-0.0158407	0.00416791	-0.338284	125	0.00139292	Other specified nonpsychotic and/or transient mental disorders	mental disorders	Physical activity	Physical activity variability	Fraction of time
618	sedentary_within_day_SD	0.000144992	-0.00277609	0.000730604	-0.0804855	2366	0.00139784	Genital prolapse	genitourinary	Physical activity	Physical activity variability	Fraction of time
626	moderate_hourly_SD_M10	0.000145167	-0.00407414	0.00107231	-0.067711	3392	0.0013993	Disorders of menstruation and other abnormal bleeding from female genital tract	genitourinary	Physical activity	Physical activity variability	Fraction of time
285	MET_within_day_SD	0.000145869	-0.010774	0.00283658	-0.0738945	2588	0.00140581	Other anemias	hematopoietic	Physical activity	Physical activity variability
596	sleep_within_day_SD_L5	0.00014599	0.00491973	0.00129534	0.0803358	2219	0.00140674	Other disorders of bladder	genitourinary	Sleep	Sleep
280	temp_amplitude	0.000146016	-0.0698468	0.0183906	-0.0768051	2357	0.00140675	Iron deficiency anemias	hematopoietic	Diurnal rhythms	Amplitude	Celsius
477	MVPA_between_day_SD	0.000146081	-0.00475216	0.00125127	-0.174406	474	0.00140693	Epistaxis or throat hemorrhage	respiratory	Physical activity	Physical activity variability	Fraction of time
990	acceleration_within_day_SD	0.000146086	-1.17767	0.310089	-0.110989	1047	0.00140693	Effects radiation NOS	injuries & poisonings	Physical activity	Physical activity variability	Fraction of time
724	sleep_hourly_SD	0.000146679	-0.00663054	0.00174633	-0.361371	104	0.0014124	Other and unspecified disorders of back	musculoskeletal	Sleep	Sleep variability	Fraction of time
349	MET_RA	0.000146934	-0.012891	0.00339558	-0.206282	320	0.00141462	Other and unspecified disorders of the nervous system	neurological	Diurnal rhythms	Amplitude	MET
615	self_report_sleeplessness	0.000147745	0.0734697	0.0193583	0.146994	632	0.00142215	Endometriosis	genitourinary	Sleep	Self-report
443	MET_RA	0.000147769	-0.00757631	0.00199639	-0.121236	918	0.00142215	Peripheral vascular disease	circulatory system	Diurnal rhythms	Amplitude	MET
10	sleep_within_day_SD_M10	0.000147977	0.0132931	0.00350311	0.199269	347	0.00142381	Tuberculosis	infectious diseases	Sleep	Sleep variability
591	moderate_peak_value_mean	0.000147998	-0.00884088	0.00232984	-0.0754665	2504	0.00142381	Urinary tract infection	genitourinary	Physical activity	Physical activity	Hours
288	acceleration_overall	0.000148017	-1.03252	0.272104	-0.126759	788	0.00142381	Diseases of white blood cells	hematopoietic	Physical activity	Physical activity	g
401	sleep_peak_time_mean_abs_dev	0.000148215	0.0214312	0.00564831	0.0344722	20678	0.00142547	Hypertension	circulatory system	Diurnal rhythms	Phase	Hours
612	self_report_sleeplessness	0.000148255	0.210856	0.0555703	0.421868	73	0.0014256	Breast conditions, congenital or relating to hormones	genitourinary	Sleep	Self-report
585	temp_IV	0.000148578	0.0325543	0.00858126	0.0874528	1863	0.00142846	Renal failure	genitourinary	Diurnal rhythms	Variability
585	inactivity_peak_time_mean_abs_dev	0.000148679	0.059648	0.0157238	0.0901522	1861	0.00142919	Renal failure	genitourinary	Diurnal rhythms	Phase	Hours
368	walking_overall_M10	0.000149374	-0.0104076	0.00274438	-0.128737	878	0.00143551	Visual disturbances	sense organs	Physical activity	Physical activity	Fraction of time
112	MVPA_overall	0.000149388	-0.00962436	0.00253787	-0.168311	492	0.00143551	Candidiasis	infectious diseases	Physical activity	Physical activity	Fraction of time
333	walking_hourly_SD_M10	0.000149677	-0.0114081	0.00300859	-0.235153	255	0.00143804	Extrapyramidal disease and abnormal movement disorders	neurological	Physical activity	Physical activity variability	Fraction of time
577	MVPA_within_day_SD	0.000149905	-0.00902094	0.00237929	-0.176292	451	0.00143997	Diseases of pancreas	digestive	Physical activity	Physical activity variability	Fraction of time
572	amplitude	0.000150122	-0.0206875	0.00545689	-0.218121	277	0.00144182	Ascites (non malignant)	digestive	Diurnal rhythms	Amplitude	g
558	acceleration_L5_time_abs_dev	0.000150422	0.0556094	0.0146704	0.0778909	2482	0.00144444	Noninfectious gastroenteritis	digestive	Diurnal rhythms	Phase	Hours
459	sedentary_peak_time_mean	0.000150612	-0.150207	0.0396297	-0.0644217	3566	0.00144602	Other disorders of circulatory system	circulatory system	Diurnal rhythms	Phase	Hours past midnight
850	WASO_mean	0.000150695	0.0214538	0.00566041	0.113523	1051	0.00144657	Hemorrhage or hematoma complicating a procedure	injuries & poisonings	Sleep	Sleep	Hours
274	sedentary_overall	0.000150777	0.00817373	0.00215665	0.106518	1241	0.00144695	Gout and other crystal arthropathies	endocrine/metabolic	Physical activity	Physical activity	Fraction of time
38	sedentary_overall	0.000150786	0.00902783	0.00238202	0.117648	985	0.00144695	Septicemia	infectious diseases	Physical activity	Physical activity	Fraction of time
378	MET_RA	0.000151009	-0.0130237	0.00343667	-0.208405	305	0.00144882	Strabismus and other disorders of binocular eye movements	sense organs	Diurnal rhythms	Amplitude	MET
564	sleep_within_day_SD_L5	0.000151033	0.00300468	0.000792878	0.0490643	6331	0.00144882	Functional digestive disorders	digestive	Sleep	Sleep
378	moderate_within_day_SD	0.000151274	-0.00961858	0.00253843	-0.210874	305	0.00145087	Strabismus and other disorders of binocular eye movements	sense organs	Physical activity	Physical activity variability	Fraction of time
653	phase_abs_dev	0.000151309	-0.136684	0.0360727	-0.215398	311	0.00145087	Problems associated with amniotic cavity and membranes	pregnancy complications	Diurnal rhythms	Phase	Hours
578	MET_peak_value_mean	0.000151335	-0.0228074	0.00601924	-0.0596462	4032	0.00145087	Gastrointestinal hemorrhage	digestive	Physical activity	Physical activity	MET
359	WASO_mean	0.000151352	0.0744654	0.0196527	0.394035	90	0.00145087	Muscular dystrophies and other myopathies	neurological	Sleep	Sleep	Hours
416	sedentary_overall	0.000152131	0.0106006	0.00279862	0.138144	716	0.00145809	Cardiomegaly	circulatory system	Physical activity	Physical activity	Fraction of time
502	self_report_sleep_duration_abs_dev	0.00015217	0.162292	0.0428469	0.255887	220	0.00145821	Postinflammatory pulmonary fibrosis	respiratory	Sleep	Self-report	Hours
277	acceleration_within_day_SD	0.000153048	-1.83366	0.48429	-0.172812	424	0.00146637	Other disorders of metabolism	endocrine/metabolic	Physical activity	Physical activity variability	Fraction of time
687	self_report_getting_up_in_morning	0.00015326	0.0508502	0.0134299	0.175437	408	0.00146815	Symptoms affecting skin	dermatologic	Sleep	Self-report
260	MET_peak_value_mean	0.000153398	-0.0983792	0.0259869	-0.257282	204	0.00146922	Protein-calorie malnutrition	endocrine/metabolic	Physical activity	Physical activity	MET
317	temp_RA	0.000153581	0.00241909	0.000639055	0.0752572	2517	0.00147072	Alcohol-related disorders	mental disorders	Diurnal rhythms	Amplitude
440	MVPA_overall	0.000154359	-0.0212316	0.00561065	-0.3713	101	0.00147792	Atherosclerosis	circulatory system	Physical activity	Physical activity	Fraction of time
634	sleep_peak_time_mean_abs_dev	0.000154747	-0.0672996	0.0177874	-0.108252	1311	0.00148133	Miscarriage; stillbirth	pregnancy complications	Diurnal rhythms	Phase	Hours
38	moderate_between_day_SD_M10	0.000154769	-0.00469916	0.00124201	-0.120449	985	0.00148133	Septicemia	infectious diseases	Physical activity	Physical activity variability	Fraction of time
426	sleep_within_day_SD_M10	0.000155	0.0057649	0.00152384	0.0864179	1935	0.00148329	Cardiac conduction disorders	circulatory system	Sleep	Sleep variability
288	total_sleep_mean	0.000155396	0.167686	0.044332	0.135291	787	0.00148668	Diseases of white blood cells	hematopoietic	Sleep	Sleep	Hours
295	sedentary_hourly_SD_L5	0.000155408	0.0315696	0.00834626	0.375552	98	0.00148668	Schizophrenia and other psychotic disorders	mental disorders	Physical activity	Physical activity variability	Fraction of time
365	MET_hourly_SD	0.000155502	-0.0139584	0.00369042	-0.0906616	1658	0.00148733	Glaucoma	sense organs	Physical activity	Physical activity variability
357	MET_within_day_SD	0.000155662	-0.0286052	0.00756336	-0.196192	357	0.0014886	Inflammatory and toxic neuropathy	neurological	Physical activity	Physical activity variability
596	MET_RA	0.000155885	-0.00493452	0.00130483	-0.078962	2219	0.00149048	Other disorders of bladder	genitourinary	Diurnal rhythms	Amplitude	MET
150	sleep_hourly_SD	0.000156016	-0.00588115	0.00155524	-0.320528	128	0.00149148	Cancer of esophagus	neoplasms	Sleep	Sleep variability	Fraction of time
250	moderate_overall_M10	0.000156179	-0.00403705	0.00106765	-0.0616475	4155	0.00149278	Diabetes mellitus	endocrine/metabolic	Physical activity	Physical activity	Fraction of time
724	acceleration_L5_time_abs_dev	0.000156767	0.269903	0.071397	0.378047	104	0.00149814	Other and unspecified disorders of back	musculoskeletal	Diurnal rhythms	Phase	Hours
736	main_sleep_ratio_mean	0.000156819	-0.00840659	0.00222383	-0.372126	95	0.00149816	Other acquired deformities of limbs	musculoskeletal	Sleep	Sleep
1002	acceleration_hourly_SD_M10	0.000156823	-2.03391	0.53804	-0.0996031	1331	0.00149816	Symptoms concerning nutrition, metabolism, and development		Physical activity	Physical activity variability	Fraction of time
416	MVPA_overall_M10	0.000156993	-0.0146783	0.00388318	-0.140527	716	0.00149952	Cardiomegaly	circulatory system	Physical activity	Physical activity	Fraction of time
318	sedentary_peak_value_mean	0.000157271	0.00619248	0.00163843	0.0779985	2503	0.00150193	Tobacco use disorder	mental disorders	Physical activity	Physical activity	Hours
244	sleep_IV	0.000157496	0.0142286	0.00376501	0.0575337	4538	0.00150382	Hypothyroidism	endocrine/metabolic	Diurnal rhythms	Variability
280	acceleration_between_day_SD_M10	0.000157896	-0.792271	0.209677	-0.0769773	2355	0.00150737	Iron deficiency anemias	hematopoietic	Physical activity	Physical activity variability	Fraction of time
288	acceleration_hourly_SD	0.000158019	-1.83827	0.486529	-0.12713	787	0.00150829	Diseases of white blood cells	hematopoietic	Physical activity	Physical activity variability	Fraction of time
577	MVPA_overall_M10	0.00015828	-0.0183648	0.00486108	-0.175821	451	0.00151052	Diseases of pancreas	digestive	Physical activity	Physical activity	Fraction of time
871	sedentary_hourly_SD	0.000158612	-0.00399766	0.00105831	-0.126814	875	0.00151344	Open wounds of extremities	injuries & poisonings	Physical activity	Physical activity variability	Fraction of time
626	MET_peak_value_mean	0.000158694	-0.0253985	0.00672402	-0.0664223	3391	0.00151395	Disorders of menstruation and other abnormal bleeding from female genital tract	genitourinary	Physical activity	Physical activity	MET
317	MVPA_within_day_SD_M10	0.00015903	-0.00359207	0.000951103	-0.0767099	2518	0.0015169	Alcohol-related disorders	mental disorders	Physical activity	Physical activity variability	Fraction of time
189	amplitude	0.000159124	-0.0118263	0.00313147	-0.124692	850	0.00151754	Cancer of urinary organs (incl. kidney and bladder)	neoplasms	Diurnal rhythms	Amplitude	g
473	sedentary_within_day_SD_L5	0.000159279	0.00977901	0.00258954	0.169248	477	0.00151876	Diseases of the larynx and vocal cords	respiratory	Physical activity	Physical activity variability	Fraction of time
426	temp_cosinor_rsquared	0.000159453	-0.0124981	0.0033098	-0.0849204	1935	0.00152016	Cardiac conduction disorders	circulatory system	Diurnal rhythms	Amplitude
789	main_sleep_offset_mean_abs_dev	0.000160765	0.053347	0.0141353	0.0810126	2239	0.00153241	Nausea and vomiting	symptoms	Diurnal rhythms	Phase	Hours
