## Supplementary material for "Phenome-Wide Association Study of Actigraphy in the UK Biobank": Table S 4 - PheWAS-SensR results (part 2 of 3)

### Sheet: Overall (continued)
phecode	activity_var	p	coeff	se	std_effect	N_cases	q	phecode_meaning	phecode_category	Activity Category	Activity Subcategory	Activity Units
80	main_sleep_onset_mean_abs_dev	0.000160914	0.100255	0.026566	0.134217	796	0.00153356	Postoperative infection	infectious diseases	Diurnal rhythms	Phase	Hours
532	sleep_peak_quality_mean	0.000161322	-0.00611457	0.00162054	-0.097884	1445	0.00153718	Dysphagia	digestive	Sleep	Sleep	Hours
318	tasks_light_peak_value_mean	0.000161547	-0.00857261	0.0022722	-0.0781179	2503	0.00153906	Tobacco use disorder	mental disorders	Physical activity	Physical activity	Fraction of time
428	sedentary_hourly_SD_M10	0.000161742	-0.00380845	0.00100952	-0.113162	1152	0.00154066	Congestive heart failure; nonhypertensive	circulatory system	Physical activity	Physical activity variability	Fraction of time
416	sedentary_hourly_SD_L5	0.000161948	0.0117425	0.00311289	0.139689	716	0.00154236	Cardiomegaly	circulatory system	Physical activity	Physical activity variability	Fraction of time
789	sedentary_overall_L5	0.000162344	0.00413094	0.00109527	0.0796394	2239	0.00154587	Nausea and vomiting	symptoms	Physical activity	Physical activity	Fraction of time
495	tasks_light_hourly_SD	0.000162906	0.00203687	0.000540177	0.0427279	8838	0.00155094	Asthma	respiratory	Physical activity	Physical activity variability	Fraction of time
535	sleep_IV	0.000162933	0.012591	0.00333918	0.0509123	5785	0.00155094	Gastritis and duodenitis	digestive	Diurnal rhythms	Variability
716	sedentary_overall_L5	0.000162993	0.0025577	0.000678326	0.0493093	6499	0.00155125	Other arthropathies	musculoskeletal	Physical activity	Physical activity	Fraction of time
333	sleep_within_day_SD_L5	0.000163245	0.0140162	0.0037176	0.228874	255	0.00155338	Extrapyramidal disease and abnormal movement disorders	neurological	Sleep	Sleep
291	MVPA_overall_M10	0.000163344	-0.0348196	0.0092358	-0.333357	125	0.00155406	Other specified nonpsychotic and/or transient mental disorders	mental disorders	Physical activity	Physical activity	Fraction of time
783	MVPA_hourly_SD_M10	0.000163482	-0.00621091	0.00164752	-0.13091	817	0.0015551	Fever of unknown origin	symptoms	Physical activity	Physical activity variability	Fraction of time
394	sleep_hourly_SD_L5	0.000163714	0.00896537	0.0023784	0.0984375	1468	0.00155704	Rheumatic disease of the heart valves	circulatory system	Sleep	Sleep	Fraction of time
334	acceleration_peak_value_mean	0.000163885	-5.63934	1.49615	-0.19394	349	0.0015584	Degenerative disease of the spinal cord	neurological	Physical activity	Physical activity	g
782	sedentary_overall_L5	0.000164065	0.00918935	0.00243816	0.177159	439	0.00155985	Symptoms involving skin and other integumentary tissue	symptoms	Physical activity	Physical activity	Fraction of time
454	moderate_hourly_SD_M10	0.000164537	0.00473643	0.00125693	0.0787182	2271	0.00156407	Varicose veins	circulatory system	Physical activity	Physical activity variability	Fraction of time
1019	main_sleep_duration_mean_abs_dev	0.000164569	0.0508667	0.0134989	0.0743274	2665	0.00156411	Other ill-defined and unknown causes of morbidity and mortality		Sleep	Sleep	Hours
366	acceleration_peak_value_mean	0.000164879	-1.3987	0.371231	-0.0481021	6418	0.00156678	Cataract	sense organs	Physical activity	Physical activity	g
785	sleep_overall_L5	0.000164994	-0.00264731	0.000702659	-0.0457215	7472	0.00156734	Abdominal pain	symptoms	Sleep	Sleep	Fraction of time
290	moderate_between_day_SD_M10	0.000165	-0.00629627	0.00167118	-0.161386	544	0.00156734	Delirium dementia and amnestic and other cognitive disorders	mental disorders	Physical activity	Physical activity variability	Fraction of time
334	cosinor_rsquared	0.000165022	-0.0176803	0.00469284	-0.199025	350	0.00156734	Degenerative disease of the spinal cord	neurological	Diurnal rhythms	Amplitude
854	other_sleep_mean	0.000165142	0.127308	0.0337927	0.17837	423	0.00156822	Complications of cardiac/vascular device, implant, and graft	injuries & poisonings	Sleep	Sleep	Hours
444	walking_hourly_SD_M10	0.000165222	-0.0149087	0.00395748	-0.307311	147	0.00156871	Arterial embolism and thrombosis	circulatory system	Physical activity	Physical activity variability	Fraction of time
530	moderate_within_day_SD	0.000165296	-0.00192089	0.000509912	-0.0421128	8977	0.00156914	Diseases of esophagus	digestive	Physical activity	Physical activity variability	Fraction of time
430	walking_overall_M10	0.00016543	-0.016296	0.00432611	-0.201574	353	0.00156989	Intracranial hemorrhage	circulatory system	Physical activity	Physical activity	Fraction of time
634	walking_overall	0.000165431	0.00474338	0.00125923	0.107835	1313	0.00156989	Miscarriage; stillbirth	pregnancy complications	Physical activity	Physical activity	Hours
782	cosinor_rsquared	0.00016601	-0.0155271	0.00412294	-0.174786	442	0.00157511	Symptoms involving skin and other integumentary tissue	symptoms	Diurnal rhythms	Amplitude
716	moderate_within_day_SD_M10	0.000166241	0.00260073	0.000690641	0.0491484	6533	0.00157703	Other arthropathies	musculoskeletal	Physical activity	Physical activity variability	Fraction of time
743	walking_overall	0.000166446	-0.00370687	0.000984463	-0.0842713	2131	0.00157848	Osteoporosis, osteopenia and pathological fracture	musculoskeletal	Physical activity	Physical activity	Hours
395	acceleration_hourly_SD	0.00016645	-1.36991	0.363818	-0.0947394	1435	0.00157848	Heart valve disorders	circulatory system	Physical activity	Physical activity variability	Fraction of time
661	sedentary_hourly_SD_M10	0.000166916	-0.00587398	0.00156029	-0.174536	484	0.00158264	Fetal distress and abnormal forces of labor	pregnancy complications	Physical activity	Physical activity variability	Fraction of time
559	MET_within_day_SD_L5	0.000167012	0.00956543	0.00254094	0.210177	311	0.00158328	Ileostomy status	digestive	Physical activity	Physical activity variability
598	sedentary_overall_L5	0.000167274	0.0073808	0.00196083	0.142293	680	0.00158549	Abnormal findings on examination of urine	genitourinary	Physical activity	Physical activity	Fraction of time
728	sleep_hourly_SD	0.000167357	0.00233623	0.000620677	0.127327	807	0.00158601	Disorders of muscle, ligament, and fascia	musculoskeletal	Sleep	Sleep variability	Fraction of time
327	inactivity_peak_time_mean	0.000167617	0.104551	0.0277795	0.107502	1294	0.00158784	Sleep disorders	neurological	Diurnal rhythms	Phase	Hours past midnight
645	acceleration_during_main_sleep_mean	0.000167627	-0.113517	0.0301619	-0.233361	262	0.00158784	Late pregnancy and failed induction	pregnancy complications	Sleep	Sleep	g
80	temp_IV	0.000167663	0.0483829	0.0128557	0.129974	796	0.00158784	Postoperative infection	infectious diseases	Diurnal rhythms	Variability
626	temp_IV	0.000167665	0.0245866	0.00653283	0.0660485	3392	0.00158784	Disorders of menstruation and other abnormal bleeding from female genital tract	genitourinary	Diurnal rhythms	Variability
766	self_report_sleep_duration_abs_dev	0.000167779	0.269163	0.0715216	0.42439	76	0.00158865	Neuralgia, neuritis, and radiculitis NOS	symptoms	Sleep	Self-report	Hours
416	MET_RA	0.000168204	-0.00851788	0.00226374	-0.136303	716	0.00159241	Cardiomegaly	circulatory system	Diurnal rhythms	Amplitude	MET
994	MET_overall_L5	0.000168272	0.00558992	0.00148564	0.13242	795	0.00159278	Sepsis and SIRS	injuries & poisonings	Physical activity	Physical activity	MET
819	acceleration_overall_L5	0.00016833	0.425885	0.11319	0.250721	225	0.00159305	Skull and face fracture and other intercranial injury	injuries & poisonings	Physical activity	Physical activity	g
990	MET_hourly_SD_M10	0.000168465	-0.0176605	0.004694	-0.115848	1050	0.00159406	Effects radiation NOS	injuries & poisonings	Physical activity	Physical activity variability
277	sleep_hourly_SD	0.000169026	-0.00321823	0.000855566	-0.175397	422	0.0015991	Other disorders of metabolism	endocrine/metabolic	Sleep	Sleep variability	Fraction of time
366	sedentary_within_day_SD_L5	0.000169089	0.0028507	0.000757876	0.0493378	6423	0.00159937	Cataract	sense organs	Physical activity	Physical activity variability	Fraction of time
295	moderate_within_day_SD_M10	0.000169112	-0.0197281	0.0052449	-0.37282	98	0.00159937	Schizophrenia and other psychotic disorders	mental disorders	Physical activity	Physical activity variability	Fraction of time
395	walking_overall	0.000169273	-0.00442052	0.00117531	-0.100495	1436	0.00160062	Heart valve disorders	circulatory system	Physical activity	Physical activity	Hours
579	acceleration_peak_value_mean	0.00016996	-3.59571	0.956269	-0.123658	833	0.00160684	Other symptoms involving abdomen and pelvis	digestive	Physical activity	Physical activity	g
1019	self_report_sleep_duration_abs_dev	0.000170024	0.0468253	0.0124534	0.0738296	2653	0.00160717	Other ill-defined and unknown causes of morbidity and mortality		Sleep	Self-report	Hours
501	acceleration_overall_M10	0.000171056	-4.71077	1.25335	-0.314922	130	0.00161666	Pneumonitis due to inhalation of food or vomitus	respiratory	Physical activity	Physical activity	g
211	MET_hourly_SD	0.000171915	-0.0149039	0.00396667	-0.0968028	1430	0.0016245	Benign neoplasm of other parts of digestive system	neoplasms	Physical activity	Physical activity variability
585	self_report_IPAQ_activity_group	0.000172061	-0.0570077	0.0151725	-0.123883	918	0.0016256	Renal failure	genitourinary	Physical activity	Self-report physical activity
562	MVPA_overall_M10	0.000172395	-0.00495154	0.0013181	-0.0474051	6990	0.00162848	Diverticulosis and diverticulitis	digestive	Physical activity	Physical activity	Fraction of time
506	MET_overall	0.000172614	-0.0292588	0.00778933	-0.178752	418	0.00163027	Empyema and pneumothorax	respiratory	Physical activity	Physical activity	MET
563	self_report_IPAQ_activity_group	0.000172857	-0.0507804	0.0135193	-0.110351	1148	0.00163229	Constipation	digestive	Physical activity	Self-report physical activity
1009	sedentary_IV	0.000172903	0.0286943	0.00763991	0.102992	1371	0.00163245	Injury, NOS		Diurnal rhythms	Variability
197	sedentary_hourly_SD_M10	0.000172985	-0.00250923	0.000668107	-0.0745577	2658	0.00163294	Chemotherapy	neoplasms	Physical activity	Physical activity variability	Fraction of time
599	temp_IV	0.00017355	0.0202606	0.00539575	0.0544273	4903	0.001638	Other symptoms/disorders or the urinary system	genitourinary	Diurnal rhythms	Variability
292	MET_hourly_SD_M10	0.000173637	-0.0185079	0.00492915	-0.121407	957	0.00163854	Neurological disorders	mental disorders	Physical activity	Physical activity variability
596	walking_hourly_SD	0.000174129	-0.00370297	0.000986386	-0.0811723	2219	0.00164291	Other disorders of bladder	genitourinary	Physical activity	Physical activity variability	Fraction of time
332	tasks_light_overall	0.000174184	-0.00851703	0.00226879	-0.229308	263	0.00164315	Parkinson's disease	neurological	Physical activity	Physical activity	Hours
735	moderate_within_day_SD_M10	0.000174525	0.00450479	0.00120015	0.0851311	1942	0.00164608	Acquired foot deformities	musculoskeletal	Physical activity	Physical activity variability	Fraction of time
458	sedentary_hourly_SD_L5	0.000174554	0.00784233	0.00208936	0.0932923	1598	0.00164608	Hypotension	circulatory system	Physical activity	Physical activity variability	Fraction of time
420	temp_within_day_SD	0.000174809	-0.100173	0.0266908	-0.16087	511	0.00164821	Carditis	circulatory system	Diurnal rhythms	Variability	Celsius
389	sedentary_RA	0.000175	-0.0145583	0.00387929	-0.0927577	1632	0.00164973	Hearing loss	sense organs	Diurnal rhythms	Amplitude
227	acceleration_RA	0.000175139	-0.0158535	0.00422465	-0.232289	238	0.00165076	Benign neoplasm of other endocrine glands and related structures	neoplasms	Diurnal rhythms	Amplitude
416	sleep_overall_L5	0.000175242	-0.00808023	0.0021533	-0.139553	711	0.00165145	Cardiomegaly	circulatory system	Sleep	Sleep	Fraction of time
287	MVPA_hourly_SD	0.000175392	-0.00938358	0.00250078	-0.181343	415	0.00165258	Purpura and other hemorrhagic conditions	hematopoietic	Physical activity	Physical activity variability	Fraction of time
8	self_report_sleep_duration_abs_dev	0.000175487	0.0919193	0.0244979	0.14493	671	0.0016532	Intestinal infection	infectious diseases	Sleep	Self-report	Hours
401	acceleration_IV	0.000175628	-0.0101074	0.00269393	-0.0329933	20720	0.00165425	Hypertension	circulatory system	Diurnal rhythms	Variability
781	acceleration_hourly_SD	0.000175787	-2.56077	0.682561	-0.177096	403	0.00165547	Symptoms involving nervous and musculoskeletal systems	symptoms	Physical activity	Physical activity variability	Fraction of time
502	MVPA_between_day_SD	0.000175944	-0.00691119	0.00184226	-0.253643	220	0.00165667	Postinflammatory pulmonary fibrosis	respiratory	Physical activity	Physical activity variability	Fraction of time
743	temp_within_day_SD	0.000175982	-0.0507539	0.0135292	-0.0815064	2131	0.00165674	Osteoporosis, osteopenia and pathological fracture	musculoskeletal	Diurnal rhythms	Variability	Celsius
665	MVPA_hourly_SD	0.000176421	0.00591496	0.00157699	0.11431	1147	0.0016606	Obstetrical/birth trauma	pregnancy complications	Physical activity	Physical activity variability	Fraction of time
572	mesor	0.000176597	-0.0198558	0.00529409	-0.216107	277	0.00166197	Ascites (non malignant)	digestive	Physical activity	Physical activity	g
38	sleep_within_day_SD_L5	0.000176686	0.00717363	0.00191275	0.11714	985	0.00166226	Septicemia	infectious diseases	Sleep	Sleep
414	other_sleep_mean	0.000176687	0.102038	0.0272072	0.142964	660	0.00166226	Other forms of chronic heart disease	circulatory system	Sleep	Sleep	Hours
506	MET_hourly_SD	0.000176817	-0.0271815	0.00724795	-0.176547	418	0.00166299	Empyema and pneumothorax	respiratory	Physical activity	Physical activity variability
960	sedentary_hourly_SD_L5	0.000176824	0.00479802	0.00127939	0.0570772	4517	0.00166299	Poisoning by antibiotics	injuries & poisonings	Physical activity	Physical activity variability	Fraction of time
333	MVPA_overall	0.000176997	-0.0131703	0.0035121	-0.230323	255	0.00166433	Extrapyramidal disease and abnormal movement disorders	neurological	Physical activity	Physical activity	Fraction of time
990	WASO_mean	0.000177138	0.0213404	0.0056911	0.112923	1050	0.00166537	Effects radiation NOS	injuries & poisonings	Sleep	Sleep	Hours
1010	sleep_within_day_SD_M10	0.000177877	0.00550072	0.00146735	0.0824578	2054	0.00167204	Other tests		Sleep	Sleep variability
198	acceleration_peak_value_mean	0.000177981	-2.45657	0.655331	-0.0844827	1799	0.00167251	Secondary malignant neoplasm	neoplasms	Physical activity	Physical activity	g
579	MET_hourly_SD_M10	0.000177987	-0.0196807	0.00525016	-0.1291	835	0.00167251	Other symptoms involving abdomen and pelvis	digestive	Physical activity	Physical activity variability
646	main_sleep_offset_mean_abs_dev	0.000178149	-0.114882	0.0306487	-0.17446	476	0.00167375	Other complications of pregnancy NEC	pregnancy complications	Diurnal rhythms	Phase	Hours
565	sleep_overall_L5	0.000178184	-0.00383389	0.00102283	-0.0662149	3252	0.0016738	Anal and rectal conditions	digestive	Sleep	Sleep	Fraction of time
333	MET_peak_value_mean	0.000178531	-0.0866816	0.0231286	-0.22669	255	0.00167677	Extrapyramidal disease and abnormal movement disorders	neurological	Physical activity	Physical activity	MET
1011	walking_hourly_SD	0.000178624	-0.00653231	0.00174303	-0.143194	681	0.00167717	Complications of surgical and medical procedures		Physical activity	Physical activity variability	Fraction of time
574	moderate_overall_M10	0.000178634	-0.00409695	0.0010932	-0.0625622	3682	0.00167717	Cholelithiasis and cholecystitis	digestive	Physical activity	Physical activity	Fraction of time
727	sedentary_hourly_SD	0.000178904	-0.00312105	0.000832881	-0.0990062	1426	0.00167942	Other disorders of synovium, tendon, and bursa	musculoskeletal	Physical activity	Physical activity variability	Fraction of time
378	moderate_hourly_SD	0.000179084	-0.0105251	0.00280891	-0.208874	305	0.00168083	Strabismus and other disorders of binocular eye movements	sense organs	Physical activity	Physical activity variability	Fraction of time
587	MVPA_hourly_SD_M10	0.000179168	-0.02048	0.00546582	-0.431666	74	0.00168133	Kidney replaced by transpant	genitourinary	Physical activity	Physical activity variability	Fraction of time
365	acceleration_peak_value_mean	0.000179333	-2.56584	0.684829	-0.0882407	1656	0.0016826	Glaucoma	sense organs	Physical activity	Physical activity	g
579	acceleration_within_day_SD	0.000180054	-1.2988	0.346745	-0.122404	833	0.00168908	Other symptoms involving abdomen and pelvis	digestive	Physical activity	Physical activity variability	Fraction of time
165	walking_peak_value_mean	0.000180119	-0.0224609	0.00599663	-0.19225	381	0.0016894	Cancer within the respiratory system	neoplasms	Physical activity	Physical activity	Hours
681	walking_peak_value_mean	0.000180252	-0.011654	0.00311155	-0.0997505	1452	0.00169037	Superficial cellulitis and abscess	dermatologic	Physical activity	Physical activity	Hours
440	cosinor_rsquared	0.000180357	-0.0321945	0.00859605	-0.362408	101	0.00169107	Atherosclerosis	circulatory system	Diurnal rhythms	Amplitude
652	acceleration_during_main_sleep_mean	0.000181051	-0.100536	0.0268504	-0.206674	336	0.00169729	Malposition and malpresentation of fetus or obstruction	pregnancy complications	Sleep	Sleep	g
335	moderate_between_day_SD_M10	0.000181132	-0.00888978	0.00237429	-0.227863	274	0.00169777	Multiple sclerosis	neurological	Physical activity	Physical activity variability	Fraction of time
395	sleep_hourly_SD	0.000181523	-0.0017612	0.000470451	-0.0959872	1431	0.00170114	Heart valve disorders	circulatory system	Sleep	Sleep variability	Fraction of time
569	acceleration_hourly_SD	0.000181673	-1.63138	0.435798	-0.112822	988	0.00170226	Other disorders of intestine	digestive	Physical activity	Physical activity variability	Fraction of time
441	acceleration_RA	0.000181917	-0.021125	0.00564372	-0.309528	133	0.0017041	Vascular insufficiency of intestine	circulatory system	Diurnal rhythms	Amplitude
737	sleep_hourly_SD	0.000181931	-0.00482708	0.0012896	-0.26308	190	0.0017041	Curvature of spine	musculoskeletal	Sleep	Sleep variability	Fraction of time
477	sedentary_RA	0.000182099	-0.0266618	0.00712341	-0.169875	474	0.00170514	Epistaxis or throat hemorrhage	respiratory	Diurnal rhythms	Amplitude
175	temp_RA	0.000182103	0.00490405	0.00131025	0.152563	573	0.00170514	Acquired absence of breast	neoplasms	Diurnal rhythms	Amplitude
335	sedentary_overall_L5	0.000182291	0.0116954	0.00312494	0.225472	273	0.00170661	Multiple sclerosis	neurological	Physical activity	Physical activity	Fraction of time
349	MET_within_day_SD	0.000182359	-0.0298206	0.00796811	-0.204528	320	0.00170696	Other and unspecified disorders of the nervous system	neurological	Physical activity	Physical activity variability
208	sedentary_overall_L5	0.000182466	0.00278904	0.000745265	0.0537692	5086	0.00170743	Benign neoplasm of colon	neoplasms	Physical activity	Physical activity	Fraction of time
351	acceleration_within_day_SD_L5	0.000182471	0.100764	0.0269254	0.0806714	2236	0.00170743	Other peripheral nerve disorders	neurological	Physical activity	Physical activity variability	Fraction of time
414	sedentary_within_day_SD_L5	0.00018273	0.0082375	0.00220137	0.142569	660	0.00170957	Other forms of chronic heart disease	circulatory system	Physical activity	Physical activity variability	Fraction of time
509	sedentary_within_day_SD	0.000183184	0.00727001	0.00194315	0.210775	321	0.00171354	Respiratory failure, insufficiency, arrest	respiratory	Physical activity	Physical activity variability	Fraction of time
80	walking_overall_M10	0.000183461	-0.0107943	0.00288543	-0.133521	796	0.00171584	Postoperative infection	infectious diseases	Physical activity	Physical activity	Fraction of time
359	acceleration_hourly_SD	0.000184515	-5.4572	1.45933	-0.377406	90	0.0017254	Muscular dystrophies and other myopathies	neurological	Physical activity	Physical activity variability	Fraction of time
854	MVPA_within_day_SD_M10	0.000184575	-0.00847251	0.00226571	-0.180933	423	0.00172567	Complications of cardiac/vascular device, implant, and graft	injuries & poisonings	Physical activity	Physical activity variability	Fraction of time
426	temp_amplitude	0.000184677	-0.0761907	0.0203756	-0.083781	1935	0.00172634	Cardiac conduction disorders	circulatory system	Diurnal rhythms	Amplitude	Celsius
747	sleep_hourly_SD	0.000185443	-0.00258723	0.000692093	-0.141007	648	0.00173321	Cardiac and circulatory congenital anomalies	congenital anomalies	Sleep	Sleep variability	Fraction of time
260	MET_RA	0.000185479	-0.0157292	0.00420765	-0.251697	204	0.00173325	Protein-calorie malnutrition	endocrine/metabolic	Diurnal rhythms	Amplitude	MET
345	walking_within_day_SD_M10	0.000185922	-0.00585044	0.00156528	-0.125393	901	0.0017371	Epilepsy, recurrent seizures, convulsions	neurological	Physical activity	Physical activity variability	Fraction of time
726	temp_IV	0.000185992	0.0285339	0.00763442	0.0766524	2319	0.00173737	Peripheral enthesopathies and allied syndromes	musculoskeletal	Diurnal rhythms	Variability
773	sleep_hourly_SD	0.000186013	-0.00438383	0.00117293	-0.238923	221	0.00173737	Pain in limb	symptoms	Sleep	Sleep variability	Fraction of time
425	MET_within_day_SD_L5	0.000186219	0.00947313	0.0025348	0.208149	317	0.001739	Cardiomyopathy	circulatory system	Physical activity	Physical activity variability
569	sleep_within_day_SD_L5	0.000186344	0.0071424	0.00191124	0.11663	988	0.00173987	Other disorders of intestine	digestive	Sleep	Sleep
531	self_report_sleep_duration_abs_dev	0.000186848	0.0565389	0.015132	0.0891452	1783	0.00174429	Peptic ulcer (excl. esophageal)	digestive	Sleep	Self-report	Hours
295	sedentary_overall_L5	0.00018691	0.0196139	0.00524955	0.378131	94	0.00174431	Schizophrenia and other psychotic disorders	mental disorders	Physical activity	Physical activity	Fraction of time
208	sedentary_within_day_SD_L5	0.000186913	0.00306737	0.000820968	0.0530879	5100	0.00174431	Benign neoplasm of colon	neoplasms	Physical activity	Physical activity variability	Fraction of time
442	acceleration_between_day_SD_M10	0.000187481	-1.74662	0.46757	-0.169702	456	0.00174932	Other aneurysm	circulatory system	Physical activity	Physical activity variability	Fraction of time
295	main_sleep_ratio_mean	0.000187987	-0.00818016	0.00219023	-0.362103	98	0.00175375	Schizophrenia and other psychotic disorders	mental disorders	Sleep	Sleep
284	MVPA_within_day_SD	0.00018835	-0.0196473	0.00526121	-0.383956	91	0.00175657	Aplastic anemia	hematopoietic	Physical activity	Physical activity variability	Fraction of time
443	main_sleep_ratio_mean	0.000188353	-0.00269027	0.000720411	-0.119088	918	0.00175657	Peripheral vascular disease	circulatory system	Sleep	Sleep
189	mesor	0.000188535	-0.0113444	0.00303806	-0.123471	850	0.00175797	Cancer of urinary organs (incl. kidney and bladder)	neoplasms	Physical activity	Physical activity	g
502	mesor	0.0001888	-0.0223276	0.00597993	-0.243011	220	0.00176016	Postinflammatory pulmonary fibrosis	respiratory	Physical activity	Physical activity	g
656	moderate_within_day_SD	0.000189062	0.0162896	0.00436319	0.357126	107	0.0017623	Other perinatal conditions of fetus or newborn	pregnancy complications	Physical activity	Physical activity variability	Fraction of time
306	main_sleep_duration_mean_abs_dev	0.000189489	0.0340676	0.00912646	0.0497803	7396	0.00176599	Other mental disorder	mental disorders	Sleep	Sleep	Hours
351	self_report_sleep_duration_abs_dev	0.000189661	0.0507907	0.0136073	0.0800819	2229	0.00176727	Other peripheral nerve disorders	neurological	Sleep	Self-report	Hours
736	sedentary_overall	0.00018969	0.0284378	0.00761882	0.370593	95	0.00176727	Other acquired deformities of limbs	musculoskeletal	Physical activity	Physical activity	Fraction of time
418	acceleration_between_day_SD	0.000189758	-0.246473	0.0660346	-0.0510111	5432	0.0017676	Nonspecific chest pain	circulatory system	Physical activity	Physical activity variability	g
577	acceleration_overall	0.00019001	-1.33978	0.358985	-0.16448	451	0.00176965	Diseases of pancreas	digestive	Physical activity	Physical activity	g
760	sleep_hourly_SD	0.000190108	-0.00161064	0.000431574	-0.0877816	1699	0.00177027	Back pain	symptoms	Sleep	Sleep variability	Fraction of time
562	MET_overall	0.000190613	-0.00759975	0.00203673	-0.0464296	6990	0.00177468	Diverticulosis and diverticulitis	digestive	Physical activity	Physical activity	MET
858	sedentary_overall_L5	0.000190889	0.00726703	0.00194775	0.140099	687	0.00177695	Complication of internal orthopedic device	injuries & poisonings	Physical activity	Physical activity	Fraction of time
634	MVPA_within_day_SD	0.000191035	0.00539216	0.00144531	0.105376	1313	0.00177801	Miscarriage; stillbirth	pregnancy complications	Physical activity	Physical activity variability	Fraction of time
736	sleep_hourly_SD	0.0001911	-0.0067936	0.00182099	-0.370258	92	0.00177831	Other acquired deformities of limbs	musculoskeletal	Sleep	Sleep variability	Fraction of time
414	acceleration_RA	0.000191193	-0.00959281	0.00257139	-0.140556	659	0.00177889	Other forms of chronic heart disease	circulatory system	Diurnal rhythms	Amplitude
575	MVPA_between_day_SD	0.000191485	-0.00359971	0.000965018	-0.132111	795	0.00178131	Other biliary tract disease	digestive	Physical activity	Physical activity variability	Fraction of time
80	temp_within_day_SD	0.000191669	-0.0803348	0.0215377	-0.129011	796	0.00178253	Postoperative infection	infectious diseases	Diurnal rhythms	Variability	Celsius
550	sleep_IV	0.000191681	0.00995007	0.00266762	0.0402335	10016	0.00178253	Abdominal hernia	digestive	Diurnal rhythms	Variability
578	temp_IV	0.000191963	0.0218109	0.00584809	0.058592	4032	0.00178486	Gastrointestinal hemorrhage	digestive	Diurnal rhythms	Variability
969	MET_within_day_SD_L5	0.000192152	0.0119508	0.00320456	0.262591	196	0.00178619	Poisoning by psychotropic agents	injuries & poisonings	Physical activity	Physical activity variability
590	walking_within_day_SD	0.00019217	-0.00961921	0.00257936	-0.217403	297	0.00178619	Pyelonephritis	genitourinary	Physical activity	Physical activity variability	Fraction of time
345	sedentary_hourly_SD_L5	0.000192523	0.0103731	0.00278185	0.123398	901	0.00178917	Epilepsy, recurrent seizures, convulsions	neurological	Physical activity	Physical activity variability	Fraction of time
575	walking_hourly_SD	0.000192729	-0.00603013	0.00161728	-0.132186	795	0.00179078	Other biliary tract disease	digestive	Physical activity	Physical activity variability	Fraction of time
251	MVPA_between_day_SD	0.000192959	-0.00779289	0.00209022	-0.286002	172	0.00179262	Other disorders of pancreatic internal secretion	endocrine/metabolic	Physical activity	Physical activity variability	Fraction of time
389	sleep_within_day_SD_L5	0.000193018	0.00559117	0.0014997	0.0913	1632	0.00179287	Hearing loss	sense organs	Sleep	Sleep
340	walking_peak_value_mean	0.000193073	-0.00850038	0.00228007	-0.0727575	2729	0.00179308	Migraine	neurological	Physical activity	Physical activity	Hours
411	MET_within_day_SD_M10	0.000193811	-0.00714784	0.00191777	-0.0529638	5751	0.00179964	Ischemic Heart Disease	circulatory system	Physical activity	Physical activity variability
790	walking_hourly_SD_M10	0.000193991	-0.00437196	0.00117307	-0.0901188	1763	0.001801	Nonspecific findings on examination of blood	symptoms	Physical activity	Physical activity variability	Fraction of time
443	sedentary_overall_M10	0.000194725	0.0147291	0.0039531	0.120928	918	0.00180752	Peripheral vascular disease	circulatory system	Physical activity	Physical activity	Fraction of time
612	sedentary_overall_M10	0.000194789	0.0380473	0.0102116	0.312372	135	0.00180771	Breast conditions, congenital or relating to hormones	genitourinary	Physical activity	Physical activity	Fraction of time
531	acceleration_hourly_SD	0.000194811	-1.21414	0.325869	-0.083967	1793	0.00180771	Peptic ulcer (excl. esophageal)	digestive	Physical activity	Physical activity variability	Fraction of time
378	acceleration_overall	0.000195657	-1.6216	0.435355	-0.199077	305	0.00181526	Strabismus and other disorders of binocular eye movements	sense organs	Physical activity	Physical activity	g
296	inactivity_peak_value_mean	0.000196307	-0.0909998	0.0244365	-0.0642269	3473	0.001821	Mood disorders	mental disorders	Sleep	Sleep
292	tasks_light_peak_value_mean	0.000196372	-0.0132185	0.00354969	-0.120454	957	0.00182129	Neurological disorders	mental disorders	Physical activity	Physical activity	Fraction of time
395	sedentary_overall	0.000196686	0.00739599	0.00198633	0.0963825	1436	0.0018239	Heart valve disorders	circulatory system	Physical activity	Physical activity	Fraction of time
563	sedentary_overall_M10	0.000196794	0.00910405	0.00244515	0.0747451	2479	0.0018246	Constipation	digestive	Physical activity	Physical activity	Fraction of time
585	sedentary_peak_value_mean	0.000196978	0.00695165	0.00186718	0.0875607	1863	0.001826	Renal failure	genitourinary	Physical activity	Physical activity	Hours
587	acceleration_overall	0.000197724	-3.3032	0.887451	-0.405521	74	0.00183261	Kidney replaced by transpant	genitourinary	Physical activity	Physical activity	g
296	MVPA_overall_M10	0.000197889	-0.00673272	0.00180894	-0.0644578	3474	0.00183383	Mood disorders	mental disorders	Physical activity	Physical activity	Fraction of time
502	MET_within_day_SD	0.000198897	-0.0356586	0.00958404	-0.244568	220	0.00184282	Postinflammatory pulmonary fibrosis	respiratory	Physical activity	Physical activity variability
760	acceleration_within_day_SD_L5	0.000198933	0.11404	0.0306512	0.0913002	1702	0.00184282	Back pain	symptoms	Physical activity	Physical activity variability	Fraction of time
598	MET_overall_L5	0.000198958	0.00597641	0.00160633	0.141576	682	0.00184282	Abnormal findings on examination of urine	genitourinary	Physical activity	Physical activity	MET
342	MVPA_overall_M10	0.000199044	-0.0241836	0.0065002	-0.231529	262	0.00184331	Hemiplegia	neurological	Physical activity	Physical activity	Fraction of time
558	phase_abs_dev	0.000199227	0.0481813	0.0129513	0.0759278	2479	0.00184469	Noninfectious gastroenteritis	digestive	Diurnal rhythms	Phase	Hours
565	sedentary_hourly_SD_L5	0.000199558	0.00550431	0.00147974	0.0654792	3272	0.00184745	Anal and rectal conditions	digestive	Physical activity	Physical activity variability	Fraction of time
1005	MVPA_within_day_SD_M10	0.000200407	-0.0123692	0.00332621	-0.264149	196	0.00185501	Other symptoms		Physical activity	Physical activity variability	Fraction of time
532	main_sleep_onset_mean_abs_dev	0.00020047	0.0734925	0.0197633	0.0983887	1448	0.00185528	Dysphagia	digestive	Diurnal rhythms	Phase	Hours
288	other_sleep_mean	0.000200745	0.0923314	0.0248317	0.129364	786	0.00185751	Diseases of white blood cells	hematopoietic	Sleep	Sleep	Hours
8	acceleration_RA	0.000200782	-0.00946062	0.00254438	-0.138619	671	0.00185755	Intestinal infection	infectious diseases	Diurnal rhythms	Amplitude
723	main_sleep_ratio_mean	0.000200869	-0.0084059	0.00226079	-0.372096	94	0.00185805	Other disorders of cervical region	musculoskeletal	Sleep	Sleep
596	sedentary_within_day_SD_L5	0.000200964	0.00453216	0.00121897	0.0784393	2219	0.00185862	Other disorders of bladder	genitourinary	Physical activity	Physical activity variability	Fraction of time
788	sedentary_peak_value_mean	0.00020131	0.00705531	0.00189782	0.0888663	1750	0.0018615	Syncope and collapse	symptoms	Physical activity	Physical activity	Hours
761	sleep_IV	0.000201734	0.0608306	0.0163653	0.245971	214	0.00186512	Cervicalgia	symptoms	Diurnal rhythms	Variability
965	cosinor_rsquared	0.000201853	-0.00811489	0.00218324	-0.0913481	1614	0.00186591	Poisoning by analgesics, antipyretics, and antirheumatics	injuries & poisonings	Diurnal rhythms	Amplitude
564	acceleration_between_day_SD_M10	0.000203167	-0.4937	0.132885	-0.0479681	6330	0.00187774	Functional digestive disorders	digestive	Physical activity	Physical activity variability	Fraction of time
785	acceleration_peak_value_SD	0.000203361	-1.096	0.295021	-0.0439656	7477	0.00187911	Abdominal pain	symptoms	Physical activity	Physical activity variability	Fraction of time
327	total_sleep_mean	0.000203382	-0.131415	0.0353743	-0.106027	1294	0.00187911	Sleep disorders	neurological	Sleep	Sleep	Hours
800	main_sleep_onset_SD	0.000203502	0.110689	0.0297965	0.164621	504	0.0018799	Fracture of lower limb	injuries & poisonings	Diurnal rhythms	Phase Variability	Hours
575	total_sleep_mean	0.000204084	0.164001	0.044156	0.132318	794	0.00188496	Other biliary tract disease	digestive	Sleep	Sleep	Hours
305	acceleration_M10_time_abs_dev	0.000204207	0.383239	0.103189	0.410012	76	0.00188579			Diurnal rhythms	Phase	Hours
655	sleep_IV	0.000204301	-0.0304091	0.00818804	-0.12296	935	0.00188619	Known or suspected fetal abnormality affecting management of mother	pregnancy complications	Diurnal rhythms	Variability
798	MET_hourly_SD_M10	0.000204318	-0.0181385	0.00488406	-0.118984	983	0.00188619	Malaise and fatigue	symptoms	Physical activity	Physical activity variability
686	acceleration_within_day_SD_M10	0.000204427	-1.69793	0.457209	-0.121461	854	0.00188688	Other local infections of skin and subcutaneous tissue	dermatologic	Physical activity	Physical activity variability	Fraction of time
652	MVPA_overall	0.000204791	0.0115545	0.00311171	0.202066	336	0.00188993	Malposition and malpresentation of fetus or obstruction	pregnancy complications	Physical activity	Physical activity	Fraction of time
635	sleep_IV	0.000205308	-0.0447029	0.0120409	-0.180758	410	0.00189439	Hemorrhage during pregnancy; childbirth and postpartum	pregnancy complications	Diurnal rhythms	Variability
587	main_sleep_duration_mean_abs_dev	0.000205654	0.298352	0.0803713	0.435958	73	0.00189726	Kidney replaced by transpant	genitourinary	Sleep	Sleep	Hours
175	MVPA_overall_M10	0.000205971	-0.0160425	0.00432206	-0.153589	573	0.00189988	Acquired absence of breast	neoplasms	Physical activity	Physical activity	Fraction of time
335	moderate_within_day_SD	0.000206137	-0.0100977	0.00272059	-0.221377	274	0.00190109	Multiple sclerosis	neurological	Physical activity	Physical activity variability	Fraction of time
426	acceleration_between_day_SD	0.0002062	-0.399859	0.107735	-0.0827565	1935	0.00190135	Cardiac conduction disorders	circulatory system	Physical activity	Physical activity variability	g
535	sleep_within_day_SD_L5	0.000206273	0.00306729	0.000826448	0.0500868	5787	0.00190171	Gastritis and duodenitis	digestive	Sleep	Sleep
596	walking_within_day_SD_M10	0.000206632	-0.00374663	0.00100961	-0.0803021	2219	0.00190471	Other disorders of bladder	genitourinary	Physical activity	Physical activity variability	Fraction of time
871	moderate_overall_M10	0.000207251	0.00802867	0.00216394	0.122601	875	0.00191008	Open wounds of extremities	injuries & poisonings	Physical activity	Physical activity	Fraction of time
260	main_sleep_ratio_mean	0.000207283	-0.00563338	0.00151836	-0.249367	204	0.00191008	Protein-calorie malnutrition	endocrine/metabolic	Sleep	Sleep
293	MET_within_day_SD_M10	0.000207613	-0.0223052	0.00601254	-0.165276	500	0.0019128	Symptoms involving head and neck	mental disorders	Physical activity	Physical activity variability
204	MVPA_hourly_SD_M10	0.000207722	-0.00930036	0.00250708	-0.196028	346	0.00191331	Leukemia	neoplasms	Physical activity	Physical activity variability	Fraction of time
483	mesor	0.00020776	-0.0146291	0.00394359	-0.159221	495	0.00191331	Acute bronchitis and bronchiolitis	respiratory	Physical activity	Physical activity	g
476	walking_overall_M10	0.000207786	-0.00450902	0.00121551	-0.0557743	4721	0.00191331	Allergic rhinitis	respiratory	Physical activity	Physical activity	Fraction of time
665	mesor	0.000207805	0.0101225	0.00272879	0.110172	1147	0.00191331	Obstetrical/birth trauma	pregnancy complications	Physical activity	Physical activity	g
740	sedentary_within_day_SD	0.0002079	-0.00152277	0.000410514	-0.0441489	8559	0.00191387	Osteoarthrosis	musculoskeletal	Physical activity	Physical activity variability	Fraction of time
766	acceleration_RA	0.000208544	-0.0270415	0.00729149	-0.396218	79	0.00191947	Neuralgia, neuritis, and radiculitis NOS	symptoms	Diurnal rhythms	Amplitude
357	sleep_hourly_SD_L5	0.000208652	0.0178554	0.00481472	0.196048	357	0.00192015	Inflammatory and toxic neuropathy	neurological	Sleep	Sleep	Fraction of time
723	total_sleep_mean_abs_dev	0.000208989	0.310132	0.0836363	0.386865	94	0.00192293	Other disorders of cervical region	musculoskeletal	Sleep	Sleep	Hours
514	sedentary_within_day_SD_L5	0.000209341	0.00949606	0.00256119	0.164351	483	0.00192586	Abnormal findings examination of lungs	respiratory	Physical activity	Physical activity variability	Fraction of time
652	moderate_overall	0.000210293	0.00717533	0.00193586	0.19803	336	0.00193429	Malposition and malpresentation of fetus or obstruction	pregnancy complications	Physical activity	Physical activity	Fraction of time
669	acceleration_overall	0.000211049	1.2323	0.33255	0.151285	549	0.00194093	Complications of labor and delivery NEC	pregnancy complications	Physical activity	Physical activity	g
334	acceleration_during_main_sleep_mean	0.000211101	-0.0979379	0.02643	-0.201334	350	0.00194108	Degenerative disease of the spinal cord	neurological	Sleep	Sleep	g
274	walking_hourly_SD_M10	0.00021183	-0.00519215	0.00140151	-0.107025	1241	0.00194747	Gout and other crystal arthropathies	endocrine/metabolic	Physical activity	Physical activity variability	Fraction of time
669	mesor	0.000212045	0.0142384	0.00384363	0.154969	549	0.00194912	Complications of labor and delivery NEC	pregnancy complications	Physical activity	Physical activity	g
915	sedentary_RA	0.00021224	-0.0184881	0.00499113	-0.117796	964	0.00195059	Superficial injury without mention of infection	injuries & poisonings	Diurnal rhythms	Amplitude
760	temp_cosinor_rsquared	0.000212401	-0.0129392	0.0034933	-0.0879175	1706	0.00195175	Back pain	symptoms	Diurnal rhythms	Amplitude
189	walking_peak_value_mean	0.000212816	-0.0149112	0.00402625	-0.12763	850	0.00195524	Cancer of urinary organs (incl. kidney and bladder)	neoplasms	Physical activity	Physical activity	Hours
790	acceleration_peak_value_mean	0.00021334	-2.47591	0.668644	-0.0851478	1759	0.00195973	Nonspecific findings on examination of blood	symptoms	Physical activity	Physical activity	g
41	sleep_peak_time_mean	0.000213524	0.0721774	0.0194934	0.0776747	2369	0.00196109	Bacterial infection NOS	infectious diseases	Diurnal rhythms	Phase	Hours past midnight
785	MET_RA	0.000213893	-0.00273858	0.000739712	-0.0438226	7503	0.00196416	Abdominal pain	symptoms	Diurnal rhythms	Amplitude	MET
669	main_sleep_offset_mean_abs_dev	0.000214036	-0.106216	0.0286912	-0.1613	549	0.00196515	Complications of labor and delivery NEC	pregnancy complications	Diurnal rhythms	Phase	Hours
260	mesor	0.000214438	-0.0228042	0.00616069	-0.248198	204	0.00196852	Protein-calorie malnutrition	endocrine/metabolic	Physical activity	Physical activity	g
244	MVPA_overall_M10	0.000214529	-0.00596017	0.00161022	-0.0570616	4539	0.00196903	Hypothyroidism	endocrine/metabolic	Physical activity	Physical activity	Fraction of time
532	sedentary_hourly_SD_L5	0.000214762	0.00810897	0.00219091	0.0964643	1449	0.00197084	Dysphagia	digestive	Physical activity	Physical activity variability	Fraction of time
723	main_sleep_duration_mean_abs_dev	0.000214841	0.264165	0.0713747	0.386002	94	0.00197124	Other disorders of cervical region	musculoskeletal	Sleep	Sleep	Hours
580	walking_within_day_SD_M10	0.000214924	-0.0115206	0.00311284	-0.246923	223	0.00197168	Nephritis; nephrosis; renal sclerosis	genitourinary	Physical activity	Physical activity variability	Fraction of time
790	walking_within_day_SD_M10	0.000215336	-0.00418074	0.00112977	-0.0896064	1763	0.00197484	Nonspecific findings on examination of blood	symptoms	Physical activity	Physical activity variability	Fraction of time
335	sedentary_hourly_SD_M10	0.00021534	-0.00762138	0.00205955	-0.226457	274	0.00197484	Multiple sclerosis	neurological	Physical activity	Physical activity variability	Fraction of time
293	MVPA_within_day_SD_M10	0.000215679	-0.00773117	0.00208944	-0.165102	500	0.00197762	Symptoms involving head and neck	mental disorders	Physical activity	Physical activity variability	Fraction of time
558	WASO_mean	0.000215867	0.0138345	0.00373917	0.0732056	2487	0.00197902	Noninfectious gastroenteritis	digestive	Sleep	Sleep	Hours
681	cosinor_rsquared	0.000215982	-0.00852465	0.00230411	-0.0959608	1452	0.00197975	Superficial cellulitis and abscess	dermatologic	Diurnal rhythms	Amplitude
579	MVPA_within_day_SD	0.000216284	-0.00648575	0.00175319	-0.126748	835	0.00198219	Other symptoms involving abdomen and pelvis	digestive	Physical activity	Physical activity variability	Fraction of time
442	main_sleep_ratio_mean	0.000216375	-0.00375183	0.0010142	-0.166078	456	0.00198263	Other aneurysm	circulatory system	Sleep	Sleep
290	sedentary_peak_value_mean	0.000216403	0.0125217	0.00338492	0.157719	544	0.00198263	Delirium dementia and amnestic and other cognitive disorders	mental disorders	Physical activity	Physical activity	Hours
572	MVPA_hourly_SD_M10	0.000216932	-0.0104342	0.0028211	-0.219928	277	0.00198715	Ascites (non malignant)	digestive	Physical activity	Physical activity variability	Fraction of time
656	MVPA_within_day_SD	0.000217167	0.0183427	0.00495969	0.358463	107	0.00198881	Other perinatal conditions of fetus or newborn	pregnancy complications	Physical activity	Physical activity variability	Fraction of time
280	acceleration_hourly_SD	0.000217185	-1.05581	0.285482	-0.0730173	2353	0.00198881	Iron deficiency anemias	hematopoietic	Physical activity	Physical activity variability	Fraction of time
1009	moderate_overall	0.000217297	0.00354145	0.00095761	0.0977396	1371	0.00198951	Injury, NOS		Physical activity	Physical activity	Fraction of time
740	sleep_within_day_SD_L5	0.000217522	0.00263318	0.000712065	0.0429981	8559	0.00199125	Osteoarthrosis	musculoskeletal	Sleep	Sleep
635	mesor	0.000217675	0.0162552	0.00439595	0.17692	410	0.00199232	Hemorrhage during pregnancy; childbirth and postpartum	pregnancy complications	Physical activity	Physical activity	g
636	MET_hourly_SD	0.000217753	0.0252689	0.0068337	0.164124	489	0.0019927	Early or threatened labor; hemorrhage in early pregnancy	pregnancy complications	Physical activity	Physical activity variability
562	sedentary_hourly_SD_L5	0.000217919	0.00390687	0.00105663	0.0464761	6990	0.0019939	Diverticulosis and diverticulitis	digestive	Physical activity	Physical activity variability	Fraction of time
208	sleep_within_day_SD_L5	0.000218334	0.0032253	0.000872408	0.0526669	5100	0.00199737	Benign neoplasm of colon	neoplasms	Sleep	Sleep
195	walking_hourly_SD	0.000218584	-0.00272271	0.000736521	-0.0596841	4097	0.00199925	Cancer, suspected or other	neoplasms	Physical activity	Physical activity variability	Fraction of time
53	MET_overall	0.000218612	-0.0651032	0.0176113	-0.397739	83	0.00199925	Herpes zoster	infectious diseases	Physical activity	Physical activity	MET
465	acceleration_overall	0.000218738	-1.29357	0.349941	-0.158807	473	0.00200008	Acute upper respiratory infections of multiple or unspecified sites	respiratory	Physical activity	Physical activity	g
338	sleep_peak_quality_mean	0.000218875	-0.0194644	0.00526581	-0.311592	135	0.002001	Pain	neurological	Sleep	Sleep	Hours
789	sleep_within_day_SD_L5	0.000218952	0.00473768	0.00128174	0.0773631	2247	0.00200138	Nausea and vomiting	symptoms	Sleep	Sleep
569	MET_within_day_SD_L5	0.000219404	0.00531753	0.00143882	0.11684	988	0.00200518	Other disorders of intestine	digestive	Physical activity	Physical activity variability
519	MET_within_day_SD_M10	0.00021952	-0.0117506	0.00317959	-0.0870691	1828	0.00200591	Other diseases of respiratory system, not elsewhere classified	respiratory	Physical activity	Physical activity variability
565	walking_within_day_SD_M10	0.000219833	-0.00307674	0.000832617	-0.0659442	3272	0.00200814	Anal and rectal conditions	digestive	Physical activity	Physical activity variability	Fraction of time
618	mesor	0.000219836	0.00690816	0.00186947	0.0751875	2365	0.00200814	Genital prolapse	genitourinary	Physical activity	Physical activity	g
596	walking_peak_value_mean	0.00022076	-0.00935339	0.00253191	-0.0800587	2219	0.00201625	Other disorders of bladder	genitourinary	Physical activity	Physical activity	Hours
743	acceleration_peak_value_SD	0.000220955	-1.98219	0.5366	-0.0795143	2125	0.00201728	Osteoporosis, osteopenia and pathological fracture	musculoskeletal	Physical activity	Physical activity variability	Fraction of time
506	MET_within_day_SD	0.000220971	-0.0254734	0.00689596	-0.174712	418	0.00201728	Empyema and pneumothorax	respiratory	Physical activity	Physical activity variability
349	MET_peak_value_mean	0.000221012	-0.0774672	0.0209716	-0.202593	320	0.00201728	Other and unspecified disorders of the nervous system	neurological	Physical activity	Physical activity	MET
284	other_sleep_mean	0.000221018	0.268741	0.0727527	0.376528	90	0.00201728	Aplastic anemia	hematopoietic	Sleep	Sleep	Hours
743	MET_peak_value_mean	0.000221202	-0.0307014	0.00831186	-0.0802906	2130	0.00201844	Osteoporosis, osteopenia and pathological fracture	musculoskeletal	Physical activity	Physical activity	MET
496	acceleration_during_main_sleep_mean	0.000221217	0.0387723	0.010497	0.0797054	2306	0.00201844	Chronic airway obstruction	respiratory	Sleep	Sleep	g
441	sleep_overall_L5	0.000221445	-0.0181224	0.00490668	-0.31299	133	0.00202018	Vascular insufficiency of intestine	circulatory system	Sleep	Sleep	Fraction of time
344	MET_peak_value_mean	0.000221532	-0.13695	0.0370806	-0.358153	108	0.00202065	Other paralytic syndromes	neurological	Physical activity	Physical activity	MET
661	sedentary_overall_M10	0.000222206	-0.0204028	0.00552541	-0.167509	484	0.00202646	Fetal distress and abnormal forces of labor	pregnancy complications	Physical activity	Physical activity	Fraction of time
569	walking_within_day_SD	0.000223417	-0.0052155	0.00141297	-0.117875	988	0.00203717	Other disorders of intestine	digestive	Physical activity	Physical activity variability	Fraction of time
915	MET_within_day_SD_L5	0.000223521	0.00536707	0.00145408	0.117928	962	0.00203778	Superficial injury without mention of infection	injuries & poisonings	Physical activity	Physical activity variability
521	sleep_peak_quality_mean	0.000223565	-0.00863204	0.00233868	-0.138184	686	0.00203786	Diseases of hard tissues of teeth	digestive	Sleep	Sleep	Hours
714	acceleration_between_day_SD	0.000223699	-0.547508	0.148343	-0.113315	1001	0.00203856	Rheumatoid arthritis and other inflammatory polyarthropathies	musculoskeletal	Physical activity	Physical activity variability	g
204	MET_within_day_SD	0.000223716	-0.0278302	0.00754039	-0.190876	346	0.00203856	Leukemia	neoplasms	Physical activity	Physical activity variability
280	walking_overall	0.000223768	-0.00340208	0.000921784	-0.0773423	2357	0.00203871	Iron deficiency anemias	hematopoietic	Physical activity	Physical activity	Hours
634	MVPA_hourly_SD	0.000223944	0.00537559	0.00145658	0.103886	1313	0.0020395	Miscarriage; stillbirth	pregnancy complications	Physical activity	Physical activity variability	Fraction of time
574	MET_within_day_SD_M10	0.000223944	-0.00846216	0.00229292	-0.0627026	3682	0.0020395	Cholelithiasis and cholecystitis	digestive	Physical activity	Physical activity variability
396	walking_hourly_SD	0.000223965	-0.00967579	0.00262179	-0.212102	301	0.0020395	Abnormal heart sounds	circulatory system	Physical activity	Physical activity variability	Fraction of time
334	sleep_within_day_SD_L5	0.000224013	0.0119655	0.00324227	0.195389	350	0.0020396	Degenerative disease of the spinal cord	neurological	Sleep	Sleep
851	sleep_IV	0.000224067	0.0262798	0.0071211	0.106263	1169	0.00203976	Complications of transplants and reattached limbs	injuries & poisonings	Diurnal rhythms	Variability
578	acceleration_within_day_SD	0.000224436	-0.596981	0.161784	-0.056262	4024	0.0020425	Gastrointestinal hemorrhage	digestive	Physical activity	Physical activity variability	Fraction of time
296	sleep_peak_quality_mean	0.000224442	-0.00396015	0.00107321	-0.0633953	3462	0.0020425	Mood disorders	mental disorders	Sleep	Sleep	Hours
1015	MET_overall_L5	0.0002245	0.00630496	0.0017087	0.149359	602	0.0020427	Effects of other external causes		Physical activity	Physical activity	MET
1002	mesor	0.000224655	-0.00899826	0.00243872	-0.0979358	1332	0.00204377	Symptoms concerning nutrition, metabolism, and development		Physical activity	Physical activity	g
159	total_sleep_mean	0.000224746	0.13773	0.0373289	0.111123	1116	0.00204427	Malignant neoplasm of other and ill-defined sites within the digestive organs and peritoneum	neoplasms	Sleep	Sleep	Hours
202	self_report_snoring	0.000224877	-0.0775447	0.0210176	-0.161696	486	0.00204513	Cancer of other lymphoid, histiocytic tissue	neoplasms	Sleep	Self-report
740	temp_cosinor_rsquared	0.000225104	-0.00627344	0.00170047	-0.0426261	8559	0.00204666	Osteoarthrosis	musculoskeletal	Diurnal rhythms	Amplitude
386	num_wakings_mean	0.00022512	0.0716769	0.0194287	0.0793126	2088	0.00204666	Vertiginous syndromes and other disorders of vestibular system	sense organs	Sleep	Sleep
969	acceleration_hourly_SD	0.000225206	-3.57151	0.968118	-0.246996	197	0.00204712	Poisoning by psychotropic agents	injuries & poisonings	Physical activity	Physical activity variability	Fraction of time
295	acceleration_peak_value_mean	0.000225494	-10.241	2.77625	-0.352194	98	0.00204906	Schizophrenia and other psychotic disorders	mental disorders	Physical activity	Physical activity	g
789	MET_peak_value_mean	0.000225494	-0.0294152	0.00797418	-0.0769268	2247	0.00204906	Nausea and vomiting	symptoms	Physical activity	Physical activity	MET
495	self_report_daytime_dozing	0.000225807	0.0079269	0.00214909	0.0475894	6996	0.00205157	Asthma	respiratory	Sleep	Self-report
1005	sleep_peak_time_mean_abs_dev	0.000225866	0.163629	0.0443634	0.263199	196	0.00205177	Other symptoms		Diurnal rhythms	Phase	Hours
112	amplitude	0.000226198	-0.0150616	0.00408394	-0.158804	492	0.00205446	Candidiasis	infectious diseases	Diurnal rhythms	Amplitude	g
277	acceleration_peak_value_mean	0.000226283	-4.92559	1.3356	-0.169394	424	0.00205489	Other disorders of metabolism	endocrine/metabolic	Physical activity	Physical activity	g
714	walking_peak_value_mean	0.000226411	-0.0137493	0.00372835	-0.117685	1002	0.00205572	Rheumatoid arthritis and other inflammatory polyarthropathies	musculoskeletal	Physical activity	Physical activity	Hours
459	moderate_peak_value_mean	0.000227209	-0.00731462	0.00198397	-0.0624382	3566	0.00206263	Other disorders of circulatory system	circulatory system	Physical activity	Physical activity	Hours
473	sleep_within_day_SD_L5	0.000227716	0.010144	0.0027518	0.165644	477	0.00206689	Diseases of the larynx and vocal cords	respiratory	Sleep	Sleep
578	MET_hourly_SD_M10	0.000228062	-0.00903223	0.00245047	-0.0592489	4032	0.0020697	Gastrointestinal hemorrhage	digestive	Physical activity	Physical activity variability
782	main_sleep_duration_mean_abs_dev	0.000228223	0.120761	0.0327643	0.176458	440	0.00207082	Symptoms involving skin and other integumentary tissue	symptoms	Sleep	Sleep	Hours
317	sleep_peak_quality_SD	0.000228581	0.00312526	0.000848025	0.0747075	2512	0.00207373	Alcohol-related disorders	mental disorders	Sleep	Sleep variability	Hours
378	MET_hourly_SD_M10	0.000228663	-0.0318441	0.00864096	-0.208888	305	0.00207414	Strabismus and other disorders of binocular eye movements	sense organs	Physical activity	Physical activity variability
165	WASO_mean	0.000229092	0.0347136	0.00942083	0.183687	381	0.00207769	Cancer within the respiratory system	neoplasms	Sleep	Sleep	Hours
532	MVPA_hourly_SD_M10	0.000229978	-0.00457927	0.00124309	-0.0965193	1449	0.00208513	Dysphagia	digestive	Physical activity	Physical activity variability	Fraction of time
577	acceleration_overall_M10	0.000229993	-2.47827	0.672754	-0.165676	451	0.00208513	Diseases of pancreas	digestive	Physical activity	Physical activity	g
443	walking_overall_M10	0.000230063	-0.00990454	0.00268875	-0.122514	918	0.00208513	Peripheral vascular disease	circulatory system	Physical activity	Physical activity	Fraction of time
654	MET_peak_value_mean	0.000230063	0.0767488	0.0208348	0.200714	325	0.00208513	Other and unspecified complications of birth; puerperium affecting management of mother	pregnancy complications	Physical activity	Physical activity	MET
569	amplitude	0.000230875	-0.0107005	0.00290555	-0.112822	988	0.00209215	Other disorders of intestine	digestive	Diurnal rhythms	Amplitude	g
1002	num_wakings_mean	0.000231124	0.0895678	0.0243224	0.0991094	1328	0.00209407	Symptoms concerning nutrition, metabolism, and development		Sleep	Sleep
870	sleep_peak_quality_SD	0.000231992	0.00447273	0.0012149	0.106918	1182	0.0021016	Open wounds of head; neck; and trunk	injuries & poisonings	Sleep	Sleep variability	Hours
789	sleep_peak_time_mean_abs_dev	0.000232072	0.0491304	0.0133453	0.0790267	2242	0.00210197	Nausea and vomiting	symptoms	Diurnal rhythms	Phase	Hours
459	moderate_hourly_SD	0.000232367	-0.00314346	0.000853935	-0.062383	3566	0.00210431	Other disorders of circulatory system	circulatory system	Physical activity	Physical activity variability	Fraction of time
331	walking_overall_M10	0.000232956	-0.0204512	0.00555661	-0.25297	212	0.00210929	Other cerebral degenerations	neurological	Physical activity	Physical activity	Fraction of time
990	walking_peak_value_mean	0.000233127	-0.0133322	0.00362257	-0.114115	1050	0.0021105	Effects radiation NOS	injuries & poisonings	Physical activity	Physical activity	Hours
418	sleep_hourly_SD	0.000233545	-0.000921426	0.000250397	-0.0502186	5420	0.00211394	Nonspecific chest pain	circulatory system	Sleep	Sleep variability	Fraction of time
782	acceleration_within_day_SD	0.000233647	-1.75122	0.475908	-0.165042	442	0.00211432	Symptoms involving skin and other integumentary tissue	symptoms	Physical activity	Physical activity variability	Fraction of time
577	MET_overall_M10	0.000233662	-0.0486322	0.0132162	-0.168598	451	0.00211432	Diseases of pancreas	digestive	Physical activity	Physical activity	MET
338	acceleration_RA	0.000233825	-0.0205628	0.00558839	-0.30129	137	0.00211544	Pain	neurological	Diurnal rhythms	Amplitude
427	MVPA_IV	0.000234198	0.0151399	0.00411505	0.0543868	4926	0.00211848	Cardiac dysrhythmias	circulatory system	Diurnal rhythms	Variability
714	walking_within_day_SD	0.000234582	-0.00518765	0.00141017	-0.117246	1002	0.00212161	Rheumatoid arthritis and other inflammatory polyarthropathies	musculoskeletal	Physical activity	Physical activity variability	Fraction of time
1009	MET_within_day_SD	0.000235129	0.0141711	0.00385279	0.097194	1370	0.0021262	Injury, NOS		Physical activity	Physical activity variability
334	sleep_hourly_SD	0.00023558	-0.00351615	0.000956086	-0.191633	349	0.00212994	Degenerative disease of the spinal cord	neurological	Sleep	Sleep variability	Fraction of time
858	self_report_snoring	0.000235835	-0.0672776	0.018295	-0.140287	639	0.0021319	Complication of internal orthopedic device	injuries & poisonings	Sleep	Self-report
636	moderate_within_day_SD	0.00023683	0.00752372	0.00204655	0.164947	489	0.00214055	Early or threatened labor; hemorrhage in early pregnancy	pregnancy complications	Physical activity	Physical activity variability	Fraction of time
204	walking_within_day_SD_M10	0.00023688	-0.0091402	0.00248629	-0.195903	346	0.00214065	Leukemia	neoplasms	Physical activity	Physical activity variability	Fraction of time
965	MET_within_day_SD	0.000237424	-0.0131057	0.00356554	-0.0898869	1614	0.00214521	Poisoning by analgesics, antipyretics, and antirheumatics	injuries & poisonings	Physical activity	Physical activity variability
278	sleep_peak_time_mean	0.00023782	0.0672102	0.0182873	0.0723291	3103	0.00214845	Overweight, obesity and other hyperalimentation	endocrine/metabolic	Diurnal rhythms	Phase	Hours past midnight
288	acceleration_within_day_SD	0.000238073	-1.31008	0.356487	-0.123467	787	0.00215038	Diseases of white blood cells	hematopoietic	Physical activity	Physical activity variability	Fraction of time
340	acceleration_between_day_SD_M10	0.00023816	-0.718512	0.195521	-0.0698109	2728	0.00215082	Migraine	neurological	Physical activity	Physical activity variability	Fraction of time
594	sleep_IV	0.000238325	0.0232778	0.00633463	0.0941247	1485	0.00215196	Urinary calculus	genitourinary	Diurnal rhythms	Variability
586	acceleration_overall_M10	0.000238426	-1.64469	0.447586	-0.10995	1033	0.00215252	Other disorders of the kidney and ureters	genitourinary	Physical activity	Physical activity	g
274	MVPA_hourly_SD_M10	0.000238514	-0.00500124	0.00136107	-0.105413	1241	0.00215297	Gout and other crystal arthropathies	endocrine/metabolic	Physical activity	Physical activity variability	Fraction of time
378	mesor	0.000238725	-0.0184884	0.00503187	-0.201225	305	0.00215453	Strabismus and other disorders of binocular eye movements	sense organs	Physical activity	Physical activity	g
480	temp_L1_time	0.000238937	0.241826	0.0658204	0.0694475	3002	0.00215609	Pneumonia	respiratory	Diurnal rhythms	Phase	Hours past midnight
291	main_sleep_duration_mean_abs_dev	0.000239245	0.22534	0.0613387	0.329272	125	0.00215851	Other specified nonpsychotic and/or transient mental disorders	mental disorders	Sleep	Sleep	Hours
356	sleep_within_day_SD_L5	0.000239363	0.0212681	0.00578948	0.347294	107	0.00215923	Hereditary and idiopathic peripheral neuropathy	neurological	Sleep	Sleep
1005	inactivity_peak_time_mean_abs_dev	0.000239493	0.173444	0.0472156	0.262144	196	0.00216005	Other symptoms		Diurnal rhythms	Phase	Hours
227	moderate_within_day_SD_M10	0.000239658	-0.0122984	0.0033481	-0.232415	238	0.00216119	Benign neoplasm of other endocrine glands and related structures	neoplasms	Physical activity	Physical activity variability	Fraction of time
652	sedentary_overall_M10	0.000239742	-0.0241324	0.00656989	-0.198129	336	0.0021616	Malposition and malpresentation of fetus or obstruction	pregnancy complications	Physical activity	Physical activity	Fraction of time
760	MVPA_within_day_SD	0.00023992	-0.00454413	0.00123718	-0.0888035	1706	0.00216286	Back pain	symptoms	Physical activity	Physical activity variability	Fraction of time
458	temp_within_day_SD	0.000240398	-0.0560955	0.0152746	-0.0900845	1598	0.00216681	Hypotension	circulatory system	Diurnal rhythms	Variability	Celsius
442	acceleration_overall_M10	0.000240802	-2.45009	0.667228	-0.163792	456	0.0021701	Other aneurysm	circulatory system	Physical activity	Physical activity	g
395	sedentary_within_day_SD_L5	0.000240876	0.00551153	0.00150097	0.0953896	1436	0.00217042	Heart valve disorders	circulatory system	Physical activity	Physical activity variability	Fraction of time
366	sleep_peak_quality_mean	0.000241147	-0.00302906	0.000824978	-0.0484901	6412	0.00217251	Cataract	sense organs	Sleep	Sleep	Hours
850	acceleration_RA	0.000241603	-0.00743304	0.00202469	-0.10891	1051	0.00217627	Hemorrhage or hematoma complicating a procedure	injuries & poisonings	Diurnal rhythms	Amplitude
290	main_sleep_offset_mean_abs_dev	0.000241765	0.104594	0.0284917	0.158836	538	0.00217737	Delirium dementia and amnestic and other cognitive disorders	mental disorders	Diurnal rhythms	Phase	Hours
740	moderate_hourly_SD_M10	0.000241915	0.00259337	0.000706472	0.043101	8559	0.00217837	Osteoarthrosis	musculoskeletal	Physical activity	Physical activity variability	Fraction of time
579	MET_hourly_SD	0.000242072	-0.0189045	0.00515009	-0.122787	835	0.00217944	Other symptoms involving abdomen and pelvis	digestive	Physical activity	Physical activity variability
8	sleep_hourly_SD	0.000242532	-0.00250147	0.000681559	-0.136333	673	0.00218322	Intestinal infection	infectious diseases	Sleep	Sleep variability	Fraction of time
411	moderate_within_day_SD	0.000242698	-0.00233377	0.000635898	-0.0511646	5751	0.00218436	Ischemic Heart Disease	circulatory system	Physical activity	Physical activity variability	Fraction of time
747	acceleration_overall	0.00024282	-1.09824	0.299255	-0.134827	651	0.00218511	Cardiac and circulatory congenital anomalies	congenital anomalies	Physical activity	Physical activity	g
274	self_report_sleep_duration	0.000242957	0.104967	0.0286031	0.106985	1238	0.00218587	Gout and other crystal arthropathies	endocrine/metabolic	Sleep	Self-report	Hours
1005	num_wakings_mean	0.000242984	0.230508	0.0628131	0.255064	195	0.00218587	Other symptoms		Sleep	Sleep
395	mesor	0.000243046	-0.00863279	0.00235246	-0.0939581	1436	0.00218608	Heart valve disorders	circulatory system	Physical activity	Physical activity	g
535	sleep_overall_L5	0.000243096	-0.00290287	0.000791053	-0.0501353	5759	0.00218618	Gastritis and duodenitis	digestive	Sleep	Sleep	Fraction of time
465	acceleration_within_day_SD	0.000243159	-1.68307	0.458658	-0.15862	472	0.00218638	Acute upper respiratory infections of multiple or unspecified sites	respiratory	Physical activity	Physical activity variability	Fraction of time
53	main_sleep_duration_mean	0.000243445	0.426813	0.116321	0.403535	83	0.0021886	Herpes zoster	infectious diseases	Sleep	Sleep	Hours
858	moderate_peak_value_mean	0.000243829	0.0159776	0.00435494	0.136386	691	0.0021917	Complication of internal orthopedic device	injuries & poisonings	Physical activity	Physical activity	Hours
41	sleep_within_day_SD_M10	0.000243889	0.00504106	0.00137404	0.0755673	2372	0.00219189	Bacterial infection NOS	infectious diseases	Sleep	Sleep variability
333	sedentary_RA	0.000244091	-0.0352784	0.00961637	-0.224775	255	0.00219335	Extrapyramidal disease and abnormal movement disorders	neurological	Diurnal rhythms	Amplitude
569	sedentary_within_day_SD_L5	0.000244276	0.0065978	0.00179856	0.11419	988	0.00219466	Other disorders of intestine	digestive	Physical activity	Physical activity variability	Fraction of time
598	sedentary_within_day_SD_L5	0.000244991	0.00792214	0.00216001	0.137111	682	0.00220073	Abnormal findings on examination of urine	genitourinary	Physical activity	Physical activity variability	Fraction of time
596	amplitude	0.000245162	-0.00722213	0.00196924	-0.0761474	2219	0.00220191	Other disorders of bladder	genitourinary	Diurnal rhythms	Amplitude	g
368	acceleration_peak_value_mean	0.000245258	-3.42021	0.932607	-0.117623	877	0.00220206	Visual disturbances	sense organs	Physical activity	Physical activity	g
854	MVPA_overall	0.000245258	-0.0100667	0.00274495	-0.176047	423	0.00220206	Complications of cardiac/vascular device, implant, and graft	injuries & poisonings	Physical activity	Physical activity	Fraction of time
961	walking_hourly_SD	0.000245929	-0.00927747	0.00253022	-0.20337	323	0.00220757	Poisoning by other anti-infectives	injuries & poisonings	Physical activity	Physical activity variability	Fraction of time
345	self_report_sleep_duration_abs_dev	0.00024595	0.0780789	0.0212944	0.123107	892	0.00220757	Epilepsy, recurrent seizures, convulsions	neurological	Sleep	Self-report	Hours
634	moderate_hourly_SD	0.000247233	0.00515698	0.00140697	0.102342	1313	0.00221872	Miscarriage; stillbirth	pregnancy complications	Physical activity	Physical activity variability	Fraction of time
495	WASO_mean	0.000247824	0.00768086	0.00209591	0.0406434	8827	0.00222367	Asthma	respiratory	Sleep	Sleep	Hours
994	sedentary_overall_M10	0.000247888	0.0155074	0.00423163	0.127317	796	0.00222388	Sepsis and SIRS	injuries & poisonings	Physical activity	Physical activity	Fraction of time
1010	acceleration_peak_value_mean	0.000247965	-2.254	0.615081	-0.0775162	2053	0.00222421	Other tests		Physical activity	Physical activity	g
356	sedentary_overall_L5	0.000248351	0.0180957	0.00493857	0.348862	107	0.00222732	Hereditary and idiopathic peripheral neuropathy	neurological	Physical activity	Physical activity	Fraction of time
327	acceleration_within_day_SD_M10	0.000249127	-1.39419	0.380578	-0.0997333	1294	0.00223392	Sleep disorders	neurological	Physical activity	Physical activity variability	Fraction of time
850	walking_hourly_SD_M10	0.000249397	-0.00546456	0.00149179	-0.11264	1051	0.00223598	Hemorrhage or hematoma complicating a procedure	injuries & poisonings	Physical activity	Physical activity variability	Fraction of time
442	acceleration_overall	0.000249521	-1.30414	0.356036	-0.160105	456	0.00223673	Other aneurysm	circulatory system	Physical activity	Physical activity	g
278	MVPA_IV	0.000250661	0.0197893	0.00540429	0.0710889	3110	0.00224652	Overweight, obesity and other hyperalimentation	endocrine/metabolic	Diurnal rhythms	Variability
558	main_sleep_ratio_mean	0.000250694	-0.00162078	0.000442626	-0.0717456	2487	0.00224652	Noninfectious gastroenteritis	digestive	Sleep	Sleep
788	self_report_nap_during_day	0.000250901	0.028292	0.00772658	0.113383	1025	0.00224802	Syncope and collapse	symptoms	Sleep	Self-report
208	other_sleep_mean	0.000251055	0.0371747	0.0101532	0.0520848	5093	0.00224903	Benign neoplasm of colon	neoplasms	Sleep	Sleep	Hours
737	sedentary_overall_M10	0.000251615	0.0318934	0.00871212	0.261848	191	0.00225369	Curvature of spine	musculoskeletal	Physical activity	Physical activity	Fraction of time
195	acceleration_overall_M10	0.000251672	-0.847026	0.23138	-0.0566249	4094	0.00225383	Cancer, suspected or other	neoplasms	Physical activity	Physical activity	g
574	sedentary_peak_value_mean	0.000251912	0.00491947	0.00134393	0.0619641	3682	0.00225562	Cholelithiasis and cholecystitis	digestive	Physical activity	Physical activity	Hours
594	acceleration_within_day_SD	0.000252012	-0.958947	0.261978	-0.0903751	1485	0.00225616	Urinary calculus	genitourinary	Physical activity	Physical activity variability	Fraction of time
723	sedentary_overall_L5	0.000252367	0.0195261	0.00533494	0.376439	93	0.0022585	Other disorders of cervical region	musculoskeletal	Physical activity	Physical activity	Fraction of time
587	WASO_mean	0.000252382	0.0781628	0.0213558	0.413599	74	0.0022585	Kidney replaced by transpant	genitourinary	Sleep	Sleep	Hours
550	inactivity_peak_value_mean	0.000252395	0.0563995	0.0154096	0.0398062	10015	0.0022585	Abdominal hernia	digestive	Sleep	Sleep
650	moderate_between_day_SD_M10	0.000252872	0.00718304	0.00196283	0.184116	399	0.0022624	Normal delivery	pregnancy complications	Physical activity	Physical activity variability	Fraction of time
569	sedentary_overall_L5	0.00025298	0.00597832	0.00163368	0.115255	984	0.002263	Other disorders of intestine	digestive	Physical activity	Physical activity	Fraction of time
158	temp_cosinor_rsquared	0.000253374	0.0353714	0.0096669	0.240338	215	0.00226616	Neoplasm of unspecified nature of digestive system	neoplasms	Diurnal rhythms	Amplitude
362	walking_within_day_SD	0.000253444	-0.00453467	0.00123933	-0.102488	1287	0.00226643	Other retinal disorders	sense organs	Physical activity	Physical activity variability	Fraction of time
244	MVPA_within_day_SD	0.000254511	-0.0028829	0.000788134	-0.0563389	4539	0.0022756	Hypothyroidism	endocrine/metabolic	Physical activity	Physical activity variability	Fraction of time
195	num_wakings_mean	0.000254926	0.0520162	0.014222	0.0575575	4088	0.00227895	Cancer, suspected or other	neoplasms	Sleep	Sleep
818	num_wakings_mean	0.000255195	0.376047	0.102824	0.416107	71	0.00228098	Intracranial hemorrhage (injury)	injuries & poisonings	Sleep	Sleep
740	walking_overall_M10	0.000255479	-0.0035327	0.000966035	-0.0436977	8559	0.00228315	Osteoarthrosis	musculoskeletal	Physical activity	Physical activity	Fraction of time
790	self_report_nap_during_day	0.000255951	0.0291601	0.00797478	0.116862	969	0.002287	Nonspecific findings on examination of blood	symptoms	Sleep	Self-report
292	inactivity_peak_time_mean_abs_dev	0.00025623	0.0788043	0.0215539	0.119105	956	0.00228913	Neurological disorders	mental disorders	Diurnal rhythms	Phase	Hours
789	MVPA_overall	0.000256648	-0.00442669	0.00121089	-0.0774141	2247	0.0022925	Nausea and vomiting	symptoms	Physical activity	Physical activity	Fraction of time
327	temp_phase	0.000257321	0.532125	0.145586	0.104069	1294	0.00229814	Sleep disorders	neurological	Diurnal rhythms	Phase	Hours past midnight
916	self_report_sleep_duration_abs_dev	0.000257392	0.132235	0.0361794	0.208496	300	0.00229841	Contusion	injuries & poisonings	Sleep	Self-report	Hours
736	total_sleep_mean	0.000257698	-0.464551	0.127111	-0.374806	95	0.00230077	Other acquired deformities of limbs	musculoskeletal	Sleep	Sleep	Hours
112	main_sleep_duration_mean_abs_dev	0.000258038	0.113004	0.0309233	0.165124	489	0.00230344	Candidiasis	infectious diseases	Sleep	Sleep	Hours
562	acceleration_between_day_SD_M10	0.000258584	-0.467119	0.127845	-0.0453854	6989	0.00230794	Diverticulosis and diverticulitis	digestive	Physical activity	Physical activity variability	Fraction of time
1005	main_sleep_offset_mean_abs_dev	0.000258845	0.171566	0.0469587	0.260539	196	0.0023099	Other symptoms		Diurnal rhythms	Phase	Hours
743	acceleration_between_day_SD_M10	0.000259251	-0.818281	0.223994	-0.0795044	2129	0.00231315	Osteoporosis, osteopenia and pathological fracture	musculoskeletal	Physical activity	Physical activity variability	Fraction of time
789	acceleration_peak_value_SD	0.000259422	-1.87995	0.514635	-0.075413	2242	0.00231431	Nausea and vomiting	symptoms	Physical activity	Physical activity variability	Fraction of time
293	main_sleep_onset_mean	0.00025988	0.182953	0.0500895	0.163938	500	0.00231802	Symptoms involving head and neck	mental disorders	Diurnal rhythms	Phase	Hours past midnight
276	sleep_peak_time_mean_abs_dev	0.000260643	0.0541008	0.014815	0.0870216	1832	0.00232446	Disorders of fluid, electrolyte, and acid-base balance	endocrine/metabolic	Diurnal rhythms	Phase	Hours
425	WASO_mean	0.000261065	0.0376938	0.0103233	0.199458	318	0.00232784	Cardiomyopathy	circulatory system	Sleep	Sleep	Hours
480	main_sleep_duration_mean	0.000261245	-0.0720921	0.0197449	-0.0681602	2999	0.00232908	Pneumonia	respiratory	Sleep	Sleep	Hours
687	acceleration_hourly_SD_M10	0.000261309	-2.1378	0.58552	-0.104691	1104	0.00232928	Symptoms affecting skin	dermatologic	Physical activity	Physical activity variability	Fraction of time
277	other_sleep_mean	0.000261716	0.123671	0.033876	0.173274	420	0.00233252	Other disorders of metabolism	endocrine/metabolic	Sleep	Sleep	Hours
859	num_wakings_mean	0.000262115	0.12521	0.0343011	0.138549	658	0.00233571	Complication due to other implant and internal device	injuries & poisonings	Sleep	Sleep
227	moderate_within_day_SD	0.000262182	-0.0104464	0.00286182	-0.229022	238	0.00233593	Benign neoplasm of other endocrine glands and related structures	neoplasms	Physical activity	Physical activity variability	Fraction of time
317	temp_within_day_SD	0.000262379	-0.0450927	0.012354	-0.072415	2517	0.00233732	Alcohol-related disorders	mental disorders	Diurnal rhythms	Variability	Celsius
251	walking_peak_value_mean	0.0002625	-0.0328193	0.00899173	-0.280911	172	0.00233802	Other disorders of pancreatic internal secretion	endocrine/metabolic	Physical activity	Physical activity	Hours
760	amplitude	0.000263122	-0.00811543	0.00222381	-0.0855661	1706	0.002343	Back pain	symptoms	Diurnal rhythms	Amplitude	g
665	moderate_hourly_SD_M10	0.000263144	0.00669885	0.00183565	0.111333	1147	0.002343	Obstetrical/birth trauma	pregnancy complications	Physical activity	Physical activity variability	Fraction of time
939	self_report_IPAQ_activity_group	0.000263218	-0.0494694	0.0135553	-0.107502	1130	0.00234329	Atopic/contact dermatitis due to other or unspecified	dermatologic	Physical activity	Self-report physical activity
287	acceleration_peak_value_mean	0.000263385	-4.93904	1.3535	-0.169856	414	0.0023444	Purpura and other hemorrhagic conditions	hematopoietic	Physical activity	Physical activity	g
290	self_report_daytime_dozing	0.000264847	0.0303199	0.00831206	0.182026	411	0.00235704	Delirium dementia and amnestic and other cognitive disorders	mental disorders	Sleep	Self-report
289	MET_hourly_SD	0.000264957	-0.0178426	0.00489167	-0.11589	925	0.00235741	Other diseases of blood and blood-forming organs	hematopoietic	Physical activity	Physical activity variability
473	walking_overall_M10	0.000264974	-0.0136173	0.00373328	-0.168439	477	0.00235741	Diseases of the larynx and vocal cords	respiratory	Physical activity	Physical activity	Fraction of time
760	self_report_daytime_dozing	0.000265024	0.0170901	0.00468538	0.102601	1310	0.00235748	Back pain	symptoms	Sleep	Self-report
585	acceleration_overall_L5	0.00026515	0.147153	0.040345	0.0866298	1863	0.00235822	Renal failure	genitourinary	Physical activity	Physical activity	g
530	inactivity_peak_time_mean	0.000265532	0.0407995	0.0111872	0.0419509	8968	0.00236125	Diseases of esophagus	digestive	Diurnal rhythms	Phase	Hours past midnight
289	MET_peak_value_mean	0.000265651	-0.0446717	0.0122493	-0.116826	925	0.00236175	Other diseases of blood and blood-forming organs	hematopoietic	Physical activity	Physical activity	MET
112	main_sleep_ratio_mean	0.000265673	-0.00356115	0.0009765	-0.157638	492	0.00236175	Candidiasis	infectious diseases	Sleep	Sleep
165	MET_hourly_SD	0.000265828	-0.0277958	0.00762217	-0.180537	381	0.00236274	Cancer within the respiratory system	neoplasms	Physical activity	Physical activity variability
351	sleep_hourly_SD	0.000265953	-0.00137987	0.0003784	-0.0752041	2240	0.00236348	Other peripheral nerve disorders	neurological	Sleep	Sleep variability	Fraction of time
782	sleep_hourly_SD	0.00026612	-0.00306883	0.0008416	-0.167254	439	0.00236459	Symptoms involving skin and other integumentary tissue	symptoms	Sleep	Sleep variability	Fraction of time
740	acceleration_overall	0.000266296	0.331333	0.0908694	0.0406764	8558	0.00236577	Osteoarthrosis	musculoskeletal	Physical activity	Physical activity	g
197	acceleration_peak_value_SD	0.000268071	-1.73845	0.477001	-0.0697369	2644	0.0023811	Chemotherapy	neoplasms	Physical activity	Physical activity variability	Fraction of time
411	moderate_between_day_SD_M10	0.000268143	-0.00202253	0.000554958	-0.0518415	5751	0.0023811	Ischemic Heart Disease	circulatory system	Physical activity	Physical activity variability	Fraction of time
969	acceleration_peak_value_mean	0.00026815	-7.12959	1.95628	-0.24519	197	0.0023811	Poisoning by psychotropic agents	injuries & poisonings	Physical activity	Physical activity	g
351	acceleration_overall_L5	0.000268277	0.133003	0.0364958	0.0782999	2244	0.00238185	Other peripheral nerve disorders	neurological	Physical activity	Physical activity	g
483	acceleration_peak_value_mean	0.000268567	-4.48945	1.23199	-0.154395	495	0.00238405	Acute bronchitis and bronchiolitis	respiratory	Physical activity	Physical activity	g
645	MET_within_day_SD	0.000269012	0.031809	0.00873001	0.218166	263	0.00238761	Late pregnancy and failed induction	pregnancy complications	Physical activity	Physical activity variability
496	acceleration_within_day_SD_L5	0.000269098	0.0983069	0.026981	0.0787043	2301	0.002388	Chronic airway obstruction	respiratory	Physical activity	Physical activity variability	Fraction of time
574	sedentary_hourly_SD	0.000269746	0.0019477	0.000534652	0.0617852	3682	0.00239336	Cholelithiasis and cholecystitis	digestive	Physical activity	Physical activity variability	Fraction of time
532	MVPA_hourly_SD	0.000269887	-0.00491102	0.00134814	-0.0949083	1449	0.00239424	Dysphagia	digestive	Physical activity	Physical activity variability	Fraction of time
960	WASO_mean	0.000269937	0.0103353	0.00283722	0.0546894	4514	0.0023943	Poisoning by antibiotics	injuries & poisonings	Sleep	Sleep	Hours
720	sedentary_overall_L5	0.000270358	0.0124176	0.00340921	0.239395	223	0.00239765	Spinal stenosis	musculoskeletal	Physical activity	Physical activity	Fraction of time
585	phase	0.000270471	0.0833271	0.0228779	0.0863062	1861	0.00239828	Renal failure	genitourinary	Diurnal rhythms	Phase	Hours past midnight
655	temp_IV	0.000270724	-0.0446186	0.0122511	-0.119862	935	0.00240013	Known or suspected fetal abnormality affecting management of mother	pregnancy complications	Diurnal rhythms	Variability
507	acceleration_within_day_SD_M10	0.000271067	-1.21884	0.334692	-0.0871896	1624	0.00240279	Pleurisy; pleural effusion	respiratory	Physical activity	Physical activity variability	Fraction of time
433	acceleration_between_day_SD	0.000271492	-0.368896	0.10131	-0.0763482	2203	0.00240593	Cerebrovascular disease	circulatory system	Physical activity	Physical activity variability	g
574	temp_IV	0.000271507	0.0224904	0.00617653	0.0604173	3682	0.00240593	Cholelithiasis and cholecystitis	digestive	Diurnal rhythms	Variability
567	MET_overall_L5	0.000271859	0.00781473	0.00214635	0.185124	376	0.00240866	Peritonitis and retroperitoneal infections	digestive	Physical activity	Physical activity	MET
760	sleep_peak_quality_SD	0.000272121	0.00370684	0.00101817	0.0886098	1698	0.0024106	Back pain	symptoms	Sleep	Sleep variability	Hours
915	sleep_peak_quality_mean	0.000272856	-0.00719991	0.001978	-0.115258	961	0.00241672	Superficial injury without mention of infection	injuries & poisonings	Sleep	Sleep	Hours
459	temp_RA	0.000273115	0.00197754	0.000543319	0.0615206	3566	0.00241864	Other disorders of circulatory system	circulatory system	Diurnal rhythms	Amplitude
501	sedentary_RA	0.00027332	-0.0493422	0.0135572	-0.314382	130	0.00241991	Pneumonitis due to inhalation of food or vomitus	respiratory	Diurnal rhythms	Amplitude
244	cosinor_rsquared	0.000273346	-0.00490894	0.00134878	-0.0552592	4539	0.00241991	Hypothyroidism	endocrine/metabolic	Diurnal rhythms	Amplitude
939	sleep_peak_quality_SD	0.000273452	0.00315749	0.00086758	0.0754781	2343	0.00242047	Atopic/contact dermatitis due to other or unspecified	dermatologic	Sleep	Sleep variability	Hours
280	MVPA_overall_M10	0.000273597	-0.00786664	0.00216158	-0.0753138	2357	0.00242136	Iron deficiency anemias	hematopoietic	Physical activity	Physical activity	Fraction of time
569	acceleration_overall_M10	0.000273981	-1.66319	0.457056	-0.111187	988	0.00242438	Other disorders of intestine	digestive	Physical activity	Physical activity	g
198	MVPA_overall	0.000274142	-0.00488524	0.00134255	-0.0854332	1802	0.00242541	Secondary malignant neoplasm	neoplasms	Physical activity	Physical activity	Fraction of time
214	acceleration_overall_M10	0.000275613	1.42984	0.393093	0.0955867	1330	0.00243804	Lipoma	neoplasms	Physical activity	Physical activity	g
365	MET_RA	0.000276067	-0.005442	0.0014963	-0.0870827	1658	0.00244166	Glaucoma	sense organs	Diurnal rhythms	Amplitude	MET
379	acceleration_RA	0.000276416	-0.00652007	0.00179288	-0.0955333	1361	0.00244437	Other disorders of eye	sense organs	Diurnal rhythms	Amplitude
334	acceleration_within_day_SD	0.000276631	-1.97281	0.542509	-0.185925	349	0.00244588	Degenerative disease of the spinal cord	neurological	Physical activity	Physical activity variability	Fraction of time
71	acceleration_RA	0.000276754	-0.0327079	0.00899474	-0.479242	53	0.00244658	Human immunodeficiency virus [HIV] disease	infectious diseases	Diurnal rhythms	Amplitude
227	acceleration_overall_M10	0.000276908	-3.34461	0.919812	-0.223592	238	0.00244756	Benign neoplasm of other endocrine glands and related structures	neoplasms	Physical activity	Physical activity	g
477	sleep_hourly_SD_L5	0.000277065	0.0150674	0.00414389	0.165436	474	0.00244855	Epistaxis or throat hemorrhage	respiratory	Sleep	Sleep	Fraction of time
966	MET_RA	0.000277343	-0.0294121	0.00808961	-0.470651	55	0.00245062	Poisoning by anticonvulsants and anti-Parkinsonism drugs	injuries & poisonings	Diurnal rhythms	Amplitude	MET
477	MET_hourly_SD_M10	0.000277965	-0.025355	0.00697484	-0.166322	474	0.0024556	Epistaxis or throat hemorrhage	respiratory	Physical activity	Physical activity variability
274	sleep_peak_time_mean	0.000277998	0.0981716	0.027006	0.105649	1240	0.0024556	Gout and other crystal arthropathies	endocrine/metabolic	Diurnal rhythms	Phase	Hours past midnight
357	acceleration_within_day_SD	0.000278046	-1.94326	0.534577	-0.183141	357	0.0024556	Inflammatory and toxic neuropathy	neurological	Physical activity	Physical activity variability	Fraction of time
655	walking_overall_M10	0.000278083	0.00999556	0.00274974	0.12364	935	0.0024556	Known or suspected fetal abnormality affecting management of mother	pregnancy complications	Physical activity	Physical activity	Fraction of time
411	moderate_peak_value_mean	0.000278151	-0.00594262	0.00163482	-0.0507267	5751	0.00245581	Ischemic Heart Disease	circulatory system	Physical activity	Physical activity	Hours
723	MET_within_day_SD_L5	0.00027849	0.0171136	0.00470836	0.376029	93	0.00245841	Other disorders of cervical region	musculoskeletal	Physical activity	Physical activity variability
655	total_sleep_mean	0.000278936	-0.153128	0.042134	-0.123546	934	0.00246196	Known or suspected fetal abnormality affecting management of mother	pregnancy complications	Sleep	Sleep	Hours
519	moderate_between_day_SD_M10	0.000279007	-0.00334305	0.000919876	-0.0856892	1831	0.00246219	Other diseases of respiratory system, not elsewhere classified	respiratory	Physical activity	Physical activity variability	Fraction of time
578	sedentary_IV	0.000279074	0.0164872	0.00453669	0.0591772	4032	0.00246239	Gastrointestinal hemorrhage	digestive	Diurnal rhythms	Variability
357	total_sleep_mean_abs_dev	0.00027964	0.156803	0.0431528	0.195599	355	0.002467	Inflammatory and toxic neuropathy	neurological	Sleep	Sleep	Hours
736	sleep_peak_quality_SD	0.000280856	0.0154323	0.00424835	0.3689	95	0.00247719	Other acquired deformities of limbs	musculoskeletal	Sleep	Sleep variability	Hours
297	main_sleep_onset_mean_abs_dev	0.00028089	0.203995	0.0561582	0.2731	177	0.00247719	Suicidal ideation or attempt	mental disorders	Diurnal rhythms	Phase	Hours
580	walking_within_day_SD	0.000280929	-0.0107254	0.00295264	-0.242403	223	0.00247719	Nephritis; nephrosis; renal sclerosis	genitourinary	Physical activity	Physical activity variability	Fraction of time
345	sleep_within_day_SD_M10	0.000281204	0.00802028	0.00220809	0.120227	901	0.00247882	Epilepsy, recurrent seizures, convulsions	neurological	Sleep	Sleep variability
197	self_report_daytime_dozing	0.000281211	0.0136862	0.00376794	0.0821651	2076	0.00247882	Chemotherapy	neoplasms	Sleep	Self-report
53	mesor	0.000281291	-0.0353343	0.00972822	-0.384573	83	0.00247882	Herpes zoster	infectious diseases	Physical activity	Physical activity	g
788	sedentary_RA	0.000281291	-0.0135575	0.00373264	-0.086381	1750	0.00247882	Syncope and collapse	symptoms	Diurnal rhythms	Amplitude
465	num_wakings_mean	0.000281788	0.146435	0.0403216	0.162035	472	0.0024828	Acute upper respiratory infections of multiple or unspecified sites	respiratory	Sleep	Sleep
965	sleep_peak_quality_mean	0.000282378	-0.00562029	0.0015478	-0.0899713	1606	0.00248761	Poisoning by analgesics, antipyretics, and antirheumatics	injuries & poisonings	Sleep	Sleep	Hours
366	other_sleep_mean	0.000282725	0.0340192	0.00936955	0.0476637	6419	0.00249027	Cataract	sense organs	Sleep	Sleep	Hours
251	MET_hourly_SD_M10	0.000282917	-0.0423016	0.0116512	-0.277487	172	0.00249157	Other disorders of pancreatic internal secretion	endocrine/metabolic	Physical activity	Physical activity variability
789	sedentary_within_day_SD_L5	0.000283306	0.00437877	0.00120617	0.0757846	2247	0.0024946	Nausea and vomiting	symptoms	Physical activity	Physical activity variability	Fraction of time
785	sleep_within_day_SD_L5	0.000283487	0.00266574	0.000734335	0.0435296	7503	0.00249579	Abdominal pain	symptoms	Sleep	Sleep
459	MET_within_day_SD_L5	0.000283601	0.00283773	0.000781738	0.0623523	3557	0.00249641	Other disorders of circulatory system	circulatory system	Physical activity	Physical activity variability
729	phase	0.000283757	0.12932	0.0356263	0.133943	729	0.00249731	Other disorders of soft tissues	musculoskeletal	Diurnal rhythms	Phase	Hours past midnight
966	self_report_getting_up_in_morning	0.000283794	0.259756	0.071554	0.896178	15	0.00249731	Poisoning by anticonvulsants and anti-Parkinsonism drugs	injuries & poisonings	Sleep	Self-report
293	MVPA_hourly_SD	0.000284324	-0.00828906	0.00228388	-0.160191	500	0.00250159	Symptoms involving head and neck	mental disorders	Physical activity	Physical activity variability	Fraction of time
483	acceleration_overall	0.00028471	-1.23822	0.341199	-0.152012	495	0.00250458	Acute bronchitis and bronchiolitis	respiratory	Physical activity	Physical activity	g
687	sedentary_RA	0.000284804	-0.01689	0.00465426	-0.107614	1105	0.00250501	Symptoms affecting skin	dermatologic	Diurnal rhythms	Amplitude
596	MET_within_day_SD_L5	0.000285164	0.00354007	0.0009756	0.0777844	2217	0.00250778	Other disorders of bladder	genitourinary	Physical activity	Physical activity variability
337	amplitude	0.000285551	-0.0464795	0.0128104	-0.490063	51	0.00251079	Disorders of the autonomic nervous system	neurological	Diurnal rhythms	Amplitude	g
303	other_sleep_mean	0.000286784	0.260973	0.0719498	0.365644	95	0.00252123	Psychogenic and somatoform disorders	mental disorders	Sleep	Sleep	Hours
714	acceleration_within_day_SD_M10	0.000287337	-1.54632	0.426378	-0.110616	1002	0.0025257	Rheumatoid arthritis and other inflammatory polyarthropathies	musculoskeletal	Physical activity	Physical activity variability	Fraction of time
740	MVPA_hourly_SD_M10	0.000287448	-0.00202964	0.00055966	-0.0427796	8558	0.00252614	Osteoarthrosis	musculoskeletal	Physical activity	Physical activity variability	Fraction of time
569	other_sleep_mean	0.000287498	0.0806542	0.0222402	0.113003	987	0.00252614	Other disorders of intestine	digestive	Sleep	Sleep	Hours
362	walking_hourly_SD_M10	0.000287524	-0.00491993	0.00135667	-0.101414	1287	0.00252614	Other retinal disorders	sense organs	Physical activity	Physical activity variability	Fraction of time
208	acceleration_overall	0.000287694	-0.403703	0.111325	-0.049561	5100	0.00252724	Benign neoplasm of colon	neoplasms	Physical activity	Physical activity	g
510	acceleration_overall	0.000287839	-1.67123	0.460875	-0.20517	275	0.00252811	Other diseases of lung	respiratory	Physical activity	Physical activity	g
290	main_sleep_duration_mean	0.000288014	-0.164581	0.0453885	-0.155604	544	0.00252925	Delirium dementia and amnestic and other cognitive disorders	mental disorders	Sleep	Sleep	Hours
743	sleep_peak_quality_mean	0.00028823	-0.00496553	0.00136948	-0.0794897	2125	0.00253075	Osteoporosis, osteopenia and pathological fracture	musculoskeletal	Sleep	Sleep	Hours
305	phase_abs_dev	0.000288286	0.260853	0.0719436	0.411072	76	0.00253085			Diurnal rhythms	Phase	Hours
577	MET_overall	0.000288784	-0.0272315	0.00751142	-0.166367	451	0.00253482	Diseases of pancreas	digestive	Physical activity	Physical activity	MET
425	sedentary_RA	0.000289201	-0.031523	0.00869604	-0.200847	318	0.00253808	Cardiomyopathy	circulatory system	Diurnal rhythms	Amplitude
573	sleep_IV	0.000290048	0.0232121	0.00640471	0.093859	1441	0.00254511	Other disorders of liver	digestive	Diurnal rhythms	Variability
726	sedentary_IV	0.000290522	0.0214618	0.00592245	0.0770325	2319	0.00254886	Peripheral enthesopathies and allied syndromes	musculoskeletal	Diurnal rhythms	Variability
327	inactivity_peak_time_mean_abs_dev	0.000291524	0.0683334	0.0188615	0.103279	1292	0.00255726	Sleep disorders	neurological	Diurnal rhythms	Phase	Hours
344	MVPA_IV	0.000291589	0.0995642	0.0274823	0.357663	108	0.00255742	Other paralytic syndromes	neurological	Diurnal rhythms	Variability
752	MET_RA	0.00029211	-0.0265063	0.00731734	-0.424152	72	0.00256158	Nervous system congenital anomalies	congenital anomalies	Diurnal rhythms	Amplitude	MET
655	main_sleep_onset_SD	0.000292352	-0.0828716	0.0228789	-0.123249	926	0.00256331	Known or suspected fetal abnormality affecting management of mother	pregnancy complications	Diurnal rhythms	Phase Variability	Hours
574	sedentary_overall	0.00029252	0.00460921	0.00127255	0.060066	3682	0.00256438	Cholelithiasis and cholecystitis	digestive	Physical activity	Physical activity	Fraction of time
333	MET_overall_M10	0.000292964	-0.063252	0.017465	-0.219282	255	0.00256787	Extrapyramidal disease and abnormal movement disorders	neurological	Physical activity	Physical activity	MET
165	sedentary_overall_M10	0.000293258	0.0221607	0.00611941	0.181941	381	0.00257003	Cancer within the respiratory system	neoplasms	Physical activity	Physical activity	Fraction of time
575	acceleration_within_day_SD	0.000293537	-1.28572	0.355061	-0.121172	794	0.00257208	Other biliary tract disease	digestive	Physical activity	Physical activity variability	Fraction of time
575	walking_peak_value_mean	0.000293668	-0.015032	0.00415134	-0.128664	795	0.00257279	Other biliary tract disease	digestive	Physical activity	Physical activity	Hours
335	sleep_overall_L5	0.00029371	-0.0126434	0.00349171	-0.218363	274	0.00257279	Multiple sclerosis	neurological	Sleep	Sleep	Fraction of time
295	moderate_within_day_SD	0.000293894	-0.0162327	0.00448317	-0.355879	98	0.00257399	Schizophrenia and other psychotic disorders	mental disorders	Physical activity	Physical activity variability	Fraction of time
789	MET_overall	0.00029402	-0.0123912	0.0034223	-0.0757019	2247	0.00257469	Nausea and vomiting	symptoms	Physical activity	Physical activity	MET
290	moderate_hourly_SD_M10	0.000294269	-0.00924491	0.0025535	-0.153648	544	0.00257646	Delirium dementia and amnestic and other cognitive disorders	mental disorders	Physical activity	Physical activity variability	Fraction of time
500	self_report_sleep_duration_abs_dev	0.000294502	0.286794	0.0792187	0.452189	64	0.0025781	Lung disease due to external agents	respiratory	Sleep	Self-report	Hours
427	self_report_daytime_dozing	0.000294948	0.0103716	0.00286515	0.0622664	3738	0.00258159	Cardiac dysrhythmias	circulatory system	Sleep	Self-report
197	MET_overall_M10	0.000294994	-0.020175	0.00557345	-0.0699429	2657	0.00258159	Chemotherapy	neoplasms	Physical activity	Physical activity	MET
244	amplitude	0.000295271	-0.00512776	0.00141666	-0.0540652	4539	0.00258361	Hypothyroidism	endocrine/metabolic	Diurnal rhythms	Amplitude	g
274	cosinor_rsquared	0.000295368	-0.00907269	0.0025066	-0.10213	1241	0.00258366	Gout and other crystal arthropathies	endocrine/metabolic	Diurnal rhythms	Amplitude
510	walking_overall	0.00029537	-0.00963275	0.00266133	-0.218989	275	0.00258366	Other diseases of lung	respiratory	Physical activity	Physical activity	Hours
278	self_report_sleep_duration	0.000295501	-0.0701799	0.0193899	-0.0715294	3087	0.00258441	Overweight, obesity and other hyperalimentation	endocrine/metabolic	Sleep	Self-report	Hours
506	walking_overall_M10	0.000295715	-0.0143244	0.00395786	-0.177185	419	0.00258561	Empyema and pneumothorax	respiratory	Physical activity	Physical activity	Fraction of time
508	sleep_within_day_SD_M10	0.000295732	0.00935395	0.00258453	0.140219	647	0.00258561	Pulmonary collapse; interstitial and compensatory emphysema	respiratory	Sleep	Sleep variability
792	inactivity_peak_time_mean	0.000295911	0.321001	0.0886976	0.33006	121	0.00258677	Abnormal Papanicolaou smear of cervix and cervical HPV	genitourinary	Diurnal rhythms	Phase	Hours past midnight
587	MVPA_between_day_SD	0.000295996	-0.0114359	0.00315999	-0.419703	74	0.00258711	Kidney replaced by transpant	genitourinary	Physical activity	Physical activity variability	Fraction of time
316	total_sleep_mean_abs_dev	0.000297962	0.355993	0.098415	0.444072	67	0.00260388	Substance addiction and disorders	mental disorders	Sleep	Sleep	Hours
663	MET_overall	0.000298469	0.0511906	0.0141535	0.312742	126	0.0026079	Umbilical cord complications during labor and delivery	pregnancy complications	Physical activity	Physical activity	MET
724	self_report_sleep_duration	0.000299161	-0.355724	0.0983692	-0.362564	103	0.00261315	Other and unspecified disorders of back	musculoskeletal	Sleep	Self-report	Hours
969	acceleration_within_day_SD	0.000299164	-2.56516	0.709351	-0.241752	197	0.00261315	Poisoning by psychotropic agents	injuries & poisonings	Physical activity	Physical activity variability	Fraction of time
260	acceleration_within_day_SD	0.000299278	-2.52358	0.69787	-0.237832	204	0.00261374	Protein-calorie malnutrition	endocrine/metabolic	Physical activity	Physical activity variability	Fraction of time
447	acceleration_hourly_SD	0.000299429	-3.2903	0.909932	-0.227549	222	0.00261465	Other disorders of arteries and arterioles	circulatory system	Physical activity	Physical activity variability	Fraction of time
291	self_report_getting_up_in_morning	0.0002995	0.153143	0.0423482	0.528353	41	0.00261486	Other specified nonpsychotic and/or transient mental disorders	mental disorders	Sleep	Self-report
599	temp_amplitude	0.000300199	-0.0474463	0.0131237	-0.0521731	4903	0.00262055	Other symptoms/disorders or the urinary system	genitourinary	Diurnal rhythms	Amplitude	Celsius
251	main_sleep_onset_SD	0.000300375	0.187973	0.0519955	0.279559	170	0.00262168	Other disorders of pancreatic internal secretion	endocrine/metabolic	Diurnal rhythms	Phase Variability	Hours
586	MVPA_within_day_SD_M10	0.000301708	-0.00527462	0.00145949	-0.112641	1033	0.0026329	Other disorders of the kidney and ureters	genitourinary	Physical activity	Physical activity variability	Fraction of time
790	walking_peak_value_mean	0.000301982	-0.0102388	0.00283327	-0.0876375	1763	0.00263488	Nonspecific findings on examination of blood	symptoms	Physical activity	Physical activity	Hours
333	MET_within_day_SD	0.000302552	-0.0317526	0.00878771	-0.217779	255	0.00263944	Extrapyramidal disease and abnormal movement disorders	neurological	Physical activity	Physical activity variability
277	sedentary_overall_L5	0.000302917	0.00895528	0.00247864	0.172647	422	0.00264221	Other disorders of metabolism	endocrine/metabolic	Physical activity	Physical activity	Fraction of time
293	acceleration_within_day_SD_L5	0.000303166	0.202607	0.0560807	0.162207	500	0.00264397	Symptoms involving head and neck	mental disorders	Physical activity	Physical activity variability	Fraction of time
284	MET_overall	0.00030378	-0.0599981	0.0166096	-0.366549	91	0.0026489	Aplastic anemia	hematopoietic	Physical activity	Physical activity	MET
594	walking_hourly_SD	0.000304327	-0.00431261	0.00119404	-0.0945362	1485	0.00265325	Urinary calculus	genitourinary	Physical activity	Physical activity variability	Fraction of time
571	acceleration_peak_value_SD	0.00030519	-3.26351	0.903758	-0.130914	715	0.00266037	Chronic liver disease and cirrhosis	digestive	Physical activity	Physical activity variability	Fraction of time
351	sedentary_peak_time_mean	0.000305359	0.177187	0.0490701	0.075993	2244	0.00266142	Other peripheral nerve disorders	neurological	Diurnal rhythms	Phase	Hours past midnight
783	walking_hourly_SD_M10	0.000305623	-0.00612548	0.00169649	-0.126264	817	0.00266331	Fever of unknown origin	symptoms	Physical activity	Physical activity variability	Fraction of time
587	walking_overall	0.000305753	-0.0185029	0.00512464	-0.420641	74	0.00266402	Kidney replaced by transpant	genitourinary	Physical activity	Physical activity	Hours
966	mesor	0.000306975	-0.0427531	0.0118445	-0.465319	55	0.00267425	Poisoning by anticonvulsants and anti-Parkinsonism drugs	injuries & poisonings	Physical activity	Physical activity	g
587	MVPA_hourly_SD	0.000307325	-0.0213947	0.00592777	-0.413465	74	0.00267688	Kidney replaced by transpant	genitourinary	Physical activity	Physical activity variability	Fraction of time
994	sedentary_RA	0.000308067	-0.0198032	0.00548776	-0.126175	796	0.00268292	Sepsis and SIRS	injuries & poisonings	Diurnal rhythms	Amplitude
318	temp_L1_time	0.000308214	0.264407	0.0732736	0.075932	2503	0.00268379	Tobacco use disorder	mental disorders	Diurnal rhythms	Phase	Hours past midnight
740	MET_overall_L5	0.000308271	0.0018007	0.000499024	0.0426569	8536	0.00268386	Osteoarthrosis	musculoskeletal	Physical activity	Physical activity	MET
278	self_report_sleeplessness	0.000308814	0.0458113	0.0126966	0.0916565	1736	0.00268817	Overweight, obesity and other hyperalimentation	endocrine/metabolic	Sleep	Self-report
579	MET_peak_value_mean	0.000309409	-0.0465238	0.0128965	-0.121669	835	0.00269293	Other symptoms involving abdomen and pelvis	digestive	Physical activity	Physical activity	MET
1009	moderate_overall_M10	0.000309753	0.00628776	0.00174312	0.0960168	1371	0.0026955	Injury, NOS		Physical activity	Physical activity	Fraction of time
378	moderate_overall	0.000310357	-0.00723203	0.00200517	-0.199595	305	0.00270033	Strabismus and other disorders of binocular eye movements	sense organs	Physical activity	Physical activity	Fraction of time
430	main_sleep_ratio_mean	0.000310693	-0.00418028	0.00115913	-0.185044	353	0.00270283	Intracranial hemorrhage	circulatory system	Sleep	Sleep
591	moderate_hourly_SD	0.000310823	-0.00361646	0.00100282	-0.0717698	2504	0.00270355	Urinary tract infection	genitourinary	Physical activity	Physical activity variability	Fraction of time
871	moderate_overall	0.000310914	0.0042871	0.00118881	0.118319	875	0.00270391	Open wounds of extremities	injuries & poisonings	Physical activity	Physical activity	Fraction of time
941	self_report_getting_up_in_morning	0.000312048	0.221352	0.0613907	0.76368	21	0.00271335	Adverse reaction to serum or vaccine	injuries & poisonings	Sleep	Self-report
458	sleep_hourly_SD_L5	0.000312299	0.00818251	0.00226973	0.0898419	1598	0.00271511	Hypotension	circulatory system	Sleep	Sleep	Fraction of time
915	total_sleep_mean_abs_dev	0.00031235	0.0935408	0.0259473	0.116685	964	0.00271512	Superficial injury without mention of infection	injuries & poisonings	Sleep	Sleep	Hours
476	walking_overall	0.000312499	-0.00237996	0.000660202	-0.0541057	4721	0.002716	Allergic rhinitis	respiratory	Physical activity	Physical activity	Hours
359	walking_hourly_SD	0.000313218	-0.0175658	0.00487357	-0.385058	90	0.00272182	Muscular dystrophies and other myopathies	neurological	Physical activity	Physical activity variability	Fraction of time
502	acceleration_hourly_SD	0.000313372	-3.3321	0.924512	-0.23044	220	0.00272274	Postinflammatory pulmonary fibrosis	respiratory	Physical activity	Physical activity variability	Fraction of time
440	sedentary_overall	0.000313667	0.026655	0.00739608	0.34736	101	0.00272481	Atherosclerosis	circulatory system	Physical activity	Physical activity	Fraction of time
41	acceleration_hourly_SD_M10	0.000313755	-1.46524	0.406576	-0.0717547	2371	0.00272481	Bacterial infection NOS	infectious diseases	Physical activity	Physical activity variability	Fraction of time
204	sedentary_peak_value_mean	0.000313757	0.0151198	0.00419544	0.190444	346	0.00272481	Leukemia	neoplasms	Physical activity	Physical activity	Hours
394	mesor	0.00031388	-0.00840111	0.00233121	-0.0914366	1468	0.00272545	Rheumatic disease of the heart valves	circulatory system	Physical activity	Physical activity	g
537	acceleration_RA	0.000313965	-0.00898839	0.00249422	-0.1317	694	0.00272576	Other disorders of stomach and duodenum	digestive	Diurnal rhythms	Amplitude
332	main_sleep_onset_mean	0.000314322	0.247398	0.068657	0.221685	264	0.00272844	Parkinson's disease	neurological	Diurnal rhythms	Phase	Hours past midnight
415	main_sleep_duration_mean_abs_dev	0.000314765	0.0753527	0.0209137	0.110107	1093	0.00273185	Pulmonary heart disease	circulatory system	Sleep	Sleep	Hours
853	MET_overall_L5	0.000314918	0.0156821	0.00435262	0.371494	91	0.00273276	Complication of colostomy or enterostomy	injuries & poisonings	Physical activity	Physical activity	MET
359	MVPA_within_day_SD	0.000315622	-0.019499	0.00541291	-0.381059	90	0.00273844	Muscular dystrophies and other myopathies	neurological	Physical activity	Physical activity variability	Fraction of time
669	self_report_sleeplessness	0.000315798	-0.105761	0.0293589	-0.2116	278	0.00273954	Complications of labor and delivery NEC	pregnancy complications	Sleep	Self-report
789	MET_hourly_SD	0.000316235	-0.0114698	0.00318444	-0.0744977	2247	0.0027429	Nausea and vomiting	symptoms	Physical activity	Physical activity variability
41	main_sleep_onset_mean_abs_dev	0.000316662	0.0562778	0.0156264	0.0753424	2367	0.00274618	Bacterial infection NOS	infectious diseases	Diurnal rhythms	Phase	Hours
915	sedentary_hourly_SD_L5	0.000316888	0.00961547	0.00267002	0.114386	966	0.00274758	Superficial injury without mention of infection	injuries & poisonings	Physical activity	Physical activity variability	Fraction of time
626	MET_hourly_SD_M10	0.000316923	-0.00985806	0.0027374	-0.0646662	3391	0.00274758	Disorders of menstruation and other abnormal bleeding from female genital tract	genitourinary	Physical activity	Physical activity variability
512	acceleration_hourly_SD_M10	0.00031712	-1.60644	0.446098	-0.0786692	1958	0.00274886	Other symptoms of respiratory system	respiratory	Physical activity	Physical activity variability	Fraction of time
915	sleep_hourly_SD_L5	0.000317448	0.0104441	0.00290049	0.114674	966	0.00275128	Superficial injury without mention of infection	injuries & poisonings	Sleep	Sleep	Fraction of time
571	self_report_getting_up_in_morning	0.000317941	0.0606847	0.0168533	0.209367	261	0.00275513	Chronic liver disease and cirrhosis	digestive	Sleep	Self-report
318	temp_within_day_SD	0.000317993	-0.0454205	0.0126155	-0.0729413	2503	0.00275515	Tobacco use disorder	mental disorders	Diurnal rhythms	Variability	Celsius
174	acceleration_RA	0.000318407	-0.00474167	0.00131712	-0.0694758	2646	0.00275831	Breast cancer	neoplasms	Diurnal rhythms	Amplitude
681	sleep_peak_time_mean	0.000318659	0.0893939	0.0248328	0.0962025	1450	0.00276006	Superficial cellulitis and abscess	dermatologic	Diurnal rhythms	Phase	Hours past midnight
555	num_wakings_mean	0.000319374	0.0956586	0.0265774	0.105849	1099	0.00276583	Inflammatory bowel disease and other gastroenteritis and colitis	digestive	Sleep	Sleep
509	acceleration_hourly_SD	0.000319732	-2.76598	0.76855	-0.191288	321	0.00276849	Respiratory failure, insufficiency, arrest	respiratory	Physical activity	Physical activity variability	Fraction of time
200	acceleration_within_day_SD	0.000319875	-2.45713	0.682757	-0.23157	211	0.00276929	Myeloproliferative disease	neoplasms	Physical activity	Physical activity variability	Fraction of time
569	acceleration_within_day_SD_M10	0.000319936	-1.53829	0.427447	-0.110041	987	0.0027694	Other disorders of intestine	digestive	Physical activity	Physical activity variability	Fraction of time
859	walking_hourly_SD	0.000320172	-0.00639477	0.00177702	-0.140179	659	0.002771	Complication due to other implant and internal device	injuries & poisonings	Physical activity	Physical activity variability	Fraction of time
531	acceleration_within_day_SD	0.000320682	-0.85915	0.238773	-0.0809699	1793	0.002775	Peptic ulcer (excl. esophageal)	digestive	Physical activity	Physical activity variability	Fraction of time
1002	self_report_getting_up_in_morning	0.000320741	0.0449988	0.0125049	0.155249	477	0.00277507	Symptoms concerning nutrition, metabolism, and development		Sleep	Self-report
284	MET_peak_value_mean	0.000321226	-0.139238	0.0387016	-0.364138	91	0.00277861	Aplastic anemia	hematopoietic	Physical activity	Physical activity	MET
334	sleep_peak_quality_mean	0.00032125	-0.0119569	0.00332346	-0.19141	349	0.00277861	Degenerative disease of the spinal cord	neurological	Sleep	Sleep	Hours
260	MVPA_overall_M10	0.000321327	-0.0259672	0.00721779	-0.248605	204	0.00277885	Protein-calorie malnutrition	endocrine/metabolic	Physical activity	Physical activity	Fraction of time
565	acceleration_overall_L5	0.00032173	0.109208	0.030358	0.0642914	3272	0.0027819	Anal and rectal conditions	digestive	Physical activity	Physical activity	g
790	MVPA_within_day_SD	0.000322107	-0.00440978	0.00122595	-0.086178	1763	0.00278473	Nonspecific findings on examination of blood	symptoms	Physical activity	Physical activity variability	Fraction of time
427	main_sleep_onset_SD	0.000322313	0.0361341	0.010046	0.0537398	4908	0.00278595	Cardiac dysrhythmias	circulatory system	Diurnal rhythms	Phase Variability	Hours
655	acceleration_overall	0.000322349	0.930275	0.258637	0.114206	935	0.00278595	Known or suspected fetal abnormality affecting management of mother	pregnancy complications	Physical activity	Physical activity	g
277	MET_RA	0.000322492	-0.0105023	0.00291997	-0.168057	424	0.00278675	Other disorders of metabolism	endocrine/metabolic	Diurnal rhythms	Amplitude	MET
577	walking_hourly_SD	0.000323036	-0.00770408	0.00214224	-0.16888	451	0.00279102	Diseases of pancreas	digestive	Physical activity	Physical activity variability	Fraction of time
281	walking_hourly_SD_M10	0.000324122	-0.00942559	0.00262157	-0.194289	337	0.00279997	Other deficiency anemia	hematopoietic	Physical activity	Physical activity variability	Fraction of time
785	inactivity_peak_value_mean	0.000324271	-0.0616174	0.0171384	-0.043489	7501	0.00280083	Abdominal pain	symptoms	Sleep	Sleep
701	sedentary_IV	0.000324354	0.0322049	0.00895771	0.115593	984	0.0028011	Other hypertrophic and atrophic conditions of skin	dermatologic	Diurnal rhythms	Variability
411	moderate_hourly_SD_M10	0.000324793	-0.00304826	0.000847947	-0.0506612	5751	0.00280446	Ischemic Heart Disease	circulatory system	Physical activity	Physical activity variability	Fraction of time
600	other_sleep_mean	0.000324895	0.0473532	0.0131728	0.0663458	3280	0.00280491	Hyperplasia of prostate	genitourinary	Sleep	Sleep	Hours
296	sleep_peak_quality_SD	0.000324983	0.00262051	0.000728989	0.0626417	3454	0.00280523	Mood disorders	mental disorders	Sleep	Sleep variability	Hours
853	sleep_hourly_SD	0.0003251	-0.00658312	0.00183138	-0.358786	91	0.00280581	Complication of colostomy or enterostomy	injuries & poisonings	Sleep	Sleep variability	Fraction of time
654	mesor	0.000325218	0.0177543	0.00493927	0.193236	325	0.00280639	Other and unspecified complications of birth; puerperium affecting management of mother	pregnancy complications	Physical activity	Physical activity	g
295	temp_IV	0.000325955	0.130893	0.0364206	0.351627	98	0.00281232	Schizophrenia and other psychotic disorders	mental disorders	Diurnal rhythms	Variability
722	MVPA_within_day_SD	0.00032603	-0.00326533	0.00090858	-0.0638126	3224	0.00281253	Intervertebral disc disorders	musculoskeletal	Physical activity	Physical activity variability	Fraction of time
291	walking_overall_M10	0.000326855	-0.0260559	0.0072514	-0.322298	125	0.00281921	Other specified nonpsychotic and/or transient mental disorders	mental disorders	Physical activity	Physical activity	Fraction of time
351	sedentary_hourly_SD_L5	0.000326964	0.00639193	0.00177893	0.0760384	2244	0.00281971	Other peripheral nerve disorders	neurological	Physical activity	Physical activity variability	Fraction of time
714	acceleration_between_day_SD_M10	0.000327352	-1.14847	0.319656	-0.111585	1002	0.00282262	Rheumatoid arthritis and other inflammatory polyarthropathies	musculoskeletal	Physical activity	Physical activity variability	Fraction of time
440	acceleration_overall	0.000327686	-2.72264	0.757857	-0.334249	101	0.00282506	Atherosclerosis	circulatory system	Physical activity	Physical activity	g
316	temp_IV	0.000328233	0.157693	0.0438998	0.423622	68	0.00282934	Substance addiction and disorders	mental disorders	Diurnal rhythms	Variability
798	MET_within_day_SD_M10	0.000329828	-0.015538	0.00432709	-0.115133	983	0.00284265	Malaise and fatigue	symptoms	Physical activity	Physical activity variability
465	WASO_mean	0.000330035	0.0302698	0.00843007	0.160173	472	0.0028438	Acute upper respiratory infections of multiple or unspecified sites	respiratory	Sleep	Sleep	Hours
850	self_report_nap_during_day	0.000330064	0.0349799	0.0097416	0.140185	634	0.0028438	Hemorrhage or hematoma complicating a procedure	injuries & poisonings	Sleep	Self-report
442	acceleration_within_day_SD	0.000330306	-1.67371	0.466152	-0.157737	456	0.00284545	Other aneurysm	circulatory system	Physical activity	Physical activity variability	Fraction of time
280	MET_peak_value_mean	0.000330624	-0.0279415	0.00778266	-0.073073	2357	0.00284775	Iron deficiency anemias	hematopoietic	Physical activity	Physical activity	MET
605	temp_phase_abs_dev	0.000330817	1.23454	0.343877	0.286463	156	0.00284897	Erectile dysfunction [ED]	genitourinary	Diurnal rhythms	Phase	Hours
447	other_sleep_mean	0.000331217	0.166609	0.0464123	0.233433	222	0.00285197	Other disorders of arteries and arterioles	circulatory system	Sleep	Sleep	Hours
476	self_report_getting_up_in_morning	0.000331837	0.0258347	0.00719706	0.0891316	1495	0.00285686	Allergic rhinitis	respiratory	Sleep	Self-report
272	tasks_light_overall	0.000333669	-0.00142462	0.000397069	-0.0383557	11593	0.00287189	Disorders of lipoid metabolism	endocrine/metabolic	Physical activity	Physical activity	Hours
261	acceleration_between_day_SD_M10	0.000333685	-1.48586	0.41414	-0.144367	588	0.00287189	Vitamin deficiency	endocrine/metabolic	Physical activity	Physical activity variability	Fraction of time
189	acceleration_overall_M10	0.000333927	-1.76727	0.492601	-0.118145	850	0.00287323	Cancer of urinary organs (incl. kidney and bladder)	neoplasms	Physical activity	Physical activity	g
274	sedentary_within_day_SD	0.000333944	0.00358189	0.000998403	0.103848	1241	0.00287323	Gout and other crystal arthropathies	endocrine/metabolic	Physical activity	Physical activity variability	Fraction of time
506	walking_within_day_SD_M10	0.000334212	-0.00815711	0.00227381	-0.174832	419	0.00287488	Empyema and pneumothorax	respiratory	Physical activity	Physical activity variability	Fraction of time
530	moderate_between_day_SD	0.000334239	-0.000813259	0.000226699	-0.0405001	8975	0.00287488	Diseases of esophagus	digestive	Physical activity	Physical activity variability	Fraction of time
766	sleep_hourly_SD	0.000334506	-0.00701187	0.0019547	-0.382154	79	0.00287673	Neuralgia, neuritis, and radiculitis NOS	symptoms	Sleep	Sleep variability	Fraction of time
565	walking_hourly_SD	0.000334835	-0.00291787	0.000813472	-0.0639621	3272	0.00287911	Anal and rectal conditions	digestive	Physical activity	Physical activity variability	Fraction of time
504	main_sleep_ratio_mean	0.000334949	-0.00820239	0.0022868	-0.363087	94	0.00287965	Other alveolar and parietoalveolar pneumonopathy	respiratory	Sleep	Sleep
433	total_sleep_mean_abs_dev	0.000336083	0.0629333	0.0175499	0.0785043	2197	0.00288861	Cerebrovascular disease	circulatory system	Sleep	Sleep	Hours
442	acceleration_hourly_SD	0.000336142	-2.28136	0.636202	-0.157773	456	0.00288861	Other aneurysm	circulatory system	Physical activity	Physical activity variability	Fraction of time
594	walking_overall	0.000336146	-0.0041433	0.00115544	-0.0941931	1485	0.00288861	Urinary calculus	genitourinary	Physical activity	Physical activity	Hours
665	num_wakings_mean	0.000336627	-0.0975585	0.0272089	-0.107951	1144	0.00289229	Obstetrical/birth trauma	pregnancy complications	Sleep	Sleep
291	MET_hourly_SD	0.000336888	-0.0476112	0.0132794	-0.309241	125	0.00289409	Other specified nonpsychotic and/or transient mental disorders	mental disorders	Physical activity	Physical activity variability
415	acceleration_between_day_SD	0.000337532	-0.507361	0.14153	-0.105005	1095	0.00289917	Pulmonary heart disease	circulatory system	Physical activity	Physical activity variability	g
338	main_sleep_onset_mean_abs_dev	0.000337912	0.228641	0.0637853	0.306095	137	0.00290199	Pain	neurological	Diurnal rhythms	Phase	Hours
1005	amplitude	0.000338231	-0.0232431	0.0064847	-0.245066	196	0.00290428	Other symptoms		Diurnal rhythms	Amplitude	g
531	walking_overall	0.000338854	-0.00376997	0.00105194	-0.0857059	1797	0.00290918	Peptic ulcer (excl. esophageal)	digestive	Physical activity	Physical activity	Hours
292	temp_IV	0.000339288	0.0421549	0.0117637	0.113243	957	0.00291246	Neurological disorders	mental disorders	Diurnal rhythms	Variability
687	MVPA_hourly_SD_M10	0.00033937	-0.00506511	0.00141349	-0.10676	1106	0.00291272	Symptoms affecting skin	dermatologic	Physical activity	Physical activity variability	Fraction of time
350	acceleration_hourly_SD_M10	0.000339718	-2.5318	0.706585	-0.123985	775	0.00291525	Abnormal movement	neurological	Physical activity	Physical activity variability	Fraction of time
476	walking_hourly_SD	0.000339857	-0.00244457	0.00068226	-0.053587	4721	0.00291599	Allergic rhinitis	respiratory	Physical activity	Physical activity variability	Fraction of time
597	sedentary_within_day_SD_L5	0.000339967	0.00724662	0.00202252	0.125419	775	0.00291649	Other disorders of urethra and urinary tract	genitourinary	Physical activity	Physical activity variability	Fraction of time
200	MET_overall	0.000340121	-0.0390939	0.0109114	-0.238839	211	0.00291736	Myeloproliferative disease	neoplasms	Physical activity	Physical activity	MET
289	MET_within_day_SD	0.000340723	-0.0166728	0.00465411	-0.114352	925	0.00292207	Other diseases of blood and blood-forming organs	hematopoietic	Physical activity	Physical activity variability
356	sedentary_within_day_SD_L5	0.000341272	0.0195151	0.00544816	0.337753	107	0.00292633	Hereditary and idiopathic peripheral neuropathy	neurological	Physical activity	Physical activity variability	Fraction of time
599	temp_cosinor_rsquared	0.000341578	-0.00763557	0.00213181	-0.0518813	4903	0.00292851	Other symptoms/disorders or the urinary system	genitourinary	Diurnal rhythms	Amplitude
250	inactivity_peak_value_mean	0.000342385	0.0833976	0.0232882	0.0588613	4155	0.00293497	Diabetes mellitus	endocrine/metabolic	Sleep	Sleep
782	acceleration_peak_value_mean	0.000342837	-4.69971	1.31249	-0.161625	442	0.00293839	Symptoms involving skin and other integumentary tissue	symptoms	Physical activity	Physical activity	g
368	MVPA_between_day_SD	0.000343685	-0.00329068	0.000919153	-0.120769	878	0.0029452	Visual disturbances	sense organs	Physical activity	Physical activity variability	Fraction of time
359	walking_hourly_SD_M10	0.000344817	-0.0185388	0.0051795	-0.382138	90	0.00295446	Muscular dystrophies and other myopathies	neurological	Physical activity	Physical activity variability	Fraction of time
389	WASO_mean	0.000345623	0.0164859	0.00460674	0.0872354	1631	0.00296054	Hearing loss	sense organs	Sleep	Sleep	Hours
295	inactivity_peak_time_mean_abs_dev	0.000345634	0.239931	0.0670454	0.362633	97	0.00296054	Schizophrenia and other psychotic disorders	mental disorders	Diurnal rhythms	Phase	Hours
514	main_sleep_ratio_mean	0.000345775	-0.00354034	0.000989328	-0.156717	483	0.00296129	Abnormal findings examination of lungs	respiratory	Sleep	Sleep
560	walking_within_day_SD_M10	0.000346452	-0.00559865	0.00156473	-0.119997	894	0.00296663	Intestinal obstruction without mention of hernia	digestive	Physical activity	Physical activity variability	Fraction of time
535	sedentary_peak_time_mean	0.000347447	0.112963	0.031578	0.0484482	5787	0.0029747	Gastritis and duodenitis	digestive	Diurnal rhythms	Phase	Hours past midnight
737	sleep_peak_quality_mean	0.000347773	-0.0161237	0.00450758	-0.258114	188	0.00297703	Curvature of spine	musculoskeletal	Sleep	Sleep	Hours
727	MVPA_between_day_SD	0.000348165	0.00258703	0.000723294	0.094945	1426	0.00297993	Other disorders of synovium, tendon, and bursa	musculoskeletal	Physical activity	Physical activity variability	Fraction of time
204	MET_hourly_SD	0.000349023	-0.0283417	0.00792534	-0.184083	346	0.00298681	Leukemia	neoplasms	Physical activity	Physical activity variability
572	sleep_hourly_SD	0.000349142	-0.00377957	0.00105693	-0.20599	277	0.00298737	Ascites (non malignant)	digestive	Sleep	Sleep variability	Fraction of time
569	temp_RA	0.00034947	0.00357998	0.00100118	0.111372	988	0.00298972	Other disorders of intestine	digestive	Diurnal rhythms	Amplitude
80	sleep_peak_time_mean_abs_dev	0.00035025	0.0790849	0.0221206	0.127209	796	0.00299593	Postoperative infection	infectious diseases	Diurnal rhythms	Phase	Hours
558	walking_hourly_SD_M10	0.000350569	-0.00352157	0.000985074	-0.0725898	2489	0.00299802	Noninfectious gastroenteritis	digestive	Physical activity	Physical activity variability	Fraction of time
350	sleep_peak_quality_SD	0.000350613	0.00539285	0.00150853	0.128913	775	0.00299802	Abnormal movement	neurological	Sleep	Sleep variability	Hours
291	walking_within_day_SD_M10	0.000350656	-0.0148928	0.00416596	-0.319199	125	0.00299802	Other specified nonpsychotic and/or transient mental disorders	mental disorders	Physical activity	Physical activity variability	Fraction of time
590	acceleration_RA	0.000351421	-0.0136973	0.00383217	-0.200695	297	0.0030041	Pyelonephritis	genitourinary	Diurnal rhythms	Amplitude
41	acceleration_between_day_SD_M10	0.000351578	-0.748542	0.20943	-0.0727286	2372	0.00300466	Bacterial infection NOS	infectious diseases	Physical activity	Physical activity variability	Fraction of time
342	MVPA_overall	0.000351594	-0.0127022	0.00355388	-0.222136	262	0.00300466	Hemiplegia	neurological	Physical activity	Physical activity	Fraction of time
378	moderate_overall_M10	0.000352323	-0.0130436	0.00364996	-0.199181	305	0.00301042	Strabismus and other disorders of binocular eye movements	sense organs	Physical activity	Physical activity	Fraction of time
634	total_sleep_mean	0.000352538	-0.126928	0.0355196	-0.102407	1312	0.0030118	Miscarriage; stillbirth	pregnancy complications	Sleep	Sleep	Hours
1005	MET_peak_value_mean	0.000352949	-0.0948235	0.0265377	-0.247983	196	0.0030147	Other symptoms		Physical activity	Physical activity	MET
563	phase	0.000352985	0.0706312	0.0197673	0.0731563	2473	0.0030147	Constipation	digestive	Diurnal rhythms	Phase	Hours past midnight
320	sleep_peak_quality_SD	0.000353354	0.008382	0.00234602	0.200367	308	0.00301739	Meningitis	neurological	Sleep	Sleep variability	Hours
316	sedentary_IV	0.000353448	0.121673	0.0340553	0.436718	68	0.00301772	Substance addiction and disorders	mental disorders	Diurnal rhythms	Variability
596	MVPA_hourly_SD_M10	0.000353811	-0.00363705	0.00101806	-0.0766599	2219	0.00302036	Other disorders of bladder	genitourinary	Physical activity	Physical activity variability	Fraction of time
291	acceleration_overall_M10	0.000353918	-4.56631	1.27821	-0.305265	125	0.00302081	Other specified nonpsychotic and/or transient mental disorders	mental disorders	Physical activity	Physical activity	g
612	temp_RA	0.000354075	0.00958033	0.00268182	0.298041	135	0.00302169	Breast conditions, congenital or relating to hormones	genitourinary	Diurnal rhythms	Amplitude
966	main_sleep_offset_mean_abs_dev	0.000354285	0.318769	0.0892368	0.484081	54	0.00302301	Poisoning by anticonvulsants and anti-Parkinsonism drugs	injuries & poisonings	Diurnal rhythms	Phase	Hours
278	sedentary_hourly_SD_M10	0.000354533	-0.00235812	0.00066017	-0.0700677	3110	0.00302467	Overweight, obesity and other hyperalimentation	endocrine/metabolic	Physical activity	Physical activity variability	Fraction of time
395	MET_hourly_SD_M10	0.000354679	-0.0144296	0.00403979	-0.0946544	1436	0.00302545	Heart valve disorders	circulatory system	Physical activity	Physical activity variability
339	walking_peak_value_mean	0.000354736	-0.00977696	0.00273724	-0.0836842	1862	0.00302547	Other headache syndromes	neurological	Physical activity	Physical activity	Hours
714	amplitude	0.000355584	-0.0103558	0.00289981	-0.109188	1002	0.00303224	Rheumatoid arthritis and other inflammatory polyarthropathies	musculoskeletal	Diurnal rhythms	Amplitude	g
345	acceleration_peak_value_SD	0.000356768	-2.87746	0.805935	-0.115428	900	0.00304187	Epilepsy, recurrent seizures, convulsions	neurological	Physical activity	Physical activity variability	Fraction of time
227	MET_hourly_SD_M10	0.000356865	-0.0347809	0.0097418	-0.228153	238	0.00304223	Benign neoplasm of other endocrine glands and related structures	neoplasms	Physical activity	Physical activity variability
535	walking_overall_M10	0.000357487	-0.00400256	0.00112122	-0.0495096	5787	0.00304707	Gastritis and duodenitis	digestive	Physical activity	Physical activity	Fraction of time
642	sedentary_peak_value_mean	0.000357702	-0.0127311	0.00356648	-0.160357	490	0.00304843	Hypertension complicating pregnancy, childbirth, and the puerperium	pregnancy complications	Physical activity	Physical activity	Hours
331	acceleration_within_day_SD	0.000358041	-2.44251	0.68429	-0.230192	212	0.00305067	Other cerebral degenerations	neurological	Physical activity	Physical activity variability	Fraction of time
749	sleep_within_day_SD_M10	0.000358074	0.0274781	0.00769827	0.411907	74	0.00305067	Congenital anomalies of face and neck	congenital anomalies	Sleep	Sleep variability
707	MVPA_overall_M10	0.000358291	-0.0265998	0.00745253	-0.254662	200	0.00305205	Chronic ulcer of skin	dermatologic	Physical activity	Physical activity	Fraction of time
674	MVPA_overall	0.000359197	0.0284581	0.00797465	0.497676	50	0.0030593	Other complications of the puerperium NEC	pregnancy complications	Physical activity	Physical activity	Fraction of time
357	MET_overall_M10	0.000359469	-0.0536393	0.0150319	-0.185957	357	0.00306115	Inflammatory and toxic neuropathy	neurological	Physical activity	Physical activity	MET
789	main_sleep_onset_mean_abs_dev	0.000360246	0.0572087	0.0160347	0.0765887	2240	0.0030673	Nausea and vomiting	symptoms	Diurnal rhythms	Phase	Hours
416	main_sleep_duration_mean_abs_dev	0.000361629	0.0920513	0.0258079	0.134507	715	0.0030786	Cardiomegaly	circulatory system	Sleep	Sleep	Hours
1005	MVPA_between_day_SD	0.000361872	-0.00691268	0.00193816	-0.253698	196	0.0030802	Other symptoms		Physical activity	Physical activity variability	Fraction of time
362	sleep_peak_quality_mean	0.00036206	-0.00612419	0.00171715	-0.0980379	1285	0.00308133	Other retinal disorders	sense organs	Sleep	Sleep	Hours
646	MET_hourly_SD_M10	0.000363059	0.0250918	0.00703687	0.164595	478	0.00308936	Other complications of pregnancy NEC	pregnancy complications	Physical activity	Physical activity variability
477	walking_overall	0.00036326	-0.0072355	0.00202924	-0.164491	474	0.0030906	Epistaxis or throat hemorrhage	respiratory	Physical activity	Physical activity	Hours
357	acceleration_peak_value_mean	0.000364686	-5.25522	1.47429	-0.18073	357	0.00310226	Inflammatory and toxic neuropathy	neurological	Physical activity	Physical activity	g
426	temp_within_day_SD	0.000364773	-0.0500287	0.0140352	-0.0803417	1935	0.00310252	Cardiac conduction disorders	circulatory system	Diurnal rhythms	Variability	Celsius
441	sleep_hourly_SD	0.000365063	-0.00537237	0.00150727	-0.2928	134	0.00310451	Vascular insufficiency of intestine	circulatory system	Sleep	Sleep variability	Fraction of time
1019	main_sleep_offset_mean_abs_dev	0.000365306	0.0462124	0.0129659	0.0701779	2658	0.00310611	Other ill-defined and unknown causes of morbidity and mortality		Diurnal rhythms	Phase	Hours
740	sedentary_peak_value_mean	0.000365554	-0.00333769	0.00093651	-0.0420404	8559	0.00310774	Osteoarthrosis	musculoskeletal	Physical activity	Physical activity	Hours
558	total_sleep_mean	0.000365773	0.090181	0.0253047	0.0727592	2486	0.00310912	Noninfectious gastroenteritis	digestive	Sleep	Sleep	Hours
562	sleep_hourly_SD_L5	0.00036591	0.00409058	0.00114784	0.0449135	6990	0.00310982	Diverticulosis and diverticulitis	digestive	Sleep	Sleep	Fraction of time
473	walking_overall	0.000366412	-0.00722548	0.00202772	-0.164263	477	0.00311361	Diseases of the larynx and vocal cords	respiratory	Physical activity	Physical activity	Hours
454	inactivity_peak_value_mean	0.000366644	0.105363	0.0295699	0.0743641	2270	0.00311511	Varicose veins	circulatory system	Sleep	Sleep
342	acceleration_within_day_SD	0.000367129	-2.24374	0.629764	-0.21146	262	0.00311875	Hemiplegia	neurological	Physical activity	Physical activity variability	Fraction of time
720	num_wakings_mean	0.00036818	0.207235	0.0581779	0.229311	227	0.00312719	Spinal stenosis	musculoskeletal	Sleep	Sleep
211	self_report_sleeplessness	0.000368724	0.0631174	0.0177203	0.126282	748	0.00313088	Benign neoplasm of other parts of digestive system	neoplasms	Sleep	Self-report
359	walking_within_day_SD_M10	0.000368726	-0.0177668	0.00498831	-0.380799	90	0.00313088	Muscular dystrophies and other myopathies	neurological	Physical activity	Physical activity variability	Fraction of time
969	MET_overall_L5	0.000368976	0.0106373	0.00298672	0.251987	195	0.00313253	Poisoning by psychotropic agents	injuries & poisonings	Physical activity	Physical activity	MET
782	MVPA_overall_M10	0.000369165	-0.0175297	0.00492215	-0.167826	442	0.00313365	Symptoms involving skin and other integumentary tissue	symptoms	Physical activity	Physical activity	Fraction of time
297	temp_RA	0.000369373	0.00833925	0.00234167	0.259431	179	0.00313494	Suicidal ideation or attempt	mental disorders	Diurnal rhythms	Amplitude
562	MET_within_day_SD	0.000369532	-0.00642122	0.00180314	-0.0440406	6990	0.00313529	Diverticulosis and diverticulitis	digestive	Physical activity	Physical activity variability
681	acceleration_L5_time_abs_dev	0.000369537	0.0682678	0.0191703	0.0956212	1451	0.00313529	Superficial cellulitis and abscess	dermatologic	Diurnal rhythms	Phase	Hours
338	temp_phase	0.000369583	1.54934	0.435075	0.303008	138	0.00313529	Pain	neurological	Diurnal rhythms	Phase	Hours past midnight
370	MVPA_IV	0.000370314	0.114955	0.0322857	0.412952	71	0.00314101	Keratitis	sense organs	Diurnal rhythms	Variability
714	walking_overall	0.00037055	-0.00500432	0.00140555	-0.113767	1002	0.00314253	Rheumatoid arthritis and other inflammatory polyarthropathies	musculoskeletal	Physical activity	Physical activity	Hours
661	main_sleep_offset_mean_abs_dev	0.000370999	-0.108789	0.0305579	-0.165206	482	0.00314586	Fetal distress and abnormal forces of labor	pregnancy complications	Diurnal rhythms	Phase	Hours
969	MVPA_hourly_SD	0.000371237	-0.012883	0.00361891	-0.248972	197	0.0031474	Poisoning by psychotropic agents	injuries & poisonings	Physical activity	Physical activity variability	Fraction of time
587	main_sleep_onset_mean_abs_dev	0.000371555	0.309222	0.0868678	0.413974	74	0.00314962	Kidney replaced by transpant	genitourinary	Diurnal rhythms	Phase	Hours
1010	self_report_nap_during_day	0.00037164	0.0247608	0.00695582	0.0992311	1269	0.00314986	Other tests		Sleep	Self-report
378	acceleration_overall_M10	0.000372316	-2.90384	0.81588	-0.194126	305	0.00315511	Strabismus and other disorders of binocular eye movements	sense organs	Physical activity	Physical activity	g
835	self_report_IPAQ_activity_group	0.000372573	0.0774441	0.0217591	0.168293	426	0.00315681	Internal derangement of knee	injuries & poisonings	Physical activity	Self-report physical activity
571	acceleration_between_day_SD_M10	0.000372867	-1.33915	0.376296	-0.130112	720	0.00315882	Chronic liver disease and cirrhosis	digestive	Physical activity	Physical activity variability	Fraction of time
1015	self_report_sleeplessness	0.00037315	0.0939216	0.0263919	0.187913	334	0.00316073	Effects of other external causes		Sleep	Self-report
451	other_sleep_mean	0.000373544	0.0913158	0.0256629	0.127941	745	0.00316359	Phlebitis and thrombophlebitis	circulatory system	Sleep	Sleep	Hours
332	self_report_sleep_duration_abs_dev	0.000373756	0.138629	0.0389613	0.218578	262	0.00316491	Parkinson's disease	neurological	Sleep	Self-report	Hours
501	WASO_mean	0.000374066	0.0572618	0.0160942	0.303001	130	0.00316705	Pneumonitis due to inhalation of food or vomitus	respiratory	Sleep	Sleep	Hours
501	main_sleep_duration_mean_abs_dev	0.000374172	0.214841	0.0603851	0.31393	128	0.00316746	Pneumonitis due to inhalation of food or vomitus	respiratory	Sleep	Sleep	Hours
735	MET_hourly_SD_M10	0.000374415	0.0124236	0.00349206	0.0814953	1942	0.00316904	Acquired foot deformities	musculoskeletal	Physical activity	Physical activity variability
444	acceleration_RA	0.000374521	-0.0191084	0.00537115	-0.27998	147	0.00316945	Arterial embolism and thrombosis	circulatory system	Diurnal rhythms	Amplitude
366	self_report_sleep_duration_abs_dev	0.000375138	0.0303272	0.00852565	0.047817	6396	0.00317419	Cataract	sense organs	Sleep	Self-report	Hours
371	mesor	0.000376558	-0.0119488	0.00336	-0.130049	683	0.00318572	Inflammation of the eye	sense organs	Physical activity	Physical activity	g
342	MVPA_between_day_SD	0.000376836	-0.00607814	0.00170927	-0.22307	262	0.00318759	Hemiplegia	neurological	Physical activity	Physical activity variability	Fraction of time
426	sedentary_peak_value_mean	0.000376913	0.00648186	0.00182283	0.0816434	1935	0.00318776	Cardiac conduction disorders	circulatory system	Physical activity	Physical activity	Hours
316	amplitude	0.000377552	-0.0392569	0.0110412	-0.41391	68	0.00319267	Substance addiction and disorders	mental disorders	Diurnal rhythms	Amplitude	g
242	MVPA_within_day_SD_M10	0.000377626	-0.00576951	0.00162273	-0.12321	832	0.00319282	Thyrotoxicosis with or without goiter	endocrine/metabolic	Physical activity	Physical activity variability	Fraction of time
284	MET_hourly_SD	0.0003784	-0.0549417	0.0154552	-0.356853	91	0.00319888	Aplastic anemia	hematopoietic	Physical activity	Physical activity variability
1002	acceleration_overall_M10	0.000378791	-1.40557	0.395422	-0.0939645	1332	0.00320169	Symptoms concerning nutrition, metabolism, and development		Physical activity	Physical activity	g
452	walking_peak_value_mean	0.000379037	-0.0123635	0.00347833	-0.105823	1144	0.00320329	Other venous embolism and thrombosis	circulatory system	Physical activity	Physical activity	Hours
483	sedentary_overall_M10	0.000379911	0.0189538	0.00533333	0.155613	495	0.00321019	Acute bronchitis and bronchiolitis	respiratory	Physical activity	Physical activity	Fraction of time
41	MVPA_IV	0.000380649	0.0204757	0.00576238	0.0735544	2371	0.00321594	Bacterial infection NOS	infectious diseases	Diurnal rhythms	Variability
208	MVPA_between_day_SD	0.000381397	-0.00140846	0.000396436	-0.0516911	5099	0.00322177	Benign neoplasm of colon	neoplasms	Physical activity	Physical activity variability	Fraction of time
451	amplitude	0.000382037	-0.0119003	0.00334995	-0.125472	747	0.00322669	Phlebitis and thrombophlebitis	circulatory system	Diurnal rhythms	Amplitude	g
342	sedentary_overall_L5	0.000382526	0.0113983	0.00320896	0.219746	263	0.00323032	Hemiplegia	neurological	Physical activity	Physical activity	Fraction of time
415	sedentary_within_day_SD_L5	0.000382776	0.00608567	0.00171337	0.105326	1095	0.00323172	Pulmonary heart disease	circulatory system	Physical activity	Physical activity variability	Fraction of time
574	sedentary_hourly_SD_M10	0.000382808	-0.00204432	0.000575565	-0.0607436	3682	0.00323172	Cholelithiasis and cholecystitis	digestive	Physical activity	Physical activity variability	Fraction of time
473	sedentary_hourly_SD_L5	0.000384616	0.0135341	0.00381177	0.161001	477	0.0032465	Diseases of the larynx and vocal cords	respiratory	Physical activity	Physical activity variability	Fraction of time
578	main_sleep_onset_SD	0.000385183	0.0386857	0.0108967	0.0575346	4011	0.00325079	Gastrointestinal hemorrhage	digestive	Diurnal rhythms	Phase Variability	Hours
715	temp_within_day_SD	0.000385334	-0.0815657	0.0229755	-0.130987	694	0.00325157	Other inflammatory spondylopathies	musculoskeletal	Diurnal rhythms	Variability	Celsius
512	sleep_peak_quality_mean	0.000385921	-0.0049842	0.00140411	-0.0797886	1957	0.00325603	Other symptoms of respiratory system	respiratory	Sleep	Sleep	Hours
501	acceleration_M10_time_abs_dev	0.000386504	0.283341	0.0798298	0.303136	130	0.00326045	Pneumonitis due to inhalation of food or vomitus	respiratory	Diurnal rhythms	Phase	Hours
275	sedentary_overall_M10	0.000386684	0.0171476	0.00483141	0.140783	608	0.00326148	Disorders of mineral metabolism	endocrine/metabolic	Physical activity	Physical activity	Fraction of time
345	walking_peak_value_mean	0.000387089	-0.0139312	0.00392548	-0.119242	901	0.0032644	Epilepsy, recurrent seizures, convulsions	neurological	Physical activity	Physical activity	Hours
274	sleep_within_day_SD_M10	0.000388076	0.00675617	0.00190409	0.101277	1241	0.00327223	Gout and other crystal arthropathies	endocrine/metabolic	Sleep	Sleep variability
535	mesor	0.000389602	-0.00432378	0.00121892	-0.0470594	5787	0.00328459	Gastritis and duodenitis	digestive	Physical activity	Physical activity	g
990	moderate_peak_value_mean	0.000390024	-0.0125744	0.00354515	-0.107336	1050	0.00328766	Effects radiation NOS	injuries & poisonings	Physical activity	Physical activity	Hours
720	MVPA_hourly_SD_M10	0.000390121	-0.0110417	0.0031131	-0.232731	227	0.00328797	Spinal stenosis	musculoskeletal	Physical activity	Physical activity variability	Fraction of time
261	acceleration_L5_time_abs_dev	0.00039075	0.105689	0.0298014	0.148036	586	0.00329278	Vitamin deficiency	endocrine/metabolic	Diurnal rhythms	Phase	Hours
476	self_report_chronotype	0.000391869	0.0429342	0.0121075	0.0972693	1376	0.00330171	Allergic rhinitis	respiratory	Diurnal rhythms	Self-report
915	walking_overall_M10	0.000392013	-0.00927191	0.00261506	-0.114689	966	0.00330242	Superficial injury without mention of infection	injuries & poisonings	Physical activity	Physical activity	Fraction of time
80	sleep_peak_quality_mean	0.000392207	-0.00772301	0.00217829	-0.123632	794	0.00330355	Postoperative infection	infectious diseases	Sleep	Sleep	Hours
150	amplitude	0.000392946	-0.0283533	0.00799821	-0.298947	129	0.00330928	Cancer of esophagus	neoplasms	Diurnal rhythms	Amplitude	g
578	acceleration_between_day_SD	0.000393129	-0.266632	0.0752171	-0.0551833	4031	0.00331027	Gastrointestinal hemorrhage	digestive	Physical activity	Physical activity variability	g
593	WASO_mean	0.000393182	0.0125711	0.00354636	0.0665202	2793	0.00331027	Hematuria	genitourinary	Sleep	Sleep	Hours
585	inactivity_peak_time_mean	0.000393431	0.0821529	0.0231767	0.0844714	1861	0.00331187	Renal failure	genitourinary	Diurnal rhythms	Phase	Hours past midnight
783	MET_RA	0.000393749	-0.00748456	0.00211165	-0.119768	817	0.0033139	Fever of unknown origin	symptoms	Diurnal rhythms	Amplitude	MET
669	sleep_peak_time_mean_abs_dev	0.000393792	-0.0960742	0.027106	-0.154536	549	0.0033139	Complications of labor and delivery NEC	pregnancy complications	Diurnal rhythms	Phase	Hours
370	acceleration_RA	0.000394004	-0.0272577	0.00769069	-0.399385	71	0.00331519	Keratitis	sense organs	Diurnal rhythms	Amplitude
781	amplitude	0.00039408	-0.016129	0.00455081	-0.170058	403	0.00331532	Symptoms involving nervous and musculoskeletal systems	symptoms	Diurnal rhythms	Amplitude	g
335	cosinor_rsquared	0.000395144	-0.0187538	0.00529248	-0.211109	274	0.00332377	Multiple sclerosis	neurological	Diurnal rhythms	Amplitude
465	MVPA_hourly_SD_M10	0.000395982	-0.00763611	0.00215531	-0.16095	473	0.00333031	Acute upper respiratory infections of multiple or unspecified sites	respiratory	Physical activity	Physical activity variability	Fraction of time
335	sedentary_hourly_SD_L5	0.000396528	0.017943	0.00506498	0.21345	274	0.00333441	Multiple sclerosis	neurological	Physical activity	Physical activity variability	Fraction of time
317	walking_overall	0.000397356	-0.00318344	0.000898765	-0.0723718	2518	0.00334086	Alcohol-related disorders	mental disorders	Physical activity	Physical activity	Hours
715	moderate_overall	0.000397694	0.00472287	0.00133347	0.130345	694	0.0033432	Other inflammatory spondylopathies	musculoskeletal	Physical activity	Physical activity	Fraction of time
590	self_report_daytime_dozing	0.000397986	0.0390233	0.0110184	0.234277	234	0.00334515	Pyelonephritis	genitourinary	Sleep	Self-report
1004	main_sleep_ratio_mean	0.000398737	-0.00737913	0.00208385	-0.326645	106	0.00335096	Other signs and symptoms involving emotional state		Sleep	Sleep
365	MVPA_overall_M10	0.000399155	-0.00908836	0.00256674	-0.0870104	1658	0.00335396	Glaucoma	sense organs	Physical activity	Physical activity	Fraction of time
790	acceleration_overall_M10	0.000399313	-1.22737	0.346644	-0.0820513	1763	0.00335478	Nonspecific findings on examination of blood	symptoms	Physical activity	Physical activity	g
587	acceleration_overall_M10	0.000399446	-5.88855	1.66314	-0.393658	74	0.00335539	Kidney replaced by transpant	genitourinary	Physical activity	Physical activity	g
459	self_report_daytime_dozing	0.000399698	0.0118854	0.00335698	0.0713543	2664	0.003357	Other disorders of circulatory system	circulatory system	Sleep	Self-report
386	WASO_mean	0.000400558	0.0143652	0.00405808	0.0760136	2092	0.00336372	Vertiginous syndromes and other disorders of vestibular system	sense organs	Sleep	Sleep	Hours
452	walking_within_day_SD	0.000404199	-0.00465397	0.00131561	-0.105184	1144	0.00339379	Other venous embolism and thrombosis	circulatory system	Physical activity	Physical activity variability	Fraction of time
395	sleep_peak_quality_mean	0.000404462	-0.00578292	0.00163482	-0.0925748	1432	0.00339528	Heart valve disorders	circulatory system	Sleep	Sleep	Hours
53	total_sleep_mean	0.000404499	0.48782	0.137907	0.393579	82	0.00339528	Herpes zoster	infectious diseases	Sleep	Sleep	Hours
440	MET_RA	0.000404977	-0.0211602	0.00598254	-0.338605	101	0.00339878	Atherosclerosis	circulatory system	Diurnal rhythms	Amplitude	MET
1015	MET_within_day_SD_L5	0.000405106	0.00650668	0.00183965	0.142968	601	0.00339935	Effects of other external causes		Physical activity	Physical activity variability
316	self_report_getting_up_in_morning	0.000405221	0.189407	0.0535475	0.653467	25	0.0033998	Substance addiction and disorders	mental disorders	Sleep	Self-report
334	sedentary_RA	0.000405734	-0.0296601	0.00838685	-0.188979	350	0.0034036	Degenerative disease of the spinal cord	neurological	Diurnal rhythms	Amplitude
251	num_wakings_mean	0.000405988	0.238939	0.0675668	0.264393	172	0.00340521	Other disorders of pancreatic internal secretion	endocrine/metabolic	Sleep	Sleep
331	MVPA_within_day_SD	0.00040645	-0.0122491	0.00346406	-0.239377	212	0.00340808	Other cerebral degenerations	neurological	Physical activity	Physical activity variability	Fraction of time
200	acceleration_overall_M10	0.000406452	-3.4557	0.977279	-0.231018	211	0.00340808	Myeloproliferative disease	neoplasms	Physical activity	Physical activity	g
290	acceleration_hourly_SD_M10	0.000407181	-2.96253	0.837922	-0.145078	543	0.00341368	Delirium dementia and amnestic and other cognitive disorders	mental disorders	Physical activity	Physical activity variability	Fraction of time
596	walking_within_day_SD	0.000407631	-0.00338557	0.000957654	-0.0765169	2219	0.00341655	Other disorders of bladder	genitourinary	Physical activity	Physical activity variability	Fraction of time
340	self_report_IPAQ_activity_group	0.000407647	-0.045828	0.0129624	-0.0995886	1249	0.00341655	Migraine	neurological	Physical activity	Self-report physical activity
577	MET_within_day_SD	0.00040803	-0.0235076	0.00664993	-0.16123	451	0.00341925	Diseases of pancreas	digestive	Physical activity	Physical activity variability
480	sedentary_peak_value_mean	0.00040853	0.00520236	0.0014718	0.0655273	3002	0.00342291	Pneumonia	respiratory	Physical activity	Physical activity	Hours
198	MVPA_between_day_SD	0.00040859	-0.00228238	0.000645715	-0.0837642	1802	0.00342291	Secondary malignant neoplasm	neoplasms	Physical activity	Physical activity variability	Fraction of time
723	WASO_mean	0.000408803	0.0675046	0.0190987	0.357201	94	0.00342384	Other disorders of cervical region	musculoskeletal	Sleep	Sleep	Hours
720	walking_overall_M10	0.000408825	-0.0189937	0.00537381	-0.234943	227	0.00342384	Spinal stenosis	musculoskeletal	Physical activity	Physical activity	Fraction of time
508	acceleration_peak_value_mean	0.000408988	-3.8281	1.0831	-0.13165	647	0.00342436	Pulmonary collapse; interstitial and compensatory emphysema	respiratory	Physical activity	Physical activity	g
444	walking_hourly_SD	0.000409009	-0.0131612	0.00372378	-0.288506	147	0.00342436	Arterial embolism and thrombosis	circulatory system	Physical activity	Physical activity variability	Fraction of time
244	mesor	0.000409224	-0.00485749	0.00137441	-0.0528682	4539	0.00342564	Hypothyroidism	endocrine/metabolic	Physical activity	Physical activity	g
185	acceleration_peak_time_mean	0.00041032	-0.164929	0.0466754	-0.0870062	1718	0.0034343	Cancer of prostate	neoplasms	Diurnal rhythms	Phase	Hours past midnight
440	acceleration_peak_value_mean	0.000410538	-9.66895	2.73645	-0.33252	101	0.00343561	Atherosclerosis	circulatory system	Physical activity	Physical activity	g
990	walking_within_day_SD	0.00041062	-0.00484129	0.00137017	-0.109418	1050	0.00343573	Effects radiation NOS	injuries & poisonings	Physical activity	Physical activity variability	Fraction of time
260	MET_overall_M10	0.000410676	-0.0693362	0.0196236	-0.240375	204	0.00343573	Protein-calorie malnutrition	endocrine/metabolic	Physical activity	Physical activity	MET
344	acceleration_L5_time	0.00041085	0.411825	0.116559	0.355052	108	0.00343667	Other paralytic syndromes	neurological	Diurnal rhythms	Phase	Hours past midnight
1001	acceleration_RA	0.000411246	-0.0164087	0.00464449	-0.240423	196	0.00343946	Foreign body injury		Diurnal rhythms	Amplitude
727	MVPA_hourly_SD_M10	0.000411562	0.00441977	0.00125109	0.0931575	1426	0.00344159	Other disorders of synovium, tendon, and bursa	musculoskeletal	Physical activity	Physical activity variability	Fraction of time
512	acceleration_within_day_SD_M10	0.000413108	-1.08274	0.306574	-0.0774536	1958	0.00345401	Other symptoms of respiratory system	respiratory	Physical activity	Physical activity variability	Fraction of time
790	acceleration_within_day_SD	0.000413398	-0.856009	0.242388	-0.0806738	1760	0.00345591	Nonspecific findings on examination of blood	symptoms	Physical activity	Physical activity variability	Fraction of time
564	sleep_hourly_SD	0.000413691	-0.000825246	0.00023369	-0.0449767	6318	0.00345784	Functional digestive disorders	digestive	Sleep	Sleep variability	Fraction of time
653	acceleration_RA	0.000414383	0.0131955	0.00373711	0.193342	310	0.0034631	Problems associated with amniotic cavity and membranes	pregnancy complications	Diurnal rhythms	Amplitude
189	MET_RA	0.00041475	-0.0073261	0.00207497	-0.117232	850	0.00346565	Cancer of urinary organs (incl. kidney and bladder)	neoplasms	Diurnal rhythms	Amplitude	MET
506	walking_overall	0.000414834	-0.00758982	0.0021497	-0.172546	419	0.00346583	Empyema and pneumothorax	respiratory	Physical activity	Physical activity	Hours
198	MVPA_within_day_SD	0.00041496	-0.00424344	0.00120192	-0.0829274	1802	0.00346636	Secondary malignant neoplasm	neoplasms	Physical activity	Physical activity variability	Fraction of time
357	MET_hourly_SD	0.000415755	-0.0280623	0.00794954	-0.182268	357	0.00347248	Inflammatory and toxic neuropathy	neurological	Physical activity	Physical activity variability
577	temp_IV	0.00041612	0.060023	0.0170045	0.161244	451	0.00347501	Diseases of pancreas	digestive	Diurnal rhythms	Variability
654	walking_overall	0.000416442	0.0087101	0.00246772	0.198014	325	0.00347718	Other and unspecified complications of birth; puerperium affecting management of mother	pregnancy complications	Physical activity	Physical activity	Hours
204	acceleration_within_day_SD	0.0004166	-1.88381	0.533729	-0.177538	345	0.00347798	Leukemia	neoplasms	Physical activity	Physical activity variability	Fraction of time
785	temp_RA	0.000417642	0.00135747	0.000384677	0.0422304	7503	0.00348615	Abdominal pain	symptoms	Diurnal rhythms	Amplitude
642	sedentary_hourly_SD	0.000418383	-0.00500621	0.00141884	-0.158807	490	0.00349182	Hypertension complicating pregnancy, childbirth, and the puerperium	pregnancy complications	Physical activity	Physical activity variability	Fraction of time
175	MET_overall	0.000418636	-0.0235634	0.00667853	-0.143957	573	0.0034934	Acquired absence of breast	neoplasms	Physical activity	Physical activity	MET
915	inactivity_peak_value_mean	0.000418844	0.158777	0.0450035	0.112063	965	0.00349461	Superficial injury without mention of infection	injuries & poisonings	Sleep	Sleep
425	MET_overall_L5	0.00041905	0.00831325	0.00235639	0.196934	317	0.00349577	Cardiomyopathy	circulatory system	Physical activity	Physical activity	MET
351	main_sleep_ratio_mean	0.000419109	-0.00164729	0.000466929	-0.0729189	2243	0.00349577	Other peripheral nerve disorders	neurological	Sleep	Sleep
735	acceleration_within_day_SD	0.00041939	0.81285	0.230416	0.0766064	1941	0.00349744	Acquired foot deformities	musculoskeletal	Physical activity	Physical activity variability	Fraction of time
740	MET_within_day_SD_L5	0.000419434	0.00189301	0.00053661	0.0415943	8542	0.00349744	Osteoarthrosis	musculoskeletal	Physical activity	Physical activity variability
962	MVPA_hourly_SD_M10	0.000419505	-0.0176398	0.0050004	-0.371802	87	0.00349751	Poisoning by hormones and synthetic substitutes	injuries & poisonings	Physical activity	Physical activity variability	Fraction of time
652	phase_abs_dev	0.000419683	-0.123571	0.0350302	-0.194733	335	0.00349847	Malposition and malpresentation of fetus or obstruction	pregnancy complications	Diurnal rhythms	Phase	Hours
594	acceleration_peak_value_mean	0.00041981	-2.54861	0.7225	-0.087648	1485	0.003499	Urinary calculus	genitourinary	Physical activity	Physical activity	g
562	main_sleep_onset_SD	0.00042073	0.0302823	0.00858608	0.0450368	6965	0.00350614	Diverticulosis and diverticulitis	digestive	Diurnal rhythms	Phase Variability	Hours
749	self_report_getting_up_in_morning	0.00042113	0.20616	0.0584523	0.711268	21	0.00350876	Congenital anomalies of face and neck	congenital anomalies	Sleep	Self-report
645	MVPA_within_day_SD	0.000421171	0.0110157	0.00312359	0.215275	263	0.00350876	Late pregnancy and failed induction	pregnancy complications	Physical activity	Physical activity variability	Fraction of time
513	amplitude	0.000421233	-0.0349389	0.00990728	-0.368383	85	0.00350876	Respiratory abnormalities	respiratory	Diurnal rhythms	Amplitude	g
564	sleep_IV	0.00042134	0.0112974	0.00320355	0.0456814	6329	0.00350913	Functional digestive disorders	digestive	Diurnal rhythms	Variability
747	WASO_mean	0.000421412	0.0253955	0.00720138	0.134381	651	0.0035092	Cardiac and circulatory congenital anomalies	congenital anomalies	Sleep	Sleep	Hours
661	inactivity_peak_time_mean_abs_dev	0.000422233	-0.108229	0.0306948	-0.163578	483	0.00351551	Fetal distress and abnormal forces of labor	pregnancy complications	Diurnal rhythms	Phase	Hours
251	moderate_hourly_SD	0.000423677	-0.0133511	0.0037875	-0.264958	172	0.00352701	Other disorders of pancreatic internal secretion	endocrine/metabolic	Physical activity	Physical activity variability	Fraction of time
378	MVPA_between_day_SD	0.000423969	-0.00546425	0.0015502	-0.20054	305	0.00352892	Strabismus and other disorders of binocular eye movements	sense organs	Physical activity	Physical activity variability	Fraction of time
208	MET_within_day_SD_L5	0.000424676	0.00231553	0.000656994	0.0508782	5097	0.00353427	Benign neoplasm of colon	neoplasms	Physical activity	Physical activity variability
428	MVPA_IV	0.00042527	0.0291239	0.0082643	0.104621	1152	0.00353869	Congestive heart failure; nonhypertensive	circulatory system	Diurnal rhythms	Variability
512	sedentary_peak_value_mean	0.000425438	0.0063532	0.00180286	0.0800228	1960	0.00353956	Other symptoms of respiratory system	respiratory	Physical activity	Physical activity	Hours
635	acceleration_during_main_sleep_mean	0.000425567	-0.0856204	0.0242972	-0.176012	410	0.0035401	Hemorrhage during pregnancy; childbirth and postpartum	pregnancy complications	Sleep	Sleep	g
175	temp_within_day_SD	0.000426305	-0.0893221	0.025351	-0.143443	572	0.0035457	Acquired absence of breast	neoplasms	Diurnal rhythms	Variability	Celsius
790	MVPA_within_day_SD_M10	0.000429342	-0.00398049	0.00113033	-0.0850048	1763	0.00357043	Nonspecific findings on examination of blood	symptoms	Physical activity	Physical activity variability	Fraction of time
317	self_report_chronotype	0.000429563	0.0547522	0.0155467	0.124043	820	0.00357174	Alcohol-related disorders	mental disorders	Diurnal rhythms	Self-report
172	total_sleep_mean	0.000430182	0.075238	0.0213683	0.060703	3578	0.00357635	Skin cancer	neoplasms	Sleep	Sleep	Hours
189	walking_overall	0.000430359	-0.00534425	0.00151786	-0.121495	850	0.00357728	Cancer of urinary organs (incl. kidney and bladder)	neoplasms	Physical activity	Physical activity	Hours
851	main_sleep_onset_SD	0.000430671	0.0699005	0.0198541	0.103958	1162	0.00357934	Complications of transplants and reattached limbs	injuries & poisonings	Diurnal rhythms	Phase Variability	Hours
276	phase_abs_dev	0.000431309	0.0532091	0.0151148	0.083851	1835	0.00358411	Disorders of fluid, electrolyte, and acid-base balance	endocrine/metabolic	Diurnal rhythms	Phase	Hours
276	acceleration_overall_L5	0.000431379	0.142305	0.0404244	0.0837761	1837	0.00358416	Disorders of fluid, electrolyte, and acid-base balance	endocrine/metabolic	Physical activity	Physical activity	g
204	acceleration_peak_value_mean	0.000431493	-5.18155	1.47194	-0.178196	345	0.00358457	Leukemia	neoplasms	Physical activity	Physical activity	g
296	MET_peak_value_mean	0.000431883	-0.0229258	0.00651305	-0.0599556	3474	0.00358728	Mood disorders	mental disorders	Physical activity	Physical activity	MET
960	sleep_peak_quality_mean	0.000432353	-0.00333081	0.000946339	-0.0533207	4508	0.00359065	Poisoning by antibiotics	injuries & poisonings	Sleep	Sleep	Hours
256	self_report_getting_up_in_morning	0.000433203	0.164565	0.0467582	0.567761	33	0.00359717	Ovarian dysfunction	endocrine/metabolic	Sleep	Self-report
198	MET_overall_M10	0.000433572	-0.0234933	0.00667626	-0.0814467	1802	0.00359969	Secondary malignant neoplasm	neoplasms	Physical activity	Physical activity	MET
781	acceleration_within_day_SD_M10	0.000434393	-2.35431	0.669136	-0.168415	403	0.00360597	Symptoms involving nervous and musculoskeletal systems	symptoms	Physical activity	Physical activity variability	Fraction of time
521	sleep_peak_time_mean_abs_dev	0.00043458	0.0836114	0.0237646	0.13449	686	0.0036067	Diseases of hard tissues of teeth	digestive	Diurnal rhythms	Phase	Hours
80	temp_amplitude	0.00043461	-0.11001	0.031268	-0.12097	796	0.0036067	Postoperative infection	infectious diseases	Diurnal rhythms	Amplitude	Celsius
175	MVPA_hourly_SD	0.000435073	-0.00750032	0.00213197	-0.144948	573	0.00361	Acquired absence of breast	neoplasms	Physical activity	Physical activity variability	Fraction of time
165	walking_overall_M10	0.000435586	-0.0146414	0.00416221	-0.181107	381	0.00361372	Cancer within the respiratory system	neoplasms	Physical activity	Physical activity	Fraction of time
306	phase_abs_dev	0.000435896	0.0297122	0.00844694	0.0468229	7397	0.00361536	Other mental disorder	mental disorders	Diurnal rhythms	Phase	Hours
356	sleep_overall_L5	0.000435914	-0.0194467	0.00552854	-0.335862	107	0.00361536	Hereditary and idiopathic peripheral neuropathy	neurological	Sleep	Sleep	Fraction of time
550	main_sleep_duration_mean	0.000436238	-0.0409709	0.0116484	-0.0387364	10011	0.00361752	Abdominal hernia	digestive	Sleep	Sleep	Hours
727	acceleration_within_day_SD	0.000436412	0.936415	0.266239	0.0882516	1422	0.00361842	Other disorders of synovium, tendon, and bursa	musculoskeletal	Physical activity	Physical activity variability	Fraction of time
338	main_sleep_duration_mean	0.000436603	-0.315581	0.0897281	-0.29837	138	0.00361946	Pain	neurological	Sleep	Sleep	Hours
395	sleep_within_day_SD_L5	0.000437008	0.00560946	0.00159503	0.0915987	1436	0.00362228	Heart valve disorders	circulatory system	Sleep	Sleep
507	sleep_overall_L5	0.000437349	-0.00503393	0.00143146	-0.0869406	1620	0.00362457	Pleurisy; pleural effusion	respiratory	Sleep	Sleep	Fraction of time
331	main_sleep_ratio_mean	0.000437742	-0.00524794	0.00149242	-0.232305	211	0.00362676	Other cerebral degenerations	neurological	Sleep	Sleep
198	acceleration_between_day_SD	0.000437744	-0.388552	0.110497	-0.0804162	1801	0.00362676	Secondary malignant neoplasm	neoplasms	Physical activity	Physical activity variability	g
394	MET_hourly_SD	0.000437915	-0.0138084	0.00392697	-0.0896871	1468	0.00362764	Rheumatic disease of the heart valves	circulatory system	Physical activity	Physical activity variability
562	temp_cosinor_rsquared	0.000438417	-0.00640497	0.00182167	-0.0435198	6990	0.00363125	Diverticulosis and diverticulitis	digestive	Diurnal rhythms	Amplitude
653	main_sleep_offset_mean_abs_dev	0.000438686	-0.131479	0.0373964	-0.199664	311	0.00363262	Problems associated with amniotic cavity and membranes	pregnancy complications	Diurnal rhythms	Phase	Hours
1004	total_sleep_mean_abs_dev	0.00043874	0.271035	0.0770909	0.338095	106	0.00363262	Other signs and symptoms involving emotional state		Sleep	Sleep	Hours
357	temp_cosinor_rsquared	0.000438777	-0.0268647	0.0076412	-0.182537	357	0.00363262	Inflammatory and toxic neuropathy	neurological	Diurnal rhythms	Amplitude
211	MET_peak_value_mean	0.000439024	-0.0349211	0.00993314	-0.091326	1430	0.00363412	Benign neoplasm of other parts of digestive system	neoplasms	Physical activity	Physical activity	MET
785	sleep_hourly_SD_L5	0.000439365	0.00388428	0.00110493	0.0426483	7504	0.0036364	Abdominal pain	symptoms	Sleep	Sleep	Fraction of time
587	walking_peak_value_mean	0.000440124	-0.0477813	0.0135937	-0.408976	74	0.00364214	Kidney replaced by transpant	genitourinary	Physical activity	Physical activity	Hours
707	acceleration_within_day_SD_L5	0.000440804	0.317245	0.0902663	0.253986	200	0.00364723	Chronic ulcer of skin	dermatologic	Physical activity	Physical activity variability	Fraction of time
1015	sedentary_hourly_SD_L5	0.000441387	0.0118754	0.00337928	0.14127	603	0.00365147	Effects of other external causes		Physical activity	Physical activity variability	Fraction of time
244	walking_within_day_SD	0.000441448	-0.00242101	0.00068893	-0.054717	4539	0.00365147	Hypothyroidism	endocrine/metabolic	Physical activity	Physical activity variability	Fraction of time
564	temp_L1_time	0.000442	0.163869	0.0466356	0.0470598	6331	0.00365549	Functional digestive disorders	digestive	Diurnal rhythms	Phase	Hours past midnight
564	MET_RA	0.000442221	-0.00280638	0.000798699	-0.0449076	6331	0.00365671	Functional digestive disorders	digestive	Diurnal rhythms	Amplitude	MET
425	sleep_peak_time_mean_abs_dev	0.000442278	0.123048	0.0350199	0.197924	317	0.00365671	Cardiomyopathy	circulatory system	Diurnal rhythms	Phase	Hours
575	acceleration_peak_value_mean	0.00044313	-3.44014	0.979218	-0.118308	794	0.00366303	Other biliary tract disease	digestive	Physical activity	Physical activity	g
1010	acceleration_hourly_SD	0.000443174	-1.06936	0.304391	-0.0739545	2053	0.00366303	Other tests		Physical activity	Physical activity variability	Fraction of time
1005	sedentary_within_day_SD_L5	0.000443333	0.0141016	0.00401409	0.24406	196	0.0036638	Other symptoms		Physical activity	Physical activity variability	Fraction of time
714	acceleration_hourly_SD_M10	0.0004434	-2.17958	0.620436	-0.106737	1002	0.0036638	Rheumatoid arthritis and other inflammatory polyarthropathies	musculoskeletal	Physical activity	Physical activity variability	Fraction of time
414	mesor	0.000443815	-0.0121198	0.00345024	-0.13191	660	0.00366669	Other forms of chronic heart disease	circulatory system	Physical activity	Physical activity	g
510	MVPA_hourly_SD	0.000444359	-0.0108127	0.00307844	-0.208962	275	0.00367064	Other diseases of lung	respiratory	Physical activity	Physical activity variability	Fraction of time
501	walking_within_day_SD_M10	0.000444866	-0.014347	0.00408502	-0.307502	130	0.00367418	Pneumonitis due to inhalation of food or vomitus	respiratory	Physical activity	Physical activity variability	Fraction of time
782	MET_hourly_SD	0.00044492	-0.0248553	0.00707712	-0.161439	442	0.00367418	Symptoms involving skin and other integumentary tissue	symptoms	Physical activity	Physical activity variability
854	sedentary_overall_M10	0.000445127	0.0203537	0.00579556	0.167106	423	0.00367535	Complications of cardiac/vascular device, implant, and graft	injuries & poisonings	Physical activity	Physical activity	Fraction of time
316	sedentary_within_day_SD_L5	0.00044559	0.024001	0.00683463	0.415392	68	0.00367823	Substance addiction and disorders	mental disorders	Physical activity	Physical activity variability	Fraction of time
477	MET_within_day_SD	0.000445638	-0.0228595	0.00650963	-0.156785	474	0.00367823	Epistaxis or throat hemorrhage	respiratory	Physical activity	Physical activity variability
344	mesor	0.000445674	-0.0308696	0.0087907	-0.335981	108	0.00367823	Other paralytic syndromes	neurological	Physical activity	Physical activity	g
733	amplitude	0.000446023	-0.0151573	0.00431657	-0.159813	441	0.00368057	Other disorders of bone and cartilage	musculoskeletal	Diurnal rhythms	Amplitude	g
416	other_sleep_mean	0.000446258	0.0918394	0.0261556	0.128675	715	0.00368196	Cardiomegaly	circulatory system	Sleep	Sleep	Hours
585	self_report_daytime_dozing	0.000446913	0.0161919	0.00461187	0.0972087	1387	0.00368681	Renal failure	genitourinary	Sleep	Self-report
798	inactivity_peak_time_mean	0.000447741	0.110449	0.0314634	0.113566	983	0.0036931	Malaise and fatigue	symptoms	Diurnal rhythms	Phase	Hours past midnight
994	self_report_nap_during_day	0.000447876	0.0395068	0.0112542	0.158327	474	0.00369367	Sepsis and SIRS	injuries & poisonings	Sleep	Self-report
714	temp_within_day_SD	0.000448038	-0.0678039	0.0193162	-0.108887	1002	0.00369446	Rheumatoid arthritis and other inflammatory polyarthropathies	musculoskeletal	Diurnal rhythms	Variability	Celsius
440	sedentary_overall_L5	0.000448226	0.0177828	0.00506617	0.34283	101	0.00369546	Atherosclerosis	circulatory system	Physical activity	Physical activity	Fraction of time
969	acceleration_overall_M10	0.000448509	-3.5638	1.01535	-0.238245	197	0.00369724	Poisoning by psychotropic agents	injuries & poisonings	Physical activity	Physical activity	g
939	total_sleep_mean	0.000448742	-0.091029	0.0259357	-0.0734433	2347	0.00369862	Atopic/contact dermatitis due to other or unspecified	dermatologic	Sleep	Sleep	Hours
737	MVPA_overall_M10	0.000449467	-0.0264866	0.00754738	-0.253578	191	0.00370404	Curvature of spine	musculoskeletal	Physical activity	Physical activity	Fraction of time
225	MVPA_hourly_SD	0.000450021	-0.0126175	0.00359571	-0.24384	201	0.00370806	Benign neoplasm of brain and other parts of nervous system	neoplasms	Physical activity	Physical activity variability	Fraction of time
508	acceleration_within_day_SD	0.000450172	-1.37809	0.392734	-0.129876	647	0.00370876	Pulmonary collapse; interstitial and compensatory emphysema	respiratory	Physical activity	Physical activity variability	Fraction of time
175	mesor	0.00045054	-0.0129441	0.00368912	-0.140882	573	0.00371069	Acquired absence of breast	neoplasms	Physical activity	Physical activity	g
38	MVPA_IV	0.000450595	0.0309457	0.0088197	0.111166	985	0.00371069	Septicemia	infectious diseases	Diurnal rhythms	Variability
687	acceleration_within_day_SD_M10	0.000450606	-1.41186	0.402389	-0.100997	1104	0.00371069	Symptoms affecting skin	dermatologic	Physical activity	Physical activity variability	Fraction of time
512	temp_RA	0.000451579	0.00251972	0.000718254	0.0783877	1959	0.00371815	Other symptoms of respiratory system	respiratory	Diurnal rhythms	Amplitude
306	acceleration_between_day_SD	0.000452558	-0.216648	0.0617661	-0.0448383	7410	0.00372566	Other mental disorder	mental disorders	Physical activity	Physical activity variability	g
728	main_sleep_onset_mean	0.000453793	-0.138193	0.0394069	-0.12383	807	0.00373527	Disorders of muscle, ligament, and fascia	musculoskeletal	Diurnal rhythms	Phase	Hours past midnight
783	sedentary_within_day_SD_L5	0.000454154	0.00691748	0.0019727	0.119723	817	0.00373769	Fever of unknown origin	symptoms	Physical activity	Physical activity variability	Fraction of time
535	MET_hourly_SD	0.000454555	-0.00719963	0.0020533	-0.0467625	5786	0.00374044	Gastritis and duodenitis	digestive	Physical activity	Physical activity variability
349	acceleration_overall_M10	0.00045467	-2.82653	0.806126	-0.188957	320	0.00374075	Other and unspecified disorders of the nervous system	neurological	Physical activity	Physical activity	g
1001	sedentary_hourly_SD_M10	0.000454728	-0.00832984	0.0023757	-0.247508	197	0.00374075	Foreign body injury		Physical activity	Physical activity variability	Fraction of time
789	inactivity_peak_time_mean_abs_dev	0.000455288	0.0497738	0.014197	0.0752284	2244	0.00374481	Nausea and vomiting	symptoms	Diurnal rhythms	Phase	Hours
378	MVPA_hourly_SD_M10	0.000455934	-0.00939979	0.00268139	-0.198124	305	0.00374957	Strabismus and other disorders of binocular eye movements	sense organs	Physical activity	Physical activity variability	Fraction of time
317	walking_within_day_SD	0.000456093	-0.00316099	0.000901729	-0.0714412	2518	0.00375032	Alcohol-related disorders	mental disorders	Physical activity	Physical activity variability	Fraction of time
342	num_wakings_mean	0.000456161	0.194076	0.0553642	0.21475	262	0.00375033	Hemiplegia	neurological	Sleep	Sleep
716	MVPA_hourly_SD_M10	0.00045781	-0.00218532	0.000623581	-0.0460611	6533	0.00376333	Other arthropathies	musculoskeletal	Physical activity	Physical activity variability	Fraction of time
316	num_wakings_mean	0.000458169	0.37381	0.106673	0.413632	68	0.00376573	Substance addiction and disorders	mental disorders	Sleep	Sleep
200	MVPA_hourly_SD	0.000458504	-0.0122056	0.00348325	-0.235879	211	0.00376793	Myeloproliferative disease	neoplasms	Physical activity	Physical activity variability	Fraction of time
261	MET_overall	0.000459061	-0.0231192	0.00659842	-0.141243	588	0.00377177	Vitamin deficiency	endocrine/metabolic	Physical activity	Physical activity	MET
288	cosinor_rsquared	0.000459107	-0.010814	0.00308643	-0.121732	788	0.00377177	Diseases of white blood cells	hematopoietic	Diurnal rhythms	Amplitude
428	temp_cosinor_rsquared	0.000459317	-0.0149962	0.00428023	-0.101895	1152	0.00377293	Congestive heart failure; nonhypertensive	circulatory system	Diurnal rhythms	Amplitude
525	main_sleep_onset_mean	0.000459452	0.170256	0.0485955	0.15256	532	0.00377338	Other diseases of the teeth and supporting structures	digestive	Diurnal rhythms	Phase	Hours past midnight
782	walking_overall	0.000459508	-0.00735386	0.00209901	-0.167181	442	0.00377338	Symptoms involving skin and other integumentary tissue	symptoms	Physical activity	Physical activity	Hours
597	self_report_sleeplessness	0.000459705	0.0825227	0.0235541	0.165106	419	0.00377445	Other disorders of urethra and urinary tract	genitourinary	Sleep	Self-report
850	sleep_hourly_SD	0.000459832	-0.00190423	0.000543554	-0.103782	1048	0.00377493	Hemorrhage or hematoma complicating a procedure	injuries & poisonings	Sleep	Sleep variability	Fraction of time
331	acceleration_peak_value_mean	0.000460054	-6.6111	1.88717	-0.227359	212	0.00377604	Other cerebral degenerations	neurological	Physical activity	Physical activity	g
340	walking_hourly_SD_M10	0.000460102	-0.00330713	0.000944047	-0.0681696	2729	0.00377604	Migraine	neurological	Physical activity	Physical activity variability	Fraction of time
165	MET_peak_value_mean	0.000460434	-0.0668606	0.0190869	-0.174855	381	0.0037782	Cancer within the respiratory system	neoplasms	Physical activity	Physical activity	MET
687	total_sleep_mean_abs_dev	0.000461536	0.0848186	0.0242179	0.105804	1103	0.00378669	Symptoms affecting skin	dermatologic	Sleep	Sleep	Hours
278	sleep_within_day_SD_M10	0.00046186	0.00451308	0.00128867	0.0676527	3110	0.00378879	Overweight, obesity and other hyperalimentation	endocrine/metabolic	Sleep	Sleep variability
476	temp_RA	0.000461971	0.00164383	0.00046939	0.0511391	4720	0.00378914	Allergic rhinitis	respiratory	Diurnal rhythms	Amplitude
646	inactivity_peak_time_mean_abs_dev	0.000462425	-0.107807	0.030786	-0.162939	477	0.00379231	Other complications of pregnancy NEC	pregnancy complications	Diurnal rhythms	Phase	Hours
587	MVPA_overall	0.000462997	-0.0230055	0.00657023	-0.40232	74	0.00379644	Kidney replaced by transpant	genitourinary	Physical activity	Physical activity	Fraction of time
455	sedentary_IV	0.000463114	0.0160163	0.00457424	0.0574871	3954	0.00379684	Hemorrhoids	circulatory system	Diurnal rhythms	Variability
204	acceleration_between_day_SD_M10	0.000463898	-1.87155	0.534582	-0.18184	346	0.00380228	Leukemia	neoplasms	Physical activity	Physical activity variability	Fraction of time
340	self_report_sleeplessness	0.000463914	0.044859	0.0128128	0.0897511	1470	0.00380228	Migraine	neurological	Sleep	Self-report
366	MET_hourly_SD_M10	0.000464664	-0.00714081	0.00203993	-0.0468418	6422	0.00380786	Cataract	sense organs	Physical activity	Physical activity variability
477	walking_within_day_SD_M10	0.000464733	-0.00751347	0.00214641	-0.161037	474	0.00380787	Epistaxis or throat hemorrhage	respiratory	Physical activity	Physical activity variability	Fraction of time
444	total_sleep_mean_abs_dev	0.000464871	0.230186	0.06576	0.287139	147	0.00380816	Arterial embolism and thrombosis	circulatory system	Sleep	Sleep	Hours
740	WASO_mean	0.000464905	0.00765584	0.00218715	0.040511	8554	0.00380816	Osteoarthrosis	musculoskeletal	Sleep	Sleep	Hours
530	moderate_within_day_SD_M10	0.000466442	-0.00208767	0.000596564	-0.0394527	8977	0.00382019	Diseases of esophagus	digestive	Physical activity	Physical activity variability	Fraction of time
596	main_sleep_duration_mean_abs_dev	0.000466654	0.0520571	0.0148761	0.0760669	2215	0.00382136	Other disorders of bladder	genitourinary	Sleep	Sleep	Hours
626	MVPA_within_day_SD	0.000467135	-0.00319854	0.000914104	-0.0625075	3391	0.00382474	Disorders of menstruation and other abnormal bleeding from female genital tract	genitourinary	Physical activity	Physical activity variability	Fraction of time
338	phase	0.000467505	0.286707	0.0819423	0.296957	138	0.0038272	Pain	neurological	Diurnal rhythms	Phase	Hours past midnight
367	amplitude	0.000470513	-0.00979429	0.00280063	-0.103267	1061	0.00385126	Disorders of refraction and accommodation; blindness and low vision	sense organs	Diurnal rhythms	Amplitude	g
440	acceleration_within_day_SD	0.000470712	-3.46994	0.992243	-0.327021	101	0.00385232	Atherosclerosis	circulatory system	Physical activity	Physical activity variability	Fraction of time
198	self_report_IPAQ_activity_group	0.00047122	-0.0543026	0.0155285	-0.118005	855	0.00385592	Secondary malignant neoplasm	neoplasms	Physical activity	Self-report physical activity
513	walking_within_day_SD_M10	0.000472716	-0.0177571	0.00507937	-0.380591	85	0.00386759	Respiratory abnormalities	respiratory	Physical activity	Physical activity variability	Fraction of time
563	inactivity_peak_time_mean_abs_dev	0.000473041	0.047493	0.0135859	0.0717812	2473	0.00386968	Constipation	digestive	Diurnal rhythms	Phase	Hours
332	tasks_light_overall_M10	0.000473224	-0.0138191	0.00395323	-0.213512	263	0.0038706	Parkinson's disease	neurological	Physical activity	Physical activity	Fraction of time
349	total_sleep_mean_abs_dev	0.00047354	0.158451	0.0453305	0.197656	320	0.00387262	Other and unspecified disorders of the nervous system	neurological	Sleep	Sleep	Hours
165	walking_within_day_SD_M10	0.000474328	-0.00835733	0.00239121	-0.179124	381	0.0038785	Cancer within the respiratory system	neoplasms	Physical activity	Physical activity variability	Fraction of time
350	moderate_hourly_SD_M10	0.000475481	-0.00752639	0.00215386	-0.125087	776	0.00388736	Abnormal movement	neurological	Physical activity	Physical activity variability	Fraction of time
687	sleep_hourly_SD_L5	0.000475709	0.00945643	0.00270629	0.103829	1106	0.00388865	Symptoms affecting skin	dermatologic	Sleep	Sleep	Fraction of time
276	moderate_overall_M10	0.000476531	-0.00531695	0.00152183	-0.0811922	1837	0.00389479	Disorders of fluid, electrolyte, and acid-base balance	endocrine/metabolic	Physical activity	Physical activity	Fraction of time
870	WASO_mean	0.000477037	0.0187522	0.00536773	0.0992275	1184	0.00389836	Open wounds of head; neck; and trunk	injuries & poisonings	Sleep	Sleep	Hours
510	MVPA_hourly_SD_M10	0.000477336	-0.00991603	0.00283856	-0.209005	275	0.00390023	Other diseases of lung	respiratory	Physical activity	Physical activity variability	Fraction of time
715	self_report_sleeplessness	0.000478739	0.0849128	0.0243114	0.169889	393	0.00391112	Other inflammatory spondylopathies	musculoskeletal	Sleep	Self-report
729	main_sleep_offset_mean	0.00047901	0.130151	0.037267	0.129988	728	0.00391276	Other disorders of soft tissues	musculoskeletal	Diurnal rhythms	Phase	Hours past midnight
960	acceleration_between_day_SD_M10	0.000479087	-0.54063	0.154804	-0.0525278	4516	0.00391281	Poisoning by antibiotics	injuries & poisonings	Physical activity	Physical activity variability	Fraction of time
71	walking_within_day_SD	0.000479168	-0.0211435	0.0060543	-0.477862	53	0.0039129	Human immunodeficiency virus [HIV] disease	infectious diseases	Physical activity	Physical activity variability	Fraction of time
481	MVPA_hourly_SD	0.000479241	-0.0136868	0.00391916	-0.264505	168	0.00391293	Influenza	respiratory	Physical activity	Physical activity variability	Fraction of time
395	sedentary_overall_L5	0.000479391	0.00476465	0.00136437	0.0918564	1428	0.00391357	Heart valve disorders	circulatory system	Physical activity	Physical activity	Fraction of time
389	sedentary_within_day_SD_L5	0.000480639	0.00492753	0.0014113	0.0852822	1632	0.00392319	Hearing loss	sense organs	Physical activity	Physical activity variability	Fraction of time
300	sleep_peak_quality_mean	0.000480807	-0.004246	0.00121613	-0.0679713	2669	0.00392398	Anxiety disorders	mental disorders	Sleep	Sleep	Hours
724	main_sleep_offset_mean_abs_dev	0.000481256	0.227947	0.0652928	0.346159	104	0.00392707	Other and unspecified disorders of back	musculoskeletal	Diurnal rhythms	Phase	Hours
870	self_report_sleep_duration_abs_dev	0.000482517	0.0645606	0.0184963	0.101793	1180	0.00393679	Open wounds of head; neck; and trunk	injuries & poisonings	Sleep	Self-report	Hours
197	MET_overall	0.000483273	-0.0110553	0.00316767	-0.0675405	2657	0.00394209	Chemotherapy	neoplasms	Physical activity	Physical activity	MET
359	walking_within_day_SD	0.000483309	-0.0165133	0.00473158	-0.373215	90	0.00394209	Muscular dystrophies and other myopathies	neurological	Physical activity	Physical activity variability	Fraction of time
293	MVPA_within_day_SD	0.000483896	-0.00790846	0.00226624	-0.154551	500	0.0039463	Symptoms involving head and neck	mental disorders	Physical activity	Physical activity variability	Fraction of time
961	acceleration_overall_L5	0.000483998	0.329514	0.0944264	0.193987	323	0.00394655	Poisoning by other anti-infectives	injuries & poisonings	Physical activity	Physical activity	g
80	sleep_within_day_SD_M10	0.000484601	0.00815963	0.00233847	0.122316	796	0.00395089	Postoperative infection	infectious diseases	Sleep	Sleep variability
261	acceleration_hourly_SD_M10	0.00048582	-2.80425	0.803827	-0.137328	588	0.00395999	Vitamin deficiency	endocrine/metabolic	Physical activity	Physical activity variability	Fraction of time
789	sedentary_RA	0.000485859	-0.0115666	0.00331554	-0.0736964	2247	0.00395999	Nausea and vomiting	symptoms	Diurnal rhythms	Amplitude
669	acceleration_RA	0.000486302	0.0100044	0.00286794	0.146587	547	0.00396302	Complications of labor and delivery NEC	pregnancy complications	Diurnal rhythms	Amplitude
830	MVPA_overall	0.000486678	0.00962807	0.00276022	0.168376	419	0.0039652	Dislocation	injuries & poisonings	Physical activity	Physical activity	Fraction of time
502	sedentary_peak_time_mean	0.000486712	-0.540386	0.154921	-0.231763	220	0.0039652	Postinflammatory pulmonary fibrosis	respiratory	Diurnal rhythms	Phase	Hours past midnight
830	sedentary_IV	0.000487001	0.0477852	0.0137	0.171515	419	0.00396698	Dislocation	injuries & poisonings	Diurnal rhythms	Variability
317	MET_peak_value_mean	0.00048745	-0.026466	0.0075883	-0.069214	2518	0.00396975	Alcohol-related disorders	mental disorders	Physical activity	Physical activity	MET
531	acceleration_hourly_SD_M10	0.000487484	-1.62172	0.464982	-0.0794177	1792	0.00396975	Peptic ulcer (excl. esophageal)	digestive	Physical activity	Physical activity variability	Fraction of time
519	MVPA_IV	0.000488394	0.0227846	0.00653375	0.0818488	1828	0.00397657	Other diseases of respiratory system, not elsewhere classified	respiratory	Diurnal rhythms	Variability
573	acceleration_hourly_SD_M10	0.000488588	-1.7995	0.516044	-0.0881237	1439	0.00397757	Other disorders of liver	digestive	Physical activity	Physical activity variability	Fraction of time
112	WASO_mean	0.000489171	0.0287635	0.00824927	0.152202	492	0.00398174	Candidiasis	infectious diseases	Sleep	Sleep	Hours
174	MET_peak_value_mean	0.000489753	-0.0259951	0.00745598	-0.0679825	2649	0.00398589	Breast cancer	neoplasms	Physical activity	Physical activity	MET
747	num_wakings_mean	0.000489843	0.12027	0.0344968	0.133083	649	0.00398604	Cardiac and circulatory congenital anomalies	congenital anomalies	Sleep	Sleep
204	MET_peak_value_mean	0.000490076	-0.0691893	0.0198461	-0.180944	346	0.00398736	Leukemia	neoplasms	Physical activity	Physical activity	MET
532	MET_RA	0.000490577	-0.0055542	0.00159328	-0.0888782	1449	0.00399085	Dysphagia	digestive	Diurnal rhythms	Amplitude	MET
686	sleep_hourly_SD_L5	0.000491451	0.0107215	0.00307599	0.117719	855	0.00399737	Other local infections of skin and subcutaneous tissue	dermatologic	Sleep	Sleep	Fraction of time
661	moderate_hourly_SD_M10	0.0004925	0.00957819	0.00274842	0.159187	484	0.00400532	Fetal distress and abnormal forces of labor	pregnancy complications	Physical activity	Physical activity variability	Fraction of time
342	MET_RA	0.000493597	-0.0132037	0.0037894	-0.211286	262	0.00401337	Hemiplegia	neurological	Diurnal rhythms	Amplitude	MET
979	main_sleep_duration_mean	0.000493633	-0.142074	0.0407748	-0.134325	667	0.00401337	Adverse drug events and drug allergies	injuries & poisonings	Sleep	Sleep	Hours
723	acceleration_RA	0.000493947	-0.0238018	0.00683136	-0.348748	94	0.00401533	Other disorders of cervical region	musculoskeletal	Diurnal rhythms	Amplitude
599	self_report_sleep_duration	0.000494062	-0.0514251	0.0147598	-0.0524139	4881	0.00401568	Other symptoms/disorders or the urinary system	genitourinary	Sleep	Self-report	Hours
327	acceleration_overall_L5	0.000494201	0.168569	0.0483831	0.0992379	1294	0.00401622	Sleep disorders	neurological	Physical activity	Physical activity	g
175	MET_hourly_SD	0.000494311	-0.0216508	0.00621436	-0.140625	573	0.00401653	Acquired absence of breast	neoplasms	Physical activity	Physical activity variability
960	inactivity_peak_value_mean	0.000494511	0.0751059	0.0215581	0.0530091	4515	0.00401757	Poisoning by antibiotics	injuries & poisonings	Sleep	Sleep
537	sleep_within_day_SD_L5	0.00049484	0.0079054	0.00226925	0.12909	695	0.00401928	Other disorders of stomach and duodenum	digestive	Sleep	Sleep
1009	sleep_peak_quality_SD	0.000494866	0.00394319	0.0011319	0.0942596	1370	0.00401928	Injury, NOS		Sleep	Sleep variability	Hours
654	sedentary_hourly_SD_M10	0.000495636	-0.00657053	0.00188631	-0.195233	325	0.00402491	Other and unspecified complications of birth; puerperium affecting management of mother	pregnancy complications	Physical activity	Physical activity variability	Fraction of time
350	acceleration_between_day_SD	0.000495704	-0.587799	0.168751	-0.121653	776	0.00402491	Abnormal movement	neurological	Physical activity	Physical activity variability	g
599	temp_within_day_SD	0.000496397	-0.0314875	0.0090407	-0.0505662	4902	0.00402995	Other symptoms/disorders or the urinary system	genitourinary	Diurnal rhythms	Variability	Celsius
571	sleep_peak_quality_mean	0.000496742	-0.00803708	0.00230773	-0.12866	714	0.00403216	Chronic liver disease and cirrhosis	digestive	Sleep	Sleep	Hours
345	MET_overall	0.000497028	-0.0186742	0.00536227	-0.114087	900	0.00403389	Epilepsy, recurrent seizures, convulsions	neurological	Physical activity	Physical activity	MET
653	inactivity_peak_time_mean_abs_dev	0.000497477	-0.130937	0.0376008	-0.197898	311	0.00403695	Problems associated with amniotic cavity and membranes	pregnancy complications	Diurnal rhythms	Phase	Hours
560	acceleration_within_day_SD_L5	0.000498309	0.146382	0.0420415	0.117193	893	0.00404311	Intestinal obstruction without mention of hernia	digestive	Physical activity	Physical activity variability	Fraction of time
496	total_sleep_mean_abs_dev	0.000498493	0.060358	0.0173356	0.0752918	2301	0.00404402	Chronic airway obstruction	respiratory	Sleep	Sleep	Hours
1005	sedentary_overall_M10	0.00049881	0.0296221	0.00850828	0.2432	196	0.004046	Other symptoms		Physical activity	Physical activity	Fraction of time
8	sedentary_IV	0.00049945	0.0377284	0.0108377	0.135418	675	0.0040506	Intestinal infection	infectious diseases	Diurnal rhythms	Variability
626	moderate_between_day_SD	0.00049996	-0.0012444	0.000357489	-0.0619708	3392	0.00405364	Disorders of menstruation and other abnormal bleeding from female genital tract	genitourinary	Physical activity	Physical activity variability	Fraction of time
857	other_sleep_mean	0.000499971	0.148384	0.0426276	0.207899	270	0.00405364	Mechanical complication of unspecified genitourinary device, implant, and graft	injuries & poisonings	Sleep	Sleep	Hours
550	sedentary_hourly_SD_M10	0.00050027	-0.00129438	0.000371866	-0.0384606	10020	0.00405548	Abdominal hernia	digestive	Physical activity	Physical activity variability	Fraction of time
530	temp_L1_time	0.000500531	0.140304	0.0403099	0.0402924	8977	0.00405701	Diseases of esophagus	digestive	Diurnal rhythms	Phase	Hours past midnight
351	temp_RA	0.000500835	0.00234147	0.000672744	0.0728424	2244	0.00405888	Other peripheral nerve disorders	neurological	Diurnal rhythms	Amplitude
615	acceleration_within_day_SD	0.000501303	-1.0315	0.296389	-0.0972129	1157	0.00406208	Endometriosis	genitourinary	Physical activity	Physical activity variability	Fraction of time
854	main_sleep_offset_mean_abs_dev	0.000502183	0.111572	0.0320632	0.169433	421	0.00406852	Complications of cardiac/vascular device, implant, and graft	injuries & poisonings	Diurnal rhythms	Phase	Hours
38	MET_overall_L5	0.000502244	0.00466047	0.00133932	0.110402	984	0.00406852	Septicemia	infectious diseases	Physical activity	Physical activity	MET
565	MET_within_day_SD_L5	0.000502734	0.00280127	0.000805087	0.0615512	3265	0.00407149	Anal and rectal conditions	digestive	Physical activity	Physical activity variability
446	MVPA_hourly_SD_M10	0.000502757	-0.0106148	0.00305071	-0.223733	234	0.00407149	Polyarteritis nodosa and allied conditions	circulatory system	Physical activity	Physical activity variability	Fraction of time
396	walking_hourly_SD_M10	0.000503143	-0.00969456	0.00278639	-0.199833	301	0.00407402	Abnormal heart sounds	circulatory system	Physical activity	Physical activity variability	Fraction of time
519	temp_IV	0.000503544	0.0297907	0.00856292	0.0800287	1831	0.00407667	Other diseases of respiratory system, not elsewhere classified	respiratory	Diurnal rhythms	Variability
782	sleep_overall_L5	0.000504289	-0.00949475	0.00272944	-0.163983	439	0.00408197	Symptoms involving skin and other integumentary tissue	symptoms	Sleep	Sleep	Fraction of time
280	acceleration_between_day_SD	0.000504344	-0.338264	0.0972411	-0.0700084	2357	0.00408197	Iron deficiency anemias	hematopoietic	Physical activity	Physical activity variability	g
442	sleep_hourly_SD	0.000504437	-0.00286093	0.000822446	-0.155923	455	0.00408213	Other aneurysm	circulatory system	Sleep	Sleep variability	Fraction of time
716	sedentary_overall_M10	0.000505091	-0.0055046	0.00158259	-0.0451932	6533	0.00408682	Other arthropathies	musculoskeletal	Physical activity	Physical activity	Fraction of time
278	self_report_sleep_duration_abs_dev	0.000505684	0.0431932	0.0124193	0.0681029	3086	0.00409056	Overweight, obesity and other hyperalimentation	endocrine/metabolic	Sleep	Self-report	Hours
362	walking_within_day_SD_M10	0.000505699	-0.0045442	0.0013066	-0.0973965	1287	0.00409056	Other retinal disorders	sense organs	Physical activity	Physical activity variability	Fraction of time
8	sleep_IV	0.000505864	0.0324971	0.00934416	0.131403	674	0.0040913	Intestinal infection	infectious diseases	Diurnal rhythms	Variability
560	walking_within_day_SD	0.000506018	-0.00516165	0.00148421	-0.116658	894	0.00409186	Intestinal obstruction without mention of hernia	digestive	Physical activity	Physical activity variability	Fraction of time
327	num_wakings_mean	0.000506081	0.0870337	0.0250263	0.0963053	1291	0.00409186	Sleep disorders	neurological	Sleep	Sleep
272	total_sleep_mean_abs_dev	0.00050618	0.0301412	0.00866716	0.0375988	11575	0.00409207	Disorders of lipoid metabolism	endocrine/metabolic	Sleep	Sleep	Hours
1002	sedentary_hourly_SD_M10	0.000506578	-0.00323871	0.000931352	-0.096233	1332	0.00409469	Symptoms concerning nutrition, metabolism, and development		Physical activity	Physical activity variability	Fraction of time
871	moderate_within_day_SD	0.000506978	0.00523315	0.00150498	0.114729	875	0.00409733	Open wounds of extremities	injuries & poisonings	Physical activity	Physical activity variability	Fraction of time
197	MET_hourly_SD_M10	0.000507072	-0.0104481	0.00300479	-0.068537	2657	0.00409749	Chemotherapy	neoplasms	Physical activity	Physical activity variability
531	MVPA_hourly_SD	0.000507281	-0.00423092	0.00121681	-0.081765	1797	0.0040981	Peptic ulcer (excl. esophageal)	digestive	Physical activity	Physical activity variability	Fraction of time
342	main_sleep_ratio_mean	0.000507294	-0.00475461	0.00136743	-0.210468	263	0.0040981	Hemiplegia	neurological	Sleep	Sleep
165	acceleration_overall	0.000508159	-1.36106	0.391493	-0.167092	381	0.00410449	Cancer within the respiratory system	neoplasms	Physical activity	Physical activity	g
788	phase_abs_dev	0.00050863	0.0532868	0.0153284	0.0839734	1749	0.0041077	Syncope and collapse	symptoms	Diurnal rhythms	Phase	Hours
513	walking_hourly_SD	0.000509081	-0.0172503	0.00496255	-0.378142	85	0.00411074	Respiratory abnormalities	respiratory	Physical activity	Physical activity variability	Fraction of time
646	acceleration_IV	0.000509963	-0.0479479	0.0137954	-0.156515	478	0.00411685	Other complications of pregnancy NEC	pregnancy complications	Diurnal rhythms	Variability
507	sedentary_overall_L5	0.000509985	0.00444439	0.00127873	0.0856823	1620	0.00411685	Pleurisy; pleural effusion	respiratory	Physical activity	Physical activity	Fraction of time
740	sedentary_within_day_SD_L5	0.000510123	0.00232893	0.000670088	0.0403074	8559	0.00411737	Osteoarthrosis	musculoskeletal	Physical activity	Physical activity variability	Fraction of time
296	acceleration_peak_value_SD	0.000510238	-1.46271	0.420865	-0.0586759	3458	0.00411741	Mood disorders	mental disorders	Physical activity	Physical activity variability	Fraction of time
292	acceleration_hourly_SD_M10	0.000510276	-2.20243	0.633705	-0.107855	955	0.00411741	Neurological disorders	mental disorders	Physical activity	Physical activity variability	Fraction of time
727	tasks_light_hourly_SD	0.000511099	0.00438035	0.00126052	0.0918878	1426	0.00412346	Other disorders of synovium, tendon, and bursa	musculoskeletal	Physical activity	Physical activity variability	Fraction of time
318	self_report_sleep_duration	0.000511876	-0.0715065	0.0205796	-0.0728815	2496	0.00412912	Tobacco use disorder	mental disorders	Sleep	Self-report	Hours
353	self_report_sleep_duration	0.000511964	-0.200523	0.0577114	-0.204379	290	0.00412923	Nerve root and plexus disorders	neurological	Sleep	Self-report	Hours
443	MVPA_within_day_SD	0.000512441	-0.00582371	0.00167621	-0.11381	918	0.00413248	Peripheral vascular disease	circulatory system	Physical activity	Physical activity variability	Fraction of time
594	walking_overall_M10	0.000513245	-0.00739016	0.00212733	-0.0914126	1485	0.00413837	Urinary calculus	genitourinary	Physical activity	Physical activity	Fraction of time
318	sedentary_peak_time_mean_abs_dev	0.0005142	0.0986541	0.0284026	0.0730767	2501	0.00414547	Tobacco use disorder	mental disorders	Diurnal rhythms	Phase	Hours
174	self_report_sleep_duration	0.000514857	0.0688164	0.0198143	0.0701397	2638	0.00415017	Breast cancer	neoplasms	Sleep	Self-report	Hours
476	walking_within_day_SD	0.000516327	-0.0023	0.000662383	-0.0519821	4721	0.00416141	Allergic rhinitis	respiratory	Physical activity	Physical activity variability	Fraction of time
749	inactivity_peak_time_mean	0.000516917	0.396638	0.114239	0.407831	74	0.00416556	Congenital anomalies of face and neck	congenital anomalies	Diurnal rhythms	Phase	Hours past midnight
859	walking_overall_M10	0.000517715	-0.0109909	0.00316597	-0.135952	659	0.00417139	Complication due to other implant and internal device	injuries & poisonings	Physical activity	Physical activity	Fraction of time
458	main_sleep_onset_SD	0.000518921	0.05893	0.016978	0.0876425	1592	0.00418016	Hypotension	circulatory system	Diurnal rhythms	Phase Variability	Hours
414	sleep_within_day_SD_L5	0.000518953	0.00811971	0.00233933	0.132589	660	0.00418016	Other forms of chronic heart disease	circulatory system	Sleep	Sleep
345	acceleration_between_day_SD_M10	0.000519479	-1.16808	0.336557	-0.113491	901	0.00418378	Epilepsy, recurrent seizures, convulsions	neurological	Physical activity	Physical activity variability	Fraction of time
645	MVPA_IV	0.00052022	-0.0590969	0.0170294	-0.212293	263	0.0041888	Late pregnancy and failed induction	pregnancy complications	Diurnal rhythms	Variability
560	sleep_hourly_SD	0.000520252	-0.00205367	0.000591789	-0.111927	892	0.0041888	Intestinal obstruction without mention of hernia	digestive	Sleep	Sleep variability	Fraction of time
506	walking_hourly_SD_M10	0.000520506	-0.00819294	0.00236098	-0.16888	419	0.00419024	Empyema and pneumothorax	respiratory	Physical activity	Physical activity variability	Fraction of time
790	MET_overall	0.000521916	-0.0134278	0.00387032	-0.0820349	1763	0.00420099	Nonspecific findings on examination of blood	symptoms	Physical activity	Physical activity	MET
586	acceleration_overall	0.000523254	-0.828461	0.238837	-0.101707	1033	0.00421114	Other disorders of the kidney and ureters	genitourinary	Physical activity	Physical activity	g
8	sedentary_hourly_SD_L5	0.00052354	0.011105	0.00320158	0.132104	675	0.00421284	Intestinal infection	infectious diseases	Physical activity	Physical activity variability	Fraction of time
208	MVPA_hourly_SD_M10	0.000524759	-0.00237785	0.000685662	-0.050119	5100	0.00422203	Benign neoplasm of colon	neoplasms	Physical activity	Physical activity variability	Fraction of time
737	acceleration_RA	0.000525302	-0.0166816	0.00481059	-0.244422	190	0.00422528	Curvature of spine	musculoskeletal	Diurnal rhythms	Amplitude
477	walking_overall_M10	0.000525315	-0.0129557	0.00373612	-0.160255	474	0.00422528	Epistaxis or throat hemorrhage	respiratory	Physical activity	Physical activity	Fraction of time
506	amplitude	0.000525635	-0.0153787	0.00443509	-0.162148	419	0.00422702	Empyema and pneumothorax	respiratory	Diurnal rhythms	Amplitude	g
509	MET_hourly_SD_M10	0.000525682	-0.0296012	0.0085368	-0.194176	320	0.00422702	Respiratory failure, insufficiency, arrest	respiratory	Physical activity	Physical activity variability
590	sleep_hourly_SD	0.000525766	-0.00356218	0.00102732	-0.194142	297	0.00422708	Pyelonephritis	genitourinary	Sleep	Sleep variability	Fraction of time
1005	MET_hourly_SD	0.000526238	-0.0367444	0.0105977	-0.238659	196	0.00423026	Other symptoms		Physical activity	Physical activity variability
915	acceleration_overall_L5	0.000527653	0.189885	0.0547774	0.111787	966	0.00424103	Superficial injury without mention of infection	injuries & poisonings	Physical activity	Physical activity	g
345	MVPA_IV	0.000528263	0.0320975	0.00926023	0.115303	900	0.00424532	Epilepsy, recurrent seizures, convulsions	neurological	Diurnal rhythms	Variability
854	acceleration_peak_value_mean	0.000528576	-4.65102	1.3419	-0.159951	421	0.00424722	Complications of cardiac/vascular device, implant, and graft	injuries & poisonings	Physical activity	Physical activity	g
535	MVPA_within_day_SD_M10	0.000529855	-0.00223329	0.000644462	-0.0476927	5786	0.00425688	Gastritis and duodenitis	digestive	Physical activity	Physical activity variability	Fraction of time
560	sleep_peak_time_mean	0.000530259	0.108442	0.031295	0.116701	894	0.00425952	Intestinal obstruction without mention of hernia	digestive	Diurnal rhythms	Phase	Hours past midnight
994	acceleration_peak_value_SD	0.000530629	-2.95578	0.853045	-0.118569	792	0.00426187	Sepsis and SIRS	injuries & poisonings	Physical activity	Physical activity variability	Fraction of time
752	MVPA_within_day_SD_M10	0.000530844	-0.0196267	0.00566452	-0.419136	72	0.00426299	Nervous system congenital anomalies	congenital anomalies	Physical activity	Physical activity variability	Fraction of time
285	inactivity_peak_time_mean_abs_dev	0.000531872	0.0460625	0.0132962	0.0696191	2583	0.00427062	Other anemias	hematopoietic	Diurnal rhythms	Phase	Hours
939	sleep_peak_time_mean	0.000532013	0.0674382	0.0194668	0.0725746	2345	0.00427114	Atopic/contact dermatitis due to other or unspecified	dermatologic	Diurnal rhythms	Phase	Hours past midnight
946	self_report_sleep_duration	0.000532439	-0.34077	0.0983732	-0.347322	99	0.00427395	Anaphylactic shock NOS	injuries & poisonings	Sleep	Self-report	Hours
558	phase	0.000533382	0.0679927	0.0196308	0.0704235	2482	0.00428089	Noninfectious gastroenteritis	digestive	Diurnal rhythms	Phase	Hours past midnight
618	acceleration_within_day_SD_M10	0.000534223	-0.981057	0.283284	-0.0701797	2366	0.00428703	Genital prolapse	genitourinary	Physical activity	Physical activity variability	Fraction of time
531	acceleration_overall	0.000534852	-0.630829	0.182171	-0.0774444	1797	0.00429145	Peptic ulcer (excl. esophageal)	digestive	Physical activity	Physical activity	g
961	walking_hourly_SD_M10	0.000535179	-0.0093114	0.00268908	-0.191935	323	0.00429346	Poisoning by other anti-infectives	injuries & poisonings	Physical activity	Physical activity variability	Fraction of time
287	walking_hourly_SD	0.000535575	-0.00773592	0.00223422	-0.169578	415	0.00429602	Purpura and other hemorrhagic conditions	hematopoietic	Physical activity	Physical activity variability	Fraction of time
198	MVPA_overall_M10	0.00053567	-0.0085024	0.00245562	-0.0814005	1802	0.00429616	Secondary malignant neoplasm	neoplasms	Physical activity	Physical activity	Fraction of time
172	mesor	0.000536911	-0.005251	0.00151684	-0.0571512	3578	0.00430549	Skin cancer	neoplasms	Physical activity	Physical activity	g
200	acceleration_peak_value_mean	0.000537653	-6.51771	1.88295	-0.224148	211	0.00431083	Myeloproliferative disease	neoplasms	Physical activity	Physical activity	g
38	acceleration_peak_value_SD	0.000537913	-2.66083	0.768737	-0.106738	981	0.0043122	Septicemia	infectious diseases	Physical activity	Physical activity variability	Fraction of time
359	MVPA_overall	0.00053798	-0.020928	0.00604634	-0.365989	90	0.0043122	Muscular dystrophies and other myopathies	neurological	Physical activity	Physical activity	Fraction of time
379	MVPA_hourly_SD	0.000538636	-0.00481176	0.0013903	-0.09299	1363	0.00431684	Other disorders of eye	sense organs	Physical activity	Physical activity variability	Fraction of time
165	walking_within_day_SD	0.000539141	-0.00784931	0.00226814	-0.177402	381	0.00432027	Cancer within the respiratory system	neoplasms	Physical activity	Physical activity variability	Fraction of time
227	amplitude	0.000539248	-0.0202357	0.00584741	-0.213358	238	0.0043205	Benign neoplasm of other endocrine glands and related structures	neoplasms	Diurnal rhythms	Amplitude	g
260	MVPA_within_day_SD	0.000542191	-0.0122206	0.00353283	-0.238821	204	0.00434345	Protein-calorie malnutrition	endocrine/metabolic	Physical activity	Physical activity variability	Fraction of time
443	acceleration_within_day_SD_M10	0.00054278	-1.5366	0.444249	-0.10992	913	0.00434755	Peripheral vascular disease	circulatory system	Physical activity	Physical activity variability	Fraction of time
287	walking_within_day_SD_M10	0.000543409	-0.00790909	0.00228682	-0.169517	415	0.00435196	Purpura and other hemorrhagic conditions	hematopoietic	Physical activity	Physical activity variability	Fraction of time
729	sleep_peak_time_mean	0.000543763	0.119338	0.0345069	0.128427	728	0.00435417	Other disorders of soft tissues	musculoskeletal	Diurnal rhythms	Phase	Hours past midnight
783	MVPA_hourly_SD	0.000543976	-0.00617918	0.00178678	-0.119416	817	0.00435418	Fever of unknown origin	symptoms	Physical activity	Physical activity variability	Fraction of time
850	walking_hourly_SD	0.000543997	-0.00485436	0.0014037	-0.106412	1051	0.00435418	Hemorrhage or hematoma complicating a procedure	injuries & poisonings	Physical activity	Physical activity variability	Fraction of time
521	temp_RA	0.000543999	0.00413329	0.00119519	0.128585	688	0.00435418	Diseases of hard tissues of teeth	digestive	Diurnal rhythms	Amplitude
1005	self_report_sleep_duration_abs_dev	0.000545332	0.156673	0.0453124	0.247027	194	0.00436422	Other symptoms		Sleep	Self-report	Hours
760	num_wakings_mean	0.000545608	0.0743528	0.021505	0.0822736	1703	0.0043658	Back pain	symptoms	Sleep	Sleep
345	sleep_hourly_SD_L5	0.000546521	0.0104472	0.00302202	0.114707	901	0.00437248	Epilepsy, recurrent seizures, convulsions	neurological	Sleep	Sleep	Fraction of time
473	sleep_hourly_SD_L5	0.000546957	0.014314	0.00414082	0.157164	477	0.00437534	Diseases of the larynx and vocal cords	respiratory	Sleep	Sleep	Fraction of time
687	acceleration_hourly_SD	0.000548737	-1.41725	0.410092	-0.0980135	1106	0.00438868	Symptoms affecting skin	dermatologic	Physical activity	Physical activity variability	Fraction of time
483	acceleration_within_day_SD	0.000548782	-1.54384	0.446726	-0.145498	495	0.00438868	Acute bronchitis and bronchiolitis	respiratory	Physical activity	Physical activity variability	Fraction of time
773	main_sleep_ratio_mean	0.000549922	-0.00500343	0.00144802	-0.221482	221	0.00439717	Pain in limb	symptoms	Sleep	Sleep
306	sleep_peak_quality_SD	0.000550076	0.00190889	0.000552458	0.045631	7395	0.00439776	Other mental disorder	mental disorders	Sleep	Sleep variability	Hours
513	cosinor_rsquared	0.000550476	-0.0325904	0.00943262	-0.366866	85	0.00440033	Respiratory abnormalities	respiratory	Diurnal rhythms	Amplitude
740	sleep_peak_time_mean	0.000552015	0.0383691	0.0111076	0.0412914	8547	0.00441137	Osteoarthrosis	musculoskeletal	Diurnal rhythms	Phase	Hours past midnight
715	walking_peak_value_mean	0.000552016	-0.015319	0.00443474	-0.131121	694	0.00441137	Other inflammatory spondylopathies	musculoskeletal	Physical activity	Physical activity	Hours
636	moderate_overall_M10	0.000552289	0.0101646	0.00294269	0.155218	489	0.00441244	Early or threatened labor; hemorrhage in early pregnancy	pregnancy complications	Physical activity	Physical activity	Fraction of time
368	acceleration_overall_M10	0.000552308	-1.671	0.483761	-0.111709	878	0.00441244	Visual disturbances	sense organs	Physical activity	Physical activity	g
200	temp_amplitude	0.000553603	-0.207488	0.0600795	-0.228158	211	0.00442215	Myeloproliferative disease	neoplasms	Diurnal rhythms	Amplitude	Celsius
359	main_sleep_offset_mean	0.00055393	0.374297	0.108385	0.373827	89	0.00442413	Muscular dystrophies and other myopathies	neurological	Diurnal rhythms	Phase	Hours past midnight
655	acceleration_peak_time_mean	0.000554675	-0.218915	0.0633979	-0.115485	935	0.00442945	Known or suspected fetal abnormality affecting management of mother	pregnancy complications	Diurnal rhythms	Phase	Hours past midnight
531	acceleration_overall_M10	0.000555696	-1.17931	0.341579	-0.0788386	1795	0.00443694	Peptic ulcer (excl. esophageal)	digestive	Physical activity	Physical activity	g
8	other_sleep_mean	0.000555773	0.0928762	0.0269012	0.130127	674	0.00443694	Intestinal infection	infectious diseases	Sleep	Sleep	Hours
550	sedentary_peak_time_mean	0.00055617	0.087088	0.0252261	0.0373507	10020	0.00443947	Abdominal hernia	digestive	Diurnal rhythms	Phase	Hours past midnight
646	mesor	0.000556589	0.014146	0.00409779	0.153963	478	0.00444218	Other complications of pregnancy NEC	pregnancy complications	Physical activity	Physical activity	g
379	amplitude	0.000557427	-0.00855927	0.00247973	-0.0902457	1363	0.00444823	Other disorders of eye	sense organs	Diurnal rhythms	Amplitude	g
365	MVPA_between_day_SD	0.000558201	-0.00232943	0.00067494	-0.0854911	1658	0.00445377	Glaucoma	sense organs	Physical activity	Physical activity variability	Fraction of time
714	MVPA_hourly_SD_M10	0.000558657	-0.0051737	0.00149915	-0.109049	1002	0.00445619	Rheumatoid arthritis and other inflammatory polyarthropathies	musculoskeletal	Physical activity	Physical activity variability	Fraction of time
275	sleep_overall_L5	0.000558664	-0.00800194	0.00231867	-0.138201	605	0.00445619	Disorders of mineral metabolism	endocrine/metabolic	Sleep	Sleep	Fraction of time
197	self_report_nap_during_day	0.000559663	0.0214934	0.00622871	0.0861368	1622	0.00446351	Chemotherapy	neoplasms	Sleep	Self-report
480	self_report_snoring	0.000561173	-0.0309229	0.00896344	-0.0644803	2810	0.00447439	Pneumonia	respiratory	Sleep	Self-report
669	MVPA_hourly_SD	0.000561188	0.00766321	0.0022213	0.148096	549	0.00447439	Complications of labor and delivery NEC	pregnancy complications	Physical activity	Physical activity variability	Fraction of time
297	sleep_peak_quality_mean	0.000561539	-0.0160135	0.00464197	-0.256348	174	0.00447655	Suicidal ideation or attempt	mental disorders	Sleep	Sleep	Hours
626	MET_hourly_SD	0.000561714	-0.00926306	0.00268524	-0.0601647	3391	0.00447731	Disorders of menstruation and other abnormal bleeding from female genital tract	genitourinary	Physical activity	Physical activity variability
577	walking_overall_M10	0.000562575	-0.0131645	0.00381666	-0.162838	451	0.00448352	Diseases of pancreas	digestive	Physical activity	Physical activity	Fraction of time
507	sleep_hourly_SD	0.000563301	-0.00152136	0.000441119	-0.0829156	1622	0.00448867	Pleurisy; pleural effusion	respiratory	Sleep	Sleep variability	Fraction of time
414	num_wakings_mean	0.000563419	0.11868	0.0344118	0.131322	658	0.00448897	Other forms of chronic heart disease	circulatory system	Sleep	Sleep
1004	sleep_hourly_SD	0.000563787	-0.00582129	0.001688	-0.317266	106	0.00449126	Other signs and symptoms involving emotional state		Sleep	Sleep variability	Fraction of time
251	moderate_overall_M10	0.000565453	-0.0169686	0.00492153	-0.259118	172	0.00450388	Other disorders of pancreatic internal secretion	endocrine/metabolic	Physical activity	Physical activity	Fraction of time
458	sedentary_peak_time_mean	0.000566222	-0.198691	0.057634	-0.0852157	1598	0.00450936	Hypotension	circulatory system	Diurnal rhythms	Phase	Hours past midnight
227	mesor	0.00056631	-0.0195571	0.00567296	-0.212857	238	0.00450942	Benign neoplasm of other endocrine glands and related structures	neoplasms	Physical activity	Physical activity	g
783	MVPA_within_day_SD	0.000566919	-0.00611163	0.00177296	-0.119437	817	0.00451362	Fever of unknown origin	symptoms	Physical activity	Physical activity variability	Fraction of time
350	self_report_nap_during_day	0.000567013	0.0406342	0.0117877	0.162845	446	0.00451372	Abnormal movement	neurological	Sleep	Self-report
53	MVPA_overall	0.000567599	-0.0214783	0.00623137	-0.375614	83	0.00451775	Herpes zoster	infectious diseases	Physical activity	Physical activity	Fraction of time
335	moderate_between_day_SD	0.000567693	-0.00416856	0.00120941	-0.207593	274	0.00451785	Multiple sclerosis	neurological	Physical activity	Physical activity variability	Fraction of time
686	sleep_overall_L5	0.000568056	-0.00673962	0.00195545	-0.1164	852	0.00452009	Other local infections of skin and subcutaneous tissue	dermatologic	Sleep	Sleep	Fraction of time
204	acceleration_overall	0.00056913	-1.40278	0.407064	-0.172213	346	0.004528	Leukemia	neoplasms	Physical activity	Physical activity	g
292	acceleration_during_main_sleep_mean	0.000569601	-0.0546684	0.015865	-0.112383	957	0.00453072	Neurological disorders	mental disorders	Sleep	Sleep	g
572	sleep_within_day_SD_M10	0.000569636	0.0135996	0.00394666	0.203862	277	0.00453072	Ascites (non malignant)	digestive	Sleep	Sleep variability
618	sedentary_overall	0.000569858	-0.00543814	0.00157822	-0.0708684	2366	0.00453184	Genital prolapse	genitourinary	Physical activity	Physical activity	Fraction of time
227	MET_RA	0.00057	-0.0133504	0.00387455	-0.213633	238	0.00453233	Benign neoplasm of other endocrine glands and related structures	neoplasms	Diurnal rhythms	Amplitude	MET
496	moderate_hourly_SD_M10	0.000570484	-0.00440186	0.00127759	-0.0731578	2306	0.0045351	Chronic airway obstruction	respiratory	Physical activity	Physical activity variability	Fraction of time
580	MVPA_between_day_SD	0.000570512	-0.00625246	0.00181471	-0.229468	223	0.0045351	Nephritis; nephrosis; renal sclerosis	genitourinary	Physical activity	Physical activity variability	Fraction of time
669	sedentary_hourly_SD_M10	0.000570978	-0.0050572	0.0014679	-0.150267	549	0.00453815	Complications of labor and delivery NEC	pregnancy complications	Physical activity	Physical activity variability	Fraction of time
532	acceleration_within_day_SD_M10	0.000571186	-1.22062	0.354304	-0.0873164	1443	0.00453869	Dysphagia	digestive	Physical activity	Physical activity variability	Fraction of time
727	acceleration_RA	0.000571209	0.00602367	0.00174848	0.08826	1426	0.00453869	Other disorders of synovium, tendon, and bursa	musculoskeletal	Diurnal rhythms	Amplitude
251	moderate_hourly_SD_M10	0.000571617	-0.0157231	0.00456417	-0.261314	172	0.00454114	Other disorders of pancreatic internal secretion	endocrine/metabolic	Physical activity	Physical activity variability	Fraction of time
653	mesor	0.00057168	0.0172587	0.00500998	0.187842	311	0.00454114	Problems associated with amniotic cavity and membranes	pregnancy complications	Physical activity	Physical activity	g
293	MET_hourly_SD_M10	0.000573247	-0.0233739	0.00678659	-0.153326	500	0.00455294	Symptoms involving head and neck	mental disorders	Physical activity	Physical activity variability
783	sedentary_RA	0.000573815	-0.0186744	0.00542252	-0.118984	817	0.0045568	Fever of unknown origin	symptoms	Diurnal rhythms	Amplitude
293	walking_hourly_SD_M10	0.000574443	-0.00746743	0.00216852	-0.153925	500	0.00456113	Symptoms involving head and neck	mental disorders	Physical activity	Physical activity variability	Fraction of time
506	MET_within_day_SD_M10	0.000574722	-0.0225417	0.00654627	-0.167029	418	0.0045627	Empyema and pneumothorax	respiratory	Physical activity	Physical activity variability
295	moderate_between_day_SD	0.000576045	-0.00686133	0.00199294	-0.341692	98	0.00457219	Schizophrenia and other psychotic disorders	mental disorders	Physical activity	Physical activity variability	Fraction of time
70	self_report_daytime_dozing	0.000576081	0.0297166	0.00863144	0.178405	376	0.00457219	Viral hepatitis	infectious diseases	Sleep	Self-report
727	tasks_light_peak_value_mean	0.00057708	0.00999462	0.00290345	0.091076	1426	0.00457946	Other disorders of synovium, tendon, and bursa	musculoskeletal	Physical activity	Physical activity	Fraction of time
749	self_report_snoring	0.000577432	-0.193819	0.0563072	-0.404151	69	0.0045816	Congenital anomalies of face and neck	congenital anomalies	Sleep	Self-report
572	WASO_mean	0.000578957	0.0379337	0.0110226	0.200727	277	0.00459305	Ascites (non malignant)	digestive	Sleep	Sleep	Hours
174	tasks_light_overall	0.000579126	-0.0025429	0.000738921	-0.0684636	2649	0.00459373	Breast cancer	neoplasms	Physical activity	Physical activity	Hours
788	sedentary_peak_time_mean	0.00057968	-0.18973	0.0551363	-0.0813725	1750	0.00459747	Syncope and collapse	symptoms	Diurnal rhythms	Phase	Hours past midnight
260	MVPA_overall	0.000579899	-0.013579	0.00394622	-0.23747	204	0.00459855	Protein-calorie malnutrition	endocrine/metabolic	Physical activity	Physical activity	Fraction of time
747	sleep_within_day_SD_L5	0.000580112	0.00806952	0.00234517	0.13177	651	0.00459959	Cardiac and circulatory congenital anomalies	congenital anomalies	Sleep	Sleep
781	walking_overall_M10	0.000580938	-0.0139726	0.00406118	-0.172834	403	0.00460549	Symptoms involving nervous and musculoskeletal systems	symptoms	Physical activity	Physical activity	Fraction of time
41	MET_within_day_SD_M10	0.000581098	-0.00964793	0.00280426	-0.0714889	2371	0.0046061	Bacterial infection NOS	infectious diseases	Physical activity	Physical activity variability
729	inactivity_peak_time_mean	0.000581522	0.124167	0.0360925	0.127672	729	0.0046088	Other disorders of soft tissues	musculoskeletal	Diurnal rhythms	Phase	Hours past midnight
728	self_report_sleep_duration_abs_dev	0.000583277	0.0765243	0.022249	0.120656	808	0.00462205	Disorders of muscle, ligament, and fascia	musculoskeletal	Sleep	Self-report	Hours
560	sedentary_overall_L5	0.000583527	0.00589986	0.00171541	0.113742	890	0.00462338	Intestinal obstruction without mention of hernia	digestive	Physical activity	Physical activity	Fraction of time
327	acceleration_overall_M10	0.000584179	-1.40021	0.407152	-0.0936057	1294	0.00462788	Sleep disorders	neurological	Physical activity	Physical activity	g
214	acceleration_overall	0.000585687	0.720675	0.209601	0.0884745	1332	0.00463917	Lipoma	neoplasms	Physical activity	Physical activity	g
961	acceleration_RA	0.000586368	-0.012587	0.00366114	-0.184428	321	0.0046439	Poisoning by other anti-infectives	injuries & poisonings	Diurnal rhythms	Amplitude
513	sleep_within_day_SD_M10	0.000586729	0.0246331	0.00716528	0.369259	85	0.0046461	Respiratory abnormalities	respiratory	Sleep	Sleep variability
789	MET_within_day_SD_L5	0.000587454	0.00331929	0.000965608	0.0729332	2244	0.00465118	Nausea and vomiting	symptoms	Physical activity	Physical activity variability
571	temp_phase	0.000587715	0.660019	0.192012	0.129082	720	0.00465259	Chronic liver disease and cirrhosis	digestive	Diurnal rhythms	Phase	Hours past midnight
653	MVPA_hourly_SD	0.000588454	0.00995133	0.00289531	0.192315	311	0.00465777	Problems associated with amniotic cavity and membranes	pregnancy complications	Physical activity	Physical activity variability	Fraction of time
716	acceleration_overall	0.000588764	0.347976	0.101247	0.0427197	6533	0.00465936	Other arthropathies	musculoskeletal	Physical activity	Physical activity	g
244	acceleration_overall_M10	0.000588823	-0.766005	0.222878	-0.0512085	4538	0.00465936	Hypothyroidism	endocrine/metabolic	Physical activity	Physical activity	g
502	acceleration_within_day_SD_M10	0.000588986	-3.11486	0.906325	-0.222821	220	0.00465999	Postinflammatory pulmonary fibrosis	respiratory	Physical activity	Physical activity variability	Fraction of time
165	walking_overall	0.000589271	-0.00776925	0.00226069	-0.176625	381	0.00466159	Cancer within the respiratory system	neoplasms	Physical activity	Physical activity	Hours
350	temp_within_day_SD	0.000589675	-0.0755472	0.0219839	-0.121322	776	0.00466323	Abnormal movement	neurological	Diurnal rhythms	Variability	Celsius
635	sedentary_overall_M10	0.000589681	-0.0204304	0.00594515	-0.167735	410	0.00466323	Hemorrhage during pregnancy; childbirth and postpartum	pregnancy complications	Physical activity	Physical activity	Fraction of time
939	sedentary_within_day_SD_L5	0.00058973	0.00403674	0.00117468	0.0698649	2347	0.00466323	Atopic/contact dermatitis due to other or unspecified	dermatologic	Physical activity	Physical activity variability	Fraction of time
350	main_sleep_onset_mean_abs_dev	0.000590984	0.0932304	0.0271343	0.124813	775	0.00467248	Abnormal movement	neurological	Diurnal rhythms	Phase	Hours
656	moderate_peak_value_mean	0.000591768	0.0385377	0.0112174	0.328961	107	0.00467802	Other perinatal conditions of fetus or newborn	pregnancy complications	Physical activity	Physical activity	Hours
291	walking_peak_value_mean	0.000592019	-0.0358916	0.0104475	-0.307208	125	0.00467886	Other specified nonpsychotic and/or transient mental disorders	mental disorders	Physical activity	Physical activity	Hours
389	walking_peak_value_mean	0.000592043	-0.0100705	0.00293139	-0.0861966	1632	0.00467886	Hearing loss	sense organs	Physical activity	Physical activity	Hours
870	sedentary_IV	0.000592516	0.0281564	0.00819648	0.101062	1184	0.00468129	Open wounds of head; neck; and trunk	injuries & poisonings	Diurnal rhythms	Variability
803	main_sleep_duration_mean	0.000592518	-0.226342	0.0658893	-0.213997	253	0.00468129	Fracture of upper limb	injuries & poisonings	Sleep	Sleep	Hours
591	total_sleep_mean	0.000593573	0.0869411	0.0253126	0.0701452	2503	0.00468896	Urinary tract infection	genitourinary	Sleep	Sleep	Hours
227	MET_within_day_SD	0.000594114	-0.0312262	0.00909204	-0.214168	238	0.00469208	Benign neoplasm of other endocrine glands and related structures	neoplasms	Physical activity	Physical activity variability
251	moderate_peak_value_mean	0.000594137	-0.0302218	0.00879962	-0.257975	172	0.00469208	Other disorders of pancreatic internal secretion	endocrine/metabolic	Physical activity	Physical activity	Hours
198	tasks_light_within_day_SD	0.000595306	-0.00356375	0.00103781	-0.0811919	1802	0.00470065	Secondary malignant neoplasm	neoplasms	Physical activity	Physical activity variability	Fraction of time
295	sedentary_within_day_SD_L5	0.00059598	0.0194693	0.00567024	0.336961	98	0.0047053	Schizophrenia and other psychotic disorders	mental disorders	Physical activity	Physical activity variability	Fraction of time
650	MET_peak_value_mean	0.000596729	0.0645672	0.0188064	0.168857	399	0.00471055	Normal delivery	pregnancy complications	Physical activity	Physical activity	MET
334	main_sleep_offset_mean_abs_dev	0.000597826	0.12271	0.0357468	0.186347	349	0.00471853	Degenerative disease of the spinal cord	neurological	Diurnal rhythms	Phase	Hours
80	sleep_peak_time_mean	0.000599007	0.113794	0.0331546	0.122461	796	0.00472719	Postoperative infection	infectious diseases	Diurnal rhythms	Phase	Hours past midnight
251	moderate_within_day_SD_M10	0.000600365	-0.0137416	0.00400441	-0.259687	172	0.00473724	Other disorders of pancreatic internal secretion	endocrine/metabolic	Physical activity	Physical activity variability	Fraction of time
727	acceleration_peak_value_mean	0.000600755	2.51952	0.734247	0.0866478	1422	0.00473964	Other disorders of synovium, tendon, and bursa	musculoskeletal	Physical activity	Physical activity	g
687	main_sleep_ratio_mean	0.000600908	-0.00224328	0.000653756	-0.0993009	1106	0.00474017	Symptoms affecting skin	dermatologic	Sleep	Sleep
596	MVPA_hourly_SD	0.000601361	-0.00378838	0.00110411	-0.0732125	2219	0.00474307	Other disorders of bladder	genitourinary	Physical activity	Physical activity variability	Fraction of time
296	MET_overall_M10	0.000601466	-0.0168749	0.00491819	-0.0585019	3474	0.00474323	Mood disorders	mental disorders	Physical activity	Physical activity	MET
562	other_sleep_mean	0.000601556	0.0304544	0.00887604	0.0426691	6983	0.00474327	Diverticulosis and diverticulitis	digestive	Sleep	Sleep	Hours
136	MET_hourly_SD	0.000601771	-0.0600995	0.0175167	-0.390354	72	0.00474429	Other infectious and parasitic diseases	infectious diseases	Physical activity	Physical activity variability
189	sedentary_overall_M10	0.000602559	0.0140955	0.00410872	0.115725	850	0.00474983	Cancer of urinary organs (incl. kidney and bladder)	neoplasms	Physical activity	Physical activity	Fraction of time
512	MET_within_day_SD_M10	0.00060392	-0.0105505	0.00307593	-0.0781766	1960	0.00475989	Other symptoms of respiratory system	respiratory	Physical activity	Physical activity variability
785	sedentary_peak_time_mean	0.000604263	0.096231	0.0280569	0.041272	7504	0.00476192	Abdominal pain	symptoms	Diurnal rhythms	Phase	Hours past midnight
150	MET_hourly_SD	0.000604751	-0.0448294	0.0130712	-0.291173	129	0.00476499	Cancer of esophagus	neoplasms	Physical activity	Physical activity variability
535	sedentary_overall_L5	0.000604825	0.00242371	0.000706702	0.0467261	5757	0.00476499	Gastritis and duodenitis	digestive	Physical activity	Physical activity	Fraction of time
338	main_sleep_onset_mean	0.000605981	0.326147	0.0951117	0.292249	138	0.00477343	Pain	neurological	Diurnal rhythms	Phase	Hours past midnight
564	temp_RA	0.000606211	0.00142432	0.000415375	0.04431	6330	0.00477457	Functional digestive disorders	digestive	Diurnal rhythms	Amplitude
480	MET_within_day_SD_M10	0.00060649	-0.00861143	0.00251145	-0.0638087	2999	0.004776	Pneumonia	respiratory	Physical activity	Physical activity variability
327	acceleration_hourly_SD	0.000606642	-1.33112	0.388219	-0.0920571	1294	0.004776	Sleep disorders	neurological	Physical activity	Physical activity variability	Fraction of time
565	MVPA_hourly_SD	0.00060665	-0.00312207	0.000910548	-0.0603359	3272	0.004776	Anal and rectal conditions	digestive	Physical activity	Physical activity variability	Fraction of time
80	main_sleep_onset_SD	0.00060685	0.0820306	0.0239247	0.121998	794	0.0047769	Postoperative infection	infectious diseases	Diurnal rhythms	Phase Variability	Hours
227	moderate_hourly_SD_M10	0.000607377	-0.0130836	0.00381617	-0.217446	238	0.00478037	Benign neoplasm of other endocrine glands and related structures	neoplasms	Physical activity	Physical activity variability	Fraction of time
656	moderate_hourly_SD	0.000609301	0.0165491	0.00482818	0.328422	107	0.00479483	Other perinatal conditions of fetus or newborn	pregnancy complications	Physical activity	Physical activity variability	Fraction of time
531	sleep_within_day_SD_M10	0.000610399	0.00537929	0.00156963	0.0806375	1797	0.0048028	Peptic ulcer (excl. esophageal)	digestive	Sleep	Sleep variability
501	acceleration_during_main_sleep_mean	0.000611349	-0.146404	0.0427246	-0.300967	130	0.00480959	Pneumonitis due to inhalation of food or vomitus	respiratory	Sleep	Sleep	g
334	sleep_within_day_SD_M10	0.000611681	0.0122152	0.00356487	0.18311	350	0.00481153	Degenerative disease of the spinal cord	neurological	Sleep	Sleep variability
851	sleep_hourly_SD_L5	0.000611952	0.00908855	0.00265249	0.0997899	1169	0.00481233	Complications of transplants and reattached limbs	injuries & poisonings	Sleep	Sleep	Fraction of time
508	MVPA_between_day_SD	0.000611957	-0.00365975	0.0010681	-0.134314	646	0.00481233	Pulmonary collapse; interstitial and compensatory emphysema	respiratory	Physical activity	Physical activity variability	Fraction of time
510	MVPA_within_day_SD_M10	0.000612097	-0.00964992	0.00281637	-0.206077	275	0.00481275	Other diseases of lung	respiratory	Physical activity	Physical activity variability	Fraction of time
635	temp_amplitude	0.000612258	0.150135	0.0438187	0.165092	410	0.00481334	Hemorrhage during pregnancy; childbirth and postpartum	pregnancy complications	Diurnal rhythms	Amplitude	Celsius
338	WASO_mean	0.000612353	0.0535312	0.0156239	0.283261	138	0.00481341	Pain	neurological	Sleep	Sleep	Hours
204	cosinor_rsquared	0.000613098	-0.0158181	0.0046172	-0.178063	346	0.00481858	Leukemia	neoplasms	Diurnal rhythms	Amplitude
871	self_report_IPAQ_activity_group	0.00061453	0.0702292	0.0205022	0.152615	486	0.00482891	Open wounds of extremities	injuries & poisonings	Physical activity	Self-report physical activity
174	MET_overall	0.000614585	-0.0109605	0.0031999	-0.0669616	2649	0.00482891	Breast cancer	neoplasms	Physical activity	Physical activity	MET
1010	acceleration_within_day_SD	0.000615701	-0.763827	0.22303	-0.0719862	2053	0.00483699	Other tests		Physical activity	Physical activity variability	Fraction of time
654	MVPA_hourly_SD	0.000615861	0.00977571	0.00285447	0.188921	325	0.00483757	Other and unspecified complications of birth; puerperium affecting management of mother	pregnancy complications	Physical activity	Physical activity variability	Fraction of time
716	sleep_IV	0.000617886	0.0109765	0.00320595	0.044384	6530	0.00485279	Other arthropathies	musculoskeletal	Diurnal rhythms	Variability
333	acceleration_overall_M10	0.000619109	-3.04343	0.889043	-0.203458	255	0.00486171	Extrapyramidal disease and abnormal movement disorders	neurological	Physical activity	Physical activity	g
558	sleep_within_day_SD_M10	0.000619246	0.00458134	0.00133832	0.0686759	2489	0.00486209	Noninfectious gastroenteritis	digestive	Sleep	Sleep variability
716	acceleration_between_day_SD	0.000620072	0.211106	0.0616758	0.0436914	6533	0.0048679	Other arthropathies	musculoskeletal	Physical activity	Physical activity variability	g
465	acceleration_peak_value_mean	0.000620236	-4.32954	1.26492	-0.148895	472	0.0048685	Acute upper respiratory infections of multiple or unspecified sites	respiratory	Physical activity	Physical activity	g
857	num_wakings_mean	0.00062059	0.183899	0.0537306	0.20349	271	0.00487059	Mechanical complication of unspecified genitourinary device, implant, and graft	injuries & poisonings	Sleep	Sleep
871	walking_overall	0.000620833	0.00510118	0.00149048	0.115969	875	0.00487181	Open wounds of extremities	injuries & poisonings	Physical activity	Physical activity	Hours
344	MET_overall	0.000623616	-0.0544471	0.0159142	-0.332636	108	0.00489296	Other paralytic syndromes	neurological	Physical activity	Physical activity	MET
636	MET_RA	0.000624446	0.00947863	0.00277077	0.151677	489	0.00489878	Early or threatened labor; hemorrhage in early pregnancy	pregnancy complications	Diurnal rhythms	Amplitude	MET
71	walking_overall	0.000624624	-0.0206429	0.00603443	-0.469292	53	0.00489949	Human immunodeficiency virus [HIV] disease	infectious diseases	Physical activity	Physical activity	Hours
830	MET_within_day_SD_L5	0.00062474	0.00754251	0.00220489	0.165728	417	0.00489971	Dislocation	injuries & poisonings	Physical activity	Physical activity variability
858	moderate_hourly_SD	0.00062549	0.00641158	0.00187447	0.12724	691	0.0049049	Complication of internal orthopedic device	injuries & poisonings	Physical activity	Physical activity variability	Fraction of time
333	walking_peak_value_mean	0.000626308	-0.0248527	0.00726663	-0.212723	255	0.00491062	Extrapyramidal disease and abnormal movement disorders	neurological	Physical activity	Physical activity	Hours
395	acceleration_hourly_SD_M10	0.000627628	-1.77538	0.519185	-0.0869424	1434	0.00492028	Heart valve disorders	circulatory system	Physical activity	Physical activity variability	Fraction of time
830	mesor	0.000628161	0.0147346	0.00430923	0.160369	419	0.00492372	Dislocation	injuries & poisonings	Physical activity	Physical activity	g
575	walking_hourly_SD_M10	0.000628244	-0.00587715	0.00171883	-0.121145	795	0.00492372	Other biliary tract disease	digestive	Physical activity	Physical activity variability	Fraction of time
535	MET_RA	0.000628987	-0.00284634	0.000832516	-0.045547	5786	0.00492885	Gastritis and duodenitis	digestive	Diurnal rhythms	Amplitude	MET
378	moderate_within_day_SD_M10	0.0006291	-0.0101535	0.00296981	-0.19188	305	0.00492904	Strabismus and other disorders of binocular eye movements	sense organs	Physical activity	Physical activity variability	Fraction of time
618	sedentary_IV	0.000629406	0.0203157	0.00594239	0.072919	2366	0.00493074	Genital prolapse	genitourinary	Diurnal rhythms	Variability
506	MET_peak_value_mean	0.000629549	-0.0620498	0.01815	-0.162273	418	0.00493117	Empyema and pneumothorax	respiratory	Physical activity	Physical activity	MET
366	acceleration_within_day_SD	0.000630393	-0.460192	0.134624	-0.0433704	6417	0.00493708	Cataract	sense organs	Physical activity	Physical activity variability	Fraction of time
965	MET_overall_M10	0.000630991	-0.0242219	0.00708639	-0.0839727	1614	0.00494107	Poisoning by analgesics, antipyretics, and antirheumatics	injuries & poisonings	Physical activity	Physical activity	MET
415	acceleration_during_main_sleep_mean	0.000631101	-0.0507313	0.0148422	-0.10429	1095	0.00494124	Pulmonary heart disease	circulatory system	Sleep	Sleep	g
174	total_sleep_mean	0.000631212	0.0851253	0.024905	0.0686802	2648	0.00494142	Breast cancer	neoplasms	Sleep	Sleep	Hours
686	MET_within_day_SD_L5	0.000632289	0.00526241	0.00153983	0.115629	854	0.00494915	Other local infections of skin and subcutaneous tissue	dermatologic	Physical activity	Physical activity variability
338	main_sleep_offset_mean_abs_dev	0.000633198	0.191403	0.0560127	0.290664	138	0.00495557	Pain	neurological	Diurnal rhythms	Phase	Hours
278	temp_RA	0.000633518	0.00209798	0.000613982	0.0652674	3110	0.00495738	Overweight, obesity and other hyperalimentation	endocrine/metabolic	Diurnal rhythms	Amplitude
306	acceleration_hourly_SD_M10	0.000634161	-0.883278	0.258516	-0.0432552	7408	0.00496172	Other mental disorder	mental disorders	Physical activity	Physical activity variability	Fraction of time
351	main_sleep_onset_mean	0.00063533	0.0820653	0.0240222	0.073536	2241	0.00497016	Other peripheral nerve disorders	neurological	Diurnal rhythms	Phase	Hours past midnight
379	MVPA_overall	0.00063616	-0.0052638	0.00154098	-0.0920534	1363	0.00497595	Other disorders of eye	sense organs	Physical activity	Physical activity	Fraction of time
327	sleep_peak_time_mean_abs_dev	0.000636304	0.0605854	0.0177368	0.0974522	1290	0.00497638	Sleep disorders	neurological	Diurnal rhythms	Phase	Hours
71	sleep_hourly_SD_L5	0.000636445	0.0420918	0.0123229	0.462158	53	0.00497679	Human immunodeficiency virus [HIV] disease	infectious diseases	Sleep	Sleep	Fraction of time
456	sleep_peak_quality_mean	0.000637733	-0.0264081	0.00773253	-0.422749	64	0.00498608	Chronic venous insufficiency [CVI]	circulatory system	Sleep	Sleep	Hours
513	MVPA_hourly_SD_M10	0.000637812	-0.017492	0.00512187	-0.368688	85	0.00498608	Respiratory abnormalities	respiratory	Physical activity	Physical activity variability	Fraction of time
621	acceleration_within_day_SD	0.000638469	-2.41539	0.707313	-0.227637	200	0.00499035	Endometrial hyperplasia	genitourinary	Physical activity	Physical activity variability	Fraction of time
783	sleep_within_day_SD_L5	0.000638538	0.00715858	0.00209631	0.116895	817	0.00499035	Fever of unknown origin	symptoms	Sleep	Sleep
276	tasks_light_hourly_SD	0.000638879	-0.00384638	0.00112641	-0.0806865	1837	0.00499231	Disorders of fluid, electrolyte, and acid-base balance	endocrine/metabolic	Physical activity	Physical activity variability	Fraction of time
345	MVPA_overall	0.00063905	-0.00647861	0.00189731	-0.113298	900	0.00499295	Epilepsy, recurrent seizures, convulsions	neurological	Physical activity	Physical activity	Fraction of time
278	moderate_overall	0.000639459	0.0023521	0.000688863	0.064915	3110	0.00499544	Overweight, obesity and other hyperalimentation	endocrine/metabolic	Physical activity	Physical activity	Fraction of time
195	walking_within_day_SD	0.000640578	-0.00244124	0.000715069	-0.0551742	4097	0.00500348	Cancer, suspected or other	neoplasms	Physical activity	Physical activity variability	Fraction of time
563	sleep_peak_quality_SD	0.000640822	0.00290977	0.000852334	0.0695563	2473	0.00500468	Constipation	digestive	Sleep	Sleep variability	Hours
452	walking_within_day_SD_M10	0.000642182	-0.00473428	0.00138701	-0.10147	1144	0.00501461	Other venous embolism and thrombosis	circulatory system	Physical activity	Physical activity variability	Fraction of time
331	acceleration_hourly_SD	0.000642442	-3.18768	0.933927	-0.220452	212	0.00501593	Other cerebral degenerations	neurological	Physical activity	Physical activity variability	Fraction of time
295	moderate_peak_value_mean	0.000643018	-0.039337	0.0115258	-0.335783	98	0.00501972	Schizophrenia and other psychotic disorders	mental disorders	Physical activity	Physical activity	Hours
965	MVPA_IV	0.000644031	0.0237348	0.00695522	0.0852623	1614	0.00502693	Poisoning by analgesics, antipyretics, and antirheumatics	injuries & poisonings	Diurnal rhythms	Variability
262	sedentary_hourly_SD	0.000644993	-0.0104832	0.00307236	-0.33255	103	0.00503337	Mineral deficiency NEC	endocrine/metabolic	Physical activity	Physical activity variability	Fraction of time
282	MET_within_day_SD_L5	0.000645038	0.0141415	0.00414452	0.310725	120	0.00503337	Hereditary hemolytic anemias	hematopoietic	Physical activity	Physical activity variability
477	acceleration_peak_value_mean	0.000645247	-4.33397	1.27021	-0.149048	473	0.0050343	Epistaxis or throat hemorrhage	respiratory	Physical activity	Physical activity	g
512	acceleration_peak_value_SD	0.000646414	-1.87761	0.550375	-0.0753194	1956	0.0050427	Other symptoms of respiratory system	respiratory	Physical activity	Physical activity variability	Fraction of time
743	MET_hourly_SD	0.000647647	-0.0113222	0.00331933	-0.0735392	2130	0.00505142	Osteoporosis, osteopenia and pathological fracture	musculoskeletal	Physical activity	Physical activity variability
227	acceleration_peak_value_mean	0.000647779	-6.05791	1.77603	-0.208335	237	0.00505142	Benign neoplasm of other endocrine glands and related structures	neoplasms	Physical activity	Physical activity	g
367	cosinor_rsquared	0.000647804	-0.00909507	0.00266645	-0.102382	1061	0.00505142	Disorders of refraction and accommodation; blindness and low vision	sense organs	Diurnal rhythms	Amplitude
251	moderate_between_day_SD_M10	0.000648107	-0.0101885	0.00298713	-0.261152	172	0.00505308	Other disorders of pancreatic internal secretion	endocrine/metabolic	Physical activity	Physical activity variability	Fraction of time
189	walking_overall_M10	0.000648479	-0.00953138	0.0027946	-0.117898	850	0.00505527	Cancer of urinary organs (incl. kidney and bladder)	neoplasms	Physical activity	Physical activity	Fraction of time
1019	MVPA_between_day_SD	0.000648723	-0.00182151	0.000534081	-0.06685	2669	0.00505646	Other ill-defined and unknown causes of morbidity and mortality		Physical activity	Physical activity variability	Fraction of time
594	temp_cosinor_rsquared	0.000649125	-0.0127707	0.00374466	-0.0867729	1485	0.00505888	Urinary calculus	genitourinary	Diurnal rhythms	Amplitude
297	acceleration_overall_L5	0.000649425	0.433225	0.127036	0.255043	179	0.00506051	Suicidal ideation or attempt	mental disorders	Physical activity	Physical activity	g
242	temp_cosinor_rsquared	0.000649542	-0.0169475	0.00496965	-0.115153	832	0.00506072	Thyrotoxicosis with or without goiter	endocrine/metabolic	Diurnal rhythms	Amplitude
634	MVPA_between_day_SD	0.000649647	0.00264795	0.000776489	0.0971807	1313	0.00506083	Miscarriage; stillbirth	pregnancy complications	Physical activity	Physical activity variability	Fraction of time
428	sleep_peak_quality_SD	0.000650262	0.00424612	0.00124523	0.101501	1151	0.00506491	Congestive heart failure; nonhypertensive	circulatory system	Sleep	Sleep variability	Hours
781	walking_overall	0.00065118	-0.00752074	0.00220581	-0.170975	403	0.00507082	Symptoms involving nervous and musculoskeletal systems	symptoms	Physical activity	Physical activity	Hours
785	main_sleep_ratio_mean	0.000651203	-0.000910427	0.000267027	-0.040301	7498	0.00507082	Abdominal pain	symptoms	Sleep	Sleep
189	walking_within_day_SD_M10	0.000652137	-0.00547335	0.00160551	-0.117311	850	0.00507739	Cancer of urinary organs (incl. kidney and bladder)	neoplasms	Physical activity	Physical activity variability	Fraction of time
558	MVPA_hourly_SD	0.000652416	-0.00353683	0.0010375	-0.0683513	2488	0.00507884	Noninfectious gastroenteritis	digestive	Physical activity	Physical activity variability	Fraction of time
295	acceleration_hourly_SD	0.000652634	-4.68359	1.37393	-0.323905	98	0.00507983	Schizophrenia and other psychotic disorders	mental disorders	Physical activity	Physical activity variability	Fraction of time
415	moderate_peak_value_mean	0.00065273	-0.0118723	0.00348277	-0.101343	1095	0.00507987	Pulmonary heart disease	circulatory system	Physical activity	Physical activity	Hours
591	moderate_within_day_SD_M10	0.000653771	-0.0036138	0.00106025	-0.0682933	2504	0.00508726	Urinary tract infection	genitourinary	Physical activity	Physical activity variability	Fraction of time
1005	phase	0.000654058	0.234145	0.0686983	0.242516	196	0.00508878	Other symptoms		Diurnal rhythms	Phase	Hours past midnight
850	MVPA_hourly_SD_M10	0.000654266	-0.00493771	0.00144876	-0.104074	1051	0.00508946	Hemorrhage or hematoma complicating a procedure	injuries & poisonings	Physical activity	Physical activity variability	Fraction of time
686	sedentary_RA	0.000654328	-0.0180217	0.00528774	-0.114824	855	0.00508946	Other local infections of skin and subcutaneous tissue	dermatologic	Diurnal rhythms	Amplitude
586	amplitude	0.000655307	-0.00969648	0.00284539	-0.102236	1033	0.00509637	Other disorders of the kidney and ureters	genitourinary	Diurnal rhythms	Amplitude	g
580	MVPA_overall	0.000655594	-0.0128575	0.00377312	-0.224853	223	0.00509789	Nephritis; nephrosis; renal sclerosis	genitourinary	Physical activity	Physical activity	Fraction of time
661	moderate_between_day_SD	0.000656397	0.00312197	0.000916251	0.155473	484	0.00510341	Fetal distress and abnormal forces of labor	pregnancy complications	Physical activity	Physical activity variability	Fraction of time
291	acceleration_peak_value_mean	0.00065661	-8.39125	2.46277	-0.28858	125	0.00510436	Other specified nonpsychotic and/or transient mental disorders	mental disorders	Physical activity	Physical activity	g
175	MET_within_day_SD	0.000658014	-0.0201421	0.00591257	-0.138147	573	0.00511456	Acquired absence of breast	neoplasms	Physical activity	Physical activity variability
79	MET_peak_value_mean	0.000658285	-0.0398885	0.0117094	-0.104317	1015	0.00511595	Viral infection	infectious diseases	Physical activity	Physical activity	MET
652	MET_within_day_SD	0.000658436	0.0265228	0.00778596	0.181909	336	0.00511641	Malposition and malpresentation of fetus or obstruction	pregnancy complications	Physical activity	Physical activity variability
785	MET_within_day_SD_L5	0.000659026	0.00188465	0.000553292	0.0414105	7491	0.00512028	Abdominal pain	symptoms	Physical activity	Physical activity variability
781	MET_RA	0.000659842	-0.0102703	0.00301543	-0.164344	403	0.00512483	Symptoms involving nervous and musculoskeletal systems	symptoms	Diurnal rhythms	Amplitude	MET
427	sleep_peak_time_mean_abs_dev	0.000659862	0.0316485	0.00929226	0.0509068	4917	0.00512483	Cardiac dysrhythmias	circulatory system	Diurnal rhythms	Phase	Hours
260	MET_hourly_SD	0.000659888	-0.0353459	0.0103779	-0.229576	204	0.00512483	Protein-calorie malnutrition	endocrine/metabolic	Physical activity	Physical activity variability
747	self_report_sleep_duration_abs_dev	0.000660738	0.084464	0.024802	0.133175	650	0.00513072	Cardiac and circulatory congenital anomalies	congenital anomalies	Sleep	Self-report	Hours
564	MET_within_day_SD_L5	0.000661483	0.0020343	0.000597406	0.0446989	6321	0.00513579	Functional digestive disorders	digestive	Physical activity	Physical activity variability
338	sleep_peak_time_mean_abs_dev	0.000662487	0.180173	0.0529171	0.289809	138	0.00514286	Pain	neurological	Diurnal rhythms	Phase	Hours
365	acceleration_between_day_SD_M10	0.000662582	-0.847559	0.248932	-0.0823491	1658	0.00514286	Glaucoma	sense organs	Physical activity	Physical activity variability	Fraction of time
550	self_report_sleep_duration	0.000662672	-0.0371622	0.0109148	-0.0378767	9978	0.00514286	Abdominal hernia	digestive	Sleep	Self-report	Hours
535	temp_IV	0.000663597	0.0170065	0.0049955	0.0456856	5787	0.00514889	Gastritis and duodenitis	digestive	Diurnal rhythms	Variability
565	main_sleep_onset_mean	0.000663633	0.0680361	0.0199851	0.0609649	3267	0.00514889	Anal and rectal conditions	digestive	Diurnal rhythms	Phase	Hours past midnight
420	temp_RA	0.000663852	0.00470029	0.00138071	0.146224	511	0.00514987	Carditis	circulatory system	Diurnal rhythms	Amplitude
965	mesor	0.000664051	-0.00757339	0.00222474	-0.0824277	1614	0.00515055	Poisoning by analgesics, antipyretics, and antirheumatics	injuries & poisonings	Physical activity	Physical activity	g
481	MVPA_hourly_SD_M10	0.000664125	-0.0123018	0.00361378	-0.259291	168	0.00515055	Influenza	respiratory	Physical activity	Physical activity variability	Fraction of time
598	sleep_peak_time_mean	0.00066463	0.121796	0.035781	0.131072	682	0.00515375	Abnormal findings on examination of urine	genitourinary	Diurnal rhythms	Phase	Hours past midnight
568	sleep_peak_time_mean	0.000665816	0.106205	0.0312051	0.114294	897	0.00516223	Other disorders of peritoneum	digestive	Diurnal rhythms	Phase	Hours past midnight
411	moderate_overall_M10	0.000665909	-0.0031119	0.000914348	-0.04752	5751	0.00516223	Ischemic Heart Disease	circulatory system	Physical activity	Physical activity	Fraction of time
293	MET_hourly_SD	0.000667638	-0.0226525	0.00665722	-0.147131	500	0.00517491	Symptoms involving head and neck	mental disorders	Physical activity	Physical activity variability
480	temp_IV	0.000668512	0.0230142	0.00676423	0.0618246	3002	0.00518097	Pneumonia	respiratory	Diurnal rhythms	Variability
427	temp_amplitude	0.000668706	-0.0446391	0.0131204	-0.0490862	4927	0.00518175	Cardiac dysrhythmias	circulatory system	Diurnal rhythms	Amplitude	Celsius
674	walking_overall	0.000669119	0.0211615	0.00622016	0.481083	50	0.00518423	Other complications of the puerperium NEC	pregnancy complications	Physical activity	Physical activity	Hours
615	acceleration_hourly_SD	0.0006694	-1.37613	0.40451	-0.09517	1157	0.00518534	Endometriosis	genitourinary	Physical activity	Physical activity variability	Fraction of time
990	walking_hourly_SD	0.000669449	-0.00480121	0.00141131	-0.105247	1050	0.00518534	Effects radiation NOS	injuries & poisonings	Physical activity	Physical activity variability	Fraction of time
747	walking_hourly_SD_M10	0.000669793	-0.00645635	0.00189791	-0.133084	651	0.00518691	Cardiac and circulatory congenital anomalies	congenital anomalies	Physical activity	Physical activity variability	Fraction of time
340	walking_hourly_SD	0.000669837	-0.00302179	0.000888292	-0.0662402	2729	0.00518691	Migraine	neurological	Physical activity	Physical activity variability	Fraction of time
386	main_sleep_ratio_mean	0.000670162	-0.00163409	0.00048038	-0.0723347	2092	0.0051887	Vertiginous syndromes and other disorders of vestibular system	sense organs	Sleep	Sleep
295	MVPA_overall	0.000670783	-0.0193623	0.00569242	-0.338608	98	0.00519267	Schizophrenia and other psychotic disorders	mental disorders	Physical activity	Physical activity	Fraction of time
473	main_sleep_onset_mean	0.000670899	0.174971	0.0514413	0.156785	477	0.00519267	Diseases of the larynx and vocal cords	respiratory	Diurnal rhythms	Phase	Hours past midnight
378	moderate_hourly_SD_M10	0.000670954	-0.0115134	0.00338496	-0.19135	305	0.00519267	Strabismus and other disorders of binocular eye movements	sense organs	Physical activity	Physical activity variability	Fraction of time
289	WASO_mean	0.000671675	0.0205742	0.00604937	0.108869	924	0.00519709	Other diseases of blood and blood-forming organs	hematopoietic	Sleep	Sleep	Hours
514	acceleration_overall	0.000671712	-1.1812	0.347307	-0.145012	483	0.00519709	Abnormal findings examination of lungs	respiratory	Physical activity	Physical activity	g
454	moderate_between_day_SD_M10	0.000672569	0.00279755	0.000822644	0.0717069	2271	0.00520299	Varicose veins	circulatory system	Physical activity	Physical activity variability	Fraction of time
475	acceleration_hourly_SD_M10	0.000673305	-2.16813	0.637613	-0.106176	926	0.00520754	Chronic sinusitis	respiratory	Physical activity	Physical activity variability	Fraction of time
513	walking_within_day_SD	0.000673344	-0.0163828	0.00481796	-0.370267	85	0.00520754	Respiratory abnormalities	respiratory	Physical activity	Physical activity variability	Fraction of time
597	sleep_overall_L5	0.000674122	-0.00699628	0.0020577	-0.120832	771	0.00521284	Other disorders of urethra and urinary tract	genitourinary	Sleep	Sleep	Fraction of time
530	moderate_peak_value_mean	0.000674598	-0.00445704	0.00131095	-0.0380456	8977	0.00521579	Diseases of esophagus	digestive	Physical activity	Physical activity	Hours
752	num_wakings_mean	0.000675364	0.368322	0.108344	0.407559	70	0.00522099	Nervous system congenital anomalies	congenital anomalies	Sleep	Sleep
872	cosinor_rsquared	0.000676785	0.0314902	0.00926462	0.354481	85	0.00523125	Traumatic amputation	injuries & poisonings	Diurnal rhythms	Amplitude
652	MET_hourly_SD	0.000676919	0.0278147	0.0081834	0.18066	336	0.00523156	Malposition and malpresentation of fetus or obstruction	pregnancy complications	Physical activity	Physical activity variability
284	MVPA_within_day_SD_M10	0.0006785	-0.0164848	0.00485092	-0.352038	91	0.00524305	Aplastic anemia	hematopoietic	Physical activity	Physical activity variability	Fraction of time
830	sleep_within_day_SD_L5	0.000678599	0.00992879	0.00292174	0.16213	419	0.00524308	Dislocation	injuries & poisonings	Sleep	Sleep
510	walking_overall_M10	0.000678777	-0.0166508	0.00489992	-0.205962	275	0.00524373	Other diseases of lung	respiratory	Physical activity	Physical activity	Fraction of time
189	other_sleep_mean	0.00067954	0.0814047	0.0239576	0.114055	850	0.0052489	Cancer of urinary organs (incl. kidney and bladder)	neoplasms	Sleep	Sleep	Hours
687	acceleration_overall	0.000680362	-0.779737	0.229501	-0.0957253	1106	0.00525452	Symptoms affecting skin	dermatologic	Physical activity	Physical activity	g
214	acceleration_between_day_SD	0.000680509	0.433791	0.127681	0.0897792	1332	0.00525492	Lipoma	neoplasms	Physical activity	Physical activity variability	g
859	walking_peak_value_mean	0.000680848	-0.0154966	0.00456139	-0.13264	659	0.00525681	Complication due to other implant and internal device	injuries & poisonings	Physical activity	Physical activity	Hours
291	walking_within_day_SD	0.000681253	-0.0134242	0.00395158	-0.303399	125	0.00525921	Other specified nonpsychotic and/or transient mental disorders	mental disorders	Physical activity	Physical activity variability	Fraction of time
366	MET_within_day_SD_M10	0.00068139	-0.00613962	0.0018073	-0.0454931	6422	0.00525954	Cataract	sense organs	Physical activity	Physical activity variability
737	MVPA_within_day_SD	0.00068199	-0.0125485	0.00369414	-0.24523	191	0.00526345	Curvature of spine	musculoskeletal	Physical activity	Physical activity variability	Fraction of time
599	MVPA_between_day_SD	0.000682378	-0.00137799	0.000405683	-0.0505729	4901	0.00526571	Other symptoms/disorders or the urinary system	genitourinary	Physical activity	Physical activity variability	Fraction of time
483	acceleration_overall_M10	0.000683255	-2.17174	0.63943	-0.145184	495	0.00527175	Acute bronchitis and bronchiolitis	respiratory	Physical activity	Physical activity	g
727	tasks_light_within_day_SD	0.000683441	0.00394821	0.0011625	0.0899509	1426	0.00527204	Other disorders of synovium, tendon, and bursa	musculoskeletal	Physical activity	Physical activity variability	Fraction of time
79	amplitude	0.000683576	-0.00971759	0.00286128	-0.102459	1015	0.00527204	Viral infection	infectious diseases	Diurnal rhythms	Amplitude	g
537	sleep_hourly_SD	0.000683617	-0.00226929	0.000668181	-0.123679	695	0.00527204	Other disorders of stomach and duodenum	digestive	Sleep	Sleep variability	Fraction of time
200	temp_within_day_SD	0.000683672	-0.140548	0.0413839	-0.225708	211	0.00527204	Myeloproliferative disease	neoplasms	Diurnal rhythms	Variability	Celsius
514	amplitude	0.000684803	-0.0140504	0.00413764	-0.148142	483	0.00528003	Abnormal findings examination of lungs	respiratory	Diurnal rhythms	Amplitude	g
275	MET_hourly_SD_M10	0.000684918	-0.0208323	0.00613489	-0.136654	608	0.00528018	Disorders of mineral metabolism	endocrine/metabolic	Physical activity	Physical activity variability
395	walking_overall_M10	0.000685783	-0.00734735	0.00216394	-0.0908831	1436	0.00528612	Heart valve disorders	circulatory system	Physical activity	Physical activity	Fraction of time
773	num_wakings_mean	0.0006862	0.198649	0.058509	0.219811	221	0.0052886	Pain in limb	symptoms	Sleep	Sleep
650	MET_RA	0.000686453	0.0103381	0.00304502	0.16543	399	0.00528982	Normal delivery	pregnancy complications	Diurnal rhythms	Amplitude	MET
798	acceleration_between_day_SD	0.000687104	-0.508886	0.1499	-0.105321	983	0.0052941	Malaise and fatigue	symptoms	Physical activity	Physical activity variability	g
255	self_report_sleep_duration_abs_dev	0.000688173	0.163449	0.0481525	0.257711	169	0.00530161	Disorders of adrenal glands	endocrine/metabolic	Sleep	Self-report	Hours
480	temp_amplitude	0.00068908	-0.055839	0.016452	-0.0614018	3002	0.00530786	Pneumonia	respiratory	Diurnal rhythms	Amplitude	Celsius
332	tasks_light_hourly_SD	0.000689652	-0.00987037	0.00290834	-0.207053	264	0.00531153	Parkinson's disease	neurological	Physical activity	Physical activity variability	Fraction of time
368	sedentary_overall_M10	0.000690196	0.0136931	0.00403498	0.112422	878	0.00531499	Visual disturbances	sense organs	Physical activity	Physical activity	Fraction of time
331	cosinor_rsquared	0.000691929	-0.0201143	0.00592832	-0.226424	212	0.00532759	Other cerebral degenerations	neurological	Diurnal rhythms	Amplitude
871	moderate_hourly_SD	0.000692772	0.00564984	0.00166535	0.112123	875	0.00533335	Open wounds of extremities	injuries & poisonings	Physical activity	Physical activity variability	Fraction of time
594	total_sleep_mean	0.000693063	0.110526	0.0325798	0.0891738	1485	0.00533455	Urinary calculus	genitourinary	Sleep	Sleep	Hours
293	acceleration_between_day_SD_M10	0.00069312	-1.52491	0.449502	-0.148161	499	0.00533455	Symptoms involving head and neck	mental disorders	Physical activity	Physical activity variability	Fraction of time
550	acceleration_between_day_SD_M10	0.000694918	-0.375347	0.110665	-0.0364688	10015	0.0053472	Abdominal hernia	digestive	Physical activity	Physical activity variability	Fraction of time
707	main_sleep_onset_mean_abs_dev	0.000694955	0.182719	0.053872	0.244616	200	0.0053472	Chronic ulcer of skin	dermatologic	Diurnal rhythms	Phase	Hours
340	total_sleep_mean	0.000695605	0.0822283	0.0242457	0.0663428	2727	0.00535146	Migraine	neurological	Sleep	Sleep	Hours
585	sleep_peak_time_mean	0.000697202	0.0751037	0.022149	0.0808238	1860	0.00536238	Renal failure	genitourinary	Diurnal rhythms	Phase	Hours past midnight
575	MET_hourly_SD	0.000697217	-0.0178924	0.0052767	-0.116213	795	0.00536238	Other biliary tract disease	digestive	Physical activity	Physical activity variability
252	temp_IV	0.000697442	0.0805934	0.0237687	0.216503	228	0.00536337	Disorders of parathyroid gland	endocrine/metabolic	Diurnal rhythms	Variability
1009	moderate_between_day_SD	0.000698265	0.00182715	0.000538915	0.0909914	1371	0.00536888	Injury, NOS		Physical activity	Physical activity variability	Fraction of time
788	MET_hourly_SD_M10	0.000698352	-0.0123912	0.0036548	-0.0812827	1750	0.00536888	Syncope and collapse	symptoms	Physical activity	Physical activity variability
456	main_sleep_onset_mean	0.000700573	0.478687	0.141226	0.428935	64	0.00538521	Chronic venous insufficiency [CVI]	circulatory system	Diurnal rhythms	Phase	Hours past midnight
305	acceleration_peak_time_mean_abs_dev	0.000701037	0.443742	0.130923	0.385716	76	0.00538804			Diurnal rhythms	Phase	Hours
389	sleep_overall_L5	0.000702557	-0.00486209	0.00143478	-0.0839728	1626	0.00539856	Hearing loss	sense organs	Sleep	Sleep	Fraction of time
415	MET_overall_L5	0.000702601	0.00432796	0.00127717	0.102526	1090	0.00539856	Pulmonary heart disease	circulatory system	Physical activity	Physical activity	MET
344	sedentary_RA	0.000703227	-0.0522419	0.0154175	-0.332857	108	0.00540263	Other paralytic syndromes	neurological	Diurnal rhythms	Amplitude
415	acceleration_hourly_SD	0.000703694	-1.4067	0.415163	-0.0972836	1095	0.00540544	Pulmonary heart disease	circulatory system	Physical activity	Physical activity variability	Fraction of time
401	sleep_peak_quality_SD	0.000703787	0.00127845	0.000377317	0.0305605	20670	0.00540544	Hypertension	circulatory system	Sleep	Sleep variability	Hours
587	acceleration_peak_value_mean	0.000705466	-10.8553	3.20443	-0.373321	74	0.00541759	Kidney replaced by transpant	genitourinary	Physical activity	Physical activity	g
514	sleep_within_day_SD_L5	0.000706359	0.00921912	0.00272171	0.150542	483	0.0054236	Abnormal findings examination of lungs	respiratory	Sleep	Sleep
789	total_sleep_mean_abs_dev	0.000706444	0.058512	0.0172743	0.0729891	2237	0.0054236	Nausea and vomiting	symptoms	Sleep	Sleep	Hours
70	other_sleep_mean	0.000706722	0.105665	0.0311963	0.148046	495	0.00542499	Viral hepatitis	infectious diseases	Sleep	Sleep	Hours
575	MVPA_within_day_SD_M10	0.000707324	-0.00560928	0.00165618	-0.119788	795	0.00542887	Other biliary tract disease	digestive	Physical activity	Physical activity variability	Fraction of time
653	moderate_hourly_SD_M10	0.000707799	0.0114138	0.0033702	0.189695	311	0.00543176	Problems associated with amniotic cavity and membranes	pregnancy complications	Physical activity	Physical activity variability	Fraction of time
594	walking_peak_value_mean	0.000708452	-0.0103793	0.00306496	-0.08884	1485	0.00543602	Urinary calculus	genitourinary	Physical activity	Physical activity	Hours
379	MVPA_overall_M10	0.000708692	-0.00954459	0.00281855	-0.0913782	1363	0.00543711	Other disorders of eye	sense organs	Physical activity	Physical activity	Fraction of time
586	MVPA_overall	0.000708816	-0.0059877	0.00176821	-0.104713	1033	0.00543731	Other disorders of the kidney and ureters	genitourinary	Physical activity	Physical activity	Fraction of time
296	acceleration_hourly_SD_M10	0.000709924	-1.15331	0.340625	-0.0564792	3473	0.00544507	Mood disorders	mental disorders	Physical activity	Physical activity variability	Fraction of time
427	MET_hourly_SD_M10	0.000710164	-0.00765319	0.00226039	-0.0502028	4926	0.00544569	Cardiac dysrhythmias	circulatory system	Physical activity	Physical activity variability
530	phase	0.000710201	0.0374115	0.0110496	0.038749	8957	0.00544569	Diseases of esophagus	digestive	Diurnal rhythms	Phase	Hours past midnight
365	sedentary_overall_M10	0.000711734	0.0100299	0.00296289	0.0823464	1658	0.00545669	Glaucoma	sense organs	Physical activity	Physical activity	Fraction of time
687	main_sleep_onset_mean_abs_dev	0.000713685	0.0760993	0.0224852	0.101879	1104	0.00547016	Symptoms affecting skin	dermatologic	Diurnal rhythms	Phase	Hours
558	MVPA_within_day_SD_M10	0.000713694	-0.00321242	0.000949177	-0.0686022	2488	0.00547016	Noninfectious gastroenteritis	digestive	Physical activity	Physical activity variability	Fraction of time
915	acceleration_within_day_SD_L5	0.000713785	0.136676	0.0403842	0.109422	964	0.00547016	Superficial injury without mention of infection	injuries & poisonings	Physical activity	Physical activity variability	Fraction of time
686	sleep_peak_quality_mean	0.000713899	-0.00708111	0.00209231	-0.113357	855	0.00547028	Other local infections of skin and subcutaneous tissue	dermatologic	Sleep	Sleep	Hours
781	sedentary_overall	0.000714131	0.0126163	0.00372793	0.164412	403	0.00547131	Symptoms involving nervous and musculoskeletal systems	symptoms	Physical activity	Physical activity	Fraction of time
357	MET_peak_value_mean	0.000715544	-0.0673586	0.0199067	-0.176157	357	0.00548138	Inflammatory and toxic neuropathy	neurological	Physical activity	Physical activity	MET
615	walking_overall	0.000716312	-0.00442284	0.00130721	-0.100548	1157	0.0054865	Endometriosis	genitourinary	Physical activity	Physical activity	Hours
426	MET_hourly_SD_M10	0.000716792	-0.0118764	0.00351036	-0.0779057	1935	0.00548841	Cardiac conduction disorders	circulatory system	Physical activity	Physical activity variability
333	acceleration_L5_time	0.000716792	0.245972	0.0727031	0.212063	255	0.00548841	Extrapyramidal disease and abnormal movement disorders	neurological	Diurnal rhythms	Phase	Hours past midnight
716	moderate_between_day_SD	0.000716874	0.000887989	0.00026247	0.0442216	6531	0.00548841	Other arthropathies	musculoskeletal	Physical activity	Physical activity variability	Fraction of time
291	sleep_overall_L5	0.000716955	-0.0172681	0.00510412	-0.298236	125	0.00548841	Other specified nonpsychotic and/or transient mental disorders	mental disorders	Sleep	Sleep	Fraction of time
174	tasks_light_overall_M10	0.000717279	-0.0043557	0.00128751	-0.0672978	2649	0.00548977	Breast cancer	neoplasms	Physical activity	Physical activity	Fraction of time
687	MET_RA	0.000717395	-0.00612892	0.00181168	-0.0980747	1106	0.00548977	Symptoms affecting skin	dermatologic	Diurnal rhythms	Amplitude	MET
569	temp_within_day_SD	0.000717429	-0.0654764	0.0193546	-0.105149	988	0.00548977	Other disorders of intestine	digestive	Diurnal rhythms	Variability	Celsius
289	acceleration_overall	0.00071826	-0.849893	0.251249	-0.104338	925	0.00549538	Other diseases of blood and blood-forming organs	hematopoietic	Physical activity	Physical activity	g
292	sleep_peak_quality_SD	0.000719327	0.0045783	0.00135362	0.109442	954	0.00550278	Neurological disorders	mental disorders	Sleep	Sleep variability	Hours
669	sleep_IV	0.000720793	-0.0356033	0.0105282	-0.143963	549	0.00551324	Complications of labor and delivery NEC	pregnancy complications	Diurnal rhythms	Variability
729	self_report_daytime_dozing	0.000721023	0.0234001	0.00691972	0.140483	586	0.00551385	Other disorders of soft tissues	musculoskeletal	Sleep	Self-report
634	MVPA_IV	0.000721071	-0.0266462	0.00787976	-0.0957207	1313	0.00551385	Miscarriage; stillbirth	pregnancy complications	Diurnal rhythms	Variability
681	walking_hourly_SD	0.000721199	-0.00409921	0.00121223	-0.0898582	1452	0.00551408	Superficial cellulitis and abscess	dermatologic	Physical activity	Physical activity variability	Fraction of time
333	MET_within_day_SD_L5	0.000721592	0.00946355	0.00279871	0.207938	255	0.00551632	Extrapyramidal disease and abnormal movement disorders	neurological	Physical activity	Physical activity variability
575	walking_within_day_SD_M10	0.000722192	-0.00559713	0.00165538	-0.119964	795	0.00552015	Other biliary tract disease	digestive	Physical activity	Physical activity variability	Fraction of time
681	MVPA_hourly_SD_M10	0.00072315	-0.00422988	0.00125114	-0.0891551	1452	0.00552671	Superficial cellulitis and abscess	dermatologic	Physical activity	Physical activity variability	Fraction of time
317	acceleration_peak_value_mean	0.00072369	-1.90178	0.562556	-0.0654032	2513	0.00553008	Alcohol-related disorders	mental disorders	Physical activity	Physical activity	g
785	MET_overall_L5	0.000724009	0.0017405	0.000514868	0.0412309	7475	0.00553176	Abdominal pain	symptoms	Physical activity	Physical activity	MET
444	MVPA_hourly_SD	0.000724184	-0.0140901	0.00416815	-0.272298	147	0.00553233	Arterial embolism and thrombosis	circulatory system	Physical activity	Physical activity variability	Fraction of time
1005	sleep_overall_L5	0.000725411	-0.0138391	0.00409448	-0.239015	194	0.00554095	Other symptoms		Sleep	Sleep	Fraction of time
447	WASO_mean	0.000725976	0.0414161	0.0122542	0.219154	222	0.0055445	Other disorders of arteries and arterioles	circulatory system	Sleep	Sleep	Hours
1010	acceleration_between_day_SD	0.000726489	-0.350604	0.103743	-0.0725623	2054	0.00554766	Other tests		Physical activity	Physical activity variability	g
365	acceleration_between_day_SD	0.000728724	-0.390246	0.115502	-0.0807669	1657	0.00556397	Glaucoma	sense organs	Physical activity	Physical activity variability	g
1002	acceleration_peak_value_SD	0.00072911	-2.24402	0.664196	-0.0900176	1328	0.00556615	Symptoms concerning nutrition, metabolism, and development		Physical activity	Physical activity variability	Fraction of time
531	acceleration_within_day_SD_M10	0.000729366	-1.07931	0.319469	-0.0772084	1793	0.00556734	Peptic ulcer (excl. esophageal)	digestive	Physical activity	Physical activity variability	Fraction of time
661	walking_overall	0.000729809	0.00689597	0.00204126	0.156772	484	0.00556996	Fetal distress and abnormal forces of labor	pregnancy complications	Physical activity	Physical activity	Hours
782	acceleration_overall	0.000729932	-1.22798	0.363497	-0.150754	442	0.00557013	Symptoms involving skin and other integumentary tissue	symptoms	Physical activity	Physical activity	g
38	sedentary_RA	0.000730088	-0.0167147	0.00494784	-0.106497	985	0.00557056	Septicemia	infectious diseases	Diurnal rhythms	Amplitude
572	MVPA_hourly_SD	0.000732184	-0.0103334	0.00305957	-0.199698	277	0.00558579	Ascites (non malignant)	digestive	Physical activity	Physical activity variability	Fraction of time
605	temp_phase	0.000733189	1.38602	0.410427	0.271067	156	0.00559269	Erectile dysfunction [ED]	genitourinary	Diurnal rhythms	Phase	Hours past midnight
291	num_wakings_mean	0.000733791	0.265097	0.0785057	0.293338	125	0.00559651	Other specified nonpsychotic and/or transient mental disorders	mental disorders	Sleep	Sleep
599	MET_overall_M10	0.000733956	-0.0141624	0.00419413	-0.0490983	4902	0.00559696	Other symptoms/disorders or the urinary system	genitourinary	Physical activity	Physical activity	MET
289	MVPA_within_day_SD	0.000734112	-0.00562297	0.00166524	-0.109887	925	0.00559696	Other diseases of blood and blood-forming organs	hematopoietic	Physical activity	Physical activity variability	Fraction of time
80	MVPA_hourly_SD	0.000734151	-0.00612139	0.00181286	-0.118299	796	0.00559696	Postoperative infection	infectious diseases	Physical activity	Physical activity variability	Fraction of time
714	walking_within_day_SD_M10	0.000737505	-0.00501827	0.00148672	-0.107557	1002	0.00562176	Rheumatoid arthritis and other inflammatory polyarthropathies	musculoskeletal	Physical activity	Physical activity variability	Fraction of time
596	sedentary_overall_L5	0.000737871	0.00373639	0.00110699	0.072033	2210	0.00562378	Other disorders of bladder	genitourinary	Physical activity	Physical activity	Fraction of time
707	WASO_mean	0.000738301	0.0447	0.013244	0.236531	200	0.00562629	Chronic ulcer of skin	dermatologic	Sleep	Sleep	Hours
737	main_sleep_duration_mean	0.000738503	-0.259975	0.0770289	-0.245796	191	0.00562667	Curvature of spine	musculoskeletal	Sleep	Sleep	Hours
41	acceleration_peak_value_SD	0.000738554	-1.69453	0.502082	-0.0679752	2364	0.00562667	Bacterial infection NOS	infectious diseases	Physical activity	Physical activity variability	Fraction of time
112	acceleration_overall_M10	0.00074068	-2.16771	0.642432	-0.144914	492	0.0056421	Candidiasis	infectious diseases	Physical activity	Physical activity	g
915	self_report_nap_during_day	0.000741215	0.0334979	0.00992794	0.134246	613	0.0056454	Superficial injury without mention of infection	injuries & poisonings	Sleep	Self-report
571	sleep_peak_quality_SD	0.000742199	0.00528278	0.00156589	0.126282	714	0.00565213	Chronic liver disease and cirrhosis	digestive	Sleep	Sleep variability	Hours
507	sedentary_overall	0.000742418	0.00628088	0.00186179	0.0818506	1629	0.00565302	Pleurisy; pleural effusion	respiratory	Physical activity	Physical activity	Fraction of time
200	MET_peak_value_mean	0.000743684	-0.0857601	0.0254247	-0.224281	211	0.00566189	Myeloproliferative disease	neoplasms	Physical activity	Physical activity	MET
578	MVPA_within_day_SD	0.000743807	-0.00276017	0.000818298	-0.0539405	4032	0.00566204	Gastrointestinal hemorrhage	digestive	Physical activity	Physical activity variability	Fraction of time
781	MET_peak_value_mean	0.000743945	-0.0628178	0.0186237	-0.164282	403	0.00566204	Symptoms involving nervous and musculoskeletal systems	symptoms	Physical activity	Physical activity	MET
174	cosinor_rsquared	0.00074401	-0.00585091	0.00173464	-0.0658629	2649	0.00566204	Breast cancer	neoplasms	Diurnal rhythms	Amplitude
830	sleep_IV	0.000744631	0.0398098	0.0118033	0.160972	419	0.00566599	Dislocation	injuries & poisonings	Diurnal rhythms	Variability
635	temp_IV	0.000746174	-0.0607535	0.0180161	-0.163206	410	0.00567696	Hemorrhage during pregnancy; childbirth and postpartum	pregnancy complications	Diurnal rhythms	Variability
1002	total_sleep_mean	0.000747058	0.115842	0.0343555	0.0934625	1332	0.00568291	Symptoms concerning nutrition, metabolism, and development		Sleep	Sleep	Hours
415	moderate_overall	0.000749254	-0.00360738	0.00107011	-0.0995593	1095	0.00569884	Pulmonary heart disease	circulatory system	Physical activity	Physical activity	Fraction of time
79	MVPA_IV	0.000750502	0.0292512	0.00867836	0.105079	1015	0.00570742	Viral infection	infectious diseases	Diurnal rhythms	Variability
966	phase_abs_dev	0.000750587	0.287449	0.0852824	0.452985	55	0.00570742	Poisoning by anticonvulsants and anti-Parkinsonism drugs	injuries & poisonings	Diurnal rhythms	Phase	Hours
368	MET_RA	0.000750803	-0.00686819	0.00203775	-0.109904	878	0.00570828	Visual disturbances	sense organs	Diurnal rhythms	Amplitude	MET
564	inactivity_peak_time_mean_abs_dev	0.000751032	0.0296049	0.00878382	0.0447451	6321	0.00570923	Functional digestive disorders	digestive	Diurnal rhythms	Phase	Hours
282	acceleration_RA	0.000752602	-0.0202145	0.0059987	-0.296187	122	0.00572039	Hereditary hemolytic anemias	hematopoietic	Diurnal rhythms	Amplitude
661	sedentary_within_day_SD	0.00075388	-0.00538103	0.00159705	-0.156009	484	0.00572899	Fetal distress and abnormal forces of labor	pregnancy complications	Physical activity	Physical activity variability	Fraction of time
189	acceleration_within_day_SD	0.000753939	-1.16162	0.344762	-0.109476	847	0.00572899	Cancer of urinary organs (incl. kidney and bladder)	neoplasms	Physical activity	Physical activity variability	Fraction of time
652	MET_peak_value_mean	0.00075454	0.0690405	0.0204922	0.180555	336	0.00573277	Malposition and malpresentation of fetus or obstruction	pregnancy complications	Physical activity	Physical activity	MET
244	walking_overall_M10	0.000755566	-0.00425894	0.00126425	-0.0526809	4539	0.00573978	Hypothyroidism	endocrine/metabolic	Physical activity	Physical activity	Fraction of time
736	main_sleep_onset_mean_abs_dev	0.000756766	0.257396	0.0764172	0.344591	95	0.00574812	Other acquired deformities of limbs	musculoskeletal	Diurnal rhythms	Phase	Hours
790	walking_overall	0.00075701	-0.00359766	0.00106812	-0.0817886	1763	0.00574919	Nonspecific findings on examination of blood	symptoms	Physical activity	Physical activity	Hours
634	sedentary_peak_value_mean	0.000757699	-0.00756976	0.00224758	-0.0953462	1313	0.00575363	Miscarriage; stillbirth	pregnancy complications	Physical activity	Physical activity	Hours
244	MVPA_overall	0.00075791	-0.00296498	0.000880369	-0.0518517	4539	0.00575445	Hypothyroidism	endocrine/metabolic	Physical activity	Physical activity	Fraction of time
854	cosinor_rsquared	0.000758049	-0.0141637	0.00420557	-0.159438	423	0.00575446	Complications of cardiac/vascular device, implant, and graft	injuries & poisonings	Diurnal rhythms	Amplitude
965	sedentary_overall	0.000758117	0.00632641	0.00187849	0.0824439	1614	0.00575446	Poisoning by analgesics, antipyretics, and antirheumatics	injuries & poisonings	Physical activity	Physical activity	Fraction of time
765	self_report_sleep_duration_abs_dev	0.000758962	0.203056	0.0602987	0.320159	109	0.00576008	Cervical radiculitis	symptoms	Sleep	Self-report	Hours
724	sleep_peak_time_mean_abs_dev	0.000760045	0.2077	0.0616849	0.334087	104	0.00576674	Other and unspecified disorders of back	musculoskeletal	Diurnal rhythms	Phase	Hours
521	acceleration_within_day_SD_L5	0.000760046	0.160908	0.0477882	0.128823	687	0.00576674	Diseases of hard tissues of teeth	digestive	Physical activity	Physical activity variability	Fraction of time
284	MVPA_overall	0.000761182	-0.0197859	0.00587696	-0.346017	91	0.00577387	Aplastic anemia	hematopoietic	Physical activity	Physical activity	Fraction of time
345	total_sleep_mean_abs_dev	0.000761193	0.0910762	0.0270522	0.11361	898	0.00577387	Epilepsy, recurrent seizures, convulsions	neurological	Sleep	Sleep	Hours
563	sleep_peak_time_mean_abs_dev	0.000761587	0.042991	0.0127701	0.0691514	2471	0.00577607	Constipation	digestive	Diurnal rhythms	Phase	Hours
333	mesor	0.000761719	-0.018459	0.00548314	-0.200905	255	0.00577628	Extrapyramidal disease and abnormal movement disorders	neurological	Physical activity	Physical activity	g
621	acceleration_overall	0.000762262	-1.81861	0.540238	-0.223263	200	0.00577961	Endometrial hyperplasia	genitourinary	Physical activity	Physical activity	g
477	WASO_mean	0.000765774	0.0284871	0.00846561	0.15074	473	0.0058046	Epistaxis or throat hemorrhage	respiratory	Sleep	Sleep	Hours
687	MVPA_hourly_SD	0.000765803	-0.00515843	0.00153296	-0.0996896	1106	0.0058046	Symptoms affecting skin	dermatologic	Physical activity	Physical activity variability	Fraction of time
208	sleep_within_day_SD_M10	0.00076587	0.00322776	0.000959214	0.0483852	5100	0.0058046	Benign neoplasm of colon	neoplasms	Sleep	Sleep variability
656	sedentary_hourly_SD	0.000766047	-0.0103247	0.00306832	-0.327521	107	0.00580515	Other perinatal conditions of fetus or newborn	pregnancy complications	Physical activity	Physical activity variability	Fraction of time
285	acceleration_peak_value_SD	0.000766205	-1.62237	0.482147	-0.0650803	2578	0.00580556	Other anemias	hematopoietic	Physical activity	Physical activity variability	Fraction of time
80	amplitude	0.000766706	-0.0108794	0.00323339	-0.114708	796	0.00580856	Postoperative infection	infectious diseases	Diurnal rhythms	Amplitude	g
295	sleep_hourly_SD_L5	0.000766913	0.0305067	0.0090669	0.334956	98	0.00580934	Schizophrenia and other psychotic disorders	mental disorders	Sleep	Sleep	Fraction of time
504	amplitude	0.000768036	-0.0321756	0.00956406	-0.339247	94	0.00581705	Other alveolar and parietoalveolar pneumonopathy	respiratory	Diurnal rhythms	Amplitude	g
338	sedentary_IV	0.000769723	0.0802477	0.0238576	0.288032	138	0.00582904	Pain	neurological	Diurnal rhythms	Variability
197	acceleration_overall_L5	0.000770326	0.113376	0.0337087	0.0667451	2658	0.00583281	Chemotherapy	neoplasms	Physical activity	Physical activity	g
707	MET_peak_value_mean	0.000770484	-0.0902473	0.0268326	-0.236016	200	0.00583321	Chronic ulcer of skin	dermatologic	Physical activity	Physical activity	MET
531	mesor	0.000771105	-0.00708123	0.00210555	-0.0770711	1797	0.00583713	Peptic ulcer (excl. esophageal)	digestive	Physical activity	Physical activity	g
337	self_report_daytime_dozing	0.000772745	0.0892236	0.0265343	0.535656	40	0.00584874	Disorders of the autonomic nervous system	neurological	Sleep	Self-report
961	MVPA_hourly_SD_M10	0.000774244	-0.00877983	0.00261149	-0.185056	323	0.00585929	Poisoning by other anti-infectives	injuries & poisonings	Physical activity	Physical activity variability	Fraction of time
580	WASO_mean	0.000775026	0.041229	0.0122642	0.218164	223	0.00586441	Nephritis; nephrosis; renal sclerosis	genitourinary	Sleep	Sleep	Hours
395	MVPA_overall	0.000775187	-0.00506559	0.00150687	-0.0885873	1436	0.00586484	Heart valve disorders	circulatory system	Physical activity	Physical activity	Fraction of time
345	main_sleep_offset_mean_abs_dev	0.000775495	0.0745293	0.0221711	0.11318	896	0.00586636	Epilepsy, recurrent seizures, convulsions	neurological	Diurnal rhythms	Phase	Hours
379	MET_RA	0.000776665	-0.00552269	0.0016431	-0.0883739	1363	0.00587442	Other disorders of eye	sense organs	Diurnal rhythms	Amplitude	MET
1009	MET_hourly_SD	0.000776876	0.0136107	0.00404952	0.0884031	1370	0.00587521	Injury, NOS		Physical activity	Physical activity variability
159	sleep_within_day_SD_M10	0.00077905	0.00663499	0.00197453	0.0994609	1117	0.00589086	Malignant neoplasm of other and ill-defined sites within the digestive organs and peritoneum	neoplasms	Sleep	Sleep variability
870	sedentary_overall	0.000780245	0.00731406	0.00217689	0.0953148	1184	0.00589909	Open wounds of head; neck; and trunk	injuries & poisonings	Physical activity	Physical activity	Fraction of time
501	walking_within_day_SD	0.000780598	-0.0130183	0.00387479	-0.294225	130	0.0059009	Pneumonitis due to inhalation of food or vomitus	respiratory	Physical activity	Physical activity variability	Fraction of time
1011	walking_peak_value_mean	0.000780696	-0.0150319	0.00447418	-0.128663	681	0.0059009	Complications of surgical and medical procedures		Physical activity	Physical activity	Hours
300	acceleration_between_day_SD_M10	0.000781007	-0.667724	0.198751	-0.0648763	2679	0.00590245	Anxiety disorders	mental disorders	Physical activity	Physical activity variability	Fraction of time
736	sedentary_within_day_SD_L5	0.000781546	0.019341	0.00575727	0.33474	95	0.00590572	Other acquired deformities of limbs	musculoskeletal	Physical activity	Physical activity variability	Fraction of time
561	walking_peak_value_mean	0.000782585	-0.00662198	0.00197139	-0.0566796	3698	0.00591251	Symptoms involving digestive system	digestive	Physical activity	Physical activity	Hours
1015	sleep_hourly_SD_L5	0.000782657	0.0123309	0.003671	0.13539	603	0.00591251	Effects of other external causes		Sleep	Sleep	Fraction of time
760	phase	0.000784454	0.0792821	0.0236072	0.0821165	1699	0.00592528	Back pain	symptoms	Diurnal rhythms	Phase	Hours past midnight
496	moderate_hourly_SD	0.000784998	-0.00356033	0.00106019	-0.0706559	2306	0.00592858	Chronic airway obstruction	respiratory	Physical activity	Physical activity variability	Fraction of time
242	MVPA_overall	0.000785364	-0.00660188	0.00196598	-0.115454	832	0.00593055	Thyrotoxicosis with or without goiter	endocrine/metabolic	Physical activity	Physical activity	Fraction of time
473	main_sleep_duration_mean	0.000785644	-0.162961	0.0485299	-0.154073	477	0.00593186	Diseases of the larynx and vocal cords	respiratory	Sleep	Sleep	Hours
791	walking_hourly_SD_M10	0.000786083	-0.0155092	0.00461887	-0.319691	108	0.00593437	Gangrene	symptoms	Physical activity	Physical activity variability	Fraction of time
594	acceleration_hourly_SD	0.000786288	-1.20056	0.35755	-0.0830275	1485	0.00593511	Urinary calculus	genitourinary	Physical activity	Physical activity variability	Fraction of time
165	MET_within_day_SD	0.000786498	-0.0243501	0.0072521	-0.167008	381	0.00593526	Cancer within the respiratory system	neoplasms	Physical activity	Physical activity variability
652	moderate_overall_M10	0.000786521	0.0118319	0.00352385	0.180678	336	0.00593526	Malposition and malpresentation of fetus or obstruction	pregnancy complications	Physical activity	Physical activity	Fraction of time
663	sedentary_peak_value_mean	0.000787053	-0.0234076	0.0069718	-0.294834	126	0.00593847	Umbilical cord complications during labor and delivery	pregnancy complications	Physical activity	Physical activity	Hours
565	num_wakings_mean	0.000787193	0.0526994	0.0156964	0.0583135	3270	0.00593872	Anal and rectal conditions	digestive	Sleep	Sleep
480	MET_overall	0.00078733	-0.0100332	0.00298841	-0.0612963	2999	0.00593895	Pneumonia	respiratory	Physical activity	Physical activity	MET
724	main_sleep_duration_mean_abs_dev	0.000787515	0.228511	0.068064	0.333905	104	0.00593954	Other and unspecified disorders of back	musculoskeletal	Sleep	Sleep	Hours
528	num_wakings_mean	0.000788648	0.0991222	0.0295279	0.109682	886	0.00594704	Diseases of the oral soft tissues, excluding lesions specific for gingiva and tongue	digestive	Sleep	Sleep
532	MVPA_overall	0.000788723	-0.00501607	0.00149427	-0.0877213	1449	0.00594704	Dysphagia	digestive	Physical activity	Physical activity	Fraction of time
594	temp_within_day_SD	0.000789961	-0.0532972	0.0158791	-0.0855906	1485	0.00595557	Urinary calculus	genitourinary	Diurnal rhythms	Variability	Celsius
202	num_wakings_mean	0.000791694	0.130107	0.0387702	0.143967	512	0.00596767	Cancer of other lymphoid, histiocytic tissue	neoplasms	Sleep	Sleep
427	main_sleep_onset_mean_abs_dev	0.00079178	0.0374299	0.0111538	0.0501096	4922	0.00596767	Cardiac dysrhythmias	circulatory system	Diurnal rhythms	Phase	Hours
211	MET_within_day_SD	0.000794955	-0.012661	0.00377411	-0.0868369	1430	0.00599078	Benign neoplasm of other parts of digestive system	neoplasms	Physical activity	Physical activity variability
333	walking_within_day_SD	0.000795197	-0.00922004	0.00274846	-0.208381	255	0.0059918	Extrapyramidal disease and abnormal movement disorders	neurological	Physical activity	Physical activity variability	Fraction of time
165	MVPA_within_day_SD_M10	0.000795926	-0.0080249	0.00239238	-0.171374	381	0.00599648	Cancer within the respiratory system	neoplasms	Physical activity	Physical activity variability	Fraction of time
506	acceleration_overall	0.000796062	-1.24873	0.372277	-0.153302	419	0.00599669	Empyema and pneumothorax	respiratory	Physical activity	Physical activity	g
251	MET_within_day_SD_L5	0.000796398	0.0116517	0.00347375	0.256017	171	0.00599841	Other disorders of pancreatic internal secretion	endocrine/metabolic	Physical activity	Physical activity variability
446	amplitude	0.000797003	-0.0197922	0.00590109	-0.208681	234	0.00600216	Polyarteritis nodosa and allied conditions	circulatory system	Diurnal rhythms	Amplitude	g
150	MET_peak_value_mean	0.000797372	-0.109778	0.0327319	-0.287092	129	0.00600413	Cancer of esophagus	neoplasms	Physical activity	Physical activity	MET
580	MET_peak_value_mean	0.000797726	-0.0833322	0.0248476	-0.217931	223	0.00600441	Nephritis; nephrosis; renal sclerosis	genitourinary	Physical activity	Physical activity	MET
297	acceleration_within_day_SD	0.000797731	-2.50477	0.746859	-0.23606	179	0.00600441	Suicidal ideation or attempt	mental disorders	Physical activity	Physical activity variability	Fraction of time
783	sleep_hourly_SD	0.00079775	-0.00207267	0.000618019	-0.112962	815	0.00600441	Fever of unknown origin	symptoms	Sleep	Sleep variability	Fraction of time
1005	sedentary_overall	0.000797841	0.0178154	0.00531215	0.232165	196	0.00600441	Other symptoms		Physical activity	Physical activity	Fraction of time
1009	MET_peak_value_mean	0.000798301	0.0340065	0.0101405	0.088934	1370	0.00600706	Injury, NOS		Physical activity	Physical activity	MET
444	walking_within_day_SD_M10	0.00079878	-0.0127813	0.00381147	-0.273943	147	0.00600985	Arterial embolism and thrombosis	circulatory system	Physical activity	Physical activity variability	Fraction of time
402	sedentary_overall_M10	0.000799184	0.022357	0.00666731	0.183553	319	0.00601207	Elevated blood pressure reading without diagnosis of hypertension	circulatory system	Physical activity	Physical activity	Fraction of time
701	main_sleep_onset_SD	0.000800952	0.0721389	0.0215172	0.107287	979	0.00602456	Other hypertrophic and atrophic conditions of skin	dermatologic	Diurnal rhythms	Phase Variability	Hours
512	moderate_hourly_SD	0.000801489	-0.00378358	0.00112861	-0.0750864	1960	0.00602778	Other symptoms of respiratory system	respiratory	Physical activity	Physical activity variability	Fraction of time
721	self_report_sleep_duration	0.000803819	-0.117059	0.034926	-0.11931	802	0.00604449	Spondylosis and allied disorders	musculoskeletal	Sleep	Self-report	Hours
362	walking_overall_M10	0.000805798	-0.00762113	0.00227432	-0.0942695	1287	0.00605855	Other retinal disorders	sense organs	Physical activity	Physical activity	Fraction of time
479	phase	0.00080678	0.116473	0.0347616	0.120637	772	0.00606512	Other upper respiratory disease	respiratory	Diurnal rhythms	Phase	Hours past midnight
597	sedentary_overall_L5	0.000809075	0.00615743	0.00183813	0.118708	771	0.00608155	Other disorders of urethra and urinary tract	genitourinary	Physical activity	Physical activity	Fraction of time
531	walking_hourly_SD	0.000810389	-0.00364111	0.0010871	-0.0798164	1797	0.0060906	Peptic ulcer (excl. esophageal)	digestive	Physical activity	Physical activity variability	Fraction of time
565	main_sleep_onset_SD	0.000812005	0.0402797	0.012028	0.0599052	3258	0.00610193	Anal and rectal conditions	digestive	Diurnal rhythms	Phase Variability	Hours
501	walking_hourly_SD	0.000812235	-0.0133652	0.0039911	-0.292976	130	0.00610283	Pneumonitis due to inhalation of food or vomitus	respiratory	Physical activity	Physical activity variability	Fraction of time
509	sleep_peak_quality_SD	0.000814017	0.00783673	0.00234062	0.187332	321	0.0061154	Respiratory failure, insufficiency, arrest	respiratory	Sleep	Sleep variability	Hours
594	acceleration_RA	0.000814473	-0.00577028	0.00172351	-0.0845472	1481	0.006118	Urinary calculus	genitourinary	Diurnal rhythms	Amplitude
572	main_sleep_ratio_mean	0.000816663	-0.0043675	0.00130481	-0.193332	277	0.00613362	Ascites (non malignant)	digestive	Sleep	Sleep
216	sleep_peak_quality_mean	0.00081821	0.00483945	0.00144603	0.0774714	1819	0.00614441	Benign neoplasm of skin	neoplasms	Sleep	Sleep	Hours
686	MVPA_hourly_SD_M10	0.000818521	-0.00537665	0.0016066	-0.113326	855	0.00614591	Other local infections of skin and subcutaneous tissue	dermatologic	Physical activity	Physical activity variability	Fraction of time
365	acceleration_hourly_SD	0.000819217	-1.13378	0.338809	-0.0784094	1657	0.00615031	Glaucoma	sense organs	Physical activity	Physical activity variability	Fraction of time
788	acceleration_within_day_SD_L5	0.000819418	0.10124	0.0302543	0.0810526	1744	0.00615064	Syncope and collapse	symptoms	Physical activity	Physical activity variability	Fraction of time
654	acceleration_overall_M10	0.000819481	2.67996	0.800877	0.179159	325	0.00615064	Other and unspecified complications of birth; puerperium affecting management of mother	pregnancy complications	Physical activity	Physical activity	g
646	MVPA_within_day_SD	0.000819744	0.00786304	0.00234985	0.153663	478	0.00615178	Other complications of pregnancy NEC	pregnancy complications	Physical activity	Physical activity variability	Fraction of time
747	MET_overall_L5	0.000820021	0.00549601	0.00164251	0.130196	650	0.00615303	Cardiac and circulatory congenital anomalies	congenital anomalies	Physical activity	Physical activity	MET
332	tasks_light_peak_value_mean	0.000820868	-0.0224136	0.006699	-0.204244	264	0.00615855	Parkinson's disease	neurological	Physical activity	Physical activity	Fraction of time
295	acceleration_between_day_SD	0.000822099	-1.56692	0.468381	-0.324296	98	0.00616696	Schizophrenia and other psychotic disorders	mental disorders	Physical activity	Physical activity variability	g
743	sedentary_overall_L5	0.000822966	0.00381807	0.00114139	0.0736077	2125	0.00617226	Osteoporosis, osteopenia and pathological fracture	musculoskeletal	Physical activity	Physical activity	Fraction of time
916	inactivity_peak_value_mean	0.000823027	0.267244	0.0798916	0.188619	300	0.00617226	Contusion	injuries & poisonings	Sleep	Sleep
720	walking_within_day_SD	0.000823652	-0.00979514	0.0029284	-0.221379	227	0.00617611	Spinal stenosis	musculoskeletal	Physical activity	Physical activity variability	Fraction of time
531	walking_within_day_SD	0.00082389	-0.00353018	0.00105542	-0.0797852	1797	0.00617707	Peptic ulcer (excl. esophageal)	digestive	Physical activity	Physical activity variability	Fraction of time
378	MET_within_day_SD_M10	0.000824105	-0.025606	0.00765565	-0.189735	305	0.00617785	Strabismus and other disorders of binocular eye movements	sense organs	Physical activity	Physical activity variability
994	sleep_within_day_SD_M10	0.000825024	0.00780121	0.00233261	0.116943	796	0.0061839	Sepsis and SIRS	injuries & poisonings	Sleep	Sleep variability
340	main_sleep_offset_mean	0.000826593	0.0657283	0.0196563	0.0656458	2724	0.00619483	Migraine	neurological	Diurnal rhythms	Phase	Hours past midnight
477	acceleration_within_day_SD	0.000827027	-1.54007	0.460583	-0.145143	473	0.00619725	Epistaxis or throat hemorrhage	respiratory	Physical activity	Physical activity variability	Fraction of time
580	acceleration_RA	0.000827893	-0.014734	0.00440682	-0.215885	221	0.00620263	Nephritis; nephrosis; renal sclerosis	genitourinary	Diurnal rhythms	Amplitude
414	walking_hourly_SD	0.000827967	-0.00595591	0.00178138	-0.130559	660	0.00620263	Other forms of chronic heart disease	circulatory system	Physical activity	Physical activity variability	Fraction of time
136	MVPA_between_day_SD	0.000828805	-0.01071	0.00320358	-0.393062	72	0.00620806	Other infectious and parasitic diseases	infectious diseases	Physical activity	Physical activity variability	Fraction of time
586	MET_RA	0.000830037	-0.00630235	0.00188539	-0.10085	1033	0.00621645	Other disorders of the kidney and ureters	genitourinary	Diurnal rhythms	Amplitude	MET
483	acceleration_hourly_SD	0.000830651	-2.03792	0.609695	-0.140937	495	0.00622022	Acute bronchitis and bronchiolitis	respiratory	Physical activity	Physical activity variability	Fraction of time
291	mesor	0.0008316	-0.0263479	0.00788337	-0.286767	125	0.00622648	Other specified nonpsychotic and/or transient mental disorders	mental disorders	Physical activity	Physical activity	g
480	phase	0.000833501	0.0602873	0.0180416	0.0624427	2996	0.00623988	Pneumonia	respiratory	Diurnal rhythms	Phase	Hours past midnight
244	walking_peak_value_mean	0.000834082	-0.00608624	0.00182147	-0.0520941	4539	0.00624339	Hypothyroidism	endocrine/metabolic	Physical activity	Physical activity	Hours
501	MVPA_within_day_SD_M10	0.000834857	-0.0136552	0.00408702	-0.291612	129	0.00624836	Pneumonitis due to inhalation of food or vomitus	respiratory	Physical activity	Physical activity variability	Fraction of time
208	total_sleep_mean_abs_dev	0.000835065	0.0392238	0.0117399	0.0489285	5093	0.00624907	Benign neoplasm of colon	neoplasms	Sleep	Sleep	Hours
427	acceleration_hourly_SD	0.000835652	-0.680075	0.203563	-0.0470323	4924	0.00625254	Cardiac dysrhythmias	circulatory system	Physical activity	Physical activity variability	Fraction of time
506	walking_peak_value_mean	0.000835753	-0.0190506	0.00570237	-0.16306	419	0.00625254	Empyema and pneumothorax	respiratory	Physical activity	Physical activity	Hours
720	MET_overall_L5	0.000837228	0.00932168	0.00279064	0.220822	224	0.00626196	Spinal stenosis	musculoskeletal	Physical activity	Physical activity	MET
781	MVPA_overall_M10	0.000837237	-0.0172783	0.00517263	-0.16542	403	0.00626196	Symptoms involving nervous and musculoskeletal systems	symptoms	Physical activity	Physical activity	Fraction of time
333	walking_within_day_SD_M10	0.00083745	-0.00967877	0.00289761	-0.207446	255	0.00626271	Extrapyramidal disease and abnormal movement disorders	neurological	Physical activity	Physical activity variability	Fraction of time
960	main_sleep_offset_mean_abs_dev	0.000838035	0.0340047	0.0101808	0.0516394	4506	0.00626556	Poisoning by antibiotics	injuries & poisonings	Diurnal rhythms	Phase	Hours
854	main_sleep_ratio_mean	0.000838056	-0.00352773	0.00105619	-0.156159	423	0.00626556	Complications of cardiac/vascular device, implant, and graft	injuries & poisonings	Sleep	Sleep
735	moderate_between_day_SD	0.000838796	0.00152347	0.000456153	0.0758682	1941	0.0062689	Acquired foot deformities	musculoskeletal	Physical activity	Physical activity variability	Fraction of time
634	acceleration_during_main_sleep_mean	0.000838851	-0.0465433	0.013936	-0.0956805	1312	0.0062689	Miscarriage; stillbirth	pregnancy complications	Sleep	Sleep	g
599	sleep_peak_quality_SD	0.000838905	0.00207389	0.000620967	0.0495752	4886	0.0062689	Other symptoms/disorders or the urinary system	genitourinary	Sleep	Sleep variability	Hours
830	acceleration_overall	0.000838953	1.24518	0.372835	0.152866	419	0.0062689	Dislocation	injuries & poisonings	Physical activity	Physical activity	g
558	inactivity_peak_time_mean_abs_dev	0.000839112	0.0450505	0.0134893	0.0680895	2483	0.00626925	Noninfectious gastroenteritis	digestive	Diurnal rhythms	Phase	Hours
687	amplitude	0.000839782	-0.00913072	0.00273417	-0.0962709	1106	0.0062734	Symptoms affecting skin	dermatologic	Diurnal rhythms	Amplitude	g
760	MET_RA	0.000840138	-0.00492071	0.00147354	-0.0787411	1706	0.00627523	Back pain	symptoms	Diurnal rhythms	Amplitude	MET
282	sleep_overall_L5	0.000840554	-0.0173467	0.00519482	-0.299594	123	0.00627693	Hereditary hemolytic anemias	hematopoietic	Sleep	Sleep	Fraction of time
496	moderate_between_day_SD	0.000840592	-0.00142222	0.000425915	-0.0708263	2306	0.00627693	Chronic airway obstruction	respiratory	Physical activity	Physical activity variability	Fraction of time
477	other_sleep_mean	0.000840954	0.107063	0.0320634	0.150004	473	0.00627879	Epistaxis or throat hemorrhage	respiratory	Sleep	Sleep	Hours
477	acceleration_overall_M10	0.000843493	-2.20079	0.659262	-0.147126	473	0.0062969	Epistaxis or throat hemorrhage	respiratory	Physical activity	Physical activity	g
512	MET_within_day_SD_L5	0.000843907	0.00344829	0.001033	0.0757678	1956	0.00629915	Other symptoms of respiratory system	respiratory	Physical activity	Physical activity variability
316	WASO_mean	0.000844661	0.074443	0.0223025	0.393916	68	0.00630393	Substance addiction and disorders	mental disorders	Sleep	Sleep	Hours
204	MVPA_overall	0.000846759	-0.0100572	0.00301367	-0.175881	346	0.00631875	Leukemia	neoplasms	Physical activity	Physical activity	Fraction of time
303	total_sleep_mean	0.000847789	0.428908	0.128537	0.346048	95	0.00632559	Psychogenic and somatoform disorders	mental disorders	Sleep	Sleep	Hours
564	sleep_peak_time_mean_abs_dev	0.000848068	0.0275432	0.00825446	0.0443034	6319	0.00632681	Functional digestive disorders	digestive	Diurnal rhythms	Phase	Hours
418	self_report_getting_up_in_morning	0.000848405	0.021172	0.00634475	0.073045	2008	0.00632848	Nonspecific chest pain	circulatory system	Sleep	Self-report
293	amplitude	0.000849313	-0.0135909	0.00407357	-0.143297	500	0.00633441	Symptoms involving head and neck	mental disorders	Diurnal rhythms	Amplitude	g
782	MET_within_day_SD_L5	0.000849545	0.00717096	0.00214939	0.157564	440	0.00633529	Symptoms involving skin and other integumentary tissue	symptoms	Physical activity	Physical activity variability
743	MVPA_overall	0.000850924	-0.00421044	0.00126219	-0.0736324	2130	0.00634473	Osteoporosis, osteopenia and pathological fracture	musculoskeletal	Physical activity	Physical activity	Fraction of time
333	walking_overall_M10	0.000852412	-0.0168223	0.00504366	-0.208084	255	0.00635496	Extrapyramidal disease and abnormal movement disorders	neurological	Physical activity	Physical activity	Fraction of time
416	self_report_sleep_duration_abs_dev	0.000854293	0.0793066	0.023782	0.125043	712	0.00636814	Cardiomegaly	circulatory system	Sleep	Self-report	Hours
789	MVPA_overall_M10	0.000856449	-0.00738429	0.00221482	-0.0706959	2247	0.00638336	Nausea and vomiting	symptoms	Physical activity	Physical activity	Fraction of time
686	amplitude	0.000857071	-0.0103604	0.00310767	-0.109237	855	0.00638713	Other local infections of skin and subcutaneous tissue	dermatologic	Diurnal rhythms	Amplitude	g
565	temp_IV	0.000857648	0.021526	0.0064572	0.0578266	3272	0.00638975	Anal and rectal conditions	digestive	Diurnal rhythms	Variability
189	MVPA_between_day_SD	0.000857652	-0.00312017	0.000935965	-0.114511	850	0.00638975	Cancer of urinary organs (incl. kidney and bladder)	neoplasms	Physical activity	Physical activity variability	Fraction of time
473	sleep_hourly_SD	0.000857826	-0.00270404	0.000811152	-0.147373	476	0.0063902	Diseases of the larynx and vocal cords	respiratory	Sleep	Sleep variability	Fraction of time
969	MVPA_within_day_SD	0.0008582	-0.0119703	0.00359097	-0.23393	197	0.00639213	Poisoning by psychotropic agents	injuries & poisonings	Physical activity	Physical activity variability	Fraction of time
365	MET_overall_M10	0.000858634	-0.0232614	0.00697845	-0.0806427	1658	0.00639394	Glaucoma	sense organs	Physical activity	Physical activity	MET
303	sleep_within_day_SD_M10	0.000858673	0.0225501	0.00676508	0.338034	96	0.00639394	Psychogenic and somatoform disorders	mental disorders	Sleep	Sleep variability
8	sleep_hourly_SD_L5	0.000858843	0.0115929	0.00347796	0.127287	675	0.00639435	Intestinal infection	infectious diseases	Sleep	Sleep	Fraction of time
333	main_sleep_onset_SD	0.000859388	0.139753	0.0419293	0.207846	253	0.00639755	Extrapyramidal disease and abnormal movement disorders	neurological	Diurnal rhythms	Phase Variability	Hours
961	walking_peak_value_mean	0.000861473	-0.0216433	0.00649482	-0.185252	323	0.00641123	Poisoning by other anti-infectives	injuries & poisonings	Physical activity	Physical activity	Hours
990	temp_within_day_SD	0.000861626	-0.0625424	0.0187683	-0.100438	1050	0.00641123	Effects radiation NOS	injuries & poisonings	Diurnal rhythms	Variability	Celsius
356	MET_overall_L5	0.000861669	0.0135013	0.00405161	0.319834	107	0.00641123	Hereditary and idiopathic peripheral neuropathy	neurological	Physical activity	Physical activity	MET
204	mesor	0.000861687	-0.0156783	0.0047049	-0.17064	346	0.00641123	Leukemia	neoplasms	Physical activity	Physical activity	g
255	MVPA_hourly_SD_M10	0.000861826	-0.0118637	0.00356024	-0.250058	171	0.00641142	Disorders of adrenal glands	endocrine/metabolic	Physical activity	Physical activity variability	Fraction of time
340	MET_peak_value_mean	0.000862	-0.0241833	0.0072574	-0.0632445	2729	0.00641185	Migraine	neurological	Physical activity	Physical activity	MET
260	sleep_within_day_SD_M10	0.000862154	0.0153037	0.0045927	0.229408	204	0.00641214	Protein-calorie malnutrition	endocrine/metabolic	Sleep	Sleep variability
396	main_sleep_ratio_mean	0.000862383	-0.00417029	0.00125155	-0.184602	301	0.00641299	Abnormal heart sounds	circulatory system	Sleep	Sleep
418	MET_within_day_SD_M10	0.000862688	-0.00635164	0.00190625	-0.0470642	5432	0.0064144	Nonspecific chest pain	circulatory system	Physical activity	Physical activity variability
287	MVPA_within_day_SD_M10	0.000865758	-0.00762114	0.00228793	-0.162752	415	0.00643636	Purpura and other hemorrhagic conditions	hematopoietic	Physical activity	Physical activity variability	Fraction of time
289	acceleration_within_day_SD	0.000865951	-1.09634	0.329136	-0.103323	924	0.00643694	Other diseases of blood and blood-forming organs	hematopoietic	Physical activity	Physical activity variability	Fraction of time
722	temp_RA	0.000868101	0.00187387	0.000562677	0.0582953	3226	0.0064519	Intervertebral disc disorders	musculoskeletal	Diurnal rhythms	Amplitude
225	MVPA_hourly_SD_M10	0.000868195	-0.0110416	0.00331555	-0.232728	201	0.0064519	Benign neoplasm of brain and other parts of nervous system	neoplasms	Physical activity	Physical activity variability	Fraction of time
208	main_sleep_offset_mean	0.000869037	0.0489454	0.0146985	0.0488839	5092	0.0064573	Benign neoplasm of colon	neoplasms	Diurnal rhythms	Phase	Hours past midnight
316	main_sleep_onset_SD	0.000869752	0.273754	0.0822148	0.407135	67	0.00646175	Substance addiction and disorders	mental disorders	Diurnal rhythms	Phase Variability	Hours
349	acceleration_overall	0.000872363	-1.43195	0.430158	-0.175795	320	0.00648028	Other and unspecified disorders of the nervous system	neurological	Physical activity	Physical activity	g
591	sedentary_hourly_SD_M10	0.000873411	-0.00228362	0.000686065	-0.067854	2504	0.0064872	Urinary tract infection	genitourinary	Physical activity	Physical activity variability	Fraction of time
618	sedentary_peak_value_mean	0.000873917	-0.00554767	0.00166677	-0.0698767	2366	0.00649009	Genital prolapse	genitourinary	Physical activity	Physical activity	Hours
626	moderate_hourly_SD	0.000874164	-0.00296175	0.00088986	-0.0587768	3392	0.00649106	Disorders of menstruation and other abnormal bleeding from female genital tract	genitourinary	Physical activity	Physical activity variability	Fraction of time
10	sleep_peak_time_mean	0.000874376	0.165306	0.0496675	0.177897	347	0.00649134	Tuberculosis	infectious diseases	Diurnal rhythms	Phase	Hours past midnight
569	MVPA_within_day_SD	0.000874435	-0.00538002	0.00161648	-0.105139	988	0.00649134	Other disorders of intestine	digestive	Physical activity	Physical activity variability	Fraction of time
340	MVPA_hourly_SD	0.000874666	-0.00330916	0.00099429	-0.0639515	2729	0.00649219	Migraine	neurological	Physical activity	Physical activity variability	Fraction of time
789	MVPA_between_day_SD	0.000875917	-0.00193809	0.000582399	-0.0711287	2247	0.00649982	Nausea and vomiting	symptoms	Physical activity	Physical activity variability	Fraction of time
477	MET_within_day_SD_M10	0.000875927	-0.020564	0.00617951	-0.152374	474	0.00649982	Epistaxis or throat hemorrhage	respiratory	Physical activity	Physical activity variability
300	moderate_between_day_SD_M10	0.000876338	-0.00256167	0.000769816	-0.0656607	2681	0.006502	Anxiety disorders	mental disorders	Physical activity	Physical activity variability	Fraction of time
661	temp_IV	0.000876987	-0.0557157	0.0167444	-0.149673	484	0.00650589	Fetal distress and abnormal forces of labor	pregnancy complications	Diurnal rhythms	Variability
295	sleep_within_day_SD_L5	0.000877097	0.0200493	0.00602553	0.327392	98	0.00650589	Schizophrenia and other psychotic disorders	mental disorders	Sleep	Sleep
709	self_report_nap_during_day	0.000878259	0.038006	0.0114231	0.152312	463	0.00651364	Diffuse diseases of connective tissue	dermatologic	Sleep	Self-report
339	main_sleep_offset_mean	0.000879451	0.0785161	0.0236022	0.0784176	1858	0.00652162	Other headache syndromes	neurological	Diurnal rhythms	Phase	Hours past midnight
656	amplitude	0.000879628	0.0296571	0.00891517	0.312694	107	0.00652206	Other perinatal conditions of fetus or newborn	pregnancy complications	Diurnal rhythms	Amplitude	g
858	moderate_within_day_SD	0.000880704	0.00563461	0.00169398	0.123531	691	0.00652917	Complication of internal orthopedic device	injuries & poisonings	Physical activity	Physical activity variability	Fraction of time
242	MVPA_hourly_SD_M10	0.000881691	-0.0054397	0.00163554	-0.114655	832	0.00653492	Thyrotoxicosis with or without goiter	endocrine/metabolic	Physical activity	Physical activity variability	Fraction of time
366	sleep_hourly_SD	0.000881714	-0.000789262	0.000237306	-0.0430155	6414	0.00653492	Cataract	sense organs	Sleep	Sleep variability	Fraction of time
242	MET_overall_M10	0.000882382	-0.0325137	0.00977644	-0.112719	832	0.006539	Thyrotoxicosis with or without goiter	endocrine/metabolic	Physical activity	Physical activity	MET
227	MET_within_day_SD_M10	0.000883235	-0.0287017	0.00863092	-0.212673	238	0.00654445	Benign neoplasm of other endocrine glands and related structures	neoplasms	Physical activity	Physical activity variability
859	MVPA_within_day_SD_M10	0.000883446	-0.00605137	0.00181975	-0.129229	658	0.00654466	Complication due to other implant and internal device	injuries & poisonings	Physical activity	Physical activity variability	Fraction of time
287	acceleration_within_day_SD	0.000883498	-1.63206	0.490791	-0.153812	414	0.00654466	Purpura and other hemorrhagic conditions	hematopoietic	Physical activity	Physical activity variability	Fraction of time
365	MVPA_within_day_SD	0.000884222	-0.00417745	0.00125632	-0.0816377	1658	0.00654915	Glaucoma	sense organs	Physical activity	Physical activity variability	Fraction of time
481	MET_peak_time_mean	0.000885	0.482286	0.145053	0.251216	168	0.00655404	Influenza	respiratory	Diurnal rhythms	Phase	Hours past midnight
274	MVPA_between_day_SD	0.000885212	-0.00261629	0.000786895	-0.0960188	1241	0.00655474	Gout and other crystal arthropathies	endocrine/metabolic	Physical activity	Physical activity variability	Fraction of time
577	walking_overall	0.000885412	-0.00689227	0.00207301	-0.156688	451	0.00655535	Diseases of pancreas	digestive	Physical activity	Physical activity	Hours
1000	WASO_mean	0.00088577	0.0532707	0.0160229	0.281882	132	0.00655712	Burns		Sleep	Sleep	Hours
331	other_sleep_mean	0.000886788	0.158741	0.0477512	0.222409	211	0.00656378	Other cerebral degenerations	neurological	Sleep	Sleep	Hours
578	other_sleep_mean	0.000888765	0.0374066	0.0112545	0.0524097	4031	0.00657755	Gastrointestinal hemorrhage	digestive	Sleep	Sleep	Hours
939	sleep_hourly_SD_L5	0.000889693	0.00624257	0.00187836	0.0685418	2347	0.00658354	Atopic/contact dermatitis due to other or unspecified	dermatologic	Sleep	Sleep	Fraction of time
378	moderate_peak_value_mean	0.000891702	-0.021685	0.00652615	-0.185105	305	0.00659753	Strabismus and other disorders of binocular eye movements	sense organs	Physical activity	Physical activity	Hours
707	main_sleep_onset_mean	0.000894095	0.267838	0.0806247	0.240001	200	0.00661397	Chronic ulcer of skin	dermatologic	Diurnal rhythms	Phase	Hours past midnight
357	sleep_peak_quality_mean	0.000894162	-0.0109429	0.00329404	-0.175177	353	0.00661397	Inflammatory and toxic neuropathy	neurological	Sleep	Sleep	Hours
782	MET_within_day_SD	0.000896012	-0.0223649	0.00673347	-0.153392	442	0.00662677	Symptoms involving skin and other integumentary tissue	symptoms	Physical activity	Physical activity variability
1009	moderate_between_day_SD_M10	0.000896163	0.00351405	0.001058	0.0900721	1371	0.00662702	Injury, NOS		Physical activity	Physical activity variability	Fraction of time
441	acceleration_overall_L5	0.00089664	0.483151	0.145473	0.284434	134	0.00662966	Vascular insufficiency of intestine	circulatory system	Physical activity	Physical activity	g
851	sleep_peak_quality_mean	0.000900623	-0.00600782	0.00180958	-0.0961751	1162	0.00665823	Complications of transplants and reattached limbs	injuries & poisonings	Sleep	Sleep	Hours
507	MET_overall	0.000901675	-0.0132513	0.00399173	-0.0809567	1629	0.00666461	Pleurisy; pleural effusion	respiratory	Physical activity	Physical activity	MET
569	walking_overall	0.000901727	-0.00467528	0.00140836	-0.106287	988	0.00666461	Other disorders of intestine	digestive	Physical activity	Physical activity	Hours
401	tasks_light_overall	0.000902147	-0.00111055	0.000334549	-0.0298998	20717	0.00666683	Hypertension	circulatory system	Physical activity	Physical activity	Hours
575	MET_peak_value_mean	0.00090256	-0.0438611	0.0132135	-0.114706	795	0.00666891	Other biliary tract disease	digestive	Physical activity	Physical activity	MET
331	MET_RA	0.000902667	-0.0136953	0.00412586	-0.219152	212	0.00666891	Other cerebral degenerations	neurological	Diurnal rhythms	Amplitude	MET
189	MVPA_within_day_SD	0.000905339	-0.00578152	0.00174218	-0.112985	850	0.00668776	Cancer of urinary organs (incl. kidney and bladder)	neoplasms	Physical activity	Physical activity variability	Fraction of time
783	sedentary_overall_L5	0.000905578	0.00594884	0.00179264	0.114686	813	0.00668864	Fever of unknown origin	symptoms	Physical activity	Physical activity	Fraction of time
661	sleep_peak_time_mean_abs_dev	0.000907026	-0.0958854	0.0288983	-0.154233	481	0.00669844	Fetal distress and abnormal forces of labor	pregnancy complications	Diurnal rhythms	Phase	Hours
565	MET_RA	0.000909411	-0.00356978	0.00107611	-0.0571236	3272	0.00671517	Anal and rectal conditions	digestive	Diurnal rhythms	Amplitude	MET
1005	sedentary_hourly_SD_L5	0.000910033	0.0195998	0.00590869	0.233159	196	0.00671887	Other symptoms		Physical activity	Physical activity variability	Fraction of time
715	walking_hourly_SD	0.000910878	-0.00573055	0.00172771	-0.125619	694	0.00672422	Other inflammatory spondylopathies	musculoskeletal	Physical activity	Physical activity variability	Fraction of time
1019	inactivity_peak_time_mean	0.000911634	-0.0636187	0.0191818	-0.0654141	2668	0.0067289	Other ill-defined and unknown causes of morbidity and mortality		Diurnal rhythms	Phase	Hours past midnight
990	moderate_hourly_SD	0.000912331	-0.00506055	0.00152592	-0.100428	1050	0.00673316	Effects radiation NOS	injuries & poisonings	Physical activity	Physical activity variability	Fraction of time
960	phase_abs_dev	0.000912556	0.0325827	0.00982491	0.0513463	4502	0.00673393	Poisoning by antibiotics	injuries & poisonings	Diurnal rhythms	Phase	Hours
596	MET_overall_L5	0.000913872	0.00301007	0.00090776	0.0713059	2213	0.00674274	Other disorders of bladder	genitourinary	Physical activity	Physical activity	MET
635	total_sleep_mean	0.000914168	-0.205348	0.0619293	-0.165677	410	0.00674403	Hemorrhage during pregnancy; childbirth and postpartum	pregnancy complications	Sleep	Sleep	Hours
200	MET_within_day_SD	0.000915361	-0.0320278	0.00966009	-0.219666	211	0.00675194	Myeloproliferative disease	neoplasms	Physical activity	Physical activity variability
749	sleep_peak_time_mean	0.000915689	0.361858	0.109145	0.389418	74	0.00675346	Congenital anomalies of face and neck	congenital anomalies	Diurnal rhythms	Phase	Hours past midnight
333	MET_within_day_SD_M10	0.000915855	-0.0276568	0.00834211	-0.204931	255	0.00675379	Extrapyramidal disease and abnormal movement disorders	neurological	Physical activity	Physical activity variability
295	sedentary_within_day_SD	0.000917201	-0.0115153	0.00347379	-0.333857	98	0.00676282	Schizophrenia and other psychotic disorders	mental disorders	Physical activity	Physical activity variability	Fraction of time
359	MET_hourly_SD	0.00091733	-0.0527097	0.0159009	-0.342356	90	0.00676288	Muscular dystrophies and other myopathies	neurological	Physical activity	Physical activity variability
303	sleep_IV	0.000917702	0.0823947	0.0248569	0.333166	96	0.00676473	Psychogenic and somatoform disorders	mental disorders	Diurnal rhythms	Variability
481	walking_overall_M10	0.000919684	-0.0206741	0.00623811	-0.255728	168	0.00677844	Influenza	respiratory	Physical activity	Physical activity	Fraction of time
736	sleep_within_day_SD_L5	0.000921023	0.0202735	0.006118	0.331053	95	0.00678741	Other acquired deformities of limbs	musculoskeletal	Sleep	Sleep
365	walking_hourly_SD	0.000921267	-0.00374824	0.00113114	-0.0821646	1658	0.00678831	Glaucoma	sense organs	Physical activity	Physical activity variability	Fraction of time
289	mesor	0.000921573	-0.00962252	0.00290396	-0.10473	925	0.00678898	Other diseases of blood and blood-forming organs	hematopoietic	Physical activity	Physical activity	g
532	acceleration_overall_M10	0.000921602	-1.25336	0.37825	-0.0837889	1449	0.00678898	Dysphagia	digestive	Physical activity	Physical activity	g
504	WASO_mean	0.000922328	0.0640091	0.0193185	0.338705	94	0.00679343	Other alveolar and parietoalveolar pneumonopathy	respiratory	Sleep	Sleep	Hours
255	MVPA_hourly_SD	0.000923064	-0.0127924	0.00386112	-0.24722	171	0.00679795	Disorders of adrenal glands	endocrine/metabolic	Physical activity	Physical activity variability	Fraction of time
687	MET_within_day_SD_L5	0.000923828	0.00449155	0.00135577	0.0986908	1103	0.00680268	Symptoms affecting skin	dermatologic	Physical activity	Physical activity variability
200	acceleration_hourly_SD	0.000924808	-3.08682	0.931841	-0.213477	211	0.00680899	Myeloproliferative disease	neoplasms	Physical activity	Physical activity variability	Fraction of time
211	moderate_between_day_SD_M10	0.000925287	-0.00343419	0.00103675	-0.0880252	1430	0.00681162	Benign neoplasm of other parts of digestive system	neoplasms	Physical activity	Physical activity variability	Fraction of time
871	moderate_between_day_SD_M10	0.000926909	0.00435005	0.00131343	0.1115	875	0.00682265	Open wounds of extremities	injuries & poisonings	Physical activity	Physical activity variability	Fraction of time
208	acceleration_within_day_SD	0.000927052	-0.482941	0.145819	-0.0455143	5096	0.00682281	Benign neoplasm of colon	neoplasms	Physical activity	Physical activity variability	Fraction of time
724	WASO_mean	0.000928376	0.0603118	0.0182127	0.31914	104	0.00683165	Other and unspecified disorders of back	musculoskeletal	Sleep	Sleep	Hours
198	MET_within_day_SD	0.00092976	-0.0111229	0.00335926	-0.0762875	1802	0.00684026	Secondary malignant neoplasm	neoplasms	Physical activity	Physical activity variability
681	main_sleep_offset_mean_abs_dev	0.000929792	0.0581487	0.0175617	0.0883043	1446	0.00684026	Superficial cellulitis and abscess	dermatologic	Diurnal rhythms	Phase	Hours
300	MET_hourly_SD_M10	0.000930406	-0.00994165	0.00300269	-0.0652145	2681	0.00684387	Anxiety disorders	mental disorders	Physical activity	Physical activity variability
415	sedentary_overall	0.000930988	0.00750693	0.00226745	0.0978282	1095	0.00684725	Pulmonary heart disease	circulatory system	Physical activity	Physical activity	Fraction of time
242	temp_amplitude	0.000932113	-0.101278	0.0305939	-0.111368	832	0.00685462	Thyrotoxicosis with or without goiter	endocrine/metabolic	Diurnal rhythms	Amplitude	Celsius
293	moderate_hourly_SD_M10	0.000934286	-0.00879904	0.00265852	-0.146238	500	0.00686969	Symptoms involving head and neck	mental disorders	Physical activity	Physical activity variability	Fraction of time
612	sedentary_overall	0.000934987	0.0211007	0.00637572	0.274979	135	0.00687394	Breast conditions, congenital or relating to hormones	genitourinary	Physical activity	Physical activity	Fraction of time
290	temp_RA	0.000936439	0.00446141	0.00134822	0.138793	544	0.0068837	Delirium dementia and amnestic and other cognitive disorders	mental disorders	Diurnal rhythms	Amplitude
669	moderate_peak_value_mean	0.000937008	0.0164952	0.00498506	0.140805	549	0.00688698	Complications of labor and delivery NEC	pregnancy complications	Physical activity	Physical activity	Hours
621	acceleration_overall_M10	0.00093836	-3.34966	1.01243	-0.22393	200	0.00689531	Endometrial hyperplasia	genitourinary	Physical activity	Physical activity	g
242	MET_within_day_SD	0.000938389	-0.016275	0.00491912	-0.111624	832	0.00689531	Thyrotoxicosis with or without goiter	endocrine/metabolic	Physical activity	Physical activity variability
459	MET_overall_L5	0.000938544	0.00240636	0.000727331	0.0570045	3551	0.00689553	Other disorders of circulatory system	circulatory system	Physical activity	Physical activity	MET
333	temp_within_day_SD	0.000938817	-0.124552	0.0376474	-0.20002	255	0.00689664	Extrapyramidal disease and abnormal movement disorders	neurological	Diurnal rhythms	Variability	Celsius
275	self_report_IPAQ_activity_group	0.00094	-0.0828662	0.0250488	-0.180076	322	0.00690441	Disorders of mineral metabolism	endocrine/metabolic	Physical activity	Self-report physical activity
590	sleep_within_day_SD_L5	0.000940434	0.0115414	0.00348902	0.188463	297	0.00690669	Pyelonephritis	genitourinary	Sleep	Sleep
53	MVPA_hourly_SD	0.000940665	-0.0185971	0.00562212	-0.3594	83	0.00690748	Herpes zoster	infectious diseases	Physical activity	Physical activity variability	Fraction of time
782	WASO_mean	0.000941332	0.0289329	0.00874728	0.153099	442	0.00691146	Symptoms involving skin and other integumentary tissue	symptoms	Sleep	Sleep	Hours
368	MVPA_within_day_SD	0.000942661	-0.00565841	0.00171091	-0.110579	878	0.0069203	Visual disturbances	sense organs	Physical activity	Physical activity variability	Fraction of time
284	amplitude	0.000944186	-0.0312731	0.0094572	-0.329731	91	0.00693052	Aplastic anemia	hematopoietic	Diurnal rhythms	Amplitude	g
174	tasks_light_hourly_SD	0.000944419	-0.00313809	0.000949001	-0.0658285	2649	0.00693052	Breast cancer	neoplasms	Physical activity	Physical activity variability	Fraction of time
349	MVPA_between_day_SD	0.000944425	-0.00506484	0.00153168	-0.185882	320	0.00693052	Other and unspecified disorders of the nervous system	neurological	Physical activity	Physical activity variability	Fraction of time
353	main_sleep_ratio_mean	0.000944616	-0.00417456	0.00126247	-0.184791	294	0.006931	Nerve root and plexus disorders	neurological	Sleep	Sleep
276	temp_within_day_SD	0.000945083	-0.0476312	0.0144052	-0.0764914	1837	0.00693352	Disorders of fluid, electrolyte, and acid-base balance	endocrine/metabolic	Diurnal rhythms	Variability	Celsius
507	MET_within_day_SD_M10	0.000947092	-0.0110903	0.00335465	-0.0821764	1629	0.00694734	Pleurisy; pleural effusion	respiratory	Physical activity	Physical activity variability
871	main_sleep_ratio_mean	0.00094914	-0.00243171	0.000735692	-0.107642	874	0.00696144	Open wounds of extremities	injuries & poisonings	Sleep	Sleep
531	walking_peak_value_mean	0.000950585	-0.00922213	0.00279044	-0.0789352	1797	0.00697112	Peptic ulcer (excl. esophageal)	digestive	Physical activity	Physical activity	Hours
394	self_report_sleep_duration_abs_dev	0.000951362	0.0553313	0.0167433	0.0872411	1460	0.00697512	Rheumatic disease of the heart valves	circulatory system	Sleep	Self-report	Hours
333	main_sleep_offset_mean	0.00095138	0.206832	0.0625877	0.206572	255	0.00697512	Extrapyramidal disease and abnormal movement disorders	neurological	Diurnal rhythms	Phase	Hours past midnight
596	sleep_IV	0.00095203	0.0172928	0.00523313	0.0699239	2219	0.00697896	Other disorders of bladder	genitourinary	Diurnal rhythms	Variability
531	sleep_peak_time_mean_abs_dev	0.000952974	0.0491142	0.0148642	0.0790007	1793	0.00698484	Peptic ulcer (excl. esophageal)	digestive	Diurnal rhythms	Phase	Hours
276	self_report_snoring	0.000953083	-0.0379559	0.0114872	-0.0791455	1693	0.00698484	Disorders of fluid, electrolyte, and acid-base balance	endocrine/metabolic	Sleep	Self-report
216	mesor	0.000954973	-0.00687999	0.00208256	-0.0748808	1821	0.00699778	Benign neoplasm of skin	neoplasms	Physical activity	Physical activity	g
558	main_sleep_offset_mean_abs_dev	0.000955903	0.0443515	0.0134262	0.067352	2479	0.00700367	Noninfectious gastroenteritis	digestive	Diurnal rhythms	Phase	Hours
198	acceleration_within_day_SD	0.000956826	-0.784686	0.237562	-0.073952	1800	0.0070095	Secondary malignant neoplasm	neoplasms	Physical activity	Physical activity variability	Fraction of time
81	sleep_overall_L5	0.000957233	-0.0129216	0.00391213	-0.223168	210	0.00701157	Infection/inflammation of internal prosthetic device; implant; and graft	infectious diseases	Sleep	Sleep	Fraction of time
789	MET_within_day_SD	0.00095745	-0.0100072	0.00302984	-0.0686356	2247	0.00701223	Nausea and vomiting	symptoms	Physical activity	Physical activity variability
598	other_sleep_mean	0.0009577	0.0881728	0.0266963	0.123537	682	0.00701314	Abnormal findings on examination of urine	genitourinary	Sleep	Sleep	Hours
414	walking_peak_value_mean	0.000959535	-0.0150998	0.00457255	-0.129244	660	0.00702566	Other forms of chronic heart disease	circulatory system	Physical activity	Physical activity	Hours
368	sleep_within_day_SD_L5	0.000959983	0.00668003	0.00202294	0.10908	878	0.00702801	Visual disturbances	sense organs	Sleep	Sleep
716	moderate_hourly_SD_M10	0.000960358	0.00259938	0.000787204	0.0432009	6533	0.00702961	Other arthropathies	musculoskeletal	Physical activity	Physical activity variability	Fraction of time
420	acceleration_between_day_SD_M10	0.000960454	-1.45853	0.44171	-0.141711	511	0.00702961	Carditis	circulatory system	Physical activity	Physical activity variability	Fraction of time
596	MVPA_within_day_SD	0.000963989	-0.00361647	0.00109558	-0.0706748	2219	0.00705456	Other disorders of bladder	genitourinary	Physical activity	Physical activity variability	Fraction of time
819	acceleration_RA	0.000964328	-0.0144738	0.00438482	-0.212072	224	0.00705611	Skull and face fracture and other intercranial injury	injuries & poisonings	Diurnal rhythms	Amplitude
626	moderate_peak_value_mean	0.000964672	-0.00682415	0.00206744	-0.0582515	3392	0.0070577	Disorders of menstruation and other abnormal bleeding from female genital tract	genitourinary	Physical activity	Physical activity	Hours
966	sleep_hourly_SD_L5	0.000966136	0.0398833	0.0120845	0.437908	55	0.00706748	Poisoning by anticonvulsants and anti-Parkinsonism drugs	injuries & poisonings	Sleep	Sleep	Fraction of time
687	acceleration_within_day_SD_L5	0.00096644	0.124341	0.0376761	0.0995473	1104	0.00706878	Symptoms affecting skin	dermatologic	Physical activity	Physical activity variability	Fraction of time
227	MET_overall_M10	0.000966933	-0.0596333	0.01807	-0.206737	238	0.00707145	Benign neoplasm of other endocrine glands and related structures	neoplasms	Physical activity	Physical activity	MET
41	temp_RA	0.000967538	0.00216033	0.000654657	0.0672072	2372	0.00707494	Bacterial infection NOS	infectious diseases	Diurnal rhythms	Amplitude
644	sedentary_peak_time_mean_abs_dev	0.000968322	-0.350749	0.106297	-0.259812	166	0.00707975	Anemia during pregnancy	pregnancy complications	Diurnal rhythms	Phase	Hours
525	sedentary_RA	0.000969431	-0.0221656	0.00671806	-0.141227	533	0.00708624	Other diseases of the teeth and supporting structures	digestive	Diurnal rhythms	Amplitude
803	sleep_peak_quality_mean	0.000969464	-0.0126172	0.0038241	-0.20198	253	0.00708624	Fracture of upper limb	injuries & poisonings	Sleep	Sleep	Hours
858	walking_within_day_SD_M10	0.000969738	-0.00585468	0.00177452	-0.125484	691	0.00708731	Complication of internal orthopedic device	injuries & poisonings	Physical activity	Physical activity variability	Fraction of time
297	acceleration_within_day_SD_L5	0.000971626	0.309514	0.0938272	0.247796	178	0.00710018	Suicidal ideation or attempt	mental disorders	Physical activity	Physical activity variability	Fraction of time
416	acceleration_overall_M10	0.000971753	-1.77283	0.537429	-0.118516	716	0.00710018	Cardiomegaly	circulatory system	Physical activity	Physical activity	g
596	sleep_overall_L5	0.000972023	-0.00408777	0.00123923	-0.0705996	2210	0.00710121	Other disorders of bladder	genitourinary	Sleep	Sleep	Fraction of time
962	acceleration_RA	0.000972434	-0.0230511	0.00698828	-0.337748	87	0.00710328	Poisoning by hormones and synthetic substitutes	injuries & poisonings	Diurnal rhythms	Amplitude
853	acceleration_within_day_SD_L5	0.000972622	0.42938	0.130175	0.343761	91	0.00710373	Complication of colostomy or enterostomy	injuries & poisonings	Physical activity	Physical activity variability	Fraction of time
857	sedentary_RA	0.00097291	-0.0312122	0.00946284	-0.198867	271	0.0071049	Mechanical complication of unspecified genitourinary device, implant, and graft	injuries & poisonings	Diurnal rhythms	Amplitude
960	main_sleep_onset_mean	0.000974462	0.0569739	0.0172756	0.0510524	4512	0.0071153	Poisoning by antibiotics	injuries & poisonings	Diurnal rhythms	Phase	Hours past midnight
578	sleep_hourly_SD	0.000975299	-0.0009405	0.000285198	-0.0512581	4022	0.00711978	Gastrointestinal hemorrhage	digestive	Sleep	Sleep variability	Fraction of time
195	acceleration_within_day_SD	0.000975331	-0.53347	0.16177	-0.0502764	4088	0.00711978	Cancer, suspected or other	neoplasms	Physical activity	Physical activity variability	Fraction of time
428	main_sleep_offset_mean	0.000976214	-0.0996284	0.0302139	-0.0995033	1149	0.00712529	Congestive heart failure; nonhypertensive	circulatory system	Diurnal rhythms	Phase	Hours past midnight
447	sedentary_overall_L5	0.000976572	0.0112248	0.0034042	0.2164	222	0.00712697	Other disorders of arteries and arterioles	circulatory system	Physical activity	Physical activity	Fraction of time
290	sedentary_IV	0.000977754	0.0397892	0.0120683	0.142815	544	0.00713466	Delirium dementia and amnestic and other cognitive disorders	mental disorders	Diurnal rhythms	Variability
569	acceleration_hourly_SD_M10	0.000978175	-2.04959	0.621676	-0.100371	988	0.00713679	Other disorders of intestine	digestive	Physical activity	Physical activity variability	Fraction of time
859	sedentary_RA	0.000979023	-0.0199001	0.00603649	-0.126793	659	0.00714205	Complication due to other implant and internal device	injuries & poisonings	Diurnal rhythms	Amplitude
316	sedentary_overall_L5	0.000981479	0.0207353	0.00629119	0.399751	66	0.00715903	Substance addiction and disorders	mental disorders	Physical activity	Physical activity	Fraction of time
41	temp_IV	0.000983446	0.0248931	0.00755397	0.066872	2372	0.00717243	Bacterial infection NOS	infectious diseases	Diurnal rhythms	Variability
560	sedentary_RA	0.000984787	-0.0171112	0.0051931	-0.109023	894	0.00718127	Intestinal obstruction without mention of hernia	digestive	Diurnal rhythms	Amplitude
608	acceleration_overall_L5	0.000985088	0.253706	0.0769995	0.149358	498	0.00718193	Other disorders of male genital organs	genitourinary	Physical activity	Physical activity	g
195	sleep_overall_L5	0.000985136	-0.00304798	0.000925064	-0.0526415	4084	0.00718193	Cancer, suspected or other	neoplasms	Sleep	Sleep	Fraction of time
567	sleep_overall_L5	0.000986277	-0.00966188	0.00293268	-0.16687	375	0.00718931	Peritonitis and retroperitoneal infections	digestive	Sleep	Sleep	Fraction of time
749	phase	0.000987461	0.371472	0.112765	0.384753	74	0.00719628	Congenital anomalies of face and neck	congenital anomalies	Diurnal rhythms	Phase	Hours past midnight
208	sleep_overall_L5	0.000987492	-0.00274868	0.000834396	-0.0474722	5085	0.00719628	Benign neoplasm of colon	neoplasms	Sleep	Sleep	Fraction of time
587	MET_overall	0.000987983	-0.061169	0.0185694	-0.373703	74	0.00719892	Kidney replaced by transpant	genitourinary	Physical activity	Physical activity	MET
473	main_sleep_onset_SD	0.000988175	0.102165	0.0310152	0.151943	474	0.00719937	Diseases of the larynx and vocal cords	respiratory	Diurnal rhythms	Phase Variability	Hours
316	self_report_sleep_duration_abs_dev	0.000989972	0.254715	0.0773385	0.40161	67	0.00721152	Substance addiction and disorders	mental disorders	Sleep	Self-report	Hours
572	MET_peak_value_mean	0.000991627	-0.0735405	0.0223321	-0.192324	277	0.00722264	Ascites (non malignant)	digestive	Physical activity	Physical activity	MET
965	MET_hourly_SD_M10	0.000992473	-0.01258	0.00382045	-0.0825211	1614	0.00722785	Poisoning by analgesics, antipyretics, and antirheumatics	injuries & poisonings	Physical activity	Physical activity variability
618	MET_overall	0.000993214	0.0111435	0.00338443	0.0680798	2365	0.0072323	Genital prolapse	genitourinary	Physical activity	Physical activity	MET
211	moderate_hourly_SD_M10	0.000994153	-0.00521536	0.0015841	-0.0866778	1430	0.00723819	Benign neoplasm of other parts of digestive system	neoplasms	Physical activity	Physical activity variability	Fraction of time
652	MET_RA	0.000996784	0.0109214	0.00331799	0.174764	336	0.00725485	Malposition and malpresentation of fetus or obstruction	pregnancy complications	Diurnal rhythms	Amplitude	MET
578	moderate_hourly_SD	0.000996805	-0.00262203	0.00079659	-0.0520351	4032	0.00725485	Gastrointestinal hemorrhage	digestive	Physical activity	Physical activity variability	Fraction of time
282	MET_overall_L5	0.000996831	0.0125812	0.00382226	0.298038	122	0.00725485	Hereditary hemolytic anemias	hematopoietic	Physical activity	Physical activity	MET
596	walking_overall_M10	0.000997515	-0.00578425	0.0017574	-0.0715482	2219	0.00725888	Other disorders of bladder	genitourinary	Physical activity	Physical activity	Fraction of time
961	self_report_daytime_dozing	0.000998583	0.0344532	0.0104686	0.206841	256	0.00726569	Poisoning by other anti-infectives	injuries & poisonings	Sleep	Self-report
721	sleep_peak_time_mean	0.00099872	0.108181	0.0328714	0.11642	809	0.00726574	Spondylosis and allied disorders	musculoskeletal	Diurnal rhythms	Phase	Hours past midnight
274	phase	0.00100089	0.0919078	0.0279319	0.0951936	1237	0.00728014	Gout and other crystal arthropathies	endocrine/metabolic	Diurnal rhythms	Phase	Hours past midnight
280	acceleration_within_day_SD_M10	0.00100113	-0.921291	0.279997	-0.0659043	2351	0.00728014	Iron deficiency anemias	hematopoietic	Physical activity	Physical activity variability	Fraction of time
785	acceleration_within_day_SD_L5	0.00100119	0.0506025	0.0153791	0.0405123	7495	0.00728014	Abdominal pain	symptoms	Physical activity	Physical activity variability	Fraction of time
782	MET_peak_value_mean	0.00100122	-0.0583116	0.0177221	-0.152497	442	0.00728014	Symptoms involving skin and other integumentary tissue	symptoms	Physical activity	Physical activity	MET
365	acceleration_within_day_SD	0.00100267	-0.816976	0.248327	-0.0769952	1656	0.00728975	Glaucoma	sense organs	Physical activity	Physical activity variability	Fraction of time
80	acceleration_within_day_SD	0.00100554	-1.17026	0.355797	-0.11029	794	0.00730958	Postoperative infection	infectious diseases	Physical activity	Physical activity variability	Fraction of time
202	mesor	0.00100566	-0.0127925	0.00388939	-0.139232	513	0.00730958	Cancer of other lymphoid, histiocytic tissue	neoplasms	Physical activity	Physical activity	g
665	walking_overall	0.001006	0.00448408	0.00136336	0.10194	1147	0.00731104	Obstetrical/birth trauma	pregnancy complications	Physical activity	Physical activity	Hours
251	MET_within_day_SD_M10	0.00100822	-0.0339448	0.0103227	-0.251523	172	0.00732624	Other disorders of pancreatic internal secretion	endocrine/metabolic	Physical activity	Physical activity variability
792	sleep_peak_time_mean	0.00101076	0.278609	0.0847437	0.299828	121	0.00734373	Abnormal Papanicolaou smear of cervix and cervical HPV	genitourinary	Diurnal rhythms	Phase	Hours past midnight
70	main_sleep_onset_SD	0.00101106	0.0993714	0.0302263	0.147788	492	0.00734493	Viral hepatitis	infectious diseases	Diurnal rhythms	Phase Variability	Hours
359	acceleration_within_day_SD_M10	0.00101124	-4.70326	1.43064	-0.336446	90	0.00734533	Muscular dystrophies and other myopathies	neurological	Physical activity	Physical activity variability	Fraction of time
441	WASO_mean	0.00101187	0.0516748	0.0157193	0.273438	134	0.00734889	Vascular insufficiency of intestine	circulatory system	Sleep	Sleep	Hours
1005	MET_within_day_SD	0.0010131	-0.0331432	0.0100831	-0.227317	196	0.00735656	Other symptoms		Physical activity	Physical activity variability
652	MET_overall_M10	0.00101318	0.0508635	0.0154742	0.176334	336	0.00735656	Malposition and malpresentation of fetus or obstruction	pregnancy complications	Physical activity	Physical activity	MET
415	sleep_within_day_SD_L5	0.00101398	0.00598438	0.00182075	0.0977207	1095	0.00736139	Pulmonary heart disease	circulatory system	Sleep	Sleep
227	acceleration_overall	0.00101478	-1.61312	0.490827	-0.198037	238	0.0073662	Benign neoplasm of other endocrine glands and related structures	neoplasms	Physical activity	Physical activity	g
654	sedentary_overall	0.00101634	-0.0137051	0.00417061	-0.178601	325	0.0073766	Other and unspecified complications of birth; puerperium affecting management of mother	pregnancy complications	Physical activity	Physical activity	Fraction of time
858	moderate_overall	0.00101714	0.00439688	0.00133811	0.121349	691	0.00738145	Complication of internal orthopedic device	injuries & poisonings	Physical activity	Physical activity	Fraction of time
771	MET_peak_time_mean_abs_dev	0.00101745	0.217135	0.0660828	0.187041	308	0.00738274	Musculoskeletal symptoms referable to limbs	symptoms	Diurnal rhythms	Phase	Hours
465	MVPA_hourly_SD	0.00101823	-0.00768	0.00233748	-0.14842	473	0.00738744	Acute upper respiratory infections of multiple or unspecified sites	respiratory	Physical activity	Physical activity variability	Fraction of time
830	acceleration_within_day_SD_L5	0.00101848	0.201401	0.0612995	0.161241	417	0.00738826	Dislocation	injuries & poisonings	Physical activity	Physical activity variability	Fraction of time
1009	sleep_overall_L5	0.00101956	-0.00511723	0.00155765	-0.0883793	1368	0.00739512	Injury, NOS		Sleep	Sleep	Fraction of time
550	walking_hourly_SD	0.00101995	-0.00165157	0.000502744	-0.0362038	10020	0.00739702	Abdominal hernia	digestive	Physical activity	Physical activity variability	Fraction of time
1019	main_sleep_ratio_mean	0.00102189	-0.00140342	0.000427274	-0.0621236	2669	0.00741007	Other ill-defined and unknown causes of morbidity and mortality		Sleep	Sleep
333	moderate_within_day_SD_M10	0.00102238	-0.0106289	0.00323612	-0.200863	255	0.0074122	Extrapyramidal disease and abnormal movement disorders	neurological	Physical activity	Physical activity variability	Fraction of time
647	acceleration_IV	0.0010225	-0.107189	0.0326356	-0.349892	82	0.0074122	Infectious and parasitic complications affecting pregnancy	pregnancy complications	Diurnal rhythms	Variability
136	sedentary_peak_value_mean	0.00102266	0.0304556	0.0092729	0.383608	72	0.0074122	Other infectious and parasitic diseases	infectious diseases	Physical activity	Physical activity	Hours
569	MVPA_within_day_SD_M10	0.00102271	-0.00489497	0.00149039	-0.104534	988	0.0074122	Other disorders of intestine	digestive	Physical activity	Physical activity variability	Fraction of time
870	acceleration_overall_L5	0.00102364	0.163139	0.0496756	0.0960412	1184	0.00741794	Open wounds of head; neck; and trunk	injuries & poisonings	Physical activity	Physical activity	g
519	moderate_hourly_SD_M10	0.00102402	-0.00461579	0.00140555	-0.0767132	1831	0.00741978	Other diseases of respiratory system, not elsewhere classified	respiratory	Physical activity	Physical activity variability	Fraction of time
296	acceleration_within_day_SD_L5	0.00102494	0.0720046	0.0219276	0.0576467	3470	0.00742547	Mood disorders	mental disorders	Physical activity	Physical activity variability	Fraction of time
562	MET_within_day_SD_L5	0.00102535	0.00188727	0.000574752	0.0414681	6979	0.00742742	Diverticulosis and diverticulitis	digestive	Physical activity	Physical activity variability
519	sedentary_overall	0.00102888	0.00579138	0.00176424	0.0754716	1831	0.00745206	Other diseases of respiratory system, not elsewhere classified	respiratory	Physical activity	Physical activity	Fraction of time
563	acceleration_M10_time	0.00102921	0.0971164	0.0295855	0.0674138	2471	0.00745345	Constipation	digestive	Diurnal rhythms	Phase	Hours past midnight
292	MET_within_day_SD_M10	0.00102945	-0.0143351	0.00436713	-0.10622	957	0.00745425	Neurological disorders	mental disorders	Physical activity	Physical activity variability
275	acceleration_hourly_SD_M10	0.00102996	-2.58609	0.787876	-0.126644	608	0.00745693	Disorders of mineral metabolism	endocrine/metabolic	Physical activity	Physical activity variability	Fraction of time
656	moderate_within_day_SD_M10	0.00103068	0.0167544	0.0051047	0.316624	107	0.0074612	Other perinatal conditions of fetus or newborn	pregnancy complications	Physical activity	Physical activity variability	Fraction of time
751	temp_within_day_SD	0.00103107	-0.110683	0.0337238	-0.177748	321	0.00746304	Genitourinary congenital anomalies	congenital anomalies	Diurnal rhythms	Variability	Celsius
250	acceleration_L5_time	0.00103158	0.0641045	0.0195327	0.0552673	4147	0.00746576	Diabetes mellitus	endocrine/metabolic	Diurnal rhythms	Phase	Hours past midnight
622	acceleration_RA	0.00103179	-0.00464542	0.00141549	-0.0680656	2263	0.00746633	Polyp of female genital organs	genitourinary	Diurnal rhythms	Amplitude
509	sleep_within_day_SD_M10	0.00103379	0.0121603	0.00370593	0.182287	321	0.00747929	Respiratory failure, insufficiency, arrest	respiratory	Sleep	Sleep variability
535	acceleration_within_day_SD	0.00103385	-0.453421	0.138183	-0.0427322	5778	0.00747929	Gastritis and duodenitis	digestive	Physical activity	Physical activity variability	Fraction of time
596	self_report_getting_up_in_morning	0.00103474	0.0310972	0.00947705	0.107288	854	0.00748477	Other disorders of bladder	genitourinary	Sleep	Self-report
652	MVPA_overall_M10	0.00103547	0.0186734	0.00569162	0.178776	336	0.00748781	Malposition and malpresentation of fetus or obstruction	pregnancy complications	Physical activity	Physical activity	Fraction of time
966	sleep_peak_quality_mean	0.00103551	-0.0274791	0.00837564	-0.439895	53	0.00748781	Poisoning by anticonvulsants and anti-Parkinsonism drugs	injuries & poisonings	Sleep	Sleep	Hours
289	MET_hourly_SD_M10	0.00103557	-0.0163609	0.00498683	-0.107323	925	0.00748781	Other diseases of blood and blood-forming organs	hematopoietic	Physical activity	Physical activity variability
577	walking_within_day_SD	0.00103748	-0.00682253	0.00207985	-0.154195	451	0.00750068	Diseases of pancreas	digestive	Physical activity	Physical activity variability	Fraction of time
476	phase	0.001038	0.0473683	0.0144408	0.0490618	4714	0.00750328	Allergic rhinitis	respiratory	Diurnal rhythms	Phase	Hours past midnight
53	MVPA_within_day_SD	0.00103811	-0.0182987	0.00557865	-0.357602	83	0.00750328	Herpes zoster	infectious diseases	Physical activity	Physical activity variability	Fraction of time
872	amplitude	0.00103857	0.0319175	0.00973092	0.336526	85	0.00750563	Traumatic amputation	injuries & poisonings	Diurnal rhythms	Amplitude	g
395	MVPA_within_day_SD	0.00103942	-0.0044245	0.00134902	-0.0864658	1436	0.00751082	Heart valve disorders	circulatory system	Physical activity	Physical activity variability	Fraction of time
661	main_sleep_offset_mean	0.00104119	-0.153244	0.0467307	-0.153051	482	0.00752262	Fetal distress and abnormal forces of labor	pregnancy complications	Diurnal rhythms	Phase	Hours past midnight
626	MET_within_day_SD_M10	0.00104165	-0.00795284	0.00242526	-0.0589287	3391	0.00752499	Disorders of menstruation and other abnormal bleeding from female genital tract	genitourinary	Physical activity	Physical activity variability
276	tasks_light_within_day_SD	0.00104329	-0.00340604	0.00103883	-0.0775989	1837	0.00753583	Disorders of fluid, electrolyte, and acid-base balance	endocrine/metabolic	Physical activity	Physical activity variability	Fraction of time
590	sleep_peak_time_mean_abs_dev	0.00104387	0.119177	0.0363503	0.191697	296	0.00753902	Pyelonephritis	genitourinary	Diurnal rhythms	Phase	Hours
458	acceleration_peak_value_SD	0.00104424	-1.98596	0.605759	-0.0796659	1594	0.00754076	Hypotension	circulatory system	Physical activity	Physical activity variability	Fraction of time
1015	acceleration_RA	0.00104509	-0.00878441	0.00267961	-0.128711	603	0.00754551	Effects of other external causes		Diurnal rhythms	Amplitude
573	main_sleep_onset_mean	0.00104523	0.0971567	0.0296371	0.0870588	1441	0.00754551	Other disorders of liver	digestive	Diurnal rhythms	Phase	Hours past midnight
1005	sedentary_overall_L5	0.0010454	0.0120215	0.00366714	0.231759	193	0.00754551	Other symptoms		Physical activity	Physical activity	Fraction of time
530	tasks_light_overall_M10	0.00104544	0.00241362	0.000736274	0.0372916	8977	0.00754551	Diseases of esophagus	digestive	Physical activity	Physical activity	Fraction of time
477	cosinor_rsquared	0.00104589	-0.0130663	0.00398602	-0.147085	474	0.00754775	Epistaxis or throat hemorrhage	respiratory	Diurnal rhythms	Amplitude
195	acceleration_overall	0.00104678	-0.404565	0.123426	-0.0496668	4097	0.00755227	Cancer, suspected or other	neoplasms	Physical activity	Physical activity	g
519	sedentary_overall_M10	0.00104679	0.00926214	0.00282573	0.076043	1831	0.00755227	Other diseases of respiratory system, not elsewhere classified	respiratory	Physical activity	Physical activity	Fraction of time
365	walking_peak_value_mean	0.00104801	-0.00951602	0.00290348	-0.0814507	1658	0.0075601	Glaucoma	sense organs	Physical activity	Physical activity	Hours
396	acceleration_peak_value_mean	0.00104814	-5.19934	1.58641	-0.178808	301	0.0075601	Abnormal heart sounds	circulatory system	Physical activity	Physical activity	g
208	acceleration_peak_value_mean	0.00104859	-1.31796	0.402149	-0.0453254	5096	0.00756232	Benign neoplasm of colon	neoplasms	Physical activity	Physical activity	g
853	main_sleep_duration_mean_abs_dev	0.00104911	0.233918	0.0713784	0.341806	91	0.00756511	Complication of colostomy or enterostomy	injuries & poisonings	Sleep	Sleep	Hours
573	self_report_daytime_dozing	0.00104932	0.01648	0.00502878	0.098938	1129	0.00756566	Other disorders of liver	digestive	Sleep	Self-report
590	walking_within_day_SD_M10	0.00104963	-0.00891149	0.00271939	-0.191001	297	0.00756688	Pyelonephritis	genitourinary	Physical activity	Physical activity variability	Fraction of time
459	temp_within_day_SD	0.0010513	-0.0344195	0.0105047	-0.0552748	3565	0.00757797	Other disorders of circulatory system	circulatory system	Diurnal rhythms	Variability	Celsius
476	self_report_snoring	0.00105239	0.0234678	0.00716293	0.0489349	4440	0.00758401	Allergic rhinitis	respiratory	Sleep	Self-report
316	MET_RA	0.00105241	-0.0239696	0.00731613	-0.383561	68	0.00758401	Substance addiction and disorders	mental disorders	Diurnal rhythms	Amplitude	MET
859	MVPA_within_day_SD	0.00105283	-0.00646618	0.00197371	-0.126365	658	0.00758603	Complication due to other implant and internal device	injuries & poisonings	Physical activity	Physical activity variability	Fraction of time
281	walking_hourly_SD	0.00105299	-0.00808141	0.00246676	-0.177152	337	0.00758619	Other deficiency anemia	hematopoietic	Physical activity	Physical activity variability	Fraction of time
444	MVPA_hourly_SD_M10	0.00105322	-0.0125911	0.00384337	-0.265388	147	0.0075869	Arterial embolism and thrombosis	circulatory system	Physical activity	Physical activity variability	Fraction of time
342	acceleration_peak_value_mean	0.0010537	-5.68968	1.73682	-0.195671	262	0.00758939	Hemiplegia	neurological	Physical activity	Physical activity	g
507	sleep_peak_quality_mean	0.00105604	-0.00501794	0.00153206	-0.0803288	1625	0.00760524	Pleurisy; pleural effusion	respiratory	Sleep	Sleep	Hours
334	WASO_mean	0.00105891	0.0326025	0.00995637	0.172516	350	0.00762493	Degenerative disease of the spinal cord	neurological	Sleep	Sleep	Hours
558	acceleration_overall	0.00105935	-0.508605	0.155327	-0.0624394	2489	0.00762714	Noninfectious gastroenteritis	digestive	Physical activity	Physical activity	g
317	walking_overall_M10	0.00106186	-0.00541729	0.00165477	-0.0670091	2518	0.00764417	Alcohol-related disorders	mental disorders	Physical activity	Physical activity	Fraction of time
284	MET_hourly_SD_M10	0.00106218	-0.0515793	0.0157558	-0.338346	91	0.00764526	Aplastic anemia	hematopoietic	Physical activity	Physical activity variability
345	main_sleep_onset_mean_abs_dev	0.00106228	0.0821215	0.0250857	0.109941	901	0.00764526	Epilepsy, recurrent seizures, convulsions	neurological	Diurnal rhythms	Phase	Hours
316	inactivity_peak_time_mean	0.00106255	0.390881	0.119405	0.401912	67	0.00764622	Substance addiction and disorders	mental disorders	Diurnal rhythms	Phase	Hours past midnight
636	acceleration_during_main_sleep_mean	0.00106369	-0.0734685	0.022445	-0.151031	488	0.00765295	Early or threatened labor; hemorrhage in early pregnancy	pregnancy complications	Sleep	Sleep	g
1013	total_sleep_mean_abs_dev	0.00106377	0.363636	0.111094	0.453607	53	0.00765295	Asphyxia and hypoxemia		Sleep	Sleep	Hours
357	MET_overall	0.00106493	-0.0279621	0.00854345	-0.17083	357	0.00766034	Inflammatory and toxic neuropathy	neurological	Physical activity	Physical activity	MET
416	MVPA_overall	0.00106537	-0.00694854	0.00212311	-0.121516	716	0.00766251	Cardiomegaly	circulatory system	Physical activity	Physical activity	Fraction of time
293	MET_overall_M10	0.00106743	-0.0411924	0.0125883	-0.142806	500	0.00767633	Symptoms involving head and neck	mental disorders	Physical activity	Physical activity	MET
761	temp_within_day_SD	0.00106832	-0.134231	0.0410236	-0.215562	214	0.00768173	Cervicalgia	symptoms	Diurnal rhythms	Variability	Celsius
359	MET_peak_value_mean	0.00106915	-0.130277	0.0398179	-0.340701	90	0.00768675	Muscular dystrophies and other myopathies	neurological	Physical activity	Physical activity	MET
208	sedentary_RA	0.00106963	-0.00738407	0.00225696	-0.0470473	5099	0.00768919	Benign neoplasm of colon	neoplasms	Diurnal rhythms	Amplitude
530	self_report_daytime_dozing	0.00107002	0.00715111	0.0021858	0.0429318	6888	0.00769102	Diseases of esophagus	digestive	Sleep	Self-report
342	main_sleep_duration_mean_abs_dev	0.00107044	0.141234	0.0431713	0.206373	263	0.00769288	Hemiplegia	neurological	Sleep	Sleep	Hours
960	num_wakings_mean	0.00107056	0.0444559	0.0135891	0.0491917	4502	0.00769288	Poisoning by antibiotics	injuries & poisonings	Sleep	Sleep
293	MVPA_overall_M10	0.0010715	-0.0151461	0.00463015	-0.145006	500	0.00769862	Symptoms involving head and neck	mental disorders	Physical activity	Physical activity	Fraction of time
332	tasks_light_within_day_SD	0.00107287	-0.00877302	0.0026822	-0.199873	264	0.00770749	Parkinson's disease	neurological	Physical activity	Physical activity variability	Fraction of time
200	MVPA_hourly_SD_M10	0.0010741	-0.0105044	0.00321186	-0.221406	211	0.00771537	Myeloproliferative disease	neoplasms	Physical activity	Physical activity variability	Fraction of time
396	self_report_sleep_duration_abs_dev	0.00107445	0.119596	0.0365691	0.188568	298	0.00771685	Abnormal heart sounds	circulatory system	Sleep	Self-report	Hours
525	sedentary_IV	0.0010765	0.0398206	0.012178	0.142928	533	0.0077306	Other diseases of the teeth and supporting structures	digestive	Diurnal rhythms	Variability
416	main_sleep_duration_mean	0.0010767	-0.129592	0.0396329	-0.122524	716	0.00773105	Cardiomegaly	circulatory system	Sleep	Sleep	Hours
225	mesor	0.00107714	-0.0203441	0.006222	-0.221423	201	0.0077332	Benign neoplasm of brain and other parts of nervous system	neoplasms	Physical activity	Physical activity	g
293	MET_within_day_SD	0.00107757	-0.0207094	0.00633395	-0.142038	500	0.00773527	Symptoms involving head and neck	mental disorders	Physical activity	Physical activity variability
565	acceleration_within_day_SD_L5	0.00108395	0.0731565	0.0223863	0.058569	3264	0.00778007	Anal and rectal conditions	digestive	Physical activity	Physical activity variability	Fraction of time
587	main_sleep_ratio_mean	0.00108925	-0.00825796	0.00252805	-0.365547	74	0.00781713	Kidney replaced by transpant	genitourinary	Sleep	Sleep
293	MVPA_IV	0.00108983	0.0403573	0.0123553	0.144975	500	0.00782024	Symptoms involving head and neck	mental disorders	Diurnal rhythms	Variability
722	MVPA_within_day_SD_M10	0.00109034	-0.00273622	0.000837724	-0.0584329	3224	0.00782293	Intervertebral disc disorders	musculoskeletal	Physical activity	Physical activity variability	Fraction of time
350	moderate_between_day_SD	0.00109109	-0.00234672	0.000718516	-0.116866	775	0.0078268	Abnormal movement	neurological	Physical activity	Physical activity variability	Fraction of time
260	acceleration_hourly_SD	0.00109116	-3.11081	0.95247	-0.215136	204	0.0078268	Protein-calorie malnutrition	endocrine/metabolic	Physical activity	Physical activity variability	Fraction of time
790	MVPA_overall	0.00109154	-0.00447247	0.00136943	-0.0782148	1763	0.00782846	Nonspecific findings on examination of blood	symptoms	Physical activity	Physical activity	Fraction of time
292	acceleration_IV	0.0010957	0.0315502	0.00966355	0.102988	957	0.0078573	Neurological disorders	mental disorders	Diurnal rhythms	Variability
707	phase_abs_dev	0.00109593	0.149533	0.0458014	0.235645	200	0.00785799	Chronic ulcer of skin	dermatologic	Diurnal rhythms	Phase	Hours
790	acceleration_hourly_SD	0.00109611	-1.07969	0.33071	-0.0746686	1761	0.00785821	Nonspecific findings on examination of blood	symptoms	Physical activity	Physical activity variability	Fraction of time
350	moderate_between_day_SD_M10	0.0011008	-0.0046005	0.00140966	-0.11792	776	0.00789084	Abnormal movement	neurological	Physical activity	Physical activity variability	Fraction of time
475	num_wakings_mean	0.00110119	0.0941143	0.0288389	0.10414	923	0.00789262	Chronic sinusitis	respiratory	Sleep	Sleep
720	walking_peak_value_mean	0.00110177	-0.0252659	0.00774242	-0.216259	227	0.00789574	Spinal stenosis	musculoskeletal	Physical activity	Physical activity	Hours
284	WASO_mean	0.00110301	0.0623317	0.0191027	0.329829	91	0.00790364	Aplastic anemia	hematopoietic	Sleep	Sleep	Hours
857	sleep_within_day_SD_L5	0.0011065	0.0119336	0.00365828	0.194868	271	0.00792763	Mechanical complication of unspecified genitourinary device, implant, and graft	injuries & poisonings	Sleep	Sleep
495	sedentary_overall	0.00110674	0.00277128	0.000849556	0.0361145	8838	0.00792831	Asthma	respiratory	Physical activity	Physical activity	Fraction of time
189	MET_peak_value_mean	0.00110959	-0.0417951	0.0128155	-0.109303	850	0.00794768	Cancer of urinary organs (incl. kidney and bladder)	neoplasms	Physical activity	Physical activity	MET
317	acceleration_L5_time_abs_dev	0.00111112	0.0479295	0.0146982	0.0671338	2513	0.00795767	Alcohol-related disorders	mental disorders	Diurnal rhythms	Phase	Hours
636	MET_peak_value_mean	0.00111159	0.0558011	0.0171128	0.145932	489	0.00796	Early or threatened labor; hemorrhage in early pregnancy	pregnancy complications	Physical activity	Physical activity	MET
339	self_report_getting_up_in_morning	0.00111215	0.0356065	0.0109192	0.122845	628	0.00796299	Other headache syndromes	neurological	Sleep	Self-report
1005	sedentary_RA	0.0011129	-0.0359757	0.011034	-0.229218	196	0.00796732	Other symptoms		Diurnal rhythms	Amplitude
513	walking_overall_M10	0.00111308	-0.0288266	0.00884141	-0.356571	85	0.00796761	Respiratory abnormalities	respiratory	Physical activity	Physical activity	Fraction of time
939	temp_within_day_SD	0.00111335	-0.0412135	0.0126409	-0.0661853	2347	0.00796847	Atopic/contact dermatitis due to other or unspecified	dermatologic	Diurnal rhythms	Variability	Celsius
634	moderate_hourly_SD_M10	0.00111592	0.00552686	0.00169552	0.0918548	1313	0.00798585	Miscarriage; stillbirth	pregnancy complications	Physical activity	Physical activity variability	Fraction of time
8	MET_within_day_SD_L5	0.00111759	0.00567545	0.00174133	0.124704	673	0.00799676	Intestinal infection	infectious diseases	Physical activity	Physical activity variability
477	MVPA_overall	0.00111948	-0.00847834	0.00260169	-0.14827	474	0.00800927	Epistaxis or throat hemorrhage	respiratory	Physical activity	Physical activity	Fraction of time
317	walking_hourly_SD	0.00112019	-0.00302661	0.000928806	-0.0663459	2518	0.00801334	Alcohol-related disorders	mental disorders	Physical activity	Physical activity variability	Fraction of time
300	acceleration_within_day_SD_L5	0.00112479	0.0809332	0.0248456	0.0647949	2674	0.00804518	Anxiety disorders	mental disorders	Physical activity	Physical activity variability	Fraction of time
261	acceleration_M10_time_abs_dev	0.00112864	0.123002	0.0377717	0.131596	584	0.00807171	Vitamin deficiency	endocrine/metabolic	Diurnal rhythms	Phase	Hours
514	acceleration_overall_M10	0.00112884	-2.11952	0.650873	-0.141693	483	0.00807208	Abnormal findings examination of lungs	respiratory	Physical activity	Physical activity	g
916	sedentary_within_day_SD_L5	0.00112927	0.0104912	0.0032218	0.181574	300	0.00807414	Contusion	injuries & poisonings	Physical activity	Physical activity variability	Fraction of time
359	self_report_sleep_duration_abs_dev	0.00112961	0.220234	0.0676348	0.347244	90	0.00807555	Muscular dystrophies and other myopathies	neurological	Sleep	Self-report	Hours
280	sedentary_hourly_SD	0.0011299	-0.00213127	0.000654536	-0.0676083	2357	0.00807658	Iron deficiency anemias	hematopoietic	Physical activity	Physical activity variability	Fraction of time
451	cosinor_rsquared	0.00113066	-0.0103848	0.00318949	-0.116901	747	0.00808094	Phlebitis and thrombophlebitis	circulatory system	Diurnal rhythms	Amplitude
394	self_report_snoring	0.00113089	-0.0412649	0.0126738	-0.0860453	1370	0.00808156	Rheumatic disease of the heart valves	circulatory system	Sleep	Self-report
349	moderate_between_day_SD	0.00113137	-0.00363006	0.00111496	-0.180776	320	0.00808308	Other and unspecified disorders of the nervous system	neurological	Physical activity	Physical activity variability	Fraction of time
165	acceleration_RA	0.00113149	-0.0109712	0.0033698	-0.160752	381	0.00808308	Cancer within the respiratory system	neoplasms	Diurnal rhythms	Amplitude
966	amplitude	0.00113154	-0.0397492	0.012209	-0.419101	55	0.00808308	Poisoning by anticonvulsants and anti-Parkinsonism drugs	injuries & poisonings	Diurnal rhythms	Amplitude	g
535	phase_abs_dev	0.00113203	0.0286076	0.00878714	0.045082	5773	0.00808555	Gastritis and duodenitis	digestive	Diurnal rhythms	Phase	Hours
200	MVPA_within_day_SD	0.00113221	-0.0112524	0.00345635	-0.2199	211	0.00808583	Myeloproliferative disease	neoplasms	Physical activity	Physical activity variability	Fraction of time
573	sleep_peak_time_mean	0.00113246	0.0804572	0.0247142	0.0865851	1441	0.00808656	Other disorders of liver	digestive	Diurnal rhythms	Phase	Hours past midnight
216	inactivity_peak_value_mean	0.00113273	-0.107296	0.0329589	-0.0757283	1820	0.00808743	Benign neoplasm of skin	neoplasms	Sleep	Sleep
200	other_sleep_mean	0.00113334	0.154723	0.0475297	0.21678	211	0.00809076	Myeloproliferative disease	neoplasms	Sleep	Sleep	Hours
293	MET_peak_value_mean	0.00113394	-0.054265	0.0166706	-0.141914	500	0.00809397	Symptoms involving head and neck	mental disorders	Physical activity	Physical activity	MET
275	sedentary_overall_L5	0.00113451	0.006753	0.00207466	0.130189	603	0.0080965	Disorders of mineral metabolism	endocrine/metabolic	Physical activity	Physical activity	Fraction of time
747	sedentary_within_day_SD_L5	0.00113458	0.00718347	0.00220692	0.124326	651	0.0080965	Cardiac and circulatory congenital anomalies	congenital anomalies	Physical activity	Physical activity variability	Fraction of time
394	walking_within_day_SD_M10	0.00113604	-0.00400957	0.00123196	-0.0859376	1468	0.00810543	Rheumatic disease of the heart valves	circulatory system	Physical activity	Physical activity variability	Fraction of time
389	MET_overall_L5	0.00113612	0.0034211	0.00105116	0.0810429	1627	0.00810543	Hearing loss	sense organs	Physical activity	Physical activity	MET
653	acceleration_IV	0.00113819	-0.054885	0.0168666	-0.179159	311	0.00811915	Problems associated with amniotic cavity and membranes	pregnancy complications	Diurnal rhythms	Variability
278	temp_cosinor_rsquared	0.00113858	-0.00910799	0.00279903	-0.0618859	3110	0.0081209	Overweight, obesity and other hyperalimentation	endocrine/metabolic	Diurnal rhythms	Amplitude
687	acceleration_peak_value_SD	0.00113902	-2.35249	0.722981	-0.0943686	1101	0.00812298	Symptoms affecting skin	dermatologic	Physical activity	Physical activity variability	Fraction of time
261	temp_within_day_SD	0.00113992	-0.0814255	0.0250259	-0.130762	588	0.00812836	Vitamin deficiency	endocrine/metabolic	Diurnal rhythms	Variability	Celsius
473	MVPA_hourly_SD_M10	0.00114062	-0.0070365	0.00216277	-0.148312	477	0.0081323	Diseases of the larynx and vocal cords	respiratory	Physical activity	Physical activity variability	Fraction of time
590	walking_hourly_SD	0.00114148	-0.0086434	0.00265685	-0.189471	297	0.00813561	Pyelonephritis	genitourinary	Physical activity	Physical activity variability	Fraction of time
702	temp_L1_time_abs_dev	0.00114151	-0.186697	0.057388	-0.0833962	1517	0.00813561	Degenerative skin conditions and other dermatoses	dermatologic	Diurnal rhythms	Phase	Hours
686	acceleration_peak_value_mean	0.00114152	-3.06419	0.941887	-0.105379	855	0.00813561	Other local infections of skin and subcutaneous tissue	dermatologic	Physical activity	Physical activity	g
577	acceleration_within_day_SD	0.00114302	-1.53062	0.470545	-0.144252	450	0.00814523	Diseases of pancreas	digestive	Physical activity	Physical activity variability	Fraction of time
724	MET_within_day_SD_L5	0.00114384	0.014523	0.00446495	0.319108	104	0.00814972	Other and unspecified disorders of back	musculoskeletal	Physical activity	Physical activity variability
652	MET_within_day_SD_M10	0.00114394	0.0240406	0.0073911	0.178135	336	0.00814972	Malposition and malpresentation of fetus or obstruction	pregnancy complications	Physical activity	Physical activity variability
279	walking_peak_value_mean	0.0011442	-0.0354571	0.0109012	-0.303489	116	0.00815054	Disorders involving the immune mechanism	endocrine/metabolic	Physical activity	Physical activity	Hours
720	sleep_hourly_SD	0.00114745	-0.00380103	0.00116891	-0.20716	226	0.0081726	Spinal stenosis	musculoskeletal	Sleep	Sleep variability	Fraction of time
531	MVPA_within_day_SD	0.00114865	-0.00392588	0.00120742	-0.0767215	1797	0.00817995	Peptic ulcer (excl. esophageal)	digestive	Physical activity	Physical activity variability	Fraction of time
344	main_sleep_duration_mean	0.00114882	-0.341768	0.105113	-0.323128	108	0.00817995	Other paralytic syndromes	neurological	Sleep	Sleep	Hours
366	sedentary_peak_value_mean	0.00114892	0.00344401	0.00105924	0.0433796	6423	0.00817995	Cataract	sense organs	Physical activity	Physical activity	Hours
532	amplitude	0.00115084	-0.00781713	0.00240458	-0.0824208	1449	0.0081919	Dysphagia	digestive	Diurnal rhythms	Amplitude	g
289	num_wakings_mean	0.00115089	0.0942174	0.0289817	0.104254	921	0.0081919	Other diseases of blood and blood-forming organs	hematopoietic	Sleep	Sleep
969	cosinor_rsquared	0.00115126	-0.0199779	0.00614548	-0.224889	197	0.00819348	Poisoning by psychotropic agents	injuries & poisonings	Diurnal rhythms	Amplitude
509	main_sleep_onset_mean	0.00115215	0.204816	0.0630085	0.183529	321	0.00819876	Respiratory failure, insufficiency, arrest	respiratory	Diurnal rhythms	Phase	Hours past midnight
366	mesor	0.00115421	-0.00386086	0.00118792	-0.0420211	6422	0.00821173	Cataract	sense organs	Physical activity	Physical activity	g
454	temp_RA	0.00115427	-0.00215694	0.000663655	-0.0671015	2271	0.00821173	Varicose veins	circulatory system	Diurnal rhythms	Amplitude
871	sedentary_overall_M10	0.00115471	-0.0131124	0.00403462	-0.107654	875	0.00821381	Open wounds of extremities	injuries & poisonings	Physical activity	Physical activity	Fraction of time
555	acceleration_RA	0.00115522	-0.00645907	0.0019875	-0.0946396	1098	0.0082164	Inflammatory bowel disease and other gastroenteritis and colitis	digestive	Diurnal rhythms	Amplitude
736	MET_overall_L5	0.00115701	0.0139874	0.00430459	0.331349	94	0.00822806	Other acquired deformities of limbs	musculoskeletal	Physical activity	Physical activity	MET
782	MET_overall_L5	0.00115909	0.00648415	0.0019958	0.153604	441	0.00824184	Symptoms involving skin and other integumentary tissue	symptoms	Physical activity	Physical activity	MET
858	walking_hourly_SD	0.00115925	-0.00563258	0.00173371	-0.123471	691	0.0082419	Complication of internal orthopedic device	injuries & poisonings	Physical activity	Physical activity variability	Fraction of time
295	sleep_overall_L5	0.00116108	-0.0190902	0.00587678	-0.329706	94	0.0082539	Schizophrenia and other psychotic disorders	mental disorders	Sleep	Sleep	Fraction of time
362	sleep_within_day_SD_L5	0.00116201	0.00544529	0.00167641	0.0889178	1287	0.00825945	Other retinal disorders	sense organs	Sleep	Sleep
599	sedentary_hourly_SD_M10	0.00116252	-0.00163319	0.000502819	-0.0485275	4903	0.00826201	Other symptoms/disorders or the urinary system	genitourinary	Physical activity	Physical activity variability	Fraction of time
916	acceleration_RA	0.00116614	-0.0122311	0.00376669	-0.179212	299	0.00828666	Contusion	injuries & poisonings	Diurnal rhythms	Amplitude
379	mesor	0.00116629	-0.00781189	0.00240577	-0.0850235	1363	0.00828669	Other disorders of eye	sense organs	Physical activity	Physical activity	g
721	MVPA_hourly_SD_M10	0.00116653	-0.00538469	0.00165832	-0.113496	808	0.0082872	Spondylosis and allied disorders	musculoskeletal	Physical activity	Physical activity variability	Fraction of time
501	MVPA_hourly_SD_M10	0.00116666	-0.0133754	0.00411924	-0.281919	129	0.0082872	Pneumonitis due to inhalation of food or vomitus	respiratory	Physical activity	Physical activity variability	Fraction of time
599	acceleration_peak_value_SD	0.0011672	-1.16541	0.358927	-0.0467497	4878	0.00828997	Other symptoms/disorders or the urinary system	genitourinary	Physical activity	Physical activity variability	Fraction of time
785	temp_cosinor_rsquared	0.00116766	-0.00569353	0.00175358	-0.0386858	7504	0.00829221	Abdominal pain	symptoms	Diurnal rhythms	Amplitude
165	MVPA_between_day_SD	0.00116786	-0.00452604	0.00139402	-0.166107	381	0.00829257	Cancer within the respiratory system	neoplasms	Physical activity	Physical activity variability	Fraction of time
939	temp_RA	0.00117017	0.00212313	0.000654036	0.0660498	2346	0.00830631	Atopic/contact dermatitis due to other or unspecified	dermatologic	Diurnal rhythms	Amplitude
783	walking_peak_value_mean	0.0011702	-0.0133013	0.00409751	-0.11385	817	0.00830631	Fever of unknown origin	symptoms	Physical activity	Physical activity	Hours
506	walking_hourly_SD	0.00117025	-0.00721155	0.00222155	-0.158083	419	0.00830631	Empyema and pneumothorax	respiratory	Physical activity	Physical activity variability	Fraction of time
645	self_report_sleeplessness	0.00117445	-0.132614	0.0408637	-0.265327	139	0.00833508	Late pregnancy and failed induction	pregnancy complications	Sleep	Self-report
251	moderate_within_day_SD	0.00117725	-0.0111053	0.00342284	-0.243468	172	0.00835388	Other disorders of pancreatic internal secretion	endocrine/metabolic	Physical activity	Physical activity variability	Fraction of time
317	acceleration_hourly_SD_M10	0.00117889	-1.2883	0.397124	-0.0630897	2513	0.00836398	Alcohol-related disorders	mental disorders	Physical activity	Physical activity variability	Fraction of time
760	sleep_peak_quality_mean	0.00117897	-0.00487086	0.00150147	-0.0779742	1696	0.00836398	Back pain	symptoms	Sleep	Sleep	Hours
871	MVPA_hourly_SD_M10	0.0011793	0.00515707	0.00158974	0.108698	875	0.00836425	Open wounds of extremities	injuries & poisonings	Physical activity	Physical activity variability	Fraction of time
578	temp_amplitude	0.00117931	-0.0461428	0.0142241	-0.0507397	4032	0.00836425	Gastrointestinal hemorrhage	digestive	Diurnal rhythms	Amplitude	Celsius
555	acceleration_overall	0.0011801	-0.748667	0.2308	-0.091911	1100	0.00836792	Inflammatory bowel disease and other gastroenteritis and colitis	digestive	Physical activity	Physical activity	g
368	sedentary_within_day_SD_L5	0.00118016	0.00617507	0.00190367	0.106874	878	0.00836792	Visual disturbances	sense organs	Physical activity	Physical activity variability	Fraction of time
198	tasks_light_overall	0.00118028	-0.00284222	0.000876216	-0.0765223	1802	0.00836792	Secondary malignant neoplasm	neoplasms	Physical activity	Physical activity	Hours
686	acceleration_within_day_SD	0.00118135	-1.10775	0.34153	-0.104399	855	0.00837441	Other local infections of skin and subcutaneous tissue	dermatologic	Physical activity	Physical activity variability	Fraction of time
735	self_report_sleep_duration_abs_dev	0.0011819	0.0473442	0.0145973	0.0746478	1935	0.00837726	Acquired foot deformities	musculoskeletal	Sleep	Self-report	Hours
335	moderate_overall	0.00118215	-0.00697015	0.0021491	-0.192368	274	0.00837799	Multiple sclerosis	neurological	Physical activity	Physical activity	Fraction of time
338	temp_cosinor_rsquared	0.00118287	-0.039406	0.0121507	-0.267752	138	0.00838202	Pain	neurological	Diurnal rhythms	Amplitude
300	temp_L1_time	0.00118347	0.226136	0.069731	0.0649415	2681	0.0083852	Anxiety disorders	mental disorders	Diurnal rhythms	Phase	Hours past midnight
320	inactivity_peak_value_mean	0.00118376	0.255246	0.0787092	0.180151	309	0.00838619	Meningitis	neurological	Sleep	Sleep
573	temp_within_day_SD	0.00118398	-0.0520634	0.0160548	-0.0836093	1441	0.00838668	Other disorders of liver	digestive	Diurnal rhythms	Variability	Celsius
728	temp_within_day_SD	0.00118417	0.0690965	0.0213076	0.110963	810	0.00838697	Disorders of muscle, ligament, and fascia	musculoskeletal	Diurnal rhythms	Variability	Celsius
651	acceleration_IV	0.00118636	-0.112212	0.034609	-0.36629	72	0.00840141	Multiple gestation	pregnancy complications	Diurnal rhythms	Variability
365	self_report_daytime_dozing	0.00118815	0.015292	0.004717	0.0918057	1297	0.00841217	Glaucoma	sense organs	Sleep	Self-report
550	temp_cosinor_rsquared	0.00118818	-0.00511127	0.00157666	-0.0347295	10020	0.00841217	Abdominal hernia	digestive	Diurnal rhythms	Amplitude
175	MVPA_overall	0.00118871	-0.00766036	0.00236306	-0.133965	573	0.00841483	Acquired absence of breast	neoplasms	Physical activity	Physical activity	Fraction of time
447	main_sleep_duration_mean_abs_dev	0.00118969	0.148781	0.0458992	0.217402	221	0.00842067	Other disorders of arteries and arterioles	circulatory system	Sleep	Sleep	Hours
351	other_sleep_mean	0.00119003	-0.0484367	0.0149431	-0.0678638	2242	0.00842203	Other peripheral nerve disorders	neurological	Sleep	Sleep	Hours
344	sleep_hourly_SD	0.00119122	-0.00571739	0.00176402	-0.311603	107	0.00842941	Other paralytic syndromes	neurological	Sleep	Sleep variability	Fraction of time
851	sleep_hourly_SD	0.00119155	-0.00168789	0.000520789	-0.0919919	1161	0.00843068	Complications of transplants and reattached limbs	injuries & poisonings	Sleep	Sleep variability	Fraction of time
414	MVPA_hourly_SD_M10	0.00119175	-0.00595881	0.00183858	-0.125597	660	0.00843097	Other forms of chronic heart disease	circulatory system	Physical activity	Physical activity variability	Fraction of time
425	sleep_hourly_SD	0.0011926	-0.00321313	0.000991466	-0.175119	317	0.00843592	Cardiomyopathy	circulatory system	Sleep	Sleep variability	Fraction of time
669	sedentary_overall_M10	0.00119366	-0.016845	0.00519824	-0.138299	549	0.00844238	Complications of labor and delivery NEC	pregnancy complications	Physical activity	Physical activity	Fraction of time
251	main_sleep_offset_mean_abs_dev	0.00119417	0.165106	0.0509522	0.250729	170	0.00844486	Other disorders of pancreatic internal secretion	endocrine/metabolic	Diurnal rhythms	Phase	Hours
342	sedentary_overall	0.00119454	0.0151804	0.00468484	0.197826	263	0.00844644	Hemiplegia	neurological	Physical activity	Physical activity	Fraction of time
208	sleep_peak_time_mean	0.00119655	0.0441032	0.0136128	0.0474623	5090	0.00845954	Benign neoplasm of colon	neoplasms	Diurnal rhythms	Phase	Hours past midnight
378	sedentary_overall_M10	0.00120099	0.0220407	0.00680523	0.180956	305	0.00848988	Strabismus and other disorders of binocular eye movements	sense organs	Physical activity	Physical activity	Fraction of time
506	acceleration_overall_M10	0.00120308	-2.25925	0.697667	-0.151034	419	0.00850358	Empyema and pneumothorax	respiratory	Physical activity	Physical activity	g
331	acceleration_between_day_SD	0.00120325	-1.03101	0.318384	-0.213381	212	0.00850368	Other cerebral degenerations	neurological	Physical activity	Physical activity variability	g
150	main_sleep_onset_mean_abs_dev	0.00120352	0.213642	0.0659758	0.286015	128	0.00850368	Cancer of esophagus	neoplasms	Diurnal rhythms	Phase	Hours
287	sedentary_overall_M10	0.00120355	0.018951	0.00585236	0.155589	415	0.00850368	Purpura and other hemorrhagic conditions	hematopoietic	Physical activity	Physical activity	Fraction of time
471	mesor	0.00120554	0.010152	0.00313556	0.110493	790	0.00851661	Nasal polyps	respiratory	Physical activity	Physical activity	g
635	sedentary_hourly_SD_M10	0.00120633	-0.00543529	0.00167885	-0.161501	410	0.00852037	Hemorrhage during pregnancy; childbirth and postpartum	pregnancy complications	Physical activity	Physical activity variability	Fraction of time
284	MVPA_between_day_SD	0.00120637	-0.00915113	0.0028266	-0.33585	91	0.00852037	Aplastic anemia	hematopoietic	Physical activity	Physical activity variability	Fraction of time
915	MVPA_hourly_SD_M10	0.00120694	-0.00490447	0.00151495	-0.103374	966	0.00852326	Superficial injury without mention of infection	injuries & poisonings	Physical activity	Physical activity variability	Fraction of time
225	MVPA_within_day_SD	0.00120744	-0.0115504	0.00356795	-0.225723	201	0.00852577	Benign neoplasm of brain and other parts of nervous system	neoplasms	Physical activity	Physical activity variability	Fraction of time
242	MET_overall_L5	0.0012076	0.00472022	0.00145811	0.111818	830	0.00852578	Thyrotoxicosis with or without goiter	endocrine/metabolic	Physical activity	Physical activity	MET
356	acceleration_RA	0.00121059	-0.0205813	0.00635909	-0.301561	107	0.00854583	Hereditary and idiopathic peripheral neuropathy	neurological	Diurnal rhythms	Amplitude
477	acceleration_during_main_sleep_mean	0.00121147	0.0727305	0.0224733	0.149514	473	0.00855091	Epistaxis or throat hemorrhage	respiratory	Sleep	Sleep	g
333	main_sleep_offset_mean_abs_dev	0.00121263	0.132443	0.0409275	0.201127	255	0.00855804	Extrapyramidal disease and abnormal movement disorders	neurological	Diurnal rhythms	Phase	Hours
277	sleep_within_day_SD_L5	0.00121485	0.00939032	0.00290227	0.153337	423	0.00857259	Other disorders of metabolism	endocrine/metabolic	Sleep	Sleep
565	temp_cosinor_rsquared	0.00121522	-0.00825411	0.00255117	-0.0560841	3272	0.00857413	Anal and rectal conditions	digestive	Diurnal rhythms	Amplitude
289	acceleration_between_day_SD_M10	0.00121608	-1.06808	0.330142	-0.103775	924	0.00857911	Other diseases of blood and blood-forming organs	hematopoietic	Physical activity	Physical activity variability	Fraction of time
291	self_report_nap_during_day	0.00121648	0.100269	0.030993	0.401836	63	0.00858086	Other specified nonpsychotic and/or transient mental disorders	mental disorders	Sleep	Self-report
495	acceleration_within_day_SD_M10	0.00121755	-0.494006	0.152712	-0.0353386	8813	0.00858657	Asthma	respiratory	Physical activity	Physical activity variability	Fraction of time
276	tasks_light_peak_value_mean	0.00121761	-0.00839308	0.00259457	-0.076482	1837	0.00858657	Disorders of fluid, electrolyte, and acid-base balance	endocrine/metabolic	Physical activity	Physical activity	Fraction of time
396	walking_peak_value_mean	0.00121775	-0.0217701	0.0067299	-0.186337	301	0.00858657	Abnormal heart sounds	circulatory system	Physical activity	Physical activity	Hours
798	acceleration_IV	0.00121833	0.0309726	0.00957513	0.101103	983	0.00858861	Malaise and fatigue	symptoms	Diurnal rhythms	Variability
416	sleep_hourly_SD_L5	0.00121835	0.0109387	0.00338169	0.120104	716	0.00858861	Cardiomegaly	circulatory system	Sleep	Sleep	Fraction of time
340	sleep_within_day_SD_M10	0.00122168	0.00414776	0.00128259	0.0621765	2729	0.00861103	Migraine	neurological	Sleep	Sleep variability
279	walking_hourly_SD	0.00122309	-0.0137328	0.00424693	-0.301035	116	0.0086184	Disorders involving the immune mechanism	endocrine/metabolic	Physical activity	Physical activity variability	Fraction of time
331	MVPA_overall_M10	0.00122317	-0.0228854	0.00707746	-0.219101	212	0.0086184	Other cerebral degenerations	neurological	Physical activity	Physical activity	Fraction of time
656	cosinor_rsquared	0.00122332	0.0274463	0.00848805	0.308959	107	0.0086184	Other perinatal conditions of fetus or newborn	pregnancy complications	Diurnal rhythms	Amplitude
216	sedentary_hourly_SD_L5	0.00122335	-0.00632448	0.00195591	-0.0752359	1821	0.0086184	Benign neoplasm of skin	neoplasms	Physical activity	Physical activity variability	Fraction of time
136	sedentary_overall_M10	0.00122357	0.0454732	0.0140633	0.373339	72	0.00861888	Other infectious and parasitic diseases	infectious diseases	Physical activity	Physical activity	Fraction of time
782	sedentary_overall	0.00122386	0.0114704	0.00354747	0.149479	442	0.00861931	Symptoms involving skin and other integumentary tissue	symptoms	Physical activity	Physical activity	Fraction of time
1011	MVPA_hourly_SD_M10	0.00122394	-0.00581695	0.00179903	-0.122606	681	0.00861931	Complications of surgical and medical procedures		Physical activity	Physical activity variability	Fraction of time
830	MET_within_day_SD	0.00122499	0.0223295	0.00690645	0.153149	419	0.00862557	Dislocation	injuries & poisonings	Physical activity	Physical activity variability
316	main_sleep_onset_mean	0.00122695	0.44225	0.136806	0.396286	67	0.00863832	Substance addiction and disorders	mental disorders	Diurnal rhythms	Phase	Hours past midnight
573	num_wakings_mean	0.00122723	0.0754064	0.0233268	0.0834394	1436	0.00863921	Other disorders of liver	digestive	Sleep	Sleep
535	MET_hourly_SD_M10	0.00122766	-0.00676641	0.00209323	-0.0443858	5786	0.0086411	Gastritis and duodenitis	digestive	Physical activity	Physical activity variability
291	sleep_hourly_SD	0.00122784	-0.00508743	0.00157385	-0.27727	125	0.00864131	Other specified nonpsychotic and/or transient mental disorders	mental disorders	Sleep	Sleep variability	Fraction of time
513	MVPA_hourly_SD	0.00122867	-0.0179546	0.00555477	-0.346982	85	0.00864601	Respiratory abnormalities	respiratory	Physical activity	Physical activity variability	Fraction of time
274	MVPA_IV	0.0012292	0.02581	0.00798538	0.0927168	1241	0.00864791	Gout and other crystal arthropathies	endocrine/metabolic	Diurnal rhythms	Variability
781	MVPA_overall	0.00122925	-0.00914066	0.00282805	-0.159852	403	0.00864791	Symptoms involving nervous and musculoskeletal systems	symptoms	Physical activity	Physical activity	Fraction of time
389	sedentary_overall_L5	0.00122972	0.00414247	0.00128169	0.0798618	1626	0.00865017	Hearing loss	sense organs	Physical activity	Physical activity	Fraction of time
727	MVPA_within_day_SD_M10	0.00123149	0.0040115	0.00124133	0.0856669	1426	0.00866148	Other disorders of synovium, tendon, and bursa	musculoskeletal	Physical activity	Physical activity variability	Fraction of time
597	sleep_within_day_SD_L5	0.00123319	0.00694483	0.00214928	0.113404	775	0.00867234	Other disorders of urethra and urinary tract	genitourinary	Sleep	Sleep
532	acceleration_overall	0.00123511	-0.652092	0.201837	-0.0800548	1449	0.00868474	Dysphagia	digestive	Physical activity	Physical activity	g
440	MET_overall_M10	0.00123564	-0.09014	0.0279014	-0.312498	101	0.00868739	Atherosclerosis	circulatory system	Physical activity	Physical activity	MET
340	walking_within_day_SD	0.00123759	-0.00278578	0.000862414	-0.0629611	2729	0.00870003	Migraine	neurological	Physical activity	Physical activity variability	Fraction of time
340	MVPA_hourly_SD_M10	0.00123826	-0.00296137	0.000916816	-0.0624181	2729	0.00870362	Migraine	neurological	Physical activity	Physical activity variability	Fraction of time
596	MVPA_IV	0.00123894	0.019292	0.00597293	0.0693023	2219	0.00870731	Other disorders of bladder	genitourinary	Diurnal rhythms	Variability
618	sedentary_peak_time_mean	0.00123984	0.156391	0.048423	0.0670739	2366	0.00871144	Genital prolapse	genitourinary	Diurnal rhythms	Phase	Hours past midnight
687	WASO_mean	0.00123985	0.0178369	0.0055228	0.0943843	1106	0.00871144	Symptoms affecting skin	dermatologic	Sleep	Sleep	Hours
1010	acceleration_within_day_SD_M10	0.00124	-0.963982	0.298478	-0.0689582	2052	0.00871144	Other tests		Physical activity	Physical activity variability	Fraction of time
389	sleep_peak_quality_mean	0.0012405	-0.00496351	0.00153691	-0.0794574	1628	0.00871384	Hearing loss	sense organs	Sleep	Sleep	Hours
174	acceleration_overall_M10	0.00124332	-0.925404	0.286601	-0.0618646	2649	0.00873257	Breast cancer	neoplasms	Physical activity	Physical activity	g
737	total_sleep_mean	0.00124425	-0.293008	0.0907516	-0.236402	191	0.00873797	Curvature of spine	musculoskeletal	Sleep	Sleep	Hours
287	sedentary_hourly_SD_M10	0.00124628	-0.00533502	0.00165263	-0.158522	415	0.00875114	Purpura and other hemorrhagic conditions	hematopoietic	Physical activity	Physical activity variability	Fraction of time
480	sleep_peak_time_mean	0.00124743	0.0563475	0.0174561	0.0606391	2998	0.00875812	Pneumonia	respiratory	Diurnal rhythms	Phase	Hours past midnight
416	MET_within_day_SD_L5	0.00124802	0.00546465	0.00169299	0.120072	715	0.00876116	Cardiomegaly	circulatory system	Physical activity	Physical activity variability
990	walking_hourly_SD_M10	0.00125008	-0.00484073	0.00149991	-0.0997815	1050	0.00877448	Effects radiation NOS	injuries & poisonings	Physical activity	Physical activity variability	Fraction of time
451	acceleration_within_day_SD_L5	0.00125028	0.148843	0.04612	0.119163	746	0.00877481	Phlebitis and thrombophlebitis	circulatory system	Physical activity	Physical activity variability	Fraction of time
441	num_wakings_mean	0.00125053	0.242644	0.0751863	0.268493	134	0.00877545	Vascular insufficiency of intestine	circulatory system	Sleep	Sleep
378	moderate_between_day_SD	0.00125121	-0.00364161	0.00112845	-0.181351	305	0.00877818	Strabismus and other disorders of binocular eye movements	sense organs	Physical activity	Physical activity variability	Fraction of time
655	main_sleep_onset_mean_abs_dev	0.00125123	-0.0817861	0.0253437	-0.109492	933	0.00877818	Known or suspected fetal abnormality affecting management of mother	pregnancy complications	Diurnal rhythms	Phase	Hours
561	self_report_daytime_dozing	0.00125146	0.0103333	0.00320208	0.0620361	2886	0.00877865	Symptoms involving digestive system	digestive	Sleep	Self-report
723	sedentary_hourly_SD_L5	0.00125428	0.0277965	0.0086154	0.330668	94	0.00879731	Other disorders of cervical region	musculoskeletal	Physical activity	Physical activity variability	Fraction of time
521	main_sleep_onset_mean	0.00125517	0.137704	0.0426832	0.123392	687	0.00880246	Diseases of hard tissues of teeth	digestive	Diurnal rhythms	Phase	Hours past midnight
761	self_report_sleep_duration	0.00125641	-0.216161	0.0670082	-0.220318	213	0.00881003	Cervicalgia	symptoms	Sleep	Self-report	Hours
513	acceleration_RA	0.00125682	-0.0230904	0.00715804	-0.338325	85	0.00881182	Respiratory abnormalities	respiratory	Diurnal rhythms	Amplitude
519	moderate_hourly_SD	0.00125706	-0.00376243	0.00116637	-0.0746666	1831	0.00881242	Other diseases of respiratory system, not elsewhere classified	respiratory	Physical activity	Physical activity variability	Fraction of time
509	acceleration_between_day_SD	0.00125792	-0.845118	0.262007	-0.174909	321	0.00881729	Respiratory failure, insufficiency, arrest	respiratory	Physical activity	Physical activity variability	g
586	MET_overall_M10	0.00126147	-0.0283552	0.00879301	-0.0983019	1033	0.00884109	Other disorders of the kidney and ureters	genitourinary	Physical activity	Physical activity	MET
79	acceleration_RA	0.00126187	-0.00666959	0.00206831	-0.0977241	1014	0.00884276	Viral infection	infectious diseases	Diurnal rhythms	Amplitude
578	phase	0.00126558	0.0503091	0.0156055	0.0521078	4020	0.00886712	Gastrointestinal hemorrhage	digestive	Diurnal rhythms	Phase	Hours past midnight
427	main_sleep_duration_mean_abs_dev	0.00126566	0.0330587	0.0102546	0.048306	4914	0.00886712	Cardiac dysrhythmias	circulatory system	Sleep	Sleep	Hours
715	self_report_getting_up_in_morning	0.00126605	0.0551465	0.0171052	0.190259	252	0.0088687	Other inflammatory spondylopathies	musculoskeletal	Sleep	Self-report
502	MET_overall	0.00126673	-0.034898	0.010826	-0.213204	220	0.00887237	Postinflammatory pulmonary fibrosis	respiratory	Physical activity	Physical activity	MET
714	MVPA_hourly_SD	0.00126743	-0.00524078	0.00162586	-0.101281	1002	0.00887618	Rheumatoid arthritis and other inflammatory polyarthropathies	musculoskeletal	Physical activity	Physical activity variability	Fraction of time
287	WASO_mean	0.00126803	0.0290407	0.00900974	0.153669	415	0.00887925	Purpura and other hemorrhagic conditions	hematopoietic	Sleep	Sleep	Hours
661	sedentary_overall	0.00126851	-0.0111194	0.00344986	-0.144905	484	0.00888151	Fetal distress and abnormal forces of labor	pregnancy complications	Physical activity	Physical activity	Fraction of time
344	MET_overall_L5	0.00126874	0.0135128	0.00419249	0.320106	107	0.00888201	Other paralytic syndromes	neurological	Physical activity	Physical activity	MET
798	sleep_peak_time_mean	0.00126921	0.0969348	0.030076	0.104318	982	0.00888416	Malaise and fatigue	symptoms	Diurnal rhythms	Phase	Hours past midnight
782	sedentary_RA	0.00127054	-0.0237464	0.00736849	-0.151299	442	0.00889233	Symptoms involving skin and other integumentary tissue	symptoms	Diurnal rhythms	Amplitude
803	main_sleep_onset_mean	0.00127174	0.225063	0.069843	0.201672	253	0.00889965	Fracture of upper limb	injuries & poisonings	Diurnal rhythms	Phase	Hours past midnight
990	moderate_within_day_SD	0.00127267	-0.00444339	0.00137899	-0.0974151	1050	0.00890434	Effects radiation NOS	injuries & poisonings	Physical activity	Physical activity variability	Fraction of time
288	acceleration_hourly_SD_M10	0.00127273	-2.23636	0.694049	-0.109517	787	0.00890434	Diseases of white blood cells	hematopoietic	Physical activity	Physical activity variability	Fraction of time
350	temp_IV	0.00127296	0.0422814	0.0131221	0.113583	776	0.00890477	Abnormal movement	neurological	Diurnal rhythms	Variability
681	acceleration_overall_L5	0.00127476	0.14575	0.0452396	0.0858042	1452	0.00891624	Superficial cellulitis and abscess	dermatologic	Physical activity	Physical activity	g
150	cosinor_rsquared	0.00127547	-0.0245327	0.00761511	-0.276161	129	0.00891907	Cancer of esophagus	neoplasms	Diurnal rhythms	Amplitude
292	tasks_light_within_day_SD	0.00127548	-0.00457878	0.00142129	-0.104317	957	0.00891907	Neurological disorders	mental disorders	Physical activity	Physical activity variability	Fraction of time
416	sedentary_peak_value_mean	0.0012773	0.00952082	0.0029557	0.119921	716	0.00893067	Cardiomegaly	circulatory system	Physical activity	Physical activity	Hours
496	main_sleep_onset_SD	0.00127848	0.0467218	0.0145058	0.069486	2294	0.00893693	Chronic airway obstruction	respiratory	Diurnal rhythms	Phase Variability	Hours
665	acceleration_L5_time_abs_dev	0.00127852	-0.0717751	0.0222842	-0.100534	1146	0.00893693	Obstetrical/birth trauma	pregnancy complications	Diurnal rhythms	Phase	Hours
990	moderate_hourly_SD_M10	0.00127889	-0.00592251	0.00183883	-0.0984306	1050	0.00893844	Effects radiation NOS	injuries & poisonings	Physical activity	Physical activity variability	Fraction of time
854	MET_peak_value_mean	0.00127914	-0.0582215	0.018077	-0.152261	423	0.00893906	Complications of cardiac/vascular device, implant, and graft	injuries & poisonings	Physical activity	Physical activity	MET
930	main_sleep_onset_mean_abs_dev	0.00128022	0.127141	0.0394785	0.170211	355	0.00894551	Allergic reaction to food	injuries & poisonings	Diurnal rhythms	Phase	Hours
510	acceleration_peak_value_mean	0.00128044	-5.35932	1.66414	-0.18431	275	0.00894555	Other diseases of lung	respiratory	Physical activity	Physical activity	g
535	acceleration_hourly_SD	0.00128055	-0.607142	0.188528	-0.0419885	5782	0.00894555	Gastritis and duodenitis	digestive	Physical activity	Physical activity variability	Fraction of time
578	moderate_hourly_SD_M10	0.00128072	-0.0030914	0.000959941	-0.0513782	4032	0.00894561	Gastrointestinal hemorrhage	digestive	Physical activity	Physical activity variability	Fraction of time
200	MET_overall_M10	0.00128217	-0.0618221	0.0191989	-0.214325	211	0.00895461	Myeloproliferative disease	neoplasms	Physical activity	Physical activity	MET
510	acceleration_overall_M10	0.00128255	-2.78116	0.863717	-0.185925	275	0.00895548	Other diseases of lung	respiratory	Physical activity	Physical activity	g
619	acceleration_within_day_SD_M10	0.00128262	-1.02122	0.31715	-0.0730525	1848	0.00895548	Noninflammatory female genital disorders	genitourinary	Physical activity	Physical activity variability	Fraction of time
514	acceleration_within_day_SD	0.00128467	-1.46399	0.454724	-0.137973	483	0.00896868	Abnormal findings examination of lungs	respiratory	Physical activity	Physical activity variability	Fraction of time
172	sleep_peak_quality_mean	0.00128574	0.00338936	0.00105283	0.054258	3577	0.00897423	Skin cancer	neoplasms	Sleep	Sleep	Hours
507	MET_overall_L5	0.00128579	0.00337537	0.00104849	0.0799595	1622	0.00897423	Pleurisy; pleural effusion	respiratory	Physical activity	Physical activity	MET
282	sleep_hourly_SD	0.00128627	-0.00515633	0.00160176	-0.281025	123	0.00897646	Hereditary hemolytic anemias	hematopoietic	Sleep	Sleep variability	Fraction of time
316	sleep_within_day_SD_L5	0.00128687	0.0233797	0.00726295	0.381774	68	0.00897955	Substance addiction and disorders	mental disorders	Sleep	Sleep
284	num_wakings_mean	0.00128761	0.295742	0.0918777	0.327247	90	0.00898358	Aplastic anemia	hematopoietic	Sleep	Sleep
781	num_wakings_mean	0.00128865	0.141697	0.0440239	0.156792	402	0.00898973	Symptoms involving nervous and musculoskeletal systems	symptoms	Sleep	Sleep
275	moderate_hourly_SD	0.00128931	-0.00641859	0.00199429	-0.127379	608	0.00899319	Disorders of mineral metabolism	endocrine/metabolic	Physical activity	Physical activity variability	Fraction of time
550	sleep_peak_quality_SD	0.0012905	0.00147769	0.000459162	0.0353232	9991	0.00900036	Abdominal hernia	digestive	Sleep	Sleep variability	Hours
281	MVPA_hourly_SD	0.00129088	-0.00888565	0.00276112	-0.17172	337	0.00900191	Other deficiency anemia	hematopoietic	Physical activity	Physical activity variability	Fraction of time
571	MET_within_day_SD_M10	0.00129257	-0.0162132	0.00503865	-0.120136	720	0.00901242	Chronic liver disease and cirrhosis	digestive	Physical activity	Physical activity variability
599	mesor	0.00129271	-0.00423657	0.00131663	-0.0461102	4903	0.00901242	Other symptoms/disorders or the urinary system	genitourinary	Physical activity	Physical activity	g
501	acceleration_overall	0.00129453	-2.1518	0.668816	-0.264168	130	0.00902358	Pneumonitis due to inhalation of food or vomitus	respiratory	Physical activity	Physical activity	g
443	main_sleep_duration_mean	0.00129464	-0.112514	0.0349714	-0.106377	917	0.00902358	Peripheral vascular disease	circulatory system	Sleep	Sleep	Hours
590	main_sleep_onset_mean_abs_dev	0.00129512	0.14045	0.043656	0.188029	296	0.00902525	Pyelonephritis	genitourinary	Diurnal rhythms	Phase	Hours
854	acceleration_within_day_SD	0.0012952	-1.56542	0.48658	-0.147531	421	0.00902525	Complications of cardiac/vascular device, implant, and graft	injuries & poisonings	Physical activity	Physical activity variability	Fraction of time
830	MET_hourly_SD	0.00129569	0.0233527	0.007259	0.151679	419	0.00902752	Dislocation	injuries & poisonings	Physical activity	Physical activity variability
292	temp_L1_time	0.00129604	0.368255	0.114472	0.105755	957	0.00902816	Neurological disorders	mental disorders	Diurnal rhythms	Phase	Hours past midnight
204	MVPA_IV	0.00129611	0.0473186	0.014709	0.169982	346	0.00902816	Leukemia	neoplasms	Diurnal rhythms	Variability
850	walking_peak_value_mean	0.00129653	-0.0115908	0.00360313	-0.0992097	1051	0.00902999	Hemorrhage or hematoma complicating a procedure	injuries & poisonings	Physical activity	Physical activity	Hours
696	temp_amplitude	0.00129911	-0.0834492	0.0259456	-0.0917627	1158	0.00904682	Psoriasis and related disorders	dermatologic	Diurnal rhythms	Amplitude	Celsius
473	sleep_peak_quality_SD	0.0012996	0.00615265	0.00191302	0.147076	476	0.00904906	Diseases of the larynx and vocal cords	respiratory	Sleep	Sleep variability	Hours
420	acceleration_peak_value_mean	0.00130146	-3.91317	1.21686	-0.134576	509	0.00906093	Carditis	circulatory system	Physical activity	Physical activity	g
686	acceleration_hourly_SD	0.00130188	-1.4989	0.466119	-0.10366	855	0.00906269	Other local infections of skin and subcutaneous tissue	dermatologic	Physical activity	Physical activity variability	Fraction of time
295	acceleration_L5_time	0.0013026	0.378908	0.117836	0.326673	98	0.00906657	Schizophrenia and other psychotic disorders	mental disorders	Diurnal rhythms	Phase	Hours past midnight
854	MET_overall_M10	0.00130364	-0.0438902	0.0136504	-0.152159	423	0.00907265	Complications of cardiac/vascular device, implant, and graft	injuries & poisonings	Physical activity	Physical activity	MET
211	temp_within_day_SD	0.00130436	-0.0519842	0.0161685	-0.083482	1430	0.00907655	Benign neoplasm of other parts of digestive system	neoplasms	Diurnal rhythms	Variability	Celsius
513	walking_hourly_SD_M10	0.00130478	-0.0169567	0.00527413	-0.349526	85	0.00907836	Respiratory abnormalities	respiratory	Physical activity	Physical activity variability	Fraction of time
185	inactivity_peak_time_mean_abs_dev	0.0013062	-0.0531343	0.0165283	-0.0803075	1716	0.00908711	Cancer of prostate	neoplasms	Diurnal rhythms	Phase	Hours
251	walking_overall	0.00130655	-0.0108973	0.00338985	-0.247736	172	0.00908842	Other disorders of pancreatic internal secretion	endocrine/metabolic	Physical activity	Physical activity	Hours
112	MET_overall_M10	0.00130716	-0.0405696	0.0126207	-0.140647	492	0.00909148	Candidiasis	infectious diseases	Physical activity	Physical activity	MET
939	amplitude	0.0013074	-0.00610014	0.0018977	-0.0643176	2347	0.00909203	Atopic/contact dermatitis due to other or unspecified	dermatologic	Diurnal rhythms	Amplitude	g
646	MVPA_hourly_SD	0.00130762	0.00761236	0.00236818	0.147113	478	0.00909233	Other complications of pregnancy NEC	pregnancy complications	Physical activity	Physical activity variability	Fraction of time
531	walking_hourly_SD_M10	0.00130777	-0.00371376	0.00115535	-0.0765514	1797	0.00909233	Peptic ulcer (excl. esophageal)	digestive	Physical activity	Physical activity variability	Fraction of time
969	num_wakings_mean	0.00130821	0.200971	0.0625237	0.22238	196	0.00909427	Poisoning by psychotropic agents	injuries & poisonings	Sleep	Sleep
587	phase_abs_dev	0.00130858	0.237387	0.0738549	0.374092	74	0.00909571	Kidney replaced by transpant	genitourinary	Diurnal rhythms	Phase	Hours
665	temp_L1_time_abs_dev	0.00131058	-0.220965	0.0687553	-0.0987034	1147	0.00910848	Obstetrical/birth trauma	pregnancy complications	Diurnal rhythms	Phase	Hours
189	MET_hourly_SD	0.00131358	-0.0164441	0.00511778	-0.106806	850	0.00912817	Cancer of urinary organs (incl. kidney and bladder)	neoplasms	Physical activity	Physical activity variability
244	self_report_getting_up_in_morning	0.0013159	0.023606	0.0073473	0.0814423	1484	0.00914313	Hypothyroidism	endocrine/metabolic	Sleep	Self-report
386	self_report_sleeplessness	0.00131722	0.0465737	0.0144978	0.0931819	1123	0.00915118	Vertiginous syndromes and other disorders of vestibular system	sense organs	Sleep	Self-report
287	sleep_within_day_SD_M10	0.00131744	0.0103627	0.00322596	0.155341	415	0.00915155	Purpura and other hemorrhagic conditions	hematopoietic	Sleep	Sleep variability
274	WASO_mean	0.00131987	0.0170805	0.00531811	0.0903817	1241	0.00916731	Gout and other crystal arthropathies	endocrine/metabolic	Sleep	Sleep	Hours
512	sedentary_RA	0.00132051	-0.0113909	0.00354677	-0.0725766	1959	0.00916981	Other symptoms of respiratory system	respiratory	Diurnal rhythms	Amplitude
227	moderate_overall_M10	0.00132056	-0.0132158	0.00411501	-0.201811	238	0.00916981	Benign neoplasm of other endocrine glands and related structures	neoplasms	Physical activity	Physical activity	Fraction of time
227	moderate_overall	0.00132197	-0.00725967	0.00226066	-0.200358	238	0.00917843	Benign neoplasm of other endocrine glands and related structures	neoplasms	Physical activity	Physical activity	Fraction of time
521	acceleration_RA	0.00132218	-0.0080595	0.00250976	-0.118089	686	0.00917878	Diseases of hard tissues of teeth	digestive	Diurnal rhythms	Amplitude
1005	MET_overall	0.00132244	-0.0365738	0.0113894	-0.223442	196	0.0091794	Other symptoms		Physical activity	Physical activity	MET
349	other_sleep_mean	0.00132297	0.125893	0.0392058	0.176387	320	0.00918194	Other and unspecified disorders of the nervous system	neurological	Sleep	Sleep	Hours
578	MVPA_IV	0.00132557	0.014323	0.00446127	0.0514523	4032	0.00919887	Gastrointestinal hemorrhage	digestive	Diurnal rhythms	Variability
359	MET_within_day_SD	0.00132617	-0.0485693	0.0151288	-0.333118	90	0.00920185	Muscular dystrophies and other myopathies	neurological	Physical activity	Physical activity variability
300	acceleration_between_day_SD	0.00132761	-0.29583	0.0921566	-0.0612262	2681	0.00921069	Anxiety disorders	mental disorders	Physical activity	Physical activity variability	g
871	moderate_peak_value_mean	0.00132966	0.0124187	0.00386918	0.106007	875	0.00922328	Open wounds of extremities	injuries & poisonings	Physical activity	Physical activity	Hours
760	MVPA_overall	0.00132975	-0.00443561	0.00138197	-0.07757	1706	0.00922328	Back pain	symptoms	Physical activity	Physical activity	Fraction of time
368	sleep_IV	0.00133275	0.0262248	0.00817236	0.106041	878	0.00924292	Visual disturbances	sense organs	Diurnal rhythms	Variability
593	num_wakings_mean	0.00133314	0.0545167	0.0169893	0.0603243	2784	0.00924448	Hematuria	genitourinary	Sleep	Sleep
994	temp_RA	0.00133453	0.00356586	0.00111135	0.110933	796	0.00925295	Sepsis and SIRS	injuries & poisonings	Diurnal rhythms	Amplitude
362	MVPA_hourly_SD_M10	0.0013347	-0.0042274	0.00131754	-0.089103	1287	0.00925298	Other retinal disorders	sense organs	Physical activity	Physical activity variability	Fraction of time
531	self_report_getting_up_in_morning	0.0013368	0.0332398	0.0103604	0.11468	700	0.0092664	Peptic ulcer (excl. esophageal)	digestive	Sleep	Self-report
414	walking_overall	0.00133924	-0.00552921	0.0017238	-0.1257	660	0.00928215	Other forms of chronic heart disease	circulatory system	Physical activity	Physical activity	Hours
803	self_report_IPAQ_activity_group	0.00134058	0.125601	0.0391594	0.272942	131	0.00929028	Fracture of upper limb	injuries & poisonings	Physical activity	Self-report physical activity
735	self_report_sleep_duration	0.00134409	-0.0730924	0.0227948	-0.0744978	1935	0.00931344	Acquired foot deformities	musculoskeletal	Sleep	Self-report	Hours
789	tasks_light_hourly_SD	0.00134475	-0.0032544	0.00101497	-0.0682685	2247	0.00931687	Nausea and vomiting	symptoms	Physical activity	Physical activity variability	Fraction of time
200	acceleration_between_day_SD	0.00134596	-1.0185	0.317671	-0.210792	211	0.00932408	Myeloproliferative disease	neoplasms	Physical activity	Physical activity variability	g
335	moderate_within_day_SD_M10	0.00134763	-0.0102038	0.00318295	-0.192831	274	0.0093345	Multiple sclerosis	neurological	Physical activity	Physical activity variability	Fraction of time
669	MET_within_day_SD_M10	0.00134816	0.0187463	0.00584787	0.138906	549	0.00933698	Complications of labor and delivery NEC	pregnancy complications	Physical activity	Physical activity variability
507	sleep_within_day_SD_L5	0.00134882	0.00479231	0.00149502	0.0782551	1629	0.00934043	Pleurisy; pleural effusion	respiratory	Sleep	Sleep
724	walking_hourly_SD_M10	0.00134951	-0.0153856	0.00479993	-0.317141	104	0.009344	Other and unspecified disorders of back	musculoskeletal	Physical activity	Physical activity variability	Fraction of time
715	walking_within_day_SD	0.00135187	-0.00537577	0.00167737	-0.121497	694	0.00935918	Other inflammatory spondylopathies	musculoskeletal	Physical activity	Physical activity variability	Fraction of time
568	MET_overall_L5	0.00135328	0.004497	0.00140331	0.10653	894	0.0093678	Other disorders of peritoneum	digestive	Physical activity	Physical activity	MET
704	inactivity_peak_time_mean	0.00135409	0.10063	0.0314038	0.10347	965	0.00937224	Diseases of hair and hair follicles	dermatologic	Diurnal rhythms	Phase	Hours past midnight
433	self_report_nap_during_day	0.00135598	0.0231056	0.00721134	0.0925978	1209	0.00938418	Cerebrovascular disease	circulatory system	Sleep	Self-report
274	main_sleep_offset_mean	0.00135659	0.0934782	0.0291767	0.0933608	1239	0.00938721	Gout and other crystal arthropathies	endocrine/metabolic	Diurnal rhythms	Phase	Hours past midnight
428	tasks_light_peak_value_mean	0.00135785	-0.010473	0.00326912	-0.0954348	1152	0.00939473	Congestive heart failure; nonhypertensive	circulatory system	Physical activity	Physical activity	Fraction of time
348	main_sleep_onset_mean_abs_dev	0.00135848	0.148059	0.0462184	0.198215	261	0.00939793	Other conditions of brain	neurological	Diurnal rhythms	Phase	Hours
792	acceleration_L5_time	0.00135931	0.340557	0.106315	0.293609	121	0.00940253	Abnormal Papanicolaou smear of cervix and cervical HPV	genitourinary	Diurnal rhythms	Phase	Hours past midnight
200	MET_hourly_SD	0.00136014	-0.032522	0.0101532	-0.211235	211	0.00940712	Myeloproliferative disease	neoplasms	Physical activity	Physical activity variability
726	tasks_light_peak_value_mean	0.00136123	0.0073787	0.00230377	0.0672384	2319	0.00941344	Peripheral enthesopathies and allied syndromes	musculoskeletal	Physical activity	Physical activity	Fraction of time
291	walking_overall	0.00136278	-0.0126137	0.00393864	-0.286758	125	0.009423	Other specified nonpsychotic and/or transient mental disorders	mental disorders	Physical activity	Physical activity	Hours
8	sedentary_within_day_SD_L5	0.00136353	0.0069654	0.00217506	0.120552	675	0.00942707	Intestinal infection	infectious diseases	Physical activity	Physical activity variability	Fraction of time
275	temp_within_day_SD	0.00136378	-0.0785506	0.0245291	-0.126145	608	0.00942759	Disorders of mineral metabolism	endocrine/metabolic	Diurnal rhythms	Variability	Celsius
965	total_sleep_mean_abs_dev	0.001364	0.0650412	0.0203108	0.0811337	1610	0.00942791	Poisoning by analgesics, antipyretics, and antirheumatics	injuries & poisonings	Sleep	Sleep	Hours
275	tasks_light_overall	0.00136457	-0.00478626	0.00149469	-0.128862	607	0.00943069	Disorders of mineral metabolism	endocrine/metabolic	Physical activity	Physical activity	Hours
595	acceleration_overall	0.00136628	-1.08326	0.338326	-0.132987	509	0.00944134	Hydronephrosis	genitourinary	Physical activity	Physical activity	g
655	acceleration_during_main_sleep_mean	0.00136734	-0.0529262	0.0165312	-0.108802	934	0.00944752	Known or suspected fetal abnormality affecting management of mother	pregnancy complications	Sleep	Sleep	g
411	moderate_overall	0.00136888	-0.00160806	0.00050232	-0.0443805	5751	0.0094566	Ischemic Heart Disease	circulatory system	Physical activity	Physical activity	Fraction of time
458	main_sleep_onset_mean_abs_dev	0.001369	0.060371	0.0188586	0.0808222	1595	0.0094566	Hypotension	circulatory system	Diurnal rhythms	Phase	Hours
580	sedentary_overall_L5	0.00136963	0.0109554	0.00342236	0.211206	221	0.00945979	Nephritis; nephrosis; renal sclerosis	genitourinary	Physical activity	Physical activity	Fraction of time
789	main_sleep_duration_mean_abs_dev	0.00137308	0.0471497	0.0147325	0.0688961	2240	0.00948247	Nausea and vomiting	symptoms	Sleep	Sleep	Hours
473	acceleration_RA	0.00137369	-0.00967297	0.00302256	-0.14173	477	0.00948549	Diseases of the larynx and vocal cords	respiratory	Diurnal rhythms	Amplitude
348	acceleration_L5_time_abs_dev	0.00137564	0.142535	0.0445442	0.199645	260	0.00949781	Other conditions of brain	neurological	Diurnal rhythms	Phase	Hours
537	sedentary_hourly_SD_M10	0.00137614	-0.00408986	0.00127818	-0.121524	695	0.00950006	Other disorders of stomach and duodenum	digestive	Physical activity	Physical activity variability	Fraction of time
510	MVPA_within_day_SD	0.00137665	-0.00977386	0.00305468	-0.191005	275	0.00950238	Other diseases of lung	respiratory	Physical activity	Physical activity variability	Fraction of time
565	temp_within_day_SD	0.00137945	-0.0346077	0.0108181	-0.0555769	3272	0.00952055	Anal and rectal conditions	digestive	Diurnal rhythms	Variability	Celsius
455	temp_IV	0.00137975	0.0188632	0.00589663	0.0506735	3954	0.00952146	Hemorrhoids	circulatory system	Diurnal rhythms	Variability
1011	self_report_sleeplessness	0.00138091	0.0778534	0.0243378	0.155765	385	0.00952825	Complications of surgical and medical procedures		Sleep	Self-report
71	walking_peak_value_mean	0.00138316	-0.0511953	0.0160072	-0.438197	53	0.00954258	Human immunodeficiency virus [HIV] disease	infectious diseases	Physical activity	Physical activity	Hours
338	walking_within_day_SD	0.00138508	-0.012029	0.00376156	-0.271867	138	0.00955466	Pain	neurological	Physical activity	Physical activity variability	Fraction of time
624	temp_cosinor_rsquared	0.00138967	-0.0134963	0.00422166	-0.0917034	1172	0.00958512	Symptoms involving female genital tract	genitourinary	Diurnal rhythms	Amplitude
374	temp_IV	0.00139089	0.0283625	0.00887251	0.0761919	1686	0.00959238	Other disorders of eyelids	sense organs	Diurnal rhythms	Variability
501	total_sleep_mean_abs_dev	0.00139199	0.225289	0.0704811	0.28103	130	0.00959875	Pneumonitis due to inhalation of food or vomitus	respiratory	Sleep	Sleep	Hours
729	self_report_chronotype	0.0013923	0.0893261	0.0279434	0.202372	244	0.00959961	Other disorders of soft tissues	musculoskeletal	Diurnal rhythms	Self-report
189	MET_hourly_SD_M10	0.00139246	-0.0166761	0.00521724	-0.109391	850	0.00959961	Cancer of urinary organs (incl. kidney and bladder)	neoplasms	Physical activity	Physical activity variability
317	acceleration_M10_time	0.00139379	0.0941869	0.0294696	0.0653803	2504	0.00960763	Alcohol-related disorders	mental disorders	Diurnal rhythms	Phase	Hours past midnight
317	mesor	0.00139421	-0.00574946	0.00179896	-0.0625763	2518	0.0096093	Alcohol-related disorders	mental disorders	Physical activity	Physical activity	g
191	sedentary_peak_value_mean	0.00139491	-0.0239759	0.00750223	-0.301992	107	0.00961225	Manlignant and unknown neoplasms of brain and nervous system	neoplasms	Physical activity	Physical activity	Hours
569	MET_peak_value_mean	0.00139498	-0.038001	0.0118908	-0.0993805	988	0.00961225	Other disorders of intestine	digestive	Physical activity	Physical activity	MET
225	walking_hourly_SD	0.0013954	-0.0102661	0.00321244	-0.225042	201	0.00961394	Benign neoplasm of brain and other parts of nervous system	neoplasms	Physical activity	Physical activity variability	Fraction of time
280	MET_within_day_SD	0.00139582	-0.00944975	0.00295707	-0.0648122	2357	0.00961505	Iron deficiency anemias	hematopoietic	Physical activity	Physical activity variability
297	acceleration_overall	0.00139591	-1.82293	0.570445	-0.223794	179	0.00961505	Suicidal ideation or attempt	mental disorders	Physical activity	Physical activity	g
737	acceleration_within_day_SD	0.00139742	-2.33178	0.729748	-0.219756	191	0.00962411	Curvature of spine	musculoskeletal	Physical activity	Physical activity variability	Fraction of time
269	self_report_daytime_dozing	0.00139757	0.0741746	0.0232135	0.445309	51	0.00962411	Proteinuria	endocrine/metabolic	Sleep	Self-report
686	sedentary_hourly_SD_L5	0.00140018	0.00904628	0.00283161	0.107615	855	0.00964094	Other local infections of skin and subcutaneous tissue	dermatologic	Physical activity	Physical activity variability	Fraction of time
401	inactivity_peak_time_mean_abs_dev	0.00140045	0.0192015	0.00601045	0.0290213	20686	0.00964155	Hypertension	circulatory system	Diurnal rhythms	Phase	Hours
389	walking_within_day_SD_M10	0.00140097	-0.0037342	0.00116892	-0.0800357	1632	0.00964399	Hearing loss	sense organs	Physical activity	Physical activity variability	Fraction of time
650	MET_overall_M10	0.00140184	0.0453648	0.0142013	0.157271	399	0.00964874	Normal delivery	pregnancy complications	Physical activity	Physical activity	MET
587	MET_peak_value_mean	0.00140309	-0.138205	0.0432682	-0.361435	74	0.00965615	Kidney replaced by transpant	genitourinary	Physical activity	Physical activity	MET
420	acceleration_overall_M10	0.00140344	-2.01532	0.630955	-0.134727	510	0.00965741	Carditis	circulatory system	Physical activity	Physical activity	g
564	sedentary_hourly_SD_L5	0.00140376	0.00350803	0.00109831	0.0417314	6331	0.00965843	Functional digestive disorders	digestive	Physical activity	Physical activity variability	Fraction of time
293	walking_within_day_SD_M10	0.00140447	-0.00667037	0.00208849	-0.142967	500	0.00966211	Symptoms involving head and neck	mental disorders	Physical activity	Physical activity variability	Fraction of time
858	sedentary_hourly_SD	0.00140502	-0.00380452	0.00119124	-0.120687	691	0.00966471	Complication of internal orthopedic device	injuries & poisonings	Physical activity	Physical activity variability	Fraction of time
496	moderate_peak_value_mean	0.00140659	-0.00786604	0.00246319	-0.0671451	2306	0.00967402	Chronic airway obstruction	respiratory	Physical activity	Physical activity	Hours
572	walking_overall	0.00140673	-0.00844674	0.00264506	-0.192027	277	0.00967402	Ascites (non malignant)	digestive	Physical activity	Physical activity	Hours
1000	num_wakings_mean	0.00140752	0.245688	0.07694	0.271861	131	0.00967831	Burns		Sleep	Sleep
530	acceleration_during_main_sleep_mean	0.00140871	0.0178429	0.00558815	0.0366802	8973	0.00968463	Diseases of esophagus	digestive	Sleep	Sleep	g
428	acceleration_peak_value_SD	0.00140879	-2.29836	0.719816	-0.0921973	1149	0.00968463	Congestive heart failure; nonhypertensive	circulatory system	Physical activity	Physical activity variability	Fraction of time
783	main_sleep_onset_SD	0.0014095	0.0754765	0.0236393	0.112251	811	0.00968829	Fever of unknown origin	symptoms	Diurnal rhythms	Phase Variability	Hours
480	total_sleep_mean_abs_dev	0.00141067	0.0481156	0.015071	0.0600204	2993	0.00969515	Pneumonia	respiratory	Sleep	Sleep	Hours
470	sedentary_IV	0.00141113	0.0319886	0.0100199	0.114816	789	0.00969714	Septal Deviations/Turbinate Hypertrophy	respiratory	Diurnal rhythms	Variability
760	main_sleep_onset_mean	0.00141157	0.0873742	0.0273694	0.0782931	1703	0.00969893	Back pain	symptoms	Diurnal rhythms	Phase	Hours past midnight
530	acceleration_IV	0.00141385	-0.010862	0.00340296	-0.0354566	8977	0.00971342	Diseases of esophagus	digestive	Diurnal rhythms	Variability
506	mesor	0.0014159	-0.0137326	0.00430283	-0.149464	419	0.00972623	Empyema and pneumothorax	respiratory	Physical activity	Physical activity	g
761	temp_RA	0.00141606	0.0067727	0.00212211	0.210696	214	0.00972623	Cervicalgia	symptoms	Diurnal rhythms	Amplitude
994	sedentary_hourly_SD_L5	0.00141661	0.0093787	0.00293876	0.111569	796	0.00972875	Sepsis and SIRS	injuries & poisonings	Physical activity	Physical activity variability	Fraction of time
41	main_sleep_onset_SD	0.00141948	0.0449034	0.0140728	0.0667817	2361	0.00974728	Bacterial infection NOS	infectious diseases	Diurnal rhythms	Phase Variability	Hours
277	acceleration_hourly_SD	0.00142013	-2.10896	0.660979	-0.14585	424	0.00975054	Other disorders of metabolism	endocrine/metabolic	Physical activity	Physical activity variability	Fraction of time
151	MVPA_hourly_SD	0.00142151	-0.0175131	0.00548933	-0.33845	88	0.0097582	Cancer of stomach	neoplasms	Physical activity	Physical activity variability	Fraction of time
389	walking_hourly_SD_M10	0.0014216	-0.00387221	0.00121372	-0.0798174	1632	0.0097582	Hearing loss	sense organs	Physical activity	Physical activity variability	Fraction of time
8	sleep_within_day_SD_L5	0.00142224	0.0073737	0.00231134	0.120407	675	0.00976144	Intestinal infection	infectious diseases	Sleep	Sleep
798	moderate_within_day_SD	0.00142245	-0.00457736	0.00143482	-0.100352	983	0.00976157	Malaise and fatigue	symptoms	Physical activity	Physical activity variability	Fraction of time
636	MVPA_overall_M10	0.00142275	0.0151627	0.00475299	0.145165	489	0.00976157	Early or threatened labor; hemorrhage in early pregnancy	pregnancy complications	Physical activity	Physical activity	Fraction of time
150	MVPA_hourly_SD	0.00142279	-0.0143058	0.00448442	-0.276468	129	0.00976157	Cancer of esophagus	neoplasms	Physical activity	Physical activity variability	Fraction of time
288	WASO_mean	0.0014237	0.0208882	0.00654816	0.11053	788	0.009766	Diseases of white blood cells	hematopoietic	Sleep	Sleep	Hours
175	MVPA_within_day_SD	0.00142378	-0.00674834	0.00211552	-0.131879	573	0.009766	Acquired absence of breast	neoplasms	Physical activity	Physical activity variability	Fraction of time
723	sleep_hourly_SD	0.00142598	-0.00584109	0.00183136	-0.318345	94	0.00977986	Other disorders of cervical region	musculoskeletal	Sleep	Sleep variability	Fraction of time
53	MET_peak_value_mean	0.00142634	-0.130882	0.0410366	-0.342284	83	0.00978111	Herpes zoster	infectious diseases	Physical activity	Physical activity	MET
251	acceleration_between_day_SD	0.00142812	-1.1404	0.357598	-0.236021	172	0.00979156	Other disorders of pancreatic internal secretion	endocrine/metabolic	Physical activity	Physical activity variability	g
736	sedentary_RA	0.00142821	-0.0507404	0.015911	-0.323291	94	0.00979156	Other acquired deformities of limbs	musculoskeletal	Diurnal rhythms	Amplitude
771	self_report_sleep_duration	0.00143225	-0.178148	0.055877	-0.181573	307	0.00981799	Musculoskeletal symptoms referable to limbs	symptoms	Sleep	Self-report	Hours
272	sedentary_within_day_SD	0.0014335	0.0011836	0.000371273	0.0343155	11594	0.00982538	Disorders of lipoid metabolism	endocrine/metabolic	Physical activity	Physical activity variability	Fraction of time
378	sedentary_overall	0.00143488	0.0135439	0.00424884	0.1765	305	0.00983366	Strabismus and other disorders of binocular eye movements	sense organs	Physical activity	Physical activity	Fraction of time
290	temp_within_day_SD	0.00143609	-0.0830753	0.0260634	-0.133412	544	0.00984069	Delirium dementia and amnestic and other cognitive disorders	mental disorders	Diurnal rhythms	Variability	Celsius
195	walking_peak_value_mean	0.00143999	-0.00602464	0.00189059	-0.0515668	4097	0.00986622	Cancer, suspected or other	neoplasms	Physical activity	Physical activity	Hours
279	walking_within_day_SD	0.00144045	-0.0131387	0.00412318	-0.296948	116	0.00986813	Disorders involving the immune mechanism	endocrine/metabolic	Physical activity	Physical activity variability	Fraction of time
857	MET_overall_L5	0.00144188	0.0081572	0.00256011	0.193237	271	0.00987676	Mechanical complication of unspecified genitourinary device, implant, and graft	injuries & poisonings	Physical activity	Physical activity	MET
348	main_sleep_duration_mean_abs_dev	0.00144352	0.135815	0.0426296	0.198456	259	0.00988675	Other conditions of brain	neurological	Sleep	Sleep	Hours
447	main_sleep_ratio_mean	0.00144402	-0.00462142	0.00145061	-0.204572	222	0.00988898	Other disorders of arteries and arterioles	circulatory system	Sleep	Sleep
857	self_report_sleep_duration_abs_dev	0.00144591	0.123386	0.0387342	0.194544	270	0.00990068	Mechanical complication of unspecified genitourinary device, implant, and graft	injuries & poisonings	Sleep	Self-report	Hours
532	acceleration_within_day_SD_L5	0.00144653	0.105559	0.0331391	0.0845104	1446	0.00990319	Dysphagia	digestive	Physical activity	Physical activity variability	Fraction of time
172	main_sleep_duration_mean	0.00144663	0.057774	0.0181376	0.054623	3578	0.00990319	Skin cancer	neoplasms	Sleep	Sleep	Hours
714	walking_overall_M10	0.00144749	-0.00824268	0.00258785	-0.101958	1002	0.00990786	Rheumatoid arthritis and other inflammatory polyarthropathies	musculoskeletal	Physical activity	Physical activity	Fraction of time
619	sedentary_peak_time_mean	0.00144838	0.172523	0.054168	0.0739927	1851	0.0099127	Noninflammatory female genital disorders	genitourinary	Diurnal rhythms	Phase	Hours past midnight
198	walking_hourly_SD	0.00145084	-0.00344616	0.00108218	-0.0755428	1802	0.00992832	Secondary malignant neoplasm	neoplasms	Physical activity	Physical activity variability	Fraction of time
697	main_sleep_ratio_mean	0.00145122	-0.0046009	0.00144483	-0.203664	223	0.00992971	Sarcoidosis	dermatologic	Sleep	Sleep
495	MVPA_overall_M10	0.00145219	-0.00375387	0.0011789	-0.0359389	8835	0.00993446	Asthma	respiratory	Physical activity	Physical activity	Fraction of time
459	temp_IV	0.00145237	0.0199628	0.00626939	0.0536273	3566	0.00993446	Other disorders of circulatory system	circulatory system	Diurnal rhythms	Variability
420	sleep_hourly_SD	0.00145245	-0.00247604	0.000777613	-0.134947	509	0.00993446	Carditis	circulatory system	Sleep	Sleep variability	Fraction of time
514	acceleration_between_day_SD	0.00145393	-0.673602	0.211568	-0.139411	483	0.00994334	Abnormal findings examination of lungs	respiratory	Physical activity	Physical activity variability	g
447	acceleration_between_day_SD_M10	0.0014542	-2.12922	0.668765	-0.206875	222	0.00994402	Other disorders of arteries and arterioles	circulatory system	Physical activity	Physical activity variability	Fraction of time
284	MET_within_day_SD	0.00145475	-0.046816	0.0147049	-0.321093	91	0.00994652	Aplastic anemia	hematopoietic	Physical activity	Physical activity variability
851	moderate_overall	0.00145534	0.00329828	0.00103603	0.0910286	1169	0.00994935	Complications of transplants and reattached limbs	injuries & poisonings	Physical activity	Physical activity	Fraction of time
1013	main_sleep_duration_mean_abs_dev	0.00145689	0.301796	0.0948069	0.44099	53	0.00995848	Asphyxia and hypoxemia		Sleep	Sleep	Hours
418	main_sleep_onset_mean	0.00145703	0.0505742	0.0158876	0.0453178	5427	0.00995848	Nonspecific chest pain	circulatory system	Diurnal rhythms	Phase	Hours past midnight
716	sleep_hourly_SD_L5	0.00145745	0.00380046	0.00119393	0.0417281	6533	0.00996012	Other arthropathies	musculoskeletal	Sleep	Sleep	Fraction of time
504	num_wakings_mean	0.00145783	0.297512	0.0934666	0.329206	92	0.00996151	Other alveolar and parietoalveolar pneumonopathy	respiratory	Sleep	Sleep
853	sleep_overall_L5	0.00146048	-0.0189027	0.00593947	-0.326467	91	0.00997835	Complication of colostomy or enterostomy	injuries & poisonings	Sleep	Sleep	Fraction of time
473	MET_overall_L5	0.00146148	0.00612859	0.0019258	0.145181	477	0.00998397	Diseases of the larynx and vocal cords	respiratory	Physical activity	Physical activity	MET
760	temp_L1_time	0.00146284	0.273788	0.0860403	0.0786261	1706	0.00999205	Back pain	symptoms	Diurnal rhythms	Phase	Hours past midnight
291	MET_within_day_SD	0.00146337	-0.0402036	0.0126348	-0.275741	125	0.00999441	Other specified nonpsychotic and/or transient mental disorders	mental disorders	Physical activity	Physical activity variability
480	inactivity_peak_value_mean	0.00146362	0.0831212	0.0261228	0.0586662	3000	0.00999488	Pneumonia	respiratory	Sleep	Sleep
558	sleep_peak_time_mean_abs_dev	0.00146413	0.0403441	0.0126795	0.0648938	2481	0.00999719	Noninfectious gastroenteritis	digestive	Diurnal rhythms	Phase	Hours
766	sedentary_RA	0.00146567	-0.0546342	0.0171723	-0.3481	79	0.0100057	Neuralgia, neuritis, and radiculitis NOS	symptoms	Diurnal rhythms	Amplitude
965	MET_within_day_SD_M10	0.00146575	-0.0107687	0.00338477	-0.0797936	1614	0.0100057	Poisoning by analgesics, antipyretics, and antirheumatics	injuries & poisonings	Physical activity	Physical activity variability
514	MVPA_hourly_SD	0.00146882	-0.00737928	0.00231987	-0.142609	483	0.0100255	Abnormal findings examination of lungs	respiratory	Physical activity	Physical activity variability	Fraction of time
857	sleep_IV	0.00146917	0.0470091	0.0147788	0.190083	271	0.0100267	Mechanical complication of unspecified genitourinary device, implant, and graft	injuries & poisonings	Diurnal rhythms	Variability
394	MET_peak_value_mean	0.00147067	-0.0312767	0.00983375	-0.081795	1468	0.0100356	Rheumatic disease of the heart valves	circulatory system	Physical activity	Physical activity	MET
871	cosinor_rsquared	0.00147118	0.00931147	0.00292773	0.104818	875	0.0100379	Open wounds of extremities	injuries & poisonings	Diurnal rhythms	Amplitude
990	MET_within_day_SD_M10	0.00147138	-0.0132267	0.00415881	-0.0980066	1050	0.0100381	Effects radiation NOS	injuries & poisonings	Physical activity	Physical activity variability
145	walking_hourly_SD_M10	0.0014716	-0.0130738	0.0041108	-0.26949	137	0.0100383	Cancer of mouth	neoplasms	Physical activity	Physical activity variability	Fraction of time
761	sedentary_IV	0.00147188	0.0604119	0.0189956	0.216836	214	0.010039	Cervicalgia	symptoms	Diurnal rhythms	Variability
596	acceleration_overall_M10	0.00147377	-0.985282	0.309844	-0.0658675	2218	0.0100507	Other disorders of bladder	genitourinary	Physical activity	Physical activity	g
760	acceleration_overall_L5	0.00147609	0.132173	0.0415708	0.0778115	1706	0.0100652	Back pain	symptoms	Physical activity	Physical activity	g
251	acceleration_IV	0.00147817	0.0726166	0.0228421	0.23704	172	0.0100782	Other disorders of pancreatic internal secretion	endocrine/metabolic	Diurnal rhythms	Variability
646	MVPA_IV	0.00147882	-0.0407258	0.0128111	-0.146299	478	0.0100814	Other complications of pregnancy NEC	pregnancy complications	Diurnal rhythms	Variability
277	sedentary_hourly_SD_L5	0.00147911	0.0127644	0.00401536	0.151845	424	0.0100822	Other disorders of metabolism	endocrine/metabolic	Physical activity	Physical activity variability	Fraction of time
550	walking_within_day_SD_M10	0.00148072	-0.00163563	0.000514582	-0.0350568	10020	0.0100919	Abdominal hernia	digestive	Physical activity	Physical activity variability	Fraction of time
295	temp_RA	0.00148146	0.0100324	0.0031564	0.312104	98	0.0100957	Schizophrenia and other psychotic disorders	mental disorders	Diurnal rhythms	Amplitude
930	acceleration_RA	0.00148331	-0.0110328	0.00347156	-0.161655	355	0.0101071	Allergic reaction to food	injuries & poisonings	Diurnal rhythms	Amplitude
495	self_report_snoring	0.0014839	0.0173608	0.00546289	0.0362007	8264	0.0101098	Asthma	respiratory	Sleep	Self-report
644	sedentary_peak_value_mean	0.001485	-0.019493	0.00613425	-0.245528	166	0.0101161	Anemia during pregnancy	pregnancy complications	Physical activity	Physical activity	Hours
789	main_sleep_onset_SD	0.0014861	0.0458882	0.0144415	0.0682464	2234	0.0101223	Nausea and vomiting	symptoms	Diurnal rhythms	Phase Variability	Hours
327	acceleration_M10_time	0.00148728	0.130876	0.041191	0.090848	1283	0.0101291	Sleep disorders	neurological	Diurnal rhythms	Phase	Hours past midnight
416	self_report_nap_during_day	0.00148804	0.0399112	0.0125617	0.159948	383	0.0101321	Cardiomegaly	circulatory system	Sleep	Self-report
277	main_sleep_ratio_mean	0.00148811	-0.00335994	0.00105754	-0.148731	421	0.0101321	Other disorders of metabolism	endocrine/metabolic	Sleep	Sleep
81	sleep_peak_quality_mean	0.00148826	-0.0133222	0.00419319	-0.213265	210	0.0101321	Infection/inflammation of internal prosthetic device; implant; and graft	infectious diseases	Sleep	Sleep	Hours
333	moderate_hourly_SD_M10	0.00148985	-0.0117176	0.00368852	-0.194744	255	0.0101417	Extrapyramidal disease and abnormal movement disorders	neurological	Physical activity	Physical activity variability	Fraction of time
743	sleep_overall_L5	0.00149081	-0.00405993	0.00127807	-0.0701187	2124	0.010147	Osteoporosis, osteopenia and pathological fracture	musculoskeletal	Sleep	Sleep	Fraction of time
411	sleep_peak_quality_SD	0.00149106	0.00188729	0.000594133	0.0451147	5740	0.0101475	Ischemic Heart Disease	circulatory system	Sleep	Sleep variability	Hours
420	MET_hourly_SD	0.00149132	-0.0208015	0.00654855	-0.135108	511	0.010148	Carditis	circulatory system	Physical activity	Physical activity variability
287	num_wakings_mean	0.00149321	0.137544	0.0433056	0.152197	411	0.0101596	Purpura and other hemorrhagic conditions	hematopoietic	Sleep	Sleep
337	cosinor_rsquared	0.00149633	-0.0387316	0.0121969	-0.435996	51	0.0101796	Disorders of the autonomic nervous system	neurological	Diurnal rhythms	Amplitude
617	main_sleep_onset_SD	0.0014978	0.253466	0.0798256	0.376962	69	0.0101871	Disorders secondary to childbirth, surgery, trauma	genitourinary	Diurnal rhythms	Phase Variability	Hours
663	MET_within_day_SD	0.00149781	0.0397872	0.0125305	0.272885	126	0.0101871	Umbilical cord complications during labor and delivery	pregnancy complications	Physical activity	Physical activity variability
621	acceleration_hourly_SD	0.00149947	-3.06492	0.965353	-0.211962	200	0.0101972	Endometrial hyperplasia	genitourinary	Physical activity	Physical activity variability	Fraction of time
378	amplitude	0.00150098	-0.016466	0.00518674	-0.173611	305	0.010206	Strabismus and other disorders of binocular eye movements	sense organs	Diurnal rhythms	Amplitude	g
783	cosinor_rsquared	0.00150113	-0.00963244	0.00303423	-0.108431	817	0.010206	Fever of unknown origin	symptoms	Diurnal rhythms	Amplitude
724	sedentary_overall_L5	0.00150264	0.0162237	0.00511095	0.312773	102	0.010215	Other and unspecified disorders of back	musculoskeletal	Physical activity	Physical activity	Fraction of time
854	WASO_mean	0.00150324	0.0283215	0.00892245	0.149864	423	0.0102179	Complications of cardiac/vascular device, implant, and graft	injuries & poisonings	Sleep	Sleep	Hours
790	MET_peak_value_mean	0.00150356	-0.0286251	0.00901826	-0.0748606	1763	0.0102188	Nonspecific findings on examination of blood	symptoms	Physical activity	Physical activity	MET
587	MVPA_within_day_SD	0.00150561	-0.0186681	0.00588206	-0.36482	74	0.0102315	Kidney replaced by transpant	genitourinary	Physical activity	Physical activity variability	Fraction of time
208	acceleration_overall_M10	0.00150618	-0.662184	0.208653	-0.044268	5099	0.0102341	Benign neoplasm of colon	neoplasms	Physical activity	Physical activity	g
394	MVPA_overall_M10	0.00150909	-0.00866649	0.00273127	-0.0829714	1468	0.0102526	Rheumatic disease of the heart valves	circulatory system	Physical activity	Physical activity	Fraction of time
830	moderate_between_day_SD_M10	0.00150933	0.00601987	0.00189721	0.154301	419	0.010253	Dislocation	injuries & poisonings	Physical activity	Physical activity variability	Fraction of time
289	acceleration_RA	0.00150997	-0.00686926	0.00216498	-0.10065	923	0.0102561	Other diseases of blood and blood-forming organs	hematopoietic	Diurnal rhythms	Amplitude
687	walking_overall	0.00151122	-0.00420463	0.00132527	-0.0955873	1106	0.0102633	Symptoms affecting skin	dermatologic	Physical activity	Physical activity	Hours
687	sedentary_hourly_SD_L5	0.00151169	0.00790376	0.00249129	0.094023	1106	0.0102653	Symptoms affecting skin	dermatologic	Physical activity	Physical activity variability	Fraction of time
737	WASO_mean	0.0015127	0.0425499	0.0134127	0.225154	191	0.0102698	Curvature of spine	musculoskeletal	Sleep	Sleep	Hours
480	self_report_nap_during_day	0.00151273	0.0189532	0.00597433	0.0759564	1758	0.0102698	Pneumonia	respiratory	Sleep	Self-report
686	main_sleep_duration_mean_abs_dev	0.0015139	0.07446	0.0234731	0.108802	854	0.0102765	Other local infections of skin and subcutaneous tissue	dermatologic	Sleep	Sleep	Hours
303	MET_overall	0.0015141	-0.0521136	0.0164287	-0.31838	96	0.0102766	Psychogenic and somatoform disorders	mental disorders	Physical activity	Physical activity	MET
819	sleep_peak_time_mean_abs_dev	0.00151694	0.131685	0.0415207	0.211817	224	0.0102946	Skull and face fracture and other intercranial injury	injuries & poisonings	Diurnal rhythms	Phase	Hours
227	MVPA_hourly_SD_M10	0.00151974	-0.00958607	0.00302302	-0.20205	238	0.0103124	Benign neoplasm of other endocrine glands and related structures	neoplasms	Physical activity	Physical activity variability	Fraction of time
681	acceleration_peak_value_mean	0.00152438	-2.32775	0.734275	-0.0800526	1448	0.0103426	Superficial cellulitis and abscess	dermatologic	Physical activity	Physical activity	g
798	moderate_hourly_SD	0.00152484	-0.0050331	0.00158771	-0.0998835	983	0.0103445	Malaise and fatigue	symptoms	Physical activity	Physical activity variability	Fraction of time
297	acceleration_peak_value_mean	0.00152597	-6.52903	2.05974	-0.224537	179	0.0103509	Suicidal ideation or attempt	mental disorders	Physical activity	Physical activity	g
747	MET_within_day_SD_L5	0.00152703	0.0056048	0.00176828	0.123152	649	0.0103568	Cardiac and circulatory congenital anomalies	congenital anomalies	Physical activity	Physical activity variability
281	MVPA_hourly_SD_M10	0.00152817	-0.00806921	0.00254597	-0.170079	337	0.0103633	Other deficiency anemia	hematopoietic	Physical activity	Physical activity variability	Fraction of time
455	sedentary_overall_L5	0.00152987	0.00264188	0.000833641	0.0509323	3939	0.0103734	Hemorrhoids	circulatory system	Physical activity	Physical activity	Fraction of time
41	temp_within_day_SD	0.00153003	-0.0401063	0.0126556	-0.0644072	2372	0.0103734	Bacterial infection NOS	infectious diseases	Diurnal rhythms	Variability	Celsius
1005	mesor	0.00153026	-0.0199374	0.00629136	-0.216996	196	0.0103736	Other symptoms		Physical activity	Physical activity	g
587	MVPA_overall_M10	0.00153133	-0.0380812	0.0120175	-0.364583	74	0.0103796	Kidney replaced by transpant	genitourinary	Physical activity	Physical activity	Fraction of time
208	main_sleep_onset_mean_abs_dev	0.00153278	0.0345503	0.0109042	0.0462545	5094	0.0103882	Benign neoplasm of colon	neoplasms	Diurnal rhythms	Phase	Hours
969	acceleration_L5_time	0.00153353	0.263081	0.083033	0.226814	197	0.010392	Poisoning by psychotropic agents	injuries & poisonings	Diurnal rhythms	Phase	Hours past midnight
715	moderate_overall_M10	0.0015338	0.00769058	0.00242732	0.117438	694	0.0103926	Other inflammatory spondylopathies	musculoskeletal	Physical activity	Physical activity	Fraction of time
773	WASO_mean	0.00153544	0.0387535	0.0122327	0.205065	221	0.010402	Pain in limb	symptoms	Sleep	Sleep	Hours
740	MET_overall_M10	0.00153556	0.0105984	0.00334545	0.0367426	8558	0.010402	Osteoarthrosis	musculoskeletal	Physical activity	Physical activity	MET
395	MET_RA	0.00153639	-0.00508993	0.00160674	-0.0814488	1436	0.0104063	Heart valve disorders	circulatory system	Diurnal rhythms	Amplitude	MET
577	acceleration_peak_value_mean	0.00153684	-4.1062	1.29624	-0.141214	451	0.0104081	Diseases of pancreas	digestive	Physical activity	Physical activity	g
965	acceleration_overall_L5	0.00153713	0.135789	0.0428665	0.0799398	1614	0.0104088	Poisoning by analgesics, antipyretics, and antirheumatics	injuries & poisonings	Physical activity	Physical activity	g
871	walking_overall_M10	0.00153952	0.0086916	0.0027442	0.107511	875	0.0104234	Open wounds of extremities	injuries & poisonings	Physical activity	Physical activity	Fraction of time
740	acceleration_within_day_SD_L5	0.0015398	0.0472361	0.0149141	0.0378171	8548	0.0104234	Osteoarthrosis	musculoskeletal	Physical activity	Physical activity variability	Fraction of time
790	walking_overall_M10	0.00153984	-0.00622853	0.00196657	-0.0770437	1763	0.0104234	Nonspecific findings on examination of blood	symptoms	Physical activity	Physical activity	Fraction of time
724	phase_abs_dev	0.00154197	0.199457	0.0629839	0.31432	104	0.0104365	Other and unspecified disorders of back	musculoskeletal	Diurnal rhythms	Phase	Hours
284	total_sleep_mean	0.00154354	0.411558	0.129972	0.33205	90	0.0104459	Aplastic anemia	hematopoietic	Sleep	Sleep	Hours
275	MET_within_day_SD_M10	0.00154797	-0.0172064	0.00543531	-0.127495	608	0.0104746	Disorders of mineral metabolism	endocrine/metabolic	Physical activity	Physical activity variability
165	acceleration_overall_M10	0.00154829	-2.32256	0.733686	-0.155267	381	0.0104754	Cancer within the respiratory system	neoplasms	Physical activity	Physical activity	g
70	acceleration_RA	0.00154916	-0.00931656	0.00294321	-0.136508	496	0.0104801	Viral hepatitis	infectious diseases	Diurnal rhythms	Amplitude
557	inactivity_peak_value_mean	0.00154956	0.183396	0.0579383	0.129439	575	0.0104815	Intestinal malabsorption (non-celiac)	digestive	Sleep	Sleep
681	phase_abs_dev	0.00155006	0.0535867	0.0169296	0.0844461	1448	0.0104836	Superficial cellulitis and abscess	dermatologic	Diurnal rhythms	Phase	Hours
580	MET_hourly_SD	0.00155137	-0.0314059	0.00992278	-0.203985	223	0.0104912	Nephritis; nephrosis; renal sclerosis	genitourinary	Physical activity	Physical activity variability
783	acceleration_overall_M10	0.00155229	-1.58758	0.501626	-0.106132	816	0.0104952	Fever of unknown origin	symptoms	Physical activity	Physical activity	g
446	acceleration_between_day_SD	0.00155234	-0.95495	0.301737	-0.19764	234	0.0104952	Polyarteritis nodosa and allied conditions	circulatory system	Physical activity	Physical activity variability	g
644	acceleration_IV	0.00155394	-0.0732869	0.0231587	-0.239228	166	0.0105048	Anemia during pregnancy	pregnancy complications	Diurnal rhythms	Variability
939	cosinor_rsquared	0.00155611	-0.00571691	0.00180678	-0.0643544	2347	0.0105176	Atopic/contact dermatitis due to other or unspecified	dermatologic	Diurnal rhythms	Amplitude
569	MVPA_overall	0.00155627	-0.00571325	0.00180564	-0.0999134	988	0.0105176	Other disorders of intestine	digestive	Physical activity	Physical activity	Fraction of time
781	acceleration_between_day_SD	0.0015564	-0.73627	0.232696	-0.152381	403	0.0105176	Symptoms involving nervous and musculoskeletal systems	symptoms	Physical activity	Physical activity variability	g
291	MET_overall	0.00155699	-0.0451552	0.0142716	-0.275869	125	0.0105203	Other specified nonpsychotic and/or transient mental disorders	mental disorders	Physical activity	Physical activity	MET
353	WASO_mean	0.00155833	0.0337412	0.010665	0.178542	294	0.0105281	Nerve root and plexus disorders	neurological	Sleep	Sleep	Hours
634	sleep_IV	0.00155882	-0.0218414	0.00690389	-0.0883164	1313	0.01053	Miscarriage; stillbirth	pregnancy complications	Diurnal rhythms	Variability
384	inactivity_peak_time_mean_abs_dev	0.00155899	0.14305	0.0452175	0.216207	212	0.01053	Other disorders of tympanic membrane	sense organs	Diurnal rhythms	Phase	Hours
870	walking_hourly_SD_M10	0.00156243	-0.00447455	0.00141467	-0.0922334	1184	0.0105519	Open wounds of head; neck; and trunk	injuries & poisonings	Physical activity	Physical activity variability	Fraction of time
851	self_report_sleep_duration_abs_dev	0.00156284	0.0590996	0.0186854	0.0931827	1162	0.0105534	Complications of transplants and reattached limbs	injuries & poisonings	Sleep	Self-report	Hours
279	walking_overall	0.00156355	-0.0129978	0.00410964	-0.29549	116	0.0105569	Disorders involving the immune mechanism	endocrine/metabolic	Physical activity	Physical activity	Hours
565	walking_within_day_SD	0.00156522	-0.00249765	0.000789784	-0.0564491	3272	0.0105669	Anal and rectal conditions	digestive	Physical activity	Physical activity variability	Fraction of time
428	main_sleep_offset_mean_abs_dev	0.00156879	0.0624974	0.0197665	0.0949083	1148	0.0105897	Congestive heart failure; nonhypertensive	circulatory system	Diurnal rhythms	Phase	Hours
420	acceleration_within_day_SD	0.00157339	-1.39472	0.441237	-0.131444	509	0.0106195	Carditis	circulatory system	Physical activity	Physical activity variability	Fraction of time
276	sleep_peak_quality_SD	0.00157382	0.00312506	0.000988677	0.0747026	1834	0.0106211	Disorders of fluid, electrolyte, and acid-base balance	endocrine/metabolic	Sleep	Sleep variability	Hours
747	other_sleep_mean	0.0015745	0.0862108	0.0272757	0.120789	651	0.0106244	Cardiac and circulatory congenital anomalies	congenital anomalies	Sleep	Sleep	Hours
994	sleep_peak_quality_mean	0.0015753	-0.0068717	0.0021742	-0.110004	793	0.0106285	Sepsis and SIRS	injuries & poisonings	Sleep	Sleep	Hours
335	sleep_within_day_SD_M10	0.00157689	0.0127055	0.00402039	0.190461	274	0.010638	Multiple sclerosis	neurological	Sleep	Sleep variability
470	acceleration_within_day_SD_L5	0.00157762	0.141428	0.0447537	0.113227	788	0.0106416	Septal Deviations/Turbinate Hypertrophy	respiratory	Physical activity	Physical activity variability	Fraction of time
509	acceleration_overall_L5	0.00158127	0.302634	0.0957862	0.178163	321	0.0106649	Respiratory failure, insufficiency, arrest	respiratory	Physical activity	Physical activity	g
830	MVPA_between_day_SD	0.0015829	0.00419403	0.00132757	0.153923	419	0.0106746	Dislocation	injuries & poisonings	Physical activity	Physical activity variability	Fraction of time
580	MET_RA	0.00158312	-0.0127098	0.0040232	-0.203382	223	0.0106748	Nephritis; nephrosis; renal sclerosis	genitourinary	Diurnal rhythms	Amplitude	MET
990	walking_within_day_SD_M10	0.00158408	-0.00456327	0.00144455	-0.0978052	1050	0.0106799	Effects radiation NOS	injuries & poisonings	Physical activity	Physical activity variability	Fraction of time
577	temp_amplitude	0.00158467	-0.130648	0.0413593	-0.143663	451	0.0106827	Diseases of pancreas	digestive	Diurnal rhythms	Amplitude	Celsius
962	acceleration_peak_value_mean	0.00158588	-9.25969	2.93156	-0.318446	87	0.0106896	Poisoning by hormones and synthetic substitutes	injuries & poisonings	Physical activity	Physical activity	g
565	MVPA_within_day_SD	0.00158711	-0.00285367	0.000903517	-0.0557677	3272	0.0106959	Anal and rectal conditions	digestive	Physical activity	Physical activity variability	Fraction of time
724	self_report_daytime_dozing	0.00158721	0.0616953	0.0195337	0.370389	77	0.0106959	Other and unspecified disorders of back	musculoskeletal	Sleep	Self-report
395	temp_RA	0.00158754	0.00263986	0.000835846	0.0821253	1435	0.0106969	Heart valve disorders	circulatory system	Diurnal rhythms	Amplitude
536	sedentary_within_day_SD_L5	0.00158794	0.0167278	0.00529655	0.289513	111	0.0106972	Disorders of function of stomach	digestive	Physical activity	Physical activity variability	Fraction of time
289	other_sleep_mean	0.00158797	0.0724381	0.0229363	0.101492	922	0.0106972	Other diseases of blood and blood-forming organs	hematopoietic	Sleep	Sleep	Hours
573	sleep_within_day_SD_L5	0.00158904	0.00500684	0.00158543	0.0817582	1441	0.0107031	Other disorders of liver	digestive	Sleep	Sleep
350	temp_RA	0.00159011	0.00359115	0.00113722	0.11172	776	0.0107089	Abnormal movement	neurological	Diurnal rhythms	Amplitude
197	temp_phase	0.00159261	0.320261	0.101432	0.0626343	2658	0.0107245	Chemotherapy	neoplasms	Diurnal rhythms	Phase	Hours past midnight
53	num_wakings_mean	0.00159286	0.305882	0.0968797	0.338468	83	0.0107249	Herpes zoster	infectious diseases	Sleep	Sleep
211	MVPA_within_day_SD	0.00159445	-0.0042632	0.00135037	-0.0833135	1430	0.0107343	Benign neoplasm of other parts of digestive system	neoplasms	Physical activity	Physical activity variability	Fraction of time
371	acceleration_within_day_SD	0.00159604	-1.20241	0.380899	-0.11332	682	0.0107437	Inflammation of the eye	sense organs	Physical activity	Physical activity variability	Fraction of time
781	acceleration_hourly_SD_M10	0.00159786	-3.0734	0.973696	-0.150508	403	0.0107546	Symptoms involving nervous and musculoskeletal systems	symptoms	Physical activity	Physical activity variability	Fraction of time
859	MVPA_IV	0.00159827	0.0339637	0.0107604	0.122007	658	0.0107561	Complication due to other implant and internal device	injuries & poisonings	Diurnal rhythms	Variability
507	MVPA_IV	0.00160022	0.0217557	0.00689346	0.0781528	1629	0.0107679	Pleurisy; pleural effusion	respiratory	Diurnal rhythms	Variability
306	self_report_getting_up_in_morning	0.00160097	0.0184909	0.00585877	0.0637949	2869	0.0107717	Other mental disorder	mental disorders	Sleep	Self-report
1010	acceleration_between_day_SD_M10	0.00160201	-0.705794	0.223659	-0.0685752	2054	0.0107774	Other tests		Physical activity	Physical activity variability	Fraction of time
635	temp_cosinor_rsquared	0.00160258	0.0224613	0.007118	0.152618	410	0.0107799	Hemorrhage during pregnancy; childbirth and postpartum	pregnancy complications	Diurnal rhythms	Amplitude
965	main_sleep_onset_mean_abs_dev	0.00160388	0.0595457	0.0188715	0.0797172	1609	0.0107874	Poisoning by analgesics, antipyretics, and antirheumatics	injuries & poisonings	Diurnal rhythms	Phase	Hours
288	acceleration_between_day_SD_M10	0.00160615	-1.12743	0.357357	-0.109542	788	0.0108013	Diseases of white blood cells	hematopoietic	Physical activity	Physical activity variability	Fraction of time
598	acceleration_L5_time	0.00160836	0.141705	0.0449213	0.12217	681	0.0108148	Abnormal findings on examination of urine	genitourinary	Diurnal rhythms	Phase	Hours past midnight
292	acceleration_between_day_SD	0.00160932	-0.477208	0.151286	-0.0987649	957	0.01082	Neurological disorders	mental disorders	Physical activity	Physical activity variability	g
761	sleep_hourly_SD	0.00161066	-0.00376234	0.00119284	-0.205051	214	0.0108263	Cervicalgia	symptoms	Sleep	Sleep variability	Fraction of time
420	MVPA_hourly_SD	0.00161078	-0.00708605	0.00224663	-0.136942	511	0.0108263	Carditis	circulatory system	Physical activity	Physical activity variability	Fraction of time
504	sedentary_peak_time_mean	0.00161083	-0.758178	0.240381	-0.325171	94	0.0108263	Other alveolar and parietoalveolar pneumonopathy	respiratory	Diurnal rhythms	Phase	Hours past midnight
990	sedentary_overall_M10	0.00161273	0.0116587	0.00369682	0.0957193	1050	0.0108374	Effects radiation NOS	injuries & poisonings	Physical activity	Physical activity	Fraction of time
661	sleep_IV	0.00161288	-0.0352938	0.0111912	-0.142712	484	0.0108374	Fetal distress and abnormal forces of labor	pregnancy complications	Diurnal rhythms	Variability
571	main_sleep_onset_SD	0.00161382	0.0802724	0.0254548	0.119384	707	0.0108423	Chronic liver disease and cirrhosis	digestive	Diurnal rhythms	Phase Variability	Hours
687	MVPA_overall_M10	0.00161399	-0.00980031	0.00310776	-0.0938264	1106	0.0108423	Symptoms affecting skin	dermatologic	Physical activity	Physical activity	Fraction of time
579	moderate_within_day_SD	0.00161528	-0.00486353	0.00154238	-0.106626	835	0.0108496	Other symptoms involving abdomen and pelvis	digestive	Physical activity	Physical activity variability	Fraction of time
736	main_sleep_onset_SD	0.00161636	0.216713	0.0687309	0.322302	95	0.0108556	Other acquired deformities of limbs	musculoskeletal	Diurnal rhythms	Phase Variability	Hours
371	MVPA_hourly_SD	0.00162084	-0.00612111	0.00194182	-0.118294	683	0.0108836	Inflammation of the eye	sense organs	Physical activity	Physical activity variability	Fraction of time
332	acceleration_peak_value_SD	0.00162092	-4.64349	1.47307	-0.186271	264	0.0108836	Parkinson's disease	neurological	Physical activity	Physical activity variability	Fraction of time
292	tasks_light_overall	0.00162291	-0.00378217	0.00119997	-0.101829	957	0.0108956	Neurological disorders	mental disorders	Physical activity	Physical activity	Hours
969	MVPA_within_day_SD_M10	0.00162353	-0.0104352	0.00331089	-0.222847	197	0.0108985	Poisoning by psychotropic agents	injuries & poisonings	Physical activity	Physical activity variability	Fraction of time
853	MVPA_hourly_SD_M10	0.00162695	-0.0154041	0.0048884	-0.32468	91	0.0109201	Complication of colostomy or enterostomy	injuries & poisonings	Physical activity	Physical activity variability	Fraction of time
737	temp_RA	0.00162929	0.00720908	0.00228806	0.224272	191	0.0109338	Curvature of spine	musculoskeletal	Diurnal rhythms	Amplitude
535	sleep_peak_time_mean_abs_dev	0.00162939	0.0271132	0.00860539	0.0436118	5774	0.0109338	Gastritis and duodenitis	digestive	Diurnal rhythms	Phase	Hours
483	amplitude	0.00163254	-0.0128053	0.00406498	-0.135014	495	0.0109537	Acute bronchitis and bronchiolitis	respiratory	Diurnal rhythms	Amplitude	g
175	acceleration_hourly_SD	0.00163314	-1.79664	0.570352	-0.124251	573	0.0109564	Acquired absence of breast	neoplasms	Physical activity	Physical activity variability	Fraction of time
669	moderate_hourly_SD	0.00163343	0.00675888	0.00214568	0.134132	549	0.0109566	Complications of labor and delivery NEC	pregnancy complications	Physical activity	Physical activity variability	Fraction of time
335	sedentary_hourly_SD	0.00163358	0.00602657	0.00191321	0.191175	274	0.0109566	Multiple sclerosis	neurological	Physical activity	Physical activity variability	Fraction of time
578	temp_within_day_SD	0.00163543	-0.0308637	0.00979911	-0.0495643	4031	0.0109678	Gastrointestinal hemorrhage	digestive	Diurnal rhythms	Variability	Celsius
359	total_sleep_mean_abs_dev	0.00163582	0.271072	0.0860664	0.338141	90	0.010969	Muscular dystrophies and other myopathies	neurological	Sleep	Sleep	Hours
578	sleep_within_day_SD_M10	0.00163683	0.00335031	0.0010638	0.0502224	4032	0.0109745	Gastrointestinal hemorrhage	digestive	Sleep	Sleep variability
596	acceleration_overall	0.00163858	-0.520543	0.1653	-0.063905	2219	0.0109849	Other disorders of bladder	genitourinary	Physical activity	Physical activity	g
317	walking_hourly_SD_M10	0.00163963	-0.00310832	0.000987114	-0.0640714	2518	0.0109904	Alcohol-related disorders	mental disorders	Physical activity	Physical activity variability	Fraction of time
558	sedentary_IV	0.00163981	0.0179725	0.00570763	0.0645087	2489	0.0109904	Noninfectious gastroenteritis	digestive	Diurnal rhythms	Variability
626	walking_hourly_SD_M10	0.00164015	-0.00275426	0.000874701	-0.0567732	3392	0.0109904	Disorders of menstruation and other abnormal bleeding from female genital tract	genitourinary	Physical activity	Physical activity variability	Fraction of time
197	acceleration_within_day_SD_L5	0.00164019	0.078277	0.0248594	0.0626685	2651	0.0109904	Chemotherapy	neoplasms	Physical activity	Physical activity variability	Fraction of time
558	walking_hourly_SD	0.00164065	-0.00291857	0.00092691	-0.0639776	2489	0.0109922	Noninfectious gastroenteritis	digestive	Physical activity	Physical activity variability	Fraction of time
615	walking_within_day_SD	0.0016419	-0.00412935	0.00131154	-0.0933272	1157	0.0109992	Endometriosis	genitourinary	Physical activity	Physical activity variability	Fraction of time
272	sedentary_hourly_SD	0.00164222	0.00106087	0.000336952	0.033653	11594	0.011	Disorders of lipoid metabolism	endocrine/metabolic	Physical activity	Physical activity variability	Fraction of time
722	num_wakings_mean	0.00164608	0.0497011	0.0157894	0.0549958	3221	0.0110245	Intervertebral disc disorders	musculoskeletal	Sleep	Sleep
386	temp_RA	0.00164633	0.00217908	0.000692276	0.0677903	2092	0.0110249	Vertiginous syndromes and other disorders of vestibular system	sense organs	Diurnal rhythms	Amplitude
282	sedentary_overall_L5	0.00164792	0.0146057	0.00464053	0.28158	123	0.0110342	Hereditary hemolytic anemias	hematopoietic	Physical activity	Physical activity	Fraction of time
650	MVPA_overall	0.00165014	0.0089873	0.00285581	0.15717	399	0.0110471	Normal delivery	pregnancy complications	Physical activity	Physical activity	Fraction of time
145	walking_within_day_SD_M10	0.00165024	-0.0124592	0.00395906	-0.26704	137	0.0110471	Cancer of mouth	neoplasms	Physical activity	Physical activity variability	Fraction of time
272	tasks_light_within_day_SD	0.00165114	-0.00147995	0.000470297	-0.0337173	11594	0.0110518	Disorders of lipoid metabolism	endocrine/metabolic	Physical activity	Physical activity variability	Fraction of time
720	MVPA_hourly_SD	0.00165175	-0.0106242	0.00337625	-0.205318	227	0.0110546	Spinal stenosis	musculoskeletal	Physical activity	Physical activity variability	Fraction of time
514	acceleration_hourly_SD	0.00165315	-1.95274	0.620608	-0.135046	483	0.0110609	Abnormal findings examination of lungs	respiratory	Physical activity	Physical activity variability	Fraction of time
465	MET_RA	0.00165338	-0.0086921	0.00276251	-0.139091	473	0.0110609	Acute upper respiratory infections of multiple or unspecified sites	respiratory	Diurnal rhythms	Amplitude	MET
327	acceleration_peak_time_mean	0.00165349	0.167564	0.0532552	0.0883961	1294	0.0110609	Sleep disorders	neurological	Diurnal rhythms	Phase	Hours past midnight
389	other_sleep_mean	0.00165349	0.0549005	0.0174485	0.0769201	1631	0.0110609	Hearing loss	sense organs	Sleep	Sleep	Hours
853	total_sleep_mean_abs_dev	0.00165535	0.263144	0.0836413	0.328251	91	0.011072	Complication of colostomy or enterostomy	injuries & poisonings	Sleep	Sleep	Hours
79	acceleration_peak_value_mean	0.0016557	-2.72966	0.86765	-0.0938745	1014	0.011073	Viral infection	infectious diseases	Physical activity	Physical activity	g
1010	acceleration_hourly_SD_M10	0.00165679	-1.36599	0.43422	-0.0668942	2053	0.0110789	Other tests		Physical activity	Physical activity variability	Fraction of time
277	MET_peak_value_mean	0.00165872	-0.0567276	0.0180345	-0.148355	424	0.0110905	Other disorders of metabolism	endocrine/metabolic	Physical activity	Physical activity	MET
788	acceleration_IV	0.00166019	0.0225425	0.00716718	0.0735848	1749	0.011099	Syncope and collapse	symptoms	Diurnal rhythms	Variability
153	main_sleep_ratio_mean	0.00166205	-0.00223647	0.000711139	-0.0989998	935	0.0111101	Colorectal cancer	neoplasms	Sleep	Sleep
756	main_sleep_duration_mean	0.00166228	-0.37286	0.118561	-0.352525	79	0.0111104	Other congenital musculoskeletal anomalies	congenital anomalies	Sleep	Sleep	Hours
480	acceleration_IV	0.00166303	0.0174742	0.00555662	0.0570403	3002	0.0111133	Pneumonia	respiratory	Diurnal rhythms	Variability
687	temp_amplitude	0.00166312	-0.0831492	0.0264408	-0.0914328	1106	0.0111133	Symptoms affecting skin	dermatologic	Diurnal rhythms	Amplitude	Celsius
600	acceleration_RA	0.0016643	-0.00391371	0.00124461	-0.0573445	3277	0.0111189	Hyperplasia of prostate	genitourinary	Diurnal rhythms	Amplitude
773	MVPA_between_day_SD	0.00166436	-0.00569174	0.00181005	-0.208889	221	0.0111189	Pain in limb	symptoms	Physical activity	Physical activity variability	Fraction of time
459	sleep_peak_quality_mean	0.00166549	-0.00334432	0.00106361	-0.0535369	3552	0.0111251	Other disorders of circulatory system	circulatory system	Sleep	Sleep	Hours
496	acceleration_L5_time	0.00166571	0.0792658	0.0252096	0.0683385	2301	0.0111253	Chronic airway obstruction	respiratory	Diurnal rhythms	Phase	Hours past midnight
578	MET_within_day_SD	0.00166853	-0.00719007	0.00228708	-0.0493139	4032	0.0111428	Gastrointestinal hemorrhage	digestive	Physical activity	Physical activity variability
587	acceleration_hourly_SD	0.00166889	-4.98538	1.58582	-0.344777	74	0.0111438	Kidney replaced by transpant	genitourinary	Physical activity	Physical activity variability	Fraction of time
197	sedentary_overall	0.0016692	0.00464385	0.00147721	0.0605174	2658	0.0111439	Chemotherapy	neoplasms	Physical activity	Physical activity	Fraction of time
720	MET_RA	0.00166931	-0.0125435	0.00399013	-0.200721	227	0.0111439	Spinal stenosis	musculoskeletal	Diurnal rhythms	Amplitude	MET
334	sedentary_hourly_SD_L5	0.00166952	0.0141188	0.00449126	0.167957	350	0.011144	Degenerative disease of the spinal cord	neurological	Physical activity	Physical activity variability	Fraction of time
379	walking_overall	0.00166985	-0.00377841	0.00120196	-0.0858976	1363	0.0111449	Other disorders of eye	sense organs	Physical activity	Physical activity	Hours
367	walking_peak_value_mean	0.0016708	-0.0113191	0.00360092	-0.0968835	1061	0.0111498	Disorders of refraction and accommodation; blindness and low vision	sense organs	Physical activity	Physical activity	Hours
366	acceleration_M10_time_abs_dev	0.00167253	0.0386148	0.0122857	0.0413125	6403	0.0111601	Cataract	sense organs	Diurnal rhythms	Phase	Hours
965	sleep_peak_quality_SD	0.00167329	0.00330039	0.0010501	0.078894	1606	0.0111638	Poisoning by analgesics, antipyretics, and antirheumatics	injuries & poisonings	Sleep	Sleep variability	Hours
151	MVPA_hourly_SD_M10	0.0016737	-0.015908	0.00506159	-0.335299	88	0.0111652	Cancer of stomach	neoplasms	Physical activity	Physical activity variability	Fraction of time
577	walking_peak_value_mean	0.00167435	-0.0172818	0.00549893	-0.147921	451	0.0111682	Diseases of pancreas	digestive	Physical activity	Physical activity	Hours
368	acceleration_within_day_SD	0.00168033	-1.06245	0.338174	-0.10013	877	0.0112059	Visual disturbances	sense organs	Physical activity	Physical activity variability	Fraction of time
214	acceleration_hourly_SD	0.00168043	1.17714	0.374681	0.0814078	1331	0.0112059	Lipoma	neoplasms	Physical activity	Physical activity variability	Fraction of time
365	MET_hourly_SD_M10	0.00168061	-0.0118198	0.00376227	-0.0775347	1658	0.0112059	Glaucoma	sense organs	Physical activity	Physical activity variability
420	other_sleep_mean	0.00168101	0.0964023	0.0306857	0.135068	510	0.0112073	Carditis	circulatory system	Sleep	Sleep	Hours
353	sleep_within_day_SD_M10	0.0016825	0.0119956	0.00381864	0.179819	294	0.0112158	Nerve root and plexus disorders	neurological	Sleep	Sleep variability
858	sedentary_within_day_SD	0.00168278	-0.00412319	0.00131258	-0.119541	691	0.0112164	Complication of internal orthopedic device	injuries & poisonings	Physical activity	Physical activity variability	Fraction of time
150	sleep_within_day_SD_M10	0.00168305	0.0181711	0.00578467	0.272391	129	0.0112167	Cancer of esophagus	neoplasms	Sleep	Sleep variability
165	main_sleep_ratio_mean	0.00168323	-0.00350316	0.00111522	-0.155071	381	0.0112167	Cancer within the respiratory system	neoplasms	Sleep	Sleep
1019	other_sleep_mean	0.001684	0.0429651	0.0136784	0.0601976	2666	0.0112205	Other ill-defined and unknown causes of morbidity and mortality		Sleep	Sleep	Hours
562	MET_peak_value_mean	0.00168616	-0.0149054	0.00474587	-0.0389806	6990	0.0112336	Diverticulosis and diverticulitis	digestive	Physical activity	Physical activity	MET
174	tasks_light_peak_value_mean	0.00168705	-0.00686498	0.00218592	-0.0625572	2649	0.0112381	Breast cancer	neoplasms	Physical activity	Physical activity	Fraction of time
293	temp_within_day_SD	0.0016884	-0.0852122	0.0271349	-0.136843	500	0.0112458	Symptoms involving head and neck	mental disorders	Diurnal rhythms	Variability	Celsius
579	moderate_hourly_SD	0.00168975	-0.00535926	0.00170673	-0.106356	835	0.0112534	Other symptoms involving abdomen and pelvis	digestive	Physical activity	Physical activity variability	Fraction of time
71	temp_cosinor_rsquared	0.0016902	-0.0614093	0.0195571	-0.417257	53	0.011255	Human immunodeficiency virus [HIV] disease	infectious diseases	Diurnal rhythms	Amplitude
41	sleep_peak_quality_SD	0.00169043	0.00272794	0.000868782	0.0652099	2367	0.0112552	Bacterial infection NOS	infectious diseases	Sleep	Sleep variability	Hours
578	acceleration_within_day_SD_M10	0.00169198	-0.679489	0.216419	-0.0486071	4026	0.0112638	Gastrointestinal hemorrhage	digestive	Physical activity	Physical activity variability	Fraction of time
939	num_wakings_mean	0.00169212	0.0576874	0.0183737	0.0638327	2337	0.0112638	Atopic/contact dermatitis due to other or unspecified	dermatologic	Sleep	Sleep
277	sleep_within_day_SD_M10	0.00169362	0.0100059	0.00318718	0.149992	424	0.0112725	Other disorders of metabolism	endocrine/metabolic	Sleep	Sleep variability
427	MET_within_day_SD_M10	0.00169463	-0.00628674	0.00200263	-0.0465832	4926	0.0112778	Cardiac dysrhythmias	circulatory system	Physical activity	Physical activity variability
760	MVPA_within_day_SD_M10	0.00169756	-0.00358036	0.0011407	-0.0764598	1706	0.0112948	Back pain	symptoms	Physical activity	Physical activity variability	Fraction of time
565	sleep_peak_quality_SD	0.00169759	0.00233041	0.000742471	0.0557072	3267	0.0112948	Anal and rectal conditions	digestive	Sleep	Sleep variability	Hours
939	acceleration_L5_time	0.0016983	0.0766995	0.0244375	0.066126	2342	0.0112982	Atopic/contact dermatitis due to other or unspecified	dermatologic	Diurnal rhythms	Phase	Hours past midnight
851	amplitude	0.00170022	-0.00841003	0.00267983	-0.0886722	1169	0.0113096	Complications of transplants and reattached limbs	injuries & poisonings	Diurnal rhythms	Amplitude	g
1005	acceleration_L5_time	0.00170266	0.261759	0.0834197	0.225674	196	0.0113245	Other symptoms		Diurnal rhythms	Phase	Hours past midnight
366	main_sleep_duration_mean	0.00170468	-0.0445702	0.0142056	-0.0421393	6421	0.0113366	Cataract	sense organs	Sleep	Sleep	Hours
723	sleep_hourly_SD_L5	0.00170494	0.0293638	0.0093591	0.322407	94	0.011337	Other disorders of cervical region	musculoskeletal	Sleep	Sleep	Fraction of time
495	MVPA_IV	0.00170555	0.00986965	0.00314585	0.0354546	8835	0.0113379	Asthma	respiratory	Diurnal rhythms	Variability
514	acceleration_peak_value_mean	0.00170573	-3.9344	1.25406	-0.135306	483	0.0113379	Abnormal findings examination of lungs	respiratory	Physical activity	Physical activity	g
136	MET_hourly_SD_M10	0.00170579	-0.0560243	0.0178574	-0.367504	72	0.0113379	Other infectious and parasitic diseases	infectious diseases	Physical activity	Physical activity variability
334	MVPA_hourly_SD	0.0017059	-0.00868303	0.00276768	-0.167804	348	0.0113379	Degenerative disease of the spinal cord	neurological	Physical activity	Physical activity variability	Fraction of time
344	acceleration_within_day_SD	0.00170619	-3.12409	0.995806	-0.294427	108	0.011338	Other paralytic syndromes	neurological	Physical activity	Physical activity variability	Fraction of time
961	walking_within_day_SD	0.00170632	-0.00770677	0.00245656	-0.17418	323	0.011338	Poisoning by other anti-infectives	injuries & poisonings	Physical activity	Physical activity variability	Fraction of time
521	temp_within_day_SD	0.00170673	-0.0724846	0.0231053	-0.116404	688	0.0113394	Diseases of hard tissues of teeth	digestive	Diurnal rhythms	Variability	Celsius
337	MET_hourly_SD	0.00170764	-0.065676	0.020936	-0.426574	51	0.0113441	Disorders of the autonomic nervous system	neurological	Physical activity	Physical activity variability
379	walking_overall_M10	0.00170809	-0.00694186	0.00221296	-0.0858673	1363	0.011345	Other disorders of eye	sense organs	Physical activity	Physical activity	Fraction of time
760	other_sleep_mean	0.00170819	0.0534004	0.0170233	0.0748185	1704	0.011345	Back pain	symptoms	Sleep	Sleep	Hours
594	walking_within_day_SD_M10	0.00170883	-0.00383372	0.00122218	-0.0821686	1485	0.0113479	Urinary calculus	genitourinary	Physical activity	Physical activity variability	Fraction of time
714	MVPA_between_day_SD	0.00171037	-0.00271849	0.00086672	-0.0997697	1002	0.0113567	Rheumatoid arthritis and other inflammatory polyarthropathies	musculoskeletal	Physical activity	Physical activity variability	Fraction of time
441	amplitude	0.00171092	-0.0244085	0.00778225	-0.257354	134	0.011359	Vascular insufficiency of intestine	circulatory system	Diurnal rhythms	Amplitude	g
636	sedentary_peak_value_mean	0.00171207	-0.0113459	0.00361767	-0.142909	489	0.0113653	Early or threatened labor; hemorrhage in early pregnancy	pregnancy complications	Physical activity	Physical activity	Hours
1010	total_sleep_mean_abs_dev	0.00171248	0.0563672	0.0179733	0.0703136	2048	0.011366	Other tests		Sleep	Sleep	Hours
830	moderate_within_day_SD	0.00171257	0.00681774	0.00217392	0.149469	419	0.011366	Dislocation	injuries & poisonings	Physical activity	Physical activity variability	Fraction of time
516	temp_phase	0.00171308	0.908739	0.289771	0.177725	314	0.011368	Abnormal sputum	respiratory	Diurnal rhythms	Phase	Hours past midnight
580	walking_overall	0.00171346	-0.00922927	0.00294301	-0.209817	223	0.0113687	Nephritis; nephrosis; renal sclerosis	genitourinary	Physical activity	Physical activity	Hours
663	moderate_overall	0.0017136	0.00977033	0.00311557	0.269649	126	0.0113687	Umbilical cord complications during labor and delivery	pregnancy complications	Physical activity	Physical activity	Fraction of time
573	inactivity_peak_time_mean	0.00171656	0.0811349	0.0258765	0.0834246	1440	0.0113859	Other disorders of liver	digestive	Diurnal rhythms	Phase	Hours past midnight
287	MVPA_between_day_SD	0.0017166	-0.00418008	0.00133316	-0.153411	415	0.0113859	Purpura and other hemorrhagic conditions	hematopoietic	Physical activity	Physical activity variability	Fraction of time
420	MET_peak_value_mean	0.00171703	-0.0514152	0.0163984	-0.134461	511	0.0113861	Carditis	circulatory system	Physical activity	Physical activity	MET
569	MET_overall_L5	0.00171704	0.00420244	0.00134033	0.099552	984	0.0113861	Other disorders of intestine	digestive	Physical activity	Physical activity	MET
305	MVPA_hourly_SD_M10	0.00171741	-0.0166945	0.00532466	-0.351878	76	0.0113872			Physical activity	Physical activity variability	Fraction of time
604	sleep_hourly_SD	0.00171824	-0.00224983	0.000717607	-0.122618	609	0.0113914	Disorders of penis	genitourinary	Sleep	Sleep variability	Fraction of time
687	num_wakings_mean	0.00172008	0.0828855	0.0264399	0.0917153	1104	0.0114022	Symptoms affecting skin	dermatologic	Sleep	Sleep
722	temp_IV	0.00172076	0.0203529	0.00649269	0.0546754	3226	0.0114053	Intervertebral disc disorders	musculoskeletal	Diurnal rhythms	Variability
593	other_sleep_mean	0.00172103	0.0421205	0.0134368	0.0590143	2791	0.0114058	Hematuria	genitourinary	Sleep	Sleep	Hours
427	acceleration_within_day_SD_M10	0.001722	-0.626179	0.199768	-0.0447936	4914	0.0114109	Cardiac dysrhythmias	circulatory system	Physical activity	Physical activity variability	Fraction of time
395	other_sleep_mean	0.00172248	0.0582085	0.0185705	0.0815549	1433	0.0114127	Heart valve disorders	circulatory system	Sleep	Sleep	Hours
371	acceleration_peak_value_mean	0.001724	-3.29235	1.05046	-0.113226	682	0.0114214	Inflammation of the eye	sense organs	Physical activity	Physical activity	g
41	main_sleep_offset_mean_abs_dev	0.00172435	0.043212	0.0137875	0.0656215	2362	0.0114224	Bacterial infection NOS	infectious diseases	Diurnal rhythms	Phase	Hours
514	MVPA_hourly_SD_M10	0.00172619	-0.00670356	0.0021391	-0.141294	483	0.0114332	Abnormal findings examination of lungs	respiratory	Physical activity	Physical activity variability	Fraction of time
260	MET_overall	0.00172694	-0.0349508	0.0111532	-0.213527	204	0.0114368	Protein-calorie malnutrition	endocrine/metabolic	Physical activity	Physical activity	MET
216	total_sleep_mean	0.00172806	0.0919555	0.0293459	0.0741909	1820	0.0114428	Benign neoplasm of skin	neoplasms	Sleep	Sleep	Hours
752	walking_within_day_SD_M10	0.00172922	-0.0177404	0.00566189	-0.380233	72	0.0114492	Nervous system congenital anomalies	congenital anomalies	Physical activity	Physical activity variability	Fraction of time
747	acceleration_within_day_SD	0.00173014	-1.22762	0.391818	-0.115696	651	0.0114539	Cardiac and circulatory congenital anomalies	congenital anomalies	Physical activity	Physical activity variability	Fraction of time
665	main_sleep_duration_mean	0.00173079	-0.102349	0.0326675	-0.0967666	1144	0.0114564	Obstetrical/birth trauma	pregnancy complications	Sleep	Sleep	Hours
580	MVPA_overall_M10	0.00173092	-0.0216221	0.00690134	-0.207006	223	0.0114564	Nephritis; nephrosis; renal sclerosis	genitourinary	Physical activity	Physical activity	Fraction of time
871	MET_hourly_SD_M10	0.0017312	0.0160506	0.00512311	0.105287	875	0.0114568	Open wounds of extremities	injuries & poisonings	Physical activity	Physical activity variability
565	walking_peak_value_mean	0.00173309	-0.00654132	0.00208811	-0.0559893	3272	0.011468	Anal and rectal conditions	digestive	Physical activity	Physical activity	Hours
1005	MET_overall_M10	0.00173396	-0.0627745	0.0200397	-0.217627	196	0.0114724	Other symptoms		Physical activity	Physical activity	MET
990	temp_amplitude	0.00173668	-0.08534	0.0272474	-0.0938418	1050	0.011489	Effects radiation NOS	injuries & poisonings	Diurnal rhythms	Amplitude	Celsius
564	main_sleep_offset_mean_abs_dev	0.00173796	0.0273605	0.00873627	0.0415496	6321	0.0114961	Functional digestive disorders	digestive	Diurnal rhythms	Phase	Hours
558	temp_IV	0.00174505	0.0230338	0.00735756	0.0618773	2489	0.0115416	Noninfectious gastroenteritis	digestive	Diurnal rhythms	Variability
197	acceleration_L5_time_abs_dev	0.00174579	0.0447543	0.0142962	0.0626863	2652	0.0115452	Chemotherapy	neoplasms	Diurnal rhythms	Phase	Hours
475	WASO_mean	0.00174628	0.0188643	0.0060261	0.0998206	924	0.011547	Chronic sinusitis	respiratory	Sleep	Sleep	Hours
747	walking_hourly_SD	0.00174663	-0.00559033	0.00178584	-0.122545	651	0.011548	Cardiac and circulatory congenital anomalies	congenital anomalies	Physical activity	Physical activity variability	Fraction of time
626	MET_overall	0.00174793	-0.00903318	0.00288586	-0.0551869	3391	0.0115544	Disorders of menstruation and other abnormal bleeding from female genital tract	genitourinary	Physical activity	Physical activity	MET
253	sedentary_RA	0.00174802	-0.0361572	0.0115513	-0.230375	177	0.0115544	Disorders of the pituitary gland and its hypothalamic control	endocrine/metabolic	Diurnal rhythms	Amplitude
479	inactivity_peak_time_mean	0.00174835	0.110158	0.0351934	0.113267	773	0.0115552	Other upper respiratory disease	respiratory	Diurnal rhythms	Phase	Hours past midnight
578	main_sleep_duration_mean_abs_dev	0.00174869	0.0347914	0.0111154	0.0508379	4022	0.0115561	Gastrointestinal hemorrhage	digestive	Sleep	Sleep	Hours
575	WASO_mean	0.00175014	0.0204257	0.00652624	0.108083	794	0.0115632	Other biliary tract disease	digestive	Sleep	Sleep	Hours
625	total_sleep_mean	0.00175018	0.171063	0.0546566	0.138015	517	0.0115632	Pain and other symptoms associated with female genital organs	genitourinary	Sleep	Sleep	Hours
378	acceleration_within_day_SD	0.00175142	-1.78389	0.570013	-0.168121	305	0.01157	Strabismus and other disorders of binocular eye movements	sense organs	Physical activity	Physical activity variability	Fraction of time
969	sedentary_peak_time_mean_abs_dev	0.00175166	0.302831	0.0967658	0.224318	197	0.0115702	Poisoning by psychotropic agents	injuries & poisonings	Diurnal rhythms	Phase	Hours
293	moderate_within_day_SD_M10	0.00175248	-0.00729925	0.00233249	-0.137941	500	0.0115742	Symptoms involving head and neck	mental disorders	Physical activity	Physical activity variability	Fraction of time
569	acceleration_between_day_SD_M10	0.00175294	-1.00283	0.320463	-0.097435	987	0.011576	Other disorders of intestine	digestive	Physical activity	Physical activity variability	Fraction of time
596	temp_amplitude	0.00175359	-0.0595924	0.019044	-0.0655292	2219	0.0115788	Other disorders of bladder	genitourinary	Diurnal rhythms	Amplitude	Celsius
8	self_report_sleeplessness	0.00175521	0.0782652	0.0250125	0.156588	373	0.0115882	Intestinal infection	infectious diseases	Sleep	Self-report
379	MET_overall_M10	0.00175761	-0.0239742	0.00766308	-0.0831137	1363	0.0116027	Other disorders of eye	sense organs	Physical activity	Physical activity	MET
252	main_sleep_ratio_mean	0.0017585	-0.00447173	0.00142941	-0.197946	228	0.011607	Disorders of parathyroid gland	endocrine/metabolic	Sleep	Sleep
509	num_wakings_mean	0.00175868	0.155125	0.0495868	0.17165	320	0.011607	Respiratory failure, insufficiency, arrest	respiratory	Sleep	Sleep
752	main_sleep_onset_SD	0.00176011	0.26129	0.0835298	0.388599	69	0.011615	Nervous system congenital anomalies	congenital anomalies	Diurnal rhythms	Phase Variability	Hours
362	MET_within_day_SD_L5	0.00176066	0.00395223	0.0012635	0.0868407	1284	0.0116173	Other retinal disorders	sense organs	Physical activity	Physical activity variability
208	sedentary_hourly_SD_L5	0.00176174	0.00377993	0.00120848	0.044966	5100	0.011623	Benign neoplasm of colon	neoplasms	Physical activity	Physical activity variability	Fraction of time
613	tasks_light_overall	0.00176248	-0.00590853	0.00188909	-0.159078	375	0.0116265	Other nonmalignant breast conditions	genitourinary	Physical activity	Physical activity	Hours
366	sedentary_overall_L5	0.00176291	0.00215207	0.000688081	0.0414893	6402	0.011628	Cataract	sense organs	Physical activity	Physical activity	Fraction of time
530	main_sleep_onset_SD	0.00176361	0.0241379	0.0077179	0.0358987	8932	0.0116312	Diseases of esophagus	digestive	Diurnal rhythms	Phase Variability	Hours
394	temp_within_day_SD	0.00176584	-0.0500547	0.0160065	-0.0803835	1468	0.0116436	Rheumatic disease of the heart valves	circulatory system	Diurnal rhythms	Variability	Celsius
513	num_wakings_mean	0.00176591	0.299327	0.095719	0.331214	85	0.0116436	Respiratory abnormalities	respiratory	Sleep	Sleep
819	sleep_IV	0.00176833	0.0503136	0.0160914	0.203445	225	0.0116582	Skull and face fracture and other intercranial injury	injuries & poisonings	Diurnal rhythms	Variability
859	MVPA_hourly_SD_M10	0.00176926	-0.00573449	0.00183411	-0.120869	658	0.0116629	Complication due to other implant and internal device	injuries & poisonings	Physical activity	Physical activity variability	Fraction of time
613	main_sleep_duration_mean_abs_dev	0.00177084	0.109926	0.0351614	0.160626	375	0.011672	Other nonmalignant breast conditions	genitourinary	Sleep	Sleep	Hours
563	sedentary_peak_time_mean	0.00177109	-0.146437	0.0468408	-0.0628048	2479	0.0116723	Constipation	digestive	Diurnal rhythms	Phase	Hours past midnight
396	WASO_mean	0.00177152	0.0330529	0.0105728	0.1749	301	0.0116725	Abnormal heart sounds	circulatory system	Sleep	Sleep	Hours
295	moderate_between_day_SD_M10	0.00177155	-0.0122316	0.00391262	-0.313522	98	0.0116725	Schizophrenia and other psychotic disorders	mental disorders	Physical activity	Physical activity variability	Fraction of time
165	MET_RA	0.00177302	-0.00966077	0.0030905	-0.154591	381	0.0116796	Cancer within the respiratory system	neoplasms	Diurnal rhythms	Amplitude	MET
153	other_sleep_mean	0.00177305	0.0711625	0.022765	0.0997045	934	0.0116796	Colorectal cancer	neoplasms	Sleep	Sleep	Hours
578	main_sleep_onset_mean	0.0017739	0.0565639	0.0180957	0.050685	4028	0.0116838	Gastrointestinal hemorrhage	digestive	Diurnal rhythms	Phase	Hours past midnight
292	tasks_light_hourly_SD	0.00177696	-0.00481651	0.00154113	-0.101037	957	0.0117027	Neurological disorders	mental disorders	Physical activity	Physical activity variability	Fraction of time
830	MET_peak_value_mean	0.0017782	0.0568064	0.0181775	0.148561	419	0.0117092	Dislocation	injuries & poisonings	Physical activity	Physical activity	MET
578	sleep_peak_quality_SD	0.00177837	0.00210289	0.00067291	0.0502684	4020	0.0117092	Gastrointestinal hemorrhage	digestive	Sleep	Sleep variability	Hours
414	self_report_nap_during_day	0.00177943	0.0402342	0.0128751	0.161242	364	0.0117148	Other forms of chronic heart disease	circulatory system	Sleep	Self-report
225	MET_overall	0.00177968	-0.0351983	0.011264	-0.215039	201	0.011715	Benign neoplasm of brain and other parts of nervous system	neoplasms	Physical activity	Physical activity	MET
665	acceleration_peak_time_mean	0.00177993	-0.180843	0.0578733	-0.0954014	1147	0.011715	Obstetrical/birth trauma	pregnancy complications	Diurnal rhythms	Phase	Hours past midnight
287	cosinor_rsquared	0.0017801	-0.0132703	0.00424678	-0.149382	415	0.011715	Purpura and other hemorrhagic conditions	hematopoietic	Diurnal rhythms	Amplitude
530	total_sleep_mean	0.00178051	0.0445105	0.0142446	0.0359116	8971	0.0117163	Diseases of esophagus	digestive	Sleep	Sleep	Hours
531	MVPA_overall	0.00178146	-0.00421412	0.00134871	-0.0736967	1797	0.0117212	Peptic ulcer (excl. esophageal)	digestive	Physical activity	Physical activity	Fraction of time
969	acceleration_hourly_SD_M10	0.00178362	-4.31468	1.38105	-0.211295	197	0.0117329	Poisoning by psychotropic agents	injuries & poisonings	Physical activity	Physical activity variability	Fraction of time
225	walking_within_day_SD	0.00178366	-0.00974388	0.00311884	-0.220221	201	0.0117329	Benign neoplasm of brain and other parts of nervous system	neoplasms	Physical activity	Physical activity variability	Fraction of time
530	total_sleep_mean_abs_dev	0.00178501	0.0288163	0.00922423	0.035946	8961	0.0117404	Diseases of esophagus	digestive	Sleep	Sleep	Hours
415	moderate_hourly_SD	0.00179032	-0.00468174	0.00149907	-0.0929107	1095	0.0117739	Pulmonary heart disease	circulatory system	Physical activity	Physical activity variability	Fraction of time
790	MVPA_overall_M10	0.00179344	-0.00782139	0.00250478	-0.0748806	1763	0.0117928	Nonspecific findings on examination of blood	symptoms	Physical activity	Physical activity	Fraction of time
284	main_sleep_offset_mean_abs_dev	0.00179362	0.213847	0.0684845	0.324747	91	0.0117928	Aplastic anemia	hematopoietic	Diurnal rhythms	Phase	Hours
579	acceleration_within_day_SD_M10	0.00179394	-1.44866	0.46394	-0.103629	833	0.0117935	Other symptoms involving abdomen and pelvis	digestive	Physical activity	Physical activity variability	Fraction of time
572	acceleration_overall	0.00179512	-1.4302	0.458058	-0.17558	277	0.0117999	Ascites (non malignant)	digestive	Physical activity	Physical activity	g
352	self_report_nap_during_day	0.00179615	0.0562681	0.0180219	0.225499	182	0.0118053	Disorders of other cranial nerves	neurological	Sleep	Self-report
278	acceleration_overall_M10	0.00179942	-0.875109	0.280339	-0.0585023	3109	0.0118253	Overweight, obesity and other hyperalimentation	endocrine/metabolic	Physical activity	Physical activity	g
227	acceleration_between_day_SD	0.00179993	-0.933318	0.298994	-0.193163	238	0.0118273	Benign neoplasm of other endocrine glands and related structures	neoplasms	Physical activity	Physical activity variability	g
830	moderate_hourly_SD	0.00180052	0.00750878	0.00240556	0.149014	419	0.0118298	Dislocation	injuries & poisonings	Physical activity	Physical activity variability	Fraction of time
740	acceleration_overall_L5	0.00180073	0.0631644	0.0202359	0.0371853	8559	0.0118298	Osteoarthrosis	musculoskeletal	Physical activity	Physical activity	g
736	sedentary_overall_L5	0.00180111	0.0165581	0.00530482	0.31922	91	0.0118309	Other acquired deformities of limbs	musculoskeletal	Physical activity	Physical activity	Fraction of time
479	inactivity_peak_time_mean_abs_dev	0.00180216	0.0745215	0.0238762	0.112632	773	0.0118364	Other upper respiratory disease	respiratory	Diurnal rhythms	Phase	Hours
870	walking_within_day_SD_M10	0.00180286	-0.00425228	0.00136245	-0.0911396	1184	0.0118396	Open wounds of head; neck; and trunk	injuries & poisonings	Physical activity	Physical activity variability	Fraction of time
656	sedentary_overall_M10	0.00180641	-0.0365009	0.0116972	-0.299676	107	0.0118611	Other perinatal conditions of fetus or newborn	pregnancy complications	Physical activity	Physical activity	Fraction of time
573	sedentary_within_day_SD_L5	0.00180656	0.00465555	0.00149195	0.0805749	1441	0.0118611	Other disorders of liver	digestive	Physical activity	Physical activity variability	Fraction of time
396	walking_within_day_SD	0.00180775	-0.00794247	0.00254546	-0.179507	301	0.0118675	Abnormal heart sounds	circulatory system	Physical activity	Physical activity variability	Fraction of time
747	walking_peak_value_mean	0.00181056	-0.0143011	0.00458398	-0.122407	651	0.0118845	Cardiac and circulatory congenital anomalies	congenital anomalies	Physical activity	Physical activity	Hours
532	main_sleep_ratio_mean	0.00181435	-0.00179339	0.000574956	-0.0793862	1449	0.011908	Dysphagia	digestive	Sleep	Sleep
447	sleep_within_day_SD_M10	0.0018147	0.0136858	0.00438771	0.205155	222	0.0119084	Other disorders of arteries and arterioles	circulatory system	Sleep	Sleep variability
512	moderate_between_day_SD_M10	0.00181484	-0.00277637	0.000890119	-0.0711638	1960	0.0119084	Other symptoms of respiratory system	respiratory	Physical activity	Physical activity variability	Fraction of time
331	num_wakings_mean	0.00181582	0.188084	0.0603038	0.20812	211	0.0119122	Other cerebral degenerations	neurological	Sleep	Sleep
297	acceleration_hourly_SD	0.00181584	-3.17921	1.01932	-0.219866	179	0.0119122	Suicidal ideation or attempt	mental disorders	Physical activity	Physical activity variability	Fraction of time
501	walking_hourly_SD_M10	0.00181616	-0.0132293	0.00424168	-0.272694	130	0.0119129	Pneumonitis due to inhalation of food or vomitus	respiratory	Physical activity	Physical activity variability	Fraction of time
727	acceleration_hourly_SD	0.00181699	1.13205	0.362981	0.0782895	1426	0.0119169	Other disorders of synovium, tendon, and bursa	musculoskeletal	Physical activity	Physical activity variability	Fraction of time
260	cosinor_rsquared	0.00181804	-0.0188551	0.00604606	-0.212249	204	0.0119224	Protein-calorie malnutrition	endocrine/metabolic	Diurnal rhythms	Amplitude
502	sleep_within_day_SD_L5	0.00181828	0.0126445	0.00405464	0.206477	220	0.0119226	Postinflammatory pulmonary fibrosis	respiratory	Sleep	Sleep
443	sedentary_peak_time_mean	0.0018201	-0.236138	0.0757279	-0.101276	918	0.0119323	Peripheral vascular disease	circulatory system	Diurnal rhythms	Phase	Hours past midnight
960	phase	0.00182019	0.046452	0.0148969	0.0481127	4504	0.0119323	Poisoning by antibiotics	injuries & poisonings	Diurnal rhythms	Phase	Hours past midnight
564	sleep_overall_L5	0.00182138	-0.00236475	0.000758409	-0.0408414	6310	0.0119387	Functional digestive disorders	digestive	Sleep	Sleep	Fraction of time
411	moderate_between_day_SD	0.00182289	-0.000881366	0.000282689	-0.0438918	5751	0.0119472	Ischemic Heart Disease	circulatory system	Physical activity	Physical activity variability	Fraction of time
512	moderate_within_day_SD	0.00182464	-0.00317968	0.00101994	-0.06971	1960	0.0119573	Other symptoms of respiratory system	respiratory	Physical activity	Physical activity variability	Fraction of time
495	MET_RA	0.00182543	-0.00214244	0.000687257	-0.0342833	8835	0.011961	Asthma	respiratory	Diurnal rhythms	Amplitude	MET
686	main_sleep_onset_SD	0.00182651	0.0719639	0.023086	0.107027	846	0.011966	Other local infections of skin and subcutaneous tissue	dermatologic	Diurnal rhythms	Phase Variability	Hours
939	sedentary_RA	0.00182667	-0.0100654	0.003229	-0.0641312	2347	0.011966	Atopic/contact dermatitis due to other or unspecified	dermatologic	Diurnal rhythms	Amplitude
334	self_report_sleep_duration	0.00182687	-0.167035	0.0535858	-0.170247	349	0.011966	Degenerative disease of the spinal cord	neurological	Sleep	Self-report	Hours
316	main_sleep_offset_mean	0.00182705	0.384051	0.123207	0.383568	67	0.011966	Substance addiction and disorders	mental disorders	Diurnal rhythms	Phase	Hours past midnight
151	MVPA_between_day_SD	0.00182737	-0.0091214	0.00292628	-0.334759	88	0.0119667	Cancer of stomach	neoplasms	Physical activity	Physical activity variability	Fraction of time
275	MET_overall_L5	0.00182974	0.00528326	0.00169515	0.125156	608	0.0119808	Disorders of mineral metabolism	endocrine/metabolic	Physical activity	Physical activity	MET
707	sedentary_overall	0.00183091	0.0167393	0.00537119	0.218142	200	0.011987	Chronic ulcer of skin	dermatologic	Physical activity	Physical activity	Fraction of time
252	acceleration_RA	0.00183149	-0.0134602	0.00431916	-0.197222	228	0.0119887	Disorders of parathyroid gland	endocrine/metabolic	Diurnal rhythms	Amplitude
587	walking_overall_M10	0.00183159	-0.0294043	0.00943536	-0.363716	74	0.0119887	Kidney replaced by transpant	genitourinary	Physical activity	Physical activity	Fraction of time
580	other_sleep_mean	0.00183232	0.144754	0.0464511	0.202813	223	0.011992	Nephritis; nephrosis; renal sclerosis	genitourinary	Sleep	Sleep	Hours
574	tasks_light_overall	0.00183344	-0.00196329	0.00063005	-0.0528586	3682	0.0119979	Cholelithiasis and cholecystitis	digestive	Physical activity	Physical activity	Hours
701	sleep_IV	0.00183594	0.0240461	0.00771776	0.0972313	984	0.0120129	Other hypertrophic and atrophic conditions of skin	dermatologic	Diurnal rhythms	Variability
447	sedentary_peak_value_mean	0.00183747	0.0163516	0.00524856	0.205959	222	0.0120215	Other disorders of arteries and arterioles	circulatory system	Physical activity	Physical activity	Hours
285	main_sleep_onset_SD	0.00183822	0.0421376	0.0135259	0.0626683	2571	0.012025	Other anemias	hematopoietic	Diurnal rhythms	Phase Variability	Hours
1004	WASO_mean	0.00183952	0.054839	0.0176042	0.290182	106	0.0120313	Other signs and symptoms involving emotional state		Sleep	Sleep	Hours
465	mesor	0.00183967	-0.0125998	0.00404476	-0.137134	473	0.0120313	Acute upper respiratory infections of multiple or unspecified sites	respiratory	Physical activity	Physical activity	g
535	acceleration_hourly_SD_M10	0.00183989	-0.837818	0.268958	-0.041029	5781	0.0120313	Gastritis and duodenitis	digestive	Physical activity	Physical activity variability	Fraction of time
275	moderate_peak_value_mean	0.00184005	-0.0144332	0.0046334	-0.123203	608	0.0120313	Disorders of mineral metabolism	endocrine/metabolic	Physical activity	Physical activity	Hours
656	mesor	0.00184164	0.0269405	0.00864928	0.293217	107	0.0120384	Other perinatal conditions of fetus or newborn	pregnancy complications	Physical activity	Physical activity	g
291	acceleration_within_day_SD	0.00184189	-2.78151	0.893016	-0.262141	125	0.0120384	Other specified nonpsychotic and/or transient mental disorders	mental disorders	Physical activity	Physical activity variability	Fraction of time
394	MVPA_overall	0.00184217	-0.00465108	0.00149327	-0.0813382	1468	0.0120384	Rheumatic disease of the heart valves	circulatory system	Physical activity	Physical activity	Fraction of time
278	inactivity_peak_time_mean_abs_dev	0.00184219	0.0404612	0.0129905	0.0611532	3101	0.0120384	Overweight, obesity and other hyperalimentation	endocrine/metabolic	Diurnal rhythms	Phase	Hours
565	inactivity_peak_value_mean	0.00184221	0.077658	0.0249329	0.0548103	3271	0.0120384	Anal and rectal conditions	digestive	Sleep	Sleep
707	acceleration_within_day_SD_M10	0.00184305	-3.00273	0.964097	-0.214799	200	0.0120417	Chronic ulcer of skin	dermatologic	Physical activity	Physical activity variability	Fraction of time
707	MET_overall_M10	0.00184316	-0.0631073	0.0202622	-0.218781	200	0.0120417	Chronic ulcer of skin	dermatologic	Physical activity	Physical activity	MET
960	cosinor_rsquared	0.00184341	-0.00416377	0.0013369	-0.046871	4517	0.012042	Poisoning by antibiotics	injuries & poisonings	Diurnal rhythms	Amplitude
510	acceleration_within_day_SD	0.00184619	-1.87909	0.603425	-0.177094	275	0.0120587	Other diseases of lung	respiratory	Physical activity	Physical activity variability	Fraction of time
275	acceleration_between_day_SD_M10	0.00184746	-1.26399	0.405927	-0.12281	608	0.0120656	Disorders of mineral metabolism	endocrine/metabolic	Physical activity	Physical activity variability	Fraction of time
374	MVPA_IV	0.00185483	0.0210675	0.00676831	0.0756805	1686	0.0121123	Other disorders of eyelids	sense organs	Diurnal rhythms	Variability
244	MET_RA	0.00185667	-0.00292165	0.000938721	-0.0467522	4539	0.0121229	Hypothyroidism	endocrine/metabolic	Diurnal rhythms	Amplitude	MET
452	walking_overall_M10	0.0018572	-0.00751401	0.0024143	-0.0929445	1144	0.0121249	Other venous embolism and thrombosis	circulatory system	Physical activity	Physical activity	Fraction of time
293	sleep_IV	0.001858	0.0336895	0.0108251	0.136224	500	0.0121287	Symptoms involving head and neck	mental disorders	Diurnal rhythms	Variability
537	num_wakings_mean	0.00185994	0.10387	0.0333788	0.114935	693	0.01214	Other disorders of stomach and duodenum	digestive	Sleep	Sleep
681	sedentary_overall	0.00186123	0.0061689	0.00198251	0.0803913	1452	0.0121469	Superficial cellulitis and abscess	dermatologic	Physical activity	Physical activity	Fraction of time
524	sleep_overall_L5	0.00186144	-0.0220829	0.00709691	-0.381392	66	0.0121469	Dentofacial anomalies, including malocclusion	digestive	Sleep	Sleep	Fraction of time
287	walking_within_day_SD	0.00186194	-0.0067494	0.00216915	-0.152543	415	0.0121487	Purpura and other hemorrhagic conditions	hematopoietic	Physical activity	Physical activity variability	Fraction of time
782	acceleration_hourly_SD	0.00186278	-2.02098	0.649538	-0.139766	442	0.0121528	Symptoms involving skin and other integumentary tissue	symptoms	Physical activity	Physical activity variability	Fraction of time
512	moderate_hourly_SD_M10	0.0018644	-0.00423132	0.00136005	-0.0703235	1960	0.012162	Other symptoms of respiratory system	respiratory	Physical activity	Physical activity variability	Fraction of time
481	temp_L1_time	0.00186462	0.841405	0.270451	0.241634	168	0.012162	Influenza	respiratory	Diurnal rhythms	Phase	Hours past midnight
214	acceleration_within_day_SD	0.00186608	0.855011	0.274845	0.0805797	1328	0.0121701	Lipoma	neoplasms	Physical activity	Physical activity variability	Fraction of time
367	MET_overall_M10	0.0018673	-0.0269223	0.00865477	-0.0933343	1061	0.0121766	Disorders of refraction and accommodation; blindness and low vision	sense organs	Physical activity	Physical activity	MET
578	acceleration_overall_M10	0.00186926	-0.719764	0.231407	-0.0481173	4031	0.012188	Gastrointestinal hemorrhage	digestive	Physical activity	Physical activity	g
594	self_report_sleep_duration_abs_dev	0.00187057	0.0516102	0.016594	0.081374	1479	0.0121951	Urinary calculus	genitourinary	Sleep	Self-report	Hours
295	MET_overall_L5	0.00187239	0.0132515	0.00426108	0.313915	96	0.0122055	Schizophrenia and other psychotic disorders	mental disorders	Physical activity	Physical activity	MET
857	sedentary_overall_L5	0.00187285	0.00972317	0.00312661	0.187451	269	0.012207	Mechanical complication of unspecified genitourinary device, implant, and graft	injuries & poisonings	Physical activity	Physical activity	Fraction of time
200	temp_RA	0.00187306	0.00665732	0.00214077	0.207107	211	0.012207	Myeloproliferative disease	neoplasms	Diurnal rhythms	Amplitude
284	walking_hourly_SD	0.00187348	-0.0147311	0.00473714	-0.322919	91	0.0122083	Aplastic anemia	hematopoietic	Physical activity	Physical activity variability	Fraction of time
634	acceleration_RA	0.00187384	0.00583969	0.00187792	0.0855643	1312	0.0122092	Miscarriage; stillbirth	pregnancy complications	Diurnal rhythms	Amplitude
216	sleep_hourly_SD_L5	0.0018749	-0.0066069	0.00212475	-0.0725421	1821	0.0122147	Benign neoplasm of skin	neoplasms	Sleep	Sleep	Fraction of time
726	temp_RA	0.00187643	0.00205723	0.00066165	0.0639998	2319	0.0122233	Peripheral enthesopathies and allied syndromes	musculoskeletal	Diurnal rhythms	Amplitude
418	moderate_within_day_SD	0.00187866	-0.00196509	0.000632086	-0.0430818	5432	0.0122363	Nonspecific chest pain	circulatory system	Physical activity	Physical activity variability	Fraction of time
990	sleep_within_day_SD_M10	0.00187902	0.00633511	0.00203777	0.0949657	1050	0.0122372	Effects radiation NOS	injuries & poisonings	Sleep	Sleep variability
334	sedentary_overall_L5	0.00188027	0.00864911	0.00278228	0.166744	346	0.012244	Degenerative disease of the spinal cord	neurological	Physical activity	Physical activity	Fraction of time
724	acceleration_RA	0.00188129	-0.0202502	0.00651449	-0.29671	104	0.0122491	Other and unspecified disorders of back	musculoskeletal	Diurnal rhythms	Amplitude
507	other_sleep_mean	0.001882	0.0540943	0.0174028	0.0757906	1626	0.0122523	Pleurisy; pleural effusion	respiratory	Sleep	Sleep	Hours
272	temp_phase_abs_dev	0.00188379	0.143408	0.0461401	0.0332763	11594	0.0122626	Disorders of lipoid metabolism	endocrine/metabolic	Diurnal rhythms	Phase	Hours
573	acceleration_between_day_SD_M10	0.0018851	-0.82573	0.265689	-0.0802283	1441	0.0122697	Other disorders of liver	digestive	Physical activity	Physical activity variability	Fraction of time
596	MVPA_within_day_SD_M10	0.00188588	-0.00313924	0.00101013	-0.0670395	2219	0.0122733	Other disorders of bladder	genitourinary	Physical activity	Physical activity variability	Fraction of time
288	walking_peak_value_mean	0.0018861	-0.0129534	0.00416811	-0.110872	788	0.0122733	Diseases of white blood cells	hematopoietic	Physical activity	Physical activity	Hours
969	main_sleep_onset_mean	0.00188641	0.247299	0.0795767	0.221596	196	0.0122739	Poisoning by psychotropic agents	injuries & poisonings	Diurnal rhythms	Phase	Hours past midnight
1013	sleep_peak_quality_mean	0.0018868	-0.0262771	0.00845571	-0.420653	53	0.012274	Asphyxia and hypoxemia		Sleep	Sleep	Hours
591	moderate_within_day_SD	0.00188698	-0.00281634	0.000906277	-0.0617442	2504	0.012274	Urinary tract infection	genitourinary	Physical activity	Physical activity variability	Fraction of time
512	acceleration_between_day_SD_M10	0.00188709	-0.713885	0.229724	-0.0693613	1960	0.012274	Other symptoms of respiratory system	respiratory	Physical activity	Physical activity variability	Fraction of time
851	moderate_peak_value_mean	0.00188746	0.0104782	0.00337189	0.0894427	1169	0.012275	Complications of transplants and reattached limbs	injuries & poisonings	Physical activity	Physical activity	Hours
345	MET_hourly_SD_M10	0.00188808	-0.0158063	0.00508664	-0.103685	900	0.0122776	Epilepsy, recurrent seizures, convulsions	neurological	Physical activity	Physical activity variability
525	sleep_IV	0.00188948	0.0326012	0.0104921	0.131824	533	0.0122852	Other diseases of the teeth and supporting structures	digestive	Diurnal rhythms	Variability
362	acceleration_within_day_SD_L5	0.00189601	0.109027	0.0351001	0.0872871	1286	0.0123263	Other retinal disorders	sense organs	Physical activity	Physical activity variability	Fraction of time
527	temp_within_day_SD	0.00189643	-0.162819	0.0524188	-0.261472	131	0.0123276	Diseases of the salivary glands	digestive	Diurnal rhythms	Variability	Celsius
284	MVPA_overall_M10	0.00189725	-0.0333876	0.0107494	-0.319647	91	0.0123315	Aplastic anemia	hematopoietic	Physical activity	Physical activity	Fraction of time
509	main_sleep_onset_SD	0.00190184	0.118159	0.038051	0.175729	318	0.0123599	Respiratory failure, insufficiency, arrest	respiratory	Diurnal rhythms	Phase Variability	Hours
555	acceleration_overall_M10	0.00190342	-1.34303	0.432533	-0.0897832	1100	0.0123687	Inflammatory bowel disease and other gastroenteritis and colitis	digestive	Physical activity	Physical activity	g
568	self_report_sleep_duration_abs_dev	0.00190803	0.0657101	0.0211674	0.103605	896	0.0123959	Other disorders of peritoneum	digestive	Sleep	Self-report	Hours
733	acceleration_overall_M10	0.00190816	-2.1079	0.679029	-0.140916	441	0.0123959	Other disorders of bone and cartilage	musculoskeletal	Physical activity	Physical activity	g
396	self_report_getting_up_in_morning	0.00190828	0.0794365	0.0255875	0.274062	110	0.0123959	Abnormal heart sounds	circulatory system	Sleep	Self-report
562	MET_overall_L5	0.00191019	0.00165962	0.000534677	0.039315	6970	0.0124069	Diverticulosis and diverticulitis	digestive	Physical activity	Physical activity	MET
591	sedentary_peak_time_mean	0.00191574	-0.14445	0.04655	-0.0619526	2503	0.0124402	Urinary tract infection	genitourinary	Diurnal rhythms	Phase	Hours past midnight
798	moderate_peak_value_mean	0.00191577	-0.0114467	0.00368876	-0.0977095	983	0.0124402	Malaise and fatigue	symptoms	Physical activity	Physical activity	Hours
656	acceleration_IV	0.00191729	-0.0903506	0.0291183	-0.294928	107	0.0124486	Other perinatal conditions of fetus or newborn	pregnancy complications	Diurnal rhythms	Variability
293	acceleration_overall_M10	0.00191751	-1.98829	0.640797	-0.13292	500	0.0124486	Symptoms involving head and neck	mental disorders	Physical activity	Physical activity	g
276	sedentary_peak_value_mean	0.00192016	0.00580436	0.00187091	0.0731098	1837	0.0124643	Disorders of fluid, electrolyte, and acid-base balance	endocrine/metabolic	Physical activity	Physical activity	Hours
80	acceleration_peak_value_mean	0.00192073	-3.04416	0.981243	-0.10469	794	0.0124666	Postoperative infection	infectious diseases	Physical activity	Physical activity	g
382	acceleration_L5_time_abs_dev	0.0019223	0.273207	0.0880715	0.382675	65	0.0124754	Otalgia	sense organs	Diurnal rhythms	Phase	Hours
418	MET_hourly_SD_M10	0.00192279	-0.00667449	0.00215165	-0.0437828	5432	0.0124762	Nonspecific chest pain	circulatory system	Physical activity	Physical activity variability
8	sedentary_RA	0.00192288	-0.0185743	0.00598782	-0.118346	673	0.0124762	Intestinal infection	infectious diseases	Diurnal rhythms	Amplitude
297	sedentary_peak_time_mean_abs_dev	0.00192422	0.316016	0.101881	0.234084	179	0.0124825	Suicidal ideation or attempt	mental disorders	Diurnal rhythms	Phase	Hours
441	sedentary_within_day_SD_L5	0.00192429	0.0149422	0.00481728	0.25861	134	0.0124825	Vascular insufficiency of intestine	circulatory system	Physical activity	Physical activity variability	Fraction of time
579	acceleration_hourly_SD	0.00192564	-1.46694	0.472965	-0.10145	834	0.0124897	Other symptoms involving abdomen and pelvis	digestive	Physical activity	Physical activity variability	Fraction of time
674	MVPA_overall_M10	0.00192623	0.0452399	0.0145864	0.433118	50	0.0124921	Other complications of the puerperium NEC	pregnancy complications	Physical activity	Physical activity	Fraction of time
501	sleep_within_day_SD_L5	0.00192655	0.0162555	0.00524127	0.265442	130	0.0124927	Pneumonitis due to inhalation of food or vomitus	respiratory	Sleep	Sleep
81	sedentary_overall_L5	0.00192748	0.0108382	0.00349472	0.208947	210	0.0124973	Infection/inflammation of internal prosthetic device; implant; and graft	infectious diseases	Physical activity	Physical activity	Fraction of time
747	MVPA_hourly_SD_M10	0.00192931	-0.00571572	0.00184317	-0.120473	651	0.0125077	Cardiac and circulatory congenital anomalies	congenital anomalies	Physical activity	Physical activity variability	Fraction of time
334	MET_RA	0.00192967	-0.010143	0.00327091	-0.162308	348	0.0125078	Degenerative disease of the spinal cord	neurological	Diurnal rhythms	Amplitude	MET
859	sedentary_within_day_SD_L5	0.00192977	0.00680996	0.00219608	0.117862	659	0.0125078	Complication due to other implant and internal device	injuries & poisonings	Physical activity	Physical activity variability	Fraction of time
572	walking_within_day_SD	0.00193054	-0.00822897	0.00265379	-0.185982	277	0.0125113	Ascites (non malignant)	digestive	Physical activity	Physical activity variability	Fraction of time
783	MVPA_overall_M10	0.00193218	-0.0112315	0.00362236	-0.107528	817	0.0125205	Fever of unknown origin	symptoms	Physical activity	Physical activity	Fraction of time
250	inactivity_peak_time_mean	0.00193279	0.0505029	0.0162887	0.0519281	4152	0.0125225	Diabetes mellitus	endocrine/metabolic	Diurnal rhythms	Phase	Hours past midnight
285	moderate_between_day_SD_M10	0.00193294	-0.002416	0.000779237	-0.061927	2588	0.0125225	Other anemias	hematopoietic	Physical activity	Physical activity variability	Fraction of time
728	moderate_overall	0.00193421	-0.00383403	0.00123667	-0.105814	810	0.0125293	Disorders of muscle, ligament, and fascia	musculoskeletal	Physical activity	Physical activity	Fraction of time
252	MVPA_hourly_SD	0.00193556	-0.0103906	0.00335174	-0.200805	228	0.0125366	Disorders of parathyroid gland	endocrine/metabolic	Physical activity	Physical activity variability	Fraction of time
200	MET_RA	0.00193604	-0.0127616	0.00411667	-0.204212	211	0.0125382	Myeloproliferative disease	neoplasms	Diurnal rhythms	Amplitude	MET
512	moderate_peak_value_mean	0.00193738	-0.00812811	0.00262215	-0.0693822	1960	0.0125454	Other symptoms of respiratory system	respiratory	Physical activity	Physical activity	Hours
441	walking_hourly_SD	0.00193871	-0.0120826	0.00389812	-0.264861	134	0.0125516	Vascular insufficiency of intestine	circulatory system	Physical activity	Physical activity variability	Fraction of time
600	sleep_hourly_SD	0.00193878	-0.00103478	0.000333845	-0.0563965	3271	0.0125516	Hyperplasia of prostate	genitourinary	Sleep	Sleep variability	Fraction of time
590	walking_peak_value_mean	0.00194012	-0.021137	0.00681978	-0.180919	297	0.0125588	Pyelonephritis	genitourinary	Physical activity	Physical activity	Hours
788	temp_L1_time	0.00194162	0.263043	0.0848759	0.0755403	1750	0.012567	Syncope and collapse	symptoms	Diurnal rhythms	Phase	Hours past midnight
521	sleep_peak_quality_SD	0.0019435	0.0049136	0.00158562	0.117457	687	0.0125777	Diseases of hard tissues of teeth	digestive	Sleep	Sleep variability	Hours
418	WASO_mean	0.0019442	0.00808579	0.00260937	0.0427861	5429	0.0125808	Nonspecific chest pain	circulatory system	Sleep	Sleep	Hours
272	tasks_light_peak_value_mean	0.00194611	-0.00363948	0.00117461	-0.0331647	11594	0.0125917	Disorders of lipoid metabolism	endocrine/metabolic	Physical activity	Physical activity	Fraction of time
990	acceleration_within_day_SD_M10	0.00194666	-1.28613	0.415099	-0.0920032	1046	0.0125938	Effects radiation NOS	injuries & poisonings	Physical activity	Physical activity variability	Fraction of time
535	acceleration_peak_value_mean	0.00194733	-1.18075	0.381098	-0.0406065	5778	0.0125967	Gastritis and duodenitis	digestive	Physical activity	Physical activity	g
394	MVPA_within_day_SD	0.00194787	-0.0041418	0.00133684	-0.0809411	1468	0.0125987	Rheumatic disease of the heart valves	circulatory system	Physical activity	Physical activity variability	Fraction of time
858	acceleration_RA	0.00194897	-0.00774733	0.00250073	-0.113515	691	0.0126044	Complication of internal orthopedic device	injuries & poisonings	Diurnal rhythms	Amplitude
669	acceleration_M10_time_abs_dev	0.00195034	-0.122979	0.0396986	-0.131571	549	0.0126117	Complications of labor and delivery NEC	pregnancy complications	Diurnal rhythms	Phase	Hours
798	moderate_hourly_SD_M10	0.00195289	-0.00592626	0.00191328	-0.0984929	983	0.0126256	Malaise and fatigue	symptoms	Physical activity	Physical activity variability	Fraction of time
362	sedentary_within_day_SD_L5	0.00195293	0.00488643	0.00157758	0.0845708	1287	0.0126256	Other retinal disorders	sense organs	Physical activity	Physical activity variability	Fraction of time
537	MET_within_day_SD_L5	0.00195437	0.00530661	0.00171336	0.1166	691	0.0126334	Other disorders of stomach and duodenum	digestive	Physical activity	Physical activity variability
202	acceleration_between_day_SD_M10	0.00195881	-1.36845	0.44193	-0.132959	513	0.0126606	Cancer of other lymphoid, histiocytic tissue	neoplasms	Physical activity	Physical activity variability	Fraction of time
562	MVPA_between_day_SD	0.00196001	-0.00107323	0.000346612	-0.039388	6990	0.0126669	Diverticulosis and diverticulitis	digestive	Physical activity	Physical activity variability	Fraction of time
260	MVPA_between_day_SD	0.00196048	-0.00587674	0.001898	-0.215679	204	0.0126685	Protein-calorie malnutrition	endocrine/metabolic	Physical activity	Physical activity variability	Fraction of time
733	MVPA_hourly_SD_M10	0.00196363	-0.00690865	0.00223162	-0.145617	441	0.0126874	Other disorders of bone and cartilage	musculoskeletal	Physical activity	Physical activity variability	Fraction of time
830	sedentary_RA	0.00196426	-0.0233967	0.00755779	-0.149071	419	0.0126899	Dislocation	injuries & poisonings	Diurnal rhythms	Amplitude
561	self_report_getting_up_in_morning	0.0019653	0.0241544	0.00780236	0.0833343	1266	0.0126952	Symptoms involving digestive system	digestive	Sleep	Self-report
356	WASO_mean	0.0019681	0.0550267	0.0177785	0.291175	107	0.0127118	Hereditary and idiopathic peripheral neuropathy	neurological	Sleep	Sleep	Hours
562	MET_overall_M10	0.00196833	-0.011092	0.00358372	-0.0384536	6990	0.0127118	Diverticulosis and diverticulitis	digestive	Physical activity	Physical activity	MET
459	sedentary_hourly_SD_M10	0.00196899	-0.00180815	0.000584218	-0.0537263	3566	0.0127146	Other disorders of circulatory system	circulatory system	Physical activity	Physical activity variability	Fraction of time
587	MET_overall_M10	0.00197009	-0.101117	0.032673	-0.350554	74	0.0127203	Kidney replaced by transpant	genitourinary	Physical activity	Physical activity	MET
300	moderate_hourly_SD	0.00197193	-0.00302057	0.000976094	-0.0599442	2681	0.0127306	Anxiety disorders	mental disorders	Physical activity	Physical activity variability	Fraction of time
333	walking_overall	0.00197288	-0.00847704	0.00273947	-0.192716	255	0.0127353	Extrapyramidal disease and abnormal movement disorders	neurological	Physical activity	Physical activity	Hours
555	WASO_mean	0.00198338	0.0171778	0.00555406	0.0908964	1100	0.0128016	Inflammatory bowel disease and other gastroenteritis and colitis	digestive	Sleep	Sleep	Hours
356	self_report_sleep_duration_abs_dev	0.0019852	0.189212	0.0611831	0.298332	107	0.0128119	Hereditary and idiopathic peripheral neuropathy	neurological	Sleep	Self-report	Hours
916	sleep_within_day_SD_L5	0.0019872	0.0105869	0.00342369	0.172878	300	0.0128233	Contusion	injuries & poisonings	Sleep	Sleep
854	sleep_within_day_SD_M10	0.00198979	0.00987764	0.00319471	0.148069	423	0.0128385	Complications of cardiac/vascular device, implant, and graft	injuries & poisonings	Sleep	Sleep variability
433	self_report_sleep_duration_abs_dev	0.00199017	0.04268	0.0138042	0.0672938	2193	0.0128395	Cerebrovascular disease	circulatory system	Sleep	Self-report	Hours
618	MET_hourly_SD	0.00199461	0.00973476	0.00314923	0.0632285	2365	0.0128666	Genital prolapse	genitourinary	Physical activity	Physical activity variability
415	moderate_overall_M10	0.00199548	-0.00602104	0.00194791	-0.0919438	1095	0.0128708	Pulmonary heart disease	circulatory system	Physical activity	Physical activity	Fraction of time
681	self_report_snoring	0.0019959	-0.0395683	0.0128012	-0.0825076	1348	0.012872	Superficial cellulitis and abscess	dermatologic	Sleep	Self-report
558	amplitude	0.00199727	-0.00571946	0.0018505	-0.0603038	2489	0.0128793	Noninfectious gastroenteritis	digestive	Diurnal rhythms	Amplitude	g
112	sleep_within_day_SD_M10	0.00199812	0.00912888	0.00295372	0.136845	492	0.0128833	Candidiasis	infectious diseases	Sleep	Sleep variability
1005	MVPA_IV	0.00200154	0.060779	0.0196688	0.218336	196	0.0129039	Other symptoms		Diurnal rhythms	Variability
747	sedentary_overall_L5	0.00200228	0.00620047	0.00200661	0.119537	647	0.0129071	Cardiac and circulatory congenital anomalies	congenital anomalies	Physical activity	Physical activity	Fraction of time
379	MVPA_within_day_SD	0.00200386	-0.00426259	0.00137958	-0.0833017	1363	0.0129158	Other disorders of eye	sense organs	Physical activity	Physical activity variability	Fraction of time
854	MET_overall	0.00200596	-0.0239686	0.00775817	-0.146433	423	0.0129279	Complications of cardiac/vascular device, implant, and graft	injuries & poisonings	Physical activity	Physical activity	MET
291	acceleration_overall	0.00200621	-2.10723	0.682075	-0.258696	125	0.012928	Other specified nonpsychotic and/or transient mental disorders	mental disorders	Physical activity	Physical activity	g
636	moderate_within_day_SD_M10	0.00200708	0.00739692	0.00239436	0.139786	489	0.0129321	Early or threatened labor; hemorrhage in early pregnancy	pregnancy complications	Physical activity	Physical activity variability	Fraction of time
994	MVPA_IV	0.00200957	0.0302174	0.00978246	0.10855	796	0.0129466	Sepsis and SIRS	injuries & poisonings	Diurnal rhythms	Variability
597	sleep_IV	0.00201256	0.0268168	0.0086828	0.108435	775	0.0129632	Other disorders of urethra and urinary tract	genitourinary	Diurnal rhythms	Variability
365	num_wakings_mean	0.00201261	0.0674459	0.0218378	0.0746309	1655	0.0129632	Glaucoma	sense organs	Sleep	Sleep
781	sedentary_overall_M10	0.00201353	0.0184406	0.00597101	0.151399	403	0.0129676	Symptoms involving nervous and musculoskeletal systems	symptoms	Physical activity	Physical activity	Fraction of time
733	MET_RA	0.00201449	-0.00883309	0.00286026	-0.141347	441	0.0129723	Other disorders of bone and cartilage	musculoskeletal	Diurnal rhythms	Amplitude	MET
145	acceleration_RA	0.00201569	-0.0172288	0.0055792	-0.252439	137	0.0129785	Cancer of mouth	neoplasms	Diurnal rhythms	Amplitude
577	temp_cosinor_rsquared	0.00201642	-0.020746	0.00671843	-0.140963	451	0.0129817	Diseases of pancreas	digestive	Diurnal rhythms	Amplitude
277	num_wakings_mean	0.00201762	0.132101	0.0427824	0.146174	420	0.012988	Other disorders of metabolism	endocrine/metabolic	Sleep	Sleep
287	MVPA_within_day_SD	0.00202756	-0.00765868	0.00248152	-0.14967	415	0.0130505	Purpura and other hemorrhagic conditions	hematopoietic	Physical activity	Physical activity variability	Fraction of time
564	MET_hourly_SD	0.00202814	-0.00607965	0.00196994	-0.0394881	6331	0.0130527	Functional digestive disorders	digestive	Physical activity	Physical activity variability
870	acceleration_within_day_SD_L5	0.00203075	0.113184	0.0366789	0.0906153	1178	0.013068	Open wounds of head; neck; and trunk	injuries & poisonings	Physical activity	Physical activity variability	Fraction of time
990	walking_overall_M10	0.00203108	-0.00775898	0.00251444	-0.0959747	1050	0.0130686	Effects radiation NOS	injuries & poisonings	Physical activity	Physical activity	Fraction of time
282	sedentary_RA	0.00203309	-0.0434167	0.0140713	-0.276628	123	0.01308	Hereditary hemolytic anemias	hematopoietic	Diurnal rhythms	Amplitude
516	sleep_within_day_SD_L5	0.00203598	0.0104543	0.00338871	0.170712	314	0.0130967	Abnormal sputum	respiratory	Sleep	Sleep
195	other_sleep_mean	0.00203616	0.0347131	0.0112521	0.0486359	4095	0.0130967	Cancer, suspected or other	neoplasms	Sleep	Sleep	Hours
244	walking_overall	0.00203697	-0.00211835	0.000686682	-0.0481583	4539	0.0131004	Hypothyroidism	endocrine/metabolic	Physical activity	Physical activity	Hours
851	acceleration_within_day_SD_M10	0.00203948	-1.21805	0.394888	-0.0871329	1164	0.013115	Complications of transplants and reattached limbs	injuries & poisonings	Physical activity	Physical activity variability	Fraction of time
519	self_report_nap_during_day	0.00204139	0.0231751	0.0075138	0.0928761	1095	0.0131258	Other diseases of respiratory system, not elsewhere classified	respiratory	Sleep	Self-report
272	temp_phase	0.00204207	0.169842	0.055069	0.0332165	11594	0.0131287	Disorders of lipoid metabolism	endocrine/metabolic	Diurnal rhythms	Phase	Hours past midnight
112	acceleration_overall	0.00204369	-1.0572	0.342811	-0.129789	492	0.0131376	Candidiasis	infectious diseases	Physical activity	Physical activity	g
715	temp_RA	0.00204587	0.00366495	0.00118853	0.114015	694	0.0131501	Other inflammatory spondylopathies	musculoskeletal	Diurnal rhythms	Amplitude
788	acceleration_L5_time_abs_dev	0.00204625	0.0536138	0.017387	0.0750956	1746	0.013151	Syncope and collapse	symptoms	Diurnal rhythms	Phase	Hours
208	MVPA_hourly_SD	0.0020494	-0.00229266	0.000743621	-0.0443069	5100	0.0131697	Benign neoplasm of colon	neoplasms	Physical activity	Physical activity variability	Fraction of time
197	temp_cosinor_rsquared	0.00205011	-0.00873332	0.00283274	-0.0593402	2658	0.0131727	Chemotherapy	neoplasms	Diurnal rhythms	Amplitude
295	acceleration_between_day_SD_M10	0.00205064	-3.11306	1.00978	-0.302466	98	0.0131746	Schizophrenia and other psychotic disorders	mental disorders	Physical activity	Physical activity variability	Fraction of time
425	sedentary_hourly_SD_L5	0.00205155	0.0143561	0.00465687	0.170781	318	0.013179	Cardiomyopathy	circulatory system	Physical activity	Physical activity variability	Fraction of time
473	sedentary_overall_L5	0.00205251	0.00725191	0.00235249	0.139808	475	0.0131836	Diseases of the larynx and vocal cords	respiratory	Physical activity	Physical activity	Fraction of time
521	amplitude	0.00205401	-0.0106919	0.00346867	-0.112732	688	0.0131917	Diseases of hard tissues of teeth	digestive	Diurnal rhythms	Amplitude	g
502	acceleration_between_day_SD	0.00205469	-0.971486	0.315179	-0.201063	220	0.0131946	Postinflammatory pulmonary fibrosis	respiratory	Physical activity	Physical activity variability	g
798	acceleration_between_day_SD_M10	0.00205513	-0.996095	0.323169	-0.096781	983	0.0131946	Malaise and fatigue	symptoms	Physical activity	Physical activity variability	Fraction of time
687	sleep_hourly_SD	0.00205517	-0.00163231	0.000529581	-0.0889624	1106	0.0131946	Symptoms affecting skin	dermatologic	Sleep	Sleep variability	Fraction of time
157	sleep_within_day_SD_M10	0.0020565	0.018984	0.00615949	0.284577	112	0.0132009	Pancreatic cancer	neoplasms	Sleep	Sleep variability
245	main_sleep_onset_mean	0.00205663	0.311754	0.101151	0.279352	120	0.0132009	Thyroiditis	endocrine/metabolic	Diurnal rhythms	Phase	Hours past midnight
743	temp_RA	0.00205714	0.00215701	0.000699878	0.0671038	2131	0.0132027	Osteoporosis, osteopenia and pathological fracture	musculoskeletal	Diurnal rhythms	Amplitude
365	MET_within_day_SD	0.0020574	-0.0108217	0.00351132	-0.0742217	1658	0.0132028	Glaucoma	sense organs	Physical activity	Physical activity variability
277	MVPA_hourly_SD	0.00206096	-0.00761357	0.0024708	-0.147137	424	0.0132242	Other disorders of metabolism	endocrine/metabolic	Physical activity	Physical activity variability	Fraction of time
723	acceleration_overall_L5	0.0020621	0.544617	0.176751	0.32062	94	0.01323	Other disorders of cervical region	musculoskeletal	Physical activity	Physical activity	g
532	MVPA_overall_M10	0.0020633	-0.00842104	0.00273314	-0.0806215	1449	0.0132361	Dysphagia	digestive	Physical activity	Physical activity	Fraction of time
591	self_report_getting_up_in_morning	0.00206586	0.0281249	0.00912868	0.0970331	912	0.013251	Urinary tract infection	genitourinary	Sleep	Self-report
687	sleep_within_day_SD_L5	0.00206889	0.00553999	0.00179853	0.0904642	1106	0.0132676	Symptoms affecting skin	dermatologic	Sleep	Sleep
365	sedentary_overall	0.00206892	0.0056982	0.0018499	0.0742574	1658	0.0132676	Glaucoma	sense organs	Physical activity	Physical activity	Fraction of time
798	moderate_between_day_SD_M10	0.00206955	-0.003857	0.0012522	-0.0988627	983	0.0132701	Malaise and fatigue	symptoms	Physical activity	Physical activity variability	Fraction of time
244	sleep_within_day_SD_M10	0.00207441	0.00315525	0.0010246	0.0472984	4539	0.0132997	Hypothyroidism	endocrine/metabolic	Sleep	Sleep variability
287	walking_peak_value_mean	0.00207478	-0.0176606	0.00573501	-0.151163	415	0.0133005	Purpura and other hemorrhagic conditions	hematopoietic	Physical activity	Physical activity	Hours
318	inactivity_peak_value_mean	0.00207691	0.0895331	0.0290774	0.0631917	2502	0.0133127	Tobacco use disorder	mental disorders	Sleep	Sleep
706	inactivity_peak_time_mean	0.00207756	0.0747662	0.0242824	0.0768762	1624	0.0133154	Diseases of sebaceous glands	dermatologic	Diurnal rhythms	Phase	Hours past midnight
573	sedentary_overall_L5	0.0020781	0.0041712	0.00135475	0.0804156	1436	0.0133173	Other disorders of liver	digestive	Physical activity	Physical activity	Fraction of time
225	acceleration_overall	0.00207903	-1.65743	0.538331	-0.203476	201	0.0133217	Benign neoplasm of brain and other parts of nervous system	neoplasms	Physical activity	Physical activity	g
465	amplitude	0.00208076	-0.0128351	0.00416915	-0.135328	473	0.0133312	Acute upper respiratory infections of multiple or unspecified sites	respiratory	Diurnal rhythms	Amplitude	g
334	MVPA_overall	0.00208134	-0.0094437	0.00306763	-0.165152	348	0.0133328	Degenerative disease of the spinal cord	neurological	Physical activity	Physical activity	Fraction of time
990	walking_overall	0.00208148	-0.00420429	0.0013657	-0.0955796	1050	0.0133328	Effects radiation NOS	injuries & poisonings	Physical activity	Physical activity	Hours
282	cosinor_rsquared	0.0020842	-0.0242357	0.00787362	-0.272818	123	0.0133477	Hereditary hemolytic anemias	hematopoietic	Diurnal rhythms	Amplitude
350	moderate_hourly_SD	0.00208429	-0.0055017	0.00178739	-0.109183	776	0.0133477	Abnormal movement	neurological	Physical activity	Physical activity variability	Fraction of time
590	sedentary_within_day_SD_L5	0.002085	0.010106	0.00328335	0.174908	297	0.0133495	Pyelonephritis	genitourinary	Physical activity	Physical activity variability	Fraction of time
789	sedentary_peak_time_mean	0.00208505	-0.150745	0.0489756	-0.0646524	2247	0.0133495	Nausea and vomiting	symptoms	Diurnal rhythms	Phase	Hours past midnight
851	acceleration_overall_L5	0.00208764	0.15417	0.0500943	0.0907609	1169	0.0133645	Complications of transplants and reattached limbs	injuries & poisonings	Physical activity	Physical activity	g
251	total_sleep_mean_abs_dev	0.00209039	0.190941	0.0620504	0.238184	171	0.0133791	Other disorders of pancreatic internal secretion	endocrine/metabolic	Sleep	Sleep	Hours
80	inactivity_peak_time_mean_abs_dev	0.0020904	0.0724474	0.0235433	0.109497	796	0.0133791	Postoperative infection	infectious diseases	Diurnal rhythms	Phase	Hours
288	acceleration_within_day_SD_M10	0.00209103	-1.4677	0.476973	-0.104992	787	0.0133817	Diseases of white blood cells	hematopoietic	Physical activity	Physical activity variability	Fraction of time
578	MVPA_between_day_SD	0.0020917	-0.00135274	0.000439627	-0.0496461	4032	0.0133844	Gastrointestinal hemorrhage	digestive	Physical activity	Physical activity variability	Fraction of time
1011	MET_RA	0.00209204	-0.00709496	0.00230583	-0.113533	681	0.013385	Complications of surgical and medical procedures		Diurnal rhythms	Amplitude	MET
225	MVPA_overall	0.00209361	-0.0122623	0.00398547	-0.214443	201	0.0133935	Benign neoplasm of brain and other parts of nervous system	neoplasms	Physical activity	Physical activity	Fraction of time
587	acceleration_between_day_SD	0.00209415	-1.6633	0.540617	-0.344243	74	0.0133938	Kidney replaced by transpant	genitourinary	Physical activity	Physical activity variability	g
788	self_report_daytime_dozing	0.0020942	0.0143059	0.00464977	0.0858857	1327	0.0133938	Syncope and collapse	symptoms	Sleep	Self-report
656	sedentary_peak_value_mean	0.00209438	-0.0237296	0.00771283	-0.29889	107	0.0133938	Other perinatal conditions of fetus or newborn	pregnancy complications	Physical activity	Physical activity	Hours
857	sedentary_within_day_SD_L5	0.00209615	0.0105908	0.00344261	0.183298	271	0.0134036	Mechanical complication of unspecified genitourinary device, implant, and graft	injuries & poisonings	Physical activity	Physical activity variability	Fraction of time
284	MET_RA	0.0020976	-0.0192768	0.0062665	-0.308467	91	0.0134113	Aplastic anemia	hematopoietic	Diurnal rhythms	Amplitude	MET
344	main_sleep_onset_mean	0.00209796	0.342742	0.11142	0.307119	108	0.0134121	Other paralytic syndromes	neurological	Diurnal rhythms	Phase	Hours past midnight
830	MET_overall_M10	0.00209892	0.0422218	0.0137263	0.146375	419	0.0134167	Dislocation	injuries & poisonings	Physical activity	Physical activity	MET
580	MET_hourly_SD_M10	0.00210004	-0.0311141	0.0101157	-0.2041	223	0.0134223	Nephritis; nephrosis; renal sclerosis	genitourinary	Physical activity	Physical activity variability
277	sedentary_RA	0.00210045	-0.0230632	0.00749835	-0.146946	424	0.0134234	Other disorders of metabolism	endocrine/metabolic	Diurnal rhythms	Amplitude
447	sedentary_within_day_SD_L5	0.00210073	0.0115506	0.00375542	0.19991	222	0.0134236	Other disorders of arteries and arterioles	circulatory system	Physical activity	Physical activity variability	Fraction of time
568	sedentary_RA	0.00210508	-0.0159417	0.00518411	-0.101572	895	0.0134499	Other disorders of peritoneum	digestive	Diurnal rhythms	Amplitude
285	acceleration_M10_time_abs_dev	0.00210555	0.0564478	0.0183567	0.0603913	2566	0.0134513	Other anemias	hematopoietic	Diurnal rhythms	Phase	Hours
293	temp_amplitude	0.00210749	-0.121127	0.0393937	-0.133193	500	0.0134621	Symptoms involving head and neck	mental disorders	Diurnal rhythms	Amplitude	Celsius
859	sleep_within_day_SD_L5	0.00210771	0.00717547	0.00233368	0.11717	659	0.0134621	Complication due to other implant and internal device	injuries & poisonings	Sleep	Sleep
366	moderate_overall_M10	0.00210796	-0.00264925	0.000861628	-0.0404552	6423	0.0134622	Cataract	sense organs	Physical activity	Physical activity	Fraction of time
579	moderate_hourly_SD_M10	0.00210983	-0.00632323	0.00205671	-0.10509	835	0.0134715	Other symptoms involving abdomen and pelvis	digestive	Physical activity	Physical activity variability	Fraction of time
427	sleep_peak_quality_SD	0.00210992	0.0019074	0.000620407	0.0455952	4917	0.0134715	Cardiac dysrhythmias	circulatory system	Sleep	Sleep variability	Hours
185	sleep_peak_time_mean_abs_dev	0.00211054	-0.0477574	0.0155342	-0.0768181	1715	0.013474	Cancer of prostate	neoplasms	Diurnal rhythms	Phase	Hours
513	walking_peak_value_mean	0.00211153	-0.0391603	0.0127384	-0.335186	85	0.0134787	Respiratory abnormalities	respiratory	Physical activity	Physical activity	Hours
591	acceleration_peak_value_SD	0.00211496	-1.50488	0.489595	-0.0603673	2493	0.0134991	Urinary tract infection	genitourinary	Physical activity	Physical activity variability	Fraction of time
596	acceleration_peak_value_mean	0.00211556	-1.83703	0.597674	-0.0631764	2213	0.0135014	Other disorders of bladder	genitourinary	Physical activity	Physical activity	g
634	moderate_between_day_SD	0.00211841	0.00173714	0.000565248	0.0865089	1313	0.013518	Miscarriage; stillbirth	pregnancy complications	Physical activity	Physical activity variability	Fraction of time
452	walking_overall	0.00212559	-0.00402866	0.00131132	-0.0915868	1144	0.0135623	Other venous embolism and thrombosis	circulatory system	Physical activity	Physical activity	Hours
507	MET_within_day_SD_L5	0.00212763	0.00346059	0.00112652	0.0760379	1626	0.0135737	Pleurisy; pleural effusion	respiratory	Physical activity	Physical activity variability
737	sleep_peak_quality_SD	0.00212791	0.00931753	0.00303315	0.22273	191	0.013574	Curvature of spine	musculoskeletal	Sleep	Sleep variability	Hours
318	self_report_IPAQ_activity_group	0.00213078	-0.0406626	0.0132382	-0.0883637	1252	0.0135907	Tobacco use disorder	mental disorders	Physical activity	Self-report physical activity
481	walking_overall	0.0021318	-0.0104065	0.00338824	-0.236579	168	0.0135956	Influenza	respiratory	Physical activity	Physical activity	Hours
1010	sedentary_RA	0.00213559	-0.010604	0.00345314	-0.0675628	2053	0.0136183	Other tests		Diurnal rhythms	Amplitude
994	MET_overall	0.00213753	-0.0173937	0.00566468	-0.106264	796	0.0136291	Sepsis and SIRS	injuries & poisonings	Physical activity	Physical activity	MET
327	temp_RA	0.0021431	0.00273788	0.000891883	0.0851744	1294	0.013663	Sleep disorders	neurological	Diurnal rhythms	Amplitude
579	MET_RA	0.00214868	-0.00640859	0.00208817	-0.10255	835	0.0136963	Other symptoms involving abdomen and pelvis	digestive	Diurnal rhythms	Amplitude	MET
512	temp_amplitude	0.00214891	-0.0618486	0.0201529	-0.0680101	1960	0.0136963	Other symptoms of respiratory system	respiratory	Diurnal rhythms	Amplitude	Celsius
674	MET_overall	0.00214905	0.069171	0.022539	0.42259	50	0.0136963	Other complications of the puerperium NEC	pregnancy complications	Physical activity	Physical activity	MET
761	sedentary_RA	0.00215021	-0.032158	0.0104791	-0.204893	214	0.0137021	Cervicalgia	symptoms	Diurnal rhythms	Amplitude
687	MVPA_within_day_SD	0.00215157	-0.0046677	0.00152112	-0.0912185	1106	0.0137092	Symptoms affecting skin	dermatologic	Physical activity	Physical activity variability	Fraction of time
366	num_wakings_mean	0.00215193	0.0363402	0.0118428	0.0402115	6408	0.0137099	Cataract	sense organs	Sleep	Sleep
372	temp_L1_time_abs_dev	0.00215324	0.471493	0.153663	0.210612	204	0.0137167	Disorders of conjunctiva	sense organs	Diurnal rhythms	Phase	Hours
195	temp_within_day_SD	0.00216132	-0.0300433	0.0097949	-0.0482469	4097	0.0137666	Cancer, suspected or other	neoplasms	Diurnal rhythms	Variability	Celsius
244	MVPA_hourly_SD_M10	0.00216212	-0.00224638	0.000732406	-0.0473481	4539	0.0137701	Hypothyroidism	endocrine/metabolic	Physical activity	Physical activity variability	Fraction of time
532	temp_RA	0.00216261	0.00254125	0.000828563	0.0790575	1449	0.0137713	Dysphagia	digestive	Diurnal rhythms	Amplitude
600	mesor	0.0021628	-0.00512187	0.00166997	-0.0557457	3282	0.0137713	Hyperplasia of prostate	genitourinary	Physical activity	Physical activity	g
965	acceleration_peak_value_SD	0.00216381	-1.85821	0.605894	-0.0745412	1609	0.0137762	Poisoning by analgesics, antipyretics, and antirheumatics	injuries & poisonings	Physical activity	Physical activity variability	Fraction of time
979	total_sleep_mean	0.00216461	-0.147327	0.0480395	-0.118865	667	0.0137796	Adverse drug events and drug allergies	injuries & poisonings	Sleep	Sleep	Hours
530	amplitude	0.00217172	-0.00319427	0.0010419	-0.0336792	8977	0.0138233	Diseases of esophagus	digestive	Diurnal rhythms	Amplitude	g
317	acceleration_hourly_SD	0.00217202	-0.852833	0.27818	-0.0589798	2517	0.0138237	Alcohol-related disorders	mental disorders	Physical activity	Physical activity variability	Fraction of time
663	MVPA_overall	0.00217619	0.0153504	0.00500799	0.268449	126	0.0138486	Umbilical cord complications during labor and delivery	pregnancy complications	Physical activity	Physical activity	Fraction of time
280	temp_phase	0.00218074	0.327827	0.106973	0.064114	2357	0.013876	Iron deficiency anemias	hematopoietic	Diurnal rhythms	Phase	Hours past midnight
707	MET_hourly_SD	0.00218125	-0.0328378	0.0107156	-0.213286	200	0.0138771	Chronic ulcer of skin	dermatologic	Physical activity	Physical activity variability
296	MET_hourly_SD	0.00218142	-0.00797069	0.002601	-0.0517706	3474	0.0138771	Mood disorders	mental disorders	Physical activity	Physical activity variability
593	walking_overall	0.00218205	-0.00260739	0.000850868	-0.0592759	2794	0.0138796	Hematuria	genitourinary	Physical activity	Physical activity	Hours
295	acceleration_within_day_SD_M10	0.0021841	-4.12707	1.34691	-0.295229	98	0.013891	Schizophrenia and other psychotic disorders	mental disorders	Physical activity	Physical activity variability	Fraction of time
789	temp_within_day_SD	0.00218538	-0.0397699	0.01298	-0.063867	2247	0.0138976	Nausea and vomiting	symptoms	Diurnal rhythms	Variability	Celsius
416	sleep_IV	0.00218585	0.0278168	0.00907899	0.112478	716	0.013899	Cardiomegaly	circulatory system	Diurnal rhythms	Variability
242	MET_hourly_SD	0.00218705	-0.0158402	0.00517027	-0.102884	832	0.013905	Thyrotoxicosis with or without goiter	endocrine/metabolic	Physical activity	Physical activity variability
965	sedentary_IV	0.00218778	0.0216691	0.00707308	0.0777766	1614	0.0139079	Poisoning by analgesics, antipyretics, and antirheumatics	injuries & poisonings	Diurnal rhythms	Variability
561	self_report_sleep_duration_abs_dev	0.002188	0.0327308	0.0106839	0.0516067	3679	0.0139079	Symptoms involving digestive system	digestive	Sleep	Self-report	Hours
580	num_wakings_mean	0.00219099	0.17969	0.0586616	0.198832	223	0.0139253	Nephritis; nephrosis; renal sclerosis	genitourinary	Sleep	Sleep
481	MVPA_within_day_SD	0.00219221	-0.0119118	0.00388893	-0.232786	168	0.0139314	Influenza	respiratory	Physical activity	Physical activity variability	Fraction of time
516	sedentary_within_day_SD_L5	0.00219286	0.00976734	0.00318891	0.169046	314	0.013934	Abnormal sputum	respiratory	Physical activity	Physical activity variability	Fraction of time
367	walking_within_day_SD_M10	0.00219442	-0.00439767	0.00143588	-0.0942559	1061	0.0139423	Disorders of refraction and accommodation; blindness and low vision	sense organs	Physical activity	Physical activity variability	Fraction of time
790	MET_overall_M10	0.00219498	-0.0208562	0.00680994	-0.0723045	1763	0.0139443	Nonspecific findings on examination of blood	symptoms	Physical activity	Physical activity	MET
655	MVPA_within_day_SD_M10	0.00219622	0.00484032	0.00158054	0.103367	935	0.0139475	Known or suspected fetal abnormality affecting management of mother	pregnancy complications	Physical activity	Physical activity variability	Fraction of time
1011	inactivity_peak_time_mean_abs_dev	0.00219623	0.0776527	0.0253564	0.117365	680	0.0139475	Complications of surgical and medical procedures		Diurnal rhythms	Phase	Hours
340	MVPA_within_day_SD	0.00219624	-0.00302145	0.000986613	-0.0590466	2729	0.0139475	Migraine	neurological	Physical activity	Physical activity variability	Fraction of time
587	acceleration_within_day_SD	0.00219703	-3.55829	1.16195	-0.335348	74	0.0139509	Kidney replaced by transpant	genitourinary	Physical activity	Physical activity variability	Fraction of time
572	MVPA_within_day_SD	0.00219735	-0.00929697	0.00303595	-0.181686	277	0.0139514	Ascites (non malignant)	digestive	Physical activity	Physical activity variability	Fraction of time
709	tasks_light_overall	0.00220051	0.00419992	0.00137169	0.113076	726	0.0139683	Diffuse diseases of connective tissue	dermatologic	Physical activity	Physical activity	Hours
367	MVPA_overall_M10	0.00220051	-0.00974697	0.00318334	-0.0933157	1061	0.0139683	Disorders of refraction and accommodation; blindness and low vision	sense organs	Physical activity	Physical activity	Fraction of time
617	sleep_peak_quality_mean	0.00220223	-0.0221069	0.00722064	-0.353895	70	0.0139776	Disorders secondary to childbirth, surgery, trauma	genitourinary	Sleep	Sleep	Hours
790	acceleration_RA	0.0022049	-0.00487564	0.00159268	-0.0714387	1762	0.0139929	Nonspecific findings on examination of blood	symptoms	Diurnal rhythms	Amplitude
766	sleep_overall_L5	0.00220577	-0.0195296	0.00637984	-0.337295	78	0.0139964	Neuralgia, neuritis, and radiculitis NOS	symptoms	Sleep	Sleep	Fraction of time
359	acceleration_hourly_SD_M10	0.00220595	-6.3726	2.08178	-0.312074	90	0.0139964	Muscular dystrophies and other myopathies	neurological	Physical activity	Physical activity variability	Fraction of time
71	walking_hourly_SD	0.00220677	-0.0190889	0.00623615	-0.418446	53	0.0139987	Human immunodeficiency virus [HIV] disease	infectious diseases	Physical activity	Physical activity variability	Fraction of time
858	moderate_within_day_SD_M10	0.00220681	0.00606644	0.00198185	0.114643	691	0.0139987	Complication of internal orthopedic device	injuries & poisonings	Physical activity	Physical activity variability	Fraction of time
208	sleep_hourly_SD_L5	0.00220908	0.00401808	0.0013128	0.0441175	5100	0.0140115	Benign neoplasm of colon	neoplasms	Sleep	Sleep	Fraction of time
783	inactivity_peak_time_mean	0.00221049	0.104681	0.0342036	0.107635	817	0.0140188	Fever of unknown origin	symptoms	Diurnal rhythms	Phase	Hours past midnight
395	cosinor_rsquared	0.00221637	-0.00706395	0.0023087	-0.0795179	1436	0.0140545	Heart valve disorders	circulatory system	Diurnal rhythms	Amplitude
1015	num_wakings_mean	0.0022177	0.109816	0.0358932	0.121515	601	0.0140613	Effects of other external causes		Sleep	Sleep
871	sedentary_peak_value_mean	0.00221889	-0.00813895	0.00266033	-0.102515	875	0.0140673	Open wounds of extremities	injuries & poisonings	Physical activity	Physical activity	Hours
947	inactivity_peak_value_mean	0.0022197	0.324284	0.106001	0.228877	171	0.0140708	Urticaria	dermatologic	Sleep	Sleep
459	moderate_within_day_SD	0.00222094	-0.0023608	0.000771732	-0.0517573	3566	0.0140771	Other disorders of circulatory system	circulatory system	Physical activity	Physical activity variability	Fraction of time
359	acceleration_during_main_sleep_mean	0.002222	-0.159595	0.052173	-0.328084	90	0.0140822	Muscular dystrophies and other myopathies	neurological	Sleep	Sleep	g
501	walking_overall	0.00222402	-0.011813	0.00386212	-0.268555	130	0.0140934	Pneumonitis due to inhalation of food or vomitus	respiratory	Physical activity	Physical activity	Hours
686	sedentary_overall_L5	0.00222501	0.00534892	0.00174884	0.10312	850	0.0140981	Other local infections of skin and subcutaneous tissue	dermatologic	Physical activity	Physical activity	Fraction of time
475	main_sleep_ratio_mean	0.00222562	-0.00218174	0.000713343	-0.0965767	924	0.0141003	Chronic sinusitis	respiratory	Sleep	Sleep
654	moderate_peak_value_mean	0.00222635	0.0195922	0.0064061	0.167241	325	0.0141033	Other and unspecified complications of birth; puerperium affecting management of mother	pregnancy complications	Physical activity	Physical activity	Hours
569	sedentary_RA	0.00222798	-0.0151273	0.00494655	-0.096383	987	0.0141109	Other disorders of intestine	digestive	Diurnal rhythms	Amplitude
819	sleep_within_day_SD_M10	0.00222805	0.013393	0.00437947	0.200766	225	0.0141109	Skull and face fracture and other intercranial injury	injuries & poisonings	Sleep	Sleep variability
284	mesor	0.00222903	-0.0280577	0.00917516	-0.305376	91	0.0141155	Aplastic anemia	hematopoietic	Physical activity	Physical activity	g
661	temp_cosinor_rsquared	0.00222931	0.0202302	0.00661557	0.137458	484	0.0141156	Fetal distress and abnormal forces of labor	pregnancy complications	Diurnal rhythms	Amplitude
189	MVPA_overall_M10	0.00222966	-0.0108846	0.00355946	-0.104207	850	0.0141163	Cancer of urinary organs (incl. kidney and bladder)	neoplasms	Physical activity	Physical activity	Fraction of time
1009	main_sleep_ratio_mean	0.0022308	-0.00181107	0.000592284	-0.0801687	1371	0.0141219	Injury, NOS		Sleep	Sleep
165	acceleration_peak_value_mean	0.00223209	-4.32228	1.41362	-0.148646	381	0.0141284	Cancer within the respiratory system	neoplasms	Physical activity	Physical activity	g
990	num_wakings_mean	0.00223427	0.0833033	0.0272473	0.0921776	1048	0.0141406	Effects radiation NOS	injuries & poisonings	Sleep	Sleep
747	MET_RA	0.00223583	-0.00722205	0.00236239	-0.115567	651	0.0141489	Cardiac and circulatory congenital anomalies	congenital anomalies	Diurnal rhythms	Amplitude	MET
241	sleep_peak_quality_SD	0.00223674	-0.00778259	0.00254585	-0.186038	264	0.0141525	Nontoxic nodular goiter	endocrine/metabolic	Sleep	Sleep variability	Hours
617	inactivity_peak_value_mean	0.0022369	0.503246	0.164624	0.355187	70	0.0141525	Disorders secondary to childbirth, surgery, trauma	genitourinary	Sleep	Sleep
681	self_report_sleep_duration	0.00223866	-0.0804108	0.0263063	-0.081957	1448	0.014162	Superficial cellulitis and abscess	dermatologic	Sleep	Self-report	Hours
362	MVPA_hourly_SD	0.00224121	-0.00436725	0.0014289	-0.0843996	1287	0.0141765	Other retinal disorders	sense organs	Physical activity	Physical activity variability	Fraction of time
524	sedentary_overall_L5	0.0022459	0.0193723	0.00633964	0.373474	66	0.0142045	Dentofacial anomalies, including malocclusion	digestive	Physical activity	Physical activity	Fraction of time
716	acceleration_RA	0.0022468	-0.00266568	0.000872384	-0.0390581	6517	0.0142086	Other arthropathies	musculoskeletal	Diurnal rhythms	Amplitude
416	acceleration_overall	0.00224937	-0.876188	0.286778	-0.107566	716	0.0142233	Cardiomegaly	circulatory system	Physical activity	Physical activity	g
578	moderate_between_day_SD_M10	0.00225006	-0.00191946	0.000628262	-0.0491996	4032	0.0142235	Gastrointestinal hemorrhage	digestive	Physical activity	Physical activity variability	Fraction of time
211	moderate_between_day_SD	0.00225016	-0.00161343	0.000528097	-0.0803484	1430	0.0142235	Benign neoplasm of other parts of digestive system	neoplasms	Physical activity	Physical activity variability	Fraction of time
560	inactivity_peak_time_mean	0.00225016	0.100132	0.0327744	0.102958	893	0.0142235	Intestinal obstruction without mention of hernia	digestive	Diurnal rhythms	Phase	Hours past midnight
278	phase	0.00225087	0.057732	0.018897	0.059796	3103	0.0142241	Overweight, obesity and other hyperalimentation	endocrine/metabolic	Diurnal rhythms	Phase	Hours past midnight
704	sleep_peak_time_mean	0.00225104	0.0916633	0.0300037	0.0986447	965	0.0142241	Diseases of hair and hair follicles	dermatologic	Diurnal rhythms	Phase	Hours past midnight
939	walking_hourly_SD	0.00225116	-0.00290401	0.000950563	-0.0636585	2347	0.0142241	Atopic/contact dermatitis due to other or unspecified	dermatologic	Physical activity	Physical activity variability	Fraction of time
586	MET_hourly_SD	0.0022514	-0.0142063	0.00465017	-0.0922718	1033	0.0142241	Other disorders of the kidney and ureters	genitourinary	Physical activity	Physical activity variability
291	total_sleep_mean	0.00225155	0.339276	0.111056	0.273732	125	0.0142241	Other specified nonpsychotic and/or transient mental disorders	mental disorders	Sleep	Sleep	Hours
335	sedentary_within_day_SD	0.00225204	0.00644007	0.00210809	0.186713	274	0.0142248	Multiple sclerosis	neurological	Physical activity	Physical activity variability	Fraction of time
345	walking_overall_M10	0.00225216	-0.00832364	0.00272467	-0.102959	901	0.0142248	Epilepsy, recurrent seizures, convulsions	neurological	Physical activity	Physical activity	Fraction of time
440	sleep_overall_L5	0.00225283	-0.0173253	0.00567147	-0.299225	101	0.0142274	Atherosclerosis	circulatory system	Sleep	Sleep	Fraction of time
621	acceleration_within_day_SD_M10	0.0022565	-2.8905	0.946359	-0.206771	200	0.0142489	Endometrial hyperplasia	genitourinary	Physical activity	Physical activity variability	Fraction of time
136	MET_within_day_SD_M10	0.00225722	-0.0483209	0.0158209	-0.358047	72	0.0142519	Other infectious and parasitic diseases	infectious diseases	Physical activity	Physical activity variability
368	MVPA_overall_M10	0.0022581	-0.0106759	0.00349557	-0.102209	878	0.0142549	Visual disturbances	sense organs	Physical activity	Physical activity	Fraction of time
306	MET_within_day_SD_M10	0.00225822	-0.00544574	0.00178309	-0.0403517	7409	0.0142549	Other mental disorder	mental disorders	Physical activity	Physical activity variability
507	sedentary_peak_value_mean	0.00225919	0.0060049	0.00196626	0.0756358	1629	0.0142595	Pleurisy; pleural effusion	respiratory	Physical activity	Physical activity	Hours
687	main_sleep_offset_mean	0.00226021	0.092549	0.0303058	0.0924328	1104	0.0142629	Symptoms affecting skin	dermatologic	Diurnal rhythms	Phase	Hours past midnight
747	main_sleep_duration_mean_abs_dev	0.00226024	0.0823159	0.0269549	0.120282	649	0.0142629	Cardiac and circulatory congenital anomalies	congenital anomalies	Sleep	Sleep	Hours
514	temp_within_day_SD	0.00226139	-0.0841655	0.0275619	-0.135162	483	0.0142685	Abnormal findings examination of lungs	respiratory	Diurnal rhythms	Variability	Celsius
278	acceleration_within_day_SD	0.00226169	-0.598101	0.195865	-0.0563675	3109	0.0142688	Overweight, obesity and other hyperalimentation	endocrine/metabolic	Physical activity	Physical activity variability	Fraction of time
626	MET_within_day_SD	0.00226221	-0.0078015	0.00255487	-0.0535075	3391	0.0142704	Disorders of menstruation and other abnormal bleeding from female genital tract	genitourinary	Physical activity	Physical activity variability
626	walking_within_day_SD_M10	0.00226248	-0.00257235	0.000842416	-0.0551335	3392	0.0142705	Disorders of menstruation and other abnormal bleeding from female genital tract	genitourinary	Physical activity	Physical activity variability	Fraction of time
765	self_report_sleep_duration	0.00226369	-0.287516	0.0941632	-0.293044	109	0.0142765	Cervical radiculitis	symptoms	Sleep	Self-report	Hours
1011	MVPA_hourly_SD	0.00226401	-0.00595731	0.00195108	-0.115128	681	0.0142769	Complications of surgical and medical procedures		Physical activity	Physical activity variability	Fraction of time
645	MVPA_overall_M10	0.00226575	0.0194846	0.00638188	0.186542	263	0.0142863	Late pregnancy and failed induction	pregnancy complications	Physical activity	Physical activity	Fraction of time
516	MET_within_day_SD_L5	0.00226601	0.00778859	0.00255107	0.171135	314	0.0142863	Abnormal sputum	respiratory	Physical activity	Physical activity variability
368	MVPA_overall	0.00226935	-0.00583398	0.00191113	-0.102025	878	0.0143056	Visual disturbances	sense organs	Physical activity	Physical activity	Fraction of time
509	self_report_getting_up_in_morning	0.00226958	0.076233	0.0249713	0.263009	121	0.0143056	Respiratory failure, insufficiency, arrest	respiratory	Sleep	Self-report
480	acceleration_M10_time	0.00226993	0.0824592	0.0270132	0.0572394	2989	0.0143062	Pneumonia	respiratory	Diurnal rhythms	Phase	Hours past midnight
830	MET_hourly_SD_M10	0.00227538	0.022584	0.00740014	0.148145	419	0.0143389	Dislocation	injuries & poisonings	Physical activity	Physical activity variability
521	sleep_IV	0.00228136	0.0281231	0.00921752	0.113717	688	0.0143735	Diseases of hard tissues of teeth	digestive	Diurnal rhythms	Variability
586	acceleration_within_day_SD	0.0022814	-0.955038	0.31302	-0.0900067	1031	0.0143735	Other disorders of the kidney and ureters	genitourinary	Physical activity	Physical activity variability	Fraction of time
587	MVPA_IV	0.00228376	0.0978316	0.0320683	0.351439	74	0.0143868	Kidney replaced by transpant	genitourinary	Diurnal rhythms	Variability
502	MET_hourly_SD_M10	0.00228781	-0.0313236	0.0102694	-0.205474	220	0.0144107	Postinflammatory pulmonary fibrosis	respiratory	Physical activity	Physical activity variability
359	MVPA_between_day_SD	0.0022898	-0.00886952	0.0029081	-0.325515	90	0.0144216	Muscular dystrophies and other myopathies	neurological	Physical activity	Physical activity variability	Fraction of time
626	self_report_sleep_duration_abs_dev	0.00229019	0.0348943	0.0114412	0.055018	3377	0.0144224	Disorders of menstruation and other abnormal bleeding from female genital tract	genitourinary	Sleep	Self-report	Hours
969	acceleration_between_day_SD	0.00229126	-1.00656	0.330047	-0.208322	197	0.0144249	Poisoning by psychotropic agents	injuries & poisonings	Physical activity	Physical activity variability	g
830	moderate_peak_value_mean	0.00229132	0.0170447	0.0055889	0.145495	419	0.0144249	Dislocation	injuries & poisonings	Physical activity	Physical activity	Hours
440	sleep_hourly_SD	0.00229136	-0.00538734	0.0017665	-0.293615	99	0.0144249	Atherosclerosis	circulatory system	Sleep	Sleep variability	Fraction of time
80	total_sleep_mean_abs_dev	0.00229392	0.0872729	0.0286197	0.108866	795	0.0144394	Postoperative infection	infectious diseases	Sleep	Sleep	Hours
669	walking_overall_M10	0.00229529	0.010781	0.00353567	0.133356	549	0.0144464	Complications of labor and delivery NEC	pregnancy complications	Physical activity	Physical activity	Fraction of time
587	MET_hourly_SD	0.00229599	-0.0526857	0.017279	-0.3422	74	0.0144491	Kidney replaced by transpant	genitourinary	Physical activity	Physical activity variability
444	walking_within_day_SD	0.0022967	-0.0110233	0.00361535	-0.249137	147	0.014452	Arterial embolism and thrombosis	circulatory system	Physical activity	Physical activity variability	Fraction of time
278	acceleration_peak_value_mean	0.00229719	-1.64694	0.540163	-0.0566392	3109	0.0144534	Overweight, obesity and other hyperalimentation	endocrine/metabolic	Physical activity	Physical activity	g
801	tasks_light_overall	0.00229875	-0.0118887	0.00389953	-0.320085	87	0.0144616	Fracture of ankle and foot	injuries & poisonings	Physical activity	Physical activity	Hours
433	moderate_between_day_SD_M10	0.00229983	-0.00258006	0.000846304	-0.0661322	2203	0.0144646	Cerebrovascular disease	circulatory system	Physical activity	Physical activity variability	Fraction of time
71	acceleration_within_day_SD_L5	0.00229988	0.522528	0.171398	0.418335	53	0.0144646	Human immunodeficiency virus [HIV] disease	infectious diseases	Physical activity	Physical activity variability	Fraction of time
578	acceleration_overall_L5	0.0023	0.0838233	0.0274957	0.0493474	4032	0.0144646	Gastrointestinal hemorrhage	digestive	Physical activity	Physical activity	g
433	sleep_peak_quality_SD	0.00230112	0.00276236	0.000906149	0.0660325	2198	0.014469	Cerebrovascular disease	circulatory system	Sleep	Sleep variability	Hours
714	temp_RA	0.00230123	0.00304608	0.000999225	0.0947624	1002	0.014469	Rheumatoid arthritis and other inflammatory polyarthropathies	musculoskeletal	Diurnal rhythms	Amplitude
569	main_sleep_duration_mean_abs_dev	0.00230211	0.0669326	0.0219572	0.0978032	986	0.0144729	Other disorders of intestine	digestive	Sleep	Sleep	Hours
285	acceleration_hourly_SD_M10	0.00230271	-1.19032	0.390494	-0.0582916	2585	0.0144751	Other anemias	hematopoietic	Physical activity	Physical activity variability	Fraction of time
743	MET_within_day_SD_L5	0.00230302	0.00307243	0.00100795	0.0675092	2121	0.0144754	Osteoporosis, osteopenia and pathological fracture	musculoskeletal	Physical activity	Physical activity variability
512	main_sleep_duration_mean_abs_dev	0.00230639	0.047994	0.0157473	0.0701297	1956	0.0144949	Other symptoms of respiratory system	respiratory	Sleep	Sleep	Hours
41	self_report_daytime_dozing	0.00230697	0.0122533	0.00402048	0.0735629	1802	0.0144963	Bacterial infection NOS	infectious diseases	Sleep	Self-report
665	total_sleep_mean	0.00230714	-0.117296	0.038487	-0.0946356	1144	0.0144963	Obstetrical/birth trauma	pregnancy complications	Sleep	Sleep	Hours
272	sleep_hourly_SD_L5	0.00230843	0.00295321	0.00096906	0.0324255	11594	0.0145028	Disorders of lipoid metabolism	endocrine/metabolic	Sleep	Sleep	Fraction of time
697	WASO_mean	0.00231055	0.0371931	0.0122056	0.196808	223	0.0145145	Sarcoidosis	dermatologic	Sleep	Sleep	Hours
594	acceleration_within_day_SD_M10	0.00231217	-1.06842	0.350644	-0.0764289	1484	0.0145231	Urinary calculus	genitourinary	Physical activity	Physical activity variability	Fraction of time
514	WASO_mean	0.0023129	0.0254655	0.00835779	0.134751	483	0.0145241	Abnormal findings examination of lungs	respiratory	Sleep	Sleep	Hours
558	temp_within_day_SD	0.00231297	-0.0375578	0.0123265	-0.0603145	2489	0.0145241	Noninfectious gastroenteritis	digestive	Diurnal rhythms	Variability	Celsius
364	inactivity_peak_time_mean_abs_dev	0.00231312	0.10855	0.0356264	0.164062	341	0.0145241	Corneal opacity and other disorders of cornea	sense organs	Diurnal rhythms	Phase	Hours
275	sedentary_hourly_SD_L5	0.00231345	0.0102231	0.0033553	0.121614	608	0.0145245	Disorders of mineral metabolism	endocrine/metabolic	Physical activity	Physical activity variability	Fraction of time
331	walking_overall	0.00231433	-0.00919548	0.00301814	-0.209048	212	0.0145284	Other cerebral degenerations	neurological	Physical activity	Physical activity	Hours
531	acceleration_peak_value_SD	0.00231504	-1.74875	0.573993	-0.0701502	1788	0.0145312	Peptic ulcer (excl. esophageal)	digestive	Physical activity	Physical activity variability	Fraction of time
79	sleep_hourly_SD	0.00231686	-0.0016925	0.000555573	-0.0922429	1010	0.0145411	Viral infection	infectious diseases	Sleep	Sleep variability	Fraction of time
338	acceleration_within_day_SD_L5	0.00232052	0.324358	0.106489	0.259681	138	0.0145624	Pain	neurological	Physical activity	Physical activity variability	Fraction of time
165	mesor	0.00232181	-0.0137821	0.004525	-0.150002	381	0.0145688	Cancer within the respiratory system	neoplasms	Physical activity	Physical activity	g
535	MET_within_day_SD	0.0023223	-0.00595015	0.00195362	-0.0408098	5786	0.0145702	Gastritis and duodenitis	digestive	Physical activity	Physical activity variability
507	acceleration_between_day_SD	0.00232265	-0.353944	0.116213	-0.0732537	1629	0.0145708	Pleurisy; pleural effusion	respiratory	Physical activity	Physical activity variability	g
359	self_report_IPAQ_activity_group	0.00232642	-0.190224	0.0624649	-0.413374	53	0.0145928	Muscular dystrophies and other myopathies	neurological	Physical activity	Self-report physical activity
961	amplitude	0.00232716	-0.0153823	0.00505153	-0.162185	323	0.0145958	Poisoning by other anti-infectives	injuries & poisonings	Diurnal rhythms	Amplitude	g
285	sedentary_hourly_SD_M10	0.00232786	-0.00205822	0.000675939	-0.0611567	2588	0.0145986	Other anemias	hematopoietic	Physical activity	Physical activity variability	Fraction of time
295	sedentary_hourly_SD	0.00233025	-0.00959899	0.00315272	-0.3045	98	0.0146119	Schizophrenia and other psychotic disorders	mental disorders	Physical activity	Physical activity variability	Fraction of time
79	other_sleep_mean	0.0023333	0.0666732	0.0219012	0.0934148	1014	0.0146294	Viral infection	infectious diseases	Sleep	Sleep	Hours
357	main_sleep_duration_mean_abs_dev	0.002334	0.1126	0.0369884	0.164533	352	0.0146321	Inflammatory and toxic neuropathy	neurological	Sleep	Sleep	Hours
291	MVPA_overall	0.00233631	-0.0153707	0.00504968	-0.268803	125	0.0146449	Other specified nonpsychotic and/or transient mental disorders	mental disorders	Physical activity	Physical activity	Fraction of time
208	acceleration_between_day_SD	0.00233827	-0.206428	0.0678226	-0.0427231	5099	0.0146556	Benign neoplasm of colon	neoplasms	Physical activity	Physical activity variability	g
370	self_report_sleep_duration_abs_dev	0.00233991	0.225202	0.073996	0.355076	71	0.0146642	Keratitis	sense organs	Sleep	Self-report	Hours
366	acceleration_IV	0.00234194	0.0121696	0.00399899	0.0397247	6423	0.0146733	Cataract	sense organs	Diurnal rhythms	Variability
1009	sleep_IV	0.00234219	0.0200313	0.00658246	0.0809973	1371	0.0146733	Injury, NOS		Diurnal rhythms	Variability
441	walking_overall	0.00234226	-0.011479	0.00377211	-0.260962	134	0.0146733	Vascular insufficiency of intestine	circulatory system	Physical activity	Physical activity	Hours
136	MET_within_day_SD	0.00234241	-0.0507173	0.0166663	-0.347851	72	0.0146733	Other infectious and parasitic diseases	infectious diseases	Physical activity	Physical activity variability
743	other_sleep_mean	0.00234294	0.0472864	0.0155392	0.0662522	2131	0.0146749	Osteoporosis, osteopenia and pathological fracture	musculoskeletal	Sleep	Sleep	Hours
722	acceleration_RA	0.00234731	-0.00359297	0.00118093	-0.0526448	3219	0.0147007	Intervertebral disc disorders	musculoskeletal	Diurnal rhythms	Amplitude
395	MVPA_overall_M10	0.00234944	-0.00838491	0.0027562	-0.0802757	1436	0.0147123	Heart valve disorders	circulatory system	Physical activity	Physical activity	Fraction of time
598	sleep_hourly_SD_L5	0.00235131	0.010507	0.00345403	0.115364	682	0.0147224	Abnormal findings on examination of urine	genitourinary	Sleep	Sleep	Fraction of time
798	acceleration_peak_value_SD	0.00235429	-2.35726	0.775011	-0.0945603	979	0.0147394	Malaise and fatigue	symptoms	Physical activity	Physical activity variability	Fraction of time
859	walking_overall	0.00235585	-0.00523001	0.00171962	-0.118898	659	0.0147475	Complication due to other implant and internal device	injuries & poisonings	Physical activity	Physical activity	Hours
562	temp_IV	0.00236153	0.0140202	0.00461091	0.0376634	6990	0.0147814	Diverticulosis and diverticulitis	digestive	Diurnal rhythms	Variability
447	MVPA_IV	0.00236181	0.0559504	0.0184009	0.20099	222	0.0147815	Other disorders of arteries and arterioles	circulatory system	Diurnal rhythms	Variability
617	acceleration_overall_L5	0.00236304	0.609555	0.200481	0.358849	70	0.0147863	Disorders secondary to childbirth, surgery, trauma	genitourinary	Physical activity	Physical activity	g
727	other_sleep_mean	0.00236311	-0.0563122	0.018521	-0.078898	1425	0.0147863	Other disorders of synovium, tendon, and bursa	musculoskeletal	Sleep	Sleep	Hours
465	acceleration_within_day_SD_M10	0.00236359	-1.86582	0.613676	-0.133471	472	0.0147876	Acute upper respiratory infections of multiple or unspecified sites	respiratory	Physical activity	Physical activity variability	Fraction of time
1002	MVPA_overall	0.00236551	-0.00474916	0.00156215	-0.0830535	1332	0.014798	Symptoms concerning nutrition, metabolism, and development		Physical activity	Physical activity	Fraction of time
345	walking_overall	0.00236592	-0.00449902	0.00147989	-0.10228	901	0.0147989	Epilepsy, recurrent seizures, convulsions	neurological	Physical activity	Physical activity	Hours
585	tasks_light_peak_value_mean	0.0023663	-0.00787226	0.00258952	-0.071736	1863	0.0147996	Renal failure	genitourinary	Physical activity	Physical activity	Fraction of time
38	temp_amplitude	0.00236729	-0.085486	0.0281211	-0.0940023	985	0.0148042	Septicemia	infectious diseases	Diurnal rhythms	Amplitude	Celsius
569	sleep_hourly_SD	0.00236825	-0.00171165	0.000563078	-0.0932864	987	0.0148084	Other disorders of intestine	digestive	Sleep	Sleep variability	Fraction of time
961	walking_overall_M10	0.00237027	-0.0137023	0.00450801	-0.169491	323	0.0148195	Poisoning by other anti-infectives	injuries & poisonings	Physical activity	Physical activity	Fraction of time
537	sedentary_within_day_SD_L5	0.00237059	0.00649087	0.0021355	0.112339	695	0.0148198	Other disorders of stomach and duodenum	digestive	Physical activity	Physical activity variability	Fraction of time
969	MET_overall	0.00237329	-0.0344542	0.0113367	-0.210493	197	0.014835	Poisoning by psychotropic agents	injuries & poisonings	Physical activity	Physical activity	MET
615	walking_peak_value_mean	0.00237377	-0.0105383	0.00346758	-0.0902009	1157	0.0148363	Endometriosis	genitourinary	Physical activity	Physical activity	Hours
317	moderate_within_day_SD	0.00237536	-0.00275791	0.000907536	-0.0604633	2518	0.0148446	Alcohol-related disorders	mental disorders	Physical activity	Physical activity variability	Fraction of time
204	num_wakings_mean	0.00237667	0.142377	0.0468542	0.157545	346	0.0148511	Leukemia	neoplasms	Sleep	Sleep
316	sedentary_hourly_SD_L5	0.00237946	0.030568	0.0100606	0.363636	68	0.0148661	Substance addiction and disorders	mental disorders	Physical activity	Physical activity variability	Fraction of time
741	acceleration_RA	0.0023796	-0.00910659	0.0029972	-0.133431	479	0.0148661	Symptoms and disorders of the joints	musculoskeletal	Diurnal rhythms	Amplitude
370	amplitude	0.0023805	-0.032342	0.010645	-0.341002	71	0.01487	Keratitis	sense organs	Diurnal rhythms	Amplitude	g
635	temp_RA	0.00238102	-0.00474373	0.00156137	-0.147576	410	0.0148717	Hemorrhage during pregnancy; childbirth and postpartum	pregnancy complications	Diurnal rhythms	Amplitude
284	sleep_within_day_SD_M10	0.00238421	0.0207779	0.00683982	0.311468	91	0.0148899	Aplastic anemia	hematopoietic	Sleep	Sleep variability
654	MET_within_day_SD_M10	0.00238628	0.0228265	0.00751485	0.169139	325	0.0149012	Other and unspecified complications of birth; puerperium affecting management of mother	pregnancy complications	Physical activity	Physical activity variability
337	acceleration_RA	0.00238824	-0.028112	0.00925569	-0.411903	51	0.0149117	Disorders of the autonomic nervous system	neurological	Diurnal rhythms	Amplitude
858	moderate_overall_M10	0.00238896	0.00739781	0.00243575	0.112968	691	0.0149145	Complication of internal orthopedic device	injuries & poisonings	Physical activity	Physical activity	Fraction of time
1010	self_report_snoring	0.00238978	-0.0324862	0.0106965	-0.06774	1921	0.0149179	Other tests		Sleep	Self-report
495	sleep_peak_time_mean_abs_dev	0.00239218	0.0215695	0.00710278	0.0346948	8818	0.0149313	Asthma	respiratory	Diurnal rhythms	Phase	Hours
297	mesor	0.00239567	-0.0200194	0.00659328	-0.217888	179	0.0149514	Suicidal ideation or attempt	mental disorders	Physical activity	Physical activity	g
145	main_sleep_onset_mean_abs_dev	0.00239605	0.192643	0.063447	0.257903	137	0.0149521	Cancer of mouth	neoplasms	Diurnal rhythms	Phase	Hours
54	acceleration_overall_M10	0.00239827	-5.15594	1.69827	-0.344682	69	0.0149643	Herpes simplex	infectious diseases	Physical activity	Physical activity	g
969	self_report_nap_during_day	0.00240563	0.0701536	0.0231137	0.281147	111	0.0150085	Poisoning by psychotropic agents	injuries & poisonings	Sleep	Self-report
344	acceleration_within_day_SD_L5	0.00241024	0.378541	0.124746	0.303059	108	0.0150356	Other paralytic syndromes	neurological	Physical activity	Physical activity variability	Fraction of time
561	walking_hourly_SD_M10	0.00241218	-0.00247669	0.000816243	-0.0510519	3698	0.015046	Symptoms involving digestive system	digestive	Physical activity	Physical activity variability	Fraction of time
150	MVPA_between_day_SD	0.00241855	-0.00725175	0.00239058	-0.266142	129	0.015084	Cancer of esophagus	neoplasms	Physical activity	Physical activity variability	Fraction of time
851	sedentary_hourly_SD_L5	0.00242021	0.00740652	0.00244177	0.0881079	1169	0.0150927	Complications of transplants and reattached limbs	injuries & poisonings	Physical activity	Physical activity variability	Fraction of time
198	walking_hourly_SD_M10	0.00242353	-0.00348812	0.00115011	-0.0719002	1802	0.0151117	Secondary malignant neoplasm	neoplasms	Physical activity	Physical activity variability	Fraction of time
1019	sleep_within_day_SD_M10	0.00242522	0.00391861	0.00129215	0.0587415	2670	0.0151205	Other ill-defined and unknown causes of morbidity and mortality		Sleep	Sleep variability
315	main_sleep_onset_mean_abs_dev	0.00242988	0.263356	0.0868572	0.35257	76	0.0151463	Develomental delays and disorders	mental disorders	Diurnal rhythms	Phase	Hours
348	acceleration_RA	0.00242989	-0.012323	0.00406425	-0.180559	260	0.0151463	Other conditions of brain	neurological	Diurnal rhythms	Amplitude
200	MVPA_overall	0.00243067	-0.0117059	0.00386083	-0.204713	211	0.0151494	Myeloproliferative disease	neoplasms	Physical activity	Physical activity	Fraction of time
502	sedentary_within_day_SD_L5	0.00243561	0.0115664	0.00381559	0.200183	220	0.0151785	Postinflammatory pulmonary fibrosis	respiratory	Physical activity	Physical activity variability	Fraction of time
276	moderate_overall	0.00243624	-0.00253434	0.000836066	-0.0699447	1837	0.0151807	Disorders of fluid, electrolyte, and acid-base balance	endocrine/metabolic	Physical activity	Physical activity	Fraction of time
165	MET_overall_M10	0.00243886	-0.043686	0.0144133	-0.151451	381	0.0151954	Cancer within the respiratory system	neoplasms	Physical activity	Physical activity	MET
853	walking_hourly_SD	0.00243976	-0.0143552	0.00473638	-0.314678	91	0.0151993	Complication of colostomy or enterostomy	injuries & poisonings	Physical activity	Physical activity variability	Fraction of time
204	MVPA_within_day_SD_M10	0.00244117	-0.00753895	0.00248756	-0.160997	346	0.0152064	Leukemia	neoplasms	Physical activity	Physical activity variability	Fraction of time
285	temp_L1_time	0.00244148	0.213914	0.0705842	0.0614315	2588	0.0152066	Other anemias	hematopoietic	Diurnal rhythms	Phase	Hours past midnight
572	MET_hourly_SD	0.00244271	-0.0270265	0.00891827	-0.175541	277	0.0152126	Ascites (non malignant)	digestive	Physical activity	Physical activity variability
735	acceleration_between_day_SD_M10	0.00244505	0.700527	0.231183	0.0680634	1940	0.0152255	Acquired foot deformities	musculoskeletal	Physical activity	Physical activity variability	Fraction of time
558	main_sleep_onset_SD	0.00244623	0.0415697	0.0137192	0.0618237	2473	0.0152311	Noninfectious gastroenteritis	digestive	Diurnal rhythms	Phase Variability	Hours
359	MVPA_within_day_SD_M10	0.00244815	-0.0151212	0.00499084	-0.322918	90	0.0152413	Muscular dystrophies and other myopathies	neurological	Physical activity	Physical activity variability	Fraction of time
652	moderate_within_day_SD	0.00244907	0.00742512	0.00245079	0.162785	336	0.0152453	Malposition and malpresentation of fetus or obstruction	pregnancy complications	Physical activity	Physical activity variability	Fraction of time
578	moderate_peak_value_mean	0.00245208	-0.00560652	0.00185076	-0.0478577	4032	0.0152624	Gastrointestinal hemorrhage	digestive	Physical activity	Physical activity	Hours
562	MET_hourly_SD	0.00245328	-0.00574098	0.00189524	-0.0372884	6990	0.0152681	Diverticulosis and diverticulitis	digestive	Physical activity	Physical activity variability
594	walking_hourly_SD_M10	0.00245376	-0.00384402	0.00126903	-0.0792364	1485	0.0152684	Urinary calculus	genitourinary	Physical activity	Physical activity variability	Fraction of time
345	sedentary_peak_time_mean_abs_dev	0.00245387	-0.138646	0.0457714	-0.1027	901	0.0152684	Epilepsy, recurrent seizures, convulsions	neurological	Diurnal rhythms	Phase	Hours
442	acceleration_within_day_SD_M10	0.00245622	-1.88907	0.623703	-0.135134	456	0.0152813	Other aneurysm	circulatory system	Physical activity	Physical activity variability	Fraction of time
427	total_sleep_mean_abs_dev	0.00245688	0.0363799	0.0120117	0.0453811	4918	0.0152837	Cardiac dysrhythmias	circulatory system	Sleep	Sleep	Hours
174	MET_hourly_SD	0.00245744	-0.00901797	0.00297756	-0.0585729	2649	0.0152851	Breast cancer	neoplasms	Physical activity	Physical activity variability
251	walking_overall_M10	0.00245766	-0.0189023	0.00624121	-0.233811	172	0.0152851	Other disorders of pancreatic internal secretion	endocrine/metabolic	Physical activity	Physical activity	Fraction of time
665	acceleration_RA	0.00245888	0.00616746	0.00203649	0.0903669	1142	0.015291	Obstetrical/birth trauma	pregnancy complications	Diurnal rhythms	Amplitude
261	MET_hourly_SD_M10	0.00245972	-0.0189554	0.00625928	-0.124342	588	0.0152923	Vitamin deficiency	endocrine/metabolic	Physical activity	Physical activity variability
722	temp_cosinor_rsquared	0.00245981	-0.00776832	0.00256519	-0.0527833	3226	0.0152923	Intervertebral disc disorders	musculoskeletal	Diurnal rhythms	Amplitude
1011	sleep_hourly_SD	0.00245991	-0.00204417	0.000675012	-0.111409	679	0.0152923	Complications of surgical and medical procedures		Sleep	Sleep variability	Fraction of time
350	inactivity_peak_value_mean	0.00246046	0.153412	0.0506598	0.108277	776	0.0152941	Abnormal movement	neurological	Sleep	Sleep
295	walking_hourly_SD_M10	0.00246372	-0.0147653	0.00487644	-0.304355	98	0.0153126	Schizophrenia and other psychotic disorders	mental disorders	Physical activity	Physical activity variability	Fraction of time
709	tasks_light_overall_M10	0.00246406	0.00723668	0.00239005	0.111811	726	0.015313	Diffuse diseases of connective tissue	dermatologic	Physical activity	Physical activity	Fraction of time
473	temp_within_day_SD	0.00246681	-0.0843677	0.0278671	-0.135487	477	0.0153283	Diseases of the larynx and vocal cords	respiratory	Diurnal rhythms	Variability	Celsius
496	moderate_within_day_SD	0.00246726	-0.00290066	0.000958122	-0.0635929	2306	0.0153294	Chronic airway obstruction	respiratory	Physical activity	Physical activity variability	Fraction of time
53	walking_overall	0.00246768	-0.0147145	0.00486047	-0.334518	83	0.0153303	Herpes zoster	infectious diseases	Physical activity	Physical activity	Hours
747	acceleration_between_day_SD	0.00246862	-0.551873	0.1823	-0.114218	651	0.0153345	Cardiac and circulatory congenital anomalies	congenital anomalies	Physical activity	Physical activity variability	g
1000	main_sleep_duration_mean_abs_dev	0.00247276	0.181955	0.0601152	0.265876	131	0.0153585	Burns		Sleep	Sleep	Hours
433	main_sleep_onset_SD	0.0024751	0.0444847	0.0146985	0.066159	2186	0.0153713	Cerebrovascular disease	circulatory system	Diurnal rhythms	Phase Variability	Hours
653	acceleration_during_main_sleep_mean	0.0024765	-0.0838024	0.0276913	-0.172275	311	0.0153783	Problems associated with amniotic cavity and membranes	pregnancy complications	Sleep	Sleep	g
596	acceleration_within_day_SD	0.00247723	-0.655813	0.21671	-0.0618065	2213	0.0153803	Other disorders of bladder	genitourinary	Physical activity	Physical activity variability	Fraction of time
656	sedentary_overall	0.00247752	-0.0221008	0.00730317	-0.288011	107	0.0153803	Other perinatal conditions of fetus or newborn	pregnancy complications	Physical activity	Physical activity	Fraction of time
252	MET_within_day_SD	0.00247765	-0.0281293	0.00929533	-0.192928	228	0.0153803	Disorders of parathyroid gland	endocrine/metabolic	Physical activity	Physical activity variability
782	sedentary_overall_M10	0.00247884	0.0171937	0.00568195	0.141162	442	0.015386	Symptoms involving skin and other integumentary tissue	symptoms	Physical activity	Physical activity	Fraction of time
741	self_report_daytime_dozing	0.0024815	0.0262419	0.0086729	0.157544	375	0.0154008	Symptoms and disorders of the joints	musculoskeletal	Sleep	Self-report
366	moderate_hourly_SD_M10	0.00248258	-0.00241763	0.000799065	-0.0401803	6423	0.0154044	Cataract	sense organs	Physical activity	Physical activity variability	Fraction of time
512	main_sleep_onset_SD	0.00248264	0.046691	0.0154322	0.0694403	1952	0.0154044	Other symptoms of respiratory system	respiratory	Diurnal rhythms	Phase Variability	Hours
781	acceleration_peak_value_SD	0.00248427	-3.63697	1.20216	-0.145895	402	0.0154128	Symptoms involving nervous and musculoskeletal systems	symptoms	Physical activity	Physical activity variability	Fraction of time
915	MVPA_between_day_SD	0.0024848	-0.00264972	0.000875853	-0.0972457	966	0.0154144	Superficial injury without mention of infection	injuries & poisonings	Physical activity	Physical activity variability	Fraction of time
334	MVPA_overall_M10	0.00248516	-0.0169744	0.00561089	-0.16251	348	0.0154148	Degenerative disease of the spinal cord	neurological	Physical activity	Physical activity	Fraction of time
743	MET_within_day_SD_M10	0.0024863	-0.00906928	0.00299799	-0.0672012	2130	0.0154202	Osteoporosis, osteopenia and pathological fracture	musculoskeletal	Physical activity	Physical activity variability
513	walking_overall	0.00249508	-0.0145222	0.00480222	-0.330145	85	0.015473	Respiratory abnormalities	respiratory	Physical activity	Physical activity	Hours
962	self_report_nap_during_day	0.00250089	0.0944791	0.0312492	0.378633	60	0.0155052	Poisoning by hormones and synthetic substitutes	injuries & poisonings	Sleep	Self-report
565	phase	0.0025009	0.0520824	0.0172267	0.0539444	3264	0.0155052	Anal and rectal conditions	digestive	Diurnal rhythms	Phase	Hours past midnight
737	acceleration_peak_value_mean	0.00250137	-6.08452	2.01255	-0.20925	191	0.0155052	Curvature of spine	musculoskeletal	Physical activity	Physical activity	g
327	MET_peak_value_mean	0.00250139	-0.0320357	0.0105963	-0.0837801	1293	0.0155052	Sleep disorders	neurological	Physical activity	Physical activity	MET
1019	acceleration_L5_time_abs_dev	0.00250209	0.042835	0.0141687	0.0599981	2661	0.0155064	Other ill-defined and unknown causes of morbidity and mortality		Diurnal rhythms	Phase	Hours
280	acceleration_hourly_SD_M10	0.00250215	-1.2312	0.407253	-0.0602936	2353	0.0155064	Iron deficiency anemias	hematopoietic	Physical activity	Physical activity variability	Fraction of time
420	moderate_between_day_SD_M10	0.00250356	-0.00517401	0.00171153	-0.13262	511	0.0155134	Carditis	circulatory system	Physical activity	Physical activity variability	Fraction of time
440	MVPA_between_day_SD	0.00250408	-0.00815777	0.0026986	-0.299393	101	0.0155149	Atherosclerosis	circulatory system	Physical activity	Physical activity variability	Fraction of time
38	sedentary_hourly_SD_L5	0.00250459	0.00800951	0.00264961	0.0952811	985	0.0155163	Septicemia	infectious diseases	Physical activity	Physical activity variability	Fraction of time
783	walking_hourly_SD	0.00250515	-0.00482546	0.00159634	-0.105778	817	0.0155181	Fever of unknown origin	symptoms	Physical activity	Physical activity variability	Fraction of time
71	sedentary_hourly_SD_L5	0.00250569	0.03429	0.0113439	0.407914	53	0.0155197	Human immunodeficiency virus [HIV] disease	infectious diseases	Physical activity	Physical activity variability	Fraction of time
277	MET_hourly_SD	0.00250656	-0.0217691	0.00720198	-0.141393	424	0.0155234	Other disorders of metabolism	endocrine/metabolic	Physical activity	Physical activity variability
289	walking_hourly_SD	0.00250754	-0.00453183	0.00149934	-0.0993416	925	0.0155272	Other diseases of blood and blood-forming organs	hematopoietic	Physical activity	Physical activity variability	Fraction of time
396	sleep_hourly_SD	0.00250774	-0.00307464	0.00101724	-0.167571	299	0.0155272	Abnormal heart sounds	circulatory system	Sleep	Sleep variability	Fraction of time
442	acceleration_hourly_SD_M10	0.00251278	-2.74257	0.907562	-0.134307	456	0.0155567	Other aneurysm	circulatory system	Physical activity	Physical activity variability	Fraction of time
735	cosinor_rsquared	0.00251473	0.00603029	0.00199568	0.0678821	1942	0.0155654	Acquired foot deformities	musculoskeletal	Diurnal rhythms	Amplitude
334	main_sleep_duration_mean_abs_dev	0.00251474	0.112601	0.0372644	0.164535	349	0.0155654	Degenerative disease of the spinal cord	neurological	Sleep	Sleep	Hours
840	acceleration_peak_value_mean	0.00251665	7.62766	2.5245	0.262319	116	0.0155755	Sprains and strains	injuries & poisonings	Physical activity	Physical activity	g
335	MVPA_IV	0.00251717	0.0509421	0.0168605	0.182999	274	0.015577	Multiple sclerosis	neurological	Diurnal rhythms	Variability
353	temp_RA	0.00252099	0.00549612	0.00181935	0.170982	294	0.0155984	Nerve root and plexus disorders	neurological	Diurnal rhythms	Amplitude
250	sedentary_peak_time_mean	0.0025212	-0.115195	0.0381326	-0.0494054	4155	0.0155984	Diabetes mellitus	endocrine/metabolic	Diurnal rhythms	Phase	Hours past midnight
650	MET_hourly_SD_M10	0.00252316	0.0231271	0.0076563	0.151707	399	0.0156077	Normal delivery	pregnancy complications	Physical activity	Physical activity variability
626	MET_overall_M10	0.00252326	-0.0153379	0.00507767	-0.0531734	3391	0.0156077	Disorders of menstruation and other abnormal bleeding from female genital tract	genitourinary	Physical activity	Physical activity	MET
350	moderate_peak_value_mean	0.00252441	-0.0125432	0.00415268	-0.10707	776	0.0156131	Abnormal movement	neurological	Physical activity	Physical activity	Hours
853	walking_hourly_SD_M10	0.00252614	-0.0152033	0.0050337	-0.313384	91	0.0156221	Complication of colostomy or enterostomy	injuries & poisonings	Physical activity	Physical activity variability	Fraction of time
189	acceleration_between_day_SD	0.00252774	-0.483595	0.160125	-0.100087	850	0.0156302	Cancer of urinary organs (incl. kidney and bladder)	neoplasms	Physical activity	Physical activity variability	g
564	acceleration_within_day_SD_L5	0.00253039	0.050148	0.0166064	0.0401484	6323	0.0156448	Functional digestive disorders	digestive	Physical activity	Physical activity variability	Fraction of time
208	acceleration_L5_time_abs_dev	0.00253093	0.0317371	0.0105099	0.0444535	5093	0.0156465	Benign neoplasm of colon	neoplasms	Diurnal rhythms	Phase	Hours
571	MVPA_IV	0.00253136	0.0312655	0.0103539	0.112315	720	0.0156474	Chronic liver disease and cirrhosis	digestive	Diurnal rhythms	Variability
365	main_sleep_ratio_mean	0.00253194	-0.00163099	0.000540132	-0.0721974	1657	0.0156492	Glaucoma	sense organs	Sleep	Sleep
508	sedentary_overall_L5	0.00253676	0.00607263	0.00201145	0.117073	643	0.0156773	Pulmonary collapse; interstitial and compensatory emphysema	respiratory	Physical activity	Physical activity	Fraction of time
969	MVPA_overall	0.00253847	-0.0121092	0.00401122	-0.211766	197	0.0156861	Poisoning by psychotropic agents	injuries & poisonings	Physical activity	Physical activity	Fraction of time
459	moderate_overall_M10	0.00254031	-0.0033496	0.00110965	-0.0511498	3566	0.0156957	Other disorders of circulatory system	circulatory system	Physical activity	Physical activity	Fraction of time
427	temp_within_day_SD	0.00254097	-0.0272808	0.00903776	-0.0438106	4927	0.0156981	Cardiac dysrhythmias	circulatory system	Diurnal rhythms	Variability	Celsius
333	MET_overall	0.00254253	-0.0299616	0.00992649	-0.183046	255	0.015706	Extrapyramidal disease and abnormal movement disorders	neurological	Physical activity	Physical activity	MET
204	sedentary_hourly_SD	0.00254413	0.00503761	0.0016691	0.159804	346	0.0157141	Leukemia	neoplasms	Physical activity	Physical activity variability	Fraction of time
454	temp_cosinor_rsquared	0.00254467	0.00913135	0.00302554	0.0620447	2271	0.0157141	Varicose veins	circulatory system	Diurnal rhythms	Amplitude
741	MET_within_day_SD_L5	0.00254469	0.00619344	0.00205211	0.136086	480	0.0157141	Symptoms and disorders of the joints	musculoskeletal	Physical activity	Physical activity variability
316	sleep_peak_time_mean_abs_dev	0.00255246	0.231431	0.0767046	0.372258	66	0.0157596	Substance addiction and disorders	mental disorders	Diurnal rhythms	Phase	Hours
416	sedentary_overall_M10	0.00255263	0.0135248	0.00448266	0.11104	716	0.0157596	Cardiomegaly	circulatory system	Physical activity	Physical activity	Fraction of time
611	acceleration_IV	0.00255348	0.0518784	0.0171951	0.169345	295	0.0157617	Abnormal findings on mammogram or breast exam	genitourinary	Diurnal rhythms	Variability
157	other_sleep_mean	0.00255367	0.196575	0.0651552	0.275418	112	0.0157617	Pancreatic cancer	neoplasms	Sleep	Sleep	Hours
197	sleep_peak_time_mean	0.002554	0.0558388	0.0185081	0.0600917	2653	0.0157617	Chemotherapy	neoplasms	Diurnal rhythms	Phase	Hours past midnight
295	walking_hourly_SD	0.0025541	-0.0138431	0.00458842	-0.303454	98	0.0157617	Schizophrenia and other psychotic disorders	mental disorders	Physical activity	Physical activity variability	Fraction of time
446	MVPA_hourly_SD	0.00255713	-0.00998076	0.0033086	-0.192884	234	0.0157787	Polyarteritis nodosa and allied conditions	circulatory system	Physical activity	Physical activity variability	Fraction of time
577	MET_hourly_SD_M10	0.00255785	-0.021494	0.0071254	-0.140994	451	0.0157795	Diseases of pancreas	digestive	Physical activity	Physical activity variability
395	MET_within_day_SD	0.00255789	-0.0113736	0.00377042	-0.0780068	1436	0.0157795	Heart valve disorders	circulatory system	Physical activity	Physical activity variability
276	temp_amplitude	0.00255811	-0.0630845	0.0209132	-0.0693692	1837	0.0157795	Disorders of fluid, electrolyte, and acid-base balance	endocrine/metabolic	Diurnal rhythms	Amplitude	Celsius
575	sleep_hourly_SD	0.00255877	-0.00188761	0.00062578	-0.102877	794	0.0157818	Other biliary tract disease	digestive	Sleep	Sleep variability	Fraction of time
615	walking_hourly_SD	0.00256089	-0.00407457	0.00135091	-0.0893181	1157	0.0157931	Endometriosis	genitourinary	Physical activity	Physical activity variability	Fraction of time
716	sedentary_hourly_SD_L5	0.00256371	0.00331461	0.00109907	0.0394305	6533	0.0158087	Other arthropathies	musculoskeletal	Physical activity	Physical activity variability	Fraction of time
440	acceleration_hourly_SD	0.00256481	-4.084	1.35425	-0.282439	101	0.0158138	Atherosclerosis	circulatory system	Physical activity	Physical activity variability	Fraction of time
216	sedentary_RA	0.00256639	0.0110172	0.00365352	0.070196	1820	0.0158217	Benign neoplasm of skin	neoplasms	Diurnal rhythms	Amplitude
969	temp_phase	0.00256759	1.0948	0.363073	0.214113	197	0.0158274	Poisoning by psychotropic agents	injuries & poisonings	Diurnal rhythms	Phase	Hours past midnight
359	main_sleep_ratio_mean	0.00256918	-0.0070148	0.00232649	-0.310517	90	0.0158355	Muscular dystrophies and other myopathies	neurological	Sleep	Sleep
342	tasks_light_overall_M10	0.00257031	-0.0121852	0.00404145	-0.188268	263	0.0158407	Hemiplegia	neurological	Physical activity	Physical activity	Fraction of time
654	main_sleep_offset_mean_abs_dev	0.00257178	-0.111158	0.0368698	-0.168804	325	0.015848	Other and unspecified complications of birth; puerperium affecting management of mother	pregnancy complications	Diurnal rhythms	Phase	Hours
512	moderate_between_day_SD	0.00257238	-0.00136693	0.000453404	-0.0680725	1960	0.0158499	Other symptoms of respiratory system	respiratory	Physical activity	Physical activity variability	Fraction of time
752	MVPA_hourly_SD_M10	0.00257397	-0.0172113	0.00570927	-0.362771	72	0.015858	Nervous system congenital anomalies	congenital anomalies	Physical activity	Physical activity variability	Fraction of time
440	self_report_IPAQ_activity_group	0.00257485	-0.200755	0.0665934	-0.436259	46	0.0158616	Atherosclerosis	circulatory system	Physical activity	Self-report physical activity
532	acceleration_within_day_SD	0.00257556	-0.796889	0.264358	-0.0751021	1448	0.0158642	Dysphagia	digestive	Physical activity	Physical activity variability	Fraction of time
916	sedentary_RA	0.00257586	-0.0267403	0.00887085	-0.170375	299	0.0158643	Contusion	injuries & poisonings	Diurnal rhythms	Amplitude
411	sleep_peak_time_mean	0.0025815	0.040167	0.013328	0.0432262	5747	0.0158954	Ischemic Heart Disease	circulatory system	Diurnal rhythms	Phase	Hours past midnight
507	temp_amplitude	0.00258167	-0.0662384	0.021979	-0.0728373	1629	0.0158954	Pleurisy; pleural effusion	respiratory	Diurnal rhythms	Amplitude	Celsius
316	temp_within_day_SD	0.00258176	-0.221656	0.0735493	-0.35596	68	0.0158954	Substance addiction and disorders	mental disorders	Diurnal rhythms	Variability	Celsius
368	MVPA_within_day_SD_M10	0.00258237	-0.00475394	0.00157748	-0.101522	878	0.0158974	Visual disturbances	sense organs	Physical activity	Physical activity variability	Fraction of time
359	MET_overall_M10	0.00258339	-0.0906098	0.0300678	-0.314126	90	0.0159019	Muscular dystrophies and other myopathies	neurological	Physical activity	Physical activity	MET
292	tasks_light_overall_M10	0.00258558	-0.00630029	0.00209086	-0.0973427	957	0.0159137	Neurological disorders	mental disorders	Physical activity	Physical activity	Fraction of time
513	MVPA_within_day_SD_M10	0.00258993	-0.0153106	0.00508193	-0.326962	85	0.0159387	Respiratory abnormalities	respiratory	Physical activity	Physical activity variability	Fraction of time
785	WASO_mean	0.00259421	0.00679547	0.00225595	0.0359583	7497	0.0159632	Abdominal pain	symptoms	Sleep	Sleep	Hours
290	moderate_between_day_SD	0.00259987	-0.00256372	0.000851285	-0.127672	544	0.0159963	Delirium dementia and amnestic and other cognitive disorders	mental disorders	Physical activity	Physical activity variability	Fraction of time
621	acceleration_peak_value_mean	0.00260044	-5.87456	1.9507	-0.202029	200	0.015998	Endometrial hyperplasia	genitourinary	Physical activity	Physical activity	g
764	MET_overall_L5	0.00260186	0.00435805	0.00144721	0.103238	831	0.016005	Sciatica	symptoms	Physical activity	Physical activity	MET
656	MVPA_hourly_SD	0.00260559	0.0150501	0.00499852	0.290852	107	0.0160262	Other perinatal conditions of fetus or newborn	pregnancy complications	Physical activity	Physical activity variability	Fraction of time
502	total_sleep_mean_abs_dev	0.00260698	0.164545	0.0546524	0.205257	219	0.0160329	Postinflammatory pulmonary fibrosis	respiratory	Sleep	Sleep	Hours
1019	sedentary_hourly_SD	0.00260731	-0.0018513	0.000614905	-0.0587272	2670	0.0160332	Other ill-defined and unknown causes of morbidity and mortality		Physical activity	Physical activity variability	Fraction of time
726	sedentary_within_day_SD	0.00260899	-0.00219222	0.000728187	-0.0635579	2319	0.0160418	Peripheral enthesopathies and allied syndromes	musculoskeletal	Physical activity	Physical activity variability	Fraction of time
389	acceleration_RA	0.00260993	-0.00496205	0.0016483	-0.0727049	1630	0.0160458	Hearing loss	sense organs	Diurnal rhythms	Amplitude
353	num_wakings_mean	0.00261477	0.153538	0.051012	0.169895	294	0.0160737	Nerve root and plexus disorders	neurological	Sleep	Sleep
356	temp_RA	0.00261536	0.00912815	0.00303283	0.283973	107	0.0160756	Hereditary and idiopathic peripheral neuropathy	neurological	Diurnal rhythms	Amplitude
295	self_report_IPAQ_activity_group	0.00261793	-0.191818	0.0637355	-0.416839	49	0.0160896	Schizophrenia and other psychotic disorders	mental disorders	Physical activity	Self-report physical activity
653	sleep_IV	0.00261874	-0.0412979	0.013723	-0.16699	311	0.0160928	Problems associated with amniotic cavity and membranes	pregnancy complications	Diurnal rhythms	Variability
798	main_sleep_onset_SD	0.00261984	0.0654599	0.0217528	0.097354	975	0.0160978	Malaise and fatigue	symptoms	Diurnal rhythms	Phase Variability	Hours
656	acceleration_overall_M10	0.00262053	4.22012	1.40242	0.282121	107	0.0161003	Other perinatal conditions of fetus or newborn	pregnancy complications	Physical activity	Physical activity	g
624	temp_amplitude	0.00262642	-0.0781887	0.0259893	-0.0859781	1172	0.016133	Symptoms involving female genital tract	genitourinary	Diurnal rhythms	Amplitude	Celsius
367	acceleration_overall_M10	0.00262644	-1.32543	0.440561	-0.0886066	1061	0.016133	Disorders of refraction and accommodation; blindness and low vision	sense organs	Physical activity	Physical activity	g
335	moderate_overall_M10	0.00262675	-0.011769	0.00391198	-0.179718	274	0.0161332	Multiple sclerosis	neurological	Physical activity	Physical activity	Fraction of time
327	acceleration_hourly_SD_M10	0.00262889	-1.66596	0.553803	-0.0815839	1294	0.0161445	Sleep disorders	neurological	Physical activity	Physical activity variability	Fraction of time
652	moderate_peak_value_mean	0.00263214	0.0189515	0.00630069	0.161771	336	0.0161627	Malposition and malpresentation of fetus or obstruction	pregnancy complications	Physical activity	Physical activity	Hours
447	MET_within_day_SD_M10	0.00263595	-0.0269305	0.00895477	-0.199549	222	0.0161837	Other disorders of arteries and arterioles	circulatory system	Physical activity	Physical activity variability
253	sleep_overall_L5	0.00263615	-0.0128979	0.00428877	-0.222759	175	0.0161837	Disorders of the pituitary gland and its hypothalamic control	endocrine/metabolic	Sleep	Sleep	Fraction of time
285	acceleration_within_day_SD_M10	0.00263788	-0.807321	0.268465	-0.0577515	2583	0.0161923	Other anemias	hematopoietic	Physical activity	Physical activity variability	Fraction of time
760	acceleration_during_main_sleep_mean	0.00263813	-0.03587	0.0119283	-0.073739	1705	0.0161923	Back pain	symptoms	Sleep	Sleep	g
752	WASO_mean	0.00264551	0.0675763	0.0224783	0.357581	71	0.0162348	Nervous system congenital anomalies	congenital anomalies	Sleep	Sleep	Hours
513	MET_RA	0.00264564	-0.0197357	0.00656482	-0.31581	85	0.0162348	Respiratory abnormalities	respiratory	Diurnal rhythms	Amplitude	MET
394	acceleration_hourly_SD_M10	0.00264772	-1.54604	0.51431	-0.0757113	1467	0.0162458	Rheumatic disease of the heart valves	circulatory system	Physical activity	Physical activity variability	Fraction of time
287	MET_hourly_SD	0.00264916	-0.0219117	0.00728962	-0.142319	415	0.0162528	Purpura and other hemorrhagic conditions	hematopoietic	Physical activity	Physical activity variability
38	MET_within_day_SD_M10	0.00265004	-0.0129013	0.00429219	-0.095596	985	0.0162564	Septicemia	infectious diseases	Physical activity	Physical activity variability
958	self_report_daytime_dozing	0.00265134	0.0591318	0.0196735	0.354999	72	0.0162626	Certain early complications of trauma or procedure	injuries & poisonings	Sleep	Self-report
939	sedentary_overall_L5	0.00265387	0.00320632	0.00106688	0.0618139	2338	0.0162763	Atopic/contact dermatitis due to other or unspecified	dermatologic	Physical activity	Physical activity	Fraction of time
365	acceleration_overall	0.00265449	-0.569663	0.189555	-0.0699353	1658	0.0162784	Glaucoma	sense organs	Physical activity	Physical activity	g
277	MET_within_day_SD	0.00265687	-0.0205908	0.00685221	-0.141225	424	0.0162894	Other disorders of metabolism	endocrine/metabolic	Physical activity	Physical activity variability
720	sleep_IV	0.00265688	0.0481929	0.0160376	0.19487	226	0.0162894	Spinal stenosis	musculoskeletal	Diurnal rhythms	Variability
415	sedentary_RA	0.0026582	-0.0141522	0.00470982	-0.0901706	1095	0.0162957	Pulmonary heart disease	circulatory system	Diurnal rhythms	Amplitude
723	sleep_peak_quality_SD	0.00266313	0.0129757	0.00431907	0.310176	94	0.0163242	Other disorders of cervical region	musculoskeletal	Sleep	Sleep variability	Hours
722	self_report_daytime_dozing	0.00266414	0.0102719	0.00341918	0.0616673	2504	0.0163285	Intervertebral disc disorders	musculoskeletal	Sleep	Self-report
764	sedentary_RA	0.00266477	-0.0160316	0.00533658	-0.102145	835	0.0163306	Sciatica	symptoms	Diurnal rhythms	Amplitude
783	walking_within_day_SD	0.00266651	-0.00465549	0.00154982	-0.105218	817	0.0163395	Fever of unknown origin	symptoms	Physical activity	Physical activity variability	Fraction of time
70	sleep_IV	0.00266769	0.0325165	0.0108253	0.131482	496	0.0163449	Viral hepatitis	infectious diseases	Diurnal rhythms	Variability
569	MET_RA	0.00266993	-0.00578267	0.00192531	-0.092534	988	0.0163568	Other disorders of intestine	digestive	Diurnal rhythms	Amplitude	MET
402	MET_hourly_SD	0.00267446	-0.0249391	0.00830476	-0.161982	319	0.0163828	Elevated blood pressure reading without diagnosis of hypertension	circulatory system	Physical activity	Physical activity variability
340	temp_phase_abs_dev	0.00267701	-0.250962	0.0835788	-0.0582331	2729	0.0163966	Migraine	neurological	Diurnal rhythms	Phase	Hours
655	acceleration_overall_M10	0.00268208	1.4552	0.484723	0.0972819	935	0.0164258	Known or suspected fetal abnormality affecting management of mother	pregnancy complications	Physical activity	Physical activity	g
531	sleep_hourly_SD	0.00268368	-0.00126324	0.00042081	-0.068848	1793	0.0164338	Peptic ulcer (excl. esophageal)	digestive	Sleep	Sleep variability	Fraction of time
508	sleep_peak_time_mean	0.00268531	0.109997	0.0366442	0.118375	647	0.016442	Pulmonary collapse; interstitial and compensatory emphysema	respiratory	Diurnal rhythms	Phase	Hours past midnight
595	walking_overall	0.00268761	-0.00586398	0.00195369	-0.133311	509	0.0164538	Hydronephrosis	genitourinary	Physical activity	Physical activity	Hours
653	sedentary_within_day_SD	0.00268782	-0.005878	0.00195838	-0.170418	311	0.0164538	Problems associated with amniotic cavity and membranes	pregnancy complications	Physical activity	Physical activity variability	Fraction of time
634	MET_within_day_SD_M10	0.00268914	0.0115092	0.00383473	0.0852808	1313	0.01646	Miscarriage; stillbirth	pregnancy complications	Physical activity	Physical activity variability
334	MET_within_day_SD_L5	0.00268949	0.00733659	0.00244449	0.161204	348	0.0164604	Degenerative disease of the spinal cord	neurological	Physical activity	Physical activity variability
225	MET_within_day_SD	0.00269013	-0.0299284	0.00997212	-0.205267	201	0.0164625	Benign neoplasm of brain and other parts of nervous system	neoplasms	Physical activity	Physical activity variability
117	main_sleep_ratio_mean	0.00269273	-0.00867621	0.00289119	-0.384061	57	0.0164766	Mycoses	infectious diseases	Sleep	Sleep
280	temp_phase_abs_dev	0.00269607	0.268935	0.089629	0.0624036	2357	0.0164952	Iron deficiency anemias	hematopoietic	Diurnal rhythms	Phase	Hours
175	moderate_overall_M10	0.00269747	-0.00802907	0.00267602	-0.122607	573	0.016502	Acquired absence of breast	neoplasms	Physical activity	Physical activity	Fraction of time
531	amplitude	0.00269797	-0.00651172	0.00217034	-0.0686571	1797	0.0165032	Peptic ulcer (excl. esophageal)	digestive	Diurnal rhythms	Amplitude	g
650	moderate_between_day_SD	0.00270188	0.0030031	0.00100107	0.149553	398	0.0165253	Normal delivery	pregnancy complications	Physical activity	Physical activity variability	Fraction of time
562	amplitude	0.00270474	-0.00347856	0.00115969	-0.0366766	6990	0.016541	Diverticulosis and diverticulitis	digestive	Diurnal rhythms	Amplitude	g
740	MET_within_day_SD	0.00270511	0.00504911	0.00168331	0.0346299	8558	0.0165414	Osteoarthrosis	musculoskeletal	Physical activity	Physical activity variability
709	mesor	0.00270965	0.00984047	0.00328125	0.107102	726	0.0165673	Diffuse diseases of connective tissue	dermatologic	Physical activity	Physical activity	g
707	acceleration_during_main_sleep_mean	0.00271241	-0.105431	0.0351588	-0.216737	200	0.0165824	Chronic ulcer of skin	dermatologic	Sleep	Sleep	g
782	total_sleep_mean_abs_dev	0.00271274	0.114999	0.0383502	0.143452	441	0.0165826	Symptoms involving skin and other integumentary tissue	symptoms	Sleep	Sleep	Hours
339	total_sleep_mean	0.00271505	0.0873385	0.0291284	0.0704658	1858	0.0165949	Other headache syndromes	neurological	Sleep	Sleep	Hours
418	moderate_overall_M10	0.00271718	-0.0027249	0.00090886	-0.0416105	5432	0.0166061	Nonspecific chest pain	circulatory system	Physical activity	Physical activity	Fraction of time
362	walking_overall	0.00272147	-0.00370304	0.0012353	-0.0841844	1287	0.0166305	Other retinal disorders	sense organs	Physical activity	Physical activity	Hours
636	moderate_peak_value_mean	0.00272219	0.0157721	0.0052616	0.134632	489	0.0166331	Early or threatened labor; hemorrhage in early pregnancy	pregnancy complications	Physical activity	Physical activity	Hours
535	sleep_peak_time_mean	0.00272311	0.0386487	0.0128937	0.0415923	5778	0.0166369	Gastritis and duodenitis	digestive	Diurnal rhythms	Phase	Hours past midnight
735	sedentary_peak_time_mean	0.00272689	0.157894	0.0526827	0.0677183	1942	0.0166581	Acquired foot deformities	musculoskeletal	Diurnal rhythms	Phase	Hours past midnight
394	sleep_IV	0.00272788	0.0191439	0.00638777	0.077409	1467	0.0166624	Rheumatic disease of the heart valves	circulatory system	Diurnal rhythms	Variability
724	walking_hourly_SD	0.00272915	-0.013535	0.00451647	-0.2967	104	0.0166683	Other and unspecified disorders of back	musculoskeletal	Physical activity	Physical activity variability	Fraction of time
159	sleep_hourly_SD	0.00273133	-0.00158599	0.000529267	-0.0864379	1115	0.0166798	Malignant neoplasm of other and ill-defined sites within the digestive organs and peritoneum	neoplasms	Sleep	Sleep variability	Fraction of time
217	temp_L1_time	0.00273244	1.0102	0.337131	0.290107	107	0.0166848	Vascular hamartomas and non-neoplastic nevi	neoplasms	Diurnal rhythms	Phase	Hours past midnight
425	main_sleep_offset_mean_abs_dev	0.00273632	0.110886	0.037011	0.16839	318	0.0167066	Cardiomyopathy	circulatory system	Diurnal rhythms	Phase	Hours
317	phase	0.00273826	0.058918	0.0196669	0.0610244	2512	0.0167166	Alcohol-related disorders	mental disorders	Diurnal rhythms	Phase	Hours past midnight
253	acceleration_RA	0.00273877	-0.0147789	0.00493329	-0.216543	175	0.0167179	Disorders of the pituitary gland and its hypothalamic control	endocrine/metabolic	Diurnal rhythms	Amplitude
1005	sleep_within_day_SD_L5	0.00273934	0.0127787	0.0042657	0.208667	196	0.0167195	Other symptoms		Sleep	Sleep
371	acceleration_between_day_SD_M10	0.00273965	-1.1437	0.381786	-0.111122	683	0.0167196	Inflammation of the eye	sense organs	Physical activity	Physical activity variability	Fraction of time
726	tasks_light_overall	0.00274011	0.00233289	0.000778773	0.0628093	2319	0.0167206	Peripheral enthesopathies and allied syndromes	musculoskeletal	Physical activity	Physical activity	Hours
764	self_report_getting_up_in_morning	0.00274632	0.0480791	0.0160525	0.165876	283	0.0167566	Sciatica	symptoms	Sleep	Self-report
1011	walking_within_day_SD	0.00275112	-0.00506737	0.0016923	-0.114527	681	0.0167841	Complications of surgical and medical procedures		Physical activity	Physical activity variability	Fraction of time
198	main_sleep_duration_mean_abs_dev	0.00275348	0.0488583	0.0163181	0.0713926	1800	0.0167966	Secondary malignant neoplasm	neoplasms	Sleep	Sleep	Hours
172	self_report_sleep_duration	0.00275411	0.0508744	0.0169919	0.0518526	3565	0.0167986	Skin cancer	neoplasms	Sleep	Self-report	Hours
513	self_report_getting_up_in_morning	0.00275595	0.139576	0.0466178	0.481547	33	0.016808	Respiratory abnormalities	respiratory	Sleep	Self-report
420	temp_amplitude	0.0027582	-0.116002	0.0387503	-0.127559	511	0.0168188	Carditis	circulatory system	Diurnal rhythms	Amplitude	Celsius
591	moderate_between_day_SD_M10	0.00275832	-0.00236817	0.000791085	-0.060701	2503	0.0168188	Urinary tract infection	genitourinary	Physical activity	Physical activity variability	Fraction of time
136	MET_peak_value_mean	0.00275884	-0.13131	0.0438648	-0.343403	72	0.0168201	Other infectious and parasitic diseases	infectious diseases	Physical activity	Physical activity	MET
726	temp_cosinor_rsquared	0.0027636	-0.00902798	0.00301638	-0.0613423	2319	0.0168473	Peripheral enthesopathies and allied syndromes	musculoskeletal	Diurnal rhythms	Amplitude
567	sedentary_overall_L5	0.00276526	0.00784036	0.00261973	0.151152	375	0.0168531	Peritonitis and retroperitoneal infections	digestive	Physical activity	Physical activity	Fraction of time
389	MET_within_day_SD_L5	0.00276542	0.0033821	0.00113008	0.0743135	1629	0.0168531	Hearing loss	sense organs	Physical activity	Physical activity variability
71	walking_overall_M10	0.00276546	-0.0332511	0.0111104	-0.411299	53	0.0168531	Human immunodeficiency virus [HIV] disease	infectious diseases	Physical activity	Physical activity	Fraction of time
783	sleep_IV	0.00276638	0.0253447	0.00846889	0.102482	817	0.0168569	Fever of unknown origin	symptoms	Diurnal rhythms	Variability
783	MVPA_within_day_SD_M10	0.00276862	-0.00489175	0.0016347	-0.104465	817	0.0168687	Fever of unknown origin	symptoms	Physical activity	Physical activity variability	Fraction of time
653	acceleration_L5_time_abs_dev	0.00277035	-0.122365	0.040894	-0.171394	311	0.0168774	Problems associated with amniotic cavity and membranes	pregnancy complications	Diurnal rhythms	Phase	Hours
726	acceleration_L5_time	0.00277574	0.0739783	0.0247282	0.0637799	2314	0.0169083	Peripheral enthesopathies and allied syndromes	musculoskeletal	Diurnal rhythms	Phase	Hours past midnight
636	moderate_hourly_SD	0.00277735	0.00677476	0.00226469	0.134447	489	0.0169163	Early or threatened labor; hemorrhage in early pregnancy	pregnancy complications	Physical activity	Physical activity variability	Fraction of time
573	sedentary_peak_value_mean	0.00277827	0.0062375	0.00208516	0.0785655	1441	0.01692	Other disorders of liver	digestive	Physical activity	Physical activity	Hours
563	temp_RA	0.00277926	0.00192127	0.000642295	0.0597701	2478	0.0169242	Constipation	digestive	Diurnal rhythms	Amplitude
585	sedentary_hourly_SD_M10	0.00278085	-0.00239192	0.000799681	-0.071072	1863	0.0169321	Renal failure	genitourinary	Physical activity	Physical activity variability	Fraction of time
962	sleep_within_day_SD_M10	0.00278139	0.0209238	0.00699553	0.313656	87	0.016933	Poisoning by hormones and synthetic substitutes	injuries & poisonings	Sleep	Sleep variability
724	sedentary_hourly_SD_L5	0.00278162	0.0245732	0.00821571	0.292323	104	0.016933	Other and unspecified disorders of back	musculoskeletal	Physical activity	Physical activity variability	Fraction of time
473	main_sleep_onset_mean_abs_dev	0.00278343	0.102803	0.034373	0.137628	477	0.0169422	Diseases of the larynx and vocal cords	respiratory	Diurnal rhythms	Phase	Hours
596	MVPA_overall_M10	0.0027865	-0.00669381	0.00223838	-0.0640854	2219	0.016959	Other disorders of bladder	genitourinary	Physical activity	Physical activity	Fraction of time
798	self_report_IPAQ_activity_group	0.00278717	-0.0617095	0.0206351	-0.134101	487	0.0169613	Malaise and fatigue	symptoms	Physical activity	Self-report physical activity
782	acceleration_within_day_SD_M10	0.00279226	-1.90381	0.636758	-0.136188	442	0.0169904	Symptoms involving skin and other integumentary tissue	symptoms	Physical activity	Physical activity variability	Fraction of time
788	main_sleep_onset_mean_abs_dev	0.00279269	0.0539214	0.0180352	0.0721878	1748	0.0169911	Syncope and collapse	symptoms	Diurnal rhythms	Phase	Hours
366	MET_within_day_SD_L5	0.00279386	0.00181472	0.000606996	0.039874	6408	0.0169964	Cataract	sense organs	Physical activity	Physical activity variability
316	cosinor_rsquared	0.00279422	-0.0314284	0.0105125	-0.353786	68	0.0169967	Substance addiction and disorders	mental disorders	Diurnal rhythms	Amplitude
477	sleep_IV	0.00279922	0.0332551	0.0111255	0.134468	474	0.0170253	Epistaxis or throat hemorrhage	respiratory	Diurnal rhythms	Variability
530	moderate_overall	0.00279969	-0.001204	0.000402806	-0.0332288	8977	0.0170263	Diseases of esophagus	digestive	Physical activity	Physical activity	Fraction of time
275	moderate_within_day_SD	0.00280251	-0.00538649	0.00180227	-0.118091	608	0.0170416	Disorders of mineral metabolism	endocrine/metabolic	Physical activity	Physical activity variability	Fraction of time
798	sedentary_overall	0.00280511	0.00717691	0.00240156	0.0935275	983	0.0170554	Malaise and fatigue	symptoms	Physical activity	Physical activity	Fraction of time
859	sleep_peak_quality_mean	0.0028054	-0.00714889	0.00239221	-0.114442	656	0.0170554	Complication due to other implant and internal device	injuries & poisonings	Sleep	Sleep	Hours
411	moderate_within_day_SD_M10	0.00280664	-0.00222319	0.000743973	-0.0420137	5751	0.0170586	Ischemic Heart Disease	circulatory system	Physical activity	Physical activity variability	Fraction of time
496	total_sleep_mean	0.00280669	-0.0799896	0.0267679	-0.0645366	2304	0.0170586	Chronic airway obstruction	respiratory	Sleep	Sleep	Hours
333	inactivity_peak_time_mean	0.00280685	0.181261	0.060658	0.186376	255	0.0170586	Extrapyramidal disease and abnormal movement disorders	neurological	Diurnal rhythms	Phase	Hours past midnight
175	acceleration_between_day_SD	0.00280791	-0.581005	0.194437	-0.120247	573	0.0170632	Acquired absence of breast	neoplasms	Physical activity	Physical activity variability	g
721	temp_within_day_SD	0.00281043	-0.0638038	0.0213544	-0.102463	809	0.0170766	Spondylosis and allied disorders	musculoskeletal	Diurnal rhythms	Variability	Celsius
200	mesor	0.00281442	-0.0180067	0.00602748	-0.195982	211	0.0170991	Myeloproliferative disease	neoplasms	Physical activity	Physical activity	g
81	sleep_IV	0.00281521	0.0494422	0.0165506	0.199921	210	0.017102	Infection/inflammation of internal prosthetic device; implant; and graft	infectious diseases	Diurnal rhythms	Variability
737	MVPA_within_day_SD_M10	0.00281787	-0.0101741	0.00340606	-0.21727	191	0.0171151	Curvature of spine	musculoskeletal	Physical activity	Physical activity variability	Fraction of time
443	mesor	0.00281798	-0.00873154	0.00292314	-0.0950329	918	0.0171151	Peripheral vascular disease	circulatory system	Physical activity	Physical activity	g
414	acceleration_overall	0.00281983	-0.891635	0.298521	-0.109463	660	0.0171244	Other forms of chronic heart disease	circulatory system	Physical activity	Physical activity	g
594	sleep_within_day_SD_L5	0.0028268	0.00468245	0.00156809	0.0764611	1485	0.0171649	Urinary calculus	genitourinary	Sleep	Sleep
722	acceleration_within_day_SD	0.00282962	-0.536267	0.179607	-0.05054	3221	0.0171801	Intervertebral disc disorders	musculoskeletal	Physical activity	Physical activity variability	Fraction of time
535	MVPA_overall_M10	0.00283037	-0.00426391	0.00142811	-0.040822	5786	0.0171828	Gastritis and duodenitis	digestive	Physical activity	Physical activity	Fraction of time
496	self_report_IPAQ_activity_group	0.00283076	-0.0415435	0.0139138	-0.0902779	1114	0.0171833	Chronic airway obstruction	respiratory	Physical activity	Self-report physical activity
596	walking_overall	0.00283182	-0.0028498	0.000954534	-0.0647869	2219	0.0171879	Other disorders of bladder	genitourinary	Physical activity	Physical activity	Hours
569	MET_hourly_SD	0.00283392	-0.0141759	0.00474856	-0.0920746	988	0.0171987	Other disorders of intestine	digestive	Physical activity	Physical activity variability
340	walking_within_day_SD_M10	0.00283591	-0.00271411	0.000909221	-0.058172	2729	0.017209	Migraine	neurological	Physical activity	Physical activity variability	Fraction of time
1000	total_sleep_mean_abs_dev	0.00283656	0.210274	0.0704429	0.2623	131	0.017211	Burns		Sleep	Sleep	Hours
851	acceleration_within_day_SD	0.00283759	-0.88024	0.294896	-0.0829574	1166	0.017214	Complications of transplants and reattached limbs	injuries & poisonings	Physical activity	Physical activity variability	Fraction of time
370	cosinor_rsquared	0.00283768	-0.0302518	0.0101349	-0.340541	71	0.017214	Keratitis	sense organs	Diurnal rhythms	Amplitude
425	sleep_hourly_SD_L5	0.00283997	0.015099	0.00505886	0.165783	318	0.017226	Cardiomyopathy	circulatory system	Sleep	Sleep	Fraction of time
656	moderate_hourly_SD_M10	0.00284033	0.0173656	0.00581836	0.288612	107	0.0172264	Other perinatal conditions of fetus or newborn	pregnancy complications	Physical activity	Physical activity variability	Fraction of time
596	cosinor_rsquared	0.00284313	-0.00559546	0.00187495	-0.0629873	2219	0.0172415	Other disorders of bladder	genitourinary	Diurnal rhythms	Amplitude
723	sleep_IV	0.00284349	0.074985	0.0251267	0.303205	94	0.0172418	Other disorders of cervical region	musculoskeletal	Diurnal rhythms	Variability
38	sleep_IV	0.00284423	0.0230605	0.00772751	0.0932458	985	0.0172439	Septicemia	infectious diseases	Diurnal rhythms	Variability
444	MVPA_overall_M10	0.00284446	-0.0252167	0.00845015	-0.241421	147	0.0172439	Arterial embolism and thrombosis	circulatory system	Physical activity	Physical activity	Fraction of time
573	temp_phase	0.00284565	0.404554	0.135572	0.0791198	1441	0.0172492	Other disorders of liver	digestive	Diurnal rhythms	Phase	Hours past midnight
966	acceleration_overall	0.00284682	-3.05797	1.02481	-0.375415	55	0.0172545	Poisoning by anticonvulsants and anti-Parkinsonism drugs	injuries & poisonings	Physical activity	Physical activity	g
655	MET_hourly_SD_M10	0.00284849	0.0153173	0.0051336	0.100478	935	0.0172627	Known or suspected fetal abnormality affecting management of mother	pregnancy complications	Physical activity	Physical activity variability
514	walking_hourly_SD	0.00285024	-0.00618365	0.00207258	-0.135551	483	0.0172714	Abnormal findings examination of lungs	respiratory	Physical activity	Physical activity variability	Fraction of time
342	sleep_overall_L5	0.00285281	-0.0107171	0.00359238	-0.185094	263	0.0172852	Hemiplegia	neurological	Sleep	Sleep	Fraction of time
686	acceleration_hourly_SD_M10	0.00285445	-1.98353	0.664922	-0.0971359	855	0.0172905	Other local infections of skin and subcutaneous tissue	dermatologic	Physical activity	Physical activity variability	Fraction of time
208	MET_peak_value_mean	0.00285447	-0.0161916	0.00542777	-0.0423444	5100	0.0172905	Benign neoplasm of colon	neoplasms	Physical activity	Physical activity	MET
282	acceleration_overall_L5	0.00285463	0.461154	0.15459	0.271484	123	0.0172905	Hereditary hemolytic anemias	hematopoietic	Physical activity	Physical activity	g
575	acceleration_hourly_SD	0.00285806	-1.44545	0.484607	-0.0999634	794	0.0173094	Other biliary tract disease	digestive	Physical activity	Physical activity variability	Fraction of time
418	moderate_overall	0.00286173	-0.00148907	0.0004993	-0.0410966	5432	0.0173297	Nonspecific chest pain	circulatory system	Physical activity	Physical activity	Fraction of time
255	MVPA_between_day_SD	0.00286209	-0.00613852	0.00205833	-0.225286	171	0.01733	Disorders of adrenal glands	endocrine/metabolic	Physical activity	Physical activity variability	Fraction of time
339	self_report_nap_during_day	0.00286514	0.0218646	0.00733213	0.0876242	1140	0.0173461	Other headache syndromes	neurological	Sleep	Self-report
535	MVPA_between_day_SD	0.00286536	-0.00111989	0.000375558	-0.0411004	5785	0.0173461	Gastritis and duodenitis	digestive	Physical activity	Physical activity variability	Fraction of time
302	temp_phase	0.00286856	1.72667	0.57911	0.33769	78	0.0173636	Sexual and gender identity disorders	mental disorders	Diurnal rhythms	Phase	Hours past midnight
317	acceleration_within_day_SD_M10	0.0028705	-0.813529	0.272869	-0.0581956	2514	0.0173734	Alcohol-related disorders	mental disorders	Physical activity	Physical activity variability	Fraction of time
612	temp_within_day_SD	0.00287127	-0.154567	0.0518453	-0.248221	135	0.0173762	Breast conditions, congenital or relating to hormones	genitourinary	Diurnal rhythms	Variability	Celsius
1002	sleep_hourly_SD	0.00287189	-0.00145316	0.000487436	-0.0791988	1329	0.017378	Symptoms concerning nutrition, metabolism, and development		Sleep	Sleep variability	Fraction of time
653	sleep_peak_time_mean_abs_dev	0.00287228	-0.105328	0.0353308	-0.169421	311	0.0173785	Problems associated with amniotic cavity and membranes	pregnancy complications	Diurnal rhythms	Phase	Hours
80	MVPA_within_day_SD_M10	0.00287273	-0.0049444	0.00165855	-0.105589	796	0.0173794	Postoperative infection	infectious diseases	Physical activity	Physical activity variability	Fraction of time
591	temp_cosinor_rsquared	0.00287341	-0.00867144	0.00290883	-0.0589197	2504	0.01738	Urinary tract infection	genitourinary	Diurnal rhythms	Amplitude
477	MET_overall_M10	0.00287346	-0.0385686	0.0129378	-0.13371	474	0.01738	Epistaxis or throat hemorrhage	respiratory	Physical activity	Physical activity	MET
579	moderate_overall	0.00287456	-0.00363189	0.00121837	-0.100236	835	0.0173848	Other symptoms involving abdomen and pelvis	digestive	Physical activity	Physical activity	Fraction of time
791	self_report_daytime_dozing	0.00287645	0.0539324	0.0180934	0.323785	84	0.0173932	Gangrene	symptoms	Sleep	Self-report
857	acceleration_RA	0.00287663	-0.0119771	0.00401817	-0.175491	271	0.0173932	Mechanical complication of unspecified genitourinary device, implant, and graft	injuries & poisonings	Diurnal rhythms	Amplitude
569	sleep_within_day_SD_M10	0.00287689	0.00626381	0.00210145	0.0938969	988	0.0173932	Other disorders of intestine	digestive	Sleep	Sleep variability
244	other_sleep_mean	0.00287918	0.0323133	0.0108417	0.0452736	4536	0.0174048	Hypothyroidism	endocrine/metabolic	Sleep	Sleep	Hours
652	moderate_within_day_SD_M10	0.00287973	0.00854551	0.00286723	0.161492	336	0.0174048	Malposition and malpresentation of fetus or obstruction	pregnancy complications	Physical activity	Physical activity variability	Fraction of time
300	acceleration_overall_L5	0.00287981	0.100413	0.0336913	0.0591141	2681	0.0174048	Anxiety disorders	mental disorders	Physical activity	Physical activity	g
202	MVPA_hourly_SD_M10	0.00288028	-0.00617705	0.00207259	-0.130196	513	0.0174048	Cancer of other lymphoid, histiocytic tissue	neoplasms	Physical activity	Physical activity variability	Fraction of time
537	other_sleep_mean	0.00288037	0.0786596	0.0263929	0.110209	695	0.0174048	Other disorders of stomach and duodenum	digestive	Sleep	Sleep	Hours
280	acceleration_overall	0.00288109	-0.475754	0.159635	-0.0584065	2357	0.0174072	Iron deficiency anemias	hematopoietic	Physical activity	Physical activity	g
594	sedentary_within_day_SD_L5	0.00288233	0.00439758	0.00147564	0.0761102	1485	0.0174128	Urinary calculus	genitourinary	Physical activity	Physical activity variability	Fraction of time
723	sleep_peak_time_mean_abs_dev	0.00288326	0.192771	0.0646877	0.310074	94	0.0174166	Other disorders of cervical region	musculoskeletal	Diurnal rhythms	Phase	Hours
760	MVPA_overall_M10	0.00288626	-0.00753192	0.00252774	-0.0721092	1706	0.0174328	Back pain	symptoms	Physical activity	Physical activity	Fraction of time
454	acceleration_between_day_SD	0.00288726	0.293501	0.0985032	0.060744	2270	0.0174369	Varicose veins	circulatory system	Physical activity	Physical activity variability	g
174	tasks_light_within_day_SD	0.00289195	-0.00260737	0.000875219	-0.059403	2649	0.0174634	Breast cancer	neoplasms	Physical activity	Physical activity variability	Fraction of time
366	sleep_hourly_SD_L5	0.00289268	0.00361033	0.00121191	0.0396404	6423	0.0174659	Cataract	sense organs	Sleep	Sleep	Fraction of time
389	num_wakings_mean	0.00289847	0.0656722	0.0220494	0.0726682	1629	0.0174989	Hearing loss	sense organs	Sleep	Sleep
276	inactivity_peak_time_mean_abs_dev	0.00289889	0.0469248	0.0157552	0.0709224	1835	0.0174996	Disorders of fluid, electrolyte, and acid-base balance	endocrine/metabolic	Diurnal rhythms	Phase	Hours
559	sleep_within_day_SD_L5	0.00290058	0.0100526	0.00337541	0.164152	311	0.0175065	Ileostomy status	digestive	Sleep	Sleep
706	sleep_peak_time_mean	0.00290067	0.0690307	0.0231788	0.0742883	1627	0.0175065	Diseases of sebaceous glands	dermatologic	Diurnal rhythms	Phase	Hours past midnight
801	tasks_light_within_day_SD	0.00290369	-0.0137541	0.00461876	-0.313355	87	0.0175229	Fracture of ankle and foot	injuries & poisonings	Physical activity	Physical activity variability	Fraction of time
1013	main_sleep_onset_mean_abs_dev	0.00290574	0.313442	0.105265	0.419623	51	0.0175333	Asphyxia and hypoxemia		Diurnal rhythms	Phase	Hours
501	walking_peak_value_mean	0.00290604	-0.0305049	0.0102447	-0.261101	130	0.0175333	Pneumonitis due to inhalation of food or vomitus	respiratory	Physical activity	Physical activity	Hours
510	MVPA_overall	0.00290792	-0.0101594	0.00341215	-0.177668	275	0.0175427	Other diseases of lung	respiratory	Physical activity	Physical activity	Fraction of time
558	MVPA_within_day_SD	0.00291271	-0.00306473	0.0010295	-0.0598924	2488	0.0175697	Noninfectious gastroenteritis	digestive	Physical activity	Physical activity variability	Fraction of time
789	tasks_light_peak_value_mean	0.0029132	-0.00695957	0.00233789	-0.0634191	2247	0.0175707	Nausea and vomiting	symptoms	Physical activity	Physical activity	Fraction of time
415	acceleration_IV	0.00291388	0.0269122	0.00904067	0.0878484	1095	0.0175729	Pulmonary heart disease	circulatory system	Diurnal rhythms	Variability
519	self_report_daytime_dozing	0.00291577	0.0135341	0.00454681	0.0812523	1400	0.0175824	Other diseases of respiratory system, not elsewhere classified	respiratory	Sleep	Self-report
367	MVPA_hourly_SD	0.00291638	-0.00467393	0.00157026	-0.0903263	1061	0.0175841	Disorders of refraction and accommodation; blindness and low vision	sense organs	Physical activity	Physical activity variability	Fraction of time
537	sleep_hourly_SD_L5	0.00291668	0.0101639	0.00341474	0.111598	695	0.0175841	Other disorders of stomach and duodenum	digestive	Sleep	Sleep	Fraction of time
204	MET_overall	0.00291756	-0.0253518	0.00851758	-0.154883	346	0.0175875	Leukemia	neoplasms	Physical activity	Physical activity	MET
251	MVPA_IV	0.00292658	0.0631159	0.0212122	0.22673	172	0.01764	Other disorders of pancreatic internal secretion	endocrine/metabolic	Diurnal rhythms	Variability
216	main_sleep_onset_mean_abs_dev	0.0029284	-0.0525335	0.0176567	-0.0703296	1817	0.017649	Benign neoplasm of skin	neoplasms	Diurnal rhythms	Phase	Hours
359	walking_peak_value_mean	0.00293142	-0.0372169	0.0125101	-0.318552	90	0.0176653	Muscular dystrophies and other myopathies	neurological	Physical activity	Physical activity	Hours
635	amplitude	0.00293329	0.0134795	0.0045313	0.142123	410	0.0176742	Hemorrhage during pregnancy; childbirth and postpartum	pregnancy complications	Diurnal rhythms	Amplitude	g
510	MVPA_overall_M10	0.00293354	-0.0185653	0.00624101	-0.177741	275	0.0176742	Other diseases of lung	respiratory	Physical activity	Physical activity	Fraction of time
752	amplitude	0.00293537	-0.0328495	0.0110436	-0.346353	72	0.0176829	Nervous system congenital anomalies	congenital anomalies	Diurnal rhythms	Amplitude	g
244	MET_within_day_SD	0.0029356	-0.00655232	0.00220282	-0.0449398	4539	0.0176829	Hypothyroidism	endocrine/metabolic	Physical activity	Physical activity variability
870	sedentary_peak_time_mean	0.00293596	-0.198671	0.0667918	-0.0852068	1184	0.0176831	Open wounds of head; neck; and trunk	injuries & poisonings	Diurnal rhythms	Phase	Hours past midnight
709	num_wakings_mean	0.00293855	0.097391	0.0327452	0.107766	723	0.0176968	Diffuse diseases of connective tissue	dermatologic	Sleep	Sleep
260	walking_hourly_SD_M10	0.00294244	-0.0100531	0.00338056	-0.207224	204	0.0177183	Protein-calorie malnutrition	endocrine/metabolic	Physical activity	Physical activity variability	Fraction of time
317	moderate_hourly_SD	0.00294717	-0.00298591	0.00100424	-0.0592563	2518	0.0177448	Alcohol-related disorders	mental disorders	Physical activity	Physical activity variability	Fraction of time
317	temp_L1_time	0.00295154	0.213279	0.0717422	0.0612492	2518	0.0177692	Alcohol-related disorders	mental disorders	Diurnal rhythms	Phase	Hours past midnight
645	walking_overall	0.00295199	0.0080905	0.0027215	0.183928	263	0.01777	Late pregnancy and failed induction	pregnancy complications	Physical activity	Physical activity	Hours
563	temp_within_day_SD	0.00295571	-0.0369005	0.0124143	-0.059259	2479	0.0177905	Constipation	digestive	Diurnal rhythms	Variability	Celsius
803	total_sleep_mean	0.0029571	-0.230734	0.0776287	-0.186159	253	0.0177969	Fracture of upper limb	injuries & poisonings	Sleep	Sleep	Hours
531	walking_overall_M10	0.00295771	-0.00575665	0.00193682	-0.0712068	1797	0.0177987	Peptic ulcer (excl. esophageal)	digestive	Physical activity	Physical activity	Fraction of time
416	mesor	0.00295812	-0.00985157	0.00331461	-0.107223	716	0.0177992	Cardiomegaly	circulatory system	Physical activity	Physical activity	g
565	self_report_nap_during_day	0.00296543	0.0165905	0.00558325	0.0664877	2012	0.0178396	Anal and rectal conditions	digestive	Sleep	Self-report
502	MET_within_day_SD_M10	0.00296546	-0.0270346	0.00909826	-0.20032	220	0.0178396	Postinflammatory pulmonary fibrosis	respiratory	Physical activity	Physical activity variability
697	temp_L1_time_abs_dev	0.00296749	0.437887	0.147378	0.195601	224	0.0178498	Sarcoidosis	dermatologic	Diurnal rhythms	Phase	Hours
870	walking_hourly_SD	0.00297067	-0.00395459	0.00133112	-0.0866881	1184	0.017867	Open wounds of head; neck; and trunk	injuries & poisonings	Physical activity	Physical activity variability	Fraction of time
241	total_sleep_mean	0.00297468	0.226266	0.0761722	0.182554	264	0.0178892	Nontoxic nodular goiter	endocrine/metabolic	Sleep	Sleep	Hours
587	num_wakings_mean	0.00297688	0.303406	0.102149	0.335728	74	0.0179005	Kidney replaced by transpant	genitourinary	Sleep	Sleep
379	walking_hourly_SD	0.00297808	-0.00368923	0.00124212	-0.080871	1363	0.0179058	Other disorders of eye	sense organs	Physical activity	Physical activity variability	Fraction of time
622	acceleration_peak_value_mean	0.00297866	-1.76397	0.593922	-0.060664	2262	0.0179074	Polyp of female genital organs	genitourinary	Physical activity	Physical activity	g
349	acceleration_within_day_SD	0.00297936	-1.67269	0.563201	-0.157641	320	0.0179096	Other and unspecified disorders of the nervous system	neurological	Physical activity	Physical activity variability	Fraction of time
1001	sedentary_within_day_SD_L5	0.00298017	0.0117881	0.00396922	0.20402	197	0.0179114	Foreign body injury		Physical activity	Physical activity variability	Fraction of time
571	main_sleep_offset_mean_abs_dev	0.0029803	0.0737744	0.0248409	0.112033	713	0.0179114	Chronic liver disease and cirrhosis	digestive	Diurnal rhythms	Phase	Hours
655	temp_amplitude	0.00298067	0.0884956	0.0297982	0.0973118	935	0.0179117	Known or suspected fetal abnormality affecting management of mother	pregnancy complications	Diurnal rhythms	Amplitude	Celsius
198	walking_overall	0.00298129	-0.00310994	0.0010472	-0.0707009	1802	0.0179135	Secondary malignant neoplasm	neoplasms	Physical activity	Physical activity	Hours
288	acceleration_between_day_SD	0.00298168	-0.492268	0.165762	-0.101882	788	0.0179139	Diseases of white blood cells	hematopoietic	Physical activity	Physical activity variability	g
159	total_sleep_mean_abs_dev	0.00298233	0.0718471	0.0241937	0.0896236	1113	0.0179159	Malignant neoplasm of other and ill-defined sites within the digestive organs and peritoneum	neoplasms	Sleep	Sleep	Hours
342	WASO_mean	0.00298266	0.034305	0.0115519	0.181525	263	0.0179159	Hemiplegia	neurological	Sleep	Sleep	Hours
783	self_report_sleep_duration_abs_dev	0.0029833	0.0660698	0.022249	0.104173	808	0.0179178	Fever of unknown origin	symptoms	Sleep	Self-report	Hours
681	MVPA_within_day_SD_M10	0.00298504	-0.00368616	0.00124139	-0.0787191	1452	0.017926	Superficial cellulitis and abscess	dermatologic	Physical activity	Physical activity variability	Fraction of time
509	MET_within_day_SD_M10	0.0029853	-0.0224585	0.00756342	-0.166412	320	0.017926	Respiratory failure, insufficiency, arrest	respiratory	Physical activity	Physical activity variability
564	cosinor_rsquared	0.00298594	-0.00340773	0.00114766	-0.0383603	6331	0.0179279	Functional digestive disorders	digestive	Diurnal rhythms	Amplitude
819	sleep_overall_L5	0.00298644	-0.0113714	0.00382972	-0.196394	222	0.0179289	Skull and face fracture and other intercranial injury	injuries & poisonings	Sleep	Sleep	Fraction of time
1019	main_sleep_onset_mean_abs_dev	0.00298687	0.0436199	0.0146908	0.0583965	2666	0.0179296	Other ill-defined and unknown causes of morbidity and mortality		Diurnal rhythms	Phase	Hours
585	main_sleep_offset_mean	0.00298759	0.0710392	0.023926	0.0709501	1859	0.017932	Renal failure	genitourinary	Diurnal rhythms	Phase	Hours past midnight
159	acceleration_overall	0.00298792	-0.680424	0.229169	-0.083533	1117	0.017932	Malignant neoplasm of other and ill-defined sites within the digestive organs and peritoneum	neoplasms	Physical activity	Physical activity	g
585	sleep_peak_quality_SD	0.00298985	0.00293106	0.000987259	0.0700653	1858	0.0179417	Renal failure	genitourinary	Sleep	Sleep variability	Hours
371	amplitude	0.00299155	-0.0102819	0.00346343	-0.108409	683	0.0179499	Inflammation of the eye	sense organs	Diurnal rhythms	Amplitude	g
577	sedentary_peak_value_mean	0.00299255	0.0109841	0.00370008	0.138352	451	0.017954	Diseases of pancreas	digestive	Physical activity	Physical activity	Hours
415	moderate_within_day_SD	0.00299313	-0.00402159	0.00135473	-0.0881676	1095	0.0179556	Pulmonary heart disease	circulatory system	Physical activity	Physical activity variability	Fraction of time
573	MET_within_day_SD_M10	0.00299412	-0.0105605	0.00355756	-0.0782505	1440	0.0179596	Other disorders of liver	digestive	Physical activity	Physical activity variability
565	walking_overall_M10	0.00299498	-0.00430214	0.00144933	-0.0532153	3272	0.0179628	Anal and rectal conditions	digestive	Physical activity	Physical activity	Fraction of time
801	tasks_light_peak_value_mean	0.00299601	-0.0342411	0.0115358	-0.312022	87	0.0179669	Fracture of ankle and foot	injuries & poisonings	Physical activity	Physical activity	Fraction of time
597	MET_overall_L5	0.00299631	0.00447905	0.001509	0.106105	770	0.0179669	Other disorders of urethra and urinary tract	genitourinary	Physical activity	Physical activity	MET
571	sedentary_peak_value_mean	0.00299701	0.00876584	0.0029533	0.110412	720	0.0179692	Chronic liver disease and cirrhosis	digestive	Physical activity	Physical activity	Hours
244	MET_overall_M10	0.0029998	-0.0129933	0.00437798	-0.045045	4539	0.017984	Hypothyroidism	endocrine/metabolic	Physical activity	Physical activity	MET
939	acceleration_peak_value_SD	0.00300282	-1.48735	0.501204	-0.0596643	2342	0.0180001	Atopic/contact dermatitis due to other or unspecified	dermatologic	Physical activity	Physical activity variability	Fraction of time
337	MET_peak_value_mean	0.00300479	-0.155568	0.0524265	-0.406843	51	0.01801	Disorders of the autonomic nervous system	neurological	Physical activity	Physical activity	MET
788	sleep_peak_time_mean_abs_dev	0.00300587	0.0446105	0.0150343	0.0717565	1744	0.0180129	Syncope and collapse	symptoms	Diurnal rhythms	Phase	Hours
208	sleep_peak_time_mean_abs_dev	0.00300608	0.0269598	0.00908585	0.043365	5086	0.0180129	Benign neoplasm of colon	neoplasms	Diurnal rhythms	Phase	Hours
587	sleep_peak_time_mean_abs_dev	0.00300624	0.214627	0.0723331	0.34523	74	0.0180129	Kidney replaced by transpant	genitourinary	Diurnal rhythms	Phase	Hours
575	sleep_peak_time_mean	0.00300846	0.0982959	0.0331299	0.105783	794	0.0180242	Other biliary tract disease	digestive	Diurnal rhythms	Phase	Hours past midnight
939	sedentary_hourly_SD_L5	0.00300985	0.00513006	0.00172913	0.0610271	2347	0.0180306	Atopic/contact dermatitis due to other or unspecified	dermatologic	Physical activity	Physical activity variability	Fraction of time
735	acceleration_peak_value_mean	0.00301018	1.88531	0.635467	0.0648368	1941	0.0180306	Acquired foot deformities	musculoskeletal	Physical activity	Physical activity	g
782	MET_overall_M10	0.00301153	-0.0397017	0.0133826	-0.137638	442	0.0180368	Symptoms involving skin and other integumentary tissue	symptoms	Physical activity	Physical activity	MET
507	moderate_hourly_SD_M10	0.00301634	-0.00439971	0.00148329	-0.073122	1629	0.0180636	Pleurisy; pleural effusion	respiratory	Physical activity	Physical activity variability	Fraction of time
350	temp_amplitude	0.00301761	-0.0946648	0.0319161	-0.104096	776	0.0180677	Abnormal movement	neurological	Diurnal rhythms	Amplitude	Celsius
1010	temp_RA	0.00301766	0.00207365	0.00069913	0.0645105	2054	0.0180677	Other tests		Diurnal rhythms	Amplitude
506	acceleration_RA	0.00301805	-0.00952743	0.00321221	-0.139598	417	0.0180681	Empyema and pneumothorax	respiratory	Diurnal rhythms	Amplitude
420	MET_RA	0.0030206	-0.00787447	0.00265514	-0.126007	511	0.0180814	Carditis	circulatory system	Diurnal rhythms	Amplitude	MET
564	sleep_hourly_SD_L5	0.00302157	0.0035384	0.00119313	0.0388507	6331	0.0180852	Functional digestive disorders	digestive	Sleep	Sleep	Fraction of time
350	temp_phase	0.00302192	0.550539	0.185641	0.10767	776	0.0180854	Abnormal movement	neurological	Diurnal rhythms	Phase	Hours past midnight
715	moderate_within_day_SD	0.00302258	0.0050063	0.00168816	0.109756	694	0.0180874	Other inflammatory spondylopathies	musculoskeletal	Physical activity	Physical activity variability	Fraction of time
663	sedentary_hourly_SD	0.003023	-0.00822514	0.00277361	-0.260919	126	0.018088	Umbilical cord complications during labor and delivery	pregnancy complications	Physical activity	Physical activity variability	Fraction of time
1005	acceleration_L5_time_abs_dev	0.00302374	0.152278	0.0513513	0.213293	196	0.0180898	Other symptoms		Diurnal rhythms	Phase	Hours
379	walking_within_day_SD	0.00302425	-0.00357602	0.00120593	-0.0808213	1363	0.0180898	Other disorders of eye	sense organs	Physical activity	Physical activity variability	Fraction of time
653	moderate_between_day_SD	0.00302429	0.00333174	0.00112355	0.16592	311	0.0180898	Problems associated with amniotic cavity and membranes	pregnancy complications	Physical activity	Physical activity variability	Fraction of time
830	acceleration_overall_M10	0.0030265	2.0718	0.69872	0.138503	419	0.0181011	Dislocation	injuries & poisonings	Physical activity	Physical activity	g
441	sedentary_RA	0.00302699	-0.0394114	0.0132918	-0.251108	133	0.0181014	Vascular insufficiency of intestine	circulatory system	Diurnal rhythms	Amplitude
242	walking_within_day_SD_M10	0.00302747	-0.0048093	0.001622	-0.103078	832	0.0181014	Thyrotoxicosis with or without goiter	endocrine/metabolic	Physical activity	Physical activity variability	Fraction of time
339	temp_IV	0.00302752	0.0250987	0.00846487	0.0674242	1862	0.0181014	Other headache syndromes	neurological	Diurnal rhythms	Variability
535	acceleration_overall	0.00302813	-0.312699	0.105464	-0.0383888	5787	0.0181031	Gastritis and duodenitis	digestive	Physical activity	Physical activity	g
1005	other_sleep_mean	0.00303035	0.147471	0.0497413	0.206619	195	0.0181144	Other symptoms		Sleep	Sleep	Hours
357	MVPA_between_day_SD	0.00303125	-0.00431032	0.0014539	-0.158191	357	0.0181179	Inflammatory and toxic neuropathy	neurological	Physical activity	Physical activity variability	Fraction of time
433	main_sleep_offset_mean_abs_dev	0.00303227	0.0426142	0.0143746	0.0647137	2195	0.018122	Cerebrovascular disease	circulatory system	Diurnal rhythms	Phase	Hours
740	sleep_peak_quality_mean	0.00303364	-0.00216313	0.000729699	-0.0346281	8536	0.0181283	Osteoarthrosis	musculoskeletal	Sleep	Sleep	Hours
211	MVPA_between_day_SD	0.00303522	-0.00215051	0.000725479	-0.0789244	1430	0.0181348	Benign neoplasm of other parts of digestive system	neoplasms	Physical activity	Physical activity variability	Fraction of time
735	MET_within_day_SD_M10	0.00303539	0.00917106	0.0030939	0.0679554	1942	0.0181348	Acquired foot deformities	musculoskeletal	Physical activity	Physical activity variability
788	sleep_peak_quality_mean	0.00303584	-0.00438184	0.00147826	-0.0701459	1746	0.0181356	Syncope and collapse	symptoms	Sleep	Sleep	Hours
333	acceleration_within_day_SD	0.00304013	-1.84087	0.621128	-0.173492	255	0.0181574	Extrapyramidal disease and abnormal movement disorders	neurological	Physical activity	Physical activity variability	Fraction of time
278	MET_peak_time_mean_abs_dev	0.00304034	0.067907	0.0229126	0.0584955	3110	0.0181574	Overweight, obesity and other hyperalimentation	endocrine/metabolic	Diurnal rhythms	Phase	Hours
790	MET_hourly_SD	0.00304047	-0.0106736	0.00360141	-0.0693263	1763	0.0181574	Nonspecific findings on examination of blood	symptoms	Physical activity	Physical activity variability
385	acceleration_RA	0.0030446	-0.0164704	0.00555812	-0.241328	137	0.0181801	Other disorders of middle ear and mastoid	sense organs	Diurnal rhythms	Amplitude
681	self_report_daytime_dozing	0.003045	0.0151214	0.00510291	0.0907818	1110	0.0181805	Superficial cellulitis and abscess	dermatologic	Sleep	Self-report
1004	walking_peak_value_mean	0.00304685	-0.0332034	0.0112057	-0.284198	106	0.0181896	Other signs and symptoms involving emotional state		Physical activity	Physical activity	Hours
189	moderate_between_day_SD_M10	0.00304781	-0.00396325	0.00133759	-0.101586	850	0.0181934	Cancer of urinary organs (incl. kidney and bladder)	neoplasms	Physical activity	Physical activity variability	Fraction of time
443	acceleration_L5_time_abs_dev	0.00304873	0.0707322	0.0238727	0.099073	917	0.018197	Peripheral vascular disease	circulatory system	Diurnal rhythms	Phase	Hours
508	sleep_within_day_SD_L5	0.00304908	0.00696495	0.00235076	0.113733	647	0.0181971	Pulmonary collapse; interstitial and compensatory emphysema	respiratory	Sleep	Sleep
159	mesor	0.00305141	-0.00784724	0.00264875	-0.0854083	1117	0.018209	Malignant neoplasm of other and ill-defined sites within the digestive organs and peritoneum	neoplasms	Physical activity	Physical activity	g
619	main_sleep_onset_mean	0.00305287	0.0785118	0.0265021	0.0703517	1851	0.0182158	Noninflammatory female genital disorders	genitourinary	Diurnal rhythms	Phase	Hours past midnight
208	acceleration_hourly_SD	0.00305416	-0.589366	0.198953	-0.040759	5099	0.0182215	Benign neoplasm of colon	neoplasms	Physical activity	Physical activity variability	Fraction of time
261	temp_RA	0.00305539	0.00383483	0.00129458	0.1193	588	0.0182261	Vitamin deficiency	endocrine/metabolic	Diurnal rhythms	Amplitude
136	MET_RA	0.00305558	-0.0210385	0.00710233	-0.336658	72	0.0182261	Other infectious and parasitic diseases	infectious diseases	Diurnal rhythms	Amplitude	MET
450	acceleration_RA	0.00305804	-0.0139478	0.00470899	-0.204366	199	0.0182388	Noninfectious disorders of lymphatic channels	circulatory system	Diurnal rhythms	Amplitude
519	sedentary_hourly_SD_M10	0.00305931	-0.00236341	0.000797959	-0.0702251	1831	0.0182444	Other diseases of respiratory system, not elsewhere classified	respiratory	Physical activity	Physical activity variability	Fraction of time
573	main_sleep_onset_SD	0.00306186	0.0529171	0.0178679	0.0786999	1432	0.0182577	Other disorders of liver	digestive	Diurnal rhythms	Phase Variability	Hours
153	acceleration_between_day_SD	0.00306422	-0.450344	0.152075	-0.093205	935	0.0182698	Colorectal cancer	neoplasms	Physical activity	Physical activity variability	g
394	temp_amplitude	0.00306731	-0.0688076	0.0232378	-0.0756624	1468	0.0182863	Rheumatic disease of the heart valves	circulatory system	Diurnal rhythms	Amplitude	Celsius
715	walking_overall	0.00306777	-0.0049504	0.00167188	-0.112542	694	0.0182871	Other inflammatory spondylopathies	musculoskeletal	Physical activity	Physical activity	Hours
563	main_sleep_onset_mean	0.00307218	0.067926	0.0229439	0.0608662	2473	0.0183114	Constipation	digestive	Diurnal rhythms	Phase	Hours past midnight
275	temp_amplitude	0.00307459	-0.105419	0.0356109	-0.115921	608	0.0183225	Disorders of mineral metabolism	endocrine/metabolic	Diurnal rhythms	Amplitude	Celsius
572	cosinor_rsquared	0.00307469	-0.0153806	0.00519564	-0.173137	277	0.0183225	Ascites (non malignant)	digestive	Diurnal rhythms	Amplitude
962	mesor	0.00307542	-0.0277787	0.00938405	-0.30234	87	0.0183248	Poisoning by hormones and synthetic substitutes	injuries & poisonings	Physical activity	Physical activity	g
285	self_report_sleep_duration_abs_dev	0.00308101	0.0376599	0.0127245	0.0593785	2567	0.0183562	Other anemias	hematopoietic	Sleep	Self-report	Hours
366	sedentary_hourly_SD_L5	0.00308182	0.00330174	0.00111562	0.0392775	6423	0.018359	Cataract	sense organs	Physical activity	Physical activity variability	Fraction of time
578	walking_hourly_SD_M10	0.00308305	-0.00231732	0.000783025	-0.0477666	4032	0.0183644	Gastrointestinal hemorrhage	digestive	Physical activity	Physical activity variability	Fraction of time
356	num_wakings_mean	0.00309173	0.251586	0.085036	0.278387	107	0.0184141	Hereditary and idiopathic peripheral neuropathy	neurological	Sleep	Sleep
830	moderate_overall_M10	0.00309433	0.00924719	0.00312583	0.141209	419	0.0184276	Dislocation	injuries & poisonings	Physical activity	Physical activity	Fraction of time
654	sedentary_peak_time_mean	0.00309635	0.37853	0.127963	0.162346	325	0.0184377	Other and unspecified complications of birth; puerperium affecting management of mother	pregnancy complications	Diurnal rhythms	Phase	Hours past midnight
635	acceleration_peak_time_mean	0.00309671	-0.275787	0.0932319	-0.145488	410	0.0184378	Hemorrhage during pregnancy; childbirth and postpartum	pregnancy complications	Diurnal rhythms	Phase	Hours past midnight
291	acceleration_hourly_SD	0.00309812	-3.60513	1.2188	-0.249322	125	0.0184428	Other specified nonpsychotic and/or transient mental disorders	mental disorders	Physical activity	Physical activity variability	Fraction of time
563	acceleration_IV	0.00309821	0.018005	0.00608702	0.058773	2479	0.0184428	Constipation	digestive	Diurnal rhythms	Variability
261	sleep_peak_quality_SD	0.00309901	0.0050762	0.00171618	0.121344	588	0.0184456	Vitamin deficiency	endocrine/metabolic	Sleep	Sleep variability	Hours
216	inactivity_peak_time_mean_abs_dev	0.00310309	-0.0462753	0.0156471	-0.0699408	1816	0.0184668	Benign neoplasm of skin	neoplasms	Diurnal rhythms	Phase	Hours
969	self_report_sleep_duration	0.00310323	0.208282	0.0704267	0.212287	195	0.0184668	Poisoning by psychotropic agents	injuries & poisonings	Sleep	Self-report	Hours
665	walking_hourly_SD_M10	0.00310409	-0.00442825	0.00149737	-0.0912791	1147	0.0184696	Obstetrical/birth trauma	pregnancy complications	Physical activity	Physical activity variability	Fraction of time
277	WASO_mean	0.00310437	0.0264203	0.00893389	0.139804	421	0.0184696	Other disorders of metabolism	endocrine/metabolic	Sleep	Sleep	Hours
395	temp_within_day_SD	0.00310517	-0.0477671	0.0161526	-0.0767097	1436	0.0184725	Heart valve disorders	circulatory system	Diurnal rhythms	Variability	Celsius
579	moderate_within_day_SD_M10	0.00310576	-0.00533616	0.00180448	-0.100842	835	0.018474	Other symptoms involving abdomen and pelvis	digestive	Physical activity	Physical activity variability	Fraction of time
579	temp_L1_time_abs_dev	0.00310676	-0.227796	0.077034	-0.101755	835	0.0184779	Other symptoms involving abdomen and pelvis	digestive	Diurnal rhythms	Phase	Hours
280	acceleration_peak_value_SD	0.00310719	-1.4859	0.502497	-0.0596061	2350	0.0184785	Iron deficiency anemias	hematopoietic	Physical activity	Physical activity variability	Fraction of time
653	amplitude	0.00310906	0.0152697	0.00516417	0.160998	311	0.0184876	Problems associated with amniotic cavity and membranes	pregnancy complications	Diurnal rhythms	Amplitude	g
277	MVPA_within_day_SD	0.00310976	-0.00724914	0.0024517	-0.141666	424	0.0184899	Other disorders of metabolism	endocrine/metabolic	Physical activity	Physical activity variability	Fraction of time
651	acceleration_hourly_SD_M10	0.00311087	-6.70338	2.2672	-0.328273	72	0.0184945	Multiple gestation	pregnancy complications	Physical activity	Physical activity variability	Fraction of time
851	moderate_overall_M10	0.00311223	0.00557566	0.00188587	0.0851427	1169	0.0184991	Complications of transplants and reattached limbs	injuries & poisonings	Physical activity	Physical activity	Fraction of time
370	sleep_peak_quality_mean	0.00311231	-0.021189	0.00716685	-0.3392	71	0.0184991	Keratitis	sense organs	Sleep	Sleep	Hours
563	self_report_snoring	0.00311294	-0.0290863	0.00983816	-0.0606506	2314	0.0185009	Constipation	digestive	Sleep	Self-report
440	sleep_peak_quality_SD	0.00311554	0.0121922	0.00412427	0.291448	101	0.0185134	Atherosclerosis	circulatory system	Sleep	Sleep variability	Hours
136	moderate_between_day_SD	0.00311572	-0.00689391	0.00233202	-0.343315	72	0.0185134	Other infectious and parasitic diseases	infectious diseases	Physical activity	Physical activity variability	Fraction of time
476	sleep_peak_time_mean	0.00311778	0.0412965	0.0139704	0.0444417	4719	0.0185237	Allergic rhinitis	respiratory	Diurnal rhythms	Phase	Hours past midnight
402	MVPA_between_day_SD	0.00312001	-0.00448931	0.00151883	-0.164759	319	0.018535	Elevated blood pressure reading without diagnosis of hypertension	circulatory system	Physical activity	Physical activity variability	Fraction of time
723	self_report_daytime_dozing	0.00312215	0.0622044	0.0210464	0.373446	66	0.0185457	Other disorders of cervical region	musculoskeletal	Sleep	Self-report
349	sleep_within_day_SD_M10	0.00312345	0.010954	0.00370639	0.164204	320	0.0185514	Other and unspecified disorders of the nervous system	neurological	Sleep	Sleep variability
269	self_report_getting_up_in_morning	0.00313299	0.172674	0.0584405	0.595736	21	0.0186061	Proteinuria	endocrine/metabolic	Sleep	Self-report
416	MVPA_within_day_SD_M10	0.00313487	-0.00517733	0.00175247	-0.110564	716	0.0186153	Cardiomegaly	circulatory system	Physical activity	Physical activity variability	Fraction of time
342	sedentary_overall_M10	0.00313592	0.0221674	0.00750368	0.181996	263	0.0186195	Hemiplegia	neurological	Physical activity	Physical activity	Fraction of time
479	sleep_peak_time_mean	0.003139	0.0995191	0.0336908	0.107099	770	0.0186359	Other upper respiratory disease	respiratory	Diurnal rhythms	Phase	Hours past midnight
447	sedentary_within_day_SD	0.00314362	0.006795	0.0023007	0.197004	222	0.0186613	Other disorders of arteries and arterioles	circulatory system	Physical activity	Physical activity variability	Fraction of time
939	walking_hourly_SD_M10	0.00314471	-0.00298357	0.00101024	-0.0614999	2347	0.0186658	Atopic/contact dermatitis due to other or unspecified	dermatologic	Physical activity	Physical activity variability	Fraction of time
791	self_report_snoring	0.00314563	-0.137258	0.0464768	-0.286209	98	0.0186692	Gangrene	symptoms	Sleep	Self-report
208	acceleration_L5_time	0.00314608	0.0504158	0.0170716	0.0434657	5094	0.0186699	Benign neoplasm of colon	neoplasms	Diurnal rhythms	Phase	Hours past midnight
645	moderate_within_day_SD	0.00314758	0.00811498	0.002748	0.177909	263	0.0186768	Late pregnancy and failed induction	pregnancy complications	Physical activity	Physical activity variability	Fraction of time
275	sedentary_overall	0.00314865	0.00890777	0.00301657	0.116083	608	0.0186812	Disorders of mineral metabolism	endocrine/metabolic	Physical activity	Physical activity	Fraction of time
969	acceleration_M10_time	0.00315372	0.305959	0.103629	0.212383	192	0.0187093	Poisoning by psychotropic agents	injuries & poisonings	Diurnal rhythms	Phase	Hours past midnight
530	acceleration_overall_L5	0.00316089	0.0574896	0.0194764	0.0338445	8977	0.0187498	Diseases of esophagus	digestive	Physical activity	Physical activity	g
465	MVPA_within_day_SD	0.00316334	-0.00684586	0.00231944	-0.133785	473	0.0187624	Acute upper respiratory infections of multiple or unspecified sites	respiratory	Physical activity	Physical activity variability	Fraction of time
654	moderate_hourly_SD	0.00316603	0.00813753	0.00275732	0.161492	325	0.0187763	Other and unspecified complications of birth; puerperium affecting management of mother	pregnancy complications	Physical activity	Physical activity variability	Fraction of time
444	walking_peak_value_mean	0.00316659	-0.0282094	0.00955865	-0.241454	147	0.0187776	Arterial embolism and thrombosis	circulatory system	Physical activity	Physical activity	Hours
599	MET_hourly_SD	0.00316991	-0.00654527	0.00221808	-0.0425124	4902	0.018795	Other symptoms/disorders or the urinary system	genitourinary	Physical activity	Physical activity variability
571	main_sleep_onset_mean_abs_dev	0.00317019	0.0829395	0.0281071	0.111036	717	0.018795	Chronic liver disease and cirrhosis	digestive	Diurnal rhythms	Phase	Hours
674	walking_overall_M10	0.00317267	0.0337914	0.0114524	0.417982	50	0.0188077	Other complications of the puerperium NEC	pregnancy complications	Physical activity	Physical activity	Fraction of time
612	sedentary_hourly_SD	0.00317384	0.00790363	0.00267875	0.25072	135	0.0188126	Breast conditions, congenital or relating to hormones	genitourinary	Physical activity	Physical activity variability	Fraction of time
994	moderate_between_day_SD_M10	0.00317477	-0.00406452	0.00137762	-0.104182	796	0.0188161	Sepsis and SIRS	injuries & poisonings	Physical activity	Physical activity variability	Fraction of time
197	main_sleep_onset_SD	0.0031797	0.0394588	0.0133762	0.0586844	2638	0.0188417	Chemotherapy	neoplasms	Diurnal rhythms	Phase Variability	Hours
443	main_sleep_duration_mean_abs_dev	0.00317977	0.0672388	0.0227935	0.0982506	914	0.0188417	Peripheral vascular disease	circulatory system	Sleep	Sleep	Hours
536	sleep_overall_L5	0.00318312	-0.0158533	0.00537474	-0.2738	111	0.0188596	Disorders of function of stomach	digestive	Sleep	Sleep	Fraction of time
614	main_sleep_onset_SD	0.00318471	0.0594489	0.0201561	0.0884143	1136	0.018867	Inflammatory diseases of female pelvic organs	genitourinary	Diurnal rhythms	Phase Variability	Hours
349	mesor	0.0031861	-0.0146635	0.00497188	-0.159596	320	0.0188732	Other and unspecified disorders of the nervous system	neurological	Physical activity	Physical activity	g
344	sedentary_overall_L5	0.00318678	0.0151501	0.00513698	0.292076	106	0.0188753	Other paralytic syndromes	neurological	Physical activity	Physical activity	Fraction of time
561	sleep_within_day_SD_L5	0.00318859	0.00297442	0.0010086	0.0485703	3698	0.018883	Symptoms involving digestive system	digestive	Sleep	Sleep
362	cosinor_rsquared	0.00318898	-0.00715569	0.00242647	-0.0805506	1287	0.018883	Other retinal disorders	sense organs	Diurnal rhythms	Amplitude
654	MVPA_within_day_SD_M10	0.00318925	0.00770136	0.00261153	0.164465	325	0.018883	Other and unspecified complications of birth; puerperium affecting management of mother	pregnancy complications	Physical activity	Physical activity variability	Fraction of time
830	sedentary_within_day_SD_L5	0.00318945	0.0081083	0.00274954	0.140333	419	0.018883	Dislocation	injuries & poisonings	Physical activity	Physical activity variability	Fraction of time
532	acceleration_L5_time_abs_dev	0.00319043	0.0561903	0.0190548	0.0787045	1447	0.0188868	Dysphagia	digestive	Diurnal rhythms	Phase	Hours
465	acceleration_hourly_SD	0.00319448	-1.84377	0.625329	-0.127511	473	0.0189088	Acute upper respiratory infections of multiple or unspecified sites	respiratory	Physical activity	Physical activity variability	Fraction of time
418	moderate_hourly_SD	0.00319615	-0.00206218	0.000699441	-0.0409246	5432	0.0189167	Nonspecific chest pain	circulatory system	Physical activity	Physical activity variability	Fraction of time
857	sedentary_peak_value_mean	0.00319669	-0.0141854	0.00481143	-0.178674	271	0.0189177	Mechanical complication of unspecified genitourinary device, implant, and graft	injuries & poisonings	Physical activity	Physical activity	Hours
475	acceleration_peak_value_SD	0.00319702	-2.32173	0.787496	-0.0931347	923	0.0189177	Chronic sinusitis	respiratory	Physical activity	Physical activity variability	Fraction of time
428	MET_peak_time_mean_abs_dev	0.00319977	0.103291	0.035038	0.0889756	1152	0.018932	Congestive heart failure; nonhypertensive	circulatory system	Diurnal rhythms	Phase	Hours
857	sleep_overall_L5	0.00320218	-0.0103174	0.00350012	-0.178192	269	0.0189442	Mechanical complication of unspecified genitourinary device, implant, and graft	injuries & poisonings	Sleep	Sleep	Fraction of time
379	sleep_within_day_SD_L5	0.0032035	0.0048081	0.00163118	0.078513	1363	0.0189501	Other disorders of eye	sense organs	Sleep	Sleep
687	temp_L1_time	0.00320423	0.311807	0.105786	0.0895444	1106	0.0189516	Symptoms affecting skin	dermatologic	Diurnal rhythms	Phase	Hours past midnight
216	sedentary_within_day_SD_L5	0.00320444	-0.00391663	0.00132879	-0.0677862	1821	0.0189516	Benign neoplasm of skin	neoplasms	Physical activity	Physical activity variability	Fraction of time
366	sedentary_RA	0.00320485	-0.00614111	0.00208351	-0.0391279	6422	0.018952	Cataract	sense organs	Diurnal rhythms	Amplitude
669	acceleration_IV	0.00320833	-0.0381369	0.0129403	-0.124489	549	0.0189706	Complications of labor and delivery NEC	pregnancy complications	Diurnal rhythms	Variability
760	sleep_within_day_SD_M10	0.00320884	0.00474007	0.00160839	0.0710553	1706	0.0189716	Back pain	symptoms	Sleep	Sleep variability
575	sleep_IV	0.00320939	0.0253017	0.00858547	0.102309	794	0.0189722	Other biliary tract disease	digestive	Diurnal rhythms	Variability
567	tasks_light_overall_M10	0.00320962	-0.00968455	0.00328622	-0.149631	378	0.0189722	Peritonitis and retroperitoneal infections	digestive	Physical activity	Physical activity	Fraction of time
569	walking_within_day_SD_M10	0.00321295	-0.0043897	0.0014897	-0.094085	988	0.0189898	Other disorders of intestine	digestive	Physical activity	Physical activity variability	Fraction of time
195	acceleration_between_day_SD	0.00321394	-0.22157	0.0751951	-0.0458571	4096	0.0189937	Cancer, suspected or other	neoplasms	Physical activity	Physical activity variability	g
851	main_sleep_duration_mean_abs_dev	0.00321519	0.0598079	0.020298	0.0873924	1161	0.0189984	Complications of transplants and reattached limbs	injuries & poisonings	Sleep	Sleep	Hours
8	num_wakings_mean	0.00321542	0.100103	0.0339738	0.110766	674	0.0189984	Intestinal infection	infectious diseases	Sleep	Sleep
560	sleep_hourly_SD_L5	0.00321695	0.00890084	0.00302101	0.0977289	894	0.0190054	Intestinal obstruction without mention of hernia	digestive	Sleep	Sleep	Fraction of time
789	temp_amplitude	0.00321868	-0.0555174	0.018844	-0.0610482	2247	0.0190136	Nausea and vomiting	symptoms	Diurnal rhythms	Amplitude	Celsius
563	temp_amplitude	0.00322002	-0.0530952	0.0180227	-0.0583846	2479	0.0190195	Constipation	digestive	Diurnal rhythms	Amplitude	Celsius
252	acceleration_overall_M10	0.00322491	-2.76997	0.940391	-0.185176	228	0.0190443	Disorders of parathyroid gland	endocrine/metabolic	Physical activity	Physical activity	g
790	acceleration_within_day_SD_M10	0.003225	-0.955804	0.324491	-0.0683732	1758	0.0190443	Nonspecific findings on examination of blood	symptoms	Physical activity	Physical activity variability	Fraction of time
327	MVPA_between_day_SD	0.00322525	-0.00227953	0.000773897	-0.0836596	1293	0.0190443	Sleep disorders	neurological	Physical activity	Physical activity variability	Fraction of time
580	MET_within_day_SD	0.00322851	-0.0278056	0.00944096	-0.190708	223	0.0190616	Nephritis; nephrosis; renal sclerosis	genitourinary	Physical activity	Physical activity variability
38	moderate_hourly_SD_M10	0.00323066	-0.00558904	0.00189781	-0.0928884	985	0.0190723	Septicemia	infectious diseases	Physical activity	Physical activity variability	Fraction of time
366	sleep_overall_L5	0.00323327	-0.0022683	0.000770285	-0.0391756	6402	0.0190856	Cataract	sense organs	Sleep	Sleep	Fraction of time
740	sedentary_overall	0.0032341	-0.00261131	0.000886793	-0.0340299	8559	0.0190885	Osteoarthrosis	musculoskeletal	Physical activity	Physical activity	Fraction of time
285	sleep_peak_quality_SD	0.00323504	0.00245719	0.000834478	0.0587376	2581	0.019092	Other anemias	hematopoietic	Sleep	Sleep variability	Hours
303	acceleration_IV	0.00323717	0.0899559	0.0305518	0.29364	96	0.0191026	Psychogenic and somatoform disorders	mental disorders	Diurnal rhythms	Variability
965	acceleration_L5_time_abs_dev	0.00323751	0.0535173	0.0181763	0.0749605	1610	0.0191026	Poisoning by analgesics, antipyretics, and antirheumatics	injuries & poisonings	Diurnal rhythms	Phase	Hours
605	temp_cosinor_rsquared	0.0032391	-0.0337473	0.0114623	-0.229303	156	0.0191099	Erectile dysfunction [ED]	genitourinary	Diurnal rhythms	Amplitude
572	MET_hourly_SD_M10	0.00323948	-0.0267672	0.00909163	-0.175585	277	0.0191101	Ascites (non malignant)	digestive	Physical activity	Physical activity variability
458	self_report_nap_during_day	0.00324137	0.0238931	0.00811576	0.0957536	927	0.0191193	Hypotension	circulatory system	Sleep	Self-report
871	sleep_overall_L5	0.00324534	-0.00569255	0.00193388	-0.0983157	873	0.0191397	Open wounds of extremities	injuries & poisonings	Sleep	Sleep	Fraction of time
367	MVPA_overall	0.00324553	-0.00512312	0.00174044	-0.0895933	1061	0.0191397	Disorders of refraction and accommodation; blindness and low vision	sense organs	Physical activity	Physical activity	Fraction of time
654	sleep_hourly_SD_L5	0.00324895	-0.0148324	0.00503945	-0.162856	325	0.0191579	Other and unspecified complications of birth; puerperium affecting management of mother	pregnancy complications	Sleep	Sleep	Fraction of time
535	other_sleep_mean	0.00325061	0.0283052	0.00961749	0.0396579	5781	0.0191656	Gastritis and duodenitis	digestive	Sleep	Sleep	Hours
289	MET_overall	0.00325476	-0.0154705	0.00525723	-0.0945145	925	0.0191874	Other diseases of blood and blood-forming organs	hematopoietic	Physical activity	Physical activity	MET
446	self_report_snoring	0.00325499	-0.0915812	0.0311216	-0.190965	218	0.0191874	Polyarteritis nodosa and allied conditions	circulatory system	Sleep	Self-report
735	sedentary_overall	0.00326426	-0.00505131	0.00171708	-0.0658272	1942	0.01924	Acquired foot deformities	musculoskeletal	Physical activity	Physical activity	Fraction of time
475	main_sleep_offset_mean	0.00326876	0.0971772	0.0330381	0.0970552	924	0.0192645	Chronic sinusitis	respiratory	Diurnal rhythms	Phase	Hours past midnight
289	acceleration_hourly_SD	0.00327008	-1.32051	0.448964	-0.0913235	925	0.0192693	Other diseases of blood and blood-forming organs	hematopoietic	Physical activity	Physical activity variability	Fraction of time
297	temp_amplitude	0.00327026	-0.1933	0.0657209	-0.212557	179	0.0192693	Suicidal ideation or attempt	mental disorders	Diurnal rhythms	Amplitude	Celsius
252	acceleration_overall	0.00327109	-1.47587	0.501799	-0.181186	228	0.0192721	Disorders of parathyroid gland	endocrine/metabolic	Physical activity	Physical activity	g
669	total_sleep_mean	0.0032747	-0.159244	0.0541498	-0.12848	549	0.0192913	Complications of labor and delivery NEC	pregnancy complications	Sleep	Sleep	Hours
416	MET_overall_M10	0.00327525	-0.0310483	0.0105579	-0.107638	716	0.0192925	Cardiomegaly	circulatory system	Physical activity	Physical activity	MET
783	MET_within_day_SD	0.00327629	-0.014572	0.00495535	-0.0999436	817	0.0192966	Fever of unknown origin	symptoms	Physical activity	Physical activity variability
650	main_sleep_offset_mean_abs_dev	0.00328112	-0.0978504	0.0332802	-0.148595	399	0.019323	Normal delivery	pregnancy complications	Diurnal rhythms	Phase	Hours
465	moderate_between_day_SD_M10	0.00328291	-0.0052355	0.00178076	-0.134196	473	0.0193315	Acute upper respiratory infections of multiple or unspecified sites	respiratory	Physical activity	Physical activity variability	Fraction of time
525	amplitude	0.00328409	-0.0116079	0.00394836	-0.122389	533	0.0193364	Other diseases of the teeth and supporting structures	digestive	Diurnal rhythms	Amplitude	g
473	sleep_overall_L5	0.00329377	-0.00773995	0.00263352	-0.133676	475	0.0193913	Diseases of the larynx and vocal cords	respiratory	Sleep	Sleep	Fraction of time
724	acceleration_M10_time_abs_dev	0.00329466	0.266849	0.0907982	0.285492	102	0.0193933	Other and unspecified disorders of back	musculoskeletal	Diurnal rhythms	Phase	Hours
530	acceleration_within_day_SD_L5	0.0032948	0.042196	0.0143577	0.033782	8960	0.0193933	Diseases of esophagus	digestive	Physical activity	Physical activity variability	Fraction of time
1001	sedentary_hourly_SD_L5	0.00329851	0.0171688	0.00584258	0.20424	197	0.0194131	Foreign body injury		Physical activity	Physical activity variability	Fraction of time
200	acceleration_within_day_SD_M10	0.00330207	-2.68412	0.913518	-0.192008	211	0.019432	Myeloproliferative disease	neoplasms	Physical activity	Physical activity variability	Fraction of time
720	MET_within_day_SD_L5	0.00330352	0.00880057	0.00299533	0.193371	225	0.0194376	Spinal stenosis	musculoskeletal	Physical activity	Physical activity variability
663	moderate_within_day_SD	0.00330372	0.0115883	0.0039442	0.254058	126	0.0194376	Umbilical cord complications during labor and delivery	pregnancy complications	Physical activity	Physical activity variability	Fraction of time
687	sleep_peak_time_mean_abs_dev	0.00330472	0.0550073	0.0187228	0.0884797	1104	0.0194414	Symptoms affecting skin	dermatologic	Diurnal rhythms	Phase	Hours
189	acceleration_peak_value_mean	0.00330522	-2.79176	0.950247	-0.0960102	848	0.0194423	Cancer of urinary organs (incl. kidney and bladder)	neoplasms	Physical activity	Physical activity	g
274	num_wakings_mean	0.00331082	0.0748891	0.0254949	0.0828669	1235	0.0194732	Gout and other crystal arthropathies	endocrine/metabolic	Sleep	Sleep
211	walking_hourly_SD	0.00331473	-0.00357096	0.00121583	-0.0782785	1430	0.0194941	Benign neoplasm of other parts of digestive system	neoplasms	Physical activity	Physical activity variability	Fraction of time
1001	main_sleep_ratio_mean	0.00331521	-0.00450302	0.00153321	-0.199331	197	0.0194949	Foreign body injury		Sleep	Sleep
783	acceleration_within_day_SD	0.00331616	-1.02989	0.350672	-0.0970613	815	0.0194984	Fever of unknown origin	symptoms	Physical activity	Physical activity variability	Fraction of time
197	MVPA_IV	0.00331694	0.0160659	0.00547046	0.0577131	2657	0.0195009	Chemotherapy	neoplasms	Diurnal rhythms	Variability
272	sleep_peak_time_mean	0.00331839	0.0295036	0.0100465	0.0317507	11576	0.0195074	Disorders of lipoid metabolism	endocrine/metabolic	Diurnal rhythms	Phase	Hours past midnight
994	sleep_hourly_SD_L5	0.00332222	0.00937417	0.00319246	0.102926	796	0.0195278	Sepsis and SIRS	injuries & poisonings	Sleep	Sleep	Fraction of time
368	sleep_hourly_SD	0.00332347	-0.00175397	0.000597354	-0.0955929	873	0.0195305	Visual disturbances	sense organs	Sleep	Sleep variability	Fraction of time
418	sedentary_peak_value_mean	0.00332349	0.00328068	0.00111731	0.0413223	5432	0.0195305	Nonspecific chest pain	circulatory system	Physical activity	Physical activity	Hours
550	inactivity_peak_time_mean_abs_dev	0.00332373	0.0214756	0.00731408	0.0324584	10004	0.0195305	Abdominal hernia	digestive	Diurnal rhythms	Phase	Hours
572	temp_within_day_SD	0.00332528	-0.106728	0.0363507	-0.171395	277	0.0195376	Ascites (non malignant)	digestive	Diurnal rhythms	Variability	Celsius
414	MVPA_hourly_SD	0.00333209	-0.00585318	0.00199398	-0.113116	660	0.0195747	Other forms of chronic heart disease	circulatory system	Physical activity	Physical activity variability	Fraction of time
443	MVPA_overall_M10	0.0033323	-0.0100529	0.00342472	-0.0962449	918	0.0195747	Peripheral vascular disease	circulatory system	Physical activity	Physical activity	Fraction of time
208	MET_overall	0.00333477	-0.00683734	0.00232945	-0.0417717	5100	0.0195872	Benign neoplasm of colon	neoplasms	Physical activity	Physical activity	MET
563	phase_abs_dev	0.00333661	0.0382639	0.0130371	0.0602992	2472	0.019594	Constipation	digestive	Diurnal rhythms	Phase	Hours
344	phase_abs_dev	0.00333663	0.185772	0.0632955	0.292754	108	0.019594	Other paralytic syndromes	neurological	Diurnal rhythms	Phase	Hours
350	moderate_within_day_SD_M10	0.00334399	-0.00554513	0.00188975	-0.104791	776	0.0196351	Abnormal movement	neurological	Physical activity	Physical activity variability	Fraction of time
726	tasks_light_overall_M10	0.00334587	0.00398147	0.00135695	0.0615158	2319	0.019644	Peripheral enthesopathies and allied syndromes	musculoskeletal	Physical activity	Physical activity	Fraction of time
282	sleep_IV	0.00334634	0.0644801	0.0219761	0.260728	123	0.0196448	Hereditary hemolytic anemias	hematopoietic	Diurnal rhythms	Variability
80	main_sleep_onset_mean	0.00334699	0.116657	0.03976	0.104533	796	0.0196465	Postoperative infection	infectious diseases	Diurnal rhythms	Phase	Hours past midnight
707	MET_within_day_SD	0.00334925	-0.029911	0.0101952	-0.205148	200	0.0196577	Chronic ulcer of skin	dermatologic	Physical activity	Physical activity variability
339	walking_hourly_SD_M10	0.00334973	-0.00332501	0.00113335	-0.0685382	1862	0.0196584	Other headache syndromes	neurological	Physical activity	Physical activity variability	Fraction of time
555	amplitude	0.00335502	-0.00806561	0.00274968	-0.0850407	1100	0.0196874	Inflammatory bowel disease and other gastroenteritis and colitis	digestive	Diurnal rhythms	Amplitude	g
645	temp_IV	0.00335792	-0.0654777	0.0223243	-0.175897	263	0.0197023	Late pregnancy and failed induction	pregnancy complications	Diurnal rhythms	Variability
509	MET_peak_time_mean	0.00335916	0.311861	0.106332	0.162444	320	0.0197075	Respiratory failure, insufficiency, arrest	respiratory	Diurnal rhythms	Phase	Hours past midnight
790	MET_within_day_SD	0.00336311	-0.0100484	0.00342651	-0.068918	1763	0.0197286	Nonspecific findings on examination of blood	symptoms	Physical activity	Physical activity variability
572	walking_hourly_SD	0.00336395	-0.00801579	0.00273346	-0.175713	277	0.0197315	Ascites (non malignant)	digestive	Physical activity	Physical activity variability	Fraction of time
716	total_sleep_mean	0.00336644	-0.0483539	0.0164904	-0.0390125	6529	0.019744	Other arthropathies	musculoskeletal	Sleep	Sleep	Hours
386	temp_cosinor_rsquared	0.00336705	-0.009254	0.00315601	-0.062878	2092	0.0197455	Vertiginous syndromes and other disorders of vestibular system	sense organs	Diurnal rhythms	Amplitude
300	sleep_peak_quality_SD	0.00337271	0.002418	0.000824788	0.0578008	2671	0.0197766	Anxiety disorders	mental disorders	Sleep	Sleep variability	Hours
726	self_report_IPAQ_activity_group	0.00337488	0.039501	0.0134743	0.0858394	1149	0.0197872	Peripheral enthesopathies and allied syndromes	musculoskeletal	Physical activity	Self-report physical activity
260	walking_overall_M10	0.0033766	-0.016612	0.00566711	-0.205482	204	0.0197952	Protein-calorie malnutrition	endocrine/metabolic	Physical activity	Physical activity	Fraction of time
465	acceleration_hourly_SD_M10	0.00337891	-2.6174	0.89298	-0.128177	472	0.0198047	Acute upper respiratory infections of multiple or unspecified sites	respiratory	Physical activity	Physical activity variability	Fraction of time
208	MET_hourly_SD	0.00337893	-0.00635327	0.00216755	-0.0412653	5100	0.0198047	Benign neoplasm of colon	neoplasms	Physical activity	Physical activity variability
297	inactivity_peak_time_mean_abs_dev	0.00338251	0.145434	0.0496234	0.21981	178	0.0198237	Suicidal ideation or attempt	mental disorders	Diurnal rhythms	Phase	Hours
555	main_sleep_ratio_mean	0.00338439	-0.00192676	0.000657468	-0.0852902	1100	0.0198326	Inflammatory bowel disease and other gastroenteritis and colitis	digestive	Sleep	Sleep
575	num_wakings_mean	0.00338576	0.0916485	0.0312744	0.101412	791	0.0198385	Other biliary tract disease	digestive	Sleep	Sleep
599	temp_RA	0.00339114	0.00137055	0.000467768	0.0426372	4900	0.0198679	Other symptoms/disorders or the urinary system	genitourinary	Diurnal rhythms	Amplitude
507	sedentary_within_day_SD_L5	0.00339256	0.00412195	0.00140689	0.0713398	1629	0.0198742	Pleurisy; pleural effusion	respiratory	Physical activity	Physical activity variability	Fraction of time
495	MVPA_overall	0.00339552	-0.00188825	0.00064455	-0.0330218	8835	0.0198894	Asthma	respiratory	Physical activity	Physical activity	Fraction of time
586	mesor	0.0033979	-0.00808664	0.00276056	-0.0880139	1033	0.0199013	Other disorders of the kidney and ureters	genitourinary	Physical activity	Physical activity	g
830	moderate_hourly_SD_M10	0.00339914	0.00849144	0.00289886	0.141125	419	0.0199065	Dislocation	injuries & poisonings	Physical activity	Physical activity variability	Fraction of time
509	acceleration_within_day_SD_M10	0.00339978	-2.20698	0.753449	-0.157876	321	0.0199081	Respiratory failure, insufficiency, arrest	respiratory	Physical activity	Physical activity variability	Fraction of time
709	MET_overall	0.00340321	0.0173979	0.00594017	0.10629	726	0.0199261	Diffuse diseases of connective tissue	dermatologic	Physical activity	Physical activity	MET
455	sleep_peak_time_mean	0.00340486	0.0445877	0.0152243	0.0479837	3945	0.0199337	Hemorrhoids	circulatory system	Diurnal rhythms	Phase	Hours past midnight
54	acceleration_peak_value_mean	0.00340539	-9.58288	3.2721	-0.32956	69	0.0199346	Herpes simplex	infectious diseases	Physical activity	Physical activity	g
459	acceleration_during_main_sleep_mean	0.00340942	-0.0247669	0.00845778	-0.050914	3564	0.0199562	Other disorders of circulatory system	circulatory system	Sleep	Sleep	g
350	acceleration_between_day_SD_M10	0.00341056	-1.06532	0.363814	-0.103507	776	0.0199607	Abnormal movement	neurological	Physical activity	Physical activity variability	Fraction of time
290	phase_abs_dev	0.00341375	0.0801755	0.0273833	0.126347	542	0.0199773	Delirium dementia and amnestic and other cognitive disorders	mental disorders	Diurnal rhythms	Phase	Hours
567	main_sleep_ratio_mean	0.00341611	-0.00325535	0.00111192	-0.144101	378	0.019989	Peritonitis and retroperitoneal infections	digestive	Sleep	Sleep
446	walking_hourly_SD_M10	0.00341918	-0.0091963	0.00314145	-0.189563	234	0.0200049	Polyarteritis nodosa and allied conditions	circulatory system	Physical activity	Physical activity variability	Fraction of time
242	tasks_light_overall_M10	0.00342181	0.00654424	0.00223569	0.101112	832	0.0200181	Thyrotoxicosis with or without goiter	endocrine/metabolic	Physical activity	Physical activity	Fraction of time
10	inactivity_peak_time_mean	0.00343108	0.152347	0.0520609	0.156647	346	0.0200701	Tuberculosis	infectious diseases	Diurnal rhythms	Phase	Hours past midnight
743	sedentary_hourly_SD_L5	0.0034314	0.0054157	0.0018507	0.0644251	2131	0.0200701	Osteoporosis, osteopenia and pathological fracture	musculoskeletal	Physical activity	Physical activity variability	Fraction of time
736	self_report_sleep_duration	0.00343372	-0.295425	0.100962	-0.301105	95	0.0200815	Other acquired deformities of limbs	musculoskeletal	Sleep	Self-report	Hours
747	walking_within_day_SD_M10	0.00343564	-0.00534826	0.0018279	-0.11463	651	0.0200906	Cardiac and circulatory congenital anomalies	congenital anomalies	Physical activity	Physical activity variability	Fraction of time
480	main_sleep_offset_mean_abs_dev	0.00343777	0.0361202	0.0123457	0.0548519	2989	0.0200993	Pneumonia	respiratory	Diurnal rhythms	Phase	Hours
483	acceleration_between_day_SD_M10	0.00343785	-1.31101	0.448101	-0.127379	495	0.0200993	Acute bronchitis and bronchiolitis	respiratory	Physical activity	Physical activity variability	Fraction of time
506	moderate_within_day_SD	0.00343973	-0.00635045	0.00217069	-0.139224	419	0.0201082	Empyema and pneumothorax	respiratory	Physical activity	Physical activity variability	Fraction of time
687	self_report_daytime_dozing	0.00344156	0.0165706	0.00566439	0.0994821	880	0.0201168	Symptoms affecting skin	dermatologic	Sleep	Self-report
200	MVPA_within_day_SD_M10	0.00344193	-0.00932249	0.0031868	-0.199085	211	0.0201168	Myeloproliferative disease	neoplasms	Physical activity	Physical activity variability	Fraction of time
654	inactivity_peak_time_mean_abs_dev	0.00344248	-0.108445	0.0370714	-0.163904	325	0.0201179	Other and unspecified complications of birth; puerperium affecting management of mother	pregnancy complications	Diurnal rhythms	Phase	Hours
521	cosinor_rsquared	0.00344357	-0.00966043	0.00330249	-0.108746	688	0.0201222	Diseases of hard tissues of teeth	digestive	Diurnal rhythms	Amplitude
365	acceleration_hourly_SD_M10	0.00344496	-1.41417	0.483465	-0.0692535	1656	0.0201282	Glaucoma	sense organs	Physical activity	Physical activity variability	Fraction of time
1004	sleep_peak_quality_mean	0.00344546	-0.0171634	0.00586777	-0.274757	106	0.020129	Other signs and symptoms involving emotional state		Sleep	Sleep	Hours
334	MVPA_within_day_SD	0.00344914	-0.00803209	0.0027463	-0.156967	348	0.0201484	Degenerative disease of the spinal cord	neurological	Physical activity	Physical activity variability	Fraction of time
572	walking_overall_M10	0.00344992	-0.0142428	0.00486996	-0.176176	277	0.0201495	Ascites (non malignant)	digestive	Physical activity	Physical activity	Fraction of time
561	walking_hourly_SD	0.00345006	-0.0022462	0.000768035	-0.0492387	3698	0.0201495	Symptoms involving digestive system	digestive	Physical activity	Physical activity variability	Fraction of time
960	temp_cosinor_rsquared	0.00345152	-0.00645081	0.0022058	-0.0438312	4517	0.0201559	Poisoning by antibiotics	injuries & poisonings	Diurnal rhythms	Amplitude
429	main_sleep_ratio_mean	0.00345208	-0.00467953	0.00160015	-0.207144	180	0.0201571	Ill-defined descriptions and complications of heart disease	circulatory system	Sleep	Sleep
598	sedentary_hourly_SD_L5	0.0034527	0.0092983	0.00317959	0.110612	682	0.0201586	Abnormal findings on examination of urine	genitourinary	Physical activity	Physical activity variability	Fraction of time
558	main_sleep_onset_mean_abs_dev	0.00345875	0.0445248	0.0152283	0.0596079	2481	0.0201918	Noninfectious gastroenteritis	digestive	Diurnal rhythms	Phase	Hours
368	MET_peak_value_mean	0.00346006	-0.0367967	0.0125856	-0.0962312	878	0.0201973	Visual disturbances	sense organs	Physical activity	Physical activity	MET
1005	sleep_hourly_SD_L5	0.0034628	0.0187652	0.00641883	0.206037	196	0.0202112	Other symptoms		Sleep	Sleep	Fraction of time
743	sedentary_RA	0.00346519	-0.0101078	0.00345774	-0.0644017	2129	0.0202231	Osteoporosis, osteopenia and pathological fracture	musculoskeletal	Diurnal rhythms	Amplitude
200	MET_within_day_SD_M10	0.00346642	-0.026806	0.00917028	-0.198626	211	0.0202281	Myeloproliferative disease	neoplasms	Physical activity	Physical activity variability
396	acceleration_RA	0.00346795	-0.0110542	0.00378181	-0.161968	301	0.0202349	Abnormal heart sounds	circulatory system	Diurnal rhythms	Amplitude
561	walking_within_day_SD	0.00347405	-0.00217914	0.000745655	-0.0492505	3698	0.0202684	Symptoms involving digestive system	digestive	Physical activity	Physical activity variability	Fraction of time
473	acceleration_within_day_SD_M10	0.00347601	-1.80145	0.616456	-0.128867	475	0.0202777	Diseases of the larynx and vocal cords	respiratory	Physical activity	Physical activity variability	Fraction of time
573	sedentary_hourly_SD_L5	0.00347675	0.00641754	0.00219613	0.0763431	1441	0.0202799	Other disorders of liver	digestive	Physical activity	Physical activity variability	Fraction of time
508	sleep_peak_time_mean_abs_dev	0.0034775	0.0714437	0.0244491	0.114918	647	0.0202822	Pulmonary collapse; interstitial and compensatory emphysema	respiratory	Diurnal rhythms	Phase	Hours
465	MVPA_within_day_SD_M10	0.00348153	-0.0062483	0.00213852	-0.133434	473	0.0203035	Acute upper respiratory infections of multiple or unspecified sites	respiratory	Physical activity	Physical activity variability	Fraction of time
497	walking_within_day_SD_M10	0.00348282	-0.0132485	0.00453458	-0.283958	104	0.0203089	Bronchitis	respiratory	Physical activity	Physical activity variability	Fraction of time
317	walking_within_day_SD_M10	0.00348351	-0.00277753	0.000950686	-0.0595311	2518	0.0203108	Alcohol-related disorders	mental disorders	Physical activity	Physical activity variability	Fraction of time
275	moderate_hourly_SD_M10	0.00348836	-0.00702035	0.00240327	-0.116676	608	0.020337	Disorders of mineral metabolism	endocrine/metabolic	Physical activity	Physical activity variability	Fraction of time
550	total_sleep_mean	0.00349009	-0.0400845	0.0137228	-0.0323406	10013	0.0203449	Abdominal hernia	digestive	Sleep	Sleep	Hours
481	phase	0.00349106	0.216308	0.0740545	0.224041	168	0.0203485	Influenza	respiratory	Diurnal rhythms	Phase	Hours past midnight
289	acceleration_peak_value_mean	0.0034919	-2.64987	0.907225	-0.0911305	925	0.0203512	Other diseases of blood and blood-forming organs	hematopoietic	Physical activity	Physical activity	g
359	sleep_IV	0.00349286	0.0759671	0.0260093	0.307176	89	0.0203547	Muscular dystrophies and other myopathies	neurological	Diurnal rhythms	Variability
590	inactivity_peak_time_mean_abs_dev	0.00349376	0.112799	0.0386208	0.170485	297	0.0203578	Pyelonephritis	genitourinary	Diurnal rhythms	Phase	Hours
508	MET_hourly_SD_M10	0.00349468	-0.0173889	0.00595387	-0.114066	646	0.0203608	Pulmonary collapse; interstitial and compensatory emphysema	respiratory	Physical activity	Physical activity variability
857	MET_peak_time_mean	0.003495	-0.337054	0.115407	-0.175567	271	0.0203608	Mechanical complication of unspecified genitourinary device, implant, and graft	injuries & poisonings	Diurnal rhythms	Phase	Hours past midnight
368	acceleration_overall	0.00349608	-0.753906	0.258145	-0.0925542	878	0.0203649	Visual disturbances	sense organs	Physical activity	Physical activity	g
253	MET_overall_L5	0.00349713	0.00917938	0.00314321	0.217451	175	0.0203689	Disorders of the pituitary gland and its hypothalamic control	endocrine/metabolic	Physical activity	Physical activity	MET
519	sleep_peak_quality_mean	0.00349811	-0.00424454	0.00145346	-0.0679479	1821	0.0203725	Other diseases of respiratory system, not elsewhere classified	respiratory	Sleep	Sleep	Hours
720	walking_overall	0.00350133	-0.00852306	0.00291884	-0.193762	227	0.0203891	Spinal stenosis	musculoskeletal	Physical activity	Physical activity	Hours
208	acceleration_within_day_SD_M10	0.00350302	-0.569775	0.195138	-0.0407587	5094	0.0203968	Benign neoplasm of colon	neoplasms	Physical activity	Physical activity variability	Fraction of time
858	sleep_hourly_SD_L5	0.00350371	0.0100032	0.00342598	0.109833	691	0.0203987	Complication of internal orthopedic device	injuries & poisonings	Sleep	Sleep	Fraction of time
357	acceleration_hourly_SD	0.00350472	-2.13027	0.729616	-0.147324	357	0.0204007	Inflammatory and toxic neuropathy	neurological	Physical activity	Physical activity variability	Fraction of time
465	acceleration_peak_value_SD	0.00350479	-3.21486	1.10109	-0.128962	472	0.0204007	Acute upper respiratory infections of multiple or unspecified sites	respiratory	Physical activity	Physical activity variability	Fraction of time
740	self_report_daytime_dozing	0.00350805	0.00664162	0.00227496	0.0398731	6547	0.0204175	Osteoarthrosis	musculoskeletal	Sleep	Self-report
428	tasks_light_hourly_SD	0.00350868	-0.00414343	0.00141929	-0.0869179	1152	0.020419	Congestive heart failure; nonhypertensive	circulatory system	Physical activity	Physical activity variability	Fraction of time
764	temp_L1_time	0.00351575	0.354174	0.121345	0.101711	835	0.0204581	Sciatica	symptoms	Diurnal rhythms	Phase	Hours past midnight
327	temp_within_day_SD	0.00351631	-0.0503225	0.0172415	-0.0808135	1294	0.0204592	Sleep disorders	neurological	Diurnal rhythms	Variability	Celsius
507	temp_within_day_SD	0.00351763	-0.0441858	0.0151396	-0.0709586	1629	0.0204648	Pleurisy; pleural effusion	respiratory	Diurnal rhythms	Variability	Celsius
497	walking_hourly_SD_M10	0.00351816	-0.0137415	0.00470839	-0.283253	104	0.0204657	Bronchitis	respiratory	Physical activity	Physical activity variability	Fraction of time
508	acceleration_hourly_SD	0.0035253	-1.56404	0.536018	-0.108165	647	0.0205051	Pulmonary collapse; interstitial and compensatory emphysema	respiratory	Physical activity	Physical activity variability	Fraction of time
737	main_sleep_onset_mean	0.00352678	0.238892	0.0818754	0.214063	190	0.0205115	Curvature of spine	musculoskeletal	Diurnal rhythms	Phase	Hours past midnight
495	acceleration_M10_time	0.0035274	0.0480633	0.016473	0.0333633	8797	0.020513	Asthma	respiratory	Diurnal rhythms	Phase	Hours past midnight
736	sedentary_hourly_SD_L5	0.00352852	0.0247258	0.00847471	0.294138	95	0.0205174	Other acquired deformities of limbs	musculoskeletal	Physical activity	Physical activity variability	Fraction of time
476	sedentary_IV	0.00352894	-0.0122575	0.00420129	-0.0439958	4721	0.0205177	Allergic rhinitis	respiratory	Diurnal rhythms	Variability
579	MVPA_overall_M10	0.00352939	-0.0104507	0.00358204	-0.100053	835	0.0205182	Other symptoms involving abdomen and pelvis	digestive	Physical activity	Physical activity	Fraction of time
276	total_sleep_mean	0.00353001	0.0862515	0.0295638	0.0695888	1836	0.0205196	Disorders of fluid, electrolyte, and acid-base balance	endocrine/metabolic	Sleep	Sleep	Hours
969	acceleration_between_day_SD_M10	0.00353416	-2.07564	0.711541	-0.20167	197	0.0205405	Poisoning by psychotropic agents	injuries & poisonings	Physical activity	Physical activity variability	Fraction of time
752	walking_within_day_SD	0.00353434	-0.0156663	0.00537052	-0.354073	72	0.0205405	Nervous system congenital anomalies	congenital anomalies	Physical activity	Physical activity variability	Fraction of time
590	MET_within_day_SD_L5	0.00353783	0.00767465	0.0026312	0.168632	296	0.0205586	Pyelonephritis	genitourinary	Physical activity	Physical activity variability
339	walking_hourly_SD	0.00353903	-0.00311038	0.00106641	-0.0681823	1862	0.0205634	Other headache syndromes	neurological	Physical activity	Physical activity variability	Fraction of time
480	main_sleep_duration_mean_abs_dev	0.00354158	0.0375332	0.0128695	0.0548443	2989	0.0205743	Pneumonia	respiratory	Sleep	Sleep	Hours
365	mesor	0.00354163	-0.00638962	0.00219089	-0.0695438	1658	0.0205743	Glaucoma	sense organs	Physical activity	Physical activity	g
473	main_sleep_ratio_mean	0.00354599	-0.00291698	0.00100031	-0.129123	477	0.0205954	Diseases of the larynx and vocal cords	respiratory	Sleep	Sleep
504	sedentary_overall_L5	0.00354601	0.0157389	0.0053973	0.303425	93	0.0205954	Other alveolar and parietoalveolar pneumonopathy	respiratory	Physical activity	Physical activity	Fraction of time
327	MET_within_day_SD	0.00354952	-0.011739	0.00402607	-0.0805134	1293	0.0206137	Sleep disorders	neurological	Physical activity	Physical activity variability
634	main_sleep_duration_mean_abs_dev	0.00355074	-0.0572262	0.0196273	-0.08362	1311	0.0206174	Miscarriage; stillbirth	pregnancy complications	Sleep	Sleep	Hours
272	tasks_light_hourly_SD	0.00355091	-0.00148684	0.000509956	-0.0311899	11594	0.0206174	Disorders of lipoid metabolism	endocrine/metabolic	Physical activity	Physical activity variability	Fraction of time
159	sedentary_hourly_SD_M10	0.00355215	-0.00294921	0.00101155	-0.087631	1117	0.0206225	Malignant neoplasm of other and ill-defined sites within the digestive organs and peritoneum	neoplasms	Physical activity	Physical activity variability	Fraction of time
324	temp_L1_time_abs_dev	0.00355363	0.743042	0.254869	0.331911	79	0.020627	Other CNS infection and poliomyelitis	neurological	Diurnal rhythms	Phase	Hours
508	sleep_IV	0.00355366	0.0276865	0.00949668	0.111951	647	0.020627	Pulmonary collapse; interstitial and compensatory emphysema	respiratory	Diurnal rhythms	Variability
306	acceleration_between_day_SD_M10	0.00355857	-0.388183	0.133169	-0.037716	7410	0.020652	Other mental disorder	mental disorders	Physical activity	Physical activity variability	Fraction of time
737	MVPA_overall	0.00355872	-0.0120285	0.0041265	-0.210355	191	0.020652	Curvature of spine	musculoskeletal	Physical activity	Physical activity	Fraction of time
550	temp_RA	0.00356158	0.00100817	0.000345893	0.0313638	10018	0.0206662	Abdominal hernia	digestive	Diurnal rhythms	Amplitude
370	MET_overall_L5	0.00356191	0.0142824	0.00490018	0.338337	71	0.0206662	Keratitis	sense organs	Physical activity	Physical activity	MET
626	acceleration_overall	0.00356445	-0.401967	0.137923	-0.049348	3392	0.0206788	Disorders of menstruation and other abnormal bleeding from female genital tract	genitourinary	Physical activity	Physical activity	g
477	acceleration_hourly_SD	0.00356554	-1.832	0.628616	-0.126697	473	0.0206829	Epistaxis or throat hemorrhage	respiratory	Physical activity	Physical activity variability	Fraction of time
586	MET_within_day_SD	0.00356782	-0.0128932	0.00442435	-0.0884295	1033	0.0206926	Other disorders of the kidney and ureters	genitourinary	Physical activity	Physical activity variability
447	sleep_within_day_SD_L5	0.00356795	0.0116295	0.00399074	0.189902	222	0.0206926	Other disorders of arteries and arterioles	circulatory system	Sleep	Sleep
272	sedentary_hourly_SD_M10	0.0035691	-0.00105703	0.000362739	-0.031408	11594	0.0206972	Disorders of lipoid metabolism	endocrine/metabolic	Physical activity	Physical activity variability	Fraction of time
965	main_sleep_duration_mean_abs_dev	0.00357266	0.0505356	0.017344	0.0738436	1608	0.0207154	Poisoning by analgesics, antipyretics, and antirheumatics	injuries & poisonings	Sleep	Sleep	Hours
578	moderate_between_day_SD	0.00357299	-0.000932446	0.000320022	-0.0464356	4032	0.0207154	Gastrointestinal hemorrhage	digestive	Physical activity	Physical activity variability	Fraction of time
260	walking_peak_value_mean	0.00357361	-0.0237895	0.00816489	-0.203622	204	0.0207168	Protein-calorie malnutrition	endocrine/metabolic	Physical activity	Physical activity	Hours
747	sleep_overall_L5	0.00357745	-0.00654422	0.00224632	-0.113025	647	0.0207369	Cardiac and circulatory congenital anomalies	congenital anomalies	Sleep	Sleep	Fraction of time
646	acceleration_during_main_sleep_mean	0.00357839	-0.0660485	0.022672	-0.135778	477	0.02074	Other complications of pregnancy NEC	pregnancy complications	Sleep	Sleep	g
962	acceleration_within_day_SD	0.00357876	-3.09672	1.063	-0.291848	87	0.02074	Poisoning by hormones and synthetic substitutes	injuries & poisonings	Physical activity	Physical activity variability	Fraction of time
686	num_wakings_mean	0.0035791	0.0875682	0.0300595	0.0968968	853	0.02074	Other local infections of skin and subcutaneous tissue	dermatologic	Sleep	Sleep
567	sedentary_RA	0.00358158	-0.0230488	0.00791255	-0.146855	378	0.0207522	Peritonitis and retroperitoneal infections	digestive	Diurnal rhythms	Amplitude
306	self_report_sleeplessness	0.00358342	0.0252131	0.00865573	0.0504448	4092	0.0207607	Other mental disorder	mental disorders	Sleep	Self-report
536	sleep_within_day_SD_L5	0.00358556	0.0163935	0.00562847	0.267694	111	0.020771	Disorders of function of stomach	digestive	Sleep	Sleep
743	sleep_hourly_SD_L5	0.00358753	0.00585529	0.00201045	0.0642895	2131	0.0207802	Osteoporosis, osteopenia and pathological fracture	musculoskeletal	Sleep	Sleep	Fraction of time
198	acceleration_hourly_SD	0.00358844	-0.944283	0.324234	-0.0653042	1800	0.0207833	Secondary malignant neoplasm	neoplasms	Physical activity	Physical activity variability	Fraction of time
353	sedentary_hourly_SD	0.00359146	-0.0052919	0.00181722	-0.16787	294	0.0207986	Nerve root and plexus disorders	neurological	Physical activity	Physical activity variability	Fraction of time
204	acceleration_hourly_SD	0.00359333	-2.11812	0.727397	-0.146484	346	0.0208073	Leukemia	neoplasms	Physical activity	Physical activity variability	Fraction of time
414	sleep_within_day_SD_M10	0.00359411	0.00748966	0.00257213	0.112273	660	0.0208097	Other forms of chronic heart disease	circulatory system	Sleep	Sleep variability
531	sedentary_overall	0.00359551	0.00517675	0.00177789	0.0674619	1797	0.0208156	Peptic ulcer (excl. esophageal)	digestive	Physical activity	Physical activity	Fraction of time
252	MVPA_hourly_SD_M10	0.00359591	-0.00899886	0.00309059	-0.189673	228	0.0208158	Disorders of parathyroid gland	endocrine/metabolic	Physical activity	Physical activity variability	Fraction of time
558	acceleration_between_day_SD_M10	0.00359816	-0.594035	0.204031	-0.0577167	2488	0.0208251	Noninfectious gastroenteritis	digestive	Physical activity	Physical activity variability	Fraction of time
506	walking_within_day_SD	0.00359827	-0.00627965	0.00215685	-0.141926	419	0.0208251	Empyema and pneumothorax	respiratory	Physical activity	Physical activity variability	Fraction of time
654	acceleration_within_day_SD_L5	0.0035999	-0.204074	0.070096	-0.163381	325	0.0208323	Other and unspecified complications of birth; puerperium affecting management of mother	pregnancy complications	Physical activity	Physical activity variability	Fraction of time
635	acceleration_overall	0.00360149	1.10728	0.380351	0.135937	410	0.0208394	Hemorrhage during pregnancy; childbirth and postpartum	pregnancy complications	Physical activity	Physical activity	g
513	total_sleep_mean_abs_dev	0.00360221	0.255128	0.0876382	0.318252	85	0.0208414	Respiratory abnormalities	respiratory	Sleep	Sleep	Hours
501	mesor	0.00360345	-0.0225033	0.00773032	-0.244923	130	0.0208464	Pneumonitis due to inhalation of food or vomitus	respiratory	Physical activity	Physical activity	g
686	sleep_within_day_SD_L5	0.00360534	0.00595054	0.00204424	0.0971681	855	0.0208552	Other local infections of skin and subcutaneous tissue	dermatologic	Sleep	Sleep
365	walking_overall_M10	0.00360748	-0.00586588	0.00201529	-0.072558	1658	0.0208654	Glaucoma	sense organs	Physical activity	Physical activity	Fraction of time
523	acceleration_RA	0.00360895	-0.00964653	0.00331432	-0.141343	394	0.0208717	Gingival and periodontal diseases	digestive	Diurnal rhythms	Amplitude
446	walking_peak_value_mean	0.00360994	-0.0220829	0.00758737	-0.189015	234	0.0208753	Polyarteritis nodosa and allied conditions	circulatory system	Physical activity	Physical activity	Hours
729	MET_within_day_SD_L5	0.00361162	0.00485332	0.00166762	0.10664	727	0.0208828	Other disorders of soft tissues	musculoskeletal	Physical activity	Physical activity variability
175	acceleration_within_day_SD_M10	0.00361228	-1.62865	0.55962	-0.116505	572	0.0208844	Acquired absence of breast	neoplasms	Physical activity	Physical activity variability	Fraction of time
153	self_report_sleep_duration	0.00361271	0.0941076	0.0323367	0.0959172	932	0.0208847	Colorectal cancer	neoplasms	Sleep	Self-report	Hours
260	MVPA_within_day_SD_M10	0.00361697	-0.00947846	0.00325735	-0.202416	204	0.0209072	Protein-calorie malnutrition	endocrine/metabolic	Physical activity	Physical activity variability	Fraction of time
483	walking_overall_M10	0.00361928	-0.0105552	0.00362764	-0.130563	495	0.0209184	Acute bronchitis and bronchiolitis	respiratory	Physical activity	Physical activity	Fraction of time
80	temp_RA	0.00362124	0.00324167	0.00111417	0.100847	796	0.0209273	Postoperative infection	infectious diseases	Diurnal rhythms	Amplitude
379	acceleration_overall_M10	0.00362157	-1.13494	0.390083	-0.0758721	1363	0.0209273	Other disorders of eye	sense organs	Physical activity	Physical activity	g
300	sedentary_hourly_SD_M10	0.00362355	-0.00194277	0.000667779	-0.0577263	2681	0.0209366	Anxiety disorders	mental disorders	Physical activity	Physical activity variability	Fraction of time
721	temp_amplitude	0.00362457	-0.0901903	0.0310016	-0.0991753	809	0.0209403	Spondylosis and allied disorders	musculoskeletal	Diurnal rhythms	Amplitude	Celsius
145	inactivity_peak_time_mean_abs_dev	0.00362582	0.163568	0.0562262	0.247218	137	0.0209453	Cancer of mouth	neoplasms	Diurnal rhythms	Phase	Hours
276	tasks_light_overall_M10	0.00362671	-0.0044457	0.00152824	-0.0686883	1837	0.0209483	Disorders of fluid, electrolyte, and acid-base balance	endocrine/metabolic	Physical activity	Physical activity	Fraction of time
818	acceleration_peak_time_mean	0.00362997	0.632543	0.217462	0.333689	72	0.0209631	Intracranial hemorrhage (injury)	injuries & poisonings	Diurnal rhythms	Phase	Hours past midnight
342	acceleration_hourly_SD	0.00363059	-2.50011	0.859529	-0.172901	262	0.0209631	Hemiplegia	neurological	Physical activity	Physical activity variability	Fraction of time
260	walking_overall	0.0036306	-0.00895315	0.00307806	-0.203539	204	0.0209631	Protein-calorie malnutrition	endocrine/metabolic	Physical activity	Physical activity	Hours
218	moderate_between_day_SD	0.00363088	-0.00108934	0.000374514	-0.0542488	2987	0.0209631	Benign neoplasm of uterus	neoplasms	Physical activity	Physical activity variability	Fraction of time
507	main_sleep_onset_mean	0.00363115	0.0812901	0.0279477	0.0728413	1629	0.0209631	Pleurisy; pleural effusion	respiratory	Diurnal rhythms	Phase	Hours past midnight
395	acceleration_within_day_SD_M10	0.00363669	-1.03767	0.35681	-0.0742291	1434	0.0209922	Heart valve disorders	circulatory system	Physical activity	Physical activity variability	Fraction of time
333	sedentary_hourly_SD_L5	0.00363694	0.0149763	0.00514978	0.178158	255	0.0209922	Extrapyramidal disease and abnormal movement disorders	neurological	Physical activity	Physical activity variability	Fraction of time
707	acceleration_hourly_SD	0.00363819	-2.85995	0.983462	-0.197787	200	0.0209972	Chronic ulcer of skin	dermatologic	Physical activity	Physical activity variability	Fraction of time
379	MVPA_between_day_SD	0.00363934	-0.00215527	0.000741168	-0.0790994	1363	0.0210016	Other disorders of eye	sense organs	Physical activity	Physical activity variability	Fraction of time
654	temp_L1_time_abs_dev	0.00364183	-0.361873	0.124452	-0.161646	325	0.0210139	Other and unspecified complications of birth; puerperium affecting management of mother	pregnancy complications	Diurnal rhythms	Phase	Hours
371	MVPA_within_day_SD	0.00364374	-0.00560235	0.00192682	-0.109484	683	0.0210227	Inflammation of the eye	sense organs	Physical activity	Physical activity variability	Fraction of time
10	acceleration_L5_time	0.00364502	0.181167	0.0623113	0.156192	347	0.0210265	Tuberculosis	infectious diseases	Diurnal rhythms	Phase	Hours past midnight
280	total_sleep_mean	0.00364516	-0.075602	0.0260029	-0.0609966	2355	0.0210265	Iron deficiency anemias	hematopoietic	Sleep	Sleep	Hours
150	MET_RA	0.00364756	-0.0154079	0.00529985	-0.246557	129	0.0210382	Cancer of esophagus	neoplasms	Diurnal rhythms	Amplitude	MET
284	walking_overall	0.00364894	-0.0133263	0.00458403	-0.302959	91	0.021044	Aplastic anemia	hematopoietic	Physical activity	Physical activity	Hours
531	other_sleep_mean	0.00365092	0.0483199	0.0166222	0.0677002	1793	0.0210512	Peptic ulcer (excl. esophageal)	digestive	Sleep	Sleep	Hours
414	cosinor_rsquared	0.00365096	-0.00984304	0.00338604	-0.110802	660	0.0210512	Other forms of chronic heart disease	circulatory system	Diurnal rhythms	Amplitude
634	acceleration_overall_L5	0.00366281	-0.141127	0.0485653	-0.0830827	1313	0.0211174	Miscarriage; stillbirth	pregnancy complications	Physical activity	Physical activity	g
990	MVPA_IV	0.0036658	0.0248318	0.00854596	0.0892028	1050	0.0211325	Effects radiation NOS	injuries & poisonings	Diurnal rhythms	Variability
71	temp_IV	0.00366773	0.143826	0.0495012	0.38637	53	0.0211414	Human immunodeficiency virus [HIV] disease	infectious diseases	Diurnal rhythms	Variability
202	sedentary_overall_M10	0.00366964	0.0152824	0.00526009	0.12547	513	0.0211502	Cancer of other lymphoid, histiocytic tissue	neoplasms	Physical activity	Physical activity	Fraction of time
368	self_report_daytime_dozing	0.00367463	0.0188989	0.00650574	0.11346	669	0.0211767	Visual disturbances	sense organs	Sleep	Self-report
646	sedentary_overall	0.00367587	-0.010051	0.00346012	-0.130982	478	0.0211798	Other complications of pregnancy NEC	pregnancy complications	Physical activity	Physical activity	Fraction of time
244	main_sleep_offset_mean	0.00367591	0.0455956	0.0156965	0.0455383	4535	0.0211798	Hypothyroidism	endocrine/metabolic	Diurnal rhythms	Phase	Hours past midnight
687	sedentary_within_day_SD_L5	0.00368877	0.00491456	0.0016925	0.0850577	1106	0.0212517	Symptoms affecting skin	dermatologic	Physical activity	Physical activity variability	Fraction of time
242	sleep_IV	0.0036893	0.0244264	0.00841222	0.0987689	831	0.0212525	Thyrotoxicosis with or without goiter	endocrine/metabolic	Diurnal rhythms	Variability
1019	acceleration_between_day_SD	0.00369111	-0.26525	0.0913547	-0.0548973	2670	0.0212607	Other ill-defined and unknown causes of morbidity and mortality		Physical activity	Physical activity variability	g
661	total_sleep_mean	0.00369257	-0.16728	0.0576152	-0.134964	483	0.0212651	Fetal distress and abnormal forces of labor	pregnancy complications	Sleep	Sleep	Hours
596	MVPA_overall	0.00369263	-0.00355316	0.00122379	-0.0621378	2219	0.0212651	Other disorders of bladder	genitourinary	Physical activity	Physical activity	Fraction of time
687	MVPA_within_day_SD_M10	0.00369562	-0.0040716	0.00140248	-0.0869504	1106	0.0212801	Symptoms affecting skin	dermatologic	Physical activity	Physical activity variability	Fraction of time
446	temp_within_day_SD	0.00369627	-0.114117	0.0393089	-0.183262	234	0.0212816	Polyarteritis nodosa and allied conditions	circulatory system	Diurnal rhythms	Variability	Celsius
1001	sleep_within_day_SD_L5	0.0037019	0.012243	0.00421792	0.199919	197	0.0213118	Foreign body injury		Sleep	Sleep
558	temp_amplitude	0.00370303	-0.0519413	0.0178953	-0.0571159	2489	0.0213162	Noninfectious gastroenteritis	digestive	Diurnal rhythms	Amplitude	Celsius
532	temp_within_day_SD	0.00370351	-0.0464905	0.0160175	-0.0746596	1449	0.0213167	Dysphagia	digestive	Diurnal rhythms	Variability	Celsius
573	sleep_overall_L5	0.00370723	-0.00440137	0.00151658	-0.0760157	1436	0.0213359	Other disorders of liver	digestive	Sleep	Sleep	Fraction of time
425	amplitude	0.00370774	-0.0148326	0.00511096	-0.156389	318	0.0213367	Cardiomyopathy	circulatory system	Diurnal rhythms	Amplitude	g
626	moderate_within_day_SD_M10	0.00371144	-0.00273012	0.000940837	-0.0515936	3392	0.0213557	Disorders of menstruation and other abnormal bleeding from female genital tract	genitourinary	Physical activity	Physical activity variability	Fraction of time
650	inactivity_peak_time_mean_abs_dev	0.00371688	-0.0970849	0.033462	-0.146735	399	0.0213846	Normal delivery	pregnancy complications	Diurnal rhythms	Phase	Hours
331	acceleration_between_day_SD_M10	0.00371723	-1.99147	0.686403	-0.193492	212	0.0213846	Other cerebral degenerations	neurological	Physical activity	Physical activity variability	Fraction of time
669	amplitude	0.00371796	0.0114947	0.00396199	0.121196	549	0.0213866	Complications of labor and delivery NEC	pregnancy complications	Diurnal rhythms	Amplitude	g
870	sedentary_within_day_SD	0.0037186	0.00292378	0.00100778	0.0847675	1184	0.0213881	Open wounds of head; neck; and trunk	injuries & poisonings	Physical activity	Physical activity variability	Fraction of time
340	MVPA_within_day_SD_M10	0.00372184	-0.00263886	0.000909662	-0.0563538	2729	0.0214045	Migraine	neurological	Physical activity	Physical activity variability	Fraction of time
720	sedentary_hourly_SD_L5	0.00372334	0.0159165	0.00548693	0.189342	227	0.021411	Spinal stenosis	musculoskeletal	Physical activity	Physical activity variability	Fraction of time
512	acceleration_L5_time	0.00372374	0.0777838	0.0268149	0.0670608	1959	0.021411	Other symptoms of respiratory system	respiratory	Diurnal rhythms	Phase	Hours past midnight
227	MET_overall	0.00372683	-0.0297888	0.0102702	-0.18199	238	0.0214266	Benign neoplasm of other endocrine glands and related structures	neoplasms	Physical activity	Physical activity	MET
418	acceleration_within_day_SD_L5	0.00373061	0.0516198	0.0177988	0.0413267	5421	0.0214461	Nonspecific chest pain	circulatory system	Physical activity	Physical activity variability	Fraction of time
79	walking_hourly_SD_M10	0.00373502	-0.00441703	0.00152321	-0.0910478	1015	0.0214693	Viral infection	infectious diseases	Physical activity	Physical activity variability	Fraction of time
1005	sleep_hourly_SD	0.00373696	-0.00366102	0.00126257	-0.199529	194	0.0214771	Other symptoms		Sleep	Sleep variability	Fraction of time
333	acceleration_overall	0.00373716	-1.37562	0.474411	-0.168879	255	0.0214771	Extrapyramidal disease and abnormal movement disorders	neurological	Physical activity	Physical activity	g
558	sleep_hourly_SD	0.00374266	-0.00104076	0.000358985	-0.0567225	2481	0.0215065	Noninfectious gastroenteritis	digestive	Sleep	Sleep variability	Fraction of time
502	acceleration_between_day_SD_M10	0.00374578	-1.96978	0.679489	-0.191385	220	0.0215222	Postinflammatory pulmonary fibrosis	respiratory	Physical activity	Physical activity variability	Fraction of time
687	temp_within_day_SD	0.00374724	-0.052796	0.0182131	-0.0847857	1106	0.0215283	Symptoms affecting skin	dermatologic	Diurnal rhythms	Variability	Celsius
502	main_sleep_onset_SD	0.00374835	0.13204	0.0455514	0.196374	220	0.0215325	Postinflammatory pulmonary fibrosis	respiratory	Diurnal rhythms	Phase Variability	Hours
433	MET_within_day_SD_M10	0.00374956	-0.00847722	0.00292459	-0.0628143	2202	0.0215372	Cerebrovascular disease	circulatory system	Physical activity	Physical activity variability
850	MVPA_hourly_SD	0.00374997	-0.00455433	0.00157124	-0.088015	1051	0.0215374	Hemorrhage or hematoma complicating a procedure	injuries & poisonings	Physical activity	Physical activity variability	Fraction of time
71	MVPA_within_day_SD	0.00375091	-0.0200759	0.00692634	-0.392333	53	0.0215406	Human immunodeficiency virus [HIV] disease	infectious diseases	Physical activity	Physical activity variability	Fraction of time
830	moderate_overall	0.00375253	0.00497716	0.00171724	0.137364	419	0.0215476	Dislocation	injuries & poisonings	Physical activity	Physical activity	Fraction of time
415	sedentary_peak_time_mean	0.00375326	-0.201635	0.0695703	-0.0864782	1095	0.0215496	Pulmonary heart disease	circulatory system	Diurnal rhythms	Phase	Hours past midnight
818	main_sleep_ratio_mean	0.00376103	-0.00732281	0.00252716	-0.324152	72	0.021592	Intracranial hemorrhage (injury)	injuries & poisonings	Sleep	Sleep
504	temp_RA	0.00376385	0.00954867	0.00329559	0.297056	94	0.0216059	Other alveolar and parietoalveolar pneumonopathy	respiratory	Diurnal rhythms	Amplitude
626	acceleration_within_day_SD_M10	0.00376447	-0.700552	0.24179	-0.0501138	3387	0.0216069	Disorders of menstruation and other abnormal bleeding from female genital tract	genitourinary	Physical activity	Physical activity variability	Fraction of time
761	main_sleep_onset_SD	0.00376479	0.132793	0.0458329	0.197494	211	0.0216069	Cervicalgia	symptoms	Diurnal rhythms	Phase Variability	Hours
185	sedentary_hourly_SD	0.00376655	-0.00226208	0.000780787	-0.0717579	1718	0.0216144	Cancer of prostate	neoplasms	Physical activity	Physical activity variability	Fraction of time
365	acceleration_peak_value_SD	0.00376687	-1.72711	0.596139	-0.069282	1656	0.0216144	Glaucoma	sense organs	Physical activity	Physical activity variability	Fraction of time
502	sedentary_overall_M10	0.00376895	0.0234296	0.00808757	0.192359	220	0.0216241	Postinflammatory pulmonary fibrosis	respiratory	Physical activity	Physical activity	Fraction of time
567	tasks_light_within_day_SD	0.00377022	-0.00647125	0.00223387	-0.147433	378	0.0216291	Peritonitis and retroperitoneal infections	digestive	Physical activity	Physical activity variability	Fraction of time
514	MVPA_between_day_SD	0.00377093	-0.00358248	0.0012367	-0.131479	483	0.021631	Abnormal findings examination of lungs	respiratory	Physical activity	Physical activity variability	Fraction of time
418	self_report_sleep_duration	0.0037731	-0.0406856	0.0140458	-0.041468	5408	0.0216412	Nonspecific chest pain	circulatory system	Sleep	Self-report	Hours
277	acceleration_within_day_SD_M10	0.00377375	-1.87693	0.64798	-0.134266	424	0.0216415	Other disorders of metabolism	endocrine/metabolic	Physical activity	Physical activity variability	Fraction of time
716	sleep_peak_quality_SD	0.00377392	0.00159843	0.000551836	0.0382095	6514	0.0216415	Other arthropathies	musculoskeletal	Sleep	Sleep variability	Hours
370	MET_within_day_SD_L5	0.00377535	0.0152681	0.00527131	0.335479	71	0.0216455	Keratitis	sense organs	Physical activity	Physical activity variability
476	main_sleep_onset_mean	0.00377541	0.0485244	0.0167531	0.043481	4719	0.0216455	Allergic rhinitis	respiratory	Diurnal rhythms	Phase	Hours past midnight
198	walking_peak_value_mean	0.00377998	-0.00804475	0.00277782	-0.0688576	1802	0.0216695	Secondary malignant neoplasm	neoplasms	Physical activity	Physical activity	Hours
357	sedentary_overall_M10	0.00378293	0.0184824	0.00638243	0.151742	357	0.0216842	Inflammatory and toxic neuropathy	neurological	Physical activity	Physical activity	Fraction of time
619	sleep_peak_quality_SD	0.0037881	0.00285652	0.000986574	0.0682834	1843	0.0217116	Noninflammatory female genital disorders	genitourinary	Sleep	Sleep variability	Hours
252	WASO_mean	0.00378865	0.0349623	0.0120754	0.185004	228	0.0217125	Disorders of parathyroid gland	endocrine/metabolic	Sleep	Sleep	Hours
532	sleep_peak_quality_SD	0.00379047	0.00318666	0.00110067	0.0761753	1443	0.0217207	Dysphagia	digestive	Sleep	Sleep variability	Hours
790	main_sleep_duration_mean	0.00379155	0.0740314	0.0255712	0.0699937	1762	0.021724	Nonspecific findings on examination of blood	symptoms	Sleep	Sleep	Hours
743	inactivity_peak_value_mean	0.00379184	0.0903285	0.0312007	0.063753	2128	0.021724	Osteoporosis, osteopenia and pathological fracture	musculoskeletal	Sleep	Sleep
990	moderate_within_day_SD_M10	0.00379313	-0.00467054	0.00161333	-0.0882635	1050	0.0217271	Effects radiation NOS	injuries & poisonings	Physical activity	Physical activity variability	Fraction of time
418	moderate_peak_value_mean	0.00379315	-0.00470442	0.00162503	-0.0401573	5432	0.0217271	Nonspecific chest pain	circulatory system	Physical activity	Physical activity	Hours
747	acceleration_hourly_SD	0.00379356	-1.54809	0.534757	-0.107062	651	0.0217272	Cardiac and circulatory congenital anomalies	congenital anomalies	Physical activity	Physical activity variability	Fraction of time
385	sleep_IV	0.00379427	0.0591803	0.0204431	0.239297	137	0.021729	Other disorders of middle ear and mastoid	sense organs	Diurnal rhythms	Variability
444	amplitude	0.00379858	-0.0215191	0.00743443	-0.22689	147	0.0217515	Arterial embolism and thrombosis	circulatory system	Diurnal rhythms	Amplitude	g
720	MVPA_within_day_SD_M10	0.00380154	-0.00894001	0.00308886	-0.190917	227	0.0217662	Spinal stenosis	musculoskeletal	Physical activity	Physical activity variability	Fraction of time
871	moderate_hourly_SD_M10	0.00380456	0.005808	0.00200689	0.0965274	875	0.0217812	Open wounds of extremities	injuries & poisonings	Physical activity	Physical activity variability	Fraction of time
292	temp_RA	0.00380707	0.0029503	0.00101952	0.0917829	957	0.0217934	Neurological disorders	mental disorders	Diurnal rhythms	Amplitude
337	mesor	0.00380826	-0.0359651	0.0124287	-0.39144	51	0.021798	Disorders of the autonomic nervous system	neurological	Physical activity	Physical activity	g
420	MVPA_hourly_SD_M10	0.00381326	-0.00599376	0.00207159	-0.126333	511	0.0218243	Carditis	circulatory system	Physical activity	Physical activity variability	Fraction of time
508	sedentary_peak_value_mean	0.00381435	0.00894503	0.00309172	0.112669	647	0.0218283	Pulmonary collapse; interstitial and compensatory emphysema	respiratory	Physical activity	Physical activity	Hours
297	temp_phase	0.00381507	1.10596	0.382268	0.216297	179	0.0218302	Suicidal ideation or attempt	mental disorders	Diurnal rhythms	Phase	Hours past midnight
284	main_sleep_ratio_mean	0.00381688	-0.00654203	0.00226132	-0.289589	91	0.0218374	Aplastic anemia	hematopoietic	Sleep	Sleep
274	main_sleep_ratio_mean	0.00381711	-0.00182126	0.000629542	-0.08062	1241	0.0218374	Gout and other crystal arthropathies	endocrine/metabolic	Sleep	Sleep
521	self_report_getting_up_in_morning	0.00381814	0.0519058	0.0179412	0.179079	228	0.02184	Diseases of hard tissues of teeth	digestive	Sleep	Self-report
433	sedentary_hourly_SD	0.00381834	0.00197278	0.000681938	0.0625806	2203	0.02184	Cerebrovascular disease	circulatory system	Physical activity	Physical activity variability	Fraction of time
714	self_report_getting_up_in_morning	0.00381901	0.0441414	0.0152578	0.152291	323	0.0218415	Rheumatoid arthritis and other inflammatory polyarthropathies	musculoskeletal	Sleep	Self-report
840	acceleration_between_day_SD	0.00381966	1.23205	0.425903	0.254989	116	0.021843	Sprains and strains	injuries & poisonings	Physical activity	Physical activity variability	g
819	MET_overall_L5	0.00382159	0.00811848	0.00280661	0.19232	222	0.0218518	Skull and face fracture and other intercranial injury	injuries & poisonings	Physical activity	Physical activity	MET
1009	sedentary_overall_L5	0.00382475	0.00402754	0.00139247	0.0776459	1366	0.0218676	Injury, NOS		Physical activity	Physical activity	Fraction of time
782	MVPA_overall	0.00382534	-0.00778373	0.00269117	-0.136122	442	0.0218683	Symptoms involving skin and other integumentary tissue	symptoms	Physical activity	Physical activity	Fraction of time
915	sleep_peak_time_mean_abs_dev	0.00382593	0.0580752	0.0200795	0.0934145	963	0.0218683	Superficial injury without mention of infection	injuries & poisonings	Diurnal rhythms	Phase	Hours
366	MET_overall_L5	0.00382605	0.00163237	0.000564393	0.0386694	6406	0.0218683	Cataract	sense organs	Physical activity	Physical activity	MET
960	MVPA_overall	0.00382943	-0.00252383	0.000872698	-0.0441368	4516	0.0218854	Poisoning by antibiotics	injuries & poisonings	Physical activity	Physical activity	Fraction of time
359	cosinor_rsquared	0.00383029	-0.0267901	0.00926379	-0.301572	90	0.021888	Muscular dystrophies and other myopathies	neurological	Diurnal rhythms	Amplitude
293	moderate_hourly_SD	0.00383432	-0.00637934	0.00220618	-0.1266	500	0.0219088	Symptoms involving head and neck	mental disorders	Physical activity	Physical activity variability	Fraction of time
579	moderate_peak_value_mean	0.00383681	-0.0114652	0.00396532	-0.0978681	835	0.0219208	Other symptoms involving abdomen and pelvis	digestive	Physical activity	Physical activity	Hours
287	other_sleep_mean	0.00383747	0.0987858	0.0341663	0.138407	414	0.0219223	Purpura and other hemorrhagic conditions	hematopoietic	Sleep	Sleep	Hours
851	acceleration_within_day_SD_L5	0.00384465	0.106743	0.036926	0.0854586	1167	0.0219611	Complications of transplants and reattached limbs	injuries & poisonings	Physical activity	Physical activity variability	Fraction of time
601	main_sleep_ratio_mean	0.00384617	-0.00287868	0.000995874	-0.127428	477	0.0219675	Inflammatory diseases of prostate	genitourinary	Sleep	Sleep
626	acceleration_within_day_SD	0.00384739	-0.52228	0.180688	-0.0492218	3388	0.0219722	Disorders of menstruation and other abnormal bleeding from female genital tract	genitourinary	Physical activity	Physical activity variability	Fraction of time
359	sedentary_overall_L5	0.00384852	0.0157805	0.00545959	0.304229	90	0.0219764	Muscular dystrophies and other myopathies	neurological	Physical activity	Physical activity	Fraction of time
994	MET_within_day_SD_L5	0.00385019	0.00461925	0.0015982	0.101497	795	0.0219837	Sepsis and SIRS	injuries & poisonings	Physical activity	Physical activity variability
573	sleep_within_day_SD_M10	0.00385087	0.00503816	0.00174317	0.0755238	1441	0.0219854	Other disorders of liver	digestive	Sleep	Sleep variability
274	main_sleep_onset_SD	0.00385372	0.056319	0.0194876	0.0837594	1237	0.0219994	Gout and other crystal arthropathies	endocrine/metabolic	Diurnal rhythms	Phase Variability	Hours
451	MET_within_day_SD_L5	0.00386046	0.00479991	0.00166119	0.105466	745	0.0220356	Phlebitis and thrombophlebitis	circulatory system	Physical activity	Physical activity variability
681	walking_within_day_SD	0.00386204	-0.00340053	0.00117693	-0.076855	1452	0.0220423	Superficial cellulitis and abscess	dermatologic	Physical activity	Physical activity variability	Fraction of time
331	sleep_IV	0.00386306	0.0478078	0.0165469	0.193312	212	0.0220457	Other cerebral degenerations	neurological	Diurnal rhythms	Variability
560	MVPA_hourly_SD_M10	0.00386342	-0.0045588	0.00157787	-0.096088	894	0.0220457	Intestinal obstruction without mention of hernia	digestive	Physical activity	Physical activity variability	Fraction of time
853	sleep_hourly_SD_L5	0.00386921	0.0270371	0.00935949	0.29686	91	0.0220757	Complication of colostomy or enterostomy	injuries & poisonings	Sleep	Sleep	Fraction of time
208	temp_RA	0.00386947	0.00132033	0.000457066	0.0410751	5099	0.0220757	Benign neoplasm of colon	neoplasms	Diurnal rhythms	Amplitude
290	sleep_peak_quality_SD	0.00387177	0.00517231	0.00179064	0.123641	542	0.0220866	Delirium dementia and amnestic and other cognitive disorders	mental disorders	Sleep	Sleep variability	Hours
225	MVPA_overall_M10	0.00387492	-0.0210547	0.00728972	-0.201574	201	0.0221022	Benign neoplasm of brain and other parts of nervous system	neoplasms	Physical activity	Physical activity	Fraction of time
524	tasks_light_overall_M10	0.00387651	0.0230597	0.00798427	0.356284	66	0.0221091	Dentofacial anomalies, including malocclusion	digestive	Physical activity	Physical activity	Fraction of time
521	phase	0.00387696	0.106285	0.0368009	0.110085	686	0.0221093	Diseases of hard tissues of teeth	digestive	Diurnal rhythms	Phase	Hours past midnight
473	acceleration_between_day_SD	0.00388427	-0.617677	0.213913	-0.127837	477	0.0221488	Diseases of the larynx and vocal cords	respiratory	Physical activity	Physical activity variability	g
830	MVPA_overall_M10	0.00388672	0.0145773	0.00504874	0.139561	419	0.0221605	Dislocation	injuries & poisonings	Physical activity	Physical activity	Fraction of time
317	temp_amplitude	0.00388735	-0.0517744	0.017932	-0.0569323	2518	0.0221618	Alcohol-related disorders	mental disorders	Diurnal rhythms	Amplitude	Celsius
327	MET_hourly_SD	0.0038928	-0.0122158	0.00423159	-0.0793434	1293	0.0221906	Sleep disorders	neurological	Physical activity	Physical activity variability
459	moderate_between_day_SD	0.00389608	-0.000990281	0.000343066	-0.0493157	3566	0.0222054	Other disorders of circulatory system	circulatory system	Physical activity	Physical activity variability	Fraction of time
1004	sedentary_overall_L5	0.00389619	0.0141162	0.00489033	0.272142	106	0.0222054	Other signs and symptoms involving emotional state		Physical activity	Physical activity	Fraction of time
646	moderate_between_day_SD_M10	0.003901	0.00520707	0.00180415	0.133468	478	0.0222305	Other complications of pregnancy NEC	pregnancy complications	Physical activity	Physical activity variability	Fraction of time
204	tasks_light_within_day_SD	0.00390203	-0.00672352	0.00232964	-0.15318	346	0.0222341	Leukemia	neoplasms	Physical activity	Physical activity variability	Fraction of time
79	cosinor_rsquared	0.00390832	-0.007861	0.00272425	-0.0884902	1015	0.0222677	Viral infection	infectious diseases	Diurnal rhythms	Amplitude
737	acceleration_overall_M10	0.00391074	-3.01393	1.04455	-0.201485	191	0.0222792	Curvature of spine	musculoskeletal	Physical activity	Physical activity	g
339	sleep_IV	0.0039115	0.0163239	0.00565757	0.0660061	1862	0.0222812	Other headache syndromes	neurological	Diurnal rhythms	Variability
1002	sleep_within_day_SD_M10	0.00391195	0.00524563	0.00181807	0.0786339	1332	0.0222815	Symptoms concerning nutrition, metabolism, and development		Sleep	Sleep variability
38	main_sleep_duration_mean_abs_dev	0.00391294	0.0634617	0.0219956	0.0927314	981	0.0222849	Septicemia	infectious diseases	Sleep	Sleep	Hours
788	total_sleep_mean	0.00391465	0.0865494	0.0299992	0.0698292	1748	0.0222923	Syncope and collapse	symptoms	Sleep	Sleep	Hours
623	self_report_getting_up_in_morning	0.00391944	0.0919784	0.0318831	0.317332	71	0.0223173	Hypertrophy of female genital organs	genitourinary	Sleep	Self-report
359	walking_overall	0.00392155	-0.0136038	0.00471617	-0.309267	90	0.0223271	Muscular dystrophies and other myopathies	neurological	Physical activity	Physical activity	Hours
651	acceleration_between_day_SD_M10	0.00392706	-3.36886	1.1681	-0.32732	72	0.0223561	Multiple gestation	pregnancy complications	Physical activity	Physical activity variability	Fraction of time
653	acceleration_overall	0.00392771	1.25014	0.433474	0.153475	311	0.0223571	Problems associated with amniotic cavity and membranes	pregnancy complications	Physical activity	Physical activity	g
871	acceleration_peak_value_mean	0.00392813	2.69103	0.933096	0.0925459	873	0.0223571	Open wounds of extremities	injuries & poisonings	Physical activity	Physical activity	g
429	sedentary_within_day_SD_L5	0.00392843	0.0119469	0.00414254	0.206768	180	0.0223571	Ill-defined descriptions and complications of heart disease	circulatory system	Physical activity	Physical activity variability	Fraction of time
512	moderate_overall	0.00393226	-0.0023233	0.000805681	-0.0641202	1960	0.0223746	Other symptoms of respiratory system	respiratory	Physical activity	Physical activity	Fraction of time
965	sedentary_hourly_SD_M10	0.00393232	-0.00245007	0.000849645	-0.0727999	1614	0.0223746	Poisoning by analgesics, antipyretics, and antirheumatics	injuries & poisonings	Physical activity	Physical activity variability	Fraction of time
80	acceleration_within_day_SD_M10	0.00393383	-1.37269	0.476045	-0.0981947	794	0.0223809	Postoperative infection	infectious diseases	Physical activity	Physical activity variability	Fraction of time
1001	acceleration_within_day_SD	0.00393496	-2.03193	0.704693	-0.191498	197	0.0223851	Foreign body injury		Physical activity	Physical activity variability	Fraction of time
1001	MVPA_hourly_SD_M10	0.00393862	-0.00955758	0.00331499	-0.20145	197	0.0224036	Foreign body injury		Physical activity	Physical activity variability	Fraction of time
502	acceleration_hourly_SD_M10	0.00393982	-3.8023	1.31885	-0.186203	220	0.0224082	Postinflammatory pulmonary fibrosis	respiratory	Physical activity	Physical activity variability	Fraction of time
569	acceleration_peak_value_SD	0.00394031	-2.21227	0.767349	-0.0887439	986	0.0224086	Other disorders of intestine	digestive	Physical activity	Physical activity variability	Fraction of time
716	sedentary_peak_value_mean	0.00394236	-0.00300837	0.00104354	-0.0378924	6533	0.022417	Other arthropathies	musculoskeletal	Physical activity	Physical activity	Hours
8	sleep_peak_time_mean_abs_dev	0.00394276	0.0693532	0.0240575	0.111555	674	0.022417	Intestinal infection	infectious diseases	Diurnal rhythms	Phase	Hours
557	tasks_light_overall	0.00394299	0.00441313	0.00153085	0.118816	575	0.022417	Intestinal malabsorption (non-celiac)	digestive	Physical activity	Physical activity	Hours
395	walking_within_day_SD_M10	0.00394415	-0.00358383	0.00124322	-0.0768128	1436	0.0224213	Heart valve disorders	circulatory system	Physical activity	Physical activity variability	Fraction of time
200	num_wakings_mean	0.00394568	0.173025	0.0600245	0.191457	211	0.0224278	Myeloproliferative disease	neoplasms	Sleep	Sleep
766	sedentary_overall_L5	0.00394867	0.0164267	0.00569911	0.316687	78	0.022442	Neuralgia, neuritis, and radiculitis NOS	symptoms	Physical activity	Physical activity	Fraction of time
595	acceleration_overall_M10	0.00394924	-1.82751	0.634047	-0.122171	509	0.022442	Hydronephrosis	genitourinary	Physical activity	Physical activity	g
598	acceleration_within_day_SD_L5	0.0039494	0.138469	0.0480416	0.110858	682	0.022442	Abnormal findings on examination of urine	genitourinary	Physical activity	Physical activity variability	Fraction of time
79	acceleration_overall_M10	0.00395044	-1.29792	0.450325	-0.0867679	1014	0.0224456	Viral infection	infectious diseases	Physical activity	Physical activity	g
773	walking_within_day_SD_M10	0.00395188	-0.00894864	0.00310493	-0.191797	221	0.0224515	Pain in limb	symptoms	Physical activity	Physical activity variability	Fraction of time
285	self_report_daytime_dozing	0.00395284	0.011046	0.00383272	0.0663149	1991	0.0224547	Other anemias	hematopoietic	Sleep	Self-report
559	acceleration_RA	0.00395672	-0.0106837	0.00370744	-0.15654	311	0.0224744	Ileostomy status	digestive	Diurnal rhythms	Amplitude
394	sedentary_peak_value_mean	0.00396566	0.00598922	0.00207888	0.0754383	1468	0.0225229	Rheumatic disease of the heart valves	circulatory system	Physical activity	Physical activity	Hours
571	acceleration_overall_L5	0.00396637	0.183841	0.0638131	0.108228	720	0.0225247	Chronic liver disease and cirrhosis	digestive	Physical activity	Physical activity	g
506	moderate_overall	0.00396738	-0.0049397	0.00171467	-0.13633	419	0.0225281	Empyema and pneumothorax	respiratory	Physical activity	Physical activity	Fraction of time
368	sleep_peak_quality_mean	0.00396864	-0.00598186	0.0020765	-0.0957595	873	0.0225329	Visual disturbances	sense organs	Sleep	Sleep	Hours
440	sedentary_within_day_SD_L5	0.00397118	0.0160995	0.00558904	0.278638	101	0.0225451	Atherosclerosis	circulatory system	Physical activity	Physical activity variability	Fraction of time
726	tasks_light_hourly_SD	0.00397175	0.00288104	0.00100019	0.0604362	2319	0.022546	Peripheral enthesopathies and allied syndromes	musculoskeletal	Physical activity	Physical activity variability	Fraction of time
473	acceleration_within_day_SD	0.00397229	-1.32575	0.460257	-0.124944	476	0.0225468	Diseases of the larynx and vocal cords	respiratory	Physical activity	Physical activity variability	Fraction of time
447	sedentary_hourly_SD	0.00397448	0.00601413	0.00208803	0.190781	222	0.0225569	Other disorders of arteries and arterioles	circulatory system	Physical activity	Physical activity variability	Fraction of time
508	sedentary_within_day_SD_L5	0.0039761	0.00637137	0.00221216	0.110271	647	0.0225638	Pulmonary collapse; interstitial and compensatory emphysema	respiratory	Physical activity	Physical activity variability	Fraction of time
394	sleep_within_day_SD_M10	0.0039787	0.00500509	0.00173791	0.0750282	1468	0.0225762	Rheumatic disease of the heart valves	circulatory system	Sleep	Sleep variability
521	sleep_hourly_SD_L5	0.00397952	0.00988766	0.00343336	0.108564	688	0.0225778	Diseases of hard tissues of teeth	digestive	Sleep	Sleep	Fraction of time
191	moderate_between_day_SD	0.00397979	-0.00543348	0.00188672	-0.270586	107	0.0225778	Manlignant and unknown neoplasms of brain and nervous system	neoplasms	Physical activity	Physical activity variability	Fraction of time
962	MVPA_hourly_SD	0.00398281	-0.0156166	0.00542315	-0.3018	87	0.0225926	Poisoning by hormones and synthetic substitutes	injuries & poisonings	Physical activity	Physical activity variability	Fraction of time
990	moderate_overall	0.00398717	-0.00313641	0.00108931	-0.0865612	1050	0.0226151	Effects radiation NOS	injuries & poisonings	Physical activity	Physical activity	Fraction of time
214	self_report_sleeplessness	0.00399002	0.0516236	0.0179302	0.103285	723	0.022629	Lipoma	neoplasms	Sleep	Self-report
524	MET_overall_L5	0.0039913	0.0149735	0.00520101	0.354708	66	0.0226339	Dentofacial anomalies, including malocclusion	digestive	Physical activity	Physical activity	MET
479	self_report_IPAQ_activity_group	0.0039943	0.0669619	0.0232602	0.145515	376	0.0226486	Other upper respiratory disease	respiratory	Physical activity	Self-report physical activity
736	MET_within_day_SD_L5	0.00399649	0.0132579	0.00460577	0.29131	95	0.0226585	Other acquired deformities of limbs	musculoskeletal	Physical activity	Physical activity variability
276	self_report_sleep_duration	0.00399686	0.0677199	0.023526	0.069022	1828	0.0226585	Disorders of fluid, electrolyte, and acid-base balance	endocrine/metabolic	Sleep	Self-report	Hours
507	acceleration_hourly_SD_M10	0.0040026	-1.39998	0.486434	-0.0685589	1628	0.022688	Pleurisy; pleural effusion	respiratory	Physical activity	Physical activity variability	Fraction of time
574	sleep_peak_quality_mean	0.00400311	0.00301224	0.00104664	0.0482209	3677	0.022688	Cholelithiasis and cholecystitis	digestive	Sleep	Sleep	Hours
402	MET_peak_time_mean	0.00400329	-0.303485	0.10545	-0.158081	319	0.022688	Elevated blood pressure reading without diagnosis of hypertension	circulatory system	Diurnal rhythms	Phase	Hours past midnight
686	acceleration_within_day_SD_L5	0.00400542	0.123342	0.0428594	0.0987477	852	0.0226978	Other local infections of skin and subcutaneous tissue	dermatologic	Physical activity	Physical activity variability	Fraction of time
244	temp_RA	0.00400746	0.00140494	0.00048822	0.0437071	4538	0.0227071	Hypothyroidism	endocrine/metabolic	Diurnal rhythms	Amplitude
242	tasks_light_overall	0.00400871	0.00369223	0.0012831	0.0994074	832	0.0227118	Thyrotoxicosis with or without goiter	endocrine/metabolic	Physical activity	Physical activity	Hours
858	walking_within_day_SD	0.00401319	-0.00484299	0.00168321	-0.109456	691	0.0227349	Complication of internal orthopedic device	injuries & poisonings	Physical activity	Physical activity variability	Fraction of time
681	WASO_mean	0.00401422	0.0140651	0.00488856	0.0744256	1452	0.0227384	Superficial cellulitis and abscess	dermatologic	Sleep	Sleep	Hours
508	sleep_overall_L5	0.00401485	-0.00647347	0.00225	-0.111803	644	0.0227397	Pulmonary collapse; interstitial and compensatory emphysema	respiratory	Sleep	Sleep	Fraction of time
477	acceleration_overall	0.00402072	-1.01092	0.351425	-0.124107	474	0.0227706	Epistaxis or throat hemorrhage	respiratory	Physical activity	Physical activity	g
420	MET_peak_time_mean_abs_dev	0.0040246	0.148207	0.0515264	0.127666	511	0.022788	Carditis	circulatory system	Diurnal rhythms	Phase	Hours
655	main_sleep_duration_mean	0.00402462	-0.10287	0.0357645	-0.0972597	934	0.022788	Known or suspected fetal abnormality affecting management of mother	pregnancy complications	Sleep	Sleep	Hours
531	main_sleep_offset_mean_abs_dev	0.00402504	0.0452809	0.0157428	0.0687634	1791	0.0227881	Peptic ulcer (excl. esophageal)	digestive	Diurnal rhythms	Phase	Hours
282	main_sleep_duration_mean	0.00402802	-0.275915	0.0959351	-0.260867	123	0.0228027	Hereditary hemolytic anemias	hematopoietic	Sleep	Sleep	Hours
369	self_report_sleep_duration_abs_dev	0.00403056	0.151627	0.052724	0.239071	143	0.0228147	Infection of the eye	sense organs	Sleep	Self-report	Hours
580	walking_overall_M10	0.00403212	-0.0155823	0.00541853	-0.192745	223	0.0228212	Nephritis; nephrosis; renal sclerosis	genitourinary	Physical activity	Physical activity	Fraction of time
477	acceleration_within_day_SD_L5	0.00403268	0.165931	0.057701	0.132844	473	0.0228221	Epistaxis or throat hemorrhage	respiratory	Physical activity	Physical activity variability	Fraction of time
572	acceleration_overall_M10	0.00403533	-2.4684	0.85843	-0.165016	277	0.0228347	Ascites (non malignant)	digestive	Physical activity	Physical activity	g
649	self_report_IPAQ_activity_group	0.0040365	-0.227183	0.0790064	-0.49369	33	0.0228391	Other conditions or status of the mother complicating pregnancy, childbirth, or the puerperium	pregnancy complications	Physical activity	Self-report physical activity
278	total_sleep_mean	0.00403914	-0.0700495	0.0243634	-0.0565168	3107	0.0228517	Overweight, obesity and other hyperalimentation	endocrine/metabolic	Sleep	Sleep	Hours
947	self_report_sleep_duration	0.00403981	-0.216805	0.0754068	-0.220974	169	0.0228531	Urticaria	dermatologic	Sleep	Self-report	Hours
357	main_sleep_onset_mean	0.00404137	0.17197	0.0598155	0.154097	357	0.0228556	Inflammatory and toxic neuropathy	neurological	Diurnal rhythms	Phase	Hours past midnight
159	acceleration_peak_value_mean	0.00404146	-2.38013	0.827868	-0.0818539	1116	0.0228556	Malignant neoplasm of other and ill-defined sites within the digestive organs and peritoneum	neoplasms	Physical activity	Physical activity	g
281	walking_within_day_SD	0.00404148	-0.00688543	0.00239493	-0.155617	337	0.0228556	Other deficiency anemia	hematopoietic	Physical activity	Physical activity variability	Fraction of time
446	acceleration_overall_M10	0.00404234	-2.66876	0.928286	-0.178411	234	0.0228581	Polyarteritis nodosa and allied conditions	circulatory system	Physical activity	Physical activity	g
394	temp_RA	0.00404399	0.0023812	0.000828298	0.0740782	1467	0.0228652	Rheumatic disease of the heart valves	circulatory system	Diurnal rhythms	Amplitude
916	main_sleep_offset_mean	0.00404464	-0.165697	0.0576387	-0.165489	300	0.0228665	Contusion	injuries & poisonings	Diurnal rhythms	Phase	Hours past midnight
338	temp_amplitude	0.00404579	-0.215032	0.0748022	-0.236454	138	0.0228692	Pain	neurological	Diurnal rhythms	Amplitude	Celsius
350	phase_abs_dev	0.00404594	0.0664467	0.0231146	0.104712	772	0.0228692	Abnormal movement	neurological	Diurnal rhythms	Phase	Hours
200	MVPA_between_day_SD	0.00404726	-0.00533781	0.00185692	-0.1959	211	0.0228744	Myeloproliferative disease	neoplasms	Physical activity	Physical activity variability	Fraction of time
535	MET_peak_value_mean	0.00405105	-0.014779	0.00514185	-0.0386502	5786	0.0228934	Gastritis and duodenitis	digestive	Physical activity	Physical activity	MET
276	temp_RA	0.00405183	0.00214179	0.000745179	0.0666304	1837	0.0228956	Disorders of fluid, electrolyte, and acid-base balance	endocrine/metabolic	Diurnal rhythms	Amplitude
159	acceleration_hourly_SD	0.00405572	-1.17741	0.409693	-0.081427	1116	0.0229152	Malignant neoplasm of other and ill-defined sites within the digestive organs and peritoneum	neoplasms	Physical activity	Physical activity variability	Fraction of time
571	temp_phase_abs_dev	0.00405613	0.462357	0.160884	0.107285	720	0.0229152	Chronic liver disease and cirrhosis	digestive	Diurnal rhythms	Phase	Hours
733	walking_hourly_SD_M10	0.00405837	-0.00660362	0.00229796	-0.13612	441	0.0229255	Other disorders of bone and cartilage	musculoskeletal	Physical activity	Physical activity variability	Fraction of time
512	moderate_overall_M10	0.00406058	-0.00421417	0.00146656	-0.0643523	1960	0.0229357	Other symptoms of respiratory system	respiratory	Physical activity	Physical activity	Fraction of time
287	acceleration_between_day_SD_M10	0.00406822	-1.41262	0.491702	-0.137251	415	0.0229765	Purpura and other hemorrhagic conditions	hematopoietic	Physical activity	Physical activity variability	Fraction of time
789	tasks_light_within_day_SD	0.00407036	-0.00268908	0.000936064	-0.0612646	2247	0.0229863	Nausea and vomiting	symptoms	Physical activity	Physical activity variability	Fraction of time
342	tasks_light_within_day_SD	0.00407431	-0.0078914	0.00274727	-0.179788	263	0.0230062	Hemiplegia	neurological	Physical activity	Physical activity variability	Fraction of time
198	tasks_light_overall_M10	0.00407993	-0.00438486	0.00152675	-0.0677484	1802	0.0230356	Secondary malignant neoplasm	neoplasms	Physical activity	Physical activity	Fraction of time
473	self_report_daytime_dozing	0.00408284	0.0250715	0.00873021	0.150517	376	0.0230497	Diseases of the larynx and vocal cords	respiratory	Sleep	Self-report
416	MET_hourly_SD	0.00408392	-0.0160342	0.00558352	-0.104144	716	0.0230534	Cardiomegaly	circulatory system	Physical activity	Physical activity variability
289	MVPA_between_day_SD	0.00408433	-0.00256915	0.000894652	-0.0942888	925	0.0230534	Other diseases of blood and blood-forming organs	hematopoietic	Physical activity	Physical activity variability	Fraction of time
317	MVPA_between_day_SD	0.00408972	-0.00159132	0.000554223	-0.0584019	2518	0.0230804	Alcohol-related disorders	mental disorders	Physical activity	Physical activity variability	Fraction of time
596	sedentary_RA	0.00408994	-0.0096211	0.00335085	-0.0613005	2219	0.0230804	Other disorders of bladder	genitourinary	Diurnal rhythms	Amplitude
605	sleep_hourly_SD	0.00409683	-0.00407039	0.0014179	-0.22184	155	0.0231154	Erectile dysfunction [ED]	genitourinary	Sleep	Sleep variability	Fraction of time
345	acceleration_within_day_SD_L5	0.00409696	0.120735	0.0420578	0.0966603	900	0.0231154	Epilepsy, recurrent seizures, convulsions	neurological	Physical activity	Physical activity variability	Fraction of time
285	acceleration_during_main_sleep_mean	0.00410302	-0.0280839	0.00978455	-0.0577329	2587	0.0231472	Other anemias	hematopoietic	Sleep	Sleep	g
342	self_report_nap_during_day	0.00411167	0.0603082	0.0210161	0.24169	145	0.0231936	Hemiplegia	neurological	Sleep	Self-report
204	tasks_light_peak_value_mean	0.00411255	-0.0166961	0.00581848	-0.152143	346	0.0231963	Leukemia	neoplasms	Physical activity	Physical activity	Fraction of time
389	sleep_hourly_SD_L5	0.00411407	0.00647553	0.00225677	0.0710997	1632	0.0232025	Hearing loss	sense organs	Sleep	Sleep	Fraction of time
550	main_sleep_onset_mean	0.00411761	0.0354324	0.0123496	0.0317498	10008	0.0232201	Abdominal hernia	digestive	Diurnal rhythms	Phase	Hours past midnight
1019	walking_within_day_SD	0.00412456	-0.00249236	0.000868849	-0.0563296	2670	0.0232548	Other ill-defined and unknown causes of morbidity and mortality		Physical activity	Physical activity variability	Fraction of time
225	walking_hourly_SD_M10	0.0041246	-0.00979372	0.00341415	-0.201877	201	0.0232548	Benign neoplasm of brain and other parts of nervous system	neoplasms	Physical activity	Physical activity variability	Fraction of time
506	MVPA_between_day_SD	0.00412597	-0.00380246	0.00132561	-0.139552	418	0.0232577	Empyema and pneumothorax	respiratory	Physical activity	Physical activity variability	Fraction of time
1002	MVPA_overall_M10	0.00412631	-0.00819593	0.00285728	-0.0784664	1332	0.0232577	Symptoms concerning nutrition, metabolism, and development		Physical activity	Physical activity	Fraction of time
8	total_sleep_mean_abs_dev	0.00412636	0.0893559	0.0311514	0.111464	672	0.0232577	Intestinal infection	infectious diseases	Sleep	Sleep	Hours
416	inactivity_peak_value_mean	0.00413029	0.150414	0.0524432	0.106161	716	0.0232774	Cardiomegaly	circulatory system	Sleep	Sleep
525	sedentary_overall_L5	0.00413712	0.00638336	0.00222602	0.123063	528	0.0233136	Other diseases of the teeth and supporting structures	digestive	Physical activity	Physical activity	Fraction of time
175	temp_cosinor_rsquared	0.00414152	-0.0171277	0.00597349	-0.116377	573	0.0233346	Acquired absence of breast	neoplasms	Diurnal rhythms	Amplitude
961	acceleration_between_day_SD_M10	0.00414168	-1.59917	0.557735	-0.155376	322	0.0233346	Poisoning by other anti-infectives	injuries & poisonings	Physical activity	Physical activity variability	Fraction of time
293	acceleration_within_day_SD_M10	0.0041454	-1.71901	0.599588	-0.122969	499	0.0233532	Symptoms involving head and neck	mental disorders	Physical activity	Physical activity variability	Fraction of time
416	MVPA_IV	0.0041493	0.0297061	0.0103625	0.106713	716	0.0233728	Cardiomegaly	circulatory system	Diurnal rhythms	Variability
442	WASO_mean	0.0041502	0.0245612	0.00856803	0.129966	456	0.0233749	Other aneurysm	circulatory system	Sleep	Sleep	Hours
290	acceleration_M10_time_abs_dev	0.00415052	0.112696	0.0393135	0.120569	541	0.0233749	Delirium dementia and amnestic and other cognitive disorders	mental disorders	Diurnal rhythms	Phase	Hours
535	sedentary_hourly_SD_L5	0.00415951	0.00328097	0.00114483	0.0390304	5787	0.0234231	Gastritis and duodenitis	digestive	Physical activity	Physical activity variability	Fraction of time
527	main_sleep_onset_mean	0.0041616	0.277304	0.096765	0.248483	131	0.0234326	Diseases of the salivary glands	digestive	Diurnal rhythms	Phase	Hours past midnight
961	sleep_within_day_SD_M10	0.00416229	0.0104697	0.00365345	0.156944	323	0.0234328	Poisoning by other anti-infectives	injuries & poisonings	Sleep	Sleep variability
859	sedentary_IV	0.00416288	0.031358	0.0109427	0.112553	659	0.0234328	Complication due to other implant and internal device	injuries & poisonings	Diurnal rhythms	Variability
965	temp_L1_time_abs_dev	0.00416291	0.160634	0.0560551	0.0717541	1614	0.0234328	Poisoning by analgesics, antipyretics, and antirheumatics	injuries & poisonings	Diurnal rhythms	Phase	Hours
654	tasks_light_overall	0.00416423	0.00591702	0.00206489	0.159307	325	0.0234379	Other and unspecified complications of birth; puerperium affecting management of mother	pregnancy complications	Physical activity	Physical activity	Hours
590	self_report_nap_during_day	0.00416606	0.0522146	0.0182221	0.209254	184	0.0234458	Pyelonephritis	genitourinary	Sleep	Self-report
564	sedentary_RA	0.00416718	-0.00587861	0.00205164	-0.0374553	6327	0.0234498	Functional digestive disorders	digestive	Diurnal rhythms	Amplitude
696	temp_cosinor_rsquared	0.00416834	-0.012076	0.00421467	-0.0820527	1158	0.0234524	Psoriasis and related disorders	dermatologic	Diurnal rhythms	Amplitude
801	tasks_light_hourly_SD	0.00416849	-0.0143497	0.00500823	-0.301017	87	0.0234524	Fracture of ankle and foot	injuries & poisonings	Physical activity	Physical activity variability	Fraction of time
507	sedentary_RA	0.00416934	-0.0110803	0.00386725	-0.0705976	1629	0.0234548	Pleurisy; pleural effusion	respiratory	Diurnal rhythms	Amplitude
579	moderate_between_day_SD	0.00416991	-0.00196447	0.000685652	-0.09783	835	0.0234556	Other symptoms involving abdomen and pelvis	digestive	Physical activity	Physical activity variability	Fraction of time
385	sleep_peak_quality_mean	0.0041786	-0.0148362	0.00517941	-0.237502	137	0.0235021	Other disorders of middle ear and mastoid	sense organs	Sleep	Sleep	Hours
969	temp_RA	0.00418071	0.0063707	0.00222418	0.19819	197	0.0235116	Poisoning by psychotropic agents	injuries & poisonings	Diurnal rhythms	Amplitude
618	MVPA_overall	0.00418198	0.00342992	0.00119751	0.0599825	2365	0.0235164	Genital prolapse	genitourinary	Physical activity	Physical activity	Fraction of time
202	acceleration_L5_time	0.00418502	-0.147845	0.0516224	-0.127464	512	0.0235311	Cancer of other lymphoid, histiocytic tissue	neoplasms	Diurnal rhythms	Phase	Hours past midnight
593	sleep_IV	0.00418672	0.0133618	0.0046657	0.054029	2793	0.0235383	Hematuria	genitourinary	Diurnal rhythms	Variability
338	sleep_peak_time_mean	0.00418949	0.227127	0.0793145	0.244426	138	0.0235515	Pain	neurological	Diurnal rhythms	Phase	Hours past midnight
615	acceleration_hourly_SD_M10	0.00419881	-1.65203	0.577044	-0.0809021	1157	0.0236015	Endometriosis	genitourinary	Physical activity	Physical activity variability	Fraction of time
295	temp_L1_time_abs_dev	0.00420114	0.641019	0.223917	0.286338	98	0.0236122	Schizophrenia and other psychotic disorders	mental disorders	Diurnal rhythms	Phase	Hours
441	sleep_within_day_SD_L5	0.00420162	0.0146547	0.00511916	0.239301	134	0.0236126	Vascular insufficiency of intestine	circulatory system	Sleep	Sleep
1009	main_sleep_offset_mean_abs_dev	0.00420233	0.0513879	0.0179511	0.0780374	1369	0.0236141	Injury, NOS		Diurnal rhythms	Phase	Hours
475	acceleration_within_day_SD_M10	0.00421043	-1.25414	0.438197	-0.0897148	926	0.0236558	Chronic sinusitis	respiratory	Physical activity	Physical activity variability	Fraction of time
702	total_sleep_mean	0.00421059	0.0918344	0.0320871	0.0740932	1517	0.0236558	Degenerative skin conditions and other dermatoses	dermatologic	Sleep	Sleep	Hours
579	moderate_overall_M10	0.00421195	-0.0063471	0.00221776	-0.0969229	835	0.0236591	Other symptoms involving abdomen and pelvis	digestive	Physical activity	Physical activity	Fraction of time
535	moderate_between_day_SD	0.00421203	-0.000782409	0.000273385	-0.0389638	5786	0.0236591	Gastritis and duodenitis	digestive	Physical activity	Physical activity variability	Fraction of time
368	acceleration_hourly_SD	0.00421603	-1.32	0.461277	-0.0912881	878	0.0236792	Visual disturbances	sense organs	Physical activity	Physical activity variability	Fraction of time
172	sleep_peak_quality_SD	0.00421755	-0.00204545	0.000714813	-0.0488952	3572	0.0236854	Skin cancer	neoplasms	Sleep	Sleep variability	Hours
446	MVPA_overall_M10	0.00421927	-0.0191927	0.0067075	-0.183748	234	0.0236905	Polyarteritis nodosa and allied conditions	circulatory system	Physical activity	Physical activity	Fraction of time
571	main_sleep_duration_mean_abs_dev	0.00421932	0.0740428	0.0258766	0.108193	714	0.0236905	Chronic liver disease and cirrhosis	digestive	Sleep	Sleep	Hours
189	MET_within_day_SD	0.00422022	-0.0139326	0.0048693	-0.0955583	850	0.0236931	Cancer of urinary organs (incl. kidney and bladder)	neoplasms	Physical activity	Physical activity variability
564	sedentary_overall_L5	0.0042214	0.00193868	0.000677571	0.0373754	6307	0.0236974	Functional digestive disorders	digestive	Physical activity	Physical activity	Fraction of time
752	sleep_within_day_SD_L5	0.00422792	0.0207815	0.0072644	0.339348	72	0.0237316	Nervous system congenital anomalies	congenital anomalies	Sleep	Sleep
766	MET_RA	0.00422845	-0.0191307	0.00668742	-0.306129	79	0.0237322	Neuralgia, neuritis, and radiculitis NOS	symptoms	Diurnal rhythms	Amplitude	MET
613	tasks_light_hourly_SD	0.00423148	-0.00694007	0.0024262	-0.145584	375	0.0237468	Other nonmalignant breast conditions	genitourinary	Physical activity	Physical activity variability	Fraction of time
532	sleep_hourly_SD	0.00423294	-0.00133446	0.000466536	-0.0727294	1443	0.0237526	Dysphagia	digestive	Sleep	Sleep variability	Fraction of time
790	MET_RA	0.00423586	-0.00417638	0.0014602	-0.0668303	1763	0.0237666	Nonspecific findings on examination of blood	symptoms	Diurnal rhythms	Amplitude	MET
737	main_sleep_offset_mean_abs_dev	0.00423936	0.138275	0.04835	0.209984	189	0.0237833	Curvature of spine	musculoskeletal	Diurnal rhythms	Phase	Hours
650	self_report_sleeplessness	0.00423969	-0.0944585	0.0330281	-0.188987	216	0.0237833	Normal delivery	pregnancy complications	Sleep	Self-report
915	sedentary_IV	0.00424056	0.0258485	0.00903862	0.0927779	966	0.0237858	Superficial injury without mention of infection	injuries & poisonings	Diurnal rhythms	Variability
451	acceleration_RA	0.00424404	-0.00693079	0.00242375	-0.101551	744	0.0238014	Phlebitis and thrombophlebitis	circulatory system	Diurnal rhythms	Amplitude
594	temp_RA	0.00424421	0.00234888	0.000821427	0.0730729	1485	0.0238014	Urinary calculus	genitourinary	Diurnal rhythms	Amplitude
189	MET_overall	0.00424469	-0.0157275	0.00550014	-0.096085	850	0.0238017	Cancer of urinary organs (incl. kidney and bladder)	neoplasms	Physical activity	Physical activity	MET
597	other_sleep_mean	0.00424572	0.0715246	0.0250138	0.100212	774	0.0238051	Other disorders of urethra and urinary tract	genitourinary	Sleep	Sleep	Hours
340	MET_overall_M10	0.00424676	-0.0156701	0.00548036	-0.0543252	2729	0.0238063	Migraine	neurological	Physical activity	Physical activity	MET
418	sleep_peak_time_mean_abs_dev	0.00424679	0.0252888	0.00884433	0.0406772	5421	0.0238063	Nonspecific chest pain	circulatory system	Diurnal rhythms	Phase	Hours
242	amplitude	0.00424828	-0.00904575	0.00316372	-0.095375	832	0.0238123	Thyrotoxicosis with or without goiter	endocrine/metabolic	Diurnal rhythms	Amplitude	g
870	walking_peak_value_mean	0.00424922	-0.00976916	0.00341682	-0.0836174	1184	0.0238152	Open wounds of head; neck; and trunk	injuries & poisonings	Physical activity	Physical activity	Hours
447	sleep_overall_L5	0.00425022	-0.0108956	0.00381091	-0.188178	222	0.0238183	Other disorders of arteries and arterioles	circulatory system	Sleep	Sleep	Fraction of time
722	main_sleep_ratio_mean	0.00425083	-0.00111651	0.000390523	-0.0494236	3225	0.0238194	Intervertebral disc disorders	musculoskeletal	Sleep	Sleep
569	num_wakings_mean	0.00425228	0.0804221	0.0281303	0.0889894	984	0.0238251	Other disorders of intestine	digestive	Sleep	Sleep
153	acceleration_overall	0.0042529	-0.713711	0.249648	-0.0876195	935	0.0238262	Colorectal cancer	neoplasms	Physical activity	Physical activity	g
195	sleep_hourly_SD	0.0042536	-0.000815013	0.000285088	-0.044419	4088	0.0238277	Cancer, suspected or other	neoplasms	Sleep	Sleep variability	Fraction of time
509	sedentary_peak_time_mean_abs_dev	0.0042556	0.2196	0.0768191	0.162666	321	0.0238365	Respiratory failure, insufficiency, arrest	respiratory	Diurnal rhythms	Phase	Hours
214	amplitude	0.00425821	0.00713801	0.00249714	0.0752605	1332	0.0238487	Lipoma	neoplasms	Diurnal rhythms	Amplitude	g
344	inactivity_peak_value_mean	0.00426031	0.397558	0.139088	0.280593	108	0.0238581	Other paralytic syndromes	neurological	Sleep	Sleep
600	walking_overall	0.00426088	-0.00238478	0.000834344	-0.0542152	3282	0.0238589	Hyperplasia of prostate	genitourinary	Physical activity	Physical activity	Hours
365	acceleration_within_day_SD_L5	0.00426259	0.0889701	0.0311286	0.0712294	1654	0.0238661	Glaucoma	sense organs	Physical activity	Physical activity variability	Fraction of time
211	MET_overall_M10	0.00426507	-0.0214375	0.00750099	-0.0743197	1430	0.0238754	Benign neoplasm of other parts of digestive system	neoplasms	Physical activity	Physical activity	MET
306	sedentary_overall_M10	0.00426511	0.00452975	0.00158496	0.0371896	7410	0.0238754	Other mental disorder	mental disorders	Physical activity	Physical activity	Fraction of time
379	sedentary_within_day_SD_L5	0.00426619	0.00438689	0.00153502	0.0759251	1363	0.023879	Other disorders of eye	sense organs	Physical activity	Physical activity variability	Fraction of time
244	acceleration_overall	0.00426734	-0.33984	0.118917	-0.0417209	4539	0.023883	Hypothyroidism	endocrine/metabolic	Physical activity	Physical activity	g
272	inactivity_peak_value_mean	0.00426793	-0.0429478	0.0150286	-0.0303122	11594	0.023884	Disorders of lipoid metabolism	endocrine/metabolic	Sleep	Sleep
425	num_wakings_mean	0.00427476	0.141088	0.049379	0.156118	318	0.0239197	Cardiomyopathy	circulatory system	Sleep	Sleep
626	sleep_within_day_SD_M10	0.00427655	0.0033953	0.00118837	0.0508969	3392	0.0239274	Disorders of menstruation and other abnormal bleeding from female genital tract	genitourinary	Sleep	Sleep variability
537	MET_overall_L5	0.00427807	0.00454377	0.0015904	0.107638	693	0.0239334	Other disorders of stomach and duodenum	digestive	Physical activity	Physical activity	MET
411	temp_IV	0.00428403	0.0147573	0.00516613	0.0396436	5751	0.023964	Ischemic Heart Disease	circulatory system	Diurnal rhythms	Variability
344	sedentary_overall	0.00428438	0.0212034	0.00742279	0.276317	108	0.023964	Other paralytic syndromes	neurological	Physical activity	Physical activity	Fraction of time
509	temp_RA	0.00429089	0.00504285	0.00176568	0.156881	321	0.023998	Respiratory failure, insufficiency, arrest	respiratory	Diurnal rhythms	Amplitude
281	MVPA_within_day_SD	0.00429246	-0.00782469	0.00273981	-0.152914	337	0.0240043	Other deficiency anemia	hematopoietic	Physical activity	Physical activity variability	Fraction of time
242	sleep_hourly_SD_L5	0.00429767	0.0089421	0.00313149	0.0981819	832	0.0240311	Thyrotoxicosis with or without goiter	endocrine/metabolic	Sleep	Sleep	Fraction of time
345	moderate_between_day_SD	0.00430551	-0.00189756	0.000664654	-0.0944981	900	0.0240725	Epilepsy, recurrent seizures, convulsions	neurological	Physical activity	Physical activity variability	Fraction of time
473	MVPA_within_day_SD_M10	0.00430789	-0.00612609	0.0021459	-0.130825	477	0.0240833	Diseases of the larynx and vocal cords	respiratory	Physical activity	Physical activity variability	Fraction of time
281	walking_overall_M10	0.00431054	-0.0125456	0.00439489	-0.155183	337	0.0240958	Other deficiency anemia	hematopoietic	Physical activity	Physical activity	Fraction of time
531	walking_within_day_SD_M10	0.00431324	-0.00317614	0.00111272	-0.0680746	1797	0.0241066	Peptic ulcer (excl. esophageal)	digestive	Physical activity	Physical activity variability	Fraction of time
525	acceleration_within_day_SD_M10	0.00431334	-1.65872	0.581113	-0.118656	532	0.0241066	Other diseases of the teeth and supporting structures	digestive	Physical activity	Physical activity variability	Fraction of time
353	main_sleep_offset_mean_abs_dev	0.00431444	0.109136	0.0382355	0.165733	294	0.0241103	Nerve root and plexus disorders	neurological	Diurnal rhythms	Phase	Hours
736	walking_hourly_SD_M10	0.00431757	-0.0141314	0.00495131	-0.291289	95	0.0241254	Other acquired deformities of limbs	musculoskeletal	Physical activity	Physical activity variability	Fraction of time
389	walking_hourly_SD	0.00432244	-0.00325908	0.00114205	-0.071442	1632	0.0241501	Hearing loss	sense organs	Physical activity	Physical activity variability	Fraction of time
211	acceleration_peak_value_mean	0.00432404	-2.10011	0.735952	-0.072224	1429	0.0241566	Benign neoplasm of other parts of digestive system	neoplasms	Physical activity	Physical activity	g
472	sedentary_peak_time_mean	0.00432486	0.429323	0.150453	0.18413	227	0.0241588	Chronic pharyngitis and nasopharyngitis	respiratory	Diurnal rhythms	Phase	Hours past midnight
635	walking_overall	0.00432732	0.00626698	0.00219635	0.142473	410	0.0241701	Hemorrhage during pregnancy; childbirth and postpartum	pregnancy complications	Physical activity	Physical activity	Hours
580	MET_within_day_SD_M10	0.00433174	-0.0255693	0.00896213	-0.189462	223	0.0241924	Nephritis; nephrosis; renal sclerosis	genitourinary	Physical activity	Physical activity variability
654	acceleration_during_main_sleep_mean	0.0043323	-0.0778891	0.0273008	-0.160119	325	0.0241931	Other and unspecified complications of birth; puerperium affecting management of mother	pregnancy complications	Sleep	Sleep	g
506	MET_hourly_SD_M10	0.0043355	-0.0210794	0.00738914	-0.138275	418	0.0242059	Empyema and pneumothorax	respiratory	Physical activity	Physical activity variability
687	sedentary_IV	0.00433585	0.0240582	0.00843339	0.0863519	1106	0.0242059	Symptoms affecting skin	dermatologic	Diurnal rhythms	Variability
789	phase_abs_dev	0.0043359	0.0388735	0.0136268	0.0612598	2242	0.0242059	Nausea and vomiting	symptoms	Diurnal rhythms	Phase	Hours
288	MVPA_hourly_SD_M10	0.00433892	-0.00478072	0.00167597	-0.100765	788	0.0242204	Diseases of white blood cells	hematopoietic	Physical activity	Physical activity variability	Fraction of time
317	temp_cosinor_rsquared	0.00434002	-0.00830876	0.00291288	-0.0564554	2518	0.0242241	Alcohol-related disorders	mental disorders	Diurnal rhythms	Amplitude
284	walking_hourly_SD_M10	0.0043407	-0.0143605	0.00503456	-0.296011	91	0.0242254	Aplastic anemia	hematopoietic	Physical activity	Physical activity variability	Fraction of time
287	MET_peak_value_mean	0.00434371	-0.0520638	0.0182542	-0.136158	415	0.0242395	Purpura and other hemorrhagic conditions	hematopoietic	Physical activity	Physical activity	MET
508	sedentary_RA	0.00434422	-0.017343	0.00608075	-0.1105	647	0.0242395	Pulmonary collapse; interstitial and compensatory emphysema	respiratory	Diurnal rhythms	Amplitude
252	MET_peak_value_mean	0.00434453	-0.0697763	0.0244649	-0.18248	228	0.0242395	Disorders of parathyroid gland	endocrine/metabolic	Physical activity	Physical activity	MET
681	other_sleep_mean	0.00434714	0.0528218	0.0185216	0.0740077	1451	0.0242516	Superficial cellulitis and abscess	dermatologic	Sleep	Sleep	Hours
367	MVPA_within_day_SD	0.00434982	-0.00444332	0.00155812	-0.0868335	1061	0.0242622	Disorders of refraction and accommodation; blindness and low vision	sense organs	Physical activity	Physical activity variability	Fraction of time
252	MET_hourly_SD	0.00434991	-0.0278608	0.00976988	-0.180959	228	0.0242622	Disorders of parathyroid gland	endocrine/metabolic	Physical activity	Physical activity variability
368	MET_within_day_SD_L5	0.00435351	0.00434755	0.00152469	0.0955268	876	0.0242799	Visual disturbances	sense organs	Physical activity	Physical activity variability
79	MVPA_hourly_SD_M10	0.00435558	-0.00421778	0.00147925	-0.0889002	1015	0.024289	Viral infection	infectious diseases	Physical activity	Physical activity variability	Fraction of time
334	other_sleep_mean	0.00435684	0.10752	0.0377103	0.150644	350	0.0242936	Degenerative disease of the spinal cord	neurological	Sleep	Sleep	Hours
276	self_report_nap_during_day	0.00435884	0.021771	0.00763597	0.087249	1066	0.0243023	Disorders of fluid, electrolyte, and acid-base balance	endocrine/metabolic	Sleep	Self-report
443	sleep_IV	0.00435954	0.0228401	0.00801124	0.0923546	917	0.0243038	Peripheral vascular disease	circulatory system	Diurnal rhythms	Variability
245	sleep_peak_time_mean	0.0043601	0.240477	0.0843496	0.258793	120	0.0243044	Thyroiditis	endocrine/metabolic	Diurnal rhythms	Phase	Hours past midnight
703	acceleration_L5_time	0.0043619	0.222585	0.0780773	0.1919	226	0.0243121	Diseases of nail, NOS	dermatologic	Diurnal rhythms	Phase	Hours past midnight
565	sedentary_IV	0.00436389	0.0142799	0.00500929	0.0512547	3272	0.02432	Anal and rectal conditions	digestive	Diurnal rhythms	Variability
202	other_sleep_mean	0.00436421	0.0875163	0.0307004	0.122618	512	0.02432	Cancer of other lymphoid, histiocytic tissue	neoplasms	Sleep	Sleep	Hours
429	sleep_within_day_SD_L5	0.00436818	0.0125476	0.0044021	0.204894	180	0.0243398	Ill-defined descriptions and complications of heart disease	circulatory system	Sleep	Sleep
272	sedentary_IV	0.00437768	-0.0086053	0.00301974	-0.0308869	11594	0.0243903	Disorders of lipoid metabolism	endocrine/metabolic	Diurnal rhythms	Variability
587	self_report_IPAQ_activity_group	0.00438324	-0.200953	0.0705253	-0.43669	41	0.0244188	Kidney replaced by transpant	genitourinary	Physical activity	Self-report physical activity
246	walking_overall	0.00438648	0.0120371	0.00422498	0.27365	110	0.0244344	Other disorders of thyroid	endocrine/metabolic	Physical activity	Physical activity	Hours
1005	acceleration_overall	0.00438757	-1.55485	0.545761	-0.190883	195	0.0244375	Other symptoms		Physical activity	Physical activity	g
396	walking_within_day_SD_M10	0.00438791	-0.00764546	0.00268362	-0.163866	301	0.0244375	Abnormal heart sounds	circulatory system	Physical activity	Physical activity variability	Fraction of time
764	sleep_overall_L5	0.00439005	-0.00563243	0.00197714	-0.0972774	829	0.0244469	Sciatica	symptoms	Sleep	Sleep	Fraction of time
870	main_sleep_duration_mean	0.00439277	-0.0878165	0.0308281	-0.083027	1184	0.0244596	Open wounds of head; neck; and trunk	injuries & poisonings	Sleep	Sleep	Hours
362	sleep_overall_L5	0.00439339	-0.00456558	0.00160278	-0.0788517	1284	0.0244606	Other retinal disorders	sense organs	Sleep	Sleep	Fraction of time
615	walking_overall_M10	0.00439537	-0.00685554	0.00240681	-0.0847996	1157	0.0244692	Endometriosis	genitourinary	Physical activity	Physical activity	Fraction of time
366	moderate_within_day_SD_M10	0.00439733	-0.00199683	0.00070107	-0.0377358	6423	0.0244777	Cataract	sense organs	Physical activity	Physical activity variability	Fraction of time
572	MVPA_within_day_SD_M10	0.00439902	-0.00797239	0.00279917	-0.170253	277	0.0244846	Ascites (non malignant)	digestive	Physical activity	Physical activity variability	Fraction of time
54	acceleration_overall	0.00440082	-2.5809	0.906213	-0.316847	69	0.0244922	Herpes simplex	infectious diseases	Physical activity	Physical activity	g
623	temp_L1_time_abs_dev	0.00440475	0.419354	0.14726	0.187322	224	0.0245117	Hypertrophy of female genital organs	genitourinary	Diurnal rhythms	Phase	Hours
165	acceleration_within_day_SD	0.00441052	-1.45949	0.512587	-0.137548	381	0.0245413	Cancer within the respiratory system	neoplasms	Physical activity	Physical activity variability	Fraction of time
573	temp_amplitude	0.00441282	-0.0663617	0.0233082	-0.0729728	1441	0.0245497	Other disorders of liver	digestive	Diurnal rhythms	Amplitude	Celsius
446	acceleration_peak_value_mean	0.00441292	-5.09223	1.78855	-0.175125	234	0.0245497	Polyarteritis nodosa and allied conditions	circulatory system	Physical activity	Physical activity	g
550	temp_amplitude	0.00441413	-0.0276342	0.00970629	-0.0303872	10020	0.024554	Abdominal hernia	digestive	Diurnal rhythms	Amplitude	Celsius
277	sleep_hourly_SD_L5	0.00441616	0.0124182	0.00436203	0.136349	424	0.0245629	Other disorders of metabolism	endocrine/metabolic	Sleep	Sleep	Fraction of time
287	MVPA_overall_M10	0.00441963	-0.0144325	0.00507	-0.138174	415	0.0245797	Purpura and other hemorrhagic conditions	hematopoietic	Physical activity	Physical activity	Fraction of time
331	sleep_hourly_SD	0.00442217	-0.00344118	0.00120893	-0.187547	211	0.0245914	Other cerebral degenerations	neurological	Sleep	Sleep variability	Fraction of time
441	walking_within_day_SD	0.00442327	-0.0107723	0.00378457	-0.243465	134	0.024595	Vascular insufficiency of intestine	circulatory system	Physical activity	Physical activity variability	Fraction of time
681	MET_RA	0.00442569	-0.00456426	0.00160363	-0.0730371	1452	0.024606	Superficial cellulitis and abscess	dermatologic	Diurnal rhythms	Amplitude	MET
362	sleep_hourly_SD_L5	0.00443011	0.00717911	0.00252262	0.0788247	1287	0.0246281	Other retinal disorders	sense organs	Sleep	Sleep	Fraction of time
614	sedentary_IV	0.0044331	0.0238763	0.00839038	0.085699	1142	0.0246423	Inflammatory diseases of female pelvic organs	genitourinary	Diurnal rhythms	Variability
195	acceleration_peak_value_mean	0.00443446	-1.26955	0.44615	-0.0436607	4088	0.0246469	Cancer, suspected or other	neoplasms	Physical activity	Physical activity	g
561	sedentary_hourly_SD_L5	0.0044348	0.00397553	0.0013971	0.0472929	3698	0.0246469	Symptoms involving digestive system	digestive	Physical activity	Physical activity variability	Fraction of time
385	temp_phase_abs_dev	0.00443689	1.03163	0.362559	0.239378	137	0.0246539	Other disorders of middle ear and mastoid	sense organs	Diurnal rhythms	Phase	Hours
516	self_report_sleep_duration_abs_dev	0.00443696	0.102228	0.0359275	0.161183	311	0.0246539	Abnormal sputum	respiratory	Sleep	Self-report	Hours
586	temp_amplitude	0.00443751	-0.0782953	0.0275169	-0.0860953	1033	0.0246545	Other disorders of the kidney and ureters	genitourinary	Diurnal rhythms	Amplitude	Celsius
195	MET_overall_L5	0.00443988	0.00192862	0.000677855	0.0456874	4085	0.0246652	Cancer, suspected or other	neoplasms	Physical activity	Physical activity	MET
568	sleep_overall_L5	0.00444095	-0.00545718	0.00191809	-0.0942506	891	0.0246687	Other disorders of peritoneum	digestive	Sleep	Sleep	Fraction of time
344	MET_within_day_SD_M10	0.00444247	-0.0380509	0.0133747	-0.281948	108	0.0246747	Other paralytic syndromes	neurological	Physical activity	Physical activity variability
275	acceleration_peak_value_SD	0.004445	-2.76834	0.973117	-0.111051	606	0.0246863	Disorders of mineral metabolism	endocrine/metabolic	Physical activity	Physical activity variability	Fraction of time
870	MET_RA	0.00444772	-0.00500904	0.00176088	-0.0801545	1184	0.0246989	Open wounds of head; neck; and trunk	injuries & poisonings	Diurnal rhythms	Amplitude	MET
634	amplitude	0.00445025	0.00739	0.00259805	0.0779174	1313	0.0247082	Miscarriage; stillbirth	pregnancy complications	Diurnal rhythms	Amplitude	g
514	acceleration_within_day_SD_M10	0.00445028	-1.73241	0.60905	-0.123927	482	0.0247082	Abnormal findings examination of lungs	respiratory	Physical activity	Physical activity variability	Fraction of time
524	sedentary_RA	0.00445365	-0.0546784	0.0192245	-0.348382	66	0.0247244	Dentofacial anomalies, including malocclusion	digestive	Diurnal rhythms	Amplitude
783	sedentary_hourly_SD_L5	0.00445577	0.00825868	0.00290385	0.0982452	817	0.0247337	Fever of unknown origin	symptoms	Physical activity	Physical activity variability	Fraction of time
709	moderate_overall	0.00445632	0.00371872	0.00130756	0.102632	726	0.0247343	Diffuse diseases of connective tissue	dermatologic	Physical activity	Physical activity	Fraction of time
564	main_sleep_onset_mean_abs_dev	0.00445824	0.0281856	0.00991097	0.0377336	6323	0.0247425	Functional digestive disorders	digestive	Diurnal rhythms	Phase	Hours
537	walking_within_day_SD_M10	0.00445891	-0.00502997	0.00176873	-0.107808	695	0.0247437	Other disorders of stomach and duodenum	digestive	Physical activity	Physical activity variability	Fraction of time
444	MVPA_within_day_SD	0.00446103	-0.0117615	0.00413601	-0.229848	147	0.0247531	Arterial embolism and thrombosis	circulatory system	Physical activity	Physical activity variability	Fraction of time
386	acceleration_RA	0.00446165	-0.00413174	0.00145298	-0.0605391	2087	0.0247541	Vertiginous syndromes and other disorders of vestibular system	sense organs	Diurnal rhythms	Amplitude
537	sedentary_RA	0.00446578	-0.0166905	0.00587006	-0.106343	695	0.0247745	Other disorders of stomach and duodenum	digestive	Diurnal rhythms	Amplitude
573	moderate_between_day_SD_M10	0.00446705	-0.00292708	0.00102948	-0.0750268	1441	0.024779	Other disorders of liver	digestive	Physical activity	Physical activity variability	Fraction of time
561	sedentary_within_day_SD_L5	0.00446847	0.00269853	0.000949138	0.0467043	3698	0.0247845	Symptoms involving digestive system	digestive	Physical activity	Physical activity variability	Fraction of time
635	acceleration_RA	0.00447327	0.00930728	0.00327398	0.136372	410	0.0248086	Hemorrhage during pregnancy; childbirth and postpartum	pregnancy complications	Diurnal rhythms	Amplitude
359	MVPA_overall_M10	0.00447392	-0.0314392	0.0110594	-0.300993	90	0.0248098	Muscular dystrophies and other myopathies	neurological	Physical activity	Physical activity	Fraction of time
1019	main_sleep_offset_mean	0.00447594	-0.0563047	0.0198074	-0.056234	2664	0.0248185	Other ill-defined and unknown causes of morbidity and mortality		Diurnal rhythms	Phase	Hours past midnight
345	moderate_hourly_SD_M10	0.00447715	-0.00566402	0.0019926	-0.0941346	901	0.0248227	Epilepsy, recurrent seizures, convulsions	neurological	Physical activity	Physical activity variability	Fraction of time
502	MET_within_day_SD_L5	0.00447856	0.00867627	0.00305242	0.19064	220	0.0248281	Postinflammatory pulmonary fibrosis	respiratory	Physical activity	Physical activity variability
379	MET_within_day_SD	0.00448092	-0.0109592	0.00385581	-0.0751648	1363	0.0248387	Other disorders of eye	sense organs	Physical activity	Physical activity variability
455	main_sleep_duration_mean_abs_dev	0.00448311	0.0318627	0.011211	0.0465584	3942	0.0248484	Hemorrhoids	circulatory system	Sleep	Sleep	Hours
522	sleep_peak_time_mean_abs_dev	0.0044851	0.0944859	0.0332468	0.151981	353	0.0248569	Diseases of pulp and periapical tissues	digestive	Diurnal rhythms	Phase	Hours
858	moderate_hourly_SD_M10	0.00448869	0.00641914	0.00225891	0.106684	691	0.0248717	Complication of internal orthopedic device	injuries & poisonings	Physical activity	Physical activity variability	Fraction of time
315	MVPA_hourly_SD_M10	0.00448931	-0.0155304	0.00546526	-0.327342	76	0.0248717	Develomental delays and disorders	mental disorders	Physical activity	Physical activity variability	Fraction of time
278	moderate_overall_M10	0.00448932	0.0035633	0.00125395	0.0544131	3110	0.0248717	Overweight, obesity and other hyperalimentation	endocrine/metabolic	Physical activity	Physical activity	Fraction of time
198	MVPA_within_day_SD_M10	0.00449018	-0.00314906	0.0011082	-0.0672493	1802	0.0248717	Secondary malignant neoplasm	neoplasms	Physical activity	Physical activity variability	Fraction of time
332	sedentary_within_day_SD	0.00449031	0.00601702	0.00211749	0.174448	264	0.0248717	Parkinson's disease	neurological	Physical activity	Physical activity variability	Fraction of time
530	sedentary_peak_time_mean	0.00449044	0.074416	0.0261882	0.0319159	8976	0.0248717	Diseases of esophagus	digestive	Diurnal rhythms	Phase	Hours past midnight
333	temp_amplitude	0.00449136	-0.155307	0.0546563	-0.170779	255	0.0248743	Extrapyramidal disease and abnormal movement disorders	neurological	Diurnal rhythms	Amplitude	Celsius
501	MVPA_overall_M10	0.00449747	-0.0257309	0.00905674	-0.246343	129	0.0249056	Pneumonitis due to inhalation of food or vomitus	respiratory	Physical activity	Physical activity	Fraction of time
475	sleep_peak_time_mean	0.00449822	0.086957	0.0306076	0.09358	923	0.0249073	Chronic sinusitis	respiratory	Diurnal rhythms	Phase	Hours past midnight
771	main_sleep_onset_mean	0.00450021	0.179527	0.0631942	0.160869	308	0.0249158	Musculoskeletal symptoms referable to limbs	symptoms	Diurnal rhythms	Phase	Hours past midnight
333	MET_hourly_SD_M10	0.00450188	-0.0267491	0.00941614	-0.175467	255	0.0249226	Extrapyramidal disease and abnormal movement disorders	neurological	Physical activity	Physical activity variability
327	acceleration_during_main_sleep_mean	0.00450286	-0.0394273	0.0138794	-0.0810519	1294	0.0249256	Sleep disorders	neurological	Sleep	Sleep	g
509	temp_IV	0.00450459	0.0578737	0.0203739	0.15547	321	0.0249326	Respiratory failure, insufficiency, arrest	respiratory	Diurnal rhythms	Variability
764	walking_overall	0.00450553	-0.00431821	0.00152022	-0.0981695	835	0.0249332	Sciatica	symptoms	Physical activity	Physical activity	Hours
969	acceleration_within_day_SD_L5	0.00450558	0.25242	0.0888646	0.202087	197	0.0249332	Poisoning by psychotropic agents	injuries & poisonings	Physical activity	Physical activity variability	Fraction of time
654	self_report_sleeplessness	0.00450646	-0.106702	0.037564	-0.213482	167	0.0249333	Other and unspecified complications of birth; puerperium affecting management of mother	pregnancy complications	Sleep	Self-report
292	main_sleep_offset_mean	0.00450682	-0.0932125	0.0328165	-0.0930955	954	0.0249333	Neurological disorders	mental disorders	Diurnal rhythms	Phase	Hours past midnight
366	moderate_hourly_SD	0.00450695	-0.00188347	0.000663098	-0.0373781	6423	0.0249333	Cataract	sense organs	Physical activity	Physical activity variability	Fraction of time
440	MET_peak_value_mean	0.00450778	-0.104951	0.0369501	-0.274469	101	0.0249354	Atherosclerosis	circulatory system	Physical activity	Physical activity	MET
41	temp_amplitude	0.00451701	-0.0521743	0.0183732	-0.0573721	2372	0.024984	Bacterial infection NOS	infectious diseases	Diurnal rhythms	Amplitude	Celsius
535	MET_overall_L5	0.00451802	0.00164642	0.000579802	0.0390022	5757	0.0249871	Gastritis and duodenitis	digestive	Physical activity	Physical activity	MET
555	acceleration_within_day_SD	0.00452101	-0.858434	0.302328	-0.0809023	1099	0.0250012	Inflammatory bowel disease and other gastroenteritis and colitis	digestive	Physical activity	Physical activity variability	Fraction of time
586	MET_peak_value_mean	0.00452365	-0.0330619	0.0116447	-0.0864637	1033	0.0250133	Other disorders of the kidney and ureters	genitourinary	Physical activity	Physical activity	MET
479	self_report_sleeplessness	0.00452457	0.0662951	0.0233495	0.132639	428	0.0250147	Other upper respiratory disease	respiratory	Sleep	Self-report
10	acceleration_L5_time_abs_dev	0.00452481	0.108902	0.0383572	0.152536	347	0.0250147	Tuberculosis	infectious diseases	Diurnal rhythms	Phase	Hours
579	MET_overall_M10	0.00453752	-0.0276412	0.0097388	-0.0958265	835	0.0250825	Other symptoms involving abdomen and pelvis	digestive	Physical activity	Physical activity	MET
681	acceleration_within_day_SD_M10	0.00454374	-1.01092	0.356233	-0.072316	1448	0.0251144	Superficial cellulitis and abscess	dermatologic	Physical activity	Physical activity variability	Fraction of time
624	self_report_daytime_dozing	0.00455188	0.0158908	0.00560076	0.095401	922	0.0251569	Symptoms involving female genital tract	genitourinary	Sleep	Self-report
783	MET_hourly_SD	0.0045528	-0.0147769	0.00520832	-0.095978	817	0.0251595	Fever of unknown origin	symptoms	Physical activity	Physical activity variability
359	acceleration_between_day_SD_M10	0.00455484	-3.04293	1.07257	-0.295652	90	0.0251682	Muscular dystrophies and other myopathies	neurological	Physical activity	Physical activity variability	Fraction of time
702	self_report_sleeplessness	0.00455543	0.0482514	0.0170074	0.0965385	809	0.025169	Degenerative skin conditions and other dermatoses	dermatologic	Sleep	Self-report
41	inactivity_peak_time_mean	0.00455945	0.057868	0.0203997	0.0595011	2370	0.0251887	Bacterial infection NOS	infectious diseases	Diurnal rhythms	Phase	Hours past midnight
356	sedentary_RA	0.00456098	-0.0424817	0.0149763	-0.270671	107	0.0251933	Hereditary and idiopathic peripheral neuropathy	neurological	Diurnal rhythms	Amplitude
306	inactivity_peak_time_mean_abs_dev	0.00456118	0.0249745	0.00880441	0.0377466	7396	0.0251933	Other mental disorder	mental disorders	Diurnal rhythms	Phase	Hours
454	sedentary_RA	0.00456189	-0.00929796	0.00327792	-0.0592416	2270	0.0251947	Varicose veins	circulatory system	Diurnal rhythms	Amplitude
781	acceleration_between_day_SD_M10	0.0045646	-1.42291	0.501668	-0.13825	403	0.0252072	Symptoms involving nervous and musculoskeletal systems	symptoms	Physical activity	Physical activity variability	Fraction of time
41	sedentary_peak_value_mean	0.0045686	0.00466161	0.00164368	0.058716	2372	0.0252244	Bacterial infection NOS	infectious diseases	Physical activity	Physical activity	Hours
507	moderate_between_day_SD_M10	0.00456862	-0.0027532	0.000970781	-0.0705702	1629	0.0252244	Pleurisy; pleural effusion	respiratory	Physical activity	Physical activity variability	Fraction of time
969	acceleration_within_day_SD_M10	0.00457237	-2.69148	0.949104	-0.192534	197	0.0252426	Poisoning by psychotropic agents	injuries & poisonings	Physical activity	Physical activity variability	Fraction of time
342	tasks_light_peak_value_mean	0.0045755	-0.0194566	0.00686155	-0.177298	263	0.0252573	Hemiplegia	neurological	Physical activity	Physical activity	Fraction of time
252	MVPA_within_day_SD	0.00458031	-0.00942966	0.00332586	-0.184279	228	0.0252814	Disorders of parathyroid gland	endocrine/metabolic	Physical activity	Physical activity variability	Fraction of time
218	acceleration_peak_time_mean	0.00458103	-0.100415	0.0354171	-0.0529724	2987	0.0252829	Benign neoplasm of uterus	neoplasms	Diurnal rhythms	Phase	Hours past midnight
969	temp_L1_time	0.0045816	0.708043	0.249736	0.203335	197	0.0252835	Poisoning by psychotropic agents	injuries & poisonings	Diurnal rhythms	Phase	Hours past midnight
501	acceleration_within_day_SD	0.00458756	-2.48232	0.875674	-0.233944	130	0.0253139	Pneumonitis due to inhalation of food or vomitus	respiratory	Physical activity	Physical activity variability	Fraction of time
789	acceleration_L5_time_abs_dev	0.00458834	0.0437704	0.015441	0.0613082	2243	0.0253157	Nausea and vomiting	symptoms	Diurnal rhythms	Phase	Hours
1011	acceleration_overall_L5	0.00458913	0.184396	0.065051	0.108555	681	0.0253175	Complications of surgical and medical procedures		Physical activity	Physical activity	g
636	main_sleep_offset_mean	0.0045904	-0.131537	0.0464048	-0.131372	487	0.025322	Early or threatened labor; hemorrhage in early pregnancy	pregnancy complications	Diurnal rhythms	Phase	Hours past midnight
198	walking_within_day_SD	0.00459356	-0.00297791	0.00105066	-0.0673035	1802	0.0253369	Secondary malignant neoplasm	neoplasms	Physical activity	Physical activity variability	Fraction of time
426	sedentary_peak_time_mean	0.00459587	-0.150094	0.0529587	-0.0643731	1935	0.0253471	Cardiac conduction disorders	circulatory system	Diurnal rhythms	Phase	Hours past midnight
251	temp_within_day_SD	0.00459871	-0.132025	0.0465865	-0.21202	172	0.0253603	Other disorders of pancreatic internal secretion	endocrine/metabolic	Diurnal rhythms	Variability	Celsius
80	inactivity_peak_time_mean	0.00459933	0.0983459	0.034703	0.101121	796	0.0253612	Postoperative infection	infectious diseases	Diurnal rhythms	Phase	Hours past midnight
587	walking_within_day_SD	0.00460279	-0.01457	0.00514172	-0.329296	74	0.0253778	Kidney replaced by transpant	genitourinary	Physical activity	Physical activity variability	Fraction of time
366	moderate_peak_value_mean	0.00460428	-0.0043654	0.00154059	-0.0372634	6423	0.0253835	Cataract	sense organs	Physical activity	Physical activity	Hours
501	acceleration_within_day_SD_M10	0.00461009	-3.33244	1.17622	-0.238385	129	0.025413	Pneumonitis due to inhalation of food or vomitus	respiratory	Physical activity	Physical activity variability	Fraction of time
402	MET_peak_value_mean	0.00461345	-0.0589147	0.0207962	-0.154074	319	0.025429	Elevated blood pressure reading without diagnosis of hypertension	circulatory system	Physical activity	Physical activity	MET
788	acceleration_M10_time_abs_dev	0.00461447	0.0623216	0.0219994	0.0666755	1747	0.0254321	Syncope and collapse	symptoms	Diurnal rhythms	Phase	Hours
216	main_sleep_duration_mean	0.00462138	0.0705522	0.024909	0.0667043	1820	0.0254677	Benign neoplasm of skin	neoplasms	Sleep	Sleep	Hours
560	acceleration_overall_M10	0.00462219	-1.35984	0.480111	-0.0909073	894	0.0254696	Intestinal obstruction without mention of hernia	digestive	Physical activity	Physical activity	g
442	walking_hourly_SD_M10	0.00462408	-0.00639538	0.00225809	-0.131827	456	0.0254775	Other aneurysm	circulatory system	Physical activity	Physical activity variability	Fraction of time
278	self_report_snoring	0.0046294	-0.0267127	0.00943292	-0.0557011	2880	0.0255043	Overweight, obesity and other hyperalimentation	endocrine/metabolic	Sleep	Self-report
112	acceleration_peak_value_mean	0.00463285	-3.50502	1.23782	-0.12054	492	0.0255208	Candidiasis	infectious diseases	Physical activity	Physical activity	g
727	inactivity_peak_value_mean	0.00463448	0.105184	0.0371477	0.0742376	1426	0.0255272	Other disorders of synovium, tendon, and bursa	musculoskeletal	Sleep	Sleep
366	inactivity_peak_value_mean	0.00463588	0.053224	0.0187978	0.037565	6421	0.0255324	Cataract	sense organs	Sleep	Sleep
723	self_report_sleep_duration	0.00463812	-0.292219	0.103212	-0.297838	93	0.0255422	Other disorders of cervical region	musculoskeletal	Sleep	Self-report	Hours
260	walking_hourly_SD	0.00463918	-0.0090057	0.00318091	-0.197413	204	0.0255456	Protein-calorie malnutrition	endocrine/metabolic	Physical activity	Physical activity variability	Fraction of time
396	self_report_sleeplessness	0.00463967	0.106127	0.0374846	0.212333	163	0.0255457	Abnormal heart sounds	circulatory system	Sleep	Self-report
251	acceleration_hourly_SD	0.00464679	-2.9693	1.04898	-0.20535	172	0.0255824	Other disorders of pancreatic internal secretion	endocrine/metabolic	Physical activity	Physical activity variability	Fraction of time
452	self_report_sleep_duration_abs_dev	0.00464777	0.0532584	0.0188154	0.0839728	1143	0.025584	Other venous embolism and thrombosis	circulatory system	Sleep	Self-report	Hours
292	acceleration_between_day_SD_M10	0.00464801	-0.923211	0.326158	-0.0896995	957	0.025584	Neurological disorders	mental disorders	Physical activity	Physical activity variability	Fraction of time
737	acceleration_L5_time	0.00464965	0.243104	0.0858888	0.209591	189	0.0255881	Curvature of spine	musculoskeletal	Diurnal rhythms	Phase	Hours past midnight
655	MVPA_between_day_SD	0.00464967	0.00260676	0.000920972	0.0956692	935	0.0255881	Known or suspected fetal abnormality affecting management of mother	pregnancy complications	Physical activity	Physical activity variability	Fraction of time
282	amplitude	0.00465085	-0.023407	0.00826996	-0.246795	123	0.0255921	Hereditary hemolytic anemias	hematopoietic	Diurnal rhythms	Amplitude	g
613	walking_peak_value_mean	0.00465145	-0.0169505	0.00598888	-0.145085	375	0.0255928	Other nonmalignant breast conditions	genitourinary	Physical activity	Physical activity	Hours
501	sedentary_within_day_SD_L5	0.00465646	0.0139583	0.0049323	0.241581	130	0.0256179	Pneumonitis due to inhalation of food or vomitus	respiratory	Physical activity	Physical activity variability	Fraction of time
402	acceleration_IV	0.00465873	-0.0469681	0.0165975	-0.153316	319	0.0256278	Elevated blood pressure reading without diagnosis of hypertension	circulatory system	Diurnal rhythms	Variability
80	MVPA_within_day_SD	0.00466168	-0.00509016	0.00179888	-0.0994743	796	0.0256416	Postoperative infection	infectious diseases	Physical activity	Physical activity variability	Fraction of time
717	acceleration_L5_time	0.00466648	0.153224	0.0541563	0.132101	472	0.0256654	Polymyalgia Rheumatica	musculoskeletal	Diurnal rhythms	Phase	Hours past midnight
364	acceleration_during_main_sleep_mean	0.00466725	0.074231	0.0262371	0.152599	341	0.0256671	Corneal opacity and other disorders of cornea	sense organs	Sleep	Sleep	g
379	cosinor_rsquared	0.00467093	-0.00667921	0.00236099	-0.0751869	1363	0.0256844	Other disorders of eye	sense organs	Diurnal rhythms	Amplitude
558	acceleration_L5_time	0.00467131	0.0673957	0.0238235	0.0581048	2485	0.0256844	Noninfectious gastroenteritis	digestive	Diurnal rhythms	Phase	Hours past midnight
591	main_sleep_offset_mean_abs_dev	0.00467308	0.0379864	0.0134282	0.0576859	2497	0.0256916	Urinary tract infection	genitourinary	Diurnal rhythms	Phase	Hours
1010	MVPA_hourly_SD_M10	0.00467785	-0.00296694	0.00104894	-0.0625355	2054	0.0257153	Other tests		Physical activity	Physical activity variability	Fraction of time
317	sleep_peak_time_mean	0.00467883	0.0538231	0.0190292	0.0579225	2514	0.0257181	Alcohol-related disorders	mental disorders	Diurnal rhythms	Phase	Hours past midnight
1005	temp_within_day_SD	0.00467976	-0.122178	0.0431971	-0.196207	196	0.0257183	Other symptoms		Diurnal rhythms	Variability	Celsius
470	sedentary_peak_time_mean	0.00468002	0.230937	0.0816503	0.0990454	789	0.0257183	Septal Deviations/Turbinate Hypertrophy	respiratory	Diurnal rhythms	Phase	Hours past midnight
590	temp_IV	0.00468061	0.0596486	0.0210897	0.160238	297	0.0257183	Pyelonephritis	genitourinary	Diurnal rhythms	Variability
331	MET_peak_value_mean	0.00468097	-0.0720719	0.0254824	-0.188483	212	0.0257183	Other cerebral degenerations	neurological	Physical activity	Physical activity	MET
521	sleep_hourly_SD	0.00468117	-0.00190153	0.000672327	-0.103635	687	0.0257183	Diseases of hard tissues of teeth	digestive	Sleep	Sleep variability	Fraction of time
579	MVPA_overall	0.0046855	-0.00553839	0.00195842	-0.0968556	835	0.0257395	Other symptoms involving abdomen and pelvis	digestive	Physical activity	Physical activity	Fraction of time
456	phase	0.00468764	0.344077	0.121675	0.356378	64	0.0257487	Chronic venous insufficiency [CVI]	circulatory system	Diurnal rhythms	Phase	Hours past midnight
440	MET_hourly_SD	0.00469059	-0.041724	0.0147558	-0.271003	101	0.0257624	Atherosclerosis	circulatory system	Physical activity	Physical activity variability
674	MVPA_IV	0.00469116	-0.110061	0.0389236	-0.395369	50	0.025763	Other complications of the puerperium NEC	pregnancy complications	Diurnal rhythms	Variability
766	sleep_IV	0.00469172	0.0758342	0.0268196	0.306638	79	0.0257635	Neuralgia, neuritis, and radiculitis NOS	symptoms	Diurnal rhythms	Variability
349	amplitude	0.00469342	-0.0144901	0.0051248	-0.152778	320	0.0257703	Other and unspecified disorders of the nervous system	neurological	Diurnal rhythms	Amplitude	g
378	sedentary_peak_value_mean	0.00469574	0.0126868	0.00448725	0.159798	305	0.0257796	Strabismus and other disorders of binocular eye movements	sense organs	Physical activity	Physical activity	Hours
1009	sedentary_RA	0.00469603	-0.0119164	0.0042148	-0.0759249	1371	0.0257796	Injury, NOS		Diurnal rhythms	Amplitude
1010	sleep_overall_L5	0.0046976	-0.00360845	0.00127635	-0.0623213	2046	0.0257856	Other tests		Sleep	Sleep	Fraction of time
356	temp_IV	0.00469812	0.0989375	0.0349957	0.265782	107	0.0257859	Hereditary and idiopathic peripheral neuropathy	neurological	Diurnal rhythms	Variability
760	acceleration_within_day_SD	0.00470145	-0.691518	0.24462	-0.0651715	1703	0.0258017	Back pain	symptoms	Physical activity	Physical activity variability	Fraction of time
785	self_report_getting_up_in_morning	0.00470477	0.0161188	0.00570204	0.0556111	2550	0.0258174	Abdominal pain	symptoms	Sleep	Self-report
244	acceleration_within_day_SD	0.00470686	-0.440189	0.155735	-0.0414852	4537	0.0258246	Hypothyroidism	endocrine/metabolic	Physical activity	Physical activity variability	Fraction of time
727	total_sleep_mean	0.00470702	-0.093521	0.0330869	-0.0754539	1425	0.0258246	Other disorders of synovium, tendon, and bursa	musculoskeletal	Sleep	Sleep	Hours
281	walking_within_day_SD_M10	0.00470958	-0.00713621	0.00252489	-0.152951	337	0.0258361	Other deficiency anemia	hematopoietic	Physical activity	Physical activity variability	Fraction of time
371	MVPA_overall_M10	0.00471275	-0.0111255	0.00393666	-0.106514	683	0.0258509	Inflammation of the eye	sense organs	Physical activity	Physical activity	Fraction of time
291	sedentary_within_day_SD_L5	0.00471401	0.0142152	0.00503005	0.246026	125	0.0258553	Other specified nonpsychotic and/or transient mental disorders	mental disorders	Physical activity	Physical activity variability	Fraction of time
272	MET_peak_time_mean	0.0047166	-0.0574113	0.0203163	-0.0299047	11593	0.0258646	Disorders of lipoid metabolism	endocrine/metabolic	Diurnal rhythms	Phase	Hours past midnight
150	main_sleep_offset_mean_abs_dev	0.00471664	0.164328	0.0581514	0.249548	128	0.0258646	Cancer of esophagus	neoplasms	Diurnal rhythms	Phase	Hours
947	total_sleep_mean	0.00471894	-0.266693	0.0943808	-0.215171	171	0.0258747	Urticaria	dermatologic	Sleep	Sleep	Hours
426	MET_within_day_SD_M10	0.00472096	-0.00878785	0.00311011	-0.0651159	1935	0.0258832	Cardiac conduction disorders	circulatory system	Physical activity	Physical activity variability
840	acceleration_within_day_SD_M10	0.00472872	3.45997	1.22475	0.247508	116	0.0259232	Sprains and strains	injuries & poisonings	Physical activity	Physical activity variability	Fraction of time
136	MVPA_hourly_SD_M10	0.00472943	-0.0156544	0.00554138	-0.329955	72	0.0259245	Other infectious and parasitic diseases	infectious diseases	Physical activity	Physical activity variability	Fraction of time
600	main_sleep_onset_mean	0.00473311	-0.0597934	0.0211677	-0.0535789	3282	0.0259421	Hyperplasia of prostate	genitourinary	Diurnal rhythms	Phase	Hours past midnight
504	acceleration_overall_M10	0.00473422	-4.24974	1.5045	-0.284101	94	0.0259457	Other alveolar and parietoalveolar pneumonopathy	respiratory	Physical activity	Physical activity	g
722	acceleration_within_day_SD_M10	0.00473534	-0.678771	0.240307	-0.0485557	3221	0.0259493	Intervertebral disc disorders	musculoskeletal	Physical activity	Physical activity variability	Fraction of time
781	main_sleep_ratio_mean	0.00473797	-0.00307344	0.00108817	-0.136049	403	0.0259612	Symptoms involving nervous and musculoskeletal systems	symptoms	Sleep	Sleep
785	sedentary_IV	0.00474015	0.00972458	0.00344321	0.0349043	7504	0.0259705	Abdominal pain	symptoms	Diurnal rhythms	Variability
242	moderate_overall_M10	0.00474064	-0.00628787	0.00222639	-0.0960184	832	0.0259707	Thyrotoxicosis with or without goiter	endocrine/metabolic	Physical activity	Physical activity	Fraction of time
242	walking_within_day_SD	0.00474515	-0.0043447	0.00153853	-0.0981943	832	0.0259905	Thyrotoxicosis with or without goiter	endocrine/metabolic	Physical activity	Physical activity variability	Fraction of time
526	moderate_overall_M10	0.00474519	0.0120872	0.00428027	0.184577	222	0.0259905	Diseases of the jaws	digestive	Physical activity	Physical activity	Fraction of time
362	sedentary_overall	0.00474892	0.00589511	0.00208774	0.0768235	1287	0.0260081	Other retinal disorders	sense organs	Physical activity	Physical activity	Fraction of time
645	MET_overall_M10	0.00474934	0.0489935	0.0173511	0.169851	263	0.0260081	Late pregnancy and failed induction	pregnancy complications	Physical activity	Physical activity	MET
444	acceleration_overall_M10	0.00474991	-3.30214	1.16947	-0.220752	147	0.0260087	Arterial embolism and thrombosis	circulatory system	Physical activity	Physical activity	g
117	temp_phase	0.00475454	1.92025	0.680141	0.375548	57	0.0260314	Mycoses	infectious diseases	Diurnal rhythms	Phase	Hours past midnight
686	MVPA_within_day_SD_M10	0.00475715	-0.00450028	0.00159408	-0.096105	855	0.0260432	Other local infections of skin and subcutaneous tissue	dermatologic	Physical activity	Physical activity variability	Fraction of time
656	acceleration_overall	0.00475798	2.11263	0.748343	0.259359	107	0.0260452	Other perinatal conditions of fetus or newborn	pregnancy complications	Physical activity	Physical activity	g
621	acceleration_hourly_SD_M10	0.00475925	-3.8875	1.37709	-0.190375	200	0.0260495	Endometrial hyperplasia	genitourinary	Physical activity	Physical activity variability	Fraction of time
508	sedentary_overall_M10	0.00476341	0.0132354	0.00468891	0.108664	647	0.0260697	Pulmonary collapse; interstitial and compensatory emphysema	respiratory	Physical activity	Physical activity	Fraction of time
389	sleep_IV	0.00476634	0.0171062	0.00606064	0.0691696	1631	0.0260825	Hearing loss	sense organs	Diurnal rhythms	Variability
1019	num_wakings_mean	0.00476667	0.0487674	0.0172782	0.0539626	2665	0.0260825	Other ill-defined and unknown causes of morbidity and mortality		Sleep	Sleep
654	sedentary_hourly_SD_L5	0.00476919	-0.0130929	0.00463904	-0.155753	325	0.0260937	Other and unspecified complications of birth; puerperium affecting management of mother	pregnancy complications	Physical activity	Physical activity variability	Fraction of time
715	walking_within_day_SD_M10	0.00477012	-0.00499094	0.00176842	-0.106972	694	0.0260962	Other inflammatory spondylopathies	musculoskeletal	Physical activity	Physical activity variability	Fraction of time
618	MVPA_between_day_SD	0.00477159	0.00162544	0.000575957	0.0596543	2365	0.0261017	Genital prolapse	genitourinary	Physical activity	Physical activity variability	Fraction of time
561	sleep_IV	0.00477209	0.0115006	0.00407517	0.0465032	3697	0.0261019	Symptoms involving digestive system	digestive	Diurnal rhythms	Variability
504	sleep_hourly_SD	0.00477269	-0.00525768	0.00186305	-0.286548	93	0.0261026	Other alveolar and parietoalveolar pneumonopathy	respiratory	Sleep	Sleep variability	Fraction of time
159	acceleration_hourly_SD_M10	0.00477663	-1.64914	0.584424	-0.0807604	1116	0.0261216	Malignant neoplasm of other and ill-defined sites within the digestive organs and peritoneum	neoplasms	Physical activity	Physical activity variability	Fraction of time
317	moderate_overall	0.00477933	-0.0020228	0.000716887	-0.0558267	2518	0.0261338	Alcohol-related disorders	mental disorders	Physical activity	Physical activity	Fraction of time
596	MET_overall_M10	0.0047805	-0.0171712	0.0060857	-0.059529	2219	0.0261358	Other disorders of bladder	genitourinary	Physical activity	Physical activity	MET
389	acceleration_peak_value_mean	0.00478065	-1.95041	0.691256	-0.0670758	1631	0.0261358	Hearing loss	sense organs	Physical activity	Physical activity	g
1000	main_sleep_ratio_mean	0.00478454	-0.00535131	0.00189676	-0.236881	132	0.0261546	Burns		Sleep	Sleep
418	moderate_between_day_SD_M10	0.004787	-0.00155624	0.000551638	-0.0398896	5432	0.0261642	Nonspecific chest pain	circulatory system	Physical activity	Physical activity variability	Fraction of time
303	cosinor_rsquared	0.00478725	-0.0251248	0.008906	-0.282826	96	0.0261642	Psychogenic and somatoform disorders	mental disorders	Diurnal rhythms	Amplitude
789	temp_RA	0.00478838	0.00189418	0.00067145	0.0589273	2247	0.0261678	Nausea and vomiting	symptoms	Diurnal rhythms	Amplitude
652	acceleration_RA	0.00479082	0.0102361	0.0036287	0.149981	334	0.0261778	Malposition and malpresentation of fetus or obstruction	pregnancy complications	Diurnal rhythms	Amplitude
110	self_report_getting_up_in_morning	0.00479115	0.164808	0.0584214	0.568599	21	0.0261778	Dermatophytosis / Dermatomycosis	infectious diseases	Sleep	Self-report
379	self_report_daytime_dozing	0.00479223	0.0145959	0.0051744	0.087627	1065	0.0261811	Other disorders of eye	sense organs	Sleep	Self-report
789	sedentary_hourly_SD_L5	0.00479268	0.00500829	0.00177552	0.0595786	2247	0.0261811	Nausea and vomiting	symptoms	Physical activity	Physical activity variability	Fraction of time
427	sedentary_hourly_SD_M10	0.00479551	-0.00141789	0.000502698	-0.0421302	4927	0.0261936	Cardiac dysrhythmias	circulatory system	Physical activity	Physical activity variability	Fraction of time
528	main_sleep_ratio_mean	0.00479592	-0.00206005	0.000730378	-0.0911902	887	0.0261936	Diseases of the oral soft tissues, excluding lesions specific for gingiva and tongue	digestive	Sleep	Sleep
189	MVPA_overall	0.00479741	-0.00548878	0.00194608	-0.095988	850	0.0261992	Cancer of urinary organs (incl. kidney and bladder)	neoplasms	Physical activity	Physical activity	Fraction of time
350	main_sleep_duration_mean	0.00479922	-0.107979	0.0382862	-0.102089	776	0.0262065	Abnormal movement	neurological	Sleep	Sleep	Hours
939	walking_overall_M10	0.00480608	-0.00477554	0.00169355	-0.0590711	2347	0.0262408	Atopic/contact dermatitis due to other or unspecified	dermatologic	Physical activity	Physical activity	Fraction of time
655	self_report_sleeplessness	0.00480644	-0.0647392	0.0229579	-0.129526	469	0.0262408	Known or suspected fetal abnormality affecting management of mother	pregnancy complications	Sleep	Self-report
854	sleep_IV	0.00481537	0.0330934	0.0117385	0.133814	423	0.026287	Complications of cardiac/vascular device, implant, and graft	injuries & poisonings	Diurnal rhythms	Variability
509	sedentary_hourly_SD	0.00482044	0.00497141	0.00176361	0.157704	321	0.0263109	Respiratory failure, insufficiency, arrest	respiratory	Physical activity	Physical activity variability	Fraction of time
496	sedentary_within_day_SD	0.0048207	0.00209273	0.000742399	0.0606733	2306	0.0263109	Chronic airway obstruction	respiratory	Physical activity	Physical activity variability	Fraction of time
532	self_report_getting_up_in_morning	0.00482505	0.0335603	0.0119061	0.115786	521	0.026332	Dysphagia	digestive	Sleep	Self-report
189	MET_overall_M10	0.00482838	-0.0272746	0.00967747	-0.0945556	850	0.0263476	Cancer of urinary organs (incl. kidney and bladder)	neoplasms	Physical activity	Physical activity	MET
585	self_report_snoring	0.00483097	-0.0323459	0.0114775	-0.0674475	1711	0.0263592	Renal failure	genitourinary	Sleep	Self-report
150	MVPA_hourly_SD_M10	0.00483244	-0.0116529	0.00413504	-0.245614	129	0.0263646	Cancer of esophagus	neoplasms	Physical activity	Physical activity variability	Fraction of time
272	acceleration_peak_time_mean	0.00483758	-0.0567605	0.0201439	-0.0299432	11594	0.0263901	Disorders of lipoid metabolism	endocrine/metabolic	Diurnal rhythms	Phase	Hours past midnight
853	walking_peak_value_mean	0.00483938	-0.0342559	0.0121577	-0.293207	91	0.0263973	Complication of colostomy or enterostomy	injuries & poisonings	Physical activity	Physical activity	Hours
285	self_report_IPAQ_activity_group	0.00484104	-0.0364851	0.0129489	-0.0792856	1261	0.0264038	Other anemias	hematopoietic	Physical activity	Self-report physical activity
396	acceleration_within_day_SD_M10	0.00485307	-2.16788	0.769647	-0.155079	301	0.0264668	Abnormal heart sounds	circulatory system	Physical activity	Physical activity variability	Fraction of time
611	walking_within_day_SD	0.00485398	-0.00721136	0.00256025	-0.162983	295	0.0264691	Abnormal findings on mammogram or breast exam	genitourinary	Physical activity	Physical activity variability	Fraction of time
622	acceleration_within_day_SD	0.00485586	-0.606569	0.21536	-0.0571655	2262	0.0264768	Polyp of female genital organs	genitourinary	Physical activity	Physical activity variability	Fraction of time
850	MVPA_between_day_SD	0.00486142	-0.00235883	0.000837602	-0.0865699	1051	0.0265046	Hemorrhage or hematoma complicating a procedure	injuries & poisonings	Physical activity	Physical activity variability	Fraction of time
519	moderate_within_day_SD	0.004867	-0.00296809	0.00105408	-0.065071	1831	0.0265324	Other diseases of respiratory system, not elsewhere classified	respiratory	Physical activity	Physical activity variability	Fraction of time
344	main_sleep_duration_mean_abs_dev	0.0048707	0.192589	0.0684017	0.281415	108	0.0265491	Other paralytic syndromes	neurological	Sleep	Sleep	Hours
366	acceleration_peak_time_mean_abs_dev	0.00487102	0.0438272	0.0155662	0.0380961	6421	0.0265491	Cataract	sense organs	Diurnal rhythms	Phase	Hours
395	sedentary_hourly_SD_L5	0.00487464	0.00622035	0.00220948	0.0739973	1436	0.0265662	Heart valve disorders	circulatory system	Physical activity	Physical activity variability	Fraction of time
327	MET_peak_time_mean	0.00488337	0.151236	0.0537305	0.078777	1293	0.0266105	Sleep disorders	neurological	Diurnal rhythms	Phase	Hours past midnight
112	cosinor_rsquared	0.00488372	-0.0109448	0.00388843	-0.123204	492	0.0266105	Candidiasis	infectious diseases	Diurnal rhythms	Amplitude
687	temp_IV	0.00488606	0.0305977	0.0108713	0.0821966	1106	0.0266207	Symptoms affecting skin	dermatologic	Diurnal rhythms	Variability
426	acceleration_within_day_SD_M10	0.0048876	-0.873139	0.310235	-0.0624598	1930	0.0266264	Cardiac conduction disorders	circulatory system	Physical activity	Physical activity variability	Fraction of time
277	MET_overall_M10	0.00488919	-0.038327	0.0136185	-0.132872	424	0.0266325	Other disorders of metabolism	endocrine/metabolic	Physical activity	Physical activity	MET
470	acceleration_overall_L5	0.00489006	0.170904	0.0607273	0.100612	789	0.0266346	Septal Deviations/Turbinate Hypertrophy	respiratory	Physical activity	Physical activity	g
793	num_wakings_mean	0.00489078	0.18504	0.0657514	0.204752	175	0.0266359	Nonspecific abnormal findings on radiological and other examination of musculoskeletal system	symptoms	Sleep	Sleep
990	moderate_overall_M10	0.00489419	-0.00557972	0.00198284	-0.0852048	1050	0.0266519	Effects radiation NOS	injuries & poisonings	Physical activity	Physical activity	Fraction of time
655	temp_cosinor_rsquared	0.00489596	0.0136205	0.00484044	0.092547	935	0.0266589	Known or suspected fetal abnormality affecting management of mother	pregnancy complications	Diurnal rhythms	Amplitude
367	MET_overall	0.00489803	-0.0138408	0.00491897	-0.0845583	1061	0.0266676	Disorders of refraction and accommodation; blindness and low vision	sense organs	Physical activity	Physical activity	MET
663	moderate_within_day_SD_M10	0.00489937	0.0129834	0.00461441	0.24536	126	0.0266723	Umbilical cord complications during labor and delivery	pregnancy complications	Physical activity	Physical activity variability	Fraction of time
275	moderate_between_day_SD	0.0049003	-0.00225421	0.000801179	-0.112259	608	0.0266747	Disorders of mineral metabolism	endocrine/metabolic	Physical activity	Physical activity variability	Fraction of time
1004	acceleration_RA	0.00490495	-0.017715	0.00629687	-0.259564	106	0.0266974	Other signs and symptoms involving emotional state		Diurnal rhythms	Amplitude
359	main_sleep_duration_mean	0.00490753	0.317525	0.112872	0.300207	90	0.0267088	Muscular dystrophies and other myopathies	neurological	Sleep	Sleep	Hours
724	walking_within_day_SD_M10	0.00491499	-0.0130024	0.00462283	-0.278682	104	0.0267468	Other and unspecified disorders of back	musculoskeletal	Physical activity	Physical activity variability	Fraction of time
646	acceleration_RA	0.00491588	0.00859289	0.00305515	0.125905	477	0.0267491	Other complications of pregnancy NEC	pregnancy complications	Diurnal rhythms	Amplitude
585	tasks_light_hourly_SD	0.00492261	-0.00316153	0.00112424	-0.0663202	1863	0.0267831	Renal failure	genitourinary	Physical activity	Physical activity variability	Fraction of time
394	inactivity_peak_value_mean	0.00492518	0.103721	0.0368853	0.0732052	1468	0.0267945	Rheumatic disease of the heart valves	circulatory system	Sleep	Sleep
635	cosinor_rsquared	0.00492676	0.0121311	0.00431422	0.136558	410	0.0268004	Hemorrhage during pregnancy; childbirth and postpartum	pregnancy complications	Diurnal rhythms	Amplitude
651	self_report_getting_up_in_morning	0.0049283	-0.148215	0.052709	-0.511352	26	0.0268044	Multiple gestation	pregnancy complications	Sleep	Self-report
572	MET_RA	0.00492845	-0.0101672	0.00361596	-0.162696	277	0.0268044	Ascites (non malignant)	digestive	Diurnal rhythms	Amplitude	MET
636	MVPA_hourly_SD	0.0049299	0.00659213	0.00234456	0.127397	489	0.0268089	Early or threatened labor; hemorrhage in early pregnancy	pregnancy complications	Physical activity	Physical activity variability	Fraction of time
368	sleep_hourly_SD_L5	0.00493024	0.00855889	0.00304408	0.0939745	878	0.0268089	Visual disturbances	sense organs	Sleep	Sleep	Fraction of time
274	total_sleep_mean	0.00493262	0.101168	0.0359836	0.0816234	1241	0.0268192	Gout and other crystal arthropathies	endocrine/metabolic	Sleep	Sleep	Hours
443	MET_hourly_SD	0.00493606	-0.013843	0.0049241	-0.089912	918	0.0268353	Peripheral vascular disease	circulatory system	Physical activity	Physical activity variability
723	walking_hourly_SD_M10	0.00493722	-0.0141504	0.00503359	-0.291681	94	0.0268389	Other disorders of cervical region	musculoskeletal	Physical activity	Physical activity variability	Fraction of time
689	self_report_daytime_dozing	0.00493974	0.0143878	0.00511829	0.0863773	1091	0.0268492	Disorder of skin and subcutaneous tissue NOS	dermatologic	Sleep	Self-report
386	self_report_getting_up_in_morning	0.00494008	0.0280255	0.00996928	0.0966899	752	0.0268492	Vertiginous syndromes and other disorders of vestibular system	sense organs	Sleep	Self-report
1001	self_report_sleep_duration	0.00494055	-0.196663	0.0699623	-0.200444	195	0.0268492	Foreign body injury		Sleep	Self-report	Hours
740	temp_IV	0.00494583	0.0120976	0.00430422	0.0324985	8559	0.0268753	Osteoarthrosis	musculoskeletal	Diurnal rhythms	Variability
577	sedentary_overall_M10	0.00495026	0.0157704	0.00561157	0.129477	451	0.0268967	Diseases of pancreas	digestive	Physical activity	Physical activity	Fraction of time
440	sleep_within_day_SD_L5	0.0049531	0.0166902	0.00593924	0.27254	101	0.0269095	Atherosclerosis	circulatory system	Sleep	Sleep
740	sedentary_peak_time_mean_abs_dev	0.00495467	0.0456048	0.0162291	0.0337811	8559	0.0269154	Osteoarthrosis	musculoskeletal	Diurnal rhythms	Phase	Hours
612	temp_amplitude	0.00495963	-0.211483	0.0752678	-0.232551	135	0.0269397	Breast conditions, congenital or relating to hormones	genitourinary	Diurnal rhythms	Amplitude	Celsius
859	MVPA_hourly_SD	0.00496051	-0.00558883	0.00198913	-0.108007	658	0.0269397	Complication due to other implant and internal device	injuries & poisonings	Physical activity	Physical activity variability	Fraction of time
470	sedentary_RA	0.00496092	-0.0155308	0.00552766	-0.0989541	789	0.0269397	Septal Deviations/Turbinate Hypertrophy	respiratory	Diurnal rhythms	Amplitude
722	phase	0.00496107	0.0486503	0.0173155	0.0503896	3220	0.0269397	Intervertebral disc disorders	musculoskeletal	Diurnal rhythms	Phase	Hours past midnight
8	temp_IV	0.00496252	0.0392523	0.013971	0.105446	675	0.0269449	Intestinal infection	infectious diseases	Diurnal rhythms	Variability
858	inactivity_peak_value_mean	0.00496351	0.149266	0.0531294	0.105351	691	0.0269477	Complication of internal orthopedic device	injuries & poisonings	Sleep	Sleep
501	acceleration_peak_value_mean	0.00496855	-6.78406	2.41498	-0.233308	130	0.0269724	Pneumonitis due to inhalation of food or vomitus	respiratory	Physical activity	Physical activity	g
351	temp_L1_time_abs_dev	0.00496903	0.134067	0.0477256	0.0598868	2244	0.0269724	Other peripheral nerve disorders	neurological	Diurnal rhythms	Phase	Hours
333	acceleration_peak_value_mean	0.00497097	-4.81178	1.71299	-0.16548	255	0.0269778	Extrapyramidal disease and abnormal movement disorders	neurological	Physical activity	Physical activity	g
574	sedentary_within_day_SD	0.004971	0.00165508	0.000589205	0.0479847	3681	0.0269778	Cholelithiasis and cholecystitis	digestive	Physical activity	Physical activity variability	Fraction of time
349	MET_within_day_SD_M10	0.00497257	-0.0212473	0.0075643	-0.157438	320	0.0269837	Other and unspecified disorders of the nervous system	neurological	Physical activity	Physical activity variability
591	moderate_overall_M10	0.00497488	-0.00366014	0.00130312	-0.055892	2504	0.0269936	Urinary tract infection	genitourinary	Physical activity	Physical activity	Fraction of time
798	moderate_overall	0.00497604	-0.00318339	0.00113341	-0.0878576	983	0.0269973	Malaise and fatigue	symptoms	Physical activity	Physical activity	Fraction of time
333	moderate_within_day_SD	0.00497683	-0.00776914	0.00276617	-0.170327	255	0.0269989	Extrapyramidal disease and abnormal movement disorders	neurological	Physical activity	Physical activity variability	Fraction of time
617	acceleration_M10_time_abs_dev	0.00497813	0.301788	0.107454	0.322871	70	0.0270034	Disorders secondary to childbirth, surgery, trauma	genitourinary	Diurnal rhythms	Phase	Hours
225	walking_overall	0.00498042	-0.00873028	0.00310864	-0.198473	201	0.0270129	Benign neoplasm of brain and other parts of nervous system	neoplasms	Physical activity	Physical activity	Hours
211	self_report_IPAQ_activity_group	0.00498086	-0.0503251	0.0179191	-0.109361	640	0.0270129	Benign neoplasm of other parts of digestive system	neoplasms	Physical activity	Self-report physical activity
508	sedentary_overall	0.00498465	0.00822079	0.00292751	0.107131	647	0.0270308	Pulmonary collapse; interstitial and compensatory emphysema	respiratory	Physical activity	Physical activity	Fraction of time
339	acceleration_within_day_SD	0.0049855	-0.657728	0.234228	-0.061987	1858	0.0270328	Other headache syndromes	neurological	Physical activity	Physical activity variability	Fraction of time
707	self_report_nap_during_day	0.00498603	0.0674171	0.0240083	0.27018	107	0.027033	Chronic ulcer of skin	dermatologic	Sleep	Self-report
599	inactivity_peak_value_mean	0.0049887	0.0584984	0.0208338	0.0412877	4902	0.0270449	Other symptoms/disorders or the urinary system	genitourinary	Sleep	Sleep
351	acceleration_hourly_SD_M10	0.00499162	1.17316	0.417842	0.0574511	2243	0.0270574	Other peripheral nerve disorders	neurological	Physical activity	Physical activity variability	Fraction of time
288	walking_hourly_SD	0.00499199	-0.00455918	0.00162385	-0.0999412	788	0.0270574	Diseases of white blood cells	hematopoietic	Physical activity	Physical activity variability	Fraction of time
300	temp_phase	0.00499327	0.28463	0.10138	0.0556658	2681	0.027061	Anxiety disorders	mental disorders	Diurnal rhythms	Phase	Hours past midnight
349	main_sleep_ratio_mean	0.00499362	-0.00344029	0.00122537	-0.152288	320	0.027061	Other and unspecified disorders of the nervous system	neurological	Sleep	Sleep
521	phase_abs_dev	0.00499955	0.0681179	0.0242658	0.107346	686	0.0270905	Diseases of hard tissues of teeth	digestive	Diurnal rhythms	Phase	Hours
665	acceleration_M10_time	0.00500092	-0.125414	0.0446779	-0.0870567	1142	0.0270953	Obstetrical/birth trauma	pregnancy complications	Diurnal rhythms	Phase	Hours past midnight
792	phase	0.00500423	0.245756	0.0875557	0.254542	121	0.0271106	Abnormal Papanicolaou smear of cervix and cervical HPV	genitourinary	Diurnal rhythms	Phase	Hours past midnight
364	sleep_peak_time_mean_abs_dev	0.00501012	0.0939459	0.0334747	0.151113	341	0.0271399	Corneal opacity and other disorders of cornea	sense organs	Diurnal rhythms	Phase	Hours
962	acceleration_overall	0.00501237	-2.27849	0.811911	-0.279722	87	0.0271494	Poisoning by hormones and synthetic substitutes	injuries & poisonings	Physical activity	Physical activity	g
743	acceleration_overall_L5	0.00501362	0.106549	0.0379685	0.0627263	2131	0.0271535	Osteoporosis, osteopenia and pathological fracture	musculoskeletal	Physical activity	Physical activity	g
560	sedentary_hourly_SD_M10	0.0050195	-0.00317295	0.00113082	-0.0942791	894	0.0271827	Intestinal obstruction without mention of hernia	digestive	Physical activity	Physical activity variability	Fraction of time
378	acceleration_peak_value_mean	0.00502001	-4.41087	1.57203	-0.151692	305	0.0271828	Strabismus and other disorders of binocular eye movements	sense organs	Physical activity	Physical activity	g
665	main_sleep_onset_mean_abs_dev	0.00502115	-0.0649223	0.0231389	-0.0869153	1144	0.0271864	Obstetrical/birth trauma	pregnancy complications	Diurnal rhythms	Phase	Hours
279	MVPA_hourly_SD	0.00502309	-0.0133374	0.00475378	-0.257753	116	0.0271942	Disorders involving the immune mechanism	endocrine/metabolic	Physical activity	Physical activity variability	Fraction of time
242	temp_RA	0.00502775	0.00305821	0.00109014	0.0951399	832	0.0272168	Thyrotoxicosis with or without goiter	endocrine/metabolic	Diurnal rhythms	Amplitude
635	inactivity_peak_time_mean_abs_dev	0.00503631	-0.0926507	0.0330329	-0.140033	409	0.0272605	Hemorrhage during pregnancy; childbirth and postpartum	pregnancy complications	Diurnal rhythms	Phase	Hours
591	sleep_peak_time_mean_abs_dev	0.00503944	0.0355523	0.0126764	0.0571861	2501	0.0272748	Urinary tract infection	genitourinary	Diurnal rhythms	Phase	Hours
306	MVPA_IV	0.00504017	0.0102761	0.00366407	0.0369145	7409	0.0272761	Other mental disorder	mental disorders	Diurnal rhythms	Variability
414	MET_RA	0.00504079	-0.00660895	0.00235655	-0.105756	660	0.0272768	Other forms of chronic heart disease	circulatory system	Diurnal rhythms	Amplitude	MET
225	amplitude	0.00504674	-0.0179842	0.00641348	-0.189619	201	0.027306	Benign neoplasm of brain and other parts of nervous system	neoplasms	Diurnal rhythms	Amplitude	g
651	acceleration_peak_value_SD	0.0050476	-7.83908	2.7956	-0.31446	72	0.027306	Multiple gestation	pregnancy complications	Physical activity	Physical activity variability	Fraction of time
53	MVPA_hourly_SD_M10	0.00504765	-0.0145367	0.00518415	-0.306397	83	0.027306	Herpes zoster	infectious diseases	Physical activity	Physical activity variability	Fraction of time
669	acceleration_L5_time_abs_dev	0.00504849	-0.0880591	0.0314046	-0.123342	548	0.0273078	Complications of labor and delivery NEC	pregnancy complications	Diurnal rhythms	Phase	Hours
573	MET_within_day_SD_L5	0.0050496	0.00334781	0.00119396	0.0735599	1439	0.0273112	Other disorders of liver	digestive	Physical activity	Physical activity variability
960	self_report_sleep_duration_abs_dev	0.00505328	0.0274269	0.00978236	0.0432442	4494	0.0273284	Poisoning by antibiotics	injuries & poisonings	Sleep	Self-report	Hours
724	MET_overall_L5	0.00505488	0.0116958	0.00417168	0.277062	103	0.0273344	Other and unspecified disorders of back	musculoskeletal	Physical activity	Physical activity	MET
8	inactivity_peak_time_mean_abs_dev	0.00505624	0.0718893	0.0256425	0.108654	672	0.0273391	Intestinal infection	infectious diseases	Diurnal rhythms	Phase	Hours
990	acceleration_hourly_SD	0.00505921	-1.18588	0.423024	-0.0820122	1048	0.0273526	Effects radiation NOS	injuries & poisonings	Physical activity	Physical activity variability	Fraction of time
1002	amplitude	0.00506072	-0.00704684	0.00251382	-0.0742992	1332	0.0273556	Symptoms concerning nutrition, metabolism, and development		Diurnal rhythms	Amplitude	g
501	sleep_hourly_SD_L5	0.00506078	0.0221088	0.0078869	0.242749	130	0.0273556	Pneumonitis due to inhalation of food or vomitus	respiratory	Sleep	Sleep	Fraction of time
558	sleep_within_day_SD_L5	0.00506172	0.00341219	0.00121726	0.0557188	2489	0.0273556	Noninfectious gastroenteritis	digestive	Sleep	Sleep
379	MET_overall	0.00506174	-0.0122088	0.00435535	-0.0745877	1363	0.0273556	Other disorders of eye	sense organs	Physical activity	Physical activity	MET
760	sleep_peak_time_mean	0.00506437	0.064029	0.022843	0.0689057	1700	0.0273672	Back pain	symptoms	Diurnal rhythms	Phase	Hours past midnight
340	sleep_peak_time_mean	0.00506511	0.0510155	0.0182006	0.054901	2724	0.027368	Migraine	neurological	Diurnal rhythms	Phase	Hours past midnight
441	total_sleep_mean_abs_dev	0.00506551	0.193683	0.0691001	0.241604	133	0.027368	Vascular insufficiency of intestine	circulatory system	Sleep	Sleep	Hours
702	phase_abs_dev	0.00506737	-0.0459818	0.0164056	-0.0724617	1516	0.0273733	Degenerative skin conditions and other dermatoses	dermatologic	Diurnal rhythms	Phase	Hours
960	MET_peak_value_mean	0.00506748	-0.016108	0.00574708	-0.0421257	4516	0.0273733	Poisoning by antibiotics	injuries & poisonings	Physical activity	Physical activity	MET
524	acceleration_within_day_SD_L5	0.00507332	0.435909	0.155546	0.348988	66	0.0274022	Dentofacial anomalies, including malocclusion	digestive	Physical activity	Physical activity variability	Fraction of time
351	sleep_within_day_SD_M10	0.00507503	-0.00395709	0.00141207	-0.0593182	2244	0.0274088	Other peripheral nerve disorders	neurological	Sleep	Sleep variability
446	MVPA_within_day_SD_M10	0.00508393	-0.00848081	0.00302696	-0.181111	234	0.0274536	Polyarteritis nodosa and allied conditions	circulatory system	Physical activity	Physical activity variability	Fraction of time
280	sedentary_overall_M10	0.00508431	0.00699113	0.00249529	0.0573979	2357	0.0274536	Iron deficiency anemias	hematopoietic	Physical activity	Physical activity	Fraction of time
573	moderate_between_day_SD	0.005086	-0.00146915	0.000524391	-0.0731632	1441	0.0274601	Other disorders of liver	digestive	Physical activity	Physical activity variability	Fraction of time
593	self_report_daytime_dozing	0.00508903	0.0102742	0.00366744	0.0616813	2183	0.0274737	Hematuria	genitourinary	Sleep	Self-report
563	acceleration_peak_value_SD	0.005093	-1.37876	0.492206	-0.0553082	2474	0.0274925	Constipation	digestive	Physical activity	Physical activity variability	Fraction of time
318	sedentary_within_day_SD	0.00509423	0.00201186	0.000718236	0.0583287	2503	0.0274965	Tobacco use disorder	mental disorders	Physical activity	Physical activity variability	Fraction of time
300	acceleration_peak_time_mean	0.00509547	0.103872	0.0370837	0.0547965	2681	0.0275005	Anxiety disorders	mental disorders	Diurnal rhythms	Phase	Hours past midnight
656	sedentary_within_day_SD	0.00509621	-0.00946993	0.00338093	-0.274556	107	0.0275019	Other perinatal conditions of fetus or newborn	pregnancy complications	Physical activity	Physical activity variability	Fraction of time
395	sleep_overall_L5	0.00510546	-0.00427881	0.00152793	-0.073899	1427	0.0275491	Heart valve disorders	circulatory system	Sleep	Sleep	Fraction of time
430	sleep_IV	0.005109	0.0360738	0.0128827	0.145866	353	0.0275655	Intracranial hemorrhage	circulatory system	Diurnal rhythms	Variability
396	acceleration_within_day_SD	0.00511238	-1.61067	0.575248	-0.151796	301	0.02758	Abnormal heart sounds	circulatory system	Physical activity	Physical activity variability	Fraction of time
715	walking_overall_M10	0.00511267	-0.00861871	0.00307817	-0.106609	694	0.02758	Other inflammatory spondylopathies	musculoskeletal	Physical activity	Physical activity	Fraction of time
471	sedentary_peak_time_mean	0.0051144	0.227438	0.0812329	0.097545	790	0.0275866	Nasal polyps	respiratory	Diurnal rhythms	Phase	Hours past midnight
297	cosinor_rsquared	0.00511847	-0.0181146	0.00647048	-0.203913	179	0.0276059	Suicidal ideation or attempt	mental disorders	Diurnal rhythms	Amplitude
600	walking_peak_value_mean	0.00512031	-0.00619574	0.00221319	-0.0530314	3282	0.0276132	Hyperplasia of prostate	genitourinary	Physical activity	Physical activity	Hours
1001	acceleration_hourly_SD	0.00512303	-2.69227	0.961768	-0.18619	197	0.0276237	Foreign body injury		Physical activity	Physical activity variability	Fraction of time
402	acceleration_peak_time_mean	0.00512326	-0.292683	0.104557	-0.154401	319	0.0276237	Elevated blood pressure reading without diagnosis of hypertension	circulatory system	Diurnal rhythms	Phase	Hours past midnight
344	main_sleep_offset_mean_abs_dev	0.00512405	0.184618	0.0659533	0.28036	107	0.0276253	Other paralytic syndromes	neurological	Diurnal rhythms	Phase	Hours
962	acceleration_hourly_SD	0.00512779	-4.06075	1.45079	-0.280831	87	0.0276418	Poisoning by hormones and synthetic substitutes	injuries & poisonings	Physical activity	Physical activity variability	Fraction of time
433	sleep_peak_time_mean_abs_dev	0.00512811	0.0379952	0.0135747	0.0611156	2197	0.0276418	Cerebrovascular disease	circulatory system	Diurnal rhythms	Phase	Hours
509	temp_cosinor_rsquared	0.00513359	-0.0225275	0.00804949	-0.153067	321	0.0276687	Respiratory failure, insufficiency, arrest	respiratory	Diurnal rhythms	Amplitude
733	acceleration_peak_value_mean	0.00513653	-3.66124	1.30832	-0.125912	441	0.0276819	Other disorders of bone and cartilage	musculoskeletal	Physical activity	Physical activity	g
333	moderate_hourly_SD	0.00513848	-0.0085654	0.00306091	-0.169983	255	0.0276897	Extrapyramidal disease and abnormal movement disorders	neurological	Physical activity	Physical activity variability	Fraction of time
854	MET_overall_L5	0.00514316	0.00568968	0.00203346	0.134783	423	0.0277122	Complications of cardiac/vascular device, implant, and graft	injuries & poisonings	Physical activity	Physical activity	MET
54	sedentary_overall_M10	0.00514477	0.0396328	0.0141651	0.325389	69	0.0277182	Herpes simplex	infectious diseases	Physical activity	Physical activity	Fraction of time
333	sleep_hourly_SD_L5	0.00514907	0.015651	0.00559433	0.171844	255	0.0277387	Extrapyramidal disease and abnormal movement disorders	neurological	Sleep	Sleep	Fraction of time
1005	inactivity_peak_time_mean	0.00515013	0.194709	0.0695988	0.200203	196	0.0277417	Other symptoms		Diurnal rhythms	Phase	Hours past midnight
260	walking_within_day_SD	0.00515528	-0.00863856	0.00308822	-0.195239	204	0.0277668	Protein-calorie malnutrition	endocrine/metabolic	Physical activity	Physical activity variability	Fraction of time
252	acceleration_peak_value_mean	0.00515817	-5.06798	1.81188	-0.17429	228	0.0277797	Disorders of parathyroid gland	endocrine/metabolic	Physical activity	Physical activity	g
697	MVPA_within_day_SD_M10	0.00515971	-0.00865001	0.00309262	-0.184724	224	0.0277853	Sarcoidosis	dermatologic	Physical activity	Physical activity variability	Fraction of time
557	sedentary_within_day_SD	0.00516092	-0.00400356	0.00143142	-0.116073	575	0.0277891	Intestinal malabsorption (non-celiac)	digestive	Physical activity	Physical activity variability	Fraction of time
442	cosinor_rsquared	0.00516483	-0.0112945	0.00403857	-0.127141	456	0.0278063	Other aneurysm	circulatory system	Diurnal rhythms	Amplitude
512	moderate_within_day_SD_M10	0.00516512	-0.00333714	0.00119327	-0.063065	1960	0.0278063	Other symptoms of respiratory system	respiratory	Physical activity	Physical activity variability	Fraction of time
915	phase_abs_dev	0.00516778	0.0573934	0.0205235	0.0904451	961	0.027818	Superficial injury without mention of infection	injuries & poisonings	Diurnal rhythms	Phase	Hours
724	walking_within_day_SD	0.00516993	-0.0122617	0.0043849	-0.277125	104	0.0278253	Other and unspecified disorders of back	musculoskeletal	Physical activity	Physical activity variability	Fraction of time
470	MET_within_day_SD_L5	0.00517013	0.00450148	0.00160978	0.0989091	788	0.0278253	Septal Deviations/Turbinate Hypertrophy	respiratory	Physical activity	Physical activity variability
743	MET_overall_L5	0.00517492	0.00261947	0.000936854	0.062053	2122	0.0278483	Osteoporosis, osteopenia and pathological fracture	musculoskeletal	Physical activity	Physical activity	MET
561	walking_within_day_SD_M10	0.00518081	-0.00219773	0.00078612	-0.0471042	3698	0.0278766	Symptoms involving digestive system	digestive	Physical activity	Physical activity variability	Fraction of time
291	sleep_within_day_SD_L5	0.00518118	0.0149433	0.00534521	0.244014	125	0.0278766	Other specified nonpsychotic and/or transient mental disorders	mental disorders	Sleep	Sleep
470	mesor	0.00518191	0.00881099	0.00315174	0.0958976	789	0.0278779	Septal Deviations/Turbinate Hypertrophy	respiratory	Physical activity	Physical activity	g
789	MET_overall_M10	0.00518389	-0.0168336	0.00602176	-0.058359	2247	0.0278822	Nausea and vomiting	symptoms	Physical activity	Physical activity	MET
483	sedentary_overall	0.0051839	0.00930884	0.00332997	0.12131	495	0.0278822	Acute bronchitis and bronchiolitis	respiratory	Physical activity	Physical activity	Fraction of time
351	num_wakings_mean	0.00518422	0.052791	0.0188846	0.0584148	2239	0.0278822	Other peripheral nerve disorders	neurological	Sleep	Sleep
830	moderate_between_day_SD	0.00518599	0.00270141	0.000966398	0.13453	419	0.027889	Dislocation	injuries & poisonings	Physical activity	Physical activity variability	Fraction of time
535	MET_overall	0.00518684	-0.00616849	0.00220675	-0.0376855	5786	0.0278909	Gastritis and duodenitis	digestive	Physical activity	Physical activity	MET
532	phase_abs_dev	0.00519132	0.0469971	0.0168147	0.0740617	1446	0.0279101	Dysphagia	digestive	Diurnal rhythms	Phase	Hours
674	sedentary_peak_value_mean	0.00519142	-0.0310311	0.0111024	-0.390858	50	0.0279101	Other complications of the puerperium NEC	pregnancy complications	Physical activity	Physical activity	Hours
252	moderate_within_day_SD	0.00519626	-0.00817694	0.00292587	-0.179268	228	0.0279335	Disorders of parathyroid gland	endocrine/metabolic	Physical activity	Physical activity variability	Fraction of time
251	moderate_between_day_SD	0.00520631	-0.00425147	0.0015216	-0.211722	172	0.0279848	Other disorders of pancreatic internal secretion	endocrine/metabolic	Physical activity	Physical activity variability	Fraction of time
634	main_sleep_duration_mean	0.00521033	-0.084234	0.0301501	-0.0796399	1312	0.0280037	Miscarriage; stillbirth	pregnancy complications	Sleep	Sleep	Hours
165	sleep_peak_time_mean_abs_dev	0.00521132	0.0891471	0.0319093	0.143394	381	0.0280063	Cancer within the respiratory system	neoplasms	Diurnal rhythms	Phase	Hours
585	inactivity_peak_value_mean	0.00521526	0.0925509	0.0331306	0.0653216	1863	0.0280248	Renal failure	genitourinary	Sleep	Sleep
378	moderate_between_day_SD_M10	0.00521795	-0.00618848	0.00221543	-0.158623	305	0.0280365	Strabismus and other disorders of binocular eye movements	sense organs	Physical activity	Physical activity variability	Fraction of time
295	moderate_overall	0.00522377	-0.00989133	0.00354148	-0.272988	98	0.0280634	Schizophrenia and other psychotic disorders	mental disorders	Physical activity	Physical activity	Fraction of time
577	sleep_within_day_SD_M10	0.0052243	0.00863926	0.00309323	0.129506	451	0.0280634	Diseases of pancreas	digestive	Sleep	Sleep variability
79	MVPA_hourly_SD	0.00522447	-0.00448065	0.00160427	-0.086591	1015	0.0280634	Viral infection	infectious diseases	Physical activity	Physical activity variability	Fraction of time
394	MET_within_day_SD	0.0052268	-0.010435	0.00373638	-0.0715695	1468	0.0280732	Rheumatic disease of the heart valves	circulatory system	Physical activity	Physical activity variability
728	main_sleep_offset_mean	0.00522729	0.0989945	0.0354466	0.0988702	809	0.0280732	Disorders of muscle, ligament, and fascia	musculoskeletal	Diurnal rhythms	Phase	Hours past midnight
212	total_sleep_mean	0.00523091	0.378045	0.135376	0.305011	85	0.0280891	Benign neoplasm of respiratory and intrathoracic organs	neoplasms	Sleep	Sleep	Hours
557	moderate_between_day_SD	0.00523127	0.00229329	0.000821225	0.114205	575	0.0280891	Intestinal malabsorption (non-celiac)	digestive	Physical activity	Physical activity variability	Fraction of time
558	mesor	0.00523203	-0.00501339	0.00179532	-0.0545651	2489	0.0280905	Noninfectious gastroenteritis	digestive	Physical activity	Physical activity	g
723	acceleration_within_day_SD_L5	0.00523646	0.363474	0.130174	0.290997	94	0.0281116	Other disorders of cervical region	musculoskeletal	Physical activity	Physical activity variability	Fraction of time
564	main_sleep_ratio_mean	0.00524303	-0.000804916	0.000288314	-0.0356304	6327	0.0281424	Functional digestive disorders	digestive	Sleep	Sleep
870	sedentary_overall_M10	0.0052432	0.00973431	0.00348676	0.0799196	1184	0.0281424	Open wounds of head; neck; and trunk	injuries & poisonings	Physical activity	Physical activity	Fraction of time
512	main_sleep_onset_mean_abs_dev	0.0052547	0.0478397	0.0171402	0.0640458	1956	0.0282013	Other symptoms of respiratory system	respiratory	Diurnal rhythms	Phase	Hours
395	sedentary_RA	0.00525735	-0.0115194	0.00412746	-0.0733956	1435	0.0282128	Heart valve disorders	circulatory system	Diurnal rhythms	Amplitude
386	other_sleep_mean	0.00525909	0.0429061	0.015374	0.0601149	2091	0.0282195	Vertiginous syndromes and other disorders of vestibular system	sense organs	Sleep	Sleep	Hours
531	MET_RA	0.00526188	-0.00401323	0.0014381	-0.0642196	1797	0.0282317	Peptic ulcer (excl. esophageal)	digestive	Diurnal rhythms	Amplitude	MET
159	sedentary_hourly_SD	0.00526378	-0.00262214	0.000939659	-0.0831798	1117	0.0282392	Malignant neoplasm of other and ill-defined sites within the digestive organs and peritoneum	neoplasms	Physical activity	Physical activity variability	Fraction of time
334	acceleration_hourly_SD	0.00526476	-2.06307	0.73933	-0.142677	350	0.0282398	Degenerative disease of the spinal cord	neurological	Physical activity	Physical activity variability	Fraction of time
567	sleep_peak_time_mean	0.0052649	0.133236	0.047747	0.143384	377	0.0282398	Peritonitis and retroperitoneal infections	digestive	Diurnal rhythms	Phase	Hours past midnight
707	mesor	0.00526676	-0.0177502	0.00636132	-0.193191	200	0.028247	Chronic ulcer of skin	dermatologic	Physical activity	Physical activity	g
644	sedentary_hourly_SD	0.00526864	-0.00680928	0.00244041	-0.216005	166	0.0282544	Anemia during pregnancy	pregnancy complications	Physical activity	Physical activity variability	Fraction of time
656	acceleration_RA	0.00527036	0.0179722	0.00644137	0.263332	107	0.0282609	Other perinatal conditions of fetus or newborn	pregnancy complications	Diurnal rhythms	Amplitude
475	phase	0.00527379	0.0881288	0.0315884	0.0912796	925	0.0282751	Chronic sinusitis	respiratory	Diurnal rhythms	Phase	Hours past midnight
536	acceleration_IV	0.00527403	-0.0779694	0.0279471	-0.254513	111	0.0282751	Disorders of function of stomach	digestive	Diurnal rhythms	Variability
483	walking_within_day_SD	0.00527467	-0.00551509	0.00197684	-0.124646	495	0.0282758	Acute bronchitis and bronchiolitis	respiratory	Physical activity	Physical activity variability	Fraction of time
501	sedentary_hourly_SD_L5	0.00527647	0.0202541	0.00726022	0.240943	130	0.028282	Pneumonitis due to inhalation of food or vomitus	respiratory	Physical activity	Physical activity variability	Fraction of time
715	walking_hourly_SD_M10	0.00527683	-0.00512251	0.00183621	-0.10559	694	0.028282	Other inflammatory spondylopathies	musculoskeletal	Physical activity	Physical activity variability	Fraction of time
1005	self_report_nap_during_day	0.00527873	0.0622508	0.0223149	0.249476	120	0.0282894	Other symptoms		Sleep	Self-report
626	MVPA_overall	0.00527977	-0.0028484	0.0010211	-0.0498129	3391	0.0282922	Disorders of menstruation and other abnormal bleeding from female genital tract	genitourinary	Physical activity	Physical activity	Fraction of time
565	MVPA_overall_M10	0.00528238	-0.00514917	0.00184599	-0.0492972	3272	0.0283035	Anal and rectal conditions	digestive	Physical activity	Physical activity	Fraction of time
585	main_sleep_onset_mean	0.00528491	0.0740648	0.0265539	0.066367	1861	0.0283143	Renal failure	genitourinary	Diurnal rhythms	Phase	Hours past midnight
587	inactivity_peak_time_mean	0.00529359	0.316446	0.113475	0.325377	74	0.0283568	Kidney replaced by transpant	genitourinary	Diurnal rhythms	Phase	Hours past midnight
416	MET_overall_L5	0.00529385	0.00438899	0.00157386	0.103971	715	0.0283568	Cardiomegaly	circulatory system	Physical activity	Physical activity	MET
741	inactivity_peak_time_mean_abs_dev	0.0052985	-0.0843141	0.0302375	-0.127433	478	0.028379	Symptoms and disorders of the joints	musculoskeletal	Diurnal rhythms	Phase	Hours
969	acceleration_peak_value_SD	0.00529945	-4.76033	1.70723	-0.190958	196	0.0283813	Poisoning by psychotropic agents	injuries & poisonings	Physical activity	Physical activity variability	Fraction of time
473	MET_within_day_SD_L5	0.00530501	0.00578198	0.00207388	0.127045	476	0.0284064	Diseases of the larynx and vocal cords	respiratory	Physical activity	Physical activity variability
665	main_sleep_offset_mean	0.00530516	-0.086948	0.0311866	-0.0868388	1144	0.0284064	Obstetrical/birth trauma	pregnancy complications	Diurnal rhythms	Phase	Hours past midnight
277	sleep_overall_L5	0.00530676	-0.00774525	0.00277818	-0.133768	421	0.0284123	Other disorders of metabolism	endocrine/metabolic	Sleep	Sleep	Fraction of time
661	tasks_light_overall	0.00531269	0.00476121	0.00170804	0.128188	484	0.0284413	Fetal distress and abnormal forces of labor	pregnancy complications	Physical activity	Physical activity	Hours
260	MET_hourly_SD_M10	0.00531372	-0.0294911	0.0105799	-0.193453	204	0.0284441	Protein-calorie malnutrition	endocrine/metabolic	Physical activity	Physical activity variability
625	mesor	0.00531566	-0.0108042	0.00387617	-0.117592	518	0.0284501	Pain and other symptoms associated with female genital organs	genitourinary	Physical activity	Physical activity	g
378	acceleration_hourly_SD	0.00531623	-2.16843	0.777966	-0.149963	305	0.0284501	Strabismus and other disorders of binocular eye movements	sense organs	Physical activity	Physical activity variability	Fraction of time
483	walking_overall	0.00531638	-0.00549195	0.00197034	-0.124853	495	0.0284501	Acute bronchitis and bronchiolitis	respiratory	Physical activity	Physical activity	Hours
334	acceleration_between_day_SD	0.00532404	-0.702398	0.252041	-0.145371	350	0.0284883	Degenerative disease of the spinal cord	neurological	Physical activity	Physical activity variability	g
473	acceleration_peak_value_mean	0.0053257	-3.53348	1.26797	-0.121518	477	0.0284928	Diseases of the larynx and vocal cords	respiratory	Physical activity	Physical activity	g
578	MET_overall_M10	0.0053259	-0.012667	0.0045455	-0.0439142	4032	0.0284928	Gastrointestinal hemorrhage	digestive	Physical activity	Physical activity	MET
508	MVPA_IV	0.00532779	0.0302048	0.0108393	0.108504	646	0.0284981	Pulmonary collapse; interstitial and compensatory emphysema	respiratory	Diurnal rhythms	Variability
562	phase	0.00532791	0.0342646	0.0122962	0.0354896	6979	0.0284981	Diverticulosis and diverticulitis	digestive	Diurnal rhythms	Phase	Hours past midnight
260	acceleration_within_day_SD_M10	0.00533214	-2.60173	0.933745	-0.186114	204	0.028518	Protein-calorie malnutrition	endocrine/metabolic	Physical activity	Physical activity variability	Fraction of time
626	moderate_within_day_SD	0.00533278	-0.00224073	0.000804194	-0.0491248	3392	0.0285187	Disorders of menstruation and other abnormal bleeding from female genital tract	genitourinary	Physical activity	Physical activity variability	Fraction of time
362	sedentary_overall_L5	0.0053358	0.00398751	0.0014312	0.0768742	1285	0.0285321	Other retinal disorders	sense organs	Physical activity	Physical activity	Fraction of time
214	acceleration_peak_value_mean	0.00533773	2.11176	0.75799	0.0726247	1328	0.0285396	Lipoma	neoplasms	Physical activity	Physical activity	g
605	sleep_peak_quality_mean	0.00534151	-0.0137304	0.00492875	-0.2198	155	0.0285571	Erectile dysfunction [ED]	genitourinary	Sleep	Sleep	Hours
428	phase_abs_dev	0.00534278	0.0530921	0.0190588	0.0836667	1149	0.0285595	Congestive heart failure; nonhypertensive	circulatory system	Diurnal rhythms	Phase	Hours
465	temp_within_day_SD	0.00534298	-0.0773632	0.0277717	-0.124239	473	0.0285595	Acute upper respiratory infections of multiple or unspecified sites	respiratory	Diurnal rhythms	Variability	Celsius
859	MET_overall_L5	0.00534478	0.00454936	0.00163318	0.10777	658	0.0285664	Complication due to other implant and internal device	injuries & poisonings	Physical activity	Physical activity	MET
472	acceleration_IV	0.00535	-0.054456	0.0195515	-0.177759	227	0.0285915	Chronic pharyngitis and nasopharyngitis	respiratory	Diurnal rhythms	Variability
483	acceleration_hourly_SD_M10	0.00535149	-2.42239	0.869745	-0.118627	495	0.0285945	Acute bronchitis and bronchiolitis	respiratory	Physical activity	Physical activity variability	Fraction of time
558	walking_within_day_SD	0.00535158	-0.00250641	0.000899914	-0.0566471	2489	0.0285945	Noninfectious gastroenteritis	digestive	Physical activity	Physical activity variability	Fraction of time
783	MVPA_overall	0.00535335	-0.00551575	0.00198048	-0.0964597	817	0.0286012	Fever of unknown origin	symptoms	Physical activity	Physical activity	Fraction of time
260	MET_within_day_SD	0.00536293	-0.0274944	0.00987416	-0.188573	204	0.0286496	Protein-calorie malnutrition	endocrine/metabolic	Physical activity	Physical activity variability
619	temp_amplitude	0.00536421	-0.0580328	0.0208421	-0.0638142	1851	0.0286537	Noninflammatory female genital disorders	genitourinary	Diurnal rhythms	Amplitude	Celsius
669	sedentary_peak_time_mean	0.0053658	0.277259	0.0995795	0.118912	549	0.0286595	Complications of labor and delivery NEC	pregnancy complications	Diurnal rhythms	Phase	Hours past midnight
830	MET_overall_L5	0.00536767	0.0056999	0.00204724	0.135026	418	0.0286667	Dislocation	injuries & poisonings	Physical activity	Physical activity	MET
577	sleep_peak_time_mean	0.00536838	0.122235	0.0439039	0.131545	450	0.0286668	Diseases of pancreas	digestive	Diurnal rhythms	Phase	Hours past midnight
242	temp_within_day_SD	0.00536871	-0.058673	0.0210741	-0.0942237	832	0.0286668	Thyrotoxicosis with or without goiter	endocrine/metabolic	Diurnal rhythms	Variability	Celsius
208	inactivity_peak_time_mean	0.00537355	0.0396453	0.0142413	0.0407642	5095	0.0286898	Benign neoplasm of colon	neoplasms	Diurnal rhythms	Phase	Hours past midnight
645	moderate_overall	0.00537774	0.00604236	0.00217071	0.166762	263	0.0287077	Late pregnancy and failed induction	pregnancy complications	Physical activity	Physical activity	Fraction of time
535	sleep_hourly_SD_L5	0.00537792	0.00346179	0.00124365	0.0380096	5787	0.0287077	Gastritis and duodenitis	digestive	Sleep	Sleep	Fraction of time
291	acceleration_within_day_SD_M10	0.00538221	-3.32555	1.19482	-0.237893	125	0.0287259	Other specified nonpsychotic and/or transient mental disorders	mental disorders	Physical activity	Physical activity variability	Fraction of time
340	MET_overall	0.00538253	-0.00866927	0.00311475	-0.0529636	2729	0.0287259	Migraine	neurological	Physical activity	Physical activity	MET
1100	self_report_getting_up_in_morning	0.00538287	0.0423536	0.0152163	0.146123	317	0.0287259	Family history		Sleep	Self-report
415	MET_hourly_SD_M10	0.00538846	-0.0128397	0.00461371	-0.0842246	1094	0.0287514	Pulmonary heart disease	circulatory system	Physical activity	Physical activity variability
333	sleep_peak_time_mean	0.0053887	0.16128	0.0579535	0.173564	255	0.0287514	Extrapyramidal disease and abnormal movement disorders	neurological	Diurnal rhythms	Phase	Hours past midnight
297	acceleration_within_day_SD_M10	0.00539189	-2.78072	0.999279	-0.198918	179	0.0287657	Suicidal ideation or attempt	mental disorders	Physical activity	Physical activity variability	Fraction of time
1010	sleep_hourly_SD	0.0053947	-0.00109481	0.000393455	-0.0596683	2047	0.0287779	Other tests		Sleep	Sleep variability	Fraction of time
608	walking_within_day_SD	0.005398	-0.00557362	0.0020032	-0.125969	498	0.0287928	Other disorders of male genital organs	genitourinary	Physical activity	Physical activity variability	Fraction of time
990	cosinor_rsquared	0.0054183	-0.00746079	0.00268264	-0.0839851	1050	0.0288983	Effects radiation NOS	injuries & poisonings	Diurnal rhythms	Amplitude
634	main_sleep_onset_mean_abs_dev	0.00542013	-0.0594113	0.021363	-0.0795374	1311	0.0289053	Miscarriage; stillbirth	pregnancy complications	Diurnal rhythms	Phase	Hours
535	moderate_between_day_SD_M10	0.00542266	-0.0014924	0.000536665	-0.0382533	5787	0.028916	Gastritis and duodenitis	digestive	Physical activity	Physical activity variability	Fraction of time
335	sleep_hourly_SD_L5	0.00542333	0.0153013	0.00550238	0.168004	274	0.0289168	Multiple sclerosis	neurological	Sleep	Sleep	Fraction of time
414	walking_overall_M10	0.00542401	-0.00882571	0.0031738	-0.10917	660	0.0289172	Other forms of chronic heart disease	circulatory system	Physical activity	Physical activity	Fraction of time
994	total_sleep_mean_abs_dev	0.00542443	0.0795353	0.0286018	0.099214	792	0.0289172	Sepsis and SIRS	injuries & poisonings	Sleep	Sleep	Hours
635	main_sleep_onset_SD	0.00542524	-0.0934577	0.0336091	-0.138993	407	0.0289187	Hemorrhage during pregnancy; childbirth and postpartum	pregnancy complications	Diurnal rhythms	Phase Variability	Hours
396	walking_overall_M10	0.00542724	-0.0129888	0.0046712	-0.160665	301	0.0289266	Abnormal heart sounds	circulatory system	Physical activity	Physical activity	Fraction of time
349	WASO_mean	0.00543354	0.0287799	0.0103516	0.152289	320	0.0289574	Other and unspecified disorders of the nervous system	neurological	Sleep	Sleep	Hours
766	main_sleep_offset_mean	0.00543548	-0.31072	0.111765	-0.31033	79	0.0289649	Neuralgia, neuritis, and radiculitis NOS	symptoms	Diurnal rhythms	Phase	Hours past midnight
315	total_sleep_mean_abs_dev	0.00543679	0.261787	0.0941666	0.326558	75	0.0289692	Develomental delays and disorders	mental disorders	Sleep	Sleep	Hours
1009	sedentary_hourly_SD_L5	0.00544273	0.00627382	0.00225703	0.0746333	1371	0.0289977	Injury, NOS		Physical activity	Physical activity variability	Fraction of time
961	walking_overall	0.00544318	-0.00680607	0.00244853	-0.154728	323	0.0289977	Poisoning by other anti-infectives	injuries & poisonings	Physical activity	Physical activity	Hours
600	self_report_daytime_dozing	0.00544673	0.0103046	0.00370741	0.061864	2386	0.0290116	Hyperplasia of prostate	genitourinary	Sleep	Self-report
783	sleep_hourly_SD_L5	0.00544684	0.00876776	0.00315451	0.0962678	817	0.0290116	Fever of unknown origin	symptoms	Sleep	Sleep	Fraction of time
818	WASO_mean	0.00544983	0.059334	0.0213489	0.313967	72	0.0290248	Intracranial hemorrhage (injury)	injuries & poisonings	Sleep	Sleep	Hours
858	sedentary_hourly_SD_L5	0.00545681	0.00876385	0.00315378	0.104255	691	0.0290536	Complication of internal orthopedic device	injuries & poisonings	Physical activity	Physical activity variability	Fraction of time
941	walking_hourly_SD_M10	0.00545682	-0.016329	0.00587619	-0.336588	69	0.0290536	Adverse reaction to serum or vaccine	injuries & poisonings	Physical activity	Physical activity variability	Fraction of time
315	sleep_hourly_SD	0.00545682	-0.00572952	0.00206184	-0.312264	74	0.0290536	Develomental delays and disorders	mental disorders	Sleep	Sleep variability	Fraction of time
441	walking_overall_M10	0.00546042	-0.0192976	0.00694502	-0.238702	134	0.02907	Vascular insufficiency of intestine	circulatory system	Physical activity	Physical activity	Fraction of time
530	acceleration_M10_time	0.0054634	0.0459857	0.0165508	0.0319212	8934	0.0290831	Diseases of esophagus	digestive	Diurnal rhythms	Phase	Hours past midnight
618	acceleration_hourly_SD_M10	0.00546517	-1.1453	0.412225	-0.0560868	2366	0.0290887	Genital prolapse	genitourinary	Physical activity	Physical activity variability	Fraction of time
458	temp_RA	0.00546612	0.00219532	0.000790171	0.0682958	1598	0.0290887	Hypotension	circulatory system	Diurnal rhythms	Amplitude
433	moderate_hourly_SD_M10	0.0054665	-0.00359264	0.00129312	-0.0597086	2203	0.0290887	Cerebrovascular disease	circulatory system	Physical activity	Physical activity variability	Fraction of time
939	WASO_mean	0.00546655	0.0106499	0.00383329	0.056354	2347	0.0290887	Atopic/contact dermatitis due to other or unspecified	dermatologic	Sleep	Sleep	Hours
189	MVPA_within_day_SD_M10	0.00547883	-0.00446163	0.00160633	-0.0952796	850	0.0291513	Cancer of urinary organs (incl. kidney and bladder)	neoplasms	Physical activity	Physical activity variability	Fraction of time
653	acceleration_overall_M10	0.00548001	2.2563	0.812358	0.150837	311	0.0291548	Problems associated with amniotic cavity and membranes	pregnancy complications	Physical activity	Physical activity	g
290	sleep_peak_time_mean_abs_dev	0.00550325	0.0745898	0.0268687	0.119978	540	0.0292757	Delirium dementia and amnestic and other cognitive disorders	mental disorders	Diurnal rhythms	Phase	Hours
600	MVPA_hourly_SD_M10	0.00550696	-0.00247027	0.000889909	-0.0520671	3282	0.0292926	Hyperplasia of prostate	genitourinary	Physical activity	Physical activity variability	Fraction of time
208	walking_hourly_SD_M10	0.00551035	-0.00195978	0.000706058	-0.0403968	5100	0.0293078	Benign neoplasm of colon	neoplasms	Physical activity	Physical activity variability	Fraction of time
344	sleep_overall_L5	0.00551106	-0.0159617	0.00575065	-0.275673	106	0.0293088	Other paralytic syndromes	neurological	Sleep	Sleep	Fraction of time
1015	walking_hourly_SD	0.00551546	-0.00515601	0.00185777	-0.113024	603	0.0293294	Effects of other external causes		Physical activity	Physical activity variability	Fraction of time
572	walking_peak_value_mean	0.00551754	-0.0194723	0.00701644	-0.16667	277	0.029335	Ascites (non malignant)	digestive	Physical activity	Physical activity	Hours
447	acceleration_within_day_SD_M10	0.00551757	-2.47569	0.892061	-0.177098	222	0.029335	Other disorders of arteries and arterioles	circulatory system	Physical activity	Physical activity variability	Fraction of time
512	acceleration_M10_time_abs_dev	0.00551931	0.0580961	0.0209345	0.0621549	1950	0.0293415	Other symptoms of respiratory system	respiratory	Diurnal rhythms	Phase	Hours
830	MVPA_hourly_SD	0.00552228	0.00691082	0.00249042	0.133556	419	0.0293538	Dislocation	injuries & poisonings	Physical activity	Physical activity variability	Fraction of time
504	sleep_peak_quality_SD	0.00552268	0.0121231	0.00436878	0.289796	94	0.0293538	Other alveolar and parietoalveolar pneumonopathy	respiratory	Sleep	Sleep variability	Hours
293	moderate_between_day_SD_M10	0.0055296	-0.00482762	0.00173997	-0.123741	500	0.0293857	Symptoms involving head and neck	mental disorders	Physical activity	Physical activity variability	Fraction of time
635	moderate_between_day_SD	0.00552974	0.00273859	0.000987047	0.136381	409	0.0293857	Hemorrhage during pregnancy; childbirth and postpartum	pregnancy complications	Physical activity	Physical activity variability	Fraction of time
395	MET_within_day_SD_L5	0.00553167	0.00333157	0.00120082	0.0732032	1436	0.0293931	Heart valve disorders	circulatory system	Physical activity	Physical activity variability
674	MET_overall_M10	0.00553455	0.11002	0.0396578	0.381419	50	0.0294056	Other complications of the puerperium NEC	pregnancy complications	Physical activity	Physical activity	MET
939	acceleration_hourly_SD_M10	0.0055418	-1.127	0.406299	-0.0551905	2344	0.0294413	Atopic/contact dermatitis due to other or unspecified	dermatologic	Physical activity	Physical activity variability	Fraction of time
646	sedentary_IV	0.00554566	0.036135	0.0130282	0.129699	478	0.029459	Other complications of pregnancy NEC	pregnancy complications	Diurnal rhythms	Variability
798	temp_L1_time	0.00556276	0.314486	0.113427	0.0903137	983	0.029547	Malaise and fatigue	symptoms	Diurnal rhythms	Phase	Hours past midnight
244	MET_overall	0.00556913	-0.00689865	0.00248849	-0.0421463	4538	0.029578	Hypothyroidism	endocrine/metabolic	Physical activity	Physical activity	MET
483	main_sleep_offset_mean_abs_dev	0.00557064	0.0818512	0.0295265	0.124299	492	0.0295833	Acute bronchitis and bronchiolitis	respiratory	Diurnal rhythms	Phase	Hours
830	main_sleep_duration_mean	0.00557371	-0.143007	0.0515906	-0.135207	418	0.0295968	Dislocation	injuries & poisonings	Sleep	Sleep	Hours
430	self_report_nap_during_day	0.00558187	0.0491406	0.0177305	0.196935	192	0.0296373	Intracranial hemorrhage	circulatory system	Sleep	Self-report
281	walking_peak_value_mean	0.00558691	-0.017547	0.00633196	-0.15019	337	0.0296612	Other deficiency anemia	hematopoietic	Physical activity	Physical activity	Hours
850	sleep_within_day_SD_L5	0.00558777	0.00510838	0.00184343	0.0834163	1051	0.0296629	Hemorrhage or hematoma complicating a procedure	injuries & poisonings	Sleep	Sleep
563	temp_IV	0.00558903	0.0205337	0.00741006	0.055161	2479	0.0296668	Constipation	digestive	Diurnal rhythms	Variability
781	MET_hourly_SD	0.00559508	-0.0206069	0.00743744	-0.133845	403	0.0296942	Symptoms involving nervous and musculoskeletal systems	symptoms	Physical activity	Physical activity variability
242	walking_hourly_SD	0.00559527	-0.00439074	0.00158471	-0.0962489	832	0.0296942	Thyrotoxicosis with or without goiter	endocrine/metabolic	Physical activity	Physical activity variability	Fraction of time
465	self_report_nap_during_day	0.00559971	0.0396367	0.0143068	0.158848	290	0.0297149	Acute upper respiratory infections of multiple or unspecified sites	respiratory	Sleep	Self-report
446	MET_peak_value_mean	0.00560585	-0.0668974	0.02415	-0.174951	234	0.0297445	Polyarteritis nodosa and allied conditions	circulatory system	Physical activity	Physical activity	MET
455	sedentary_RA	0.00560634	-0.00699363	0.00252473	-0.0445597	3950	0.0297445	Hemorrhoids	circulatory system	Diurnal rhythms	Amplitude
418	sedentary_overall_M10	0.0056088	0.00469368	0.00169453	0.0385355	5432	0.0297533	Nonspecific chest pain	circulatory system	Physical activity	Physical activity	Fraction of time
339	temp_amplitude	0.00560906	-0.0570279	0.0205885	-0.0627091	1862	0.0297533	Other headache syndromes	neurological	Diurnal rhythms	Amplitude	Celsius
200	acceleration_hourly_SD_M10	0.00561595	-3.68147	1.32929	-0.180286	211	0.029787	Myeloproliferative disease	neoplasms	Physical activity	Physical activity variability	Fraction of time
871	MET_within_day_SD_M10	0.00561793	0.01257	0.00453893	0.0931408	875	0.0297946	Open wounds of extremities	injuries & poisonings	Physical activity	Physical activity variability
316	walking_within_day_SD	0.00562123	-0.0148693	0.00536958	-0.336061	68	0.0298093	Substance addiction and disorders	mental disorders	Physical activity	Physical activity variability	Fraction of time
645	acceleration_IV	0.00562264	-0.0507816	0.0183387	-0.165765	263	0.0298139	Late pregnancy and failed induction	pregnancy complications	Diurnal rhythms	Variability
537	walking_hourly_SD_M10	0.00562364	-0.00508544	0.00183653	-0.104826	695	0.0298148	Other disorders of stomach and duodenum	digestive	Physical activity	Physical activity variability	Fraction of time
365	walking_hourly_SD_M10	0.00562387	-0.00332886	0.00120218	-0.0686175	1658	0.0298148	Glaucoma	sense organs	Physical activity	Physical activity variability	Fraction of time
53	MET_within_day_SD	0.00562506	-0.0431738	0.0155921	-0.296113	83	0.0298182	Herpes zoster	infectious diseases	Physical activity	Physical activity variability
426	acceleration_between_day_SD_M10	0.0056275	-0.643128	0.232275	-0.0624865	1935	0.0298283	Cardiac conduction disorders	circulatory system	Physical activity	Physical activity variability	Fraction of time
850	MET_overall_L5	0.0056288	0.00357531	0.00129131	0.0846958	1049	0.0298324	Hemorrhage or hematoma complicating a procedure	injuries & poisonings	Physical activity	Physical activity	MET
798	main_sleep_duration_mean	0.00563288	0.094155	0.0340093	0.0890198	983	0.0298511	Malaise and fatigue	symptoms	Sleep	Sleep	Hours
722	sedentary_RA	0.0056365	-0.00769534	0.00277981	-0.0490306	3223	0.0298675	Intervertebral disc disorders	musculoskeletal	Diurnal rhythms	Amplitude
645	MVPA_within_day_SD_M10	0.00564281	0.00797178	0.00288004	0.17024	263	0.0298981	Late pregnancy and failed induction	pregnancy complications	Physical activity	Physical activity variability	Fraction of time
1011	walking_overall	0.00564695	-0.00466843	0.00168676	-0.106131	681	0.0299172	Complications of surgical and medical procedures		Physical activity	Physical activity	Hours
800	temp_phase	0.0056492	0.627709	0.226809	0.122763	504	0.0299262	Fracture of lower limb	injuries & poisonings	Diurnal rhythms	Phase	Hours past midnight
175	walking_hourly_SD_M10	0.00565117	-0.00560224	0.00202433	-0.115478	573	0.0299338	Acquired absence of breast	neoplasms	Physical activity	Physical activity variability	Fraction of time
733	acceleration_within_day_SD	0.00565194	-1.31286	0.474399	-0.123729	441	0.0299351	Other disorders of bone and cartilage	musculoskeletal	Physical activity	Physical activity variability	Fraction of time
747	sleep_IV	0.00565459	0.0262181	0.00947439	0.106014	651	0.0299463	Cardiac and circulatory congenital anomalies	congenital anomalies	Diurnal rhythms	Variability
317	sedentary_overall	0.00565742	0.00420324	0.00151901	0.0547755	2518	0.0299584	Alcohol-related disorders	mental disorders	Physical activity	Physical activity	Fraction of time
613	acceleration_RA	0.00565847	-0.00932449	0.00336985	-0.136624	374	0.0299611	Other nonmalignant breast conditions	genitourinary	Diurnal rhythms	Amplitude
516	MVPA_hourly_SD_M10	0.00565963	-0.00736933	0.00266333	-0.155327	314	0.0299644	Abnormal sputum	respiratory	Physical activity	Physical activity variability	Fraction of time
305	MVPA_between_day_SD	0.00566023	-0.00851776	0.00307841	-0.312605	76	0.0299647			Physical activity	Physical activity variability	Fraction of time
456	sleep_peak_time_mean	0.00566283	0.325843	0.11777	0.35066	64	0.0299756	Chronic venous insufficiency [CVI]	circulatory system	Diurnal rhythms	Phase	Hours past midnight
366	acceleration_overall_L5	0.00566615	0.0633211	0.0228878	0.0372776	6423	0.0299883	Cataract	sense organs	Physical activity	Physical activity	g
371	MVPA_overall	0.0056663	-0.0059545	0.00215229	-0.104132	683	0.0299883	Inflammation of the eye	sense organs	Physical activity	Physical activity	Fraction of time
979	main_sleep_onset_mean	0.0056697	0.11957	0.0432225	0.107143	667	0.0300028	Adverse drug events and drug allergies	injuries & poisonings	Diurnal rhythms	Phase	Hours past midnight
1019	WASO_mean	0.00567012	0.00998723	0.00361024	0.0528475	2668	0.0300028	Other ill-defined and unknown causes of morbidity and mortality		Sleep	Sleep	Hours
440	num_wakings_mean	0.00567416	0.241298	0.0872329	0.267003	101	0.0300214	Atherosclerosis	circulatory system	Sleep	Sleep
204	tasks_light_overall_M10	0.00567476	-0.00947976	0.00342713	-0.146467	346	0.0300217	Leukemia	neoplasms	Physical activity	Physical activity	Fraction of time
587	acceleration_IV	0.00568261	0.0955063	0.0345331	0.311758	74	0.0300603	Kidney replaced by transpant	genitourinary	Diurnal rhythms	Variability
558	walking_within_day_SD_M10	0.00568491	-0.00262377	0.000948747	-0.0562357	2489	0.0300696	Noninfectious gastroenteritis	digestive	Physical activity	Physical activity variability	Fraction of time
211	MVPA_overall_M10	0.00568755	-0.00762955	0.00275897	-0.073044	1430	0.0300778	Benign neoplasm of other parts of digestive system	neoplasms	Physical activity	Physical activity	Fraction of time
819	inactivity_peak_time_mean_abs_dev	0.00568778	0.121926	0.0440908	0.18428	225	0.0300778	Skull and face fracture and other intercranial injury	injuries & poisonings	Diurnal rhythms	Phase	Hours
915	walking_overall	0.00568808	-0.0039279	0.00142041	-0.0892962	966	0.0300778	Superficial injury without mention of infection	injuries & poisonings	Physical activity	Physical activity	Hours
830	sedentary_hourly_SD	0.00569076	-0.00422729	0.00152876	-0.134098	419	0.0300891	Dislocation	injuries & poisonings	Physical activity	Physical activity variability	Fraction of time
569	cosinor_rsquared	0.00569222	-0.0076495	0.00276645	-0.0861093	988	0.030094	Other disorders of intestine	digestive	Diurnal rhythms	Amplitude
225	MET_hourly_SD	0.00569619	-0.0289793	0.0104813	-0.188224	201	0.0301121	Benign neoplasm of brain and other parts of nervous system	neoplasms	Physical activity	Physical activity variability
220	sedentary_peak_time_mean_abs_dev	0.00569871	-0.205787	0.074433	-0.152433	331	0.0301205	Benign neoplasm of ovary	neoplasms	Diurnal rhythms	Phase	Hours
521	main_sleep_onset_mean_abs_dev	0.00569908	0.0789084	0.0285414	0.105639	686	0.0301205	Diseases of hard tissues of teeth	digestive	Diurnal rhythms	Phase	Hours
596	temp_within_day_SD	0.00569939	-0.0362672	0.013118	-0.0582419	2219	0.0301205	Other disorders of bladder	genitourinary	Diurnal rhythms	Variability	Celsius
1011	sleep_IV	0.00570395	0.0255641	0.00924754	0.103369	681	0.0301417	Complications of surgical and medical procedures		Diurnal rhythms	Variability
569	self_report_sleep_duration_abs_dev	0.00571604	0.0559361	0.0202393	0.0881947	983	0.0302027	Other disorders of intestine	digestive	Sleep	Self-report	Hours
650	mesor	0.00571678	0.012322	0.00445852	0.134111	399	0.0302038	Normal delivery	pregnancy complications	Physical activity	Physical activity	g
316	sleep_overall_L5	0.00572586	-0.0194606	0.00704286	-0.336103	66	0.0302489	Substance addiction and disorders	mental disorders	Sleep	Sleep	Fraction of time
465	MET_hourly_SD	0.00572719	-0.0188265	0.00681354	-0.12228	473	0.030253	Acute upper respiratory infections of multiple or unspecified sites	respiratory	Physical activity	Physical activity variability
338	walking_hourly_SD	0.00573387	-0.0107042	0.00387454	-0.234646	138	0.0302855	Pain	neurological	Physical activity	Physical activity variability	Fraction of time
261	MET_within_day_SD_M10	0.00573497	-0.0153203	0.00554551	-0.11352	588	0.0302884	Vitamin deficiency	endocrine/metabolic	Physical activity	Physical activity variability
8	sleep_overall_L5	0.00573887	-0.00612015	0.0022155	-0.105701	670	0.0303061	Intestinal infection	infectious diseases	Sleep	Sleep	Fraction of time
569	sedentary_hourly_SD_L5	0.0057435	0.00731294	0.00264754	0.0869947	988	0.0303277	Other disorders of intestine	digestive	Physical activity	Physical activity variability	Fraction of time
414	MVPA_between_day_SD	0.00574642	-0.00293591	0.00106297	-0.107749	660	0.0303379	Other forms of chronic heart disease	circulatory system	Physical activity	Physical activity variability	Fraction of time
175	sedentary_overall_M10	0.00574652	0.0137805	0.00498932	0.113139	573	0.0303379	Acquired absence of breast	neoplasms	Physical activity	Physical activity	Fraction of time
41	main_sleep_onset_mean	0.0057476	0.0645802	0.0233822	0.0578681	2368	0.0303388	Bacterial infection NOS	infectious diseases	Diurnal rhythms	Phase	Hours past midnight
990	MET_overall_L5	0.0057482	0.00358749	0.00129892	0.0849845	1047	0.0303388	Effects radiation NOS	injuries & poisonings	Physical activity	Physical activity	MET
337	acceleration_between_day_SD	0.00574862	-1.8279	0.661831	-0.378309	50	0.0303388	Disorders of the autonomic nervous system	neurological	Physical activity	Physical activity variability	g
573	temp_cosinor_rsquared	0.00574888	-0.010457	0.0037862	-0.0710518	1441	0.0303388	Other disorders of liver	digestive	Diurnal rhythms	Amplitude
261	acceleration_peak_value_SD	0.00574971	-2.73751	0.991199	-0.109814	588	0.0303403	Vitamin deficiency	endocrine/metabolic	Physical activity	Physical activity variability	Fraction of time
251	moderate_overall	0.00575318	-0.00746693	0.00270382	-0.206078	172	0.0303558	Other disorders of pancreatic internal secretion	endocrine/metabolic	Physical activity	Physical activity	Fraction of time
150	temp_amplitude	0.00575492	-0.213601	0.077349	-0.23488	129	0.0303621	Cancer of esophagus	neoplasms	Diurnal rhythms	Amplitude	Celsius
729	self_report_sleep_duration	0.00576021	-0.101008	0.0365809	-0.10295	726	0.0303865	Other disorders of soft tissues	musculoskeletal	Sleep	Self-report	Hours
624	temp_RA	0.00576063	0.00255701	0.000926054	0.0795478	1172	0.0303865	Symptoms involving female genital tract	genitourinary	Diurnal rhythms	Amplitude
574	self_report_IPAQ_activity_group	0.00576487	-0.0311396	0.0112782	-0.0676694	1715	0.0304044	Cholelithiasis and cholecystitis	digestive	Physical activity	Self-report physical activity
595	WASO_mean	0.00576513	0.0224787	0.00814168	0.118946	509	0.0304044	Hydronephrosis	genitourinary	Sleep	Sleep	Hours
507	sleep_peak_time_mean_abs_dev	0.00576727	0.0429295	0.0155496	0.0690525	1629	0.0304128	Pleurisy; pleural effusion	respiratory	Diurnal rhythms	Phase	Hours
451	sleep_hourly_SD	0.00576857	-0.00179488	0.000650143	-0.0978225	744	0.0304168	Phlebitis and thrombophlebitis	circulatory system	Sleep	Sleep variability	Fraction of time
277	sedentary_overall	0.00576948	0.00996624	0.00361005	0.129877	424	0.0304174	Other disorders of metabolism	endocrine/metabolic	Physical activity	Physical activity	Fraction of time
483	walking_peak_value_mean	0.00576977	-0.0144288	0.00522656	-0.123501	495	0.0304174	Acute bronchitis and bronchiolitis	respiratory	Physical activity	Physical activity	Hours
573	sleep_hourly_SD_L5	0.0057727	0.00658578	0.00238571	0.0723101	1441	0.0304299	Other disorders of liver	digestive	Sleep	Sleep	Fraction of time
571	self_report_sleep_duration	0.0057753	-0.103009	0.0373171	-0.104989	709	0.0304407	Chronic liver disease and cirrhosis	digestive	Sleep	Self-report	Hours
38	self_report_nap_during_day	0.00577689	0.0283576	0.0102733	0.113645	574	0.0304452	Septicemia	infectious diseases	Sleep	Self-report
965	phase_abs_dev	0.00577753	0.0442712	0.0160389	0.0697661	1610	0.0304452	Poisoning by analgesics, antipyretics, and antirheumatics	injuries & poisonings	Diurnal rhythms	Phase	Hours
1004	phase_abs_dev	0.00577792	0.168043	0.0608802	0.264815	106	0.0304452	Other signs and symptoms involving emotional state		Diurnal rhythms	Phase	Hours
255	temp_within_day_SD	0.00577834	-0.126621	0.0458742	-0.203343	171	0.0304452	Disorders of adrenal glands	endocrine/metabolic	Diurnal rhythms	Variability	Celsius
340	inactivity_peak_value_mean	0.00577928	-0.075164	0.027232	-0.0530501	2727	0.0304473	Migraine	neurological	Sleep	Sleep
334	sleep_hourly_SD_L5	0.00578115	0.0134663	0.00487902	0.147856	350	0.0304543	Degenerative disease of the spinal cord	neurological	Sleep	Sleep	Fraction of time
930	inactivity_peak_value_mean	0.00578618	0.203548	0.0737561	0.143662	355	0.0304779	Allergic reaction to food	injuries & poisonings	Sleep	Sleep
208	mesor	0.00578776	-0.00355101	0.00128676	-0.0386487	5100	0.0304833	Benign neoplasm of colon	neoplasms	Physical activity	Physical activity	g
579	acceleration_RA	0.00578874	-0.00628346	0.00227694	-0.0920665	835	0.0304856	Other symptoms involving abdomen and pelvis	digestive	Diurnal rhythms	Amplitude
458	main_sleep_offset_mean_abs_dev	0.00579015	0.0458809	0.0166264	0.0696745	1594	0.0304902	Hypotension	circulatory system	Diurnal rhythms	Phase	Hours
430	WASO_mean	0.00579118	0.0270217	0.00979237	0.142986	353	0.0304927	Intracranial hemorrhage	circulatory system	Sleep	Sleep	Hours
483	MVPA_hourly_SD	0.00579918	-0.00628818	0.00227914	-0.121523	495	0.0305319	Acute bronchitis and bronchiolitis	respiratory	Physical activity	Physical activity variability	Fraction of time
477	sedentary_hourly_SD_M10	0.00580392	-0.00427936	0.0015512	-0.127154	474	0.030554	Epistaxis or throat hemorrhage	respiratory	Physical activity	Physical activity variability	Fraction of time
414	walking_hourly_SD_M10	0.00580462	-0.00522293	0.00189325	-0.10766	660	0.0305543	Other forms of chronic heart disease	circulatory system	Physical activity	Physical activity variability	Fraction of time
425	main_sleep_duration_mean	0.00580508	-0.163561	0.0592895	-0.15464	318	0.0305543	Cardiomyopathy	circulatory system	Sleep	Sleep	Hours
334	acceleration_between_day_SD_M10	0.00580653	-1.49894	0.543368	-0.145637	350	0.0305591	Degenerative disease of the spinal cord	neurological	Physical activity	Physical activity variability	Fraction of time
840	acceleration_within_day_SD	0.0058074	2.52518	0.9154	0.237983	116	0.0305608	Sprains and strains	injuries & poisonings	Physical activity	Physical activity variability	Fraction of time
726	temp_within_day_SD	0.00581216	-0.0352809	0.0127909	-0.0566581	2319	0.0305829	Peripheral enthesopathies and allied syndromes	musculoskeletal	Diurnal rhythms	Variability	Celsius
483	sedentary_hourly_SD	0.00581305	0.00385894	0.00139906	0.122414	495	0.0305847	Acute bronchitis and bronchiolitis	respiratory	Physical activity	Physical activity variability	Fraction of time
635	sedentary_overall	0.00581642	-0.0102377	0.00371195	-0.133415	410	0.0305996	Hemorrhage during pregnancy; childbirth and postpartum	pregnancy complications	Physical activity	Physical activity	Fraction of time
367	walking_hourly_SD_M10	0.00582038	-0.00411175	0.00149094	-0.084755	1061	0.0306175	Disorders of refraction and accommodation; blindness and low vision	sense organs	Physical activity	Physical activity variability	Fraction of time
596	MET_overall	0.00582275	-0.00953826	0.00345879	-0.0582726	2219	0.0306271	Other disorders of bladder	genitourinary	Physical activity	Physical activity	MET
572	MET_within_day_SD	0.00582513	-0.0233985	0.00848525	-0.160482	277	0.0306367	Ascites (non malignant)	digestive	Physical activity	Physical activity variability
344	MVPA_between_day_SD	0.00582572	-0.00746814	0.00270828	-0.274084	108	0.0306369	Other paralytic syndromes	neurological	Physical activity	Physical activity variability	Fraction of time
624	self_report_sleep_duration	0.00582733	-0.0805501	0.029212	-0.082099	1168	0.030642	Symptoms involving female genital tract	genitourinary	Sleep	Self-report	Hours
396	walking_overall	0.00582779	-0.00699593	0.00253714	-0.159044	301	0.030642	Abnormal heart sounds	circulatory system	Physical activity	Physical activity	Hours
782	acceleration_between_day_SD_M10	0.00582885	-1.31631	0.477382	-0.127893	442	0.0306447	Symptoms involving skin and other integumentary tissue	symptoms	Physical activity	Physical activity variability	Fraction of time
510	acceleration_hourly_SD	0.00582999	-2.27081	0.823567	-0.157043	275	0.0306478	Other diseases of lung	respiratory	Physical activity	Physical activity variability	Fraction of time
455	sleep_within_day_SD_M10	0.0058325	0.00295735	0.00107261	0.0443318	3954	0.0306581	Hemorrhoids	circulatory system	Sleep	Sleep variability
572	total_sleep_mean	0.00583356	0.20563	0.0745826	0.165905	277	0.0306607	Ascites (non malignant)	digestive	Sleep	Sleep	Hours
38	sedentary_hourly_SD_M10	0.00583478	-0.00297046	0.00107742	-0.0882625	985	0.0306643	Septicemia	infectious diseases	Physical activity	Physical activity variability	Fraction of time
430	other_sleep_mean	0.00584002	0.102242	0.0370884	0.14325	353	0.0306889	Intracranial hemorrhage	circulatory system	Sleep	Sleep	Hours
450	MET_within_day_SD_L5	0.00584066	0.00889729	0.00322753	0.195496	199	0.0306894	Noninfectious disorders of lymphatic channels	circulatory system	Physical activity	Physical activity variability
733	acceleration_overall	0.00584569	-0.998754	0.36234	-0.122613	441	0.0307086	Other disorders of bone and cartilage	musculoskeletal	Physical activity	Physical activity	g
578	temp_RA	0.0058458	0.00139724	0.000506908	0.0434676	4031	0.0307086	Gastrointestinal hemorrhage	digestive	Diurnal rhythms	Amplitude
747	walking_within_day_SD	0.00584597	-0.0047791	0.00173383	-0.108012	651	0.0307086	Cardiac and circulatory congenital anomalies	congenital anomalies	Physical activity	Physical activity variability	Fraction of time
504	sedentary_RA	0.00585595	-0.0448477	0.0162738	-0.285746	94	0.0307567	Other alveolar and parietoalveolar pneumonopathy	respiratory	Diurnal rhythms	Amplitude
338	acceleration_M10_time	0.00585623	0.339094	0.123047	0.235384	137	0.0307567	Pain	neurological	Diurnal rhythms	Phase	Hours past midnight
275	sedentary_RA	0.00585777	-0.0172668	0.0062658	-0.110015	608	0.0307619	Disorders of mineral metabolism	endocrine/metabolic	Diurnal rhythms	Amplitude
175	walking_within_day_SD_M10	0.00585844	-0.00537251	0.00194961	-0.11515	573	0.0307625	Acquired absence of breast	neoplasms	Physical activity	Physical activity variability	Fraction of time
830	sedentary_overall_M10	0.00586517	-0.0160579	0.00582796	-0.131837	419	0.0307949	Dislocation	injuries & poisonings	Physical activity	Physical activity	Fraction of time
295	acceleration_hourly_SD_M10	0.00586794	-5.39998	1.95995	-0.264443	98	0.0308065	Schizophrenia and other psychotic disorders	mental disorders	Physical activity	Physical activity variability	Fraction of time
244	acceleration_hourly_SD	0.00587556	-0.585436	0.21252	-0.0404873	4538	0.0308437	Hypothyroidism	endocrine/metabolic	Physical activity	Physical activity variability	Fraction of time
475	acceleration_hourly_SD	0.00587688	-1.23132	0.446993	-0.0851547	926	0.0308476	Chronic sinusitis	respiratory	Physical activity	Physical activity variability	Fraction of time
441	MET_overall_L5	0.00587876	0.00990541	0.00359601	0.23465	133	0.0308546	Vascular insufficiency of intestine	circulatory system	Physical activity	Physical activity	MET
253	walking_within_day_SD_M10	0.0058832	-0.00958678	0.00348065	-0.205475	177	0.030875	Disorders of the pituitary gland and its hypothalamic control	endocrine/metabolic	Physical activity	Physical activity variability	Fraction of time
587	MVPA_within_day_SD_M10	0.00588408	-0.0149373	0.00542335	-0.318991	74	0.0308767	Kidney replaced by transpant	genitourinary	Physical activity	Physical activity variability	Fraction of time
175	acceleration_during_main_sleep_mean	0.00588684	0.0561579	0.0203906	0.115446	573	0.0308833	Acquired absence of breast	neoplasms	Sleep	Sleep	g
150	sleep_peak_quality_mean	0.00588705	-0.0148311	0.00538509	-0.23742	129	0.0308833	Cancer of esophagus	neoplasms	Sleep	Sleep	Hours
261	main_sleep_onset_SD	0.00588799	0.0765963	0.0278123	0.113916	586	0.0308833	Vitamin deficiency	endocrine/metabolic	Diurnal rhythms	Phase Variability	Hours
597	sedentary_hourly_SD_L5	0.00588802	0.00819938	0.00297722	0.0975397	775	0.0308833	Other disorders of urethra and urinary tract	genitourinary	Physical activity	Physical activity variability	Fraction of time
600	MVPA_hourly_SD	0.00588848	-0.00265794	0.000965116	-0.0513663	3282	0.0308833	Hyperplasia of prostate	genitourinary	Physical activity	Physical activity variability	Fraction of time
960	MET_overall_M10	0.00588866	-0.0119517	0.00433977	-0.0414344	4516	0.0308833	Poisoning by antibiotics	injuries & poisonings	Physical activity	Physical activity	MET
617	acceleration_within_day_SD_L5	0.00589282	0.409529	0.148716	0.327868	69	0.0309022	Disorders secondary to childbirth, surgery, trauma	genitourinary	Physical activity	Physical activity variability	Fraction of time
801	tasks_light_overall_M10	0.00589553	-0.01871	0.00679467	-0.289079	87	0.0309135	Fracture of ankle and foot	injuries & poisonings	Physical activity	Physical activity	Fraction of time
560	temp_within_day_SD	0.00589974	-0.0559784	0.0203307	-0.0898963	894	0.0309317	Intestinal obstruction without mention of hernia	digestive	Diurnal rhythms	Variability	Celsius
150	MET_hourly_SD_M10	0.00590012	-0.0366904	0.0133256	-0.240679	129	0.0309317	Cancer of esophagus	neoplasms	Physical activity	Physical activity variability
244	temp_within_day_SD	0.0059009	-0.0259833	0.00943704	-0.0417268	4539	0.0309329	Hypothyroidism	endocrine/metabolic	Diurnal rhythms	Variability	Celsius
112	MVPA_between_day_SD	0.00590524	-0.00336062	0.00122067	-0.123336	492	0.0309528	Candidiasis	infectious diseases	Physical activity	Physical activity variability	Fraction of time
303	amplitude	0.00590956	-0.0257508	0.00935423	-0.271506	96	0.0309725	Psychogenic and somatoform disorders	mental disorders	Diurnal rhythms	Amplitude	g
525	sleep_hourly_SD	0.00591198	-0.00210916	0.00076621	-0.114951	531	0.0309795	Other diseases of the teeth and supporting structures	digestive	Sleep	Sleep variability	Fraction of time
158	temp_amplitude	0.00591211	0.163822	0.0595132	0.180143	215	0.0309795	Neoplasm of unspecified nature of digestive system	neoplasms	Diurnal rhythms	Amplitude	Celsius
961	walking_within_day_SD_M10	0.00591257	-0.00712917	0.0025899	-0.152801	323	0.0309795	Poisoning by other anti-infectives	injuries & poisonings	Physical activity	Physical activity variability	Fraction of time
191	MET_hourly_SD_M10	0.0059237	-0.039761	0.0144477	-0.260821	107	0.0310349	Manlignant and unknown neoplasms of brain and nervous system	neoplasms	Physical activity	Physical activity variability
722	sedentary_overall_L5	0.0059272	0.00252784	0.000918588	0.0487335	3209	0.0310472	Intervertebral disc disorders	musculoskeletal	Physical activity	Physical activity	Fraction of time
686	MET_overall_L5	0.00592748	0.00394372	0.00143311	0.0934233	852	0.0310472	Other local infections of skin and subcutaneous tissue	dermatologic	Physical activity	Physical activity	MET
600	total_sleep_mean	0.00592773	0.064748	0.023529	0.0522395	3281	0.0310472	Hyperplasia of prostate	genitourinary	Sleep	Sleep	Hours
721	MVPA_within_day_SD_M10	0.00593815	-0.0045269	0.00164539	-0.0966735	808	0.0310989	Spondylosis and allied disorders	musculoskeletal	Physical activity	Physical activity variability	Fraction of time
425	cosinor_rsquared	0.00594161	-0.013387	0.0048661	-0.150696	318	0.0311097	Cardiomyopathy	circulatory system	Diurnal rhythms	Amplitude
481	acceleration_RA	0.00594174	-0.0138943	0.00505053	-0.203583	168	0.0311097	Influenza	respiratory	Diurnal rhythms	Amplitude
857	sleep_within_day_SD_M10	0.00594189	0.0110656	0.00402231	0.165877	271	0.0311097	Mechanical complication of unspecified genitourinary device, implant, and graft	injuries & poisonings	Sleep	Sleep variability
483	MVPA_overall	0.00595027	-0.00694839	0.00252614	-0.121514	495	0.0311507	Acute bronchitis and bronchiolitis	respiratory	Physical activity	Physical activity	Fraction of time
348	acceleration_between_day_SD	0.00595231	-0.79114	0.287636	-0.163737	261	0.0311559	Other conditions of brain	neurological	Physical activity	Physical activity variability	g
158	temp_IV	0.0059524	-0.067301	0.0244688	-0.180795	215	0.0311559	Neoplasm of unspecified nature of digestive system	neoplasms	Diurnal rhythms	Variability
636	mesor	0.00595349	0.0111584	0.00405698	0.121447	489	0.0311587	Early or threatened labor; hemorrhage in early pregnancy	pregnancy complications	Physical activity	Physical activity	g
433	self_report_daytime_dozing	0.00595534	0.0115199	0.00418854	0.06916	1676	0.0311634	Cerebrovascular disease	circulatory system	Sleep	Self-report
785	MET_overall_M10	0.00595551	-0.00948851	0.00344998	-0.0328948	7503	0.0311634	Abdominal pain	symptoms	Physical activity	Physical activity	MET
470	self_report_sleep_duration_abs_dev	0.00595984	0.0621049	0.022583	0.0979211	786	0.0311813	Septal Deviations/Turbinate Hypertrophy	respiratory	Sleep	Self-report	Hours
260	sleep_IV	0.00596005	0.0464083	0.0168754	0.187654	204	0.0311813	Protein-calorie malnutrition	endocrine/metabolic	Diurnal rhythms	Variability
530	moderate_overall_M10	0.0059639	-0.00201625	0.000733223	-0.030789	8977	0.0311986	Diseases of esophagus	digestive	Physical activity	Physical activity	Fraction of time
625	main_sleep_duration_mean	0.00596466	0.127572	0.046393	0.120614	517	0.0311996	Pain and other symptoms associated with female genital organs	genitourinary	Sleep	Sleep	Hours
755	MET_hourly_SD_M10	0.00596542	0.0459369	0.0167058	0.301334	83	0.0312006	Congenital anomalies of limbs	congenital anomalies	Physical activity	Physical activity variability
513	MVPA_within_day_SD	0.00596616	-0.0151563	0.00551193	-0.296191	85	0.0312016	Respiratory abnormalities	respiratory	Physical activity	Physical activity variability	Fraction of time
227	MVPA_hourly_SD	0.00596916	-0.00901459	0.00327856	-0.174212	238	0.0312143	Benign neoplasm of other endocrine glands and related structures	neoplasms	Physical activity	Physical activity variability	Fraction of time
733	MET_overall_L5	0.0059796	0.00546885	0.0019894	0.129552	440	0.031266	Other disorders of bone and cartilage	musculoskeletal	Physical activity	Physical activity	MET
501	num_wakings_mean	0.00598212	0.211613	0.0769823	0.234156	130	0.0312762	Pneumonitis due to inhalation of food or vomitus	respiratory	Sleep	Sleep
650	sleep_peak_time_mean_abs_dev	0.00598337	-0.0864254	0.0314414	-0.139016	399	0.0312798	Normal delivery	pregnancy complications	Diurnal rhythms	Phase	Hours
275	sleep_hourly_SD_L5	0.00598565	0.0100188	0.00364497	0.110003	608	0.0312888	Disorders of mineral metabolism	endocrine/metabolic	Sleep	Sleep	Fraction of time
1001	acceleration_within_day_SD_M10	0.00598884	-2.59138	0.942843	-0.185374	197	0.0313025	Foreign body injury		Physical activity	Physical activity variability	Fraction of time
386	self_report_nap_during_day	0.0059961	0.0193452	0.00703939	0.0775275	1238	0.0313375	Vertiginous syndromes and other disorders of vestibular system	sense organs	Sleep	Self-report
349	acceleration_hourly_SD	0.00600189	-2.11211	0.768664	-0.146068	320	0.0313649	Other and unspecified disorders of the nervous system	neurological	Physical activity	Physical activity variability	Fraction of time
471	num_wakings_mean	0.00600364	0.0860165	0.0313053	0.0951798	786	0.0313688	Nasal polyps	respiratory	Sleep	Sleep
1005	main_sleep_onset_mean_abs_dev	0.00600376	0.146401	0.0532819	0.195995	196	0.0313688	Other symptoms		Diurnal rhythms	Phase	Hours
284	MET_overall_M10	0.00600484	-0.0803007	0.0292257	-0.278387	91	0.0313715	Aplastic anemia	hematopoietic	Physical activity	Physical activity	MET
853	other_sleep_mean	0.00600763	0.198752	0.0723406	0.278469	91	0.0313818	Complication of colostomy or enterostomy	injuries & poisonings	Sleep	Sleep	Hours
681	total_sleep_mean_abs_dev	0.00600795	0.0588784	0.0214303	0.0734461	1449	0.0313818	Superficial cellulitis and abscess	dermatologic	Sleep	Sleep	Hours
532	other_sleep_mean	0.00600893	0.050542	0.0183964	0.0708135	1449	0.0313831	Dysphagia	digestive	Sleep	Sleep	Hours
760	acceleration_overall	0.00600933	-0.512854	0.186672	-0.0629611	1706	0.0313831	Back pain	symptoms	Physical activity	Physical activity	g
501	MVPA_hourly_SD	0.00602202	-0.0122706	0.00446746	-0.237137	129	0.0314464	Pneumonitis due to inhalation of food or vomitus	respiratory	Physical activity	Physical activity variability	Fraction of time
752	sleep_hourly_SD_L5	0.00602323	0.0300236	0.0109312	0.329651	72	0.0314469	Nervous system congenital anomalies	congenital anomalies	Sleep	Sleep	Fraction of time
594	MET_within_day_SD_L5	0.00602324	0.00324354	0.00118093	0.0712689	1484	0.0314469	Urinary calculus	genitourinary	Physical activity	Physical activity variability
362	sedentary_peak_value_mean	0.0060239	0.00605579	0.00220486	0.0762767	1287	0.0314474	Other retinal disorders	sense organs	Physical activity	Physical activity	Hours
426	acceleration_hourly_SD	0.00602766	-0.867972	0.316044	-0.0600268	1935	0.0314641	Cardiac conduction disorders	circulatory system	Physical activity	Physical activity variability	Fraction of time
558	main_sleep_offset_mean	0.00603142	0.0563523	0.0205204	0.0562815	2482	0.0314808	Noninfectious gastroenteritis	digestive	Diurnal rhythms	Phase	Hours past midnight
870	sleep_peak_time_mean_abs_dev	0.00603323	0.049968	0.0181963	0.080374	1182	0.0314873	Open wounds of head; neck; and trunk	injuries & poisonings	Diurnal rhythms	Phase	Hours
596	sleep_within_day_SD_M10	0.00603482	0.00391104	0.00142428	0.0586279	2219	0.0314926	Other disorders of bladder	genitourinary	Sleep	Sleep variability
441	walking_peak_value_mean	0.0060358	-0.0274758	0.0100061	-0.235174	134	0.0314948	Vascular insufficiency of intestine	circulatory system	Physical activity	Physical activity	Hours
242	acceleration_overall_L5	0.00603672	0.16239	0.0591399	0.0956003	832	0.0314966	Thyrotoxicosis with or without goiter	endocrine/metabolic	Physical activity	Physical activity	g
743	sleep_peak_quality_SD	0.00604002	0.00255059	0.000928942	0.0609703	2126	0.0315109	Osteoporosis, osteopenia and pathological fracture	musculoskeletal	Sleep	Sleep variability	Hours
242	MET_peak_value_mean	0.00604286	-0.0355468	0.0129471	-0.0929624	832	0.0315228	Thyrotoxicosis with or without goiter	endocrine/metabolic	Physical activity	Physical activity	MET
830	sleep_hourly_SD_L5	0.00605086	0.0120692	0.00439662	0.132516	419	0.0315615	Dislocation	injuries & poisonings	Sleep	Sleep	Fraction of time
916	sleep_IV	0.00605198	0.0379675	0.0138313	0.153523	300	0.0315644	Contusion	injuries & poisonings	Diurnal rhythms	Variability
416	MET_peak_value_mean	0.00605407	-0.0383792	0.0139819	-0.10037	716	0.0315724	Cardiomegaly	circulatory system	Physical activity	Physical activity	MET
916	sleep_overall_L5	0.00605541	-0.00901915	0.00328584	-0.155769	297	0.0315764	Contusion	injuries & poisonings	Sleep	Sleep	Fraction of time
736	main_sleep_duration_mean_abs_dev	0.00605632	0.193757	0.0705904	0.283121	93	0.0315781	Other acquired deformities of limbs	musculoskeletal	Sleep	Sleep	Hours
728	moderate_between_day_SD	0.00605902	-0.00191018	0.000695961	-0.0951263	810	0.0315893	Disorders of muscle, ligament, and fascia	musculoskeletal	Physical activity	Physical activity variability	Fraction of time
340	temp_within_day_SD	0.00606649	-0.0324186	0.0118133	-0.0520614	2729	0.0316253	Migraine	neurological	Diurnal rhythms	Variability	Celsius
394	main_sleep_duration_mean_abs_dev	0.00606789	0.0498943	0.0181819	0.0729066	1461	0.0316296	Rheumatic disease of the heart valves	circulatory system	Sleep	Sleep	Hours
674	sedentary_hourly_SD	0.00607065	-0.0121199	0.00441682	-0.384468	50	0.0316411	Other complications of the puerperium NEC	pregnancy complications	Physical activity	Physical activity variability	Fraction of time
565	self_report_sleeplessness	0.00607181	0.0320346	0.0116742	0.0640929	1779	0.0316441	Anal and rectal conditions	digestive	Sleep	Self-report
560	main_sleep_onset_mean	0.00607505	0.103034	0.0375518	0.0923256	893	0.031658	Intestinal obstruction without mention of hernia	digestive	Diurnal rhythms	Phase	Hours past midnight
516	main_sleep_ratio_mean	0.0060764	-0.00337974	0.00123181	-0.149608	314	0.0316595	Abnormal sputum	respiratory	Sleep	Sleep
496	self_report_sleep_duration	0.00607647	-0.0585297	0.0213323	-0.0596552	2287	0.0316595	Chronic airway obstruction	respiratory	Sleep	Self-report	Hours
525	main_sleep_onset_SD	0.00607756	0.0802062	0.0292333	0.119285	531	0.0316597	Other diseases of the teeth and supporting structures	digestive	Diurnal rhythms	Phase Variability	Hours
652	acceleration_peak_time_mean	0.00607803	-0.28268	0.103031	-0.149124	336	0.0316597	Malposition and malpresentation of fetus or obstruction	pregnancy complications	Diurnal rhythms	Phase	Hours past midnight
272	self_report_snoring	0.00607822	0.0141793	0.0051681	0.0295666	10809	0.0316597	Disorders of lipoid metabolism	endocrine/metabolic	Sleep	Self-report
599	acceleration_overall_L5	0.00608134	0.0695994	0.0253693	0.0409736	4903	0.0316705	Other symptoms/disorders or the urinary system	genitourinary	Physical activity	Physical activity	g
915	inactivity_peak_time_mean	0.00608143	-0.0863735	0.0314836	-0.0888111	964	0.0316705	Superficial injury without mention of infection	injuries & poisonings	Diurnal rhythms	Phase	Hours past midnight
345	MET_within_day_SD_M10	0.0060888	-0.0123619	0.00450661	-0.0915985	900	0.0317059	Epilepsy, recurrent seizures, convulsions	neurological	Physical activity	Physical activity variability
736	sleep_overall_L5	0.00609364	-0.0162883	0.0059386	-0.281314	91	0.0317282	Other acquired deformities of limbs	musculoskeletal	Sleep	Sleep	Fraction of time
455	main_sleep_onset_SD	0.00609693	0.0301352	0.0109878	0.044818	3934	0.0317401	Hemorrhoids	circulatory system	Diurnal rhythms	Phase Variability	Hours
961	acceleration_within_day_SD_L5	0.00609706	0.191037	0.0696554	0.152944	322	0.0317401	Poisoning by other anti-infectives	injuries & poisonings	Physical activity	Physical activity variability	Fraction of time
480	sleep_peak_time_mean_abs_dev	0.00609977	0.0319578	0.011653	0.0514044	2995	0.0317509	Pneumonia	respiratory	Diurnal rhythms	Phase	Hours
573	acceleration_peak_value_SD	0.00610029	-1.74879	0.637677	-0.0701515	1433	0.0317509	Other disorders of liver	digestive	Physical activity	Physical activity variability	Fraction of time
216	sleep_within_day_SD_L5	0.00610262	-0.00387229	0.00141206	-0.0632318	1821	0.0317601	Benign neoplasm of skin	neoplasms	Sleep	Sleep
661	main_sleep_duration_mean	0.00610443	-0.134104	0.0489038	-0.12679	483	0.0317666	Fetal distress and abnormal forces of labor	pregnancy complications	Sleep	Sleep	Hours
850	total_sleep_mean_abs_dev	0.00610502	0.0680731	0.0248245	0.0849158	1048	0.0317666	Hemorrhage or hematoma complicating a procedure	injuries & poisonings	Sleep	Sleep	Hours
288	acceleration_peak_value_SD	0.00610919	-2.35112	0.857462	-0.0943138	784	0.0317854	Diseases of white blood cells	hematopoietic	Physical activity	Physical activity variability	Fraction of time
722	sleep_overall_L5	0.00611107	-0.00281873	0.00102804	-0.0486821	3211	0.0317922	Intervertebral disc disorders	musculoskeletal	Sleep	Sleep	Fraction of time
79	MET_hourly_SD	0.00611518	-0.0128204	0.00467619	-0.0832699	1015	0.031807	Viral infection	infectious diseases	Physical activity	Physical activity variability
669	sedentary_overall	0.00611518	-0.00889816	0.00324558	-0.115958	549	0.031807	Complications of labor and delivery NEC	pregnancy complications	Physical activity	Physical activity	Fraction of time
282	sleep_within_day_SD_M10	0.00611564	0.0163978	0.00598111	0.245809	123	0.031807	Hereditary hemolytic anemias	hematopoietic	Sleep	Sleep variability
587	walking_hourly_SD	0.0061212	-0.0145181	0.00529607	-0.31825	74	0.031833	Kidney replaced by transpant	genitourinary	Physical activity	Physical activity variability	Fraction of time
501	sleep_within_day_SD_M10	0.00612318	0.0157969	0.00576278	0.236802	130	0.0318403	Pneumonitis due to inhalation of food or vomitus	respiratory	Sleep	Sleep variability
305	temp_phase	0.00612513	1.58804	0.579345	0.310577	76	0.031845			Diurnal rhythms	Phase	Hours past midnight
327	sleep_within_day_SD_M10	0.00612523	0.00513132	0.001872	0.0769203	1294	0.031845	Sleep disorders	neurological	Sleep	Sleep variability
871	moderate_within_day_SD_M10	0.00612691	0.00482627	0.00176077	0.0912063	875	0.0318494	Open wounds of extremities	injuries & poisonings	Physical activity	Physical activity variability	Fraction of time
850	MET_within_day_SD_L5	0.00612747	0.00380746	0.00138909	0.0836597	1049	0.0318494	Hemorrhage or hematoma complicating a procedure	injuries & poisonings	Physical activity	Physical activity variability
615	amplitude	0.00612778	-0.00739236	0.00269701	-0.0779423	1157	0.0318494	Endometriosis	genitourinary	Diurnal rhythms	Amplitude	g
788	sedentary_within_day_SD	0.00612837	0.00228029	0.000831944	0.0661112	1750	0.0318494	Syncope and collapse	symptoms	Physical activity	Physical activity variability	Fraction of time
379	MET_hourly_SD	0.00613164	-0.0111073	0.00405264	-0.0721431	1363	0.0318635	Other disorders of eye	sense organs	Physical activity	Physical activity variability
242	MET_within_day_SD_M10	0.00613316	-0.0127982	0.00466973	-0.0948313	832	0.0318684	Thyrotoxicosis with or without goiter	endocrine/metabolic	Physical activity	Physical activity variability
260	total_sleep_mean	0.00613531	0.237855	0.0867909	0.191904	204	0.0318766	Protein-calorie malnutrition	endocrine/metabolic	Sleep	Sleep	Hours
715	moderate_within_day_SD_M10	0.00613604	0.00541257	0.00197502	0.102286	694	0.0318774	Other inflammatory spondylopathies	musculoskeletal	Physical activity	Physical activity variability	Fraction of time
153	num_wakings_mean	0.00613927	0.0787442	0.0287352	0.0871327	935	0.0318912	Colorectal cancer	neoplasms	Sleep	Sleep
626	acceleration_overall_M10	0.00614101	-0.708297	0.25848	-0.0473507	3392	0.0318973	Disorders of menstruation and other abnormal bleeding from female genital tract	genitourinary	Physical activity	Physical activity	g
240	main_sleep_offset_mean	0.00614477	0.228551	0.0834114	0.228264	145	0.0319138	Simple and unspecified goiter	endocrine/metabolic	Diurnal rhythms	Phase	Hours past midnight
244	MET_hourly_SD	0.00615008	-0.00634333	0.00231529	-0.0412007	4539	0.0319384	Hypothyroidism	endocrine/metabolic	Physical activity	Physical activity variability
159	acceleration_overall_M10	0.00615747	-1.1765	0.429478	-0.0786504	1117	0.0319738	Malignant neoplasm of other and ill-defined sites within the digestive organs and peritoneum	neoplasms	Physical activity	Physical activity	g
416	MET_within_day_SD	0.00616403	-0.0145507	0.00531238	-0.0997975	716	0.0320029	Cardiomegaly	circulatory system	Physical activity	Physical activity variability
701	temp_L1_time	0.00616422	0.307775	0.112367	0.0883864	984	0.0320029	Other hypertrophic and atrophic conditions of skin	dermatologic	Diurnal rhythms	Phase	Hours past midnight
743	MET_hourly_SD_M10	0.0061668	-0.00926817	0.00338394	-0.0607966	2130	0.0320133	Osteoporosis, osteopenia and pathological fracture	musculoskeletal	Physical activity	Physical activity variability
785	MET_within_day_SD	0.00616856	-0.00475421	0.00173589	-0.0326073	7503	0.0320195	Abdominal pain	symptoms	Physical activity	Physical activity variability
159	walking_hourly_SD_M10	0.00617005	-0.00398045	0.00145341	-0.0820487	1117	0.0320242	Malignant neoplasm of other and ill-defined sites within the digestive organs and peritoneum	neoplasms	Physical activity	Physical activity variability	Fraction of time
297	acceleration_overall_M10	0.00617177	-2.92772	1.06906	-0.195723	179	0.0320301	Suicidal ideation or attempt	mental disorders	Physical activity	Physical activity	g
674	temp_L1_time	0.00617774	-1.35959	0.496513	-0.390447	50	0.0320582	Other complications of the puerperium NEC	pregnancy complications	Diurnal rhythms	Phase	Hours past midnight
569	walking_overall_M10	0.00618231	-0.00709984	0.00259304	-0.0878215	988	0.0320789	Other disorders of intestine	digestive	Physical activity	Physical activity	Fraction of time
349	MET_hourly_SD_M10	0.0061845	-0.0233764	0.00853802	-0.153343	320	0.0320872	Other and unspecified disorders of the nervous system	neurological	Physical activity	Physical activity variability
634	cosinor_rsquared	0.00619082	0.00677163	0.00247358	0.0762272	1313	0.032117	Miscarriage; stillbirth	pregnancy complications	Diurnal rhythms	Amplitude
870	walking_overall_M10	0.00619162	-0.00649227	0.00237157	-0.0803061	1184	0.0321182	Open wounds of head; neck; and trunk	injuries & poisonings	Physical activity	Physical activity	Fraction of time
645	MET_RA	0.00619848	0.0101835	0.00372043	0.162956	263	0.0321508	Late pregnancy and failed induction	pregnancy complications	Diurnal rhythms	Amplitude	MET
145	walking_peak_value_mean	0.00620098	-0.0271755	0.00992878	-0.232604	137	0.0321607	Cancer of mouth	neoplasms	Physical activity	Physical activity	Hours
335	sedentary_RA	0.00620282	-0.0258881	0.00945874	-0.164945	274	0.0321673	Multiple sclerosis	neurological	Diurnal rhythms	Amplitude
939	mesor	0.00620874	0.00503849	0.00184112	0.0548382	2347	0.0321902	Atopic/contact dermatitis due to other or unspecified	dermatologic	Physical activity	Physical activity	g
208	main_sleep_duration_mean_abs_dev	0.00620936	0.0274311	0.0100238	0.0400828	5088	0.0321902	Benign neoplasm of colon	neoplasms	Sleep	Sleep	Hours
569	MET_within_day_SD	0.00620947	-0.0123639	0.00451799	-0.0847994	988	0.0321902	Other disorders of intestine	digestive	Physical activity	Physical activity variability
79	main_sleep_onset_SD	0.00621005	0.058096	0.0212295	0.0864022	1007	0.0321902	Viral infection	infectious diseases	Diurnal rhythms	Phase Variability	Hours
613	tasks_light_peak_value_mean	0.00621013	-0.0152932	0.00558847	-0.139359	375	0.0321902	Other nonmalignant breast conditions	genitourinary	Physical activity	Physical activity	Fraction of time
798	moderate_within_day_SD_M10	0.00621165	-0.00459362	0.00167866	-0.0868098	983	0.0321951	Malaise and fatigue	symptoms	Physical activity	Physical activity variability	Fraction of time
1019	MVPA_hourly_SD	0.00621579	-0.00274147	0.0010019	-0.0529805	2669	0.0322126	Other ill-defined and unknown causes of morbidity and mortality		Physical activity	Physical activity variability	Fraction of time
650	temp_within_day_SD	0.00621619	0.0837625	0.0306122	0.134515	399	0.0322126	Normal delivery	pregnancy complications	Diurnal rhythms	Variability	Celsius
211	walking_peak_value_mean	0.0062175	-0.0085393	0.00312089	-0.0730906	1430	0.0322164	Benign neoplasm of other parts of digestive system	neoplasms	Physical activity	Physical activity	Hours
284	walking_within_day_SD	0.00622001	-0.0125835	0.00459917	-0.284399	91	0.0322265	Aplastic anemia	hematopoietic	Physical activity	Physical activity variability	Fraction of time
597	sedentary_IV	0.00622307	0.0275727	0.0100782	0.0989665	775	0.0322393	Other disorders of urethra and urinary tract	genitourinary	Diurnal rhythms	Variability
440	acceleration_within_day_SD_M10	0.00622836	-3.6318	1.32761	-0.2598	101	0.0322616	Atherosclerosis	circulatory system	Physical activity	Physical activity variability	Fraction of time
369	self_report_nap_during_day	0.00622854	0.071423	0.0261084	0.286234	88	0.0322616	Infection of the eye	sense organs	Sleep	Self-report
626	moderate_overall_M10	0.00622985	-0.00316316	0.00115633	-0.0483028	3392	0.0322654	Disorders of menstruation and other abnormal bleeding from female genital tract	genitourinary	Physical activity	Physical activity	Fraction of time
857	sedentary_IV	0.00623704	0.0469187	0.017154	0.168405	271	0.0322996	Mechanical complication of unspecified genitourinary device, implant, and graft	injuries & poisonings	Diurnal rhythms	Variability
720	sleep_hourly_SD_L5	0.00623965	0.0163022	0.00596059	0.178994	227	0.0323101	Spinal stenosis	musculoskeletal	Sleep	Sleep	Fraction of time
716	MET_overall	0.00624252	0.00579395	0.00211856	0.0353973	6533	0.032322	Other arthropathies	musculoskeletal	Physical activity	Physical activity	MET
595	acceleration_between_day_SD	0.00624408	-0.563632	0.206099	-0.116652	509	0.0323271	Hydronephrosis	genitourinary	Physical activity	Physical activity variability	g
427	main_sleep_onset_mean	0.00624622	0.0456262	0.0166845	0.0408841	4927	0.0323351	Cardiac dysrhythmias	circulatory system	Diurnal rhythms	Phase	Hours past midnight
362	MET_RA	0.00624959	-0.00461779	0.00168873	-0.0738938	1287	0.0323496	Other retinal disorders	sense organs	Diurnal rhythms	Amplitude	MET
737	MET_RA	0.00625056	-0.0120314	0.00439998	-0.192527	191	0.0323516	Curvature of spine	musculoskeletal	Diurnal rhythms	Amplitude	MET
253	sleep_hourly_SD_L5	0.00625218	0.0183743	0.00671983	0.201745	177	0.032357	Disorders of the pituitary gland and its hypothalamic control	endocrine/metabolic	Sleep	Sleep	Fraction of time
334	sleep_overall_L5	0.00625342	-0.00851639	0.00311468	-0.147086	346	0.0323604	Degenerative disease of the spinal cord	neurological	Sleep	Sleep	Fraction of time
642	sedentary_within_day_SD	0.00625758	-0.00427446	0.00156341	-0.123927	490	0.0323789	Hypertension complicating pregnancy, childbirth, and the puerperium	pregnancy complications	Physical activity	Physical activity variability	Fraction of time
366	temp_within_day_SD	0.00627021	-0.0222934	0.00815596	-0.0358013	6423	0.0324413	Cataract	sense organs	Diurnal rhythms	Variability	Celsius
618	MET_peak_value_mean	0.00627096	0.0215556	0.00788615	0.0563725	2365	0.0324421	Genital prolapse	genitourinary	Physical activity	Physical activity	MET
578	MVPA_overall_M10	0.00627187	-0.00456981	0.0016719	-0.0437505	4032	0.0324438	Gastrointestinal hemorrhage	digestive	Physical activity	Physical activity	Fraction of time
513	sedentary_peak_time_mean_abs_dev	0.00627291	-0.405966	0.148528	-0.300713	85	0.0324462	Respiratory abnormalities	respiratory	Diurnal rhythms	Phase	Hours
962	acceleration_overall_M10	0.00627557	-4.15859	1.52156	-0.278007	87	0.0324567	Poisoning by hormones and synthetic substitutes	injuries & poisonings	Physical activity	Physical activity	g
661	MVPA_within_day_SD_M10	0.00627653	0.00590402	0.00216022	0.126082	484	0.0324567	Fetal distress and abnormal forces of labor	pregnancy complications	Physical activity	Physical activity variability	Fraction of time
652	moderate_hourly_SD	0.0062767	0.00741194	0.00271196	0.147092	336	0.0324567	Malposition and malpresentation of fetus or obstruction	pregnancy complications	Physical activity	Physical activity variability	Fraction of time
211	walking_within_day_SD	0.00628207	-0.0032258	0.00118042	-0.0729061	1430	0.0324815	Benign neoplasm of other parts of digestive system	neoplasms	Physical activity	Physical activity variability	Fraction of time
766	sedentary_overall	0.00628584	0.0225918	0.0082676	0.29441	79	0.0324964	Neuralgia, neuritis, and radiculitis NOS	symptoms	Physical activity	Physical activity	Fraction of time
568	sedentary_hourly_SD_M10	0.00628612	-0.00308116	0.00112757	-0.0915517	897	0.0324964	Other disorders of peritoneum	digestive	Physical activity	Physical activity variability	Fraction of time
535	inactivity_peak_time_mean_abs_dev	0.00628788	0.0250297	0.00916013	0.0378301	5772	0.0325025	Gastritis and duodenitis	digestive	Diurnal rhythms	Phase	Hours
402	sedentary_IV	0.00628947	-0.0428275	0.015674	-0.15372	319	0.0325077	Elevated blood pressure reading without diagnosis of hypertension	circulatory system	Diurnal rhythms	Variability
521	sedentary_IV	0.00629063	0.0292327	0.0106988	0.104925	688	0.0325107	Diseases of hard tissues of teeth	digestive	Diurnal rhythms	Variability
990	sedentary_hourly_SD_M10	0.00629545	-0.00285214	0.00104395	-0.0847468	1050	0.0325325	Effects radiation NOS	injuries & poisonings	Physical activity	Physical activity variability	Fraction of time
41	moderate_hourly_SD_M10	0.00629897	-0.00338741	0.00123995	-0.0562978	2372	0.0325477	Bacterial infection NOS	infectious diseases	Physical activity	Physical activity variability	Fraction of time
535	acceleration_within_day_SD_M10	0.00630116	-0.504993	0.184859	-0.0361246	5780	0.0325551	Gastritis and duodenitis	digestive	Physical activity	Physical activity variability	Fraction of time
335	sleep_hourly_SD	0.00630158	-0.00294127	0.0010767	-0.160302	274	0.0325551	Multiple sclerosis	neurological	Sleep	Sleep variability	Fraction of time
747	walking_overall_M10	0.00630621	-0.00869088	0.00318172	-0.107502	651	0.032576	Cardiac and circulatory congenital anomalies	congenital anomalies	Physical activity	Physical activity	Fraction of time
136	sedentary_overall_L5	0.00630864	0.0164277	0.00601443	0.316705	72	0.0325856	Other infectious and parasitic diseases	infectious diseases	Physical activity	Physical activity	Fraction of time
656	tasks_light_overall_M10	0.00631933	0.0172048	0.00630022	0.265823	107	0.0326378	Other perinatal conditions of fetus or newborn	pregnancy complications	Physical activity	Physical activity	Fraction of time
558	sedentary_hourly_SD	0.00632117	-0.00173919	0.000636896	-0.0551706	2489	0.0326442	Noninfectious gastroenteritis	digestive	Physical activity	Physical activity variability	Fraction of time
766	main_sleep_duration_mean	0.00633143	-0.319646	0.117078	-0.302213	79	0.0326942	Neuralgia, neuritis, and radiculitis NOS	symptoms	Sleep	Sleep	Hours
315	sleep_within_day_SD_L5	0.00633382	0.0189846	0.00695391	0.310006	76	0.0327015	Develomental delays and disorders	mental disorders	Sleep	Sleep
962	walking_within_day_SD_M10	0.00633403	-0.0135386	0.00495911	-0.290176	87	0.0327015	Poisoning by hormones and synthetic substitutes	injuries & poisonings	Physical activity	Physical activity variability	Fraction of time
331	WASO_mean	0.00634175	0.0344155	0.012608	0.18211	211	0.0327384	Other cerebral degenerations	neurological	Sleep	Sleep	Hours
574	acceleration_during_main_sleep_mean	0.00634996	-0.022741	0.00833239	-0.0467494	3680	0.0327777	Cholelithiasis and cholecystitis	digestive	Sleep	Sleep	g
295	MET_within_day_SD_L5	0.00635115	0.0123801	0.00453621	0.272022	98	0.0327808	Schizophrenia and other psychotic disorders	mental disorders	Physical activity	Physical activity variability
586	sleep_IV	0.0063582	0.0206438	0.00756515	0.0834738	1032	0.0328142	Other disorders of the kidney and ureters	genitourinary	Diurnal rhythms	Variability
514	walking_hourly_SD_M10	0.00636125	-0.00601039	0.0022027	-0.123892	483	0.0328269	Abnormal findings examination of lungs	respiratory	Physical activity	Physical activity variability	Fraction of time
961	num_wakings_mean	0.00636602	0.13316	0.0488053	0.147346	323	0.0328484	Poisoning by other anti-infectives	injuries & poisonings	Sleep	Sleep
509	main_sleep_duration_mean	0.00637315	-0.162164	0.0594436	-0.153319	321	0.0328822	Respiratory failure, insufficiency, arrest	respiratory	Sleep	Sleep	Hours
136	MVPA_hourly_SD	0.00637465	-0.0163941	0.0060097	-0.316826	72	0.0328869	Other infectious and parasitic diseases	infectious diseases	Physical activity	Physical activity variability	Fraction of time
782	MET_hourly_SD_M10	0.00637907	-0.0196803	0.00721492	-0.129097	442	0.0329066	Symptoms involving skin and other integumentary tissue	symptoms	Physical activity	Physical activity variability
331	MVPA_between_day_SD	0.00638303	-0.00507616	0.0018611	-0.186297	212	0.032924	Other cerebral degenerations	neurological	Physical activity	Physical activity variability	Fraction of time
401	tasks_light_within_day_SD	0.00638938	-0.0010806	0.000396233	-0.024619	20720	0.0329535	Hypertension	circulatory system	Physical activity	Physical activity variability	Fraction of time
306	MET_hourly_SD_M10	0.00638994	-0.00548879	0.00201264	-0.0360049	7409	0.0329535	Other mental disorder	mental disorders	Physical activity	Physical activity variability
483	walking_hourly_SD	0.00639234	-0.00555272	0.00203618	-0.121721	495	0.0329628	Acute bronchitis and bronchiolitis	respiratory	Physical activity	Physical activity variability	Fraction of time
289	sedentary_hourly_SD_M10	0.00641378	-0.00302318	0.00110905	-0.089829	925	0.0330704	Other diseases of blood and blood-forming organs	hematopoietic	Physical activity	Physical activity variability	Fraction of time
819	acceleration_peak_time_mean	0.00642139	0.339582	0.124593	0.179142	225	0.0331065	Skull and face fracture and other intercranial injury	injuries & poisonings	Diurnal rhythms	Phase	Hours past midnight
830	moderate_within_day_SD_M10	0.00642251	0.00693186	0.00254336	0.130998	419	0.0331092	Dislocation	injuries & poisonings	Physical activity	Physical activity variability	Fraction of time
136	sedentary_hourly_SD_M10	0.00642557	-0.0108233	0.00397138	-0.321596	72	0.033122	Other infectious and parasitic diseases	infectious diseases	Physical activity	Physical activity variability	Fraction of time
288	walking_hourly_SD_M10	0.00642903	-0.00470301	0.00172578	-0.0969427	788	0.0331367	Diseases of white blood cells	hematopoietic	Physical activity	Physical activity variability	Fraction of time
736	inactivity_peak_value_mean	0.00643442	0.389025	0.142769	0.274571	95	0.0331614	Other acquired deformities of limbs	musculoskeletal	Sleep	Sleep
764	main_sleep_onset_mean	0.00643624	0.105085	0.0385666	0.0941635	835	0.0331677	Sciatica	symptoms	Diurnal rhythms	Phase	Hours past midnight
1015	walking_overall	0.0064372	-0.00489829	0.00179772	-0.111357	603	0.0331696	Effects of other external causes		Physical activity	Physical activity	Hours
458	sleep_peak_time_mean	0.00644505	0.0640799	0.0235214	0.0689604	1597	0.033207	Hypotension	circulatory system	Diurnal rhythms	Phase	Hours past midnight
444	MET_RA	0.00644733	-0.0134199	0.00492616	-0.214744	147	0.0332157	Arterial embolism and thrombosis	circulatory system	Diurnal rhythms	Amplitude	MET
349	acceleration_between_day_SD	0.00644844	-0.713841	0.262042	-0.147739	320	0.0332183	Other and unspecified disorders of the nervous system	neurological	Physical activity	Physical activity variability	g
455	sedentary_hourly_SD_L5	0.00645006	0.00368112	0.00135133	0.0437906	3954	0.0332221	Hemorrhoids	circulatory system	Physical activity	Physical activity variability	Fraction of time
289	total_sleep_mean_abs_dev	0.00645037	0.0722426	0.0265203	0.0901169	922	0.0332221	Other diseases of blood and blood-forming organs	hematopoietic	Sleep	Sleep	Hours
368	temp_IV	0.0064545	0.0333067	0.0122279	0.089474	878	0.0332385	Visual disturbances	sense organs	Diurnal rhythms	Variability
504	self_report_sleep_duration_abs_dev	0.00645475	0.181092	0.0664846	0.285529	94	0.0332385	Other alveolar and parietoalveolar pneumonopathy	respiratory	Sleep	Self-report	Hours
573	acceleration_L5_time	0.00645578	0.0844822	0.0310166	0.0728358	1440	0.0332407	Other disorders of liver	digestive	Diurnal rhythms	Phase	Hours past midnight
274	self_report_sleep_duration_abs_dev	0.0064641	0.0499221	0.0183312	0.0787125	1236	0.0332805	Gout and other crystal arthropathies	endocrine/metabolic	Sleep	Self-report	Hours
781	WASO_mean	0.00646654	0.0250334	0.00919255	0.132464	403	0.03329	Symptoms involving nervous and musculoskeletal systems	symptoms	Sleep	Sleep	Hours
628	acceleration_during_main_sleep_mean	0.00647057	-0.0355054	0.013039	-0.0729895	1420	0.0333076	Ovarian cyst	genitourinary	Sleep	Sleep	g
790	sedentary_hourly_SD	0.00647161	-0.00206524	0.000758453	-0.0655137	1763	0.0333099	Nonspecific findings on examination of blood	symptoms	Physical activity	Physical activity variability	Fraction of time
789	MET_overall_L5	0.00647351	0.00244679	0.000898609	0.0579623	2239	0.0333166	Nausea and vomiting	symptoms	Physical activity	Physical activity	MET
939	acceleration_M10_time	0.00648779	0.0821171	0.0301664	0.057002	2333	0.033387	Atopic/contact dermatitis due to other or unspecified	dermatologic	Diurnal rhythms	Phase	Hours past midnight
624	walking_within_day_SD_M10	0.00648851	-0.00375071	0.00137787	-0.0803895	1172	0.0333876	Symptoms involving female genital tract	genitourinary	Physical activity	Physical activity variability	Fraction of time
760	main_sleep_offset_mean_abs_dev	0.00649193	0.0439359	0.0161414	0.0667208	1698	0.0334021	Back pain	symptoms	Diurnal rhythms	Phase	Hours
276	tasks_light_overall	0.00649741	-0.00238776	0.000877323	-0.0642868	1836	0.0334273	Disorders of fluid, electrolyte, and acid-base balance	endocrine/metabolic	Physical activity	Physical activity	Hours
522	main_sleep_ratio_mean	0.00649816	-0.0031625	0.001162	-0.139991	353	0.033428	Diseases of pulp and periapical tissues	digestive	Sleep	Sleep
150	MET_within_day_SD	0.00650029	-0.0338467	0.0124368	-0.232141	129	0.0334359	Cancer of esophagus	neoplasms	Physical activity	Physical activity variability
272	self_report_sleep_duration	0.00651114	0.02896	0.0106433	0.0295168	11548	0.0334886	Disorders of lipoid metabolism	endocrine/metabolic	Sleep	Self-report	Hours
225	walking_within_day_SD_M10	0.00651559	-0.00894611	0.00328814	-0.191743	201	0.0335084	Benign neoplasm of brain and other parts of nervous system	neoplasms	Physical activity	Physical activity variability	Fraction of time
483	acceleration_peak_value_SD	0.00651688	-2.92071	1.07353	-0.117163	494	0.0335107	Acute bronchitis and bronchiolitis	respiratory	Physical activity	Physical activity variability	Fraction of time
446	MVPA_between_day_SD	0.00651725	-0.00479861	0.00176378	-0.176111	234	0.0335107	Polyarteritis nodosa and allied conditions	circulatory system	Physical activity	Physical activity variability	Fraction of time
575	total_sleep_mean_abs_dev	0.0065215	0.0777992	0.0285982	0.0970483	793	0.0335294	Other biliary tract disease	digestive	Sleep	Sleep	Hours
740	MET_peak_value_mean	0.00652254	0.0120524	0.00443042	0.0315195	8558	0.0335294	Osteoarthrosis	musculoskeletal	Physical activity	Physical activity	MET
348	acceleration_overall	0.00652269	-1.28452	0.472186	-0.157695	261	0.0335294	Other conditions of brain	neurological	Physical activity	Physical activity	g
252	MET_overall	0.00652368	-0.0285625	0.0104997	-0.174498	228	0.0335314	Disorders of parathyroid gland	endocrine/metabolic	Physical activity	Physical activity	MET
740	main_sleep_duration_mean	0.00652711	-0.0341738	0.0125632	-0.03231	8552	0.033546	Osteoarthrosis	musculoskeletal	Sleep	Sleep	Hours
446	MET_overall_M10	0.00653224	-0.0496005	0.0182363	-0.171955	234	0.0335684	Polyarteritis nodosa and allied conditions	circulatory system	Physical activity	Physical activity	MET
198	main_sleep_offset_mean_abs_dev	0.00653321	0.0425888	0.0156586	0.0646752	1799	0.0335684	Secondary malignant neoplasm	neoplasms	Diurnal rhythms	Phase	Hours
785	MVPA_IV	0.00653329	0.00920967	0.00338612	0.0330838	7503	0.0335684	Abdominal pain	symptoms	Diurnal rhythms	Variability
389	acceleration_within_day_SD	0.00653885	-0.681661	0.250652	-0.0642425	1631	0.0335939	Hearing loss	sense organs	Physical activity	Physical activity variability	Fraction of time
990	sleep_hourly_SD	0.00654054	-0.00148758	0.000547012	-0.0810744	1045	0.0335995	Effects radiation NOS	injuries & poisonings	Sleep	Sleep variability	Fraction of time
728	MVPA_overall	0.00655027	-0.00540495	0.00198787	-0.0945219	810	0.0336464	Disorders of muscle, ligament, and fascia	musculoskeletal	Physical activity	Physical activity	Fraction of time
726	sedentary_hourly_SD	0.00655322	-0.00179682	0.000660882	-0.0569989	2319	0.0336584	Peripheral enthesopathies and allied syndromes	musculoskeletal	Physical activity	Physical activity variability	Fraction of time
519	moderate_between_day_SD	0.0065548	-0.00127395	0.000468579	-0.0634421	1831	0.0336634	Other diseases of respiratory system, not elsewhere classified	respiratory	Physical activity	Physical activity variability	Fraction of time
459	acceleration_peak_value_SD	0.00655769	-1.13222	0.416472	-0.0454183	3558	0.0336736	Other disorders of circulatory system	circulatory system	Physical activity	Physical activity variability	Fraction of time
961	temp_RA	0.00655799	0.00473209	0.00174065	0.147214	323	0.0336736	Poisoning by other anti-infectives	injuries & poisonings	Diurnal rhythms	Amplitude
619	sedentary_hourly_SD_M10	0.00657005	-0.00217038	0.000798529	-0.0644893	1851	0.0337324	Noninflammatory female genital disorders	genitourinary	Physical activity	Physical activity variability	Fraction of time
447	moderate_hourly_SD_M10	0.00657076	-0.0107615	0.00395943	-0.178853	222	0.033733	Other disorders of arteries and arterioles	circulatory system	Physical activity	Physical activity variability	Fraction of time
599	MET_within_day_SD	0.00657492	-0.00573543	0.00211038	-0.0393371	4902	0.0337512	Other symptoms/disorders or the urinary system	genitourinary	Physical activity	Physical activity variability
756	sleep_hourly_SD	0.00658187	-0.00537924	0.00197957	-0.293174	79	0.0337832	Other congenital musculoskeletal anomalies	congenital anomalies	Sleep	Sleep variability	Fraction of time
595	walking_within_day_SD	0.00658238	-0.00532642	0.00196015	-0.120382	509	0.0337832	Hydronephrosis	genitourinary	Physical activity	Physical activity variability	Fraction of time
443	acceleration_hourly_SD	0.00658784	-1.22855	0.452159	-0.0849635	917	0.0338082	Peripheral vascular disease	circulatory system	Physical activity	Physical activity variability	Fraction of time
697	num_wakings_mean	0.00659346	0.158609	0.0583808	0.175505	223	0.0338339	Sarcoidosis	dermatologic	Sleep	Sleep
242	cosinor_rsquared	0.00659538	-0.00818311	0.00301215	-0.0921161	832	0.0338406	Thyrotoxicosis with or without goiter	endocrine/metabolic	Diurnal rhythms	Amplitude
433	phase_abs_dev	0.00660125	0.0376399	0.0138565	0.059316	2198	0.0338661	Cerebrovascular disease	circulatory system	Diurnal rhythms	Phase	Hours
280	self_report_chronotype	0.00660157	0.0435062	0.0160151	0.0985652	769	0.0338661	Iron deficiency anemias	hematopoietic	Diurnal rhythms	Self-report
592	acceleration_RA	0.0066058	-0.00702103	0.0025849	-0.102873	643	0.0338847	Cystitis and urethritis	genitourinary	Diurnal rhythms	Amplitude
414	acceleration_overall_M10	0.00660653	-1.51954	0.559449	-0.101584	660	0.0338853	Other forms of chronic heart disease	circulatory system	Physical activity	Physical activity	g
477	acceleration_within_day_SD_M10	0.00661381	-1.6736	0.61625	-0.11972	473	0.0339195	Epistaxis or throat hemorrhage	respiratory	Physical activity	Physical activity variability	Fraction of time
916	main_sleep_ratio_mean	0.00661545	-0.00337976	0.00124453	-0.149608	300	0.0339248	Contusion	injuries & poisonings	Sleep	Sleep
191	moderate_hourly_SD	0.00662473	-0.0127521	0.00469652	-0.25307	107	0.0339693	Manlignant and unknown neoplasms of brain and nervous system	neoplasms	Physical activity	Physical activity variability	Fraction of time
681	acceleration_within_day_SD	0.00662657	-0.722919	0.266255	-0.0681308	1448	0.0339756	Superficial cellulitis and abscess	dermatologic	Physical activity	Physical activity variability	Fraction of time
198	MET_hourly_SD_M10	0.00662836	-0.00977268	0.00359945	-0.0641061	1802	0.0339789	Secondary malignant neoplasm	neoplasms	Physical activity	Physical activity variability
396	acceleration_hourly_SD	0.00662844	-2.13159	0.785103	-0.147415	301	0.0339789	Abnormal heart sounds	circulatory system	Physical activity	Physical activity variability	Fraction of time
218	main_sleep_onset_mean_abs_dev	0.00663034	-0.0384422	0.0141595	-0.0514648	2980	0.0339855	Benign neoplasm of uterus	neoplasms	Diurnal rhythms	Phase	Hours
681	total_sleep_mean	0.00663844	-0.0898176	0.0330875	-0.0724659	1451	0.0340239	Superficial cellulitis and abscess	dermatologic	Sleep	Sleep	Hours
724	amplitude	0.0066418	-0.0244751	0.00901685	-0.258057	104	0.034038	Other and unspecified disorders of back	musculoskeletal	Diurnal rhythms	Amplitude	g
601	WASO_mean	0.00665198	0.0228316	0.00841292	0.120813	477	0.0340857	Inflammatory diseases of prostate	genitourinary	Sleep	Sleep	Hours
729	self_report_sleeplessness	0.00665233	0.0642032	0.0236569	0.128454	413	0.0340857	Other disorders of soft tissues	musculoskeletal	Sleep	Self-report
368	MET_hourly_SD	0.00665638	-0.0136389	0.00502603	-0.0885862	878	0.0341033	Visual disturbances	sense organs	Physical activity	Physical activity variability
420	walking_hourly_SD	0.00666075	-0.00544632	0.00200717	-0.119388	511	0.0341225	Carditis	circulatory system	Physical activity	Physical activity variability	Fraction of time
850	sedentary_within_day_SD_L5	0.00666136	0.00470705	0.00173474	0.0814663	1051	0.0341225	Hemorrhage or hematoma complicating a procedure	injuries & poisonings	Physical activity	Physical activity variability	Fraction of time
225	MET_peak_value_mean	0.00666374	-0.0712137	0.0262463	-0.186239	201	0.0341316	Benign neoplasm of brain and other parts of nervous system	neoplasms	Physical activity	Physical activity	MET
635	sedentary_within_day_SD	0.0066703	-0.00466194	0.0017184	-0.135161	410	0.034162	Hemorrhage during pregnancy; childbirth and postpartum	pregnancy complications	Physical activity	Physical activity variability	Fraction of time
669	main_sleep_duration_mean	0.00668161	-0.124669	0.0459625	-0.117869	549	0.0342168	Complications of labor and delivery NEC	pregnancy complications	Sleep	Sleep	Hours
80	MET_RA	0.0066877	-0.00581077	0.00214254	-0.0929837	796	0.0342448	Postoperative infection	infectious diseases	Diurnal rhythms	Amplitude	MET
859	MET_within_day_SD_L5	0.00669867	0.00476382	0.00175686	0.104673	658	0.0342979	Complication due to other implant and internal device	injuries & poisonings	Physical activity	Physical activity variability
578	total_sleep_mean_abs_dev	0.00670252	0.0352959	0.0130178	0.0440288	4028	0.0343144	Gastrointestinal hemorrhage	digestive	Sleep	Sleep	Hours
385	main_sleep_ratio_mean	0.00671536	-0.00498627	0.00183946	-0.220722	137	0.034377	Other disorders of middle ear and mastoid	sense organs	Sleep	Sleep
532	temp_amplitude	0.0067194	-0.0630302	0.0232539	-0.0693095	1449	0.0343945	Dysphagia	digestive	Diurnal rhythms	Amplitude	Celsius
577	MVPA_within_day_SD_M10	0.00672636	-0.00594564	0.00219381	-0.126971	451	0.034427	Diseases of pancreas	digestive	Physical activity	Physical activity variability	Fraction of time
420	main_sleep_onset_mean_abs_dev	0.00672778	0.0894922	0.0330216	0.119808	508	0.0344311	Carditis	circulatory system	Diurnal rhythms	Phase	Hours
465	MET_overall_M10	0.00672857	-0.0349162	0.0128839	-0.121048	473	0.034432	Acute upper respiratory infections of multiple or unspecified sites	respiratory	Physical activity	Physical activity	MET
524	acceleration_L5_time_abs_dev	0.00672999	0.2444	0.0901844	0.342326	65	0.0344361	Dentofacial anomalies, including malocclusion	digestive	Diurnal rhythms	Phase	Hours
277	MET_peak_time_mean_abs_dev	0.00673179	-0.153565	0.0566678	-0.132282	424	0.0344421	Other disorders of metabolism	endocrine/metabolic	Diurnal rhythms	Phase	Hours
636	MVPA_within_day_SD	0.00673294	0.00630431	0.00232644	0.123202	489	0.0344448	Early or threatened labor; hemorrhage in early pregnancy	pregnancy complications	Physical activity	Physical activity variability	Fraction of time
760	acceleration_overall_M10	0.006734	-0.948255	0.349935	-0.0633922	1705	0.0344471	Back pain	symptoms	Physical activity	Physical activity	g
285	temp_phase	0.00673562	0.278071	0.10262	0.0543831	2588	0.0344522	Other anemias	hematopoietic	Diurnal rhythms	Phase	Hours past midnight
441	sedentary_overall	0.00674153	0.017273	0.00637513	0.225097	134	0.0344793	Vascular insufficiency of intestine	circulatory system	Physical activity	Physical activity	Fraction of time
506	moderate_overall_M10	0.00674672	-0.00845586	0.00312119	-0.129125	419	0.0345004	Empyema and pneumothorax	respiratory	Physical activity	Physical activity	Fraction of time
508	acceleration_within_day_SD_M10	0.0067469	-1.42583	0.526297	-0.101996	645	0.0345004	Pulmonary collapse; interstitial and compensatory emphysema	respiratory	Physical activity	Physical activity variability	Fraction of time
564	MET_overall	0.00675011	-0.00573532	0.00211712	-0.0350391	6331	0.0345136	Functional digestive disorders	digestive	Physical activity	Physical activity	MET
830	temp_IV	0.00675317	0.047841	0.0176609	0.128518	419	0.0345261	Dislocation	injuries & poisonings	Diurnal rhythms	Variability
525	MVPA_IV	0.00675984	0.0324364	0.0119756	0.116521	533	0.034557	Other diseases of the teeth and supporting structures	digestive	Diurnal rhythms	Variability
285	sedentary_overall_M10	0.00676176	0.0064832	0.0023937	0.0532276	2588	0.0345637	Other anemias	hematopoietic	Physical activity	Physical activity	Fraction of time
290	moderate_hourly_SD	0.00676283	-0.00573928	0.00211908	-0.113898	544	0.034566	Delirium dementia and amnestic and other cognitive disorders	mental disorders	Physical activity	Physical activity variability	Fraction of time
728	moderate_hourly_SD	0.00676472	-0.00469189	0.00173241	-0.093112	810	0.0345725	Disorders of muscle, ligament, and fascia	musculoskeletal	Physical activity	Physical activity variability	Fraction of time
737	acceleration_hourly_SD	0.0067683	-2.69724	0.995983	-0.186534	191	0.0345876	Curvature of spine	musculoskeletal	Physical activity	Physical activity variability	Fraction of time
366	moderate_between_day_SD	0.00677307	-0.000721457	0.000266428	-0.0359284	6421	0.0346088	Cataract	sense organs	Physical activity	Physical activity variability	Fraction of time
598	acceleration_peak_value_mean	0.00677842	-2.87227	1.06081	-0.0987789	678	0.034633	Abnormal findings on examination of urine	genitourinary	Physical activity	Physical activity	g
444	walking_overall	0.00678115	-0.00975652	0.00360353	-0.221803	147	0.0346437	Arterial embolism and thrombosis	circulatory system	Physical activity	Physical activity	Hours
535	tasks_light_overall_M10	0.00678416	0.00240385	0.0008879	0.0371407	5787	0.034652	Gastritis and duodenitis	digestive	Physical activity	Physical activity	Fraction of time
525	acceleration_overall_L5	0.00678499	0.199819	0.0738075	0.117635	533	0.034652	Other diseases of the teeth and supporting structures	digestive	Physical activity	Physical activity	g
414	walking_within_day_SD	0.0067851	-0.00468232	0.00172952	-0.105825	660	0.034652	Other forms of chronic heart disease	circulatory system	Physical activity	Physical activity variability	Fraction of time
752	cosinor_rsquared	0.00678525	-0.0284659	0.0105146	-0.320437	72	0.034652	Nervous system congenital anomalies	congenital anomalies	Diurnal rhythms	Amplitude
830	MVPA_within_day_SD	0.00678805	0.00668981	0.00247116	0.130735	419	0.0346631	Dislocation	injuries & poisonings	Physical activity	Physical activity variability	Fraction of time
345	moderate_hourly_SD	0.00679452	-0.00447587	0.00165354	-0.0888251	901	0.0346929	Epilepsy, recurrent seizures, convulsions	neurological	Physical activity	Physical activity variability	Fraction of time
595	self_report_sleep_duration_abs_dev	0.00679889	0.0761384	0.0281304	0.120048	505	0.0347095	Hydronephrosis	genitourinary	Sleep	Self-report	Hours
586	other_sleep_mean	0.00679902	0.0589489	0.0217796	0.0825924	1032	0.0347095	Other disorders of the kidney and ureters	genitourinary	Sleep	Sleep	Hours
573	sleep_peak_quality_mean	0.00680218	-0.00439793	0.00162497	-0.0704034	1437	0.0347225	Other disorders of liver	digestive	Sleep	Sleep	Hours
255	temp_amplitude	0.00680532	-0.180237	0.0665987	-0.198192	171	0.0347353	Disorders of adrenal glands	endocrine/metabolic	Diurnal rhythms	Amplitude	Celsius
242	sleep_within_day_SD_L5	0.00680866	0.00563171	0.00208108	0.091962	832	0.0347492	Thyrotoxicosis with or without goiter	endocrine/metabolic	Sleep	Sleep
255	MVPA_within_day_SD	0.00681024	-0.0103679	0.00383136	-0.202615	171	0.0347541	Disorders of adrenal glands	endocrine/metabolic	Physical activity	Physical activity variability	Fraction of time
514	MET_hourly_SD	0.00681176	-0.0182984	0.00676217	-0.11885	483	0.0347559	Abnormal findings examination of lungs	respiratory	Physical activity	Physical activity variability
200	moderate_within_day_SD_M10	0.00681185	-0.00962634	0.00355742	-0.181918	211	0.0347559	Myeloproliferative disease	neoplasms	Physical activity	Physical activity variability	Fraction of time
764	walking_hourly_SD	0.00681951	-0.00425059	0.00157102	-0.0931766	835	0.0347918	Sciatica	symptoms	Physical activity	Physical activity variability	Fraction of time
655	sedentary_peak_time_mean	0.00682248	0.20953	0.0774468	0.0898643	935	0.0348038	Known or suspected fetal abnormality affecting management of mother	pregnancy complications	Diurnal rhythms	Phase	Hours past midnight
578	walking_hourly_SD	0.00682374	-0.0019933	0.000736784	-0.0436949	4032	0.034807	Gastrointestinal hemorrhage	digestive	Physical activity	Physical activity variability	Fraction of time
785	acceleration_L5_time_abs_dev	0.00682516	0.0239454	0.00885116	0.0335398	7485	0.0348111	Abdominal pain	symptoms	Diurnal rhythms	Phase	Hours
619	acceleration_hourly_SD_M10	0.00682782	-1.24747	0.461135	-0.06109	1851	0.0348189	Noninflammatory female genital disorders	genitourinary	Physical activity	Physical activity variability	Fraction of time
252	sleep_IV	0.00682794	0.0429758	0.0158863	0.173774	228	0.0348189	Disorders of parathyroid gland	endocrine/metabolic	Diurnal rhythms	Variability
593	walking_within_day_SD	0.00683014	-0.0023093	0.000853685	-0.0521924	2794	0.0348269	Hematuria	genitourinary	Physical activity	Physical activity variability	Fraction of time
159	acceleration_within_day_SD_M10	0.00683082	-1.08595	0.40145	-0.0776831	1117	0.0348272	Malignant neoplasm of other and ill-defined sites within the digestive organs and peritoneum	neoplasms	Physical activity	Physical activity variability	Fraction of time
293	acceleration_peak_value_mean	0.0068321	-3.33977	1.23466	-0.114856	500	0.0348305	Symptoms involving head and neck	mental disorders	Physical activity	Physical activity	g
723	inactivity_peak_value_mean	0.0068355	0.392583	0.145141	0.277081	94	0.0348447	Other disorders of cervical region	musculoskeletal	Sleep	Sleep
352	main_sleep_onset_SD	0.00684415	0.106386	0.0393379	0.158221	290	0.0348855	Disorders of other cranial nerves	neurological	Diurnal rhythms	Phase Variability	Hours
1000	walking_hourly_SD_M10	0.00685259	-0.0114188	0.00422293	-0.235375	132	0.0349254	Burns		Physical activity	Physical activity variability	Fraction of time
252	acceleration_between_day_SD_M10	0.0068539	-1.7819	0.659001	-0.17313	228	0.0349289	Disorders of parathyroid gland	endocrine/metabolic	Physical activity	Physical activity variability	Fraction of time
532	WASO_mean	0.00685677	0.0131328	0.00485715	0.0694924	1449	0.0349403	Dysphagia	digestive	Sleep	Sleep	Hours
613	tasks_light_overall_M10	0.00685753	-0.00889983	0.00329164	-0.137507	375	0.034941	Other nonmalignant breast conditions	genitourinary	Physical activity	Physical activity	Fraction of time
443	walking_overall	0.00685994	-0.00394855	0.00146045	-0.0897657	918	0.03495	Peripheral vascular disease	circulatory system	Physical activity	Physical activity	Hours
871	WASO_mean	0.00686153	0.016803	0.00621509	0.0889131	874	0.034955	Open wounds of extremities	injuries & poisonings	Sleep	Sleep	Hours
628	self_report_sleep_duration_abs_dev	0.00686275	0.0457803	0.0169336	0.072182	1415	0.0349554	Ovarian cyst	genitourinary	Sleep	Self-report	Hours
764	MET_peak_time_mean_abs_dev	0.00686287	-0.109033	0.0403302	-0.0939219	835	0.0349554	Sciatica	symptoms	Diurnal rhythms	Phase	Hours
722	acceleration_hourly_SD	0.0068677	-0.662332	0.245011	-0.0458052	3224	0.0349755	Intervertebral disc disorders	musculoskeletal	Physical activity	Physical activity variability	Fraction of time
962	walking_hourly_SD_M10	0.00686808	-0.0139196	0.00514919	-0.286923	87	0.0349755	Poisoning by hormones and synthetic substitutes	injuries & poisonings	Physical activity	Physical activity variability	Fraction of time
260	self_report_nap_during_day	0.00686879	0.0608186	0.0224982	0.243736	117	0.0349759	Protein-calorie malnutrition	endocrine/metabolic	Sleep	Self-report
595	walking_overall_M10	0.00687057	-0.0097233	0.00359704	-0.120272	509	0.0349818	Hydronephrosis	genitourinary	Physical activity	Physical activity	Fraction of time
939	temp_amplitude	0.00687168	-0.049607	0.018352	-0.054549	2347	0.0349842	Atopic/contact dermatitis due to other or unspecified	dermatologic	Diurnal rhythms	Amplitude	Celsius
379	sedentary_overall_L5	0.00687309	0.00376533	0.00139301	0.0725909	1359	0.0349879	Other disorders of eye	sense organs	Physical activity	Physical activity	Fraction of time
195	sedentary_overall_L5	0.00687365	0.00223487	0.000826816	0.0430856	4079	0.0349879	Cancer, suspected or other	neoplasms	Physical activity	Physical activity	Fraction of time
737	MVPA_between_day_SD	0.00688341	-0.00536367	0.0019847	-0.196849	191	0.0350333	Curvature of spine	musculoskeletal	Physical activity	Physical activity variability	Fraction of time
287	MVPA_overall	0.00688384	-0.00749115	0.00277194	-0.131005	415	0.0350333	Purpura and other hemorrhagic conditions	hematopoietic	Physical activity	Physical activity	Fraction of time
289	walking_hourly_SD_M10	0.00688913	-0.00430597	0.00159348	-0.0887585	925	0.0350571	Other diseases of blood and blood-forming organs	hematopoietic	Physical activity	Physical activity variability	Fraction of time
150	other_sleep_mean	0.00689322	0.165342	0.0611914	0.231658	129	0.0350746	Cancer of esophagus	neoplasms	Sleep	Sleep	Hours
528	WASO_mean	0.00689997	0.0166698	0.00617006	0.0882083	887	0.0351057	Diseases of the oral soft tissues, excluding lesions specific for gingiva and tongue	digestive	Sleep	Sleep	Hours
481	self_report_snoring	0.00690058	-0.0997074	0.0369055	-0.207909	156	0.0351057	Influenza	respiratory	Sleep	Self-report
351	walking_overall	0.00690441	0.00255661	0.000946366	0.0581216	2244	0.0351215	Other peripheral nerve disorders	neurological	Physical activity	Physical activity	Hours
242	sedentary_hourly_SD_L5	0.00690495	0.0077875	0.00288268	0.09264	832	0.0351215	Thyrotoxicosis with or without goiter	endocrine/metabolic	Physical activity	Physical activity variability	Fraction of time
444	sleep_hourly_SD	0.00690678	-0.00388987	0.00143995	-0.212001	147	0.0351276	Arterial embolism and thrombosis	circulatory system	Sleep	Sleep variability	Fraction of time
735	acceleration_hourly_SD	0.00690872	0.84928	0.314397	0.0587341	1942	0.0351343	Acquired foot deformities	musculoskeletal	Physical activity	Physical activity variability	Fraction of time
798	inactivity_peak_time_mean_abs_dev	0.00691218	0.0576878	0.0213569	0.0871897	982	0.0351487	Malaise and fatigue	symptoms	Diurnal rhythms	Phase	Hours
297	temp_L1_time	0.00691381	0.710213	0.262939	0.203958	179	0.0351537	Suicidal ideation or attempt	mental disorders	Diurnal rhythms	Phase	Hours past midnight
577	moderate_between_day_SD	0.00691522	-0.00251332	0.000930521	-0.125163	451	0.0351577	Diseases of pancreas	digestive	Physical activity	Physical activity variability	Fraction of time
54	acceleration_during_main_sleep_mean	0.00691761	-0.156355	0.0578907	-0.321424	69	0.0351661	Herpes simplex	infectious diseases	Sleep	Sleep	g
595	acceleration_hourly_SD	0.00691813	-1.63284	0.604565	-0.112923	509	0.0351661	Hydronephrosis	genitourinary	Physical activity	Physical activity variability	Fraction of time
724	total_sleep_mean_abs_dev	0.00692291	0.215399	0.0797593	0.268693	104	0.0351872	Other and unspecified disorders of back	musculoskeletal	Sleep	Sleep	Hours
337	other_sleep_mean	0.00692433	0.267412	0.0990215	0.374667	50	0.0351902	Disorders of the autonomic nervous system	neurological	Sleep	Sleep	Hours
443	WASO_mean	0.00692479	0.0164358	0.00608613	0.08697	918	0.0351902	Peripheral vascular disease	circulatory system	Sleep	Sleep	Hours
465	walking_hourly_SD_M10	0.00692844	-0.00599328	0.00221945	-0.123539	473	0.0352056	Acute upper respiratory infections of multiple or unspecified sites	respiratory	Physical activity	Physical activity variability	Fraction of time
550	phase_abs_dev	0.00693383	0.0189561	0.00702054	0.0298725	9994	0.0352298	Abdominal hernia	digestive	Diurnal rhythms	Phase	Hours
401	tasks_light_overall_M10	0.00694036	-0.00157371	0.000582904	-0.0243147	20719	0.0352597	Hypertension	circulatory system	Physical activity	Physical activity	Fraction of time
396	MVPA_hourly_SD_M10	0.00694245	-0.00730554	0.00270608	-0.153982	301	0.0352671	Abnormal heart sounds	circulatory system	Physical activity	Physical activity variability	Fraction of time
785	sleep_peak_time_mean	0.00694524	0.0309317	0.0114581	0.0332876	7489	0.0352719	Abdominal pain	symptoms	Diurnal rhythms	Phase	Hours past midnight
288	sleep_hourly_SD	0.00694542	-0.0016983	0.000629107	-0.0925587	785	0.0352719	Diseases of white blood cells	hematopoietic	Sleep	Sleep variability	Fraction of time
642	moderate_overall	0.00694591	0.00430259	0.00159384	0.118746	490	0.0352719	Hypertension complicating pregnancy, childbirth, and the puerperium	pregnancy complications	Physical activity	Physical activity	Fraction of time
625	MVPA_within_day_SD	0.00694592	-0.00600036	0.00222276	-0.117262	518	0.0352719	Pain and other symptoms associated with female genital organs	genitourinary	Physical activity	Physical activity variability	Fraction of time
427	phase_abs_dev	0.0069504	0.0256013	0.00948444	0.0403445	4921	0.0352914	Cardiac dysrhythmias	circulatory system	Diurnal rhythms	Phase	Hours
145	walking_hourly_SD	0.00695242	-0.0104407	0.00386808	-0.22887	137	0.0352984	Cancer of mouth	neoplasms	Physical activity	Physical activity variability	Fraction of time
344	acceleration_within_day_SD_M10	0.00695335	-3.61465	1.33918	-0.258573	107	0.0353	Other paralytic syndromes	neurological	Physical activity	Physical activity variability	Fraction of time
726	MVPA_between_day_SD	0.0069541	0.00154908	0.000573922	0.056852	2319	0.0353005	Peripheral enthesopathies and allied syndromes	musculoskeletal	Physical activity	Physical activity variability	Fraction of time
752	walking_hourly_SD	0.00695711	-0.0149301	0.00553177	-0.327281	72	0.0353126	Nervous system congenital anomalies	congenital anomalies	Physical activity	Physical activity variability	Fraction of time
211	moderate_hourly_SD	0.00696218	-0.00354768	0.00131457	-0.070405	1430	0.0353351	Benign neoplasm of other parts of digestive system	neoplasms	Physical activity	Physical activity variability	Fraction of time
202	walking_peak_value_mean	0.00696928	-0.0139092	0.00515463	-0.119053	513	0.0353679	Cancer of other lymphoid, histiocytic tissue	neoplasms	Physical activity	Physical activity	Hours
783	MET_overall_M10	0.00697032	-0.0265748	0.00984856	-0.0921296	817	0.03537	Fever of unknown origin	symptoms	Physical activity	Physical activity	MET
783	MET_within_day_SD_L5	0.00697599	0.00426333	0.00158014	0.0936762	815	0.0353955	Fever of unknown origin	symptoms	Physical activity	Physical activity variability
150	MVPA_within_day_SD	0.00698299	-0.0120045	0.00444983	-0.234597	129	0.0354278	Cancer of esophagus	neoplasms	Physical activity	Physical activity variability	Fraction of time
395	moderate_between_day_SD_M10	0.00698438	-0.0027941	0.00103575	-0.0716185	1436	0.0354317	Heart valve disorders	circulatory system	Physical activity	Physical activity variability	Fraction of time
722	sedentary_hourly_SD_L5	0.0069852	0.00401389	0.00148793	0.0477492	3226	0.0354326	Intervertebral disc disorders	musculoskeletal	Physical activity	Physical activity variability	Fraction of time
274	main_sleep_onset_mean_abs_dev	0.00698585	0.0583802	0.0216415	0.078157	1240	0.0354327	Gout and other crystal arthropathies	endocrine/metabolic	Diurnal rhythms	Phase	Hours
153	WASO_mean	0.00698666	0.0162059	0.00600761	0.0857538	935	0.0354335	Colorectal cancer	neoplasms	Sleep	Sleep	Hours
788	acceleration_M10_time	0.00700123	0.0938245	0.0347902	0.0651287	1748	0.0355042	Syncope and collapse	symptoms	Diurnal rhythms	Phase	Hours past midnight
349	moderate_hourly_SD	0.00700242	-0.0074849	0.00277546	-0.14854	320	0.0355055	Other and unspecified disorders of the nervous system	neurological	Physical activity	Physical activity variability	Fraction of time
290	acceleration_peak_time_mean_abs_dev	0.00700276	0.134135	0.0497385	0.116595	544	0.0355055	Delirium dementia and amnestic and other cognitive disorders	mental disorders	Diurnal rhythms	Phase	Hours
483	sleep_peak_time_mean	0.00700526	0.112632	0.0417671	0.121211	493	0.0355149	Acute bronchitis and bronchiolitis	respiratory	Diurnal rhythms	Phase	Hours past midnight
79	sleep_within_day_SD_M10	0.00701463	0.00557966	0.00206943	0.0836412	1015	0.0355592	Viral infection	infectious diseases	Sleep	Sleep variability
367	acceleration_RA	0.0070165	-0.00545824	0.00202446	-0.0799751	1060	0.0355654	Disorders of refraction and accommodation; blindness and low vision	sense organs	Diurnal rhythms	Amplitude
530	main_sleep_duration_mean_abs_dev	0.00701898	0.0212329	0.00787564	0.031026	8949	0.0355747	Diseases of esophagus	digestive	Sleep	Sleep	Hours
345	moderate_peak_value_mean	0.00702166	-0.0103569	0.00384172	-0.0884071	901	0.0355851	Epilepsy, recurrent seizures, convulsions	neurological	Physical activity	Physical activity	Hours
371	MVPA_hourly_SD_M10	0.00702592	-0.00482675	0.00179054	-0.101736	683	0.0356035	Inflammation of the eye	sense organs	Physical activity	Physical activity variability	Fraction of time
242	sedentary_RA	0.00702886	-0.0145106	0.00538315	-0.0924537	832	0.0356151	Thyrotoxicosis with or without goiter	endocrine/metabolic	Diurnal rhythms	Amplitude
317	sedentary_peak_value_mean	0.00703104	0.00432412	0.00160423	0.0544651	2518	0.0356229	Alcohol-related disorders	mental disorders	Physical activity	Physical activity	Hours
447	acceleration_hourly_SD_M10	0.00703285	-3.49876	1.29806	-0.171339	222	0.0356289	Other disorders of arteries and arterioles	circulatory system	Physical activity	Physical activity variability	Fraction of time
721	MVPA_hourly_SD	0.00703394	-0.00484754	0.0017985	-0.0936815	808	0.0356311	Spondylosis and allied disorders	musculoskeletal	Physical activity	Physical activity variability	Fraction of time
709	WASO_mean	0.00703627	0.0184258	0.00683652	0.0975005	725	0.0356397	Diffuse diseases of connective tissue	dermatologic	Sleep	Sleep	Hours
722	MVPA_overall	0.00703787	-0.00273539	0.00101494	-0.0478367	3224	0.0356426	Intervertebral disc disorders	musculoskeletal	Physical activity	Physical activity	Fraction of time
504	cosinor_rsquared	0.00703814	-0.024542	0.00910608	-0.276265	94	0.0356426	Other alveolar and parietoalveolar pneumonopathy	respiratory	Diurnal rhythms	Amplitude
394	acceleration_within_day_SD_M10	0.00704383	-0.95251	0.353456	-0.0681376	1467	0.0356682	Rheumatic disease of the heart valves	circulatory system	Physical activity	Physical activity variability	Fraction of time
594	sleep_hourly_SD	0.00704625	-0.00124511	0.000462052	-0.0678596	1483	0.0356773	Urinary calculus	genitourinary	Sleep	Sleep variability	Fraction of time
717	acceleration_M10_time_abs_dev	0.00704814	0.11354	0.0421353	0.121472	473	0.0356836	Polymyalgia Rheumatica	musculoskeletal	Diurnal rhythms	Phase	Hours
71	self_report_daytime_dozing	0.00704979	0.0698031	0.0259049	0.419064	42	0.0356887	Human immunodeficiency virus [HIV] disease	infectious diseases	Sleep	Self-report
525	MET_within_day_SD_L5	0.00705366	0.00527821	0.00195897	0.115976	531	0.035705	Other diseases of the teeth and supporting structures	digestive	Physical activity	Physical activity variability
613	walking_within_day_SD_M10	0.00705494	-0.00643432	0.0023881	-0.137908	375	0.0357083	Other nonmalignant breast conditions	genitourinary	Physical activity	Physical activity variability	Fraction of time
782	main_sleep_onset_mean_abs_dev	0.00705718	0.0959752	0.0356227	0.128488	441	0.0357164	Symptoms involving skin and other integumentary tissue	symptoms	Diurnal rhythms	Phase	Hours
735	temp_cosinor_rsquared	0.00706166	0.00887068	0.00329275	0.0602735	1942	0.0357358	Acquired foot deformities	musculoskeletal	Diurnal rhythms	Amplitude
859	self_report_getting_up_in_morning	0.00707103	0.047032	0.0174599	0.162264	243	0.03578	Complication due to other implant and internal device	injuries & poisonings	Sleep	Self-report
939	walking_within_day_SD	0.00707404	-0.0024857	0.000922877	-0.056179	2347	0.0357919	Atopic/contact dermatitis due to other or unspecified	dermatologic	Physical activity	Physical activity variability	Fraction of time
520	walking_overall	0.00707501	-0.00533275	0.00197995	-0.121234	495	0.0357935	Disorders of tooth development	digestive	Physical activity	Physical activity	Hours
497	walking_hourly_SD	0.00707564	-0.0119324	0.00443033	-0.261569	104	0.0357935	Bronchitis	respiratory	Physical activity	Physical activity variability	Fraction of time
526	acceleration_IV	0.00708113	-0.0535	0.0198657	-0.174638	222	0.035818	Diseases of the jaws	digestive	Diurnal rhythms	Variability
159	self_report_sleep_duration	0.00708649	0.0799152	0.029677	0.0814518	1114	0.0358419	Malignant neoplasm of other and ill-defined sites within the digestive organs and peritoneum	neoplasms	Sleep	Self-report	Hours
681	inactivity_peak_time_mean_abs_dev	0.007094	0.0474805	0.0176345	0.0717622	1450	0.0358766	Superficial cellulitis and abscess	dermatologic	Diurnal rhythms	Phase	Hours
296	sedentary_peak_time_mean	0.0070973	0.107699	0.0400021	0.0461904	3475	0.0358901	Mood disorders	mental disorders	Diurnal rhythms	Phase	Hours past midnight
420	MVPA_overall_M10	0.00709884	-0.0122623	0.00455464	-0.117397	511	0.0358945	Carditis	circulatory system	Physical activity	Physical activity	Fraction of time
216	main_sleep_offset_mean_abs_dev	0.00710334	-0.0419052	0.0155663	-0.0636371	1816	0.035912	Benign neoplasm of skin	neoplasms	Diurnal rhythms	Phase	Hours
175	walking_within_day_SD	0.00710358	-0.00497828	0.00184926	-0.112514	573	0.035912	Acquired absence of breast	neoplasms	Physical activity	Physical activity variability	Fraction of time
175	sedentary_overall	0.00710612	0.00838552	0.00311508	0.109278	573	0.0359194	Acquired absence of breast	neoplasms	Physical activity	Physical activity	Fraction of time
642	MET_overall	0.00710632	0.0194914	0.00724073	0.11908	490	0.0359194	Hypertension complicating pregnancy, childbirth, and the puerperium	pregnancy complications	Physical activity	Physical activity	MET
331	MET_overall_L5	0.00710948	0.00771565	0.0028664	0.182777	212	0.0359321	Other cerebral degenerations	neurological	Physical activity	Physical activity	MET
1010	acceleration_overall	0.00711349	-0.458402	0.17031	-0.0562762	2054	0.035949	Other tests		Physical activity	Physical activity	g
740	moderate_between_day_SD_M10	0.00711762	0.00124454	0.00046242	0.0319002	8558	0.0359666	Osteoarthrosis	musculoskeletal	Physical activity	Physical activity variability	Fraction of time
340	MET_hourly_SD	0.00712139	-0.00779983	0.00289827	-0.0506609	2729	0.03598	Migraine	neurological	Physical activity	Physical activity variability
871	MVPA_within_day_SD_M10	0.00712156	0.00424494	0.00157735	0.0906521	875	0.03598	Open wounds of extremities	injuries & poisonings	Physical activity	Physical activity variability	Fraction of time
332	self_report_nap_during_day	0.00712368	0.0544586	0.0202363	0.218248	146	0.0359863	Parkinson's disease	neurological	Sleep	Self-report
275	tasks_light_overall_M10	0.0071241	-0.00700296	0.0026023	-0.108199	608	0.0359863	Disorders of mineral metabolism	endocrine/metabolic	Physical activity	Physical activity	Fraction of time
736	phase_abs_dev	0.00712811	0.174828	0.0649705	0.275508	95	0.0360015	Other acquired deformities of limbs	musculoskeletal	Diurnal rhythms	Phase	Hours
574	temp_cosinor_rsquared	0.00712839	-0.00656674	0.00244038	-0.0446189	3682	0.0360015	Cholelithiasis and cholecystitis	digestive	Diurnal rhythms	Amplitude
743	acceleration_within_day_SD_L5	0.00713283	0.0752938	0.0279834	0.0602801	2128	0.0360206	Osteoporosis, osteopenia and pathological fracture	musculoskeletal	Physical activity	Physical activity variability	Fraction of time
415	sedentary_hourly_SD_L5	0.00713468	0.00678601	0.00252214	0.0807263	1095	0.0360267	Pulmonary heart disease	circulatory system	Physical activity	Physical activity variability	Fraction of time
81	MET_overall_L5	0.00713771	0.00773214	0.00287394	0.183168	209	0.0360387	Infection/inflammation of internal prosthetic device; implant; and graft	infectious diseases	Physical activity	Physical activity	MET
279	walking_overall_M10	0.00714017	-0.0203564	0.00756655	-0.251799	116	0.0360479	Disorders involving the immune mechanism	endocrine/metabolic	Physical activity	Physical activity	Fraction of time
300	self_report_snoring	0.00714097	0.0258832	0.00962099	0.0539716	2432	0.0360487	Anxiety disorders	mental disorders	Sleep	Self-report
335	acceleration_during_main_sleep_mean	0.00714651	-0.080185	0.0298083	-0.164839	274	0.0360733	Multiple sclerosis	neurological	Sleep	Sleep	g
1001	sleep_hourly_SD_L5	0.00715118	0.0170721	0.00634697	0.187447	197	0.0360937	Foreign body injury		Sleep	Sleep	Fraction of time
590	walking_overall	0.00715447	-0.00691514	0.00257102	-0.157208	297	0.0361063	Pyelonephritis	genitourinary	Physical activity	Physical activity	Hours
208	moderate_between_day_SD	0.00715499	-0.000776136	0.000288566	-0.0386514	5100	0.0361063	Benign neoplasm of colon	neoplasms	Physical activity	Physical activity variability	Fraction of time
428	tasks_light_overall_M10	0.00715983	-0.00517863	0.00192557	-0.0800125	1152	0.0361275	Congestive heart failure; nonhypertensive	circulatory system	Physical activity	Physical activity	Fraction of time
327	MVPA_overall	0.00716272	-0.00432726	0.00160909	-0.0756753	1293	0.0361388	Sleep disorders	neurological	Physical activity	Physical activity	Fraction of time
979	acceleration_peak_value_SD	0.00716415	-2.49388	0.927367	-0.10004	667	0.0361427	Adverse drug events and drug allergies	injuries & poisonings	Physical activity	Physical activity variability	Fraction of time
961	acceleration_peak_value_mean	0.00717167	-4.12328	1.53347	-0.141802	322	0.0361754	Poisoning by other anti-infectives	injuries & poisonings	Physical activity	Physical activity	g
560	acceleration_within_day_SD	0.00717192	-0.901905	0.335425	-0.0849992	894	0.0361754	Intestinal obstruction without mention of hernia	digestive	Physical activity	Physical activity variability	Fraction of time
349	self_report_daytime_dozing	0.00717646	0.0289596	0.0107711	0.17386	245	0.036195	Other and unspecified disorders of the nervous system	neurological	Sleep	Self-report
446	cosinor_rsquared	0.00718021	-0.0151051	0.00561851	-0.170036	234	0.0362106	Polyarteritis nodosa and allied conditions	circulatory system	Diurnal rhythms	Amplitude
415	moderate_within_day_SD_M10	0.00718222	-0.00426089	0.00158494	-0.080522	1095	0.0362162	Pulmonary heart disease	circulatory system	Physical activity	Physical activity variability	Fraction of time
252	acceleration_within_day_SD	0.00718262	-1.76622	0.656995	-0.166456	228	0.0362162	Disorders of parathyroid gland	endocrine/metabolic	Physical activity	Physical activity variability	Fraction of time
348	mesor	0.0071866	-0.0146708	0.00545756	-0.159675	261	0.0362313	Other conditions of brain	neurological	Physical activity	Physical activity	g
594	amplitude	0.00718692	-0.00640826	0.0023839	-0.0675663	1485	0.0362313	Urinary calculus	genitourinary	Diurnal rhythms	Amplitude	g
275	temp_IV	0.00718756	0.0393581	0.0146416	0.10573	608	0.0362313	Disorders of mineral metabolism	endocrine/metabolic	Diurnal rhythms	Variability
851	main_sleep_onset_mean_abs_dev	0.0071895	0.0592897	0.022057	0.0793746	1165	0.0362378	Complications of transplants and reattached limbs	injuries & poisonings	Diurnal rhythms	Phase	Hours
497	walking_peak_value_mean	0.00719077	-0.0305675	0.011372	-0.261637	104	0.0362409	Bronchitis	respiratory	Physical activity	Physical activity	Hours
558	walking_peak_value_mean	0.00719278	-0.00639521	0.00237929	-0.0547387	2489	0.0362478	Noninfectious gastroenteritis	digestive	Physical activity	Physical activity	Hours
199	tasks_light_peak_value_mean	0.00719529	-0.0194338	0.0072305	-0.17709	225	0.0362571	Neoplasm of uncertain behavior	neoplasms	Physical activity	Physical activity	Fraction of time
729	main_sleep_onset_mean	0.00719645	0.111296	0.0414093	0.0997283	727	0.0362597	Other disorders of soft tissues	musculoskeletal	Diurnal rhythms	Phase	Hours past midnight
440	main_sleep_onset_SD	0.00719865	0.179325	0.0667231	0.266697	101	0.0362675	Atherosclerosis	circulatory system	Diurnal rhythms	Phase Variability	Hours
577	walking_hourly_SD_M10	0.00720166	-0.00611882	0.00227681	-0.126127	451	0.0362794	Diseases of pancreas	digestive	Physical activity	Physical activity variability	Fraction of time
627	temp_within_day_SD	0.00720318	-0.0370976	0.0138044	-0.0595756	2018	0.0362804	Menopausal and postmenopausal disorders	genitourinary	Diurnal rhythms	Variability	Celsius
275	moderate_overall	0.00720373	-0.00382591	0.00142367	-0.10559	608	0.0362804	Disorders of mineral metabolism	endocrine/metabolic	Physical activity	Physical activity	Fraction of time
291	sedentary_overall_L5	0.00720444	0.0123035	0.00457836	0.237197	124	0.0362804	Other specified nonpsychotic and/or transient mental disorders	mental disorders	Physical activity	Physical activity	Fraction of time
752	walking_hourly_SD_M10	0.00720446	-0.0157988	0.00587902	-0.32566	72	0.0362804	Nervous system congenital anomalies	congenital anomalies	Physical activity	Physical activity variability	Fraction of time
297	total_sleep_mean	0.00720529	0.25032	0.0931496	0.201961	178	0.0362812	Suicidal ideation or attempt	mental disorders	Sleep	Sleep	Hours
10	main_sleep_offset_mean	0.00720701	0.144147	0.053642	0.143966	347	0.036285	Tuberculosis	infectious diseases	Diurnal rhythms	Phase	Hours past midnight
353	sedentary_peak_value_mean	0.00720733	-0.0122749	0.00456793	-0.154611	294	0.036285	Nerve root and plexus disorders	neurological	Physical activity	Physical activity	Hours
80	phase_abs_dev	0.00720949	0.0606941	0.0225873	0.0956464	796	0.0362925	Postoperative infection	infectious diseases	Diurnal rhythms	Phase	Hours
755	moderate_within_day_SD_M10	0.00721162	0.0154275	0.00574154	0.291547	83	0.0363	Congenital anomalies of limbs	congenital anomalies	Physical activity	Physical activity variability	Fraction of time
580	sleep_overall_L5	0.00721327	-0.0102943	0.00383126	-0.177792	221	0.036305	Nephritis; nephrosis; renal sclerosis	genitourinary	Sleep	Sleep	Fraction of time
344	main_sleep_onset_SD	0.007216	0.17991	0.066961	0.267568	108	0.0363155	Other paralytic syndromes	neurological	Diurnal rhythms	Phase Variability	Hours
714	acceleration_peak_value_SD	0.00721695	-2.0576	0.765833	-0.0825395	1000	0.036317	Rheumatoid arthritis and other inflammatory polyarthropathies	musculoskeletal	Physical activity	Physical activity variability	Fraction of time
333	moderate_peak_value_mean	0.00721794	-0.0191065	0.00711152	-0.163095	255	0.0363187	Extrapyramidal disease and abnormal movement disorders	neurological	Physical activity	Physical activity	Hours
550	walking_peak_value_mean	0.00722633	-0.0034667	0.0012905	-0.0296726	10020	0.0363576	Abdominal hernia	digestive	Physical activity	Physical activity	Hours
579	MET_overall	0.0072293	-0.0148681	0.00553504	-0.0908344	835	0.0363693	Other symptoms involving abdomen and pelvis	digestive	Physical activity	Physical activity	MET
333	MVPA_between_day_SD	0.0072367	-0.00453708	0.00168926	-0.166513	255	0.0364032	Extrapyramidal disease and abnormal movement disorders	neurological	Physical activity	Physical activity variability	Fraction of time
615	acceleration_within_day_SD_M10	0.00723826	-1.06509	0.396568	-0.0761907	1157	0.0364078	Endometriosis	genitourinary	Physical activity	Physical activity variability	Fraction of time
420	MVPA_between_day_SD	0.00724089	-0.0032165	0.00119767	-0.118047	511	0.0364177	Carditis	circulatory system	Physical activity	Physical activity variability	Fraction of time
558	acceleration_between_day_SD	0.00724533	-0.2541	0.0946215	-0.0525895	2489	0.0364315	Noninfectious gastroenteritis	digestive	Physical activity	Physical activity variability	g
625	walking_peak_value_mean	0.00724559	-0.013795	0.005137	-0.118076	518	0.0364315	Pain and other symptoms associated with female genital organs	genitourinary	Physical activity	Physical activity	Hours
595	acceleration_within_day_SD	0.00724559	-1.18957	0.442971	-0.11211	509	0.0364315	Hydronephrosis	genitourinary	Physical activity	Physical activity variability	Fraction of time
595	acceleration_within_day_SD_M10	0.00724729	-1.59311	0.59326	-0.113963	508	0.0364367	Hydronephrosis	genitourinary	Physical activity	Physical activity variability	Fraction of time
722	sedentary_within_day_SD_L5	0.00724803	0.00271443	0.00101084	0.0469794	3226	0.0364372	Intervertebral disc disorders	musculoskeletal	Physical activity	Physical activity variability	Fraction of time
320	sleep_peak_quality_mean	0.0072499	-0.00930063	0.00346363	-0.148887	307	0.0364432	Meningitis	neurological	Sleep	Sleep	Hours
761	main_sleep_duration_mean_abs_dev	0.00725952	0.124819	0.0464914	0.182388	214	0.0364883	Cervicalgia	symptoms	Sleep	Sleep	Hours
189	sedentary_peak_time_mean	0.00726047	-0.211314	0.0787093	-0.0906293	850	0.0364898	Cancer of urinary organs (incl. kidney and bladder)	neoplasms	Diurnal rhythms	Phase	Hours past midnight
260	acceleration_between_day_SD	0.00726987	-0.871622	0.324711	-0.180394	204	0.0365337	Protein-calorie malnutrition	endocrine/metabolic	Physical activity	Physical activity variability	g
386	self_report_sleep_duration_abs_dev	0.00727219	0.0376105	0.0140118	0.0593007	2075	0.0365421	Vertiginous syndromes and other disorders of vestibular system	sense organs	Sleep	Self-report	Hours
446	MET_RA	0.00727497	-0.0104953	0.00391023	-0.167946	234	0.0365528	Polyarteritis nodosa and allied conditions	circulatory system	Diurnal rhythms	Amplitude	MET
567	tasks_light_peak_value_mean	0.00727569	-0.0149751	0.00557933	-0.136461	378	0.0365531	Peritonitis and retroperitoneal infections	digestive	Physical activity	Physical activity	Fraction of time
555	acceleration_peak_value_mean	0.00727808	-2.2378	0.833778	-0.0769592	1099	0.0365618	Inflammatory bowel disease and other gastroenteritis and colitis	digestive	Physical activity	Physical activity	g
473	phase_abs_dev	0.00727924	0.0785176	0.0292553	0.123734	476	0.0365643	Diseases of the larynx and vocal cords	respiratory	Diurnal rhythms	Phase	Hours
732	sleep_peak_quality_mean	0.00728124	-0.018232	0.0067934	-0.291864	80	0.036571	Osteochondropathies	musculoskeletal	Sleep	Sleep	Hours
277	acceleration_IV	0.00728664	0.0386259	0.0143936	0.126085	424	0.0365949	Other disorders of metabolism	endocrine/metabolic	Diurnal rhythms	Variability
277	MVPA_hourly_SD_M10	0.00728831	-0.00611372	0.0022783	-0.128862	424	0.0366	Other disorders of metabolism	endocrine/metabolic	Physical activity	Physical activity variability	Fraction of time
558	sedentary_within_day_SD_L5	0.00728968	0.00307382	0.0011455	0.0531994	2489	0.0366036	Noninfectious gastroenteritis	digestive	Physical activity	Physical activity variability	Fraction of time
764	sleep_peak_time_mean	0.00729896	0.0863371	0.0321797	0.0929128	834	0.036645	Sciatica	symptoms	Diurnal rhythms	Phase	Hours past midnight
211	MET_RA	0.00729925	-0.0043152	0.00160838	-0.0690517	1430	0.036645	Benign neoplasm of other parts of digestive system	neoplasms	Diurnal rhythms	Amplitude	MET
572	MVPA_overall_M10	0.00730681	-0.0166397	0.00620279	-0.159305	277	0.0366797	Ascites (non malignant)	digestive	Physical activity	Physical activity	Fraction of time
303	MET_overall_M10	0.0073134	-0.0775371	0.0289069	-0.268806	96	0.0367094	Psychogenic and somatoform disorders	mental disorders	Physical activity	Physical activity	MET
707	sedentary_peak_time_mean	0.00731623	-0.442023	0.1648	-0.189577	200	0.0367203	Chronic ulcer of skin	dermatologic	Diurnal rhythms	Phase	Hours past midnight
442	walking_hourly_SD	0.00732447	-0.0056981	0.00212473	-0.124907	456	0.0367584	Other aneurysm	circulatory system	Physical activity	Physical activity variability	Fraction of time
378	walking_overall	0.00732572	-0.00674216	0.00251409	-0.153275	305	0.0367613	Strabismus and other disorders of binocular eye movements	sense organs	Physical activity	Physical activity	Hours
252	mesor	0.00732691	-0.0155535	0.00579988	-0.169282	228	0.036764	Disorders of parathyroid gland	endocrine/metabolic	Physical activity	Physical activity	g
569	MVPA_overall_M10	0.00732856	-0.00885654	0.00330269	-0.0847909	988	0.0367657	Other disorders of intestine	digestive	Physical activity	Physical activity	Fraction of time
480	moderate_between_day_SD_M10	0.00732858	-0.00194868	0.000726681	-0.0499486	3002	0.0367657	Pneumonia	respiratory	Physical activity	Physical activity variability	Fraction of time
476	main_sleep_onset_SD	0.0073316	-0.0270525	0.0100887	-0.0402334	4699	0.0367775	Allergic rhinitis	respiratory	Diurnal rhythms	Phase Variability	Hours
626	walking_hourly_SD	0.00734657	-0.00220644	0.000823054	-0.048367	3392	0.0368486	Disorders of menstruation and other abnormal bleeding from female genital tract	genitourinary	Physical activity	Physical activity variability	Fraction of time
788	acceleration_between_day_SD	0.00734709	-0.300712	0.112174	-0.0622366	1750	0.0368486	Syncope and collapse	symptoms	Physical activity	Physical activity variability	g
939	tasks_light_overall	0.007349	0.00206323	0.000769666	0.0555492	2347	0.0368549	Atopic/contact dermatitis due to other or unspecified	dermatologic	Physical activity	Physical activity	Hours
380	self_report_daytime_dozing	0.00734979	0.0319454	0.011917	0.191785	197	0.0368555	Disorders of external ear	sense organs	Sleep	Self-report
475	sedentary_hourly_SD	0.00735109	-0.00274944	0.00102569	-0.0872181	926	0.0368587	Chronic sinusitis	respiratory	Physical activity	Physical activity variability	Fraction of time
577	other_sleep_mean	0.00736016	0.0876964	0.0327204	0.12287	451	0.0369009	Diseases of pancreas	digestive	Sleep	Sleep	Hours
317	walking_peak_value_mean	0.00736166	-0.00638982	0.00238417	-0.0546926	2518	0.0369051	Alcohol-related disorders	mental disorders	Physical activity	Physical activity	Hours
525	cosinor_rsquared	0.00736856	-0.0100739	0.00375922	-0.113401	533	0.0369363	Other diseases of the teeth and supporting structures	digestive	Diurnal rhythms	Amplitude
174	moderate_peak_value_mean	0.00737	-0.00614332	0.00229251	-0.0524398	2649	0.0369402	Breast cancer	neoplasms	Physical activity	Physical activity	Hours
512	sedentary_hourly_SD_L5	0.00737125	0.00508835	0.00189887	0.060531	1960	0.0369432	Other symptoms of respiratory system	respiratory	Physical activity	Physical activity variability	Fraction of time
504	MET_RA	0.00737741	-0.0169805	0.00633743	-0.271721	94	0.0369707	Other alveolar and parietoalveolar pneumonopathy	respiratory	Diurnal rhythms	Amplitude	MET
608	walking_hourly_SD	0.00737865	-0.00552836	0.00206333	-0.121187	498	0.0369736	Other disorders of male genital organs	genitourinary	Physical activity	Physical activity variability	Fraction of time
835	walking_within_day_SD	0.00737976	-0.00424629	0.00158486	-0.0959699	773	0.0369758	Internal derangement of knee	injuries & poisonings	Physical activity	Physical activity variability	Fraction of time
338	walking_overall_M10	0.0073878	-0.0184924	0.00690294	-0.228742	138	0.0370128	Pain	neurological	Physical activity	Physical activity	Fraction of time
289	acceleration_overall_M10	0.00738857	-1.2614	0.470867	-0.0843263	925	0.0370133	Other diseases of blood and blood-forming organs	hematopoietic	Physical activity	Physical activity	g
454	cosinor_rsquared	0.00739597	0.00491186	0.00183378	0.0552922	2271	0.037047	Varicose veins	circulatory system	Diurnal rhythms	Amplitude
218	other_sleep_mean	0.00739802	0.0353016	0.0131798	0.0494604	2982	0.0370514	Benign neoplasm of uterus	neoplasms	Sleep	Sleep	Hours
465	self_report_sleep_duration_abs_dev	0.00739816	0.0777897	0.0290428	0.122651	469	0.0370514	Acute upper respiratory infections of multiple or unspecified sites	respiratory	Sleep	Self-report	Hours
514	num_wakings_mean	0.007405	0.107176	0.0400187	0.118593	482	0.0370823	Abnormal findings examination of lungs	respiratory	Sleep	Sleep
305	temp_L1_time_abs_dev	0.00740697	0.674247	0.251767	0.301181	76	0.0370888			Diurnal rhythms	Phase	Hours
428	acceleration_peak_time_mean	0.00740866	-0.150139	0.0560643	-0.0792037	1152	0.0370913	Congestive heart failure; nonhypertensive	circulatory system	Diurnal rhythms	Phase	Hours past midnight
595	acceleration_hourly_SD_M10	0.0074088	-2.3118	0.863266	-0.113212	508	0.0370913	Hydronephrosis	genitourinary	Physical activity	Physical activity variability	Fraction of time
1002	MET_RA	0.0074137	-0.00446031	0.00166569	-0.0713737	1332	0.0371125	Symptoms concerning nutrition, metabolism, and development		Diurnal rhythms	Amplitude	MET
38	sleep_hourly_SD_L5	0.00741688	0.00770712	0.00287836	0.0846222	985	0.0371251	Septicemia	infectious diseases	Sleep	Sleep	Fraction of time
261	acceleration_overall_L5	0.00743137	0.188006	0.0702315	0.110681	588	0.0371942	Vitamin deficiency	endocrine/metabolic	Physical activity	Physical activity	g
578	moderate_within_day_SD	0.00743406	-0.00192706	0.000719905	-0.0422481	4032	0.0372044	Gastrointestinal hemorrhage	digestive	Physical activity	Physical activity variability	Fraction of time
598	sedentary_IV	0.00743481	0.0288113	0.0107634	0.103412	682	0.0372048	Abnormal findings on examination of urine	genitourinary	Diurnal rhythms	Variability
218	acceleration_hourly_SD_M10	0.00743661	-0.986155	0.36842	-0.0482932	2985	0.0372105	Benign neoplasm of uterus	neoplasms	Physical activity	Physical activity variability	Fraction of time
792	main_sleep_offset_mean	0.00743829	0.244979	0.0915249	0.244672	121	0.0372127	Abnormal Papanicolaou smear of cervix and cervical HPV	genitourinary	Diurnal rhythms	Phase	Hours past midnight
961	self_report_nap_during_day	0.00743839	0.0453602	0.0169464	0.181785	205	0.0372127	Poisoning by other anti-infectives	injuries & poisonings	Sleep	Self-report
1005	acceleration_peak_value_mean	0.00743915	-5.2885	1.97583	-0.181874	194	0.0372131	Other symptoms		Physical activity	Physical activity	g
195	walking_overall_M10	0.00743983	-0.00351234	0.00131226	-0.0434459	4097	0.0372132	Cancer, suspected or other	neoplasms	Physical activity	Physical activity	Fraction of time
1005	acceleration_within_day_SD	0.00744134	-1.91755	0.716438	-0.180718	194	0.0372174	Other symptoms		Physical activity	Physical activity variability	Fraction of time
112	other_sleep_mean	0.00744566	0.0837916	0.0313087	0.117399	490	0.0372356	Candidiasis	infectious diseases	Sleep	Sleep	Hours
344	sedentary_peak_value_mean	0.00744818	0.0209793	0.00783924	0.264249	108	0.0372434	Other paralytic syndromes	neurological	Physical activity	Physical activity	Hours
645	moderate_within_day_SD_M10	0.00744855	0.00860383	0.00321497	0.162594	263	0.0372434	Late pregnancy and failed induction	pregnancy complications	Physical activity	Physical activity variability	Fraction of time
274	inactivity_peak_time_mean	0.00745309	0.0756718	0.0282782	0.0778073	1239	0.0372628	Gout and other crystal arthropathies	endocrine/metabolic	Diurnal rhythms	Phase	Hours past midnight
340	main_sleep_duration_mean	0.00746006	0.0550658	0.0205803	0.0520625	2727	0.0372943	Migraine	neurological	Sleep	Sleep	Hours
303	MET_peak_value_mean	0.00746122	-0.102425	0.038281	-0.267862	96	0.0372967	Psychogenic and somatoform disorders	mental disorders	Physical activity	Physical activity	MET
961	temp_within_day_SD	0.00746269	-0.0900308	0.0336496	-0.144582	323	0.0373007	Poisoning by other anti-infectives	injuries & poisonings	Diurnal rhythms	Variability	Celsius
635	MET_hourly_SD_M10	0.00746949	0.0201962	0.0075493	0.132481	410	0.0373307	Hemorrhage during pregnancy; childbirth and postpartum	pregnancy complications	Physical activity	Physical activity variability
476	acceleration_between_day_SD_M10	0.00747026	-0.401814	0.150199	-0.0390404	4718	0.0373307	Allergic rhinitis	respiratory	Physical activity	Physical activity variability	Fraction of time
585	tasks_light_overall	0.0074707	-0.00234241	0.000875609	-0.0630658	1862	0.0373307	Renal failure	genitourinary	Physical activity	Physical activity	Hours
415	sedentary_peak_value_mean	0.00747176	0.00640617	0.00239471	0.0806901	1095	0.0373323	Pulmonary heart disease	circulatory system	Physical activity	Physical activity	Hours
331	MVPA_overall	0.00747295	-0.0103514	0.00386956	-0.181025	212	0.0373323	Other cerebral degenerations	neurological	Physical activity	Physical activity	Fraction of time
740	MET_hourly_SD	0.00747325	0.00473288	0.00176926	0.0307407	8558	0.0373323	Osteoarthrosis	musculoskeletal	Physical activity	Physical activity variability
444	acceleration_overall	0.00747371	-1.66934	0.62404	-0.204938	147	0.0373323	Arterial embolism and thrombosis	circulatory system	Physical activity	Physical activity	g
261	phase	0.00747727	0.106466	0.0398022	0.110273	588	0.0373468	Vitamin deficiency	endocrine/metabolic	Diurnal rhythms	Phase	Hours past midnight
429	sedentary_overall_L5	0.00747936	0.0100442	0.00375512	0.193639	180	0.0373538	Ill-defined descriptions and complications of heart disease	circulatory system	Physical activity	Physical activity	Fraction of time
579	acceleration_hourly_SD_M10	0.00748016	-1.80464	0.674692	-0.0883753	834	0.0373545	Other symptoms involving abdomen and pelvis	digestive	Physical activity	Physical activity variability	Fraction of time
624	sleep_peak_time_mean	0.00748745	0.0737015	0.0275578	0.0793149	1172	0.0373876	Symptoms involving female genital tract	genitourinary	Diurnal rhythms	Phase	Hours past midnight
870	acceleration_M10_time_abs_dev	0.00748982	0.071418	0.0267051	0.0764074	1177	0.037396	Open wounds of head; neck; and trunk	injuries & poisonings	Diurnal rhythms	Phase	Hours
112	mesor	0.00749755	-0.0105951	0.00396229	-0.115315	492	0.0374313	Candidiasis	infectious diseases	Physical activity	Physical activity	g
293	moderate_peak_value_mean	0.0074992	-0.0137056	0.0051257	-0.116992	500	0.0374362	Symptoms involving head and neck	mental disorders	Physical activity	Physical activity	Hours
661	temp_amplitude	0.00750399	0.108891	0.0407269	0.119739	484	0.0374567	Fetal distress and abnormal forces of labor	pregnancy complications	Diurnal rhythms	Amplitude	Celsius
302	main_sleep_duration_mean	0.0075082	-0.319309	0.119435	-0.301894	78	0.0374744	Sexual and gender identity disorders	mental disorders	Sleep	Sleep	Hours
53	walking_within_day_SD	0.0075105	-0.013037	0.00487656	-0.294648	83	0.0374825	Herpes zoster	infectious diseases	Physical activity	Physical activity variability	Fraction of time
531	MET_hourly_SD	0.00751406	-0.00948183	0.00354694	-0.0615857	1797	0.0374969	Peptic ulcer (excl. esophageal)	digestive	Physical activity	Physical activity variability
625	MVPA_hourly_SD	0.00751713	-0.00598798	0.00224009	-0.115721	518	0.0375089	Pain and other symptoms associated with female genital organs	genitourinary	Physical activity	Physical activity variability	Fraction of time
561	sedentary_overall_L5	0.00751849	0.00230359	0.000861785	0.0444103	3686	0.0375123	Symptoms involving digestive system	digestive	Physical activity	Physical activity	Fraction of time
344	acceleration_peak_value_mean	0.00752148	-7.34071	2.74634	-0.252451	108	0.0375238	Other paralytic syndromes	neurological	Physical activity	Physical activity	g
501	MVPA_within_day_SD	0.00752287	-0.0118485	0.00443292	-0.231549	129	0.0375274	Pneumonitis due to inhalation of food or vomitus	respiratory	Physical activity	Physical activity variability	Fraction of time
175	walking_hourly_SD	0.00752551	-0.00509094	0.00190477	-0.111598	573	0.0375372	Acquired absence of breast	neoplasms	Physical activity	Physical activity variability	Fraction of time
512	sedentary_peak_time_mean	0.00752711	-0.13999	0.0523786	-0.0600397	1960	0.0375418	Other symptoms of respiratory system	respiratory	Diurnal rhythms	Phase	Hours past midnight
636	total_sleep_mean	0.00753452	-0.153044	0.05727	-0.123478	487	0.0375754	Early or threatened labor; hemorrhage in early pregnancy	pregnancy complications	Sleep	Sleep	Hours
749	main_sleep_offset_mean	0.00753617	0.315004	0.117879	0.314608	74	0.0375803	Congenital anomalies of face and neck	congenital anomalies	Diurnal rhythms	Phase	Hours past midnight
766	MVPA_hourly_SD	0.00753688	-0.0151211	0.00565861	-0.292223	79	0.0375804	Neuralgia, neuritis, and radiculitis NOS	symptoms	Physical activity	Physical activity variability	Fraction of time
578	MVPA_overall	0.00753912	-0.00244253	0.000914078	-0.0427151	4032	0.0375882	Gastrointestinal hemorrhage	digestive	Physical activity	Physical activity	Fraction of time
416	MVPA_between_day_SD	0.00754111	-0.00272857	0.00102116	-0.10014	716	0.0375948	Cardiomegaly	circulatory system	Physical activity	Physical activity variability	Fraction of time
851	acceleration_overall_M10	0.00754254	-1.12689	0.421744	-0.075334	1168	0.0375986	Complications of transplants and reattached limbs	injuries & poisonings	Physical activity	Physical activity	g
783	mesor	0.00754669	-0.00826093	0.00309191	-0.0899108	817	0.0376144	Fever of unknown origin	symptoms	Physical activity	Physical activity	g
994	sleep_IV	0.00754706	0.0228997	0.00857098	0.0925957	796	0.0376144	Sepsis and SIRS	injuries & poisonings	Diurnal rhythms	Variability
615	walking_within_day_SD_M10	0.00755226	-0.00369402	0.00138273	-0.0791745	1157	0.0376369	Endometriosis	genitourinary	Physical activity	Physical activity variability	Fraction of time
859	MET_RA	0.00755303	-0.00628022	0.00235082	-0.100496	658	0.0376374	Complication due to other implant and internal device	injuries & poisonings	Diurnal rhythms	Amplitude	MET
723	MET_overall_L5	0.00755409	0.011759	0.00440173	0.278561	92	0.0376393	Other disorders of cervical region	musculoskeletal	Physical activity	Physical activity	MET
783	acceleration_peak_value_mean	0.00755548	-2.58194	0.966513	-0.0887943	816	0.0376417	Fever of unknown origin	symptoms	Physical activity	Physical activity	g
414	sleep_peak_quality_mean	0.00755592	-0.00640664	0.00239825	-0.102559	658	0.0376417	Other forms of chronic heart disease	circulatory system	Sleep	Sleep	Hours
41	sleep_peak_time_mean_abs_dev	0.00756565	0.0347478	0.0130095	0.0558921	2368	0.0376868	Bacterial infection NOS	infectious diseases	Diurnal rhythms	Phase	Hours
907	inactivity_peak_time_mean_abs_dev	0.00757182	0.106697	0.0399512	0.161262	275	0.0377141	Injuries to the nervous system	injuries & poisonings	Diurnal rhythms	Phase	Hours
202	amplitude	0.00757277	-0.0107068	0.00400911	-0.112889	513	0.0377155	Cancer of other lymphoid, histiocytic tissue	neoplasms	Diurnal rhythms	Amplitude	g
853	amplitude	0.00758106	-0.0252498	0.00945592	-0.266224	91	0.0377534	Complication of colostomy or enterostomy	injuries & poisonings	Diurnal rhythms	Amplitude	g
289	MVPA_overall	0.00759061	-0.00496632	0.00186016	-0.0868511	925	0.0377976	Other diseases of blood and blood-forming organs	hematopoietic	Physical activity	Physical activity	Fraction of time
605	sedentary_within_day_SD_L5	0.00759213	0.012059	0.00451685	0.208708	156	0.0378018	Erectile dysfunction [ED]	genitourinary	Physical activity	Physical activity variability	Fraction of time
720	MVPA_within_day_SD	0.00759423	-0.00894398	0.00335021	-0.174787	227	0.0378088	Spinal stenosis	musculoskeletal	Physical activity	Physical activity variability	Fraction of time
284	temp_within_day_SD	0.00759748	-0.168174	0.0629976	-0.270073	91	0.0378202	Aplastic anemia	hematopoietic	Diurnal rhythms	Variability	Celsius
455	main_sleep_offset_mean	0.00759788	0.0438929	0.0164423	0.0438378	3945	0.0378202	Hemorrhoids	circulatory system	Diurnal rhythms	Phase	Hours past midnight
218	acceleration_IV	0.00760005	-0.015008	0.00562221	-0.0489902	2987	0.0378277	Benign neoplasm of uterus	neoplasms	Diurnal rhythms	Variability
447	total_sleep_mean_abs_dev	0.00760193	0.143578	0.0537878	0.179102	221	0.0378337	Other disorders of arteries and arterioles	circulatory system	Sleep	Sleep	Hours
433	sedentary_within_day_SD	0.00760543	0.00200564	0.000751405	0.0581483	2203	0.0378459	Cerebrovascular disease	circulatory system	Physical activity	Physical activity variability	Fraction of time
327	MET_overall_M10	0.00760575	-0.0213578	0.00800166	-0.0740432	1293	0.0378459	Sleep disorders	neurological	Physical activity	Physical activity	MET
54	mesor	0.00761503	-0.027953	0.0104741	-0.304236	69	0.0378887	Herpes simplex	infectious diseases	Physical activity	Physical activity	g
527	sleep_peak_time_mean	0.00762378	0.215316	0.0806917	0.231715	131	0.0379288	Diseases of the salivary glands	digestive	Diurnal rhythms	Phase	Hours past midnight
359	sleep_overall_L5	0.0076251	-0.0163083	0.00611182	-0.281659	90	0.037932	Muscular dystrophies and other myopathies	neurological	Sleep	Sleep	Fraction of time
172	sedentary_peak_time_mean_abs_dev	0.00762579	-0.0625437	0.0234397	-0.0463284	3578	0.0379321	Skin cancer	neoplasms	Diurnal rhythms	Phase	Hours
587	MET_within_day_SD	0.00762932	-0.0438642	0.0164401	-0.300848	74	0.0379462	Kidney replaced by transpant	genitourinary	Physical activity	Physical activity variability
508	main_sleep_duration_mean_abs_dev	0.00763313	0.0721403	0.0270395	0.105413	644	0.0379615	Pulmonary collapse; interstitial and compensatory emphysema	respiratory	Sleep	Sleep	Hours
317	main_sleep_onset_mean	0.00763376	0.0608472	0.0228068	0.0545231	2517	0.0379615	Alcohol-related disorders	mental disorders	Diurnal rhythms	Phase	Hours past midnight
174	acceleration_within_day_SD	0.0076387	-0.534365	0.200308	-0.0503608	2647	0.0379793	Breast cancer	neoplasms	Physical activity	Physical activity variability	Fraction of time
636	main_sleep_duration_mean	0.00763871	-0.129679	0.0486105	-0.122606	487	0.0379793	Early or threatened labor; hemorrhage in early pregnancy	pregnancy complications	Sleep	Sleep	Hours
1001	acceleration_peak_value_mean	0.00764116	-5.18437	1.94345	-0.178293	197	0.0379882	Foreign body injury		Physical activity	Physical activity	g
368	main_sleep_ratio_mean	0.00764371	-0.00196383	0.000736208	-0.086931	876	0.0379966	Visual disturbances	sense organs	Sleep	Sleep
426	acceleration_during_main_sleep_mean	0.00764471	-0.0301464	0.0113016	-0.0619728	1934	0.0379966	Cardiac conduction disorders	circulatory system	Sleep	Sleep	g
252	other_sleep_mean	0.00764544	0.121996	0.0457356	0.170927	228	0.0379966	Disorders of parathyroid gland	endocrine/metabolic	Sleep	Sleep	Hours
726	sedentary_overall	0.00764626	-0.0041958	0.001573	-0.0546784	2319	0.0379966	Peripheral enthesopathies and allied syndromes	musculoskeletal	Physical activity	Physical activity	Fraction of time
386	sedentary_overall_L5	0.00764627	0.00300998	0.00112844	0.0580287	2088	0.0379966	Vertiginous syndromes and other disorders of vestibular system	sense organs	Physical activity	Physical activity	Fraction of time
430	sleep_peak_time_mean_abs_dev	0.00764786	0.088465	0.0331663	0.142297	353	0.0380004	Intracranial hemorrhage	circulatory system	Diurnal rhythms	Phase	Hours
345	tasks_light_peak_value_mean	0.0076484	-0.00977072	0.00366316	-0.0890357	901	0.0380004	Epilepsy, recurrent seizures, convulsions	neurological	Physical activity	Physical activity	Fraction of time
293	acceleration_within_day_SD	0.00766007	-1.19389	0.447692	-0.112518	500	0.0380518	Symptoms involving head and neck	mental disorders	Physical activity	Physical activity variability	Fraction of time
513	MVPA_overall_M10	0.00766078	-0.0300312	0.0112613	-0.287513	85	0.0380518	Respiratory abnormalities	respiratory	Physical activity	Physical activity	Fraction of time
696	temp_RA	0.0076608	0.00246543	0.00092451	0.0766988	1158	0.0380518	Psoriasis and related disorders	dermatologic	Diurnal rhythms	Amplitude
590	walking_hourly_SD_M10	0.00767046	-0.00752889	0.0028237	-0.155192	297	0.0380964	Pyelonephritis	genitourinary	Physical activity	Physical activity variability	Fraction of time
907	main_sleep_offset_mean_abs_dev	0.00767402	0.105937	0.0397338	0.160875	275	0.0381107	Injuries to the nervous system	injuries & poisonings	Diurnal rhythms	Phase	Hours
195	MVPA_between_day_SD	0.00767852	-0.00117169	0.0004395	-0.0430016	4096	0.0381296	Cancer, suspected or other	neoplasms	Physical activity	Physical activity variability	Fraction of time
401	tasks_light_hourly_SD	0.00767927	-0.0011454	0.000429644	-0.0240274	20720	0.0381299	Hypertension	circulatory system	Physical activity	Physical activity variability	Fraction of time
385	temp_IV	0.00768052	0.081543	0.0305876	0.219054	137	0.0381328	Other disorders of middle ear and mastoid	sense organs	Diurnal rhythms	Variability
242	sedentary_IV	0.00768428	0.0260126	0.0097582	0.0933668	832	0.038148	Thyrotoxicosis with or without goiter	endocrine/metabolic	Diurnal rhythms	Variability
1005	main_sleep_onset_SD	0.00768774	0.128743	0.0482986	0.191471	193	0.0381614	Other symptoms		Diurnal rhythms	Phase Variability	Hours
735	temp_amplitude	0.00768834	0.054032	0.0202706	0.0594149	1942	0.0381614	Acquired foot deformities	musculoskeletal	Diurnal rhythms	Amplitude	Celsius
624	sedentary_IV	0.00769301	0.022094	0.0082894	0.0793019	1172	0.0381811	Symptoms involving female genital tract	genitourinary	Diurnal rhythms	Variability
165	acceleration_between_day_SD	0.00769818	-0.636461	0.238812	-0.131725	380	0.0382034	Cancer within the respiratory system	neoplasms	Physical activity	Physical activity variability	g
743	acceleration_between_day_SD	0.00769931	-0.276787	0.103858	-0.057285	2131	0.0382056	Osteoporosis, osteopenia and pathological fracture	musculoskeletal	Physical activity	Physical activity variability	g
512	sedentary_within_day_SD	0.00770459	0.00210604	0.000790309	0.0610592	1960	0.0382284	Other symptoms of respiratory system	respiratory	Physical activity	Physical activity variability	Fraction of time
262	walking_overall	0.00770611	0.0115306	0.00432705	0.262134	103	0.0382319	Mineral deficiency NEC	endocrine/metabolic	Physical activity	Physical activity	Hours
595	MVPA_hourly_SD	0.00770717	-0.00602201	0.0022599	-0.116379	509	0.0382319	Hydronephrosis	genitourinary	Physical activity	Physical activity variability	Fraction of time
525	sleep_overall_L5	0.00770767	-0.00664667	0.00249435	-0.114794	527	0.0382319	Other diseases of the teeth and supporting structures	digestive	Sleep	Sleep	Fraction of time
563	acceleration_during_main_sleep_mean	0.00770805	-0.0266449	0.00999928	-0.0547747	2476	0.0382319	Constipation	digestive	Sleep	Sleep	g
532	mesor	0.00771467	-0.00621576	0.0023329	-0.0676514	1449	0.0382614	Dysphagia	digestive	Physical activity	Physical activity	g
782	main_sleep_duration_mean	0.00771857	-0.133844	0.0502375	-0.126544	442	0.0382759	Symptoms involving skin and other integumentary tissue	symptoms	Sleep	Sleep	Hours
225	MVPA_within_day_SD_M10	0.00771898	-0.00876449	0.00328972	-0.187169	201	0.0382759	Benign neoplasm of brain and other parts of nervous system	neoplasms	Physical activity	Physical activity variability	Fraction of time
960	MET_within_day_SD	0.00772071	-0.0058174	0.0021836	-0.0398993	4516	0.0382778	Poisoning by antibiotics	injuries & poisonings	Physical activity	Physical activity variability
941	walking_within_day_SD	0.00772073	-0.0143011	0.00536802	-0.323218	69	0.0382778	Adverse reaction to serum or vaccine	injuries & poisonings	Physical activity	Physical activity variability	Fraction of time
293	main_sleep_offset_mean	0.00773041	0.120284	0.0451565	0.120133	499	0.0383209	Symptoms involving head and neck	mental disorders	Diurnal rhythms	Phase	Hours past midnight
285	self_report_snoring	0.00773082	-0.0258345	0.00969875	-0.0538699	2378	0.0383209	Other anemias	hematopoietic	Sleep	Self-report
470	sleep_peak_quality_SD	0.00773215	0.00396793	0.00148967	0.094851	783	0.0383241	Septal Deviations/Turbinate Hypertrophy	respiratory	Sleep	Sleep variability	Hours
1001	acceleration_between_day_SD_M10	0.00773463	-1.88271	0.706851	-0.182925	197	0.0383306	Foreign body injury		Physical activity	Physical activity variability	Fraction of time
596	temp_RA	0.00773483	0.00180784	0.000678741	0.0562411	2218	0.0383306	Other disorders of bladder	genitourinary	Diurnal rhythms	Amplitude
327	self_report_IPAQ_activity_group	0.00773897	-0.0489445	0.0183766	-0.106361	627	0.0383477	Sleep disorders	neurological	Physical activity	Self-report physical activity
569	main_sleep_onset_SD	0.00774465	0.0573304	0.0215278	0.0852636	983	0.0383724	Other disorders of intestine	digestive	Diurnal rhythms	Phase Variability	Hours
200	MVPA_overall_M10	0.0077609	-0.0188012	0.00706179	-0.179999	211	0.038449	Myeloproliferative disease	neoplasms	Physical activity	Physical activity	Fraction of time
740	moderate_between_day_SD	0.00776192	0.00062717	0.000235571	0.0312329	8556	0.038449	Osteoarthrosis	musculoskeletal	Physical activity	Physical activity variability	Fraction of time
586	MET_overall	0.00776218	-0.0133052	0.0049976	-0.0812863	1033	0.038449	Other disorders of the kidney and ureters	genitourinary	Physical activity	Physical activity	MET
531	MVPA_between_day_SD	0.00776487	-0.0017274	0.000648859	-0.0633961	1796	0.0384589	Peptic ulcer (excl. esophageal)	digestive	Physical activity	Physical activity variability	Fraction of time
585	acceleration_IV	0.00777068	0.0187656	0.00704955	0.0612559	1863	0.0384843	Renal failure	genitourinary	Diurnal rhythms	Variability
578	acceleration_overall	0.00777696	-0.328631	0.123467	-0.0403448	4032	0.038512	Gastrointestinal hemorrhage	digestive	Physical activity	Physical activity	g
252	MVPA_IV	0.00777872	0.0482609	0.0181322	0.173367	228	0.0385172	Disorders of parathyroid gland	endocrine/metabolic	Diurnal rhythms	Variability
348	acceleration_overall_M10	0.00778066	-2.35518	0.884899	-0.157447	261	0.038522	Other conditions of brain	neurological	Physical activity	Physical activity	g
172	acceleration_during_main_sleep_mean	0.00778105	-0.0223141	0.00838402	-0.0458718	3578	0.038522	Skin cancer	neoplasms	Sleep	Sleep	g
854	MET_hourly_SD	0.00778241	-0.0192132	0.00721908	-0.124792	423	0.0385252	Complications of cardiac/vascular device, implant, and graft	injuries & poisonings	Physical activity	Physical activity variability
785	acceleration_M10_time_abs_dev	0.00778371	-0.0298353	0.0112104	-0.0319196	7470	0.0385283	Abdominal pain	symptoms	Diurnal rhythms	Phase	Hours
345	MVPA_between_day_SD	0.00778536	-0.00242861	0.000912558	-0.0891309	900	0.038533	Epilepsy, recurrent seizures, convulsions	neurological	Physical activity	Physical activity variability	Fraction of time
661	acceleration_RA	0.00779011	0.00810564	0.00304596	0.118765	483	0.0385506	Fetal distress and abnormal forces of labor	pregnancy complications	Diurnal rhythms	Amplitude
214	sedentary_overall_M10	0.0077903	-0.00871885	0.0032764	-0.0715825	1332	0.0385506	Lipoma	neoplasms	Physical activity	Physical activity	Fraction of time
208	MET_RA	0.00779419	-0.00233855	0.000878844	-0.0374214	5100	0.0385664	Benign neoplasm of colon	neoplasms	Diurnal rhythms	Amplitude	MET
395	MET_overall	0.00779772	-0.0113322	0.00425895	-0.0692322	1436	0.0385805	Heart valve disorders	circulatory system	Physical activity	Physical activity	MET
285	MET_within_day_SD_M10	0.00779884	-0.00716498	0.00269285	-0.0530908	2588	0.0385826	Other anemias	hematopoietic	Physical activity	Physical activity variability
724	sleep_hourly_SD_L5	0.00779985	0.0237467	0.008925	0.260733	104	0.0385841	Other and unspecified disorders of back	musculoskeletal	Sleep	Sleep	Fraction of time
456	self_report_nap_during_day	0.00780156	0.105856	0.0397856	0.424228	39	0.0385892	Chronic venous insufficiency [CVI]	circulatory system	Sleep	Self-report
915	sedentary_peak_time_mean	0.00780426	-0.195955	0.0736532	-0.084042	966	0.0385953	Superficial injury without mention of infection	injuries & poisonings	Diurnal rhythms	Phase	Hours past midnight
287	main_sleep_ratio_mean	0.00780548	-0.00283752	0.00106656	-0.125606	415	0.0385953	Purpura and other hemorrhagic conditions	hematopoietic	Sleep	Sleep
611	MVPA_hourly_SD	0.0078055	-0.00785307	0.00295178	-0.151765	295	0.0385953	Abnormal findings on mammogram or breast exam	genitourinary	Physical activity	Physical activity variability	Fraction of time
53	MET_hourly_SD	0.00780558	-0.0435995	0.016388	-0.283184	83	0.0385953	Herpes zoster	infectious diseases	Physical activity	Physical activity variability
586	temp_IV	0.00780633	0.0300989	0.0113136	0.0808567	1033	0.0385956	Other disorders of the kidney and ureters	genitourinary	Diurnal rhythms	Variability
681	num_wakings_mean	0.00780794	0.0622492	0.0233989	0.0688806	1450	0.0385971	Superficial cellulitis and abscess	dermatologic	Sleep	Sleep
277	tasks_light_hourly_SD	0.00780808	-0.00610672	0.00229547	-0.128102	424	0.0385971	Other disorders of metabolism	endocrine/metabolic	Physical activity	Physical activity variability	Fraction of time
349	acceleration_peak_value_mean	0.00780872	-4.13211	1.55324	-0.142105	320	0.0385971	Other and unspecified disorders of the nervous system	neurological	Physical activity	Physical activity	g
636	MET_within_day_SD_M10	0.00781277	0.0164193	0.00617234	0.121663	489	0.0386137	Early or threatened labor; hemorrhage in early pregnancy	pregnancy complications	Physical activity	Physical activity variability
710	MVPA_hourly_SD_M10	0.00782042	-0.0110363	0.00414928	-0.232617	127	0.0386481	Osteomyelitis, periostitis, and other infections involving bone	musculoskeletal	Physical activity	Physical activity variability	Fraction of time
600	total_sleep_mean_abs_dev	0.00782356	0.0405167	0.0152337	0.0505413	3279	0.0386602	Hyperplasia of prostate	genitourinary	Sleep	Sleep	Hours
915	MVPA_hourly_SD	0.00782644	-0.0043697	0.00164302	-0.0844469	966	0.038671	Superficial injury without mention of infection	injuries & poisonings	Physical activity	Physical activity variability	Fraction of time
174	acceleration_between_day_SD	0.00783076	-0.247752	0.0931624	-0.0512758	2649	0.0386889	Breast cancer	neoplasms	Physical activity	Physical activity variability	g
165	self_report_chronotype	0.00783226	0.105628	0.0397175	0.239304	119	0.0386929	Cancer within the respiratory system	neoplasms	Diurnal rhythms	Self-report
760	acceleration_L5_time	0.00783832	0.0761821	0.0286503	0.0656799	1701	0.0387194	Back pain	symptoms	Diurnal rhythms	Phase	Hours past midnight
572	MVPA_overall	0.00783961	-0.00901728	0.00339125	-0.157694	277	0.0387223	Ascites (non malignant)	digestive	Physical activity	Physical activity	Fraction of time
479	MVPA_within_day_SD_M10	0.00784366	-0.00447222	0.00168204	-0.0955057	773	0.0387389	Other upper respiratory disease	respiratory	Physical activity	Physical activity variability	Fraction of time
646	phase_abs_dev	0.00784564	-0.0785298	0.0295367	-0.123753	477	0.0387452	Other complications of pregnancy NEC	pregnancy complications	Diurnal rhythms	Phase	Hours
535	phase	0.00784685	0.0354176	0.0133215	0.0366838	5778	0.0387478	Gastritis and duodenitis	digestive	Diurnal rhythms	Phase	Hours past midnight
626	MVPA_overall_M10	0.00784875	-0.00496534	0.00186766	-0.0475373	3391	0.0387537	Disorders of menstruation and other abnormal bleeding from female genital tract	genitourinary	Physical activity	Physical activity	Fraction of time
352	MVPA_within_day_SD_M10	0.00785021	-0.0072466	0.0027258	-0.154754	291	0.0387575	Disorders of other cranial nerves	neurological	Physical activity	Physical activity variability	Fraction of time
558	MET_peak_value_mean	0.00785678	-0.020131	0.00757306	-0.0526469	2488	0.0387865	Noninfectious gastroenteritis	digestive	Physical activity	Physical activity	MET
598	total_sleep_mean_abs_dev	0.00785902	0.082112	0.0308907	0.102428	681	0.0387941	Abnormal findings on examination of urine	genitourinary	Sleep	Sleep	Hours
916	sedentary_IV	0.00785976	0.0426733	0.016054	0.153167	300	0.0387943	Contusion	injuries & poisonings	Diurnal rhythms	Variability
480	temp_L1_time_abs_dev	0.00786606	0.110532	0.0415872	0.0493739	3002	0.038822	Pneumonia	respiratory	Diurnal rhythms	Phase	Hours
211	MVPA_overall	0.00787635	-0.00400848	0.00150842	-0.0701004	1430	0.0388693	Benign neoplasm of other parts of digestive system	neoplasms	Physical activity	Physical activity	Fraction of time
721	MVPA_within_day_SD	0.00787769	-0.0047423	0.0017846	-0.0926763	808	0.0388725	Spondylosis and allied disorders	musculoskeletal	Physical activity	Physical activity variability	Fraction of time
736	sleep_hourly_SD_L5	0.00788383	0.024462	0.00920633	0.268587	95	0.0388994	Other acquired deformities of limbs	musculoskeletal	Sleep	Sleep	Fraction of time
260	sleep_hourly_SD	0.00788933	-0.00326788	0.00122998	-0.178103	204	0.038923	Protein-calorie malnutrition	endocrine/metabolic	Sleep	Sleep variability	Fraction of time
337	moderate_hourly_SD_M10	0.00789228	-0.0222123	0.00836079	-0.369162	51	0.0389341	Disorders of the autonomic nervous system	neurological	Physical activity	Physical activity variability	Fraction of time
1009	self_report_IPAQ_activity_group	0.00789722	0.0439057	0.0165271	0.0954113	758	0.0389518	Injury, NOS		Physical activity	Self-report physical activity
653	acceleration_overall_L5	0.00789725	-0.256447	0.0965353	-0.150972	311	0.0389518	Problems associated with amniotic cavity and membranes	pregnancy complications	Physical activity	Physical activity	g
707	acceleration_peak_time_mean	0.0078993	0.358379	0.13491	0.189058	200	0.0389584	Chronic ulcer of skin	dermatologic	Diurnal rhythms	Phase	Hours past midnight
208	self_report_sleep_duration_abs_dev	0.00790169	0.0245295	0.00923437	0.0386757	5080	0.0389667	Benign neoplasm of colon	neoplasms	Sleep	Self-report	Hours
272	inactivity_peak_time_mean	0.00790616	0.0279218	0.0105122	0.0287098	11583	0.0389853	Disorders of lipoid metabolism	endocrine/metabolic	Diurnal rhythms	Phase	Hours past midnight
990	moderate_between_day_SD_M10	0.00791409	-0.00319623	0.00120349	-0.0819258	1050	0.039021	Effects radiation NOS	injuries & poisonings	Physical activity	Physical activity variability	Fraction of time
165	MET_hourly_SD_M10	0.00791557	-0.0206368	0.00777067	-0.135372	381	0.0390248	Cancer within the respiratory system	neoplasms	Physical activity	Physical activity variability
568	sedentary_hourly_SD_L5	0.00792396	0.00736332	0.00277299	0.087594	897	0.0390627	Other disorders of peritoneum	digestive	Physical activity	Physical activity variability	Fraction of time
362	MET_overall_L5	0.00792557	0.00312133	0.00117551	0.0739415	1282	0.0390672	Other retinal disorders	sense organs	Physical activity	Physical activity	MET
293	temp_RA	0.00792691	0.00372714	0.00140369	0.11595	500	0.0390704	Symptoms involving head and neck	mental disorders	Diurnal rhythms	Amplitude
519	moderate_peak_value_mean	0.00792922	-0.00719528	0.00270993	-0.0614194	1831	0.0390782	Other diseases of respiratory system, not elsewhere classified	respiratory	Physical activity	Physical activity	Hours
726	temp_amplitude	0.00794161	-0.0492949	0.0185694	-0.0542058	2319	0.0391359	Peripheral enthesopathies and allied syndromes	musculoskeletal	Diurnal rhythms	Amplitude	Celsius
136	amplitude	0.00794954	-0.0284509	0.0107189	-0.299976	72	0.0391715	Other infectious and parasitic diseases	infectious diseases	Diurnal rhythms	Amplitude	g
771	acceleration_RA	0.00796298	-0.00985355	0.00371311	-0.144376	308	0.0392343	Musculoskeletal symptoms referable to limbs	symptoms	Diurnal rhythms	Amplitude
359	walking_overall_M10	0.00796419	-0.0230422	0.00868317	-0.285021	90	0.0392367	Muscular dystrophies and other myopathies	neurological	Physical activity	Physical activity	Fraction of time
790	temp_within_day_SD	0.0079652	-0.0389535	0.0146794	-0.062556	1763	0.0392382	Nonspecific findings on examination of blood	symptoms	Diurnal rhythms	Variability	Celsius
687	mesor	0.00796971	-0.00703869	0.00265267	-0.0766081	1106	0.039257	Symptoms affecting skin	dermatologic	Physical activity	Physical activity	g
597	self_report_nap_during_day	0.00797073	0.0299438	0.0112849	0.120002	471	0.0392585	Other disorders of urethra and urinary tract	genitourinary	Sleep	Self-report
686	self_report_daytime_dozing	0.00797384	0.0172574	0.00650419	0.103605	665	0.0392703	Other local infections of skin and subcutaneous tissue	dermatologic	Sleep	Self-report
293	moderate_within_day_SD	0.00798207	-0.00528926	0.00199376	-0.115959	500	0.0393074	Symptoms involving head and neck	mental disorders	Physical activity	Physical activity variability	Fraction of time
214	temp_phase_abs_dev	0.00798586	-0.312194	0.117687	-0.0724415	1332	0.0393226	Lipoma	neoplasms	Diurnal rhythms	Phase	Hours
211	moderate_peak_value_mean	0.00798696	-0.00810184	0.00305419	-0.069158	1430	0.0393245	Benign neoplasm of other parts of digestive system	neoplasms	Physical activity	Physical activity	Hours
260	acceleration_hourly_SD_M10	0.00799389	-3.60389	1.35872	-0.176487	204	0.0393552	Protein-calorie malnutrition	endocrine/metabolic	Physical activity	Physical activity variability	Fraction of time
389	sedentary_hourly_SD_L5	0.00799621	0.00551009	0.00207747	0.065548	1632	0.0393631	Hearing loss	sense organs	Physical activity	Physical activity variability	Fraction of time
560	other_sleep_mean	0.0080029	0.0619591	0.0233629	0.0868099	893	0.0393926	Intestinal obstruction without mention of hernia	digestive	Sleep	Sleep	Hours
605	temp_amplitude	0.00800609	-0.187129	0.0705644	-0.205772	156	0.0393989	Erectile dysfunction [ED]	genitourinary	Diurnal rhythms	Amplitude	Celsius
654	main_sleep_onset_SD	0.00800658	-0.100089	0.0377428	-0.148855	323	0.0393989	Other and unspecified complications of birth; puerperium affecting management of mother	pregnancy complications	Diurnal rhythms	Phase Variability	Hours
216	sedentary_overall_L5	0.00800688	-0.0031978	0.00120587	-0.0616496	1817	0.0393989	Benign neoplasm of skin	neoplasms	Physical activity	Physical activity	Fraction of time
663	MET_overall_M10	0.00800701	0.0660421	0.0249041	0.228955	126	0.0393989	Umbilical cord complications during labor and delivery	pregnancy complications	Physical activity	Physical activity	MET
587	inactivity_peak_time_mean_abs_dev	0.00800819	0.204148	0.0769844	0.30855	74	0.0394012	Kidney replaced by transpant	genitourinary	Diurnal rhythms	Phase	Hours
595	mesor	0.00801011	-0.0103695	0.00391049	-0.112861	509	0.0394072	Hydronephrosis	genitourinary	Physical activity	Physical activity	g
277	MVPA_overall	0.00801726	-0.00726123	0.00273862	-0.126985	424	0.0394388	Other disorders of metabolism	endocrine/metabolic	Physical activity	Physical activity	Fraction of time
537	sedentary_hourly_SD_L5	0.00801942	0.00833432	0.00314345	0.099145	695	0.0394447	Other disorders of stomach and duodenum	digestive	Physical activity	Physical activity variability	Fraction of time
504	mesor	0.00801986	-0.0246016	0.00927902	-0.26776	94	0.0394447	Other alveolar and parietoalveolar pneumonopathy	respiratory	Physical activity	Physical activity	g
1004	walking_hourly_SD	0.00803134	-0.0115725	0.0043656	-0.253678	106	0.0394977	Other signs and symptoms involving emotional state		Physical activity	Physical activity variability	Fraction of time
344	sleep_peak_quality_SD	0.00803289	0.0109717	0.00413906	0.262271	108	0.0395014	Other paralytic syndromes	neurological	Sleep	Sleep variability	Hours
724	inactivity_peak_time_mean_abs_dev	0.00803351	0.174028	0.0656527	0.263027	104	0.0395014	Other and unspecified disorders of back	musculoskeletal	Diurnal rhythms	Phase	Hours
340	self_report_chronotype	0.00803607	0.0398675	0.0150398	0.0903215	873	0.0395104	Migraine	neurological	Diurnal rhythms	Self-report
578	main_sleep_offset_mean_abs_dev	0.00803694	0.028271	0.0106659	0.0429322	4021	0.0395112	Gastrointestinal hemorrhage	digestive	Diurnal rhythms	Phase	Hours
281	sedentary_hourly_SD_M10	0.00803783	-0.00483638	0.00182467	-0.143705	337	0.0395121	Other deficiency anemia	hematopoietic	Physical activity	Physical activity variability	Fraction of time
593	acceleration_RA	0.00804274	-0.00336519	0.00126971	-0.0493074	2787	0.0395327	Hematuria	genitourinary	Diurnal rhythms	Amplitude
349	acceleration_within_day_SD_M10	0.00804393	-1.9971	0.753539	-0.142862	320	0.0395351	Other and unspecified disorders of the nervous system	neurological	Physical activity	Physical activity variability	Fraction of time
509	temp_L1_time	0.00805158	0.525374	0.198256	0.150876	321	0.039569	Respiratory failure, insufficiency, arrest	respiratory	Diurnal rhythms	Phase	Hours past midnight
340	MET_within_day_SD	0.00805225	-0.00730729	0.00275752	-0.0501179	2729	0.039569	Migraine	neurological	Physical activity	Physical activity variability
851	MVPA_within_day_SD_M10	0.00805521	-0.00364248	0.00137461	-0.0777864	1169	0.0395768	Complications of transplants and reattached limbs	injuries & poisonings	Physical activity	Physical activity variability	Fraction of time
760	cosinor_rsquared	0.00805526	-0.00561064	0.00211736	-0.0631581	1706	0.0395768	Back pain	symptoms	Diurnal rhythms	Amplitude
990	self_report_IPAQ_activity_group	0.00806165	-0.0530625	0.0200263	-0.11531	509	0.0396047	Effects radiation NOS	injuries & poisonings	Physical activity	Self-report physical activity
596	self_report_daytime_dozing	0.0080638	0.0112604	0.00425004	0.0676022	1623	0.0396118	Other disorders of bladder	genitourinary	Sleep	Self-report
290	inactivity_peak_time_mean_abs_dev	0.00806591	0.0755511	0.0285165	0.114188	543	0.0396187	Delirium dementia and amnestic and other cognitive disorders	mental disorders	Diurnal rhythms	Phase	Hours
715	moderate_peak_value_mean	0.00806723	0.0114983	0.0043401	0.0981506	694	0.0396217	Other inflammatory spondylopathies	musculoskeletal	Physical activity	Physical activity	Hours
443	phase_abs_dev	0.00806796	0.0557929	0.0210595	0.0879228	917	0.0396217	Peripheral vascular disease	circulatory system	Diurnal rhythms	Phase	Hours
334	MET_overall_L5	0.00806975	0.00602905	0.00227578	0.142823	347	0.039627	Degenerative disease of the spinal cord	neurological	Physical activity	Physical activity	MET
782	acceleration_within_day_SD_L5	0.00808202	0.158099	0.0596891	0.126573	441	0.0396838	Symptoms involving skin and other integumentary tissue	symptoms	Physical activity	Physical activity variability	Fraction of time
275	temp_RA	0.00808406	0.00336081	0.00126889	0.104554	608	0.0396903	Disorders of mineral metabolism	endocrine/metabolic	Diurnal rhythms	Amplitude
443	self_report_snoring	0.00808538	-0.0424185	0.0160156	-0.0884508	842	0.0396933	Peripheral vascular disease	circulatory system	Sleep	Self-report
550	walking_within_day_SD	0.00808635	-0.00129276	0.000488108	-0.0292177	10020	0.0396946	Abdominal hernia	digestive	Physical activity	Physical activity variability	Fraction of time
577	MET_overall_L5	0.00808766	0.00522611	0.00197326	0.123802	449	0.0396975	Diseases of pancreas	digestive	Physical activity	Physical activity	MET
204	acceleration_within_day_SD_M10	0.00809141	-1.89123	0.714127	-0.135289	345	0.0397124	Leukemia	neoplasms	Physical activity	Physical activity variability	Fraction of time
622	acceleration_overall	0.00809516	-0.435304	0.16438	-0.0534406	2265	0.0397273	Polyp of female genital organs	genitourinary	Physical activity	Physical activity	g
251	sedentary_overall_M10	0.008099	0.0242986	0.00917622	0.199493	172	0.0397426	Other disorders of pancreatic internal secretion	endocrine/metabolic	Physical activity	Physical activity	Fraction of time
394	acceleration_overall_L5	0.00810505	0.118935	0.0449195	0.0700181	1468	0.0397688	Rheumatic disease of the heart valves	circulatory system	Physical activity	Physical activity	g
960	sedentary_IV	0.00811341	0.0114662	0.00433112	0.0411554	4517	0.0398063	Poisoning by antibiotics	injuries & poisonings	Diurnal rhythms	Variability
338	walking_overall	0.00811619	-0.00992543	0.0037493	-0.225643	138	0.0398165	Pain	neurological	Physical activity	Physical activity	Hours
420	num_wakings_mean	0.00812899	0.102671	0.0387913	0.113608	509	0.0398757	Carditis	circulatory system	Sleep	Sleep
514	self_report_IPAQ_activity_group	0.00813219	-0.076994	0.0290906	-0.167315	238	0.0398879	Abnormal findings examination of lungs	respiratory	Physical activity	Self-report physical activity
771	acceleration_within_day_SD_L5	0.0081331	0.187252	0.0707526	0.149914	308	0.0398889	Musculoskeletal symptoms referable to limbs	symptoms	Physical activity	Physical activity variability	Fraction of time
939	MVPA_hourly_SD_M10	0.00813856	-0.00259632	0.000981095	-0.0547238	2347	0.0399121	Atopic/contact dermatitis due to other or unspecified	dermatologic	Physical activity	Physical activity variability	Fraction of time
1019	sedentary_peak_value_mean	0.00814299	-0.00409014	0.00154569	-0.0515181	2670	0.039927	Other ill-defined and unknown causes of morbidity and mortality		Physical activity	Physical activity	Hours
359	sleep_hourly_SD	0.00814357	-0.00498682	0.00188456	-0.271786	90	0.039927	Muscular dystrophies and other myopathies	neurological	Sleep	Sleep variability	Fraction of time
150	MET_overall_L5	0.00814375	0.00974294	0.00368196	0.230802	129	0.039927	Cancer of esophagus	neoplasms	Physical activity	Physical activity	MET
175	MVPA_between_day_SD	0.00815412	-0.00300701	0.00113656	-0.110358	573	0.0399744	Acquired absence of breast	neoplasms	Physical activity	Physical activity variability	Fraction of time
916	main_sleep_offset_mean_abs_dev	0.00815545	0.100219	0.0378808	0.152192	297	0.0399774	Contusion	injuries & poisonings	Diurnal rhythms	Phase	Hours
331	acceleration_hourly_SD_M10	0.00815812	-3.5246	1.33228	-0.172604	212	0.0399869	Other cerebral degenerations	neurological	Physical activity	Physical activity variability	Fraction of time
654	moderate_hourly_SD_M10	0.00816013	0.00879023	0.00332277	0.146091	325	0.0399932	Other and unspecified complications of birth; puerperium affecting management of mother	pregnancy complications	Physical activity	Physical activity variability	Fraction of time
366	acceleration_hourly_SD	0.00816178	-0.485924	0.183688	-0.0336053	6420	0.0399978	Cataract	sense organs	Physical activity	Physical activity variability	Fraction of time
415	MET_within_day_SD_M10	0.00816835	-0.0108121	0.00408757	-0.0801149	1094	0.0400265	Pulmonary heart disease	circulatory system	Physical activity	Physical activity variability
446	self_report_sleep_duration_abs_dev	0.00817638	0.10896	0.041198	0.171797	232	0.0400616	Polyarteritis nodosa and allied conditions	circulatory system	Sleep	Self-report	Hours
428	tasks_light_within_day_SD	0.00817696	-0.00346184	0.00130895	-0.07887	1152	0.0400616	Congestive heart failure; nonhypertensive	circulatory system	Physical activity	Physical activity variability	Fraction of time
272	tasks_light_overall_M10	0.00818132	-0.0018297	0.000691868	-0.0282697	11594	0.0400794	Disorders of lipoid metabolism	endocrine/metabolic	Physical activity	Physical activity	Fraction of time
112	MET_within_day_SD	0.00818498	-0.0167931	0.00635037	-0.115177	492	0.0400939	Candidiasis	infectious diseases	Physical activity	Physical activity variability
441	cosinor_rsquared	0.00818783	-0.0195931	0.00740953	-0.220556	134	0.0401035	Vascular insufficiency of intestine	circulatory system	Diurnal rhythms	Amplitude
53	sleep_peak_quality_mean	0.00818846	0.0178525	0.00675136	0.285788	83	0.0401035	Herpes zoster	infectious diseases	Sleep	Sleep	Hours
654	MET_within_day_SD_L5	0.0081891	-0.006667	0.00252132	-0.146491	325	0.0401035	Other and unspecified complications of birth; puerperium affecting management of mother	pregnancy complications	Physical activity	Physical activity variability
339	main_sleep_duration_mean	0.00820644	0.0653254	0.0247114	0.0617625	1860	0.0401848	Other headache syndromes	neurological	Sleep	Sleep	Hours
1013	walking_hourly_SD_M10	0.00820984	-0.0176737	0.00668598	-0.364306	53	0.0401979	Asphyxia and hypoxemia		Physical activity	Physical activity variability	Fraction of time
624	inactivity_peak_time_mean	0.00821863	0.0762357	0.028844	0.0783872	1172	0.0402375	Symptoms involving female genital tract	genitourinary	Diurnal rhythms	Phase	Hours past midnight
872	acceleration_RA	0.00822392	0.0185809	0.00703071	0.272251	85	0.0402598	Traumatic amputation	injuries & poisonings	Diurnal rhythms	Amplitude
480	sedentary_hourly_SD_M10	0.00823045	-0.00166573	0.00063035	-0.0494944	3002	0.0402882	Pneumonia	respiratory	Physical activity	Physical activity variability	Fraction of time
367	mesor	0.00823176	-0.00718013	0.00271718	-0.0781475	1061	0.0402911	Disorders of refraction and accommodation; blindness and low vision	sense organs	Physical activity	Physical activity	g
528	acceleration_RA	0.0082329	-0.00582847	0.00220571	-0.0853999	888	0.0402931	Diseases of the oral soft tissues, excluding lesions specific for gingiva and tongue	digestive	Diurnal rhythms	Amplitude
502	temp_L1_time_abs_dev	0.00824627	-0.398071	0.150676	-0.177815	220	0.040355	Postinflammatory pulmonary fibrosis	respiratory	Diurnal rhythms	Phase	Hours
850	sleep_overall_L5	0.00825549	-0.00465679	0.00176292	-0.0804271	1048	0.0403966	Hemorrhage or hematoma complicating a procedure	injuries & poisonings	Sleep	Sleep	Fraction of time
480	sedentary_peak_time_mean	0.00825707	-0.11295	0.0427605	-0.0484425	3002	0.0403979	Pneumonia	respiratory	Diurnal rhythms	Phase	Hours past midnight
8	sedentary_overall_L5	0.00825721	0.00523156	0.00198057	0.100858	669	0.0403979	Intestinal infection	infectious diseases	Physical activity	Physical activity	Fraction of time
191	moderate_peak_value_mean	0.00825853	-0.0288217	0.0109116	-0.246025	107	0.0404009	Manlignant and unknown neoplasms of brain and nervous system	neoplasms	Physical activity	Physical activity	Hours
253	sedentary_hourly_SD_L5	0.00826267	0.0163383	0.0061859	0.194361	177	0.0404175	Disorders of the pituitary gland and its hypothalamic control	endocrine/metabolic	Physical activity	Physical activity variability	Fraction of time
334	inactivity_peak_time_mean_abs_dev	0.0082635	0.094794	0.0358907	0.143272	350	0.040418	Degenerative disease of the spinal cord	neurological	Diurnal rhythms	Phase	Hours
204	tasks_light_overall	0.00826496	-0.00519482	0.00196689	-0.139862	346	0.0404216	Leukemia	neoplasms	Physical activity	Physical activity	Hours
79	walking_peak_value_mean	0.00826758	-0.00971621	0.00367896	-0.0831641	1015	0.0404309	Viral infection	infectious diseases	Physical activity	Physical activity	Hours
601	walking_hourly_SD	0.00827007	-0.00550961	0.00208625	-0.120776	477	0.0404395	Inflammatory diseases of prostate	genitourinary	Physical activity	Physical activity variability	Fraction of time
479	main_sleep_onset_mean	0.0082731	0.106695	0.0404026	0.0956058	770	0.0404508	Other upper respiratory disease	respiratory	Diurnal rhythms	Phase	Hours past midnight
564	MET_within_day_SD	0.00827449	-0.00494955	0.00187431	-0.0339471	6331	0.040454	Functional digestive disorders	digestive	Physical activity	Physical activity variability
512	temp_L1_time	0.00827886	0.212907	0.0806295	0.0611424	1960	0.0404704	Other symptoms of respiratory system	respiratory	Diurnal rhythms	Phase	Hours past midnight
619	temp_within_day_SD	0.00827942	-0.0379089	0.0143565	-0.0608784	1851	0.0404704	Noninflammatory female genital disorders	genitourinary	Diurnal rhythms	Variability	Celsius
761	temp_amplitude	0.00828001	-0.157264	0.0595583	-0.172932	214	0.0404704	Cervicalgia	symptoms	Diurnal rhythms	Amplitude	Celsius
766	inactivity_peak_value_mean	0.00829237	0.408987	0.154919	0.28866	79	0.0405272	Neuralgia, neuritis, and radiculitis NOS	symptoms	Sleep	Sleep
634	phase_abs_dev	0.00829694	-0.0479129	0.0181501	-0.0755049	1313	0.040546	Miscarriage; stillbirth	pregnancy complications	Diurnal rhythms	Phase	Hours
475	self_report_sleep_duration_abs_dev	0.00830186	0.0549185	0.0208055	0.0865902	918	0.0405665	Chronic sinusitis	respiratory	Sleep	Self-report	Hours
79	WASO_mean	0.00830581	0.015263	0.00578262	0.0807643	1014	0.0405822	Viral infection	infectious diseases	Sleep	Sleep	Hours
752	mesor	0.00830844	-0.0282787	0.0107142	-0.307781	72	0.0405915	Nervous system congenital anomalies	congenital anomalies	Physical activity	Physical activity	g
709	main_sleep_ratio_mean	0.00831149	-0.00213586	0.000809276	-0.094546	725	0.0406028	Diffuse diseases of connective tissue	dermatologic	Sleep	Sleep
728	inactivity_peak_value_mean	0.00831885	-0.129576	0.0491019	-0.0914537	810	0.0406352	Disorders of muscle, ligament, and fascia	musculoskeletal	Sleep	Sleep
508	temp_amplitude	0.00832123	-0.0911974	0.0345598	-0.100283	647	0.0406404	Pulmonary collapse; interstitial and compensatory emphysema	respiratory	Diurnal rhythms	Amplitude	Celsius
253	acceleration_peak_value_mean	0.00832137	-5.44531	2.06354	-0.187267	176	0.0406404	Disorders of the pituitary gland and its hypothalamic control	endocrine/metabolic	Physical activity	Physical activity	g
153	acceleration_overall_M10	0.00832368	-1.23454	0.467856	-0.0825311	935	0.0406481	Colorectal cancer	neoplasms	Physical activity	Physical activity	g
425	acceleration_within_day_SD_L5	0.00832937	0.185654	0.0703634	0.148634	318	0.0406723	Cardiomyopathy	circulatory system	Physical activity	Physical activity variability	Fraction of time
197	self_report_sleeplessness	0.00833028	0.033651	0.0127537	0.0673269	1490	0.0406732	Chemotherapy	neoplasms	Sleep	Self-report
521	MET_within_day_SD_L5	0.0083346	0.00454175	0.00172148	0.0997939	684	0.0406908	Diseases of hard tissues of teeth	digestive	Physical activity	Physical activity variability
585	tasks_light_overall_M10	0.00833596	-0.00402399	0.00152526	-0.0621728	1863	0.0406938	Renal failure	genitourinary	Physical activity	Physical activity	Fraction of time
198	sedentary_hourly_SD_M10	0.0083436	-0.00211161	0.000800483	-0.062743	1802	0.0407276	Secondary malignant neoplasm	neoplasms	Physical activity	Physical activity variability	Fraction of time
569	main_sleep_ratio_mean	0.00834736	-0.0018336	0.000695133	-0.0811661	987	0.0407399	Other disorders of intestine	digestive	Sleep	Sleep
724	sleep_IV	0.00834795	0.0632031	0.0239611	0.255564	104	0.0407399	Other and unspecified disorders of back	musculoskeletal	Diurnal rhythms	Variability
227	moderate_between_day_SD_M10	0.00834858	-0.00658815	0.00249767	-0.168868	238	0.0407399	Benign neoplasm of other endocrine glands and related structures	neoplasms	Physical activity	Physical activity variability	Fraction of time
1015	walking_within_day_SD	0.00834906	-0.00475748	0.00180365	-0.107523	603	0.0407399	Effects of other external causes		Physical activity	Physical activity variability	Fraction of time
506	moderate_hourly_SD	0.00835124	-0.00633556	0.00240201	-0.125731	419	0.040747	Empyema and pneumothorax	respiratory	Physical activity	Physical activity variability	Fraction of time
654	walking_overall_M10	0.0083522	0.011984	0.00454358	0.148236	325	0.0407481	Other and unspecified complications of birth; puerperium affecting management of mother	pregnancy complications	Physical activity	Physical activity	Fraction of time
465	MET_within_day_SD	0.00835329	-0.0170982	0.00648266	-0.11727	473	0.0407498	Acute upper respiratory infections of multiple or unspecified sites	respiratory	Physical activity	Physical activity variability
401	acceleration_L5_time_abs_dev	0.00835413	0.0172435	0.00653785	0.0241526	20676	0.0407504	Hypertension	circulatory system	Diurnal rhythms	Phase	Hours
293	walking_hourly_SD	0.00836845	-0.00538064	0.00204051	-0.117948	500	0.0408166	Symptoms involving head and neck	mental disorders	Physical activity	Physical activity variability	Fraction of time
686	acceleration_overall_M10	0.00837122	-1.28904	0.488866	-0.0861741	855	0.0408265	Other local infections of skin and subcutaneous tissue	dermatologic	Physical activity	Physical activity	g
366	moderate_within_day_SD	0.00837726	-0.00157996	0.000599252	-0.0346384	6423	0.0408525	Cataract	sense organs	Physical activity	Physical activity variability	Fraction of time
514	acceleration_between_day_SD_M10	0.0083796	-1.2038	0.456598	-0.116962	482	0.0408603	Abnormal findings examination of lungs	respiratory	Physical activity	Physical activity variability	Fraction of time
483	inactivity_peak_time_mean	0.00838276	0.115134	0.0436722	0.118383	494	0.0408721	Acute bronchitis and bronchiolitis	respiratory	Diurnal rhythms	Phase	Hours past midnight
54	acceleration_within_day_SD	0.00838568	-3.12782	1.18648	-0.294779	69	0.0408828	Herpes simplex	infectious diseases	Physical activity	Physical activity variability	Fraction of time
686	MET_within_day_SD_M10	0.00838695	-0.0120924	0.00458712	-0.0896017	855	0.0408854	Other local infections of skin and subcutaneous tissue	dermatologic	Physical activity	Physical activity variability
211	acceleration_hourly_SD_M10	0.00839416	-1.36893	0.519348	-0.0670383	1430	0.0409169	Benign neoplasm of other parts of digestive system	neoplasms	Physical activity	Physical activity variability	Fraction of time
714	sleep_hourly_SD	0.00839824	-0.00148419	0.00056311	-0.0808898	997	0.0409317	Rheumatoid arthritis and other inflammatory polyarthropathies	musculoskeletal	Sleep	Sleep variability	Fraction of time
175	moderate_peak_value_mean	0.00839866	-0.0126111	0.00478475	-0.107649	573	0.0409317	Acquired absence of breast	neoplasms	Physical activity	Physical activity	Hours
275	main_sleep_onset_mean_abs_dev	0.00840164	0.0798101	0.030282	0.106846	607	0.0409427	Disorders of mineral metabolism	endocrine/metabolic	Diurnal rhythms	Phase	Hours
339	walking_within_day_SD	0.00840407	-0.00272863	0.00103535	-0.0616696	1862	0.0409427	Other headache syndromes	neurological	Physical activity	Physical activity variability	Fraction of time
175	inactivity_peak_time_mean_abs_dev	0.00840412	0.0730973	0.027736	0.11048	571	0.0409427	Acquired absence of breast	neoplasms	Diurnal rhythms	Phase	Hours
208	acceleration_hourly_SD_M10	0.0084045	-0.748045	0.283839	-0.0366327	5098	0.0409427	Benign neoplasm of colon	neoplasms	Physical activity	Physical activity variability	Fraction of time
455	WASO_mean	0.0084046	0.00789811	0.00299687	0.0417929	3951	0.0409427	Hemorrhoids	circulatory system	Sleep	Sleep	Hours
714	main_sleep_onset_mean_abs_dev	0.00842301	0.0628734	0.0238635	0.0841723	999	0.0410288	Rheumatoid arthritis and other inflammatory polyarthropathies	musculoskeletal	Diurnal rhythms	Phase	Hours
627	sleep_peak_time_mean	0.0084265	0.0560126	0.0212607	0.0602787	2016	0.0410422	Menopausal and postmenopausal disorders	genitourinary	Diurnal rhythms	Phase	Hours past midnight
289	walking_within_day_SD	0.00842827	-0.00383496	0.00145567	-0.0866736	925	0.0410473	Other diseases of blood and blood-forming organs	hematopoietic	Physical activity	Physical activity variability	Fraction of time
669	temp_IV	0.00842914	-0.0415006	0.015753	-0.111486	549	0.0410479	Complications of labor and delivery NEC	pregnancy complications	Diurnal rhythms	Variability
791	walking_within_day_SD_M10	0.00843174	-0.0117189	0.00444851	-0.251174	108	0.041057	Gangrene	symptoms	Physical activity	Physical activity variability	Fraction of time
520	inactivity_peak_value_mean	0.00843802	-0.16533	0.0627653	-0.116688	494	0.041084	Disorders of tooth development	digestive	Sleep	Sleep
337	moderate_hourly_SD	0.0084395	-0.0182752	0.00693808	-0.362677	51	0.0410876	Disorders of the autonomic nervous system	neurological	Physical activity	Physical activity variability	Fraction of time
636	walking_overall	0.0084422	0.00533876	0.00202692	0.121371	489	0.0410971	Early or threatened labor; hemorrhage in early pregnancy	pregnancy complications	Physical activity	Physical activity	Hours
859	self_report_sleep_duration	0.00844341	-0.101827	0.0386603	-0.103785	654	0.0410994	Complication due to other implant and internal device	injuries & poisonings	Sleep	Self-report	Hours
303	MVPA_overall	0.00844416	-0.0153106	0.00581302	-0.267753	96	0.0410995	Psychogenic and somatoform disorders	mental disorders	Physical activity	Physical activity	Fraction of time
420	walking_peak_value_mean	0.008453	-0.0135681	0.00515212	-0.116134	511	0.0411377	Carditis	circulatory system	Physical activity	Physical activity	Hours
368	sedentary_peak_value_mean	0.00845348	0.00700674	0.00266064	0.0882546	878	0.0411377	Visual disturbances	sense organs	Physical activity	Physical activity	Hours
455	acceleration_RA	0.00845425	-0.00282499	0.00107274	-0.0413923	3945	0.0411378	Hemorrhoids	circulatory system	Diurnal rhythms	Amplitude
444	MVPA_within_day_SD_M10	0.0084602	-0.0100416	0.00381343	-0.214441	147	0.0411632	Arterial embolism and thrombosis	circulatory system	Physical activity	Physical activity variability	Fraction of time
626	acceleration_peak_value_mean	0.00846258	-1.31192	0.49824	-0.0451177	3389	0.0411711	Disorders of menstruation and other abnormal bleeding from female genital tract	genitourinary	Physical activity	Physical activity	g
420	sleep_peak_quality_mean	0.0084636	-0.0071178	0.00270323	-0.113944	509	0.0411711	Carditis	circulatory system	Sleep	Sleep	Hours
687	inactivity_peak_time_mean_abs_dev	0.00846452	0.052444	0.0199177	0.0792641	1105	0.0411711	Symptoms affecting skin	dermatologic	Diurnal rhythms	Phase	Hours
159	acceleration_within_day_SD	0.00846479	-0.790041	0.300051	-0.0744567	1117	0.0411711	Malignant neoplasm of other and ill-defined sites within the digestive organs and peritoneum	neoplasms	Physical activity	Physical activity variability	Fraction of time
331	mesor	0.00846571	-0.0159061	0.0060411	-0.17312	212	0.0411715	Other cerebral degenerations	neurological	Physical activity	Physical activity	g
628	self_report_sleep_duration	0.00846636	-0.0696239	0.0264432	-0.0709626	1415	0.0411715	Ovarian cyst	genitourinary	Sleep	Self-report	Hours
112	self_report_daytime_dozing	0.00846942	0.0225311	0.00855765	0.135266	383	0.0411828	Candidiasis	infectious diseases	Sleep	Self-report
960	main_sleep_duration_mean	0.0084827	-0.0428946	0.0162954	-0.0405551	4514	0.0412438	Poisoning by antibiotics	injuries & poisonings	Sleep	Sleep	Hours
743	MET_overall	0.00848689	-0.00938987	0.00356739	-0.057366	2130	0.0412606	Osteoporosis, osteopenia and pathological fracture	musculoskeletal	Physical activity	Physical activity	MET
316	MVPA_within_day_SD	0.00848963	-0.0161682	0.00614285	-0.315966	68	0.0412703	Substance addiction and disorders	mental disorders	Physical activity	Physical activity variability	Fraction of time
340	MVPA_overall	0.0084906	-0.00290066	0.00110208	-0.0507269	2729	0.0412714	Migraine	neurological	Physical activity	Physical activity	Fraction of time
204	tasks_light_hourly_SD	0.00849411	-0.00664831	0.0025261	-0.139463	346	0.0412849	Leukemia	neoplasms	Physical activity	Physical activity variability	Fraction of time
302	sedentary_within_day_SD_L5	0.00849614	0.0167727	0.00637315	0.290289	78	0.0412911	Sexual and gender identity disorders	mental disorders	Physical activity	Physical activity variability	Fraction of time
278	self_report_getting_up_in_morning	0.00850151	0.0227855	0.00865808	0.0786115	1170	0.0413136	Overweight, obesity and other hyperalimentation	endocrine/metabolic	Sleep	Self-report
280	MET_overall_M10	0.00850726	-0.0154647	0.00587714	-0.0536129	2357	0.041338	Iron deficiency anemias	hematopoietic	Physical activity	Physical activity	MET
477	main_sleep_duration_mean	0.00850935	-0.127931	0.04862	-0.120954	473	0.0413445	Epistaxis or throat hemorrhage	respiratory	Sleep	Sleep	Hours
208	MET_peak_time_mean_abs_dev	0.00851145	-0.0448778	0.0170563	-0.038658	5099	0.0413511	Benign neoplasm of colon	neoplasms	Diurnal rhythms	Phase	Hours
790	self_report_sleep_duration	0.00851629	0.0630255	0.0239553	0.0642374	1758	0.041371	Nonspecific findings on examination of blood	symptoms	Sleep	Self-report	Hours
586	self_report_nap_during_day	0.00852222	0.0265591	0.0100956	0.106438	594	0.041394	Other disorders of the kidney and ureters	genitourinary	Sleep	Self-report
761	main_sleep_ratio_mean	0.00852252	-0.00387402	0.00147261	-0.171487	214	0.041394	Cervicalgia	symptoms	Sleep	Sleep
853	sedentary_hourly_SD_L5	0.00852594	0.0226647	0.00861588	0.26962	91	0.0414071	Complication of colostomy or enterostomy	injuries & poisonings	Physical activity	Physical activity variability	Fraction of time
578	self_report_getting_up_in_morning	0.00852714	0.0192103	0.00730242	0.0662769	1452	0.0414092	Gastrointestinal hemorrhage	digestive	Sleep	Self-report
174	acceleration_peak_value_mean	0.00852868	-1.4534	0.552525	-0.0499832	2646	0.0414131	Breast cancer	neoplasms	Physical activity	Physical activity	g
275	temp_cosinor_rsquared	0.00853005	-0.0152162	0.00578471	-0.103389	608	0.0414162	Disorders of mineral metabolism	endocrine/metabolic	Diurnal rhythms	Amplitude
819	sedentary_IV	0.00853855	0.0491234	0.0186776	0.176318	225	0.0414525	Skull and face fracture and other intercranial injury	injuries & poisonings	Diurnal rhythms	Variability
646	walking_overall	0.00853903	0.00538471	0.00204737	0.122415	478	0.0414525	Other complications of pregnancy NEC	pregnancy complications	Physical activity	Physical activity	Hours
242	MET_overall	0.00854171	-0.0146135	0.00555657	-0.089279	832	0.0414619	Thyrotoxicosis with or without goiter	endocrine/metabolic	Physical activity	Physical activity	MET
252	sedentary_within_day_SD_L5	0.00854372	0.00973206	0.00370058	0.168435	228	0.041466	Disorders of parathyroid gland	endocrine/metabolic	Physical activity	Physical activity variability	Fraction of time
379	sleep_hourly_SD	0.00854405	-0.0012636	0.000480483	-0.0688674	1362	0.041466	Other disorders of eye	sense organs	Sleep	Sleep variability	Fraction of time
250	moderate_overall	0.00854694	-0.00154252	0.000586566	-0.0425716	4155	0.0414745	Diabetes mellitus	endocrine/metabolic	Physical activity	Physical activity	Fraction of time
599	MET_peak_time_mean_abs_dev	0.00854775	0.0459004	0.0174546	0.0395389	4901	0.0414745	Other symptoms/disorders or the urinary system	genitourinary	Diurnal rhythms	Phase	Hours
402	MVPA_hourly_SD	0.00854803	-0.00749249	0.00284918	-0.144797	319	0.0414745	Elevated blood pressure reading without diagnosis of hypertension	circulatory system	Physical activity	Physical activity variability	Fraction of time
459	temp_L1_time	0.00856594	0.160388	0.0610076	0.0460601	3566	0.0415578	Other disorders of circulatory system	circulatory system	Diurnal rhythms	Phase	Hours past midnight
8	sleep_within_day_SD_M10	0.00856747	0.00668099	0.00254134	0.100151	675	0.0415616	Intestinal infection	infectious diseases	Sleep	Sleep variability
71	temp_phase	0.00857462	1.84084	0.700301	0.360018	53	0.0415926	Human immunodeficiency virus [HIV] disease	infectious diseases	Diurnal rhythms	Phase	Hours past midnight
208	walking_within_day_SD_M10	0.00858429	-0.00178721	0.000679999	-0.0383056	5100	0.0416359	Benign neoplasm of colon	neoplasms	Physical activity	Physical activity variability	Fraction of time
575	acceleration_within_day_SD_M10	0.00858902	-1.24853	0.475073	-0.089313	794	0.041652	Other biliary tract disease	digestive	Physical activity	Physical activity variability	Fraction of time
270	MET_peak_time_mean_abs_dev	0.00858968	-0.244461	0.0930202	-0.21058	156	0.041652	Disorders of protein plasma/amino-acid transport and metabolism	endocrine/metabolic	Diurnal rhythms	Phase	Hours
755	moderate_peak_value_mean	0.00858984	0.0331579	0.012617	0.283039	83	0.041652	Congenital anomalies of limbs	congenital anomalies	Physical activity	Physical activity	Hours
290	acceleration_L5_time_abs_dev	0.00859194	0.0815021	0.0310135	0.114158	543	0.0416585	Delirium dementia and amnestic and other cognitive disorders	mental disorders	Diurnal rhythms	Phase	Hours
477	main_sleep_duration_mean_abs_dev	0.00860421	0.0833064	0.0317059	0.121729	471	0.0417144	Epistaxis or throat hemorrhage	respiratory	Sleep	Sleep	Hours
483	walking_hourly_SD_M10	0.00860516	-0.00568577	0.002164	-0.1172	495	0.0417154	Acute bronchitis and bronchiolitis	respiratory	Physical activity	Physical activity variability	Fraction of time
961	MVPA_hourly_SD	0.00860682	-0.00744144	0.00283228	-0.14381	323	0.0417197	Poisoning by other anti-infectives	injuries & poisonings	Physical activity	Physical activity variability	Fraction of time
961	MET_within_day_SD_L5	0.00860765	0.00657235	0.00250153	0.144411	323	0.0417202	Poisoning by other anti-infectives	injuries & poisonings	Physical activity	Physical activity variability
655	walking_within_day_SD	0.00860895	0.00393698	0.0014985	0.0889792	935	0.0417224	Known or suspected fetal abnormality affecting management of mother	pregnancy complications	Physical activity	Physical activity variability	Fraction of time
1004	self_report_getting_up_in_morning	0.00860997	0.107317	0.0408454	0.37025	43	0.0417224	Other signs and symptoms involving emotional state		Sleep	Self-report
414	sedentary_overall	0.00861036	0.0076541	0.00291338	0.0997461	660	0.0417224	Other forms of chronic heart disease	circulatory system	Physical activity	Physical activity	Fraction of time
112	self_report_nap_during_day	0.00861313	0.0376531	0.0143322	0.150898	290	0.0417322	Candidiasis	infectious diseases	Sleep	Self-report
764	walking_within_day_SD	0.00861515	-0.00400688	0.00152525	-0.0905592	835	0.0417384	Sciatica	symptoms	Physical activity	Physical activity variability	Fraction of time
338	inactivity_peak_time_mean_abs_dev	0.0086197	0.147947	0.056321	0.223608	138	0.0417568	Pain	neurological	Diurnal rhythms	Phase	Hours
227	MVPA_within_day_SD_M10	0.00862087	-0.00787902	0.00299946	-0.168259	238	0.0417588	Benign neoplasm of other endocrine glands and related structures	neoplasms	Physical activity	Physical activity variability	Fraction of time
10	main_sleep_onset_mean	0.00863213	0.156658	0.0596483	0.140376	346	0.0418097	Tuberculosis	infectious diseases	Diurnal rhythms	Phase	Hours past midnight
351	MVPA_hourly_SD_M10	0.00864054	0.00265067	0.00100938	0.0558695	2244	0.0418468	Other peripheral nerve disorders	neurological	Physical activity	Physical activity variability	Fraction of time
112	MET_peak_value_mean	0.00864179	-0.0438902	0.0167138	-0.114782	492	0.0418492	Candidiasis	infectious diseases	Physical activity	Physical activity	MET
112	MET_hourly_SD	0.00865355	-0.0175241	0.00667453	-0.113822	492	0.0419025	Candidiasis	infectious diseases	Physical activity	Physical activity variability
704	acceleration_within_day_SD	0.00866552	-0.844167	0.321581	-0.0795578	965	0.0419537	Diseases of hair and hair follicles	dermatologic	Physical activity	Physical activity variability	Fraction of time
211	acceleration_hourly_SD	0.00866563	-0.955713	0.364074	-0.0660947	1430	0.0419537	Benign neoplasm of other parts of digestive system	neoplasms	Physical activity	Physical activity variability	Fraction of time
681	sedentary_IV	0.00866675	0.0195951	0.00746479	0.0703325	1452	0.0419555	Superficial cellulitis and abscess	dermatologic	Diurnal rhythms	Variability
550	temp_within_day_SD	0.00867198	-0.0175498	0.00668615	-0.0281835	10019	0.0419772	Abdominal hernia	digestive	Diurnal rhythms	Variability	Celsius
652	self_report_sleeplessness	0.00867389	-0.0974024	0.0371086	-0.194877	173	0.0419808	Malposition and malpresentation of fetus or obstruction	pregnancy complications	Sleep	Self-report
371	sedentary_overall_M10	0.00867481	0.0119272	0.00454425	0.0979238	683	0.0419808	Inflammation of the eye	sense organs	Physical activity	Physical activity	Fraction of time
444	mesor	0.00867501	-0.018931	0.00721271	-0.206043	147	0.0419808	Arterial embolism and thrombosis	circulatory system	Physical activity	Physical activity	g
53	MVPA_overall_M10	0.00868679	-0.0299107	0.011398	-0.28636	83	0.042034	Herpes zoster	infectious diseases	Physical activity	Physical activity	Fraction of time
368	mesor	0.00868749	-0.00782976	0.00298369	-0.085218	878	0.042034	Visual disturbances	sense organs	Physical activity	Physical activity	g
508	sleep_peak_quality_mean	0.00869069	-0.0063186	0.00240794	-0.10115	646	0.0420458	Pulmonary collapse; interstitial and compensatory emphysema	respiratory	Sleep	Sleep	Hours
720	MVPA_between_day_SD	0.00869237	-0.00472283	0.00179986	-0.17333	227	0.0420479	Spinal stenosis	musculoskeletal	Physical activity	Physical activity variability	Fraction of time
695	acceleration_RA	0.00869265	-0.00620212	0.00236362	-0.0908746	771	0.0420479	Erythematous conditions	dermatologic	Diurnal rhythms	Amplitude
365	MVPA_overall	0.00869354	-0.00368238	0.00140337	-0.0643977	1658	0.0420486	Glaucoma	sense organs	Physical activity	Physical activity	Fraction of time
612	acceleration_between_day_SD	0.00869687	-1.04422	0.397978	-0.216117	135	0.0420611	Breast conditions, congenital or relating to hormones	genitourinary	Physical activity	Physical activity variability	g
80	cosinor_rsquared	0.0087021	-0.00807699	0.00307857	-0.0909216	796	0.0420827	Postoperative infection	infectious diseases	Diurnal rhythms	Amplitude
277	walking_hourly_SD	0.00870945	-0.00579085	0.00220744	-0.126941	424	0.0421146	Other disorders of metabolism	endocrine/metabolic	Physical activity	Physical activity variability	Fraction of time
1011	MVPA_within_day_SD	0.00871685	-0.00507828	0.00193603	-0.0992421	681	0.0421467	Complications of surgical and medical procedures		Physical activity	Physical activity variability	Fraction of time
516	sedentary_RA	0.00872226	-0.0229911	0.00876576	-0.146487	314	0.0421651	Abnormal sputum	respiratory	Diurnal rhythms	Amplitude
613	acceleration_within_day_SD_L5	0.00872272	0.168192	0.0641268	0.134655	375	0.0421651	Other nonmalignant breast conditions	genitourinary	Physical activity	Physical activity variability	Fraction of time
365	walking_within_day_SD	0.00872292	-0.0028804	0.00109821	-0.0650996	1658	0.0421651	Glaucoma	sense organs	Physical activity	Physical activity variability	Fraction of time
506	cosinor_rsquared	0.00872838	-0.0110746	0.00422275	-0.124665	419	0.0421876	Empyema and pneumothorax	respiratory	Diurnal rhythms	Amplitude
253	sleep_hourly_SD	0.00872909	-0.00345828	0.00131866	-0.18848	176	0.0421876	Disorders of the pituitary gland and its hypothalamic control	endocrine/metabolic	Sleep	Sleep variability	Fraction of time
112	acceleration_within_day_SD_L5	0.00873265	0.147602	0.0562847	0.11817	491	0.0422011	Candidiasis	infectious diseases	Physical activity	Physical activity variability	Fraction of time
174	MET_RA	0.00873418	-0.00316592	0.00120728	-0.0506609	2649	0.0422048	Breast cancer	neoplasms	Diurnal rhythms	Amplitude	MET
389	main_sleep_onset_mean	0.0087354	0.0735441	0.0280455	0.0659004	1631	0.0422062	Hearing loss	sense organs	Diurnal rhythms	Phase	Hours past midnight
334	total_sleep_mean_abs_dev	0.00873597	0.114338	0.0436024	0.142628	350	0.0422062	Degenerative disease of the spinal cord	neurological	Sleep	Sleep	Hours
714	MVPA_overall	0.0087369	-0.00472559	0.00180211	-0.0826412	1002	0.042207	Rheumatoid arthritis and other inflammatory polyarthropathies	musculoskeletal	Physical activity	Physical activity	Fraction of time
524	acceleration_overall_L5	0.00874623	0.553759	0.211206	0.326002	66	0.0422484	Dentofacial anomalies, including malocclusion	digestive	Physical activity	Physical activity	g
340	other_sleep_mean	0.00874867	0.0355844	0.0135725	0.0498566	2727	0.0422565	Migraine	neurological	Sleep	Sleep	Hours
1001	acceleration_hourly_SD_M10	0.00876104	-3.59635	1.37196	-0.176117	197	0.0423126	Foreign body injury		Physical activity	Physical activity variability	Fraction of time
368	sedentary_hourly_SD_L5	0.00876501	0.00734508	0.00280222	0.0873771	878	0.0423281	Visual disturbances	sense organs	Physical activity	Physical activity variability	Fraction of time
707	MVPA_overall	0.0087678	-0.01068	0.0040747	-0.186773	200	0.0423379	Chronic ulcer of skin	dermatologic	Physical activity	Physical activity	Fraction of time
470	sedentary_overall_M10	0.00878486	-0.0111692	0.00426243	-0.0917005	789	0.0424166	Septal Deviations/Turbinate Hypertrophy	respiratory	Physical activity	Physical activity	Fraction of time
451	acceleration_during_main_sleep_mean	0.00878832	-0.0470695	0.0179637	-0.0967621	747	0.0424272	Phlebitis and thrombophlebitis	circulatory system	Sleep	Sleep	g
567	tasks_light_hourly_SD	0.00878858	-0.0063469	0.00242225	-0.133141	378	0.0424272	Peritonitis and retroperitoneal infections	digestive	Physical activity	Physical activity variability	Fraction of time
614	sleep_IV	0.00879219	0.0189404	0.00722888	0.0765863	1142	0.0424375	Inflammatory diseases of female pelvic organs	genitourinary	Diurnal rhythms	Variability
339	temp_within_day_SD	0.00879225	-0.0371578	0.0141818	-0.0596722	1862	0.0424375	Other headache syndromes	neurological	Diurnal rhythms	Variability	Celsius
781	sedentary_within_day_SD_L5	0.00879699	0.0073806	0.00281711	0.127738	403	0.0424568	Symptoms involving nervous and musculoskeletal systems	symptoms	Physical activity	Physical activity variability	Fraction of time
590	num_wakings_mean	0.00880361	0.134482	0.0513357	0.148809	296	0.042485	Pyelonephritis	genitourinary	Sleep	Sleep
642	acceleration_hourly_SD_M10	0.00880908	-2.31057	0.88208	-0.113151	490	0.0425077	Hypertension complicating pregnancy, childbirth, and the puerperium	pregnancy complications	Physical activity	Physical activity variability	Fraction of time
455	sleep_overall_L5	0.00881022	-0.00244545	0.000933588	-0.0422352	3936	0.0425096	Hemorrhoids	circulatory system	Sleep	Sleep	Fraction of time
442	MVPA_between_day_SD	0.00881767	-0.00332055	0.00126781	-0.121866	456	0.0425418	Other aneurysm	circulatory system	Physical activity	Physical activity variability	Fraction of time
289	MET_within_day_SD_M10	0.00881877	-0.0115717	0.00441824	-0.0857438	925	0.0425435	Other diseases of blood and blood-forming organs	hematopoietic	Physical activity	Physical activity variability
840	walking_hourly_SD_M10	0.00882032	0.0116132	0.00443418	0.239382	116	0.0425472	Sprains and strains	injuries & poisonings	Physical activity	Physical activity variability	Fraction of time
604	other_sleep_mean	0.00882363	0.0741747	0.028323	0.103925	610	0.0425595	Disorders of penis	genitourinary	Sleep	Sleep	Hours
287	MET_overall_M10	0.00882583	-0.0360984	0.0137843	-0.125146	415	0.0425651	Purpura and other hemorrhagic conditions	hematopoietic	Physical activity	Physical activity	MET
593	main_sleep_onset_mean_abs_dev	0.00882633	0.0378065	0.0144367	0.0506138	2789	0.0425651	Hematuria	genitourinary	Diurnal rhythms	Phase	Hours
525	sleep_peak_quality_mean	0.00882751	-0.00696814	0.00266087	-0.111548	532	0.0425672	Other diseases of the teeth and supporting structures	digestive	Sleep	Sleep	Hours
655	main_sleep_duration_mean_abs_dev	0.00883086	-0.0609754	0.0232854	-0.0890985	933	0.0425771	Known or suspected fetal abnormality affecting management of mother	pregnancy complications	Sleep	Sleep	Hours
316	walking_hourly_SD	0.0088311	-0.0144829	0.00553078	-0.317478	68	0.0425771	Substance addiction and disorders	mental disorders	Physical activity	Physical activity variability	Fraction of time
473	MVPA_hourly_SD	0.0088372	-0.00614166	0.00234561	-0.118691	477	0.0426028	Diseases of the larynx and vocal cords	respiratory	Physical activity	Physical activity variability	Fraction of time
531	MVPA_overall_M10	0.0088383	-0.00645919	0.00246692	-0.0618391	1797	0.0426044	Peptic ulcer (excl. esophageal)	digestive	Physical activity	Physical activity	Fraction of time
279	MVPA_within_day_SD	0.0088424	-0.01235	0.00471705	-0.24135	116	0.0426205	Disorders involving the immune mechanism	endocrine/metabolic	Physical activity	Physical activity variability	Fraction of time
594	main_sleep_ratio_mean	0.00884625	-0.0014923	0.000570013	-0.0660582	1485	0.0426354	Urinary calculus	genitourinary	Sleep	Sleep
783	MET_peak_value_mean	0.00884801	-0.0341442	0.0130423	-0.0892942	817	0.0426402	Fever of unknown origin	symptoms	Physical activity	Physical activity	MET
851	total_sleep_mean_abs_dev	0.00885545	0.0621579	0.0237456	0.0775371	1165	0.0426723	Complications of transplants and reattached limbs	injuries & poisonings	Sleep	Sleep	Hours
733	sedentary_overall_M10	0.00886031	0.0148248	0.00566378	0.121713	441	0.042692	Other disorders of bone and cartilage	musculoskeletal	Physical activity	Physical activity	Fraction of time
722	acceleration_hourly_SD_M10	0.00886342	-0.914788	0.349509	-0.0447983	3224	0.0427034	Intervertebral disc disorders	musculoskeletal	Physical activity	Physical activity variability	Fraction of time
38	MET_within_day_SD_L5	0.00886426	0.00377294	0.00144153	0.0829011	983	0.0427037	Septicemia	infectious diseases	Physical activity	Physical activity variability
159	acceleration_between_day_SD	0.00886929	-0.365358	0.139603	-0.075616	1117	0.0427224	Malignant neoplasm of other and ill-defined sites within the digestive organs and peritoneum	neoplasms	Physical activity	Physical activity variability	g
525	MVPA_hourly_SD_M10	0.00886968	-0.00534216	0.00204124	-0.112599	533	0.0427224	Other diseases of the teeth and supporting structures	digestive	Physical activity	Physical activity variability	Fraction of time
504	acceleration_overall	0.0088743	-2.10093	0.802819	-0.257923	94	0.0427409	Other alveolar and parietoalveolar pneumonopathy	respiratory	Physical activity	Physical activity	g
300	moderate_hourly_SD_M10	0.00887608	-0.00307815	0.00117627	-0.0511581	2681	0.0427457	Anxiety disorders	mental disorders	Physical activity	Physical activity variability	Fraction of time
615	acceleration_peak_value_SD	0.00887681	-1.86515	0.712751	-0.0748196	1153	0.0427457	Endometriosis	genitourinary	Physical activity	Physical activity variability	Fraction of time
695	WASO_mean	0.00887826	0.0172918	0.00660803	0.0914997	771	0.042748	Erythematous conditions	dermatologic	Sleep	Sleep	Hours
728	self_report_IPAQ_activity_group	0.00887884	0.0561821	0.0214694	0.122089	441	0.042748	Disorders of muscle, ligament, and fascia	musculoskeletal	Physical activity	Self-report physical activity
622	acceleration_within_day_SD_M10	0.00889456	-0.754147	0.288265	-0.0539477	2260	0.04282	Polyp of female genital organs	genitourinary	Physical activity	Physical activity variability	Fraction of time
535	acceleration_peak_value_SD	0.0089021	-0.868669	0.332077	-0.0348462	5766	0.0428526	Gastritis and duodenitis	digestive	Physical activity	Physical activity variability	Fraction of time
519	main_sleep_onset_mean_abs_dev	0.00890373	0.0463275	0.0177106	0.0620214	1828	0.0428567	Other diseases of respiratory system, not elsewhere classified	respiratory	Diurnal rhythms	Phase	Hours
521	sedentary_hourly_SD_L5	0.00890536	0.00826726	0.00316058	0.0983473	688	0.0428603	Diseases of hard tissues of teeth	digestive	Physical activity	Physical activity variability	Fraction of time
1009	MET_overall_M10	0.00890664	0.0200299	0.00765757	0.0694396	1370	0.0428603	Injury, NOS		Physical activity	Physical activity	MET
790	amplitude	0.00890679	-0.00576428	0.00220373	-0.0607764	1763	0.0428603	Nonspecific findings on examination of blood	symptoms	Diurnal rhythms	Amplitude	g
722	temp_amplitude	0.00890814	-0.0413059	0.0157919	-0.0454209	3226	0.0428631	Intervertebral disc disorders	musculoskeletal	Diurnal rhythms	Amplitude	Celsius
621	acceleration_between_day_SD	0.00891199	-0.860763	0.329102	-0.178147	200	0.042878	Endometrial hyperplasia	genitourinary	Physical activity	Physical activity variability	g
766	acceleration_within_day_SD_L5	0.00891639	0.363386	0.138945	0.290926	79	0.0428955	Neuralgia, neuritis, and radiculitis NOS	symptoms	Physical activity	Physical activity variability	Fraction of time
444	MET_hourly_SD	0.00892037	-0.031774	0.0121499	-0.206376	147	0.0429109	Arterial embolism and thrombosis	circulatory system	Physical activity	Physical activity variability
851	moderate_within_day_SD_M10	0.00892263	0.00401275	0.00153446	0.0758325	1169	0.042918	Complications of transplants and reattached limbs	injuries & poisonings	Physical activity	Physical activity variability	Fraction of time
285	self_report_getting_up_in_morning	0.00892757	0.0236396	0.00903987	0.0815582	934	0.0429371	Other anemias	hematopoietic	Sleep	Self-report
560	walking_overall	0.00892814	-0.00386841	0.00147939	-0.0879438	894	0.0429371	Intestinal obstruction without mention of hernia	digestive	Physical activity	Physical activity	Hours
580	sedentary_RA	0.00892957	-0.0270147	0.0103314	-0.172123	223	0.0429403	Nephritis; nephrosis; renal sclerosis	genitourinary	Diurnal rhythms	Amplitude
752	sleep_IV	0.00893269	0.076734	0.0293472	0.310277	72	0.0429516	Nervous system congenital anomalies	congenital anomalies	Diurnal rhythms	Variability
726	MET_hourly_SD_M10	0.00893439	0.00836456	0.00319914	0.0548692	2319	0.0429561	Peripheral enthesopathies and allied syndromes	musculoskeletal	Physical activity	Physical activity variability
605	temp_IV	0.00893585	0.0758556	0.0290126	0.203776	156	0.0429594	Erectile dysfunction [ED]	genitourinary	Diurnal rhythms	Variability
306	sleep_peak_time_mean_abs_dev	0.00893777	0.0216218	0.00826994	0.0347788	7402	0.0429649	Other mental disorder	mental disorders	Diurnal rhythms	Phase	Hours
871	sedentary_RA	0.00893964	-0.0136797	0.0052324	-0.08716	875	0.0429702	Open wounds of extremities	injuries & poisonings	Diurnal rhythms	Amplitude
760	acceleration_within_day_SD_M10	0.00894112	-0.856176	0.327488	-0.0612463	1701	0.0429736	Back pain	symptoms	Physical activity	Physical activity variability	Fraction of time
747	acceleration_between_day_SD_M10	0.00895104	-1.02736	0.393022	-0.0998183	651	0.0430176	Cardiac and circulatory congenital anomalies	congenital anomalies	Physical activity	Physical activity variability	Fraction of time
792	cosinor_rsquared	0.00895258	0.0205688	0.00786888	0.23154	121	0.0430212	Abnormal Papanicolaou smear of cervix and cervical HPV	genitourinary	Diurnal rhythms	Amplitude
686	acceleration_overall	0.00895517	-0.68185	0.260862	-0.0837081	855	0.0430299	Other local infections of skin and subcutaneous tissue	dermatologic	Physical activity	Physical activity	g
70	acceleration_peak_value_mean	0.00895678	-3.23047	1.23594	-0.111098	495	0.043034	Viral hepatitis	infectious diseases	Physical activity	Physical activity	g
598	self_report_snoring	0.00895852	-0.0482769	0.0184706	-0.100667	633	0.0430386	Abnormal findings on examination of urine	genitourinary	Sleep	Self-report
625	acceleration_M10_time_abs_dev	0.00896064	0.104725	0.0400688	0.112041	517	0.0430451	Pain and other symptoms associated with female genital organs	genitourinary	Diurnal rhythms	Phase	Hours
613	tasks_light_within_day_SD	0.00896181	-0.00584806	0.00223756	-0.133235	375	0.043047	Other nonmalignant breast conditions	genitourinary	Physical activity	Physical activity variability	Fraction of time
427	temp_RA	0.00896427	0.00122187	0.000467524	0.0380119	4927	0.0430551	Cardiac dysrhythmias	circulatory system	Diurnal rhythms	Amplitude
737	sedentary_peak_value_mean	0.00896503	0.0150138	0.0057448	0.189109	191	0.0430551	Curvature of spine	musculoskeletal	Physical activity	Physical activity	Hours
939	walking_peak_value_mean	0.00896901	-0.00637647	0.00244	-0.0545783	2347	0.0430704	Atopic/contact dermatitis due to other or unspecified	dermatologic	Physical activity	Physical activity	Hours
495	sleep_peak_time_mean	0.00897134	0.0278094	0.0106418	0.0299275	8825	0.0430779	Asthma	respiratory	Diurnal rhythms	Phase	Hours past midnight
501	sedentary_overall	0.00897592	0.0170561	0.00652729	0.222271	130	0.0430962	Pneumonitis due to inhalation of food or vomitus	respiratory	Physical activity	Physical activity	Fraction of time
389	amplitude	0.00897947	-0.0059575	0.00228002	-0.0628137	1632	0.0431095	Hearing loss	sense organs	Diurnal rhythms	Amplitude	g
654	sleep_peak_time_mean_abs_dev	0.00898033	-0.0910142	0.0348329	-0.146397	325	0.0431099	Other and unspecified complications of birth; puerperium affecting management of mother	pregnancy complications	Diurnal rhythms	Phase	Hours
470	sleep_IV	0.00898682	0.022569	0.0086384	0.0912584	788	0.0431369	Septal Deviations/Turbinate Hypertrophy	respiratory	Diurnal rhythms	Variability
645	temp_cosinor_rsquared	0.00898799	0.0230435	0.00882017	0.156573	263	0.0431369	Late pregnancy and failed induction	pregnancy complications	Diurnal rhythms	Amplitude
773	walking_hourly_SD_M10	0.00898828	-0.00842287	0.00322397	-0.17362	221	0.0431369	Pain in limb	symptoms	Physical activity	Physical activity variability	Fraction of time
915	MVPA_overall_M10	0.00899483	-0.00870132	0.00333087	-0.0833049	966	0.0431647	Superficial injury without mention of infection	injuries & poisonings	Physical activity	Physical activity	Fraction of time
624	temp_within_day_SD	0.00900155	-0.0467618	0.0179022	-0.0750953	1172	0.0431931	Symptoms involving female genital tract	genitourinary	Diurnal rhythms	Variability	Celsius
195	sedentary_within_day_SD_L5	0.00900275	0.00237756	0.000910236	0.0411491	4097	0.0431952	Cancer, suspected or other	neoplasms	Physical activity	Physical activity variability	Fraction of time
596	sedentary_hourly_SD_L5	0.00900881	0.00468658	0.00179439	0.0557515	2219	0.0432182	Other disorders of bladder	genitourinary	Physical activity	Physical activity variability	Fraction of time
174	moderate_overall	0.0090091	-0.00183972	0.000704393	-0.0507741	2649	0.0432182	Breast cancer	neoplasms	Physical activity	Physical activity	Fraction of time
532	acceleration_peak_value_mean	0.00902274	-1.90379	0.729069	-0.0654725	1448	0.0432799	Dysphagia	digestive	Physical activity	Physical activity	g
80	temp_cosinor_rsquared	0.00903307	-0.0132617	0.00507939	-0.0901088	796	0.0433257	Postoperative infection	infectious diseases	Diurnal rhythms	Amplitude
370	sleep_peak_quality_SD	0.00903406	0.0126951	0.00486248	0.30347	71	0.0433268	Keratitis	sense organs	Sleep	Sleep variability	Hours
365	sleep_hourly_SD	0.00903525	-0.00114231	0.000437532	-0.0622568	1657	0.0433287	Glaucoma	sense organs	Sleep	Sleep variability	Fraction of time
174	moderate_between_day_SD	0.00903709	-0.00103491	0.000396408	-0.0515384	2649	0.0433338	Breast cancer	neoplasms	Physical activity	Physical activity variability	Fraction of time
287	MET_overall	0.00905103	-0.0204489	0.00783425	-0.12493	415	0.0433943	Purpura and other hemorrhagic conditions	hematopoietic	Physical activity	Physical activity	MET
401	tasks_light_peak_value_mean	0.00905145	-0.00258312	0.000989631	-0.0235387	20720	0.0433943	Hypertension	circulatory system	Physical activity	Physical activity	Fraction of time
687	acceleration_M10_time	0.00905204	0.113369	0.0434336	0.0786954	1101	0.0433943	Symptoms affecting skin	dermatologic	Diurnal rhythms	Phase	Hours past midnight
595	acceleration_peak_value_mean	0.00905435	-3.18859	1.22165	-0.109657	509	0.0434016	Hydronephrosis	genitourinary	Physical activity	Physical activity	g
389	acceleration_overall_M10	0.00906162	-0.936027	0.358659	-0.0625747	1632	0.0434327	Hearing loss	sense organs	Physical activity	Physical activity	g
857	sedentary_hourly_SD_L5	0.00906489	0.0132246	0.00506753	0.15732	271	0.0434423	Mechanical complication of unspecified genitourinary device, implant, and graft	injuries & poisonings	Physical activity	Physical activity variability	Fraction of time
327	acceleration_between_day_SD_M10	0.00906518	-0.744613	0.285329	-0.0723469	1294	0.0434423	Sleep disorders	neurological	Physical activity	Physical activity variability	Fraction of time
279	MVPA_overall	0.00906606	-0.0137502	0.00526901	-0.240463	116	0.0434428	Disorders involving the immune mechanism	endocrine/metabolic	Physical activity	Physical activity	Fraction of time
277	MET_overall_L5	0.00906873	0.00530024	0.00203111	0.125558	423	0.0434508	Other disorders of metabolism	endocrine/metabolic	Physical activity	Physical activity	MET
510	acceleration_within_day_SD_M10	0.00906929	-2.10682	0.807363	-0.150711	275	0.0434508	Other diseases of lung	respiratory	Physical activity	Physical activity variability	Fraction of time
513	sleep_hourly_SD	0.00907218	-0.00503805	0.00193073	-0.274579	84	0.0434609	Respiratory abnormalities	respiratory	Sleep	Sleep variability	Fraction of time
625	MVPA_hourly_SD_M10	0.0090747	-0.00538961	0.00206553	-0.113599	518	0.0434692	Pain and other symptoms associated with female genital organs	genitourinary	Physical activity	Physical activity variability	Fraction of time
561	acceleration_RA	0.00907673	-0.00289184	0.00110831	-0.0423718	3694	0.0434752	Symptoms involving digestive system	digestive	Diurnal rhythms	Amplitude
783	walking_within_day_SD_M10	0.00907984	-0.00426314	0.00163394	-0.0913725	817	0.0434859	Fever of unknown origin	symptoms	Physical activity	Physical activity variability	Fraction of time
277	tasks_light_within_day_SD	0.00908052	-0.00552337	0.00211698	-0.125837	424	0.0434859	Other disorders of metabolism	endocrine/metabolic	Physical activity	Physical activity variability	Fraction of time
854	tasks_light_peak_value_mean	0.00909413	-0.0138249	0.0052998	-0.125979	423	0.0435473	Complications of cardiac/vascular device, implant, and graft	injuries & poisonings	Physical activity	Physical activity	Fraction of time
752	walking_peak_value_mean	0.00909978	-0.0370368	0.0141993	-0.31701	72	0.0435706	Nervous system congenital anomalies	congenital anomalies	Physical activity	Physical activity	Hours
564	total_sleep_mean	0.00910306	0.0429802	0.0164786	0.0346769	6328	0.0435826	Functional digestive disorders	digestive	Sleep	Sleep	Hours
275	tasks_light_peak_value_mean	0.00911172	-0.0115221	0.00441814	-0.104995	608	0.0436203	Disorders of mineral metabolism	endocrine/metabolic	Physical activity	Physical activity	Fraction of time
560	sedentary_hourly_SD_L5	0.00911407	0.00725235	0.002781	0.0862739	894	0.0436278	Intestinal obstruction without mention of hernia	digestive	Physical activity	Physical activity variability	Fraction of time
496	acceleration_M10_time_abs_dev	0.00911663	0.0512848	0.0196665	0.0548677	2293	0.0436363	Chronic airway obstruction	respiratory	Diurnal rhythms	Phase	Hours
385	sleep_hourly_SD	0.00911847	-0.00388549	0.00149003	-0.211763	137	0.0436413	Other disorders of middle ear and mastoid	sense organs	Sleep	Sleep variability	Fraction of time
478	other_sleep_mean	0.00912036	0.198827	0.0762496	0.278573	83	0.0436467	Throat pain	respiratory	Sleep	Sleep	Hours
569	sleep_hourly_SD_L5	0.00912474	0.00749917	0.00287609	0.082339	988	0.0436638	Other disorders of intestine	digestive	Sleep	Sleep	Fraction of time
295	walking_peak_value_mean	0.00913436	-0.0307059	0.011778	-0.262822	98	0.0437062	Schizophrenia and other psychotic disorders	mental disorders	Physical activity	Physical activity	Hours
333	sedentary_overall_L5	0.00913927	0.00833276	0.00319646	0.160645	251	0.0437223	Extrapyramidal disease and abnormal movement disorders	neurological	Physical activity	Physical activity	Fraction of time
211	temp_RA	0.0091393	0.00218119	0.000836706	0.067856	1429	0.0437223	Benign neoplasm of other parts of digestive system	neoplasms	Diurnal rhythms	Amplitude
645	phase_abs_dev	0.0091432	-0.102242	0.0392223	-0.161121	263	0.0437372	Late pregnancy and failed induction	pregnancy complications	Diurnal rhythms	Phase	Hours
478	main_sleep_duration_mean_abs_dev	0.00914441	0.196119	0.0752371	0.286573	83	0.0437385	Throat pain	respiratory	Sleep	Sleep	Hours
509	acceleration_between_day_SD_M10	0.00914504	-1.47242	0.564868	-0.143061	321	0.0437385	Respiratory failure, insufficiency, arrest	respiratory	Physical activity	Physical activity variability	Fraction of time
289	self_report_nap_during_day	0.00914588	0.027597	0.0105871	0.110598	539	0.0437387	Other diseases of blood and blood-forming organs	hematopoietic	Sleep	Self-report
204	sedentary_overall_L5	0.00915336	0.00710273	0.00272517	0.136932	345	0.0437707	Leukemia	neoplasms	Physical activity	Physical activity	Fraction of time
1010	sedentary_hourly_SD_M10	0.00915513	-0.00195928	0.000751752	-0.0582168	2054	0.0437754	Other tests		Physical activity	Physical activity variability	Fraction of time
442	sedentary_overall	0.0091564	0.00905616	0.00347481	0.118017	456	0.0437772	Other aneurysm	circulatory system	Physical activity	Physical activity	Fraction of time
385	temp_phase	0.00915707	1.12777	0.432724	0.220561	137	0.0437772	Other disorders of middle ear and mastoid	sense organs	Diurnal rhythms	Phase	Hours past midnight
507	acceleration_within_day_SD_L5	0.00916821	0.081609	0.0313183	0.065336	1626	0.0438263	Pleurisy; pleural effusion	respiratory	Physical activity	Physical activity variability	Fraction of time
195	acceleration_within_day_SD_M10	0.00916892	-0.563948	0.216423	-0.0403419	4089	0.0438263	Cancer, suspected or other	neoplasms	Physical activity	Physical activity variability	Fraction of time
295	moderate_overall_M10	0.00917509	-0.0167966	0.00644649	-0.256491	98	0.043852	Schizophrenia and other psychotic disorders	mental disorders	Physical activity	Physical activity	Fraction of time
590	sleep_hourly_SD_L5	0.00917791	0.0136792	0.00525027	0.150194	297	0.0438617	Pyelonephritis	genitourinary	Sleep	Sleep	Fraction of time
635	acceleration_overall_M10	0.00919114	1.85683	0.71281	0.124132	410	0.0439212	Hemorrhage during pregnancy; childbirth and postpartum	pregnancy complications	Physical activity	Physical activity	g
443	acceleration_within_day_SD_L5	0.00919801	0.108106	0.0415044	0.0865493	917	0.0439491	Peripheral vascular disease	circulatory system	Physical activity	Physical activity variability	Fraction of time
634	sleep_within_day_SD_M10	0.0091989	-0.00489415	0.00187901	-0.0733651	1313	0.0439491	Miscarriage; stillbirth	pregnancy complications	Sleep	Sleep variability
615	acceleration_between_day_SD	0.00919935	-0.359189	0.137904	-0.0743393	1157	0.0439491	Endometriosis	genitourinary	Physical activity	Physical activity variability	g
344	acceleration_hourly_SD	0.00920781	-3.53955	1.35911	-0.244786	108	0.0439858	Other paralytic syndromes	neurological	Physical activity	Physical activity variability	Fraction of time
338	MET_peak_time_mean	0.00920877	0.418019	0.160512	0.217741	138	0.0439866	Pain	neurological	Diurnal rhythms	Phase	Hours past midnight
277	walking_within_day_SD	0.00921236	-0.005581	0.00214312	-0.126136	424	0.044	Other disorders of metabolism	endocrine/metabolic	Physical activity	Physical activity variability	Fraction of time
593	temp_amplitude	0.00921469	-0.044207	0.0169762	-0.048611	2794	0.0440073	Hematuria	genitourinary	Diurnal rhythms	Amplitude	Celsius
350	moderate_overall_M10	0.00922033	-0.00604769	0.00232259	-0.0923508	776	0.0440305	Abnormal movement	neurological	Physical activity	Physical activity	Fraction of time
507	main_sleep_onset_mean_abs_dev	0.00923672	0.0486295	0.0186804	0.0651031	1628	0.044105	Pleurisy; pleural effusion	respiratory	Diurnal rhythms	Phase	Hours
204	acceleration_during_main_sleep_mean	0.00924214	-0.0676919	0.0260049	-0.139156	346	0.044127	Leukemia	neoplasms	Sleep	Sleep	g
430	temp_L1_time	0.00924369	0.48823	0.187566	0.140209	353	0.0441307	Intracranial hemorrhage	circulatory system	Diurnal rhythms	Phase	Hours past midnight
577	moderate_hourly_SD	0.0092445	-0.00602921	0.0023163	-0.119652	451	0.0441307	Diseases of pancreas	digestive	Physical activity	Physical activity variability	Fraction of time
764	temp_amplitude	0.0092481	-0.078945	0.0303306	-0.0868098	835	0.0441441	Sciatica	symptoms	Diurnal rhythms	Amplitude	Celsius
531	MVPA_within_day_SD_M10	0.00925437	-0.00289738	0.00111327	-0.0618744	1797	0.0441703	Peptic ulcer (excl. esophageal)	digestive	Physical activity	Physical activity variability	Fraction of time
634	acceleration_overall	0.00925599	0.567555	0.218078	0.0696765	1313	0.0441713	Miscarriage; stillbirth	pregnancy complications	Physical activity	Physical activity	g
773	walking_peak_value_mean	0.00925618	-0.020265	0.00778667	-0.173454	221	0.0441713	Pain in limb	symptoms	Physical activity	Physical activity	Hours
54	MET_overall_M10	0.00925743	-0.0868264	0.033363	-0.30101	69	0.0441735	Herpes simplex	infectious diseases	Physical activity	Physical activity	MET
473	acceleration_hourly_SD	0.00925857	-1.63301	0.627493	-0.112935	477	0.0441752	Diseases of the larynx and vocal cords	respiratory	Physical activity	Physical activity variability	Fraction of time
752	acceleration_within_day_SD_L5	0.00926522	0.401781	0.154401	0.321665	70	0.0441995	Nervous system congenital anomalies	congenital anomalies	Physical activity	Physical activity variability	Fraction of time
415	sedentary_within_day_SD	0.00926628	0.00273151	0.00104972	0.0791933	1095	0.0441995	Pulmonary heart disease	circulatory system	Physical activity	Physical activity variability	Fraction of time
255	MVPA_overall_M10	0.00926654	-0.020369	0.00782781	-0.19501	171	0.0441995	Disorders of adrenal glands	endocrine/metabolic	Physical activity	Physical activity	Fraction of time
709	moderate_overall_M10	0.00926684	0.00619342	0.00238014	0.0945762	726	0.0441995	Diffuse diseases of connective tissue	dermatologic	Physical activity	Physical activity	Fraction of time
1009	MET_overall	0.009269	0.0113245	0.00435215	0.0691853	1370	0.0442025	Injury, NOS		Physical activity	Physical activity	MET
212	sleep_peak_time_mean_abs_dev	0.00926906	-0.177414	0.0681826	-0.285372	84	0.0442025	Benign neoplasm of respiratory and intrathoracic organs	neoplasms	Diurnal rhythms	Phase	Hours
339	acceleration_peak_value_mean	0.00927055	-1.68081	0.645971	-0.0578039	1858	0.0442058	Other headache syndromes	neurological	Physical activity	Physical activity	g
287	MET_hourly_SD_M10	0.00927448	-0.0193354	0.00743142	-0.126835	415	0.0442208	Purpura and other hemorrhagic conditions	hematopoietic	Physical activity	Physical activity variability
798	sedentary_peak_time_mean	0.00928098	-0.191699	0.0736851	-0.082217	983	0.044248	Malaise and fatigue	symptoms	Diurnal rhythms	Phase	Hours past midnight
611	MVPA_within_day_SD	0.00928232	-0.00761985	0.00292896	-0.148911	295	0.0442506	Abnormal findings on mammogram or breast exam	genitourinary	Physical activity	Physical activity variability	Fraction of time
211	acceleration_between_day_SD_M10	0.00928332	-0.696101	0.267575	-0.0676334	1430	0.0442516	Benign neoplasm of other parts of digestive system	neoplasms	Physical activity	Physical activity variability	Fraction of time
560	amplitude	0.00928716	-0.00793978	0.00305215	-0.083714	894	0.044266	Intestinal obstruction without mention of hernia	digestive	Diurnal rhythms	Amplitude	g
342	tasks_light_overall	0.00928896	-0.00603373	0.0023195	-0.162449	263	0.0442708	Hemiplegia	neurological	Physical activity	Physical activity	Hours
291	MVPA_between_day_SD	0.0092975	-0.00631712	0.00242874	-0.231841	125	0.0443077	Other specified nonpsychotic and/or transient mental disorders	mental disorders	Physical activity	Physical activity variability	Fraction of time
290	moderate_within_day_SD_M10	0.00930101	-0.00582706	0.00224043	-0.110119	544	0.0443207	Delirium dementia and amnestic and other cognitive disorders	mental disorders	Physical activity	Physical activity variability	Fraction of time
525	walking_hourly_SD_M10	0.00930479	-0.00546646	0.0021019	-0.11268	533	0.0443349	Other diseases of the teeth and supporting structures	digestive	Physical activity	Physical activity variability	Fraction of time
198	self_report_snoring	0.0093072	-0.0296754	0.0114108	-0.0618789	1680	0.0443426	Secondary malignant neoplasm	neoplasms	Sleep	Self-report
53	self_report_sleep_duration	0.00931553	0.284835	0.109538	0.290312	82	0.0443785	Herpes zoster	infectious diseases	Sleep	Self-report	Hours
656	MET_within_day_SD_M10	0.00931884	0.034217	0.0131594	0.25354	107	0.0443871	Other perinatal conditions of fetus or newborn	pregnancy complications	Physical activity	Physical activity variability
337	moderate_peak_value_mean	0.00931893	-0.0419138	0.0161194	-0.357779	51	0.0443871	Disorders of the autonomic nervous system	neurological	Physical activity	Physical activity	Hours
512	phase_abs_dev	0.00932421	0.0379086	0.0145802	0.0597393	1954	0.0444085	Other symptoms of respiratory system	respiratory	Diurnal rhythms	Phase	Hours
635	sleep_within_day_SD_M10	0.00932641	-0.00852055	0.00327723	-0.127726	410	0.0444151	Hemorrhage during pregnancy; childbirth and postpartum	pregnancy complications	Sleep	Sleep variability
