## Supplementary material for "Phenome-Wide Association Study of Actigraphy in the UK Biobank": Table S 4 - PheWAS-SensR results (part 3 of 3)

### Sheet: Overall (continued)
phecode	activity_var	p	coeff	se	std_effect	N_cases	q	phecode_meaning	phecode_category	Activity Category	Activity Subcategory	Activity Units
287	acceleration_hourly_SD	0.0093275	-1.73943	0.66904	-0.120294	415	0.0444155	Purpura and other hemorrhagic conditions	hematopoietic	Physical activity	Physical activity variability	Fraction of time
159	MVPA_hourly_SD_M10	0.00932809	-0.00366965	0.00141148	-0.077347	1117	0.0444155	Malignant neoplasm of other and ill-defined sites within the digestive organs and peritoneum	neoplasms	Physical activity	Physical activity variability	Fraction of time
289	walking_peak_value_mean	0.009331	-0.0100056	0.00384865	-0.0856409	925	0.0444223	Other diseases of blood and blood-forming organs	hematopoietic	Physical activity	Physical activity	Hours
697	walking_overall_M10	0.00933111	-0.0139882	0.00538057	-0.173027	224	0.0444223	Sarcoidosis	dermatologic	Physical activity	Physical activity	Fraction of time
781	sedentary_overall_L5	0.00933336	0.00666392	0.00256337	0.128472	400	0.0444272	Symptoms involving nervous and musculoskeletal systems	symptoms	Physical activity	Physical activity	Fraction of time
136	MET_overall_M10	0.00933373	-0.0861108	0.0331239	-0.298529	72	0.0444272	Other infectious and parasitic diseases	infectious diseases	Physical activity	Physical activity	MET
244	temp_amplitude	0.00933692	-0.0356147	0.0137004	-0.0391628	4539	0.0444386	Hypothyroidism	endocrine/metabolic	Diurnal rhythms	Amplitude	Celsius
593	walking_hourly_SD	0.00934787	-0.00228545	0.000879312	-0.0500991	2794	0.0444848	Hematuria	genitourinary	Physical activity	Physical activity variability	Fraction of time
285	moderate_hourly_SD_M10	0.00934822	-0.00309466	0.00119066	-0.0514325	2588	0.0444848	Other anemias	hematopoietic	Physical activity	Physical activity variability	Fraction of time
337	MET_hourly_SD_M10	0.00935801	-0.0554664	0.0213434	-0.363844	51	0.0445275	Disorders of the autonomic nervous system	neurological	Physical activity	Physical activity variability
591	moderate_overall	0.0093599	-0.00186041	0.000715901	-0.051345	2504	0.0445327	Urinary tract infection	genitourinary	Physical activity	Physical activity	Fraction of time
420	MET_overall_M10	0.00936188	-0.032179	0.0123831	-0.111558	511	0.0445383	Carditis	circulatory system	Physical activity	Physical activity	MET
858	walking_peak_value_mean	0.0093734	-0.0115628	0.00445029	-0.0989694	691	0.0445893	Complication of internal orthopedic device	injuries & poisonings	Physical activity	Physical activity	Hours
272	main_sleep_offset_mean	0.00938171	0.0281895	0.0108509	0.0281542	11575	0.044625	Disorders of lipoid metabolism	endocrine/metabolic	Diurnal rhythms	Phase	Hours past midnight
557	mesor	0.00938291	0.0095134	0.00366202	0.103543	575	0.0446269	Intestinal malabsorption (non-celiac)	digestive	Physical activity	Physical activity	g
537	walking_within_day_SD	0.00938511	-0.00435832	0.00167771	-0.098502	695	0.0446336	Other disorders of stomach and duodenum	digestive	Physical activity	Physical activity variability	Fraction of time
646	tasks_light_overall	0.00938722	0.00445014	0.00171311	0.119813	478	0.0446393	Other complications of pregnancy NEC	pregnancy complications	Physical activity	Physical activity	Hours
427	moderate_peak_value_mean	0.00938863	-0.00443469	0.0017072	-0.0378549	4927	0.0446393	Cardiac dysrhythmias	circulatory system	Physical activity	Physical activity	Hours
550	tasks_light_overall_M10	0.00938929	0.00184248	0.000709294	0.0284672	10020	0.0446393	Abdominal hernia	digestive	Physical activity	Physical activity	Fraction of time
613	walking_within_day_SD	0.00938952	-0.0058841	0.00226519	-0.132986	375	0.0446393	Other nonmalignant breast conditions	genitourinary	Physical activity	Physical activity variability	Fraction of time
578	MVPA_within_day_SD_M10	0.00939035	-0.00195986	0.000754495	-0.0418535	4032	0.0446394	Gastrointestinal hemorrhage	digestive	Physical activity	Physical activity variability	Fraction of time
446	walking_within_day_SD_M10	0.00940157	-0.00785782	0.00302553	-0.168418	234	0.044689	Polyarteritis nodosa and allied conditions	circulatory system	Physical activity	Physical activity variability	Fraction of time
281	MVPA_overall_M10	0.00940464	-0.0145376	0.0055977	-0.13918	337	0.0446997	Other deficiency anemia	hematopoietic	Physical activity	Physical activity	Fraction of time
961	cosinor_rsquared	0.00940754	-0.0124903	0.00480958	-0.140601	323	0.0447097	Poisoning by other anti-infectives	injuries & poisonings	Diurnal rhythms	Amplitude
306	main_sleep_onset_mean_abs_dev	0.00941278	0.0257991	0.00993509	0.0345387	7397	0.0447308	Other mental disorder	mental disorders	Diurnal rhythms	Phase	Hours
251	sedentary_overall	0.00941568	0.0148766	0.00572916	0.193868	172	0.0447408	Other disorders of pancreatic internal secretion	endocrine/metabolic	Physical activity	Physical activity	Fraction of time
859	MVPA_overall_M10	0.00941774	-0.0104709	0.00403256	-0.100246	658	0.0447467	Complication due to other implant and internal device	injuries & poisonings	Physical activity	Physical activity	Fraction of time
724	sleep_within_day_SD_M10	0.00942894	0.0169304	0.00652129	0.253793	104	0.0447961	Other and unspecified disorders of back	musculoskeletal	Sleep	Sleep variability
597	sleep_hourly_SD_L5	0.00944125	0.00839515	0.00323422	0.0921766	775	0.0448508	Other disorders of urethra and urinary tract	genitourinary	Sleep	Sleep	Fraction of time
53	sleep_peak_quality_SD	0.00944326	-0.0118894	0.00458052	-0.28421	83	0.0448565	Herpes zoster	infectious diseases	Sleep	Sleep variability	Hours
300	moderate_within_day_SD	0.00944648	-0.00228958	0.000882123	-0.0501958	2681	0.044868	Anxiety disorders	mental disorders	Physical activity	Physical activity variability	Fraction of time
136	moderate_hourly_SD	0.00944749	-0.015067	0.00580505	-0.299009	72	0.0448689	Other infectious and parasitic diseases	infectious diseases	Physical activity	Physical activity variability	Fraction of time
752	main_sleep_offset_mean	0.00944845	0.319858	0.123238	0.319457	71	0.0448694	Nervous system congenital anomalies	congenital anomalies	Diurnal rhythms	Phase	Hours past midnight
723	walking_within_day_SD_M10	0.00944921	-0.0125822	0.00484782	-0.269676	94	0.0448694	Other disorders of cervical region	musculoskeletal	Physical activity	Physical activity variability	Fraction of time
752	MVPA_hourly_SD	0.00945127	-0.0160701	0.00619187	-0.310564	72	0.0448754	Nervous system congenital anomalies	congenital anomalies	Physical activity	Physical activity variability	Fraction of time
277	total_sleep_mean_abs_dev	0.00945638	0.101654	0.0391706	0.126806	420	0.0448926	Other disorders of metabolism	endocrine/metabolic	Sleep	Sleep	Hours
561	sleep_hourly_SD_L5	0.0094565	0.00393873	0.00151771	0.0432462	3698	0.0448926	Symptoms involving digestive system	digestive	Sleep	Sleep	Fraction of time
342	sleep_within_day_SD_L5	0.00945896	0.0097627	0.003762	0.159418	263	0.0449004	Hemiplegia	neurological	Sleep	Sleep
338	phase_abs_dev	0.00946204	0.140214	0.054033	0.22096	138	0.0449112	Pain	neurological	Diurnal rhythms	Phase	Hours
550	self_report_daytime_dozing	0.00946867	0.00547508	0.00211006	0.0328697	7642	0.0449389	Abdominal hernia	digestive	Sleep	Self-report
279	MVPA_IV	0.00947599	0.066721	0.0257167	0.239681	116	0.0449698	Disorders involving the immune mechanism	endocrine/metabolic	Diurnal rhythms	Variability
284	cosinor_rsquared	0.00948875	-0.0233573	0.00900435	-0.26293	91	0.0450265	Aplastic anemia	hematopoietic	Diurnal rhythms	Amplitude
293	temp_cosinor_rsquared	0.00949576	-0.016598	0.00639924	-0.112778	500	0.0450559	Symptoms involving head and neck	mental disorders	Diurnal rhythms	Amplitude
54	MVPA_overall_M10	0.00950013	-0.0318268	0.0122714	-0.304704	69	0.0450728	Herpes simplex	infectious diseases	Physical activity	Physical activity	Fraction of time
339	num_wakings_mean	0.00951215	0.053426	0.0206027	0.0591175	1856	0.045126	Other headache syndromes	neurological	Sleep	Sleep
789	sleep_hourly_SD_L5	0.00951743	0.0050013	0.0019288	0.054913	2247	0.0451464	Nausea and vomiting	symptoms	Sleep	Sleep	Fraction of time
558	MET_within_day_SD_L5	0.00951808	0.00237806	0.000917131	0.0522521	2484	0.0451464	Noninfectious gastroenteritis	digestive	Physical activity	Physical activity variability
342	sedentary_within_day_SD_L5	0.00952029	0.00917922	0.00354019	0.158867	263	0.0451531	Hemiplegia	neurological	Physical activity	Physical activity variability	Fraction of time
1001	sedentary_overall_L5	0.0095258	0.00935228	0.00360721	0.1803	196	0.0451753	Foreign body injury		Physical activity	Physical activity	Fraction of time
379	MVPA_hourly_SD_M10	0.00952668	-0.00332379	0.00128202	-0.0700572	1363	0.0451756	Other disorders of eye	sense organs	Physical activity	Physical activity variability	Fraction of time
764	walking_overall_M10	0.00953665	-0.00725565	0.00279896	-0.0897488	835	0.045218	Sciatica	symptoms	Physical activity	Physical activity	Fraction of time
507	sleep_IV	0.00953723	0.0156614	0.00604163	0.0633274	1628	0.045218	Pleurisy; pleural effusion	respiratory	Diurnal rhythms	Variability
599	main_sleep_duration_mean	0.00953875	-0.0408222	0.0157481	-0.0385958	4900	0.045218	Other symptoms/disorders or the urinary system	genitourinary	Sleep	Sleep	Hours
830	main_sleep_onset_SD	0.00953936	0.0851912	0.0328648	0.126699	418	0.045218	Dislocation	injuries & poisonings	Diurnal rhythms	Phase Variability	Hours
714	other_sleep_mean	0.00953966	0.0575379	0.0221969	0.0806153	1001	0.045218	Rheumatoid arthritis and other inflammatory polyarthropathies	musculoskeletal	Sleep	Sleep	Hours
651	acceleration_within_day_SD_M10	0.00954051	-4.03882	1.55811	-0.288916	72	0.0452181	Multiple gestation	pregnancy complications	Physical activity	Physical activity variability	Fraction of time
651	MET_overall	0.00954475	0.0482397	0.0186112	0.294713	72	0.0452344	Multiple gestation	pregnancy complications	Physical activity	Physical activity	MET
522	main_sleep_offset_mean_abs_dev	0.00955185	0.0912077	0.035192	0.138508	353	0.0452642	Diseases of pulp and periapical tissues	digestive	Diurnal rhythms	Phase	Hours
440	MET_within_day_SD	0.00955309	-0.0363852	0.0140393	-0.249552	101	0.0452662	Atherosclerosis	circulatory system	Physical activity	Physical activity variability
379	other_sleep_mean	0.00955867	0.0491647	0.0189717	0.0688839	1363	0.0452888	Other disorders of eye	sense organs	Sleep	Sleep	Hours
1001	sleep_overall_L5	0.00957605	-0.0104621	0.00403811	-0.180691	196	0.0453637	Foreign body injury		Sleep	Sleep	Fraction of time
465	MVPA_overall	0.00957611	-0.00671259	0.00259089	-0.11739	473	0.0453637	Acute upper respiratory infections of multiple or unspecified sites	respiratory	Physical activity	Physical activity	Fraction of time
652	MVPA_within_day_SD	0.0095789	0.00721753	0.00278589	0.141049	336	0.045373	Malposition and malpresentation of fetus or obstruction	pregnancy complications	Physical activity	Physical activity variability	Fraction of time
604	MVPA_within_day_SD_M10	0.00958009	-0.00491164	0.00189587	-0.10489	612	0.0453749	Disorders of penis	genitourinary	Physical activity	Physical activity variability	Fraction of time
427	temp_cosinor_rsquared	0.00958307	-0.00552149	0.00213136	-0.0375168	4927	0.0453851	Cardiac dysrhythmias	circulatory system	Diurnal rhythms	Amplitude
334	sedentary_overall	0.00958732	0.01046	0.00403793	0.136312	350	0.0454013	Degenerative disease of the spinal cord	neurological	Physical activity	Physical activity	Fraction of time
204	main_sleep_ratio_mean	0.00958908	-0.00300382	0.00115961	-0.132967	346	0.0454058	Leukemia	neoplasms	Sleep	Sleep
590	sleep_peak_quality_SD	0.00959585	0.00628659	0.00242713	0.150277	296	0.045434	Pyelonephritis	genitourinary	Sleep	Sleep variability	Hours
227	sedentary_hourly_SD_M10	0.00959779	-0.00561158	0.00216658	-0.166739	238	0.0454393	Benign neoplasm of other endocrine glands and related structures	neoplasms	Physical activity	Physical activity variability	Fraction of time
626	acceleration_hourly_SD	0.00960565	-0.638343	0.246485	-0.0441462	3391	0.0454727	Disorders of menstruation and other abnormal bleeding from female genital tract	genitourinary	Physical activity	Physical activity variability	Fraction of time
370	acceleration_within_day_SD_L5	0.00960922	0.379517	0.146551	0.303841	71	0.0454857	Keratitis	sense organs	Physical activity	Physical activity variability	Fraction of time
573	moderate_hourly_SD_M10	0.00961042	-0.0040735	0.00157301	-0.0677004	1441	0.0454875	Other disorders of liver	digestive	Physical activity	Physical activity variability	Fraction of time
653	self_report_sleeplessness	0.00961502	-0.095861	0.0370189	-0.191793	170	0.0455035	Problems associated with amniotic cavity and membranes	pregnancy complications	Sleep	Self-report
479	sedentary_RA	0.00961544	-0.0144482	0.00557969	-0.0920565	773	0.0455035	Other upper respiratory disease	respiratory	Diurnal rhythms	Amplitude
604	sleep_IV	0.00962325	0.0254306	0.00982198	0.10283	612	0.0455367	Disorders of penis	genitourinary	Diurnal rhythms	Variability
1002	main_sleep_onset_mean_abs_dev	0.00962793	0.0535147	0.0206701	0.0716433	1330	0.0455549	Symptoms concerning nutrition, metabolism, and development		Diurnal rhythms	Phase	Hours
316	walking_overall	0.00963138	-0.0138555	0.00535198	-0.31499	68	0.0455637	Substance addiction and disorders	mental disorders	Physical activity	Physical activity	Hours
871	sedentary_overall_L5	0.00963143	0.00447751	0.00172953	0.0863207	871	0.0455637	Open wounds of extremities	injuries & poisonings	Physical activity	Physical activity	Fraction of time
674	temp_L1_time_abs_dev	0.00963566	-0.812073	0.313698	-0.362747	50	0.0455799	Other complications of the puerperium NEC	pregnancy complications	Diurnal rhythms	Phase	Hours
340	moderate_hourly_SD_M10	0.00964023	-0.002996	0.00115741	-0.0497928	2729	0.0455937	Migraine	neurological	Physical activity	Physical activity variability	Fraction of time
597	walking_hourly_SD_M10	0.00964063	-0.00450258	0.00173943	-0.0928112	775	0.0455937	Other disorders of urethra and urinary tract	genitourinary	Physical activity	Physical activity variability	Fraction of time
525	acceleration_hourly_SD_M10	0.00964103	-2.18676	0.844791	-0.107088	533	0.0455937	Other diseases of the teeth and supporting structures	digestive	Physical activity	Physical activity variability	Fraction of time
611	MVPA_overall_M10	0.00965543	-0.0154869	0.00598411	-0.148269	295	0.0456579	Abnormal findings on mammogram or breast exam	genitourinary	Physical activity	Physical activity	Fraction of time
275	tasks_light_within_day_SD	0.00966357	-0.00457758	0.00176897	-0.10429	608	0.0456925	Disorders of mineral metabolism	endocrine/metabolic	Physical activity	Physical activity variability	Fraction of time
674	MET_peak_time_mean	0.00966672	-0.689085	0.266303	-0.358935	50	0.0457035	Other complications of the puerperium NEC	pregnancy complications	Diurnal rhythms	Phase	Hours past midnight
211	moderate_overall_M10	0.00967059	-0.00441986	0.00170818	-0.0674931	1430	0.0457179	Benign neoplasm of other parts of digestive system	neoplasms	Physical activity	Physical activity	Fraction of time
605	sedentary_overall	0.00967171	0.0154662	0.00597747	0.201552	156	0.0457193	Erectile dysfunction [ED]	genitourinary	Physical activity	Physical activity	Fraction of time
721	main_sleep_ratio_mean	0.00967322	-0.00198333	0.000766544	-0.0877942	809	0.0457226	Spondylosis and allied disorders	musculoskeletal	Sleep	Sleep
681	sleep_within_day_SD_M10	0.00967631	0.00452864	0.00175036	0.0678859	1452	0.0457333	Superficial cellulitis and abscess	dermatologic	Sleep	Sleep variability
625	MVPA_overall	0.00967855	-0.00642361	0.00248286	-0.112336	518	0.0457395	Pain and other symptoms associated with female genital organs	genitourinary	Physical activity	Physical activity	Fraction of time
728	moderate_within_day_SD	0.00967928	-0.00405046	0.0015656	-0.0888006	810	0.0457395	Disorders of muscle, ligament, and fascia	musculoskeletal	Physical activity	Physical activity variability	Fraction of time
41	self_report_nap_during_day	0.00968117	0.0170906	0.006606	0.068492	1419	0.0457446	Bacterial infection NOS	infectious diseases	Sleep	Self-report
661	phase	0.00968674	-0.115535	0.0446618	-0.119666	483	0.0457649	Fetal distress and abnormal forces of labor	pregnancy complications	Diurnal rhythms	Phase	Hours past midnight
595	MET_peak_value_mean	0.0096871	-0.0426713	0.0164953	-0.111594	509	0.0457649	Hydronephrosis	genitourinary	Physical activity	Physical activity	MET
455	walking_within_day_SD	0.00969016	-0.00186566	0.000721233	-0.0421657	3954	0.0457755	Hemorrhoids	circulatory system	Physical activity	Physical activity variability	Fraction of time
297	acceleration_hourly_SD_M10	0.0096957	-3.7611	1.45409	-0.184186	179	0.0457977	Suicidal ideation or attempt	mental disorders	Physical activity	Physical activity variability	Fraction of time
649	sedentary_hourly_SD	0.00970187	-0.00924514	0.00357459	-0.293275	77	0.045823	Other conditions or status of the mother complicating pregnancy, childbirth, or the puerperium	pregnancy complications	Physical activity	Physical activity variability	Fraction of time
535	MET_within_day_SD_L5	0.00971433	0.0016109	0.000622952	0.0353956	5772	0.0458766	Gastritis and duodenitis	digestive	Physical activity	Physical activity variability
211	acceleration_within_day_SD	0.00971487	-0.689816	0.266762	-0.0650111	1430	0.0458766	Benign neoplasm of other parts of digestive system	neoplasms	Physical activity	Physical activity variability	Fraction of time
396	total_sleep_mean_abs_dev	0.00971852	0.119725	0.0463018	0.149348	301	0.0458899	Abnormal heart sounds	circulatory system	Sleep	Sleep	Hours
851	MVPA_within_day_SD	0.00972593	-0.00385474	0.00149091	-0.0753312	1169	0.045921	Complications of transplants and reattached limbs	injuries & poisonings	Physical activity	Physical activity variability	Fraction of time
1019	inactivity_peak_time_mean_abs_dev	0.00973305	0.0336627	0.0130211	0.050878	2665	0.0459508	Other ill-defined and unknown causes of morbidity and mortality		Diurnal rhythms	Phase	Hours
851	MET_RA	0.00973461	-0.00459058	0.00177572	-0.0734584	1169	0.0459542	Complications of transplants and reattached limbs	injuries & poisonings	Diurnal rhythms	Amplitude	MET
316	self_report_nap_during_day	0.00973547	0.101478	0.0392536	0.406683	39	0.0459544	Substance addiction and disorders	mental disorders	Sleep	Self-report
674	cosinor_rsquared	0.00974041	0.0315845	0.0122185	0.355543	50	0.0459738	Other complications of the puerperium NEC	pregnancy complications	Diurnal rhythms	Amplitude
522	phase	0.00974247	0.133274	0.0515583	0.138039	352	0.0459796	Diseases of pulp and periapical tissues	digestive	Diurnal rhythms	Phase	Hours past midnight
302	sleep_peak_quality_mean	0.00975365	-0.0180335	0.00697751	-0.288686	77	0.0460285	Sexual and gender identity disorders	mental disorders	Sleep	Sleep	Hours
202	sedentary_hourly_SD_M10	0.00975699	-0.00383886	0.0014854	-0.114065	513	0.0460377	Cancer of other lymphoid, histiocytic tissue	neoplasms	Physical activity	Physical activity variability	Fraction of time
452	sedentary_peak_time_mean	0.00975726	-0.175732	0.0679976	-0.075369	1144	0.0460377	Other venous embolism and thrombosis	circulatory system	Diurnal rhythms	Phase	Hours past midnight
145	main_sleep_duration_mean_abs_dev	0.00976479	0.150639	0.0582939	0.220116	137	0.0460694	Cancer of mouth	neoplasms	Sleep	Sleep	Hours
597	sedentary_hourly_SD_M10	0.0097716	-0.00312812	0.00121063	-0.0929472	775	0.0460971	Other disorders of urethra and urinary tract	genitourinary	Physical activity	Physical activity variability	Fraction of time
444	MVPA_between_day_SD	0.00977232	-0.00574145	0.00222205	-0.210714	147	0.0460971	Arterial embolism and thrombosis	circulatory system	Physical activity	Physical activity variability	Fraction of time
71	acceleration_L5_time_abs_dev	0.0097768	0.254723	0.0985884	0.356784	53	0.0461143	Human immunodeficiency virus [HIV] disease	infectious diseases	Diurnal rhythms	Phase	Hours
274	main_sleep_duration_mean	0.00978133	0.0789087	0.0305429	0.0746051	1241	0.0461318	Gout and other crystal arthropathies	endocrine/metabolic	Sleep	Sleep	Hours
557	MET_peak_time_mean	0.00978584	0.202348	0.0783268	0.1054	575	0.0461491	Intestinal malabsorption (non-celiac)	digestive	Diurnal rhythms	Phase	Hours past midnight
481	MVPA_within_day_SD_M10	0.00978999	-0.0092626	0.00358566	-0.197806	168	0.0461624	Influenza	respiratory	Physical activity	Physical activity variability	Fraction of time
1019	self_report_nap_during_day	0.00979031	0.0158461	0.00613414	0.0635046	1645	0.0461624	Other ill-defined and unknown causes of morbidity and mortality		Sleep	Self-report
214	MET_RA	0.00979304	0.00427417	0.00165465	0.0683951	1332	0.0461695	Lipoma	neoplasms	Diurnal rhythms	Amplitude	MET
565	other_sleep_mean	0.00979349	0.032101	0.0124273	0.0449762	3271	0.0461695	Anal and rectal conditions	digestive	Sleep	Sleep	Hours
451	mesor	0.0097957	-0.00840098	0.00325237	-0.0914351	746	0.046176	Phlebitis and thrombophlebitis	circulatory system	Physical activity	Physical activity	g
562	sleep_peak_time_mean_abs_dev	0.00980733	0.0205132	0.00794277	0.0329957	6975	0.046227	Diverticulosis and diverticulitis	digestive	Diurnal rhythms	Phase	Hours
218	temp_within_day_SD	0.00981249	-0.0296113	0.0114664	-0.0475532	2987	0.0462467	Benign neoplasm of uterus	neoplasms	Diurnal rhythms	Variability	Celsius
1004	num_wakings_mean	0.00981374	0.217447	0.0842036	0.240612	106	0.0462467	Other signs and symptoms involving emotional state		Sleep	Sleep
197	MET_within_day_SD_M10	0.00981401	-0.0068749	0.00266222	-0.0509414	2657	0.0462467	Chemotherapy	neoplasms	Physical activity	Physical activity variability
709	self_report_snoring	0.0098157	-0.0465431	0.0180237	-0.0970514	664	0.0462507	Diffuse diseases of connective tissue	dermatologic	Sleep	Self-report
278	MET_hourly_SD	0.0098244	-0.00751904	0.00291207	-0.0488372	3110	0.0462874	Overweight, obesity and other hyperalimentation	endocrine/metabolic	Physical activity	Physical activity variability
782	other_sleep_mean	0.0098255	0.0856411	0.0331687	0.11999	441	0.0462874	Symptoms involving skin and other integumentary tissue	symptoms	Sleep	Sleep	Hours
150	moderate_hourly_SD_M10	0.00982639	-0.013478	0.00522007	-0.224	129	0.0462874	Cancer of esophagus	neoplasms	Physical activity	Physical activity variability	Fraction of time
427	acceleration_between_day_SD	0.00982743	-0.179124	0.0693765	-0.0370723	4927	0.0462874	Cardiac dysrhythmias	circulatory system	Physical activity	Physical activity variability	g
252	acceleration_hourly_SD	0.00982763	-2.31512	0.896671	-0.160108	228	0.0462874	Disorders of parathyroid gland	endocrine/metabolic	Physical activity	Physical activity variability	Fraction of time
284	total_sleep_mean_abs_dev	0.00983202	0.218413	0.0845986	0.272453	89	0.0463041	Aplastic anemia	hematopoietic	Sleep	Sleep	Hours
1001	MET_overall_L5	0.0098473	0.00763866	0.00295932	0.180953	196	0.0463722	Foreign body injury		Physical activity	Physical activity	MET
611	MET_overall_M10	0.0098626	-0.0419863	0.0162694	-0.145558	295	0.0464403	Abnormal findings on mammogram or breast exam	genitourinary	Physical activity	Physical activity	MET
665	moderate_between_day_SD	0.00986356	0.00157934	0.000611992	0.0786505	1147	0.0464409	Obstetrical/birth trauma	pregnancy complications	Physical activity	Physical activity variability	Fraction of time
443	tasks_light_peak_value_mean	0.00987154	-0.00932803	0.00361499	-0.0850017	918	0.0464745	Peripheral vascular disease	circulatory system	Physical activity	Physical activity	Fraction of time
344	total_sleep_mean_abs_dev	0.00987431	0.206818	0.0801535	0.257989	108	0.0464836	Other paralytic syndromes	neurological	Sleep	Sleep	Hours
345	moderate_between_day_SD_M10	0.0098799	-0.00336473	0.00130412	-0.0862449	901	0.046506	Epilepsy, recurrent seizures, convulsions	neurological	Physical activity	Physical activity variability	Fraction of time
227	acceleration_between_day_SD_M10	0.00988469	-1.66302	0.644605	-0.16158	238	0.0465246	Benign neoplasm of other endocrine glands and related structures	neoplasms	Physical activity	Physical activity variability	Fraction of time
443	tasks_light_within_day_SD	0.0098908	-0.00373385	0.0014474	-0.0850671	918	0.0465434	Peripheral vascular disease	circulatory system	Physical activity	Physical activity variability	Fraction of time
801	sedentary_overall_L5	0.00989096	0.0139179	0.00539516	0.268319	87	0.0465434	Fracture of ankle and foot	injuries & poisonings	Physical activity	Physical activity	Fraction of time
315	sedentary_within_day_SD_L5	0.00989119	0.0168813	0.00654394	0.292169	76	0.0465434	Develomental delays and disorders	mental disorders	Physical activity	Physical activity variability	Fraction of time
800	temp_phase_abs_dev	0.00989271	0.490223	0.190036	0.113751	504	0.046546	Fracture of lower limb	injuries & poisonings	Diurnal rhythms	Phase	Hours
851	moderate_within_day_SD	0.00989341	0.00338341	0.0013116	0.0741765	1169	0.046546	Complications of transplants and reattached limbs	injuries & poisonings	Physical activity	Physical activity variability	Fraction of time
444	MVPA_overall	0.00989721	-0.0119172	0.00462003	-0.208409	147	0.0465599	Arterial embolism and thrombosis	circulatory system	Physical activity	Physical activity	Fraction of time
573	moderate_peak_value_mean	0.00990052	-0.0078225	0.00303273	-0.0667735	1441	0.0465716	Other disorders of liver	digestive	Physical activity	Physical activity	Hours
530	tasks_light_peak_value_mean	0.00990295	0.00322425	0.00125006	0.029381	8977	0.0465791	Diseases of esophagus	digestive	Physical activity	Physical activity	Fraction of time
112	MET_overall	0.00990541	-0.0185008	0.0071731	-0.113028	492	0.0465867	Candidiasis	infectious diseases	Physical activity	Physical activity	MET
443	MET_peak_value_mean	0.00991162	-0.0318004	0.0123306	-0.0831646	918	0.046612	Peripheral vascular disease	circulatory system	Physical activity	Physical activity	MET
252	amplitude	0.0099178	-0.0154165	0.00597827	-0.162546	228	0.0466371	Disorders of parathyroid gland	endocrine/metabolic	Diurnal rhythms	Amplitude	g
735	sedentary_hourly_SD	0.00993325	-0.00186	0.000721429	-0.0590032	1942	0.0467058	Acquired foot deformities	musculoskeletal	Physical activity	Physical activity variability	Fraction of time
282	num_wakings_mean	0.00994159	0.20598	0.0799013	0.227923	123	0.0467411	Hereditary hemolytic anemias	hematopoietic	Sleep	Sleep
428	tasks_light_overall	0.00994385	-0.00284884	0.00110512	-0.0767005	1152	0.0467478	Congestive heart failure; nonhypertensive	circulatory system	Physical activity	Physical activity	Hours
289	main_sleep_ratio_mean	0.00994571	-0.00184601	0.000716122	-0.0817155	924	0.0467526	Other diseases of blood and blood-forming organs	hematopoietic	Sleep	Sleep
473	sleep_peak_time_mean_abs_dev	0.00995476	0.0738505	0.0286523	0.118789	476	0.0467887	Diseases of the larynx and vocal cords	respiratory	Diurnal rhythms	Phase	Hours
442	mesor	0.00995508	-0.010607	0.00411529	-0.115445	456	0.0467887	Other aneurysm	circulatory system	Physical activity	Physical activity	g
502	sleep_overall_L5	0.00995793	-0.0100028	0.00388102	-0.172758	219	0.0467982	Postinflammatory pulmonary fibrosis	respiratory	Sleep	Sleep	Fraction of time
208	walking_peak_value_mean	0.00996831	-0.00439459	0.00170531	-0.0376147	5100	0.0468412	Benign neoplasm of colon	neoplasms	Physical activity	Physical activity	Hours
357	main_sleep_duration_mean	0.00996921	-0.14542	0.0564307	-0.137489	357	0.0468412	Inflammatory and toxic neuropathy	neurological	Sleep	Sleep	Hours
603	main_sleep_onset_SD	0.00996961	0.0859679	0.0333602	0.127854	407	0.0468412	Other disorders of testis	genitourinary	Diurnal rhythms	Phase Variability	Hours
420	acceleration_overall	0.00997812	-0.866673	0.336355	-0.106398	511	0.0468772	Carditis	circulatory system	Physical activity	Physical activity	g
218	acceleration_within_day_SD	0.00997984	-0.487752	0.1893	-0.0459677	2983	0.0468813	Benign neoplasm of uterus	neoplasms	Physical activity	Physical activity variability	Fraction of time
593	walking_within_day_SD_M10	0.00998109	-0.00231894	0.000900013	-0.0497021	2794	0.0468833	Hematuria	genitourinary	Physical activity	Physical activity variability	Fraction of time
415	moderate_hourly_SD_M10	0.00998563	-0.00465429	0.00180651	-0.077353	1095	0.0469006	Pulmonary heart disease	circulatory system	Physical activity	Physical activity variability	Fraction of time
550	MET_overall	0.00998932	0.00454182	0.00176294	0.0277476	10019	0.046914	Abdominal hernia	digestive	Physical activity	Physical activity	MET
507	main_sleep_duration_mean_abs_dev	0.00999026	0.0442414	0.0171729	0.0646464	1626	0.0469145	Pleurisy; pleural effusion	respiratory	Sleep	Sleep	Hours
288	walking_overall_M10	0.00999354	-0.00745295	0.00289308	-0.0921892	788	0.0469259	Diseases of white blood cells	hematopoietic	Physical activity	Physical activity	Fraction of time
536	sedentary_overall_L5	0.00999537	0.0123684	0.00480129	0.238448	111	0.0469305	Disorders of function of stomach	digestive	Physical activity	Physical activity	Fraction of time
508	MET_within_day_SD_L5	0.0099977	0.00455876	0.00176972	0.100168	646	0.0469375	Pulmonary collapse; interstitial and compensatory emphysema	respiratory	Physical activity	Physical activity variability
619	self_report_sleep_duration_abs_dev	0.0100036	0.0387034	0.0150259	0.0610239	1840	0.046961	Noninflammatory female genital disorders	genitourinary	Sleep	Self-report	Hours
459	main_sleep_onset_SD	0.0100054	0.0300855	0.0116804	0.044744	3548	0.0469619	Other disorders of circulatory system	circulatory system	Diurnal rhythms	Phase Variability	Hours
645	MET_within_day_SD_M10	0.0100056	0.0213465	0.00828762	0.158173	263	0.0469619	Late pregnancy and failed induction	pregnancy complications	Physical activity	Physical activity variability
504	sleep_overall_L5	0.0100063	-0.0155626	0.00604211	-0.26878	93	0.0469619	Other alveolar and parietoalveolar pneumonopathy	respiratory	Sleep	Sleep	Fraction of time
743	self_report_sleep_duration_abs_dev	0.0100083	0.0364623	0.0141567	0.0574902	2118	0.0469675	Osteoporosis, osteopenia and pathological fracture	musculoskeletal	Sleep	Self-report	Hours
571	inactivity_peak_time_mean_abs_dev	0.0100098	0.064157	0.0249099	0.0969672	717	0.0469705	Chronic liver disease and cirrhosis	digestive	Diurnal rhythms	Phase	Hours
851	phase	0.0100188	0.0731748	0.0284146	0.0757909	1167	0.0470087	Complications of transplants and reattached limbs	injuries & poisonings	Diurnal rhythms	Phase	Hours past midnight
782	MET_within_day_SD_M10	0.0100286	-0.0164592	0.00639215	-0.121959	442	0.0470502	Symptoms involving skin and other integumentary tissue	symptoms	Physical activity	Physical activity variability
625	walking_within_day_SD	0.0100293	-0.00500295	0.00194297	-0.113071	518	0.0470502	Pain and other symptoms associated with female genital organs	genitourinary	Physical activity	Physical activity variability	Fraction of time
80	acceleration_within_day_SD_L5	0.0100323	0.114619	0.044516	0.091764	796	0.0470604	Postoperative infection	infectious diseases	Physical activity	Physical activity variability	Fraction of time
195	self_report_nap_during_day	0.0100443	0.0131664	0.00511434	0.0527657	2445	0.0471086	Cancer, suspected or other	neoplasms	Sleep	Self-report
504	sedentary_hourly_SD_L5	0.0100443	0.0224349	0.00871471	0.266886	94	0.0471086	Other alveolar and parietoalveolar pneumonopathy	respiratory	Physical activity	Physical activity variability	Fraction of time
208	main_sleep_onset_SD	0.0100456	0.0252831	0.00982124	0.0376018	5079	0.0471109	Benign neoplasm of colon	neoplasms	Diurnal rhythms	Phase Variability	Hours
379	acceleration_overall	0.010047	-0.535845	0.208153	-0.0657836	1363	0.0471133	Other disorders of eye	sense organs	Physical activity	Physical activity	g
252	MET_RA	0.0100548	-0.0101963	0.00396125	-0.163161	228	0.047146	Disorders of parathyroid gland	endocrine/metabolic	Diurnal rhythms	Amplitude	MET
729	acceleration_peak_time_mean	0.0100565	0.178106	0.0691955	0.0939575	729	0.0471498	Other disorders of soft tissues	musculoskeletal	Diurnal rhythms	Phase	Hours past midnight
661	amplitude	0.0100592	0.0108398	0.00421151	0.114291	484	0.047157	Fetal distress and abnormal forces of labor	pregnancy complications	Diurnal rhythms	Amplitude	g
280	self_report_IPAQ_activity_group	0.0100597	-0.0350863	0.0136314	-0.0762458	1122	0.047157	Iron deficiency anemias	hematopoietic	Physical activity	Self-report physical activity
645	sedentary_hourly_SD_M10	0.0100614	-0.00535432	0.00208033	-0.159095	263	0.0471612	Late pregnancy and failed induction	pregnancy complications	Physical activity	Physical activity variability	Fraction of time
411	main_sleep_onset_mean	0.010075	0.0411264	0.0159819	0.036852	5748	0.0472197	Ischemic Heart Disease	circulatory system	Diurnal rhythms	Phase	Hours past midnight
564	num_wakings_mean	0.0100756	0.0300074	0.0116611	0.0332041	6315	0.0472197	Functional digestive disorders	digestive	Sleep	Sleep
858	sleep_hourly_SD	0.0100801	-0.0017313	0.000672836	-0.0943577	686	0.0472337	Complication of internal orthopedic device	injuries & poisonings	Sleep	Sleep variability	Fraction of time
907	sleep_peak_quality_SD	0.0100803	0.00646127	0.00251105	0.154453	274	0.0472337	Injuries to the nervous system	injuries & poisonings	Sleep	Sleep variability	Hours
193	main_sleep_offset_mean	0.0100881	0.272404	0.105876	0.272062	89	0.0472663	Thyroid cancer	neoplasms	Diurnal rhythms	Phase	Hours past midnight
368	acceleration_within_day_SD_M10	0.0100925	-1.16475	0.45273	-0.0833199	876	0.0472827	Visual disturbances	sense organs	Physical activity	Physical activity variability	Fraction of time
54	self_report_IPAQ_activity_group	0.0100982	-0.193857	0.0753544	-0.421269	35	0.0473055	Herpes simplex	infectious diseases	Physical activity	Self-report physical activity
427	temp_IV	0.0100992	0.0138777	0.00539466	0.0372805	4927	0.0473063	Cardiac dysrhythmias	circulatory system	Diurnal rhythms	Variability
715	MET_within_day_SD_M10	0.0101001	0.0130971	0.00509128	0.0970465	694	0.0473063	Other inflammatory spondylopathies	musculoskeletal	Physical activity	Physical activity variability
444	sedentary_overall_M10	0.0101028	0.025092	0.00975445	0.206008	147	0.0473155	Arterial embolism and thrombosis	circulatory system	Physical activity	Physical activity	Fraction of time
359	main_sleep_onset_mean_abs_dev	0.0101063	0.206856	0.0804185	0.27693	89	0.0473271	Muscular dystrophies and other myopathies	neurological	Diurnal rhythms	Phase	Hours
798	acceleration_L5_time	0.010107	0.097108	0.0377526	0.083721	981	0.0473271	Malaise and fatigue	symptoms	Diurnal rhythms	Phase	Hours past midnight
280	acceleration_during_main_sleep_mean	0.0101087	0.0262364	0.0102001	0.053935	2356	0.0473308	Iron deficiency anemias	hematopoietic	Sleep	Sleep	g
506	acceleration_peak_value_mean	0.0101122	-3.46163	1.34587	-0.119047	418	0.0473434	Empyema and pneumothorax	respiratory	Physical activity	Physical activity	g
1000	MVPA_hourly_SD_M10	0.0101138	-0.0105479	0.00410108	-0.222324	132	0.0473467	Burns		Physical activity	Physical activity variability	Fraction of time
362	temp_within_day_SD	0.0101183	-0.0436614	0.0169767	-0.0701163	1287	0.0473637	Other retinal disorders	sense organs	Diurnal rhythms	Variability	Celsius
652	acceleration_IV	0.0101212	-0.0420619	0.0163555	-0.137301	336	0.0473736	Malposition and malpresentation of fetus or obstruction	pregnancy complications	Diurnal rhythms	Variability
342	total_sleep_mean_abs_dev	0.0101228	0.130099	0.0505893	0.162289	263	0.0473771	Hemiplegia	neurological	Sleep	Sleep	Hours
8	self_report_sleep_duration	0.0101261	-0.0983088	0.0382291	-0.100199	672	0.0473885	Intestinal infection	infectious diseases	Sleep	Self-report	Hours
550	MVPA_within_day_SD_M10	0.0101317	-0.00132392	0.00051487	-0.0282728	10019	0.0474108	Abdominal hernia	digestive	Physical activity	Physical activity variability	Fraction of time
568	inactivity_peak_time_mean	0.010139	0.0840748	0.0326996	0.0864475	895	0.047438	Other disorders of peritoneum	digestive	Diurnal rhythms	Phase	Hours past midnight
740	walking_overall	0.0101392	-0.00134913	0.000524723	-0.0306708	8559	0.047438	Osteoarthrosis	musculoskeletal	Physical activity	Physical activity	Hours
716	MVPA_within_day_SD	0.0101416	-0.00172537	0.000671078	-0.0337179	6533	0.0474451	Other arthropathies	musculoskeletal	Physical activity	Physical activity variability	Fraction of time
941	walking_hourly_SD	0.0101473	-0.0142146	0.00552916	-0.311597	69	0.0474678	Adverse reaction to serum or vaccine	injuries & poisonings	Physical activity	Physical activity variability	Fraction of time
625	walking_hourly_SD	0.0101492	-0.00514488	0.00200129	-0.11278	518	0.0474696	Pain and other symptoms associated with female genital organs	genitourinary	Physical activity	Physical activity variability	Fraction of time
284	acceleration_between_day_SD_M10	0.0101494	-2.68011	1.04253	-0.260401	91	0.0474696	Aplastic anemia	hematopoietic	Physical activity	Physical activity variability	Fraction of time
850	walking_within_day_SD_M10	0.0101506	-0.00369363	0.0014368	-0.079166	1051	0.0474712	Hemorrhage or hematoma complicating a procedure	injuries & poisonings	Physical activity	Physical activity variability	Fraction of time
740	acceleration_peak_value_SD	0.0101515	-0.735047	0.285932	-0.029486	8541	0.0474713	Osteoarthrosis	musculoskeletal	Physical activity	Physical activity variability	Fraction of time
765	self_report_sleeplessness	0.0101588	0.153785	0.0598264	0.307684	63	0.0475017	Cervical radiculitis	symptoms	Sleep	Self-report
8	main_sleep_onset_SD	0.0101633	0.0669415	0.0260443	0.0995575	671	0.0475172	Intestinal infection	infectious diseases	Diurnal rhythms	Phase Variability	Hours
574	tasks_light_within_day_SD	0.0101638	-0.00191812	0.000746271	-0.0437	3682	0.0475172	Cholelithiasis and cholecystitis	digestive	Physical activity	Physical activity variability	Fraction of time
726	tasks_light_within_day_SD	0.0101678	0.00237076	0.000922424	0.0540123	2319	0.0475292	Peripheral enthesopathies and allied syndromes	musculoskeletal	Physical activity	Physical activity variability	Fraction of time
356	sedentary_overall	0.010169	0.0185311	0.00721025	0.241492	107	0.0475292	Hereditary and idiopathic peripheral neuropathy	neurological	Physical activity	Physical activity	Fraction of time
619	sleep_peak_time_mean	0.010169	0.0567998	0.0221002	0.0611258	1851	0.0475292	Noninflammatory female genital disorders	genitourinary	Diurnal rhythms	Phase	Hours past midnight
334	self_report_sleep_duration_abs_dev	0.0101698	0.0881941	0.0343158	0.139056	349	0.0475292	Degenerative disease of the spinal cord	neurological	Sleep	Self-report	Hours
502	sedentary_overall_L5	0.0101804	0.00890893	0.0034669	0.171753	219	0.0475713	Postinflammatory pulmonary fibrosis	respiratory	Physical activity	Physical activity	Fraction of time
433	sleep_within_day_SD_M10	0.0101805	0.00368248	0.00143303	0.0552017	2203	0.0475713	Cerebrovascular disease	circulatory system	Sleep	Sleep variability
197	main_sleep_onset_mean	0.0101817	0.0570039	0.0221834	0.0510793	2656	0.0475715	Chemotherapy	neoplasms	Diurnal rhythms	Phase	Hours past midnight
930	total_sleep_mean_abs_dev	0.0101829	0.109219	0.0425038	0.136242	355	0.0475715	Allergic reaction to food	injuries & poisonings	Sleep	Sleep	Hours
687	MVPA_overall	0.0101832	-0.00436617	0.00169915	-0.0763557	1106	0.0475715	Symptoms affecting skin	dermatologic	Physical activity	Physical activity	Fraction of time
530	tasks_light_hourly_SD	0.010184	0.00139454	0.00054271	0.0292537	8977	0.0475715	Diseases of esophagus	digestive	Physical activity	Physical activity variability	Fraction of time
501	self_report_nap_during_day	0.0101864	0.075481	0.0293752	0.302497	71	0.0475787	Pneumonitis due to inhalation of food or vomitus	respiratory	Sleep	Self-report
535	moderate_hourly_SD	0.0101883	-0.00174842	0.000680465	-0.0346979	5787	0.0475798	Gastritis and duodenitis	digestive	Physical activity	Physical activity variability	Fraction of time
653	MET_hourly_SD_M10	0.0101886	0.0221067	0.00860372	0.145014	311	0.0475798	Problems associated with amniotic cavity and membranes	pregnancy complications	Physical activity	Physical activity variability
214	mesor	0.0101892	0.00622485	0.00242267	0.0677504	1332	0.0475798	Lipoma	neoplasms	Physical activity	Physical activity	g
916	MET_within_day_SD_L5	0.0101944	0.00663312	0.00258174	0.145747	299	0.0476	Contusion	injuries & poisonings	Physical activity	Physical activity variability
351	MET_peak_time_mean	0.0101981	0.104089	0.0405154	0.0542183	2244	0.0476134	Other peripheral nerve disorders	neurological	Diurnal rhythms	Phase	Hours past midnight
686	acceleration_between_day_SD	0.0101994	-0.408242	0.158907	-0.0844914	855	0.0476154	Other local infections of skin and subcutaneous tissue	dermatologic	Physical activity	Physical activity variability	g
798	temp_within_day_SD	0.0102041	-0.0501677	0.0195288	-0.0805649	983	0.0476333	Malaise and fatigue	symptoms	Diurnal rhythms	Variability	Celsius
612	sedentary_within_day_SD	0.0102153	0.00758138	0.00295165	0.219803	135	0.0476817	Breast conditions, congenital or relating to hormones	genitourinary	Physical activity	Physical activity variability	Fraction of time
941	walking_overall	0.0102196	-0.0137419	0.00535041	-0.312406	69	0.0476978	Adverse reaction to serum or vaccine	injuries & poisonings	Physical activity	Physical activity	Hours
755	moderate_hourly_SD_M10	0.0102222	0.0168074	0.00654418	0.279334	83	0.0477032	Congenital anomalies of limbs	congenital anomalies	Physical activity	Physical activity variability	Fraction of time
80	main_sleep_offset_mean_abs_dev	0.0102225	0.0601747	0.0234299	0.0913811	795	0.0477032	Postoperative infection	infectious diseases	Diurnal rhythms	Phase	Hours
728	MET_overall_M10	0.0102283	-0.0253863	0.0098853	-0.0880094	810	0.0477262	Disorders of muscle, ligament, and fascia	musculoskeletal	Physical activity	Physical activity	MET
174	MET_within_day_SD	0.010239	-0.00727437	0.002833	-0.0498921	2649	0.0477722	Breast cancer	neoplasms	Physical activity	Physical activity variability
634	temp_IV	0.010241	-0.0265237	0.0103299	-0.0712523	1313	0.0477776	Miscarriage; stillbirth	pregnancy complications	Diurnal rhythms	Variability
1004	sleep_IV	0.0102497	0.0594611	0.0231604	0.240433	106	0.0478141	Other signs and symptoms involving emotional state		Diurnal rhythms	Variability
740	main_sleep_onset_mean	0.0102536	0.0341906	0.0133181	0.030637	8550	0.0478267	Osteoarthrosis	musculoskeletal	Diurnal rhythms	Phase	Hours past midnight
210	main_sleep_onset_mean	0.0102541	0.200379	0.0780531	0.179553	205	0.0478267	Benign neoplasm of lip, oral cavity, and pharynx	neoplasms	Diurnal rhythms	Phase	Hours past midnight
315	MVPA_within_day_SD_M10	0.0102556	-0.0139207	0.00542259	-0.297281	76	0.0478273	Develomental delays and disorders	mental disorders	Physical activity	Physical activity variability	Fraction of time
622	acceleration_overall_M10	0.0102559	-0.79083	0.308057	-0.0528681	2265	0.0478273	Polyp of female genital organs	genitourinary	Physical activity	Physical activity	g
216	main_sleep_offset_mean	0.0102595	0.0611071	0.0238046	0.0610304	1816	0.0478398	Benign neoplasm of skin	neoplasms	Diurnal rhythms	Phase	Hours past midnight
395	acceleration_peak_value_SD	0.0102609	-1.64336	0.640191	-0.0659224	1434	0.0478423	Heart valve disorders	circulatory system	Physical activity	Physical activity variability	Fraction of time
596	total_sleep_mean	0.0102677	0.0690846	0.0269151	0.0557383	2219	0.0478699	Other disorders of bladder	genitourinary	Sleep	Sleep	Hours
535	sedentary_hourly_SD_M10	0.0102743	-0.00119479	0.000465526	-0.0355012	5787	0.0478967	Gastritis and duodenitis	digestive	Physical activity	Physical activity variability	Fraction of time
367	sedentary_IV	0.0102887	-0.0221669	0.00863856	-0.0795636	1061	0.0479599	Disorders of refraction and accommodation; blindness and low vision	sense organs	Diurnal rhythms	Variability
853	sedentary_RA	0.0102916	-0.0412845	0.0160894	-0.263043	91	0.0479667	Complication of colostomy or enterostomy	injuries & poisonings	Diurnal rhythms	Amplitude
242	MET_hourly_SD_M10	0.0102919	-0.0135247	0.00527087	-0.0887185	832	0.0479667	Thyrotoxicosis with or without goiter	endocrine/metabolic	Physical activity	Physical activity variability
524	tasks_light_overall	0.010294	0.0117577	0.00458237	0.316559	66	0.0479695	Dentofacial anomalies, including malocclusion	digestive	Physical activity	Physical activity	Hours
686	main_sleep_ratio_mean	0.0102942	-0.00190667	0.000743093	-0.0844008	855	0.0479695	Other local infections of skin and subcutaneous tissue	dermatologic	Sleep	Sleep
830	sedentary_hourly_SD_L5	0.0102958	0.0103846	0.0040473	0.123535	419	0.0479732	Dislocation	injuries & poisonings	Physical activity	Physical activity variability	Fraction of time
497	walking_within_day_SD	0.0102973	-0.011036	0.00430125	-0.249423	104	0.047976	Bronchitis	respiratory	Physical activity	Physical activity variability	Fraction of time
212	acceleration_peak_time_mean_abs_dev	0.0103075	-0.323023	0.125915	-0.280784	85	0.0480182	Benign neoplasm of respiratory and intrathoracic organs	neoplasms	Diurnal rhythms	Phase	Hours
783	sleep_peak_time_mean	0.0103086	0.0838341	0.0326791	0.0902192	817	0.0480182	Fever of unknown origin	symptoms	Diurnal rhythms	Phase	Hours past midnight
571	main_sleep_onset_mean	0.010309	0.107762	0.0420065	0.0965618	719	0.0480182	Chronic liver disease and cirrhosis	digestive	Diurnal rhythms	Phase	Hours past midnight
625	walking_overall	0.0103125	-0.00496783	0.00193659	-0.112938	518	0.0480308	Pain and other symptoms associated with female genital organs	genitourinary	Physical activity	Physical activity	Hours
709	sleep_peak_quality_SD	0.0103161	0.00397682	0.00155034	0.0950635	721	0.0480434	Diffuse diseases of connective tissue	dermatologic	Sleep	Sleep variability	Hours
729	other_sleep_mean	0.0103186	0.066041	0.0257466	0.092529	728	0.0480509	Other disorders of soft tissues	musculoskeletal	Sleep	Sleep	Hours
483	MVPA_overall_M10	0.0103215	-0.0118513	0.00462049	-0.113462	495	0.0480606	Acute bronchitis and bronchiolitis	respiratory	Physical activity	Physical activity	Fraction of time
1002	main_sleep_onset_SD	0.0103286	0.0477364	0.0186128	0.0709951	1327	0.0480894	Symptoms concerning nutrition, metabolism, and development		Diurnal rhythms	Phase Variability	Hours
735	MVPA_hourly_SD_M10	0.0103356	0.00277902	0.00108366	0.0585747	1942	0.0481182	Acquired foot deformities	musculoskeletal	Physical activity	Physical activity variability	Fraction of time
674	MVPA_between_day_SD	0.010339	0.00983599	0.00383566	0.360985	50	0.0481301	Other complications of the puerperium NEC	pregnancy complications	Physical activity	Physical activity variability	Fraction of time
601	walking_overall_M10	0.0103418	-0.00953106	0.00371689	-0.117894	477	0.0481389	Inflammatory diseases of prostate	genitourinary	Physical activity	Physical activity	Fraction of time
433	moderate_peak_value_mean	0.0103452	-0.00639274	0.00249313	-0.054569	2203	0.0481506	Cerebrovascular disease	circulatory system	Physical activity	Physical activity	Hours
342	MET_overall_M10	0.0103517	-0.0453137	0.0176735	-0.157094	262	0.0481768	Hemiplegia	neurological	Physical activity	Physical activity	MET
288	main_sleep_duration_mean	0.0103558	0.0964175	0.0376074	0.0911589	788	0.0481921	Diseases of white blood cells	hematopoietic	Sleep	Sleep	Hours
296	temp_L1_time_abs_dev	0.0103614	0.0997359	0.0389046	0.0445513	3475	0.0482139	Mood disorders	mental disorders	Diurnal rhythms	Phase	Hours
599	MET_peak_value_mean	0.010363	-0.014239	0.00555442	-0.037238	4902	0.0482175	Other symptoms/disorders or the urinary system	genitourinary	Physical activity	Physical activity	MET
331	MVPA_IV	0.0103676	0.0484132	0.0188864	0.173914	212	0.0482276	Other cerebral degenerations	neurological	Diurnal rhythms	Variability
225	walking_overall_M10	0.0103684	-0.0146714	0.00572347	-0.181477	201	0.0482276	Benign neoplasm of brain and other parts of nervous system	neoplasms	Physical activity	Physical activity	Fraction of time
327	acceleration_peak_value_SD	0.0103684	-1.75262	0.683717	-0.0703053	1291	0.0482276	Sleep disorders	neurological	Physical activity	Physical activity variability	Fraction of time
470	main_sleep_onset_mean	0.0103686	0.102529	0.0399979	0.0918728	787	0.0482276	Septal Deviations/Turbinate Hypertrophy	respiratory	Diurnal rhythms	Phase	Hours past midnight
743	sleep_within_day_SD_M10	0.0103697	0.00376554	0.00146901	0.0564468	2131	0.0482286	Osteoporosis, osteopenia and pathological fracture	musculoskeletal	Sleep	Sleep variability
357	sleep_peak_quality_SD	0.0103711	0.00570398	0.00222527	0.13635	356	0.0482309	Inflammatory and toxic neuropathy	neurological	Sleep	Sleep variability	Hours
747	MVPA_hourly_SD	0.0103754	-0.00512366	0.00199898	-0.0990176	651	0.0482434	Cardiac and circulatory congenital anomalies	congenital anomalies	Physical activity	Physical activity variability	Fraction of time
558	MVPA_IV	0.0103755	0.0143862	0.00561277	0.0516795	2488	0.0482434	Noninfectious gastroenteritis	digestive	Diurnal rhythms	Variability
587	acceleration_peak_value_SD	0.0103785	-7.14931	2.7894	-0.286791	74	0.0482533	Kidney replaced by transpant	genitourinary	Physical activity	Physical activity variability	Fraction of time
595	MVPA_hourly_SD_M10	0.0103959	-0.00533966	0.00208381	-0.112547	509	0.04833	Hydronephrosis	genitourinary	Physical activity	Physical activity variability	Fraction of time
350	moderate_within_day_SD	0.010408	-0.0041385	0.00161531	-0.0907306	776	0.0483824	Abnormal movement	neurological	Physical activity	Physical activity variability	Fraction of time
191	moderate_within_day_SD	0.0104106	-0.0108738	0.00424431	-0.238391	107	0.0483878	Manlignant and unknown neoplasms of brain and nervous system	neoplasms	Physical activity	Physical activity variability	Fraction of time
594	acceleration_hourly_SD_M10	0.0104109	-1.30675	0.510061	-0.0639931	1485	0.0483878	Urinary calculus	genitourinary	Physical activity	Physical activity variability	Fraction of time
159	acceleration_IV	0.010418	-0.0228436	0.00891732	-0.0745675	1117	0.0484143	Malignant neoplasm of other and ill-defined sites within the digestive organs and peritoneum	neoplasms	Diurnal rhythms	Variability
960	sleep_peak_quality_SD	0.0104183	0.00164569	0.00064242	0.0393392	4503	0.0484143	Poisoning by antibiotics	injuries & poisonings	Sleep	Sleep variability	Hours
197	temp_IV	0.0104223	0.0183666	0.00717006	0.0493393	2658	0.0484287	Chemotherapy	neoplasms	Diurnal rhythms	Variability
579	acceleration_M10_time_abs_dev	0.0104302	-0.0811196	0.0316712	-0.0867868	829	0.0484613	Other symptoms involving abdomen and pelvis	digestive	Diurnal rhythms	Phase	Hours
600	sleep_within_day_SD_M10	0.0104331	0.00318856	0.00124494	0.0477977	3282	0.0484707	Hyperplasia of prostate	genitourinary	Sleep	Sleep variability
1019	sedentary_IV	0.0104369	0.0141135	0.00551076	0.0506575	2670	0.0484842	Other ill-defined and unknown causes of morbidity and mortality		Diurnal rhythms	Variability
523	sleep_within_day_SD_L5	0.0104569	0.00772616	0.00301754	0.126163	394	0.0485731	Gingival and periodontal diseases	digestive	Sleep	Sleep
781	sleep_overall_L5	0.0104643	-0.00734659	0.00286957	-0.126882	400	0.0486037	Symptoms involving nervous and musculoskeletal systems	symptoms	Sleep	Sleep	Fraction of time
244	MVPA_within_day_SD_M10	0.0104691	-0.00186035	0.000726695	-0.0397283	4539	0.0486213	Hypothyroidism	endocrine/metabolic	Physical activity	Physical activity variability	Fraction of time
174	MET_overall_M10	0.0104704	-0.0144137	0.00563042	-0.0499695	2649	0.0486213	Breast cancer	neoplasms	Physical activity	Physical activity	MET
53	MVPA_within_day_SD_M10	0.0104708	-0.0131676	0.00514367	-0.281198	83	0.0486213	Herpes zoster	infectious diseases	Physical activity	Physical activity variability	Fraction of time
465	inactivity_peak_time_mean	0.0104727	0.114545	0.0447459	0.117777	473	0.0486265	Acute upper respiratory infections of multiple or unspecified sites	respiratory	Diurnal rhythms	Phase	Hours past midnight
562	acceleration_IV	0.010474	-0.0096961	0.00378776	-0.0316506	6990	0.0486281	Diverticulosis and diverticulitis	digestive	Diurnal rhythms	Variability
270	walking_within_day_SD_M10	0.0104872	-0.0094924	0.00370882	-0.203452	156	0.0486853	Disorders of protein plasma/amino-acid transport and metabolism	endocrine/metabolic	Physical activity	Physical activity variability	Fraction of time
455	sedentary_within_day_SD_L5	0.0104882	0.00234964	0.00091805	0.0406658	3954	0.0486862	Hemorrhoids	circulatory system	Physical activity	Physical activity variability	Fraction of time
737	MET_overall_L5	0.0104893	0.00782334	0.00305678	0.185328	191	0.048687	Curvature of spine	musculoskeletal	Physical activity	Physical activity	MET
939	main_sleep_onset_SD	0.0104922	0.0359984	0.014066	0.0535379	2333	0.0486966	Atopic/contact dermatitis due to other or unspecified	dermatologic	Diurnal rhythms	Phase Variability	Hours
650	main_sleep_offset_mean	0.0104996	-0.130238	0.0508939	-0.130074	399	0.0487266	Normal delivery	pregnancy complications	Diurnal rhythms	Phase	Hours past midnight
295	inactivity_peak_time_mean	0.0105065	0.252883	0.0988298	0.26002	97	0.0487546	Schizophrenia and other psychotic disorders	mental disorders	Diurnal rhythms	Phase	Hours past midnight
227	moderate_between_day_SD	0.0105075	-0.00325534	0.00127225	-0.162115	238	0.0487555	Benign neoplasm of other endocrine glands and related structures	neoplasms	Physical activity	Physical activity variability	Fraction of time
338	acceleration_L5_time	0.01051	0.254598	0.0995046	0.2195	138	0.0487628	Pain	neurological	Diurnal rhythms	Phase	Hours past midnight
465	acceleration_between_day_SD_M10	0.0105162	-1.17584	0.45959	-0.114245	473	0.0487856	Acute upper respiratory infections of multiple or unspecified sites	respiratory	Physical activity	Physical activity variability	Fraction of time
293	acceleration_hourly_SD	0.0105167	-1.56323	0.611011	-0.108109	500	0.0487856	Symptoms involving head and neck	mental disorders	Physical activity	Physical activity variability	Fraction of time
686	sedentary_within_day_SD_L5	0.0105191	0.0049216	0.00192374	0.0851796	855	0.0487931	Other local infections of skin and subcutaneous tissue	dermatologic	Physical activity	Physical activity variability	Fraction of time
253	acceleration_within_day_SD	0.0105247	-1.91414	0.748245	-0.180396	176	0.0488146	Disorders of the pituitary gland and its hypothalamic control	endocrine/metabolic	Physical activity	Physical activity variability	Fraction of time
714	MVPA_within_day_SD	0.0105288	-0.00412695	0.00161333	-0.0806509	1002	0.0488298	Rheumatoid arthritis and other inflammatory polyarthropathies	musculoskeletal	Physical activity	Physical activity variability	Fraction of time
151	MET_hourly_SD	0.0105316	-0.0409294	0.0160009	-0.265842	88	0.0488372	Cancer of stomach	neoplasms	Physical activity	Physical activity variability
211	sleep_hourly_SD	0.0105322	-0.0012034	0.000470459	-0.0655863	1428	0.0488372	Benign neoplasm of other parts of digestive system	neoplasms	Sleep	Sleep variability	Fraction of time
614	MVPA_IV	0.0105337	0.0211045	0.0082508	0.0758134	1142	0.0488402	Inflammatory diseases of female pelvic organs	genitourinary	Diurnal rhythms	Variability
626	mesor	0.0105385	-0.00407736	0.00159414	-0.0443774	3392	0.0488583	Disorders of menstruation and other abnormal bleeding from female genital tract	genitourinary	Physical activity	Physical activity	g
593	temp_cosinor_rsquared	0.0105393	-0.0070531	0.00275761	-0.0479236	2794	0.0488583	Hematuria	genitourinary	Diurnal rhythms	Amplitude
455	phase	0.0105421	0.0402451	0.0157355	0.0416839	3942	0.0488671	Hemorrhoids	circulatory system	Diurnal rhythms	Phase	Hours past midnight
208	phase	0.0105435	0.0359513	0.0140569	0.0372366	5096	0.0488692	Benign neoplasm of colon	neoplasms	Diurnal rhythms	Phase	Hours past midnight
766	MVPA_hourly_SD_M10	0.0105501	-0.0133434	0.0052177	-0.281245	79	0.0488958	Neuralgia, neuritis, and radiculitis NOS	symptoms	Physical activity	Physical activity variability	Fraction of time
242	MET_within_day_SD_L5	0.0105537	0.00401361	0.00156953	0.0881894	829	0.0489088	Thyrotoxicosis with or without goiter	endocrine/metabolic	Physical activity	Physical activity variability
244	self_report_nap_during_day	0.0105677	0.0124501	0.00486943	0.0498949	2784	0.0489693	Hypothyroidism	endocrine/metabolic	Sleep	Self-report
536	walking_within_day_SD_M10	0.0105805	0.0112145	0.00438696	0.240362	111	0.0490248	Disorders of function of stomach	digestive	Physical activity	Physical activity variability	Fraction of time
242	moderate_between_day_SD_M10	0.0105824	-0.00345435	0.00135133	-0.0885419	832	0.0490292	Thyrotoxicosis with or without goiter	endocrine/metabolic	Physical activity	Physical activity variability	Fraction of time
749	main_sleep_onset_mean	0.0105833	0.334591	0.130892	0.299815	74	0.0490296	Congenital anomalies of face and neck	congenital anomalies	Diurnal rhythms	Phase	Hours past midnight
687	sleep_within_day_SD_M10	0.0105867	0.00505474	0.0019775	0.0757724	1106	0.0490413	Symptoms affecting skin	dermatologic	Sleep	Sleep variability
476	other_sleep_mean	0.0105892	-0.0266368	0.0104211	-0.0373204	4721	0.0490487	Allergic rhinitis	respiratory	Sleep	Sleep	Hours
284	moderate_between_day_SD_M10	0.0105959	-0.0103244	0.00403955	-0.264634	91	0.0490726	Aplastic anemia	hematopoietic	Physical activity	Physical activity variability	Fraction of time
389	temp_amplitude	0.0105961	-0.0563528	0.0220489	-0.0619669	1632	0.0490726	Hearing loss	sense organs	Diurnal rhythms	Amplitude	Celsius
501	MET_overall_M10	0.0105992	-0.0629307	0.0246235	-0.218168	129	0.0490828	Pneumonitis due to inhalation of food or vomitus	respiratory	Physical activity	Physical activity	MET
172	phase_abs_dev	0.0106001	-0.0279346	0.0109304	-0.0440216	3573	0.0490829	Skin cancer	neoplasms	Diurnal rhythms	Phase	Hours
568	temp_RA	0.0106018	0.00268	0.00104867	0.0833738	897	0.0490867	Other disorders of peritoneum	digestive	Diurnal rhythms	Amplitude
443	main_sleep_onset_mean_abs_dev	0.0106212	0.0633567	0.0247972	0.0848193	915	0.0491706	Peripheral vascular disease	circulatory system	Diurnal rhythms	Phase	Hours
707	acceleration_IV	0.0106217	0.0547172	0.021416	0.178611	200	0.0491706	Chronic ulcer of skin	dermatologic	Diurnal rhythms	Variability
288	walking_overall	0.0106272	-0.00401451	0.00157136	-0.0912653	788	0.0491918	Diseases of white blood cells	hematopoietic	Physical activity	Physical activity	Hours
760	sedentary_overall	0.0106281	0.00465422	0.00182178	0.0606525	1706	0.0491921	Back pain	symptoms	Physical activity	Physical activity	Fraction of time
353	temp_amplitude	0.0106328	-0.130441	0.0510609	-0.143436	294	0.0492098	Nerve root and plexus disorders	neurological	Diurnal rhythms	Amplitude	Celsius
735	temp_IV	0.0106361	-0.0212899	0.00833427	-0.0571925	1942	0.0492175	Acquired foot deformities	musculoskeletal	Diurnal rhythms	Variability
202	total_sleep_mean	0.010637	0.140101	0.0548452	0.113035	512	0.0492175	Cancer of other lymphoid, histiocytic tissue	neoplasms	Sleep	Sleep	Hours
10	sleep_peak_time_mean_abs_dev	0.0106375	0.0846526	0.0331392	0.136164	347	0.0492175	Tuberculosis	infectious diseases	Diurnal rhythms	Phase	Hours
585	temp_cosinor_rsquared	0.010638	-0.00866096	0.00339055	-0.0588485	1863	0.0492175	Renal failure	genitourinary	Diurnal rhythms	Amplitude
646	MVPA_between_day_SD	0.0106398	0.00322484	0.00126247	0.118353	478	0.0492188	Other complications of pregnancy NEC	pregnancy complications	Physical activity	Physical activity variability	Fraction of time
1004	sleep_overall_L5	0.0106401	-0.0139841	0.00547457	-0.241518	106	0.0492188	Other signs and symptoms involving emotional state		Sleep	Sleep	Fraction of time
455	main_sleep_onset_mean_abs_dev	0.010644	0.0311835	0.0122085	0.0417472	3939	0.049233	Hemorrhoids	circulatory system	Diurnal rhythms	Phase	Hours
513	MVPA_overall	0.0106467	-0.0157258	0.00615694	-0.275013	85	0.0492414	Respiratory abnormalities	respiratory	Physical activity	Physical activity	Fraction of time
425	phase_abs_dev	0.0106503	0.0913294	0.0357588	0.143924	317	0.0492536	Cardiomyopathy	circulatory system	Diurnal rhythms	Phase	Hours
395	MET_overall_L5	0.0106513	0.00285505	0.00111787	0.0676337	1432	0.0492541	Heart valve disorders	circulatory system	Physical activity	Physical activity	MET
255	MET_hourly_SD	0.0106673	-0.0287392	0.0112549	-0.186665	171	0.0493244	Disorders of adrenal glands	endocrine/metabolic	Physical activity	Physical activity variability
440	mesor	0.0106699	-0.0223672	0.00875978	-0.243442	101	0.0493321	Atherosclerosis	circulatory system	Physical activity	Physical activity	g
819	phase	0.0106819	0.163779	0.0641516	0.169635	225	0.0493837	Skull and face fracture and other intercranial injury	injuries & poisonings	Diurnal rhythms	Phase	Hours past midnight
214	acceleration_between_day_SD_M10	0.0106848	0.703276	0.27548	0.0683305	1330	0.049391	Lipoma	neoplasms	Physical activity	Physical activity variability	Fraction of time
907	sleep_IV	0.0106853	0.0372236	0.0145809	0.150515	275	0.049391	Injuries to the nervous system	injuries & poisonings	Diurnal rhythms	Variability
737	temp_within_day_SD	0.0106886	-0.112917	0.0442329	-0.181335	191	0.0494024	Curvature of spine	musculoskeletal	Diurnal rhythms	Variability	Celsius
277	MVPA_overall_M10	0.0106948	-0.0127862	0.0050091	-0.122413	424	0.0494268	Other disorders of metabolism	endocrine/metabolic	Physical activity	Physical activity	Fraction of time
537	walking_hourly_SD	0.0106961	-0.00441098	0.00172807	-0.0966926	695	0.0494287	Other disorders of stomach and duodenum	digestive	Physical activity	Physical activity variability	Fraction of time
447	sedentary_hourly_SD_L5	0.0107048	0.0141089	0.00552799	0.167839	222	0.0494647	Other disorders of arteries and arterioles	circulatory system	Physical activity	Physical activity variability	Fraction of time
782	temp_L1_time_abs_dev	0.0107195	0.270129	0.105859	0.120665	442	0.0495285	Symptoms involving skin and other integumentary tissue	symptoms	Diurnal rhythms	Phase	Hours
471	acceleration_M10_time_abs_dev	0.0107213	-0.0827902	0.0324448	-0.0885741	787	0.0495329	Nasal polyps	respiratory	Diurnal rhythms	Phase	Hours
352	temp_phase	0.0107231	0.762721	0.298911	0.149168	291	0.049534	Disorders of other cranial nerves	neurological	Diurnal rhythms	Phase	Hours past midnight
1010	other_sleep_mean	0.0107234	0.0396561	0.0155413	0.0555615	2049	0.049534	Other tests		Sleep	Sleep	Hours
345	tasks_light_overall	0.0107272	-0.00315956	0.0012383	-0.0850662	901	0.0495479	Epilepsy, recurrent seizures, convulsions	neurological	Physical activity	Physical activity	Hours
650	sedentary_hourly_SD	0.0107334	-0.00403541	0.00158169	-0.128012	399	0.049572	Normal delivery	pregnancy complications	Physical activity	Physical activity variability	Fraction of time
532	temp_cosinor_rsquared	0.0107412	-0.0096364	0.00377738	-0.0654763	1449	0.0496039	Dysphagia	digestive	Diurnal rhythms	Amplitude
858	sleep_peak_quality_mean	0.0107446	-0.00596214	0.00233721	-0.0954439	687	0.0496159	Complication of internal orthopedic device	injuries & poisonings	Sleep	Sleep	Hours
516	temp_phase_abs_dev	0.0107491	0.619324	0.242794	0.143708	314	0.0496325	Abnormal sputum	respiratory	Diurnal rhythms	Phase	Hours
960	acceleration_peak_value_SD	0.0107546	-0.946112	0.370931	-0.0379528	4506	0.0496538	Poisoning by antibiotics	injuries & poisonings	Physical activity	Physical activity variability	Fraction of time
208	temp_within_day_SD	0.010758	-0.0225359	0.00883575	-0.0361907	5099	0.0496653	Benign neoplasm of colon	neoplasms	Diurnal rhythms	Variability	Celsius
337	MET_overall	0.0107672	-0.0573812	0.0225004	-0.350562	51	0.0497005	Disorders of the autonomic nervous system	neurological	Physical activity	Physical activity	MET
1010	sleep_within_day_SD_L5	0.0107674	0.00340369	0.00133466	0.0555799	2054	0.0497005	Other tests		Sleep	Sleep
669	main_sleep_onset_mean_abs_dev	0.0107684	-0.083021	0.0325548	-0.111145	549	0.049701	Complications of labor and delivery NEC	pregnancy complications	Diurnal rhythms	Phase	Hours
1005	MET_hourly_SD_M10	0.0107891	-0.0275454	0.0108041	-0.18069	196	0.0497916	Other symptoms		Physical activity	Physical activity variability
674	sedentary_within_day_SD	0.0107898	-0.0124077	0.00486673	-0.359731	50	0.0497916	Other complications of the puerperium NEC	pregnancy complications	Physical activity	Physical activity variability	Fraction of time
601	mesor	0.0108034	-0.0103002	0.00404077	-0.112106	477	0.0498498	Inflammatory diseases of prostate	genitourinary	Physical activity	Physical activity	g
54	amplitude	0.010805	-0.0275199	0.0107963	-0.29016	69	0.0498531	Herpes simplex	infectious diseases	Diurnal rhythms	Amplitude	g
260	walking_within_day_SD_M10	0.0108169	-0.00829791	0.00325583	-0.17785	204	0.0499014	Protein-calorie malnutrition	endocrine/metabolic	Physical activity	Physical activity variability	Fraction of time
965	temp_L1_time	0.0108172	0.226125	0.0887245	0.0649383	1614	0.0499014	Poisoning by analgesics, antipyretics, and antirheumatics	injuries & poisonings	Diurnal rhythms	Phase	Hours past midnight
340	MVPA_overall_M10	0.0108195	-0.00513729	0.00201577	-0.0491835	2729	0.0499079	Migraine	neurological	Physical activity	Physical activity	Fraction of time
174	MVPA_between_day_SD	0.010821	-0.00138782	0.000544565	-0.0509336	2649	0.0499105	Breast cancer	neoplasms	Physical activity	Physical activity variability	Fraction of time
458	sedentary_hourly_SD_M10	0.0108232	-0.00216525	0.000849641	-0.0643368	1598	0.0499131	Hypotension	circulatory system	Physical activity	Physical activity variability	Fraction of time
781	MVPA_IV	0.0108236	0.0351767	0.0138034	0.126365	403	0.0499131	Symptoms involving nervous and musculoskeletal systems	symptoms	Diurnal rhythms	Variability
598	main_sleep_offset_mean	0.0108242	0.0984815	0.0386445	0.0983579	682	0.0499131	Abnormal findings on examination of urine	genitourinary	Diurnal rhythms	Phase	Hours past midnight
295	tasks_light_peak_value_mean	0.0108337	-0.0280048	0.0109905	-0.255194	98	0.0499524	Schizophrenia and other psychotic disorders	mental disorders	Physical activity	Physical activity	Fraction of time
578	acceleration_between_day_SD_M10	0.0108389	-0.413239	0.162187	-0.0401504	4030	0.0499678	Gastrointestinal hemorrhage	digestive	Physical activity	Physical activity variability	Fraction of time
781	inactivity_peak_time_mean	0.0108392	-0.124605	0.0489048	-0.128122	402	0.0499678	Symptoms involving nervous and musculoskeletal systems	symptoms	Diurnal rhythms	Phase	Hours past midnight
853	sedentary_overall_L5	0.0108397	0.0135187	0.00530583	0.260624	91	0.0499678	Complication of colostomy or enterostomy	injuries & poisonings	Physical activity	Physical activity	Fraction of time
455	sleep_hourly_SD_L5	0.0108457	0.00374	0.00146799	0.0410642	3954	0.0499885	Hemorrhoids	circulatory system	Sleep	Sleep	Fraction of time
145	walking_within_day_SD	0.010846	-0.00956758	0.00375539	-0.216236	137	0.0499885	Cancer of mouth	neoplasms	Physical activity	Physical activity variability	Fraction of time
280	moderate_between_day_SD_M10	0.0108479	-0.00206952	0.000812329	-0.0530458	2357	0.0499931	Iron deficiency anemias	hematopoietic	Physical activity	Physical activity variability	Fraction of time
939	acceleration_hourly_SD	0.0108524	-0.72513	0.284645	-0.0501482	2347	0.0500097	Atopic/contact dermatitis due to other or unspecified	dermatologic	Physical activity	Physical activity variability	Fraction of time
930	walking_hourly_SD_M10	0.0108534	-0.00651624	0.00255794	-0.134319	355	0.0500104	Allergic reaction to food	injuries & poisonings	Physical activity	Physical activity variability	Fraction of time
175	sleep_IV	0.0108624	0.0257397	0.0101052	0.10408	573	0.0500475	Acquired absence of breast	neoplasms	Diurnal rhythms	Variability
459	moderate_within_day_SD_M10	0.0108681	-0.00229963	0.000902883	-0.0434582	3566	0.0500688	Other disorders of circulatory system	circulatory system	Physical activity	Physical activity variability	Fraction of time
442	MET_within_day_SD_L5	0.0108688	0.00535002	0.00210055	0.117554	456	0.0500688	Other aneurysm	circulatory system	Physical activity	Physical activity variability
1005	phase_abs_dev	0.0108716	0.115373	0.0452997	0.181813	196	0.0500778	Other symptoms		Diurnal rhythms	Phase	Hours
599	acceleration_between_day_SD	0.0108732	-0.176751	0.0694007	-0.0365811	4902	0.0500808	Other symptoms/disorders or the urinary system	genitourinary	Physical activity	Physical activity variability	g
473	sedentary_RA	0.0108766	-0.0181287	0.00711846	-0.115506	477	0.0500922	Diseases of the larynx and vocal cords	respiratory	Diurnal rhythms	Amplitude
619	inactivity_peak_value_mean	0.0108956	0.0842553	0.0330919	0.0594667	1850	0.0501738	Noninflammatory female genital disorders	genitourinary	Sleep	Sleep
593	sleep_within_day_SD_M10	0.0108961	0.00323254	0.00126961	0.048457	2794	0.0501738	Hematuria	genitourinary	Sleep	Sleep variability
433	acceleration_peak_value_SD	0.0109007	-1.3327	0.523462	-0.0534605	2197	0.0501909	Cerebrovascular disease	circulatory system	Physical activity	Physical activity variability	Fraction of time
597	MET_within_day_SD_L5	0.010903	0.00412462	0.00162012	0.0906284	773	0.0501971	Other disorders of urethra and urinary tract	genitourinary	Physical activity	Physical activity variability
208	walking_hourly_SD	0.0109122	-0.00169118	0.000664361	-0.0370721	5100	0.0502354	Benign neoplasm of colon	neoplasms	Physical activity	Physical activity variability	Fraction of time
151	MVPA_within_day_SD	0.0109242	-0.0138637	0.00544702	-0.270931	88	0.0502864	Cancer of stomach	neoplasms	Physical activity	Physical activity variability	Fraction of time
216	sleep_overall_L5	0.0109253	0.00343575	0.00134992	0.0593387	1817	0.0502874	Benign neoplasm of skin	neoplasms	Sleep	Sleep	Fraction of time
242	walking_hourly_SD_M10	0.0109263	-0.00428649	0.0016842	-0.088357	832	0.0502877	Thyrotoxicosis with or without goiter	endocrine/metabolic	Physical activity	Physical activity variability	Fraction of time
454	acceleration_within_day_SD_L5	0.0109348	0.0675253	0.0265341	0.0540607	2268	0.0503229	Varicose veins	circulatory system	Physical activity	Physical activity variability	Fraction of time
475	sedentary_hourly_SD_M10	0.010942	-0.0028097	0.00110418	-0.0834858	926	0.0503502	Chronic sinusitis	respiratory	Physical activity	Physical activity variability	Fraction of time
850	acceleration_between_day_SD	0.0109426	-0.364631	0.143296	-0.0754655	1051	0.0503502	Hemorrhage or hematoma complicating a procedure	injuries & poisonings	Physical activity	Physical activity variability	g
117	MVPA_hourly_SD_M10	0.0109522	-0.015905	0.00625124	-0.335237	57	0.0503903	Mycoses	infectious diseases	Physical activity	Physical activity variability	Fraction of time
634	walking_overall_M10	0.0109562	0.00589873	0.00231854	0.0729644	1313	0.0504048	Miscarriage; stillbirth	pregnancy complications	Physical activity	Physical activity	Fraction of time
656	tasks_light_overall	0.0109595	0.00919888	0.00361583	0.247665	107	0.0504141	Other perinatal conditions of fetus or newborn	pregnancy complications	Physical activity	Physical activity	Hours
571	sedentary_peak_time_mean	0.0109601	-0.21828	0.0858005	-0.093617	720	0.0504141	Chronic liver disease and cirrhosis	digestive	Diurnal rhythms	Phase	Hours past midnight
242	walking_overall_M10	0.0109674	-0.00718207	0.00282335	-0.0888386	832	0.0504438	Thyrotoxicosis with or without goiter	endocrine/metabolic	Physical activity	Physical activity	Fraction of time
54	acceleration_hourly_SD	0.0109683	-4.11919	1.61932	-0.284873	69	0.0504438	Herpes simplex	infectious diseases	Physical activity	Physical activity variability	Fraction of time
941	walking_peak_value_mean	0.010985	-0.0360952	0.0141926	-0.30895	69	0.0505163	Adverse reaction to serum or vaccine	injuries & poisonings	Physical activity	Physical activity	Hours
687	acceleration_between_day_SD_M10	0.010987	-0.767229	0.301681	-0.0745443	1104	0.0505214	Symptoms affecting skin	dermatologic	Physical activity	Physical activity variability	Fraction of time
295	MVPA_overall_M10	0.0110027	-0.0264749	0.0104122	-0.253466	98	0.0505894	Schizophrenia and other psychotic disorders	mental disorders	Physical activity	Physical activity	Fraction of time
204	sleep_hourly_SD	0.0110081	-0.00238825	0.000939326	-0.130162	346	0.0506098	Leukemia	neoplasms	Sleep	Sleep variability	Fraction of time
473	other_sleep_mean	0.0110146	0.0814552	0.0320399	0.114126	476	0.0506357	Diseases of the larynx and vocal cords	respiratory	Sleep	Sleep	Hours
752	MVPA_within_day_SD	0.0110234	-0.0156182	0.00614399	-0.305218	72	0.050672	Nervous system congenital anomalies	congenital anomalies	Physical activity	Physical activity variability	Fraction of time
200	walking_overall	0.011025	-0.00765503	0.00301145	-0.174028	211	0.0506753	Myeloproliferative disease	neoplasms	Physical activity	Physical activity	Hours
450	sleep_IV	0.0110279	0.0440257	0.0173201	0.17802	199	0.0506845	Noninfectious disorders of lymphatic channels	circulatory system	Diurnal rhythms	Variability
709	MET_overall_M10	0.0110297	0.0265668	0.0104518	0.0921018	726	0.0506885	Diffuse diseases of connective tissue	dermatologic	Physical activity	Physical activity	MET
851	MVPA_hourly_SD_M10	0.011037	-0.00352125	0.00138545	-0.074219	1169	0.0507179	Complications of transplants and reattached limbs	injuries & poisonings	Physical activity	Physical activity variability	Fraction of time
274	MVPA_within_day_SD_M10	0.0110431	-0.00343217	0.0013505	-0.0732951	1241	0.0507416	Gout and other crystal arthropathies	endocrine/metabolic	Physical activity	Physical activity variability	Fraction of time
571	sleep_peak_time_mean_abs_dev	0.0110462	0.0594342	0.0233873	0.0956004	718	0.0507512	Chronic liver disease and cirrhosis	digestive	Diurnal rhythms	Phase	Hours
370	sleep_overall_L5	0.0110474	-0.0169924	0.0066866	-0.293475	71	0.0507512	Keratitis	sense organs	Sleep	Sleep	Fraction of time
427	self_report_snoring	0.0110479	-0.0181966	0.00716048	-0.0379435	4591	0.0507512	Cardiac dysrhythmias	circulatory system	Sleep	Self-report
370	inactivity_peak_value_mean	0.0110495	0.415233	0.1634	0.293067	71	0.0507541	Keratitis	sense organs	Sleep	Sleep
565	tasks_light_hourly_SD	0.0110515	0.00214968	0.000845952	0.0450944	3272	0.0507574	Anal and rectal conditions	digestive	Physical activity	Physical activity variability	Fraction of time
389	MVPA_within_day_SD_M10	0.011052	-0.00297187	0.00116951	-0.0634653	1632	0.0507574	Hearing loss	sense organs	Physical activity	Physical activity variability	Fraction of time
278	moderate_within_day_SD	0.0110545	0.00221605	0.000872102	0.0485837	3110	0.0507647	Overweight, obesity and other hyperalimentation	endocrine/metabolic	Physical activity	Physical activity variability	Fraction of time
225	inactivity_peak_time_mean	0.0110554	-0.174904	0.0688325	-0.17984	201	0.0507647	Benign neoplasm of brain and other parts of nervous system	neoplasms	Diurnal rhythms	Phase	Hours past midnight
941	walking_within_day_SD_M10	0.0110619	-0.0143793	0.00565933	-0.308193	69	0.0507901	Adverse reaction to serum or vaccine	injuries & poisonings	Physical activity	Physical activity variability	Fraction of time
278	temp_amplitude	0.0110646	-0.043781	0.0172317	-0.0481426	3110	0.0507986	Overweight, obesity and other hyperalimentation	endocrine/metabolic	Diurnal rhythms	Amplitude	Celsius
870	MVPA_IV	0.0110735	0.0204769	0.00806036	0.0735587	1184	0.0508353	Open wounds of head; neck; and trunk	injuries & poisonings	Diurnal rhythms	Variability
202	sedentary_peak_time_mean	0.0110753	-0.255979	0.100764	-0.109785	513	0.0508392	Cancer of other lymphoid, histiocytic tissue	neoplasms	Diurnal rhythms	Phase	Hours past midnight
483	MVPA_between_day_SD	0.0110798	-0.00308634	0.00121498	-0.11327	495	0.0508559	Acute bronchitis and bronchiolitis	respiratory	Physical activity	Physical activity variability	Fraction of time
195	acceleration_hourly_SD	0.0110811	-0.560513	0.220657	-0.0387637	4093	0.0508574	Cancer, suspected or other	neoplasms	Physical activity	Physical activity variability	Fraction of time
702	sleep_peak_quality_mean	0.0110829	0.00401787	0.00158175	0.0643193	1515	0.0508615	Degenerative skin conditions and other dermatoses	dermatologic	Sleep	Sleep	Hours
1011	temp_cosinor_rsquared	0.0110853	-0.0138855	0.0054666	-0.0943479	681	0.0508685	Complications of surgical and medical procedures		Diurnal rhythms	Amplitude
175	walking_peak_value_mean	0.0110885	-0.0124186	0.00488929	-0.106295	573	0.0508788	Acquired absence of breast	neoplasms	Physical activity	Physical activity	Hours
783	self_report_sleeplessness	0.011096	0.0580831	0.0228692	0.116209	443	0.0509089	Fever of unknown origin	symptoms	Sleep	Self-report
788	moderate_overall_M10	0.0110993	-0.00392079	0.00154384	-0.0598722	1750	0.0509165	Syncope and collapse	symptoms	Physical activity	Physical activity	Fraction of time
415	moderate_between_day_SD	0.0110995	-0.00152945	0.000602236	-0.0761663	1095	0.0509165	Pulmonary heart disease	circulatory system	Physical activity	Physical activity variability	Fraction of time
626	moderate_overall	0.011101	-0.00161328	0.000635257	-0.0445246	3392	0.0509196	Disorders of menstruation and other abnormal bleeding from female genital tract	genitourinary	Physical activity	Physical activity	Fraction of time
870	inactivity_peak_time_mean_abs_dev	0.0111028	0.0491604	0.0193581	0.0743012	1183	0.0509233	Open wounds of head; neck; and trunk	injuries & poisonings	Diurnal rhythms	Phase	Hours
830	sleep_overall_L5	0.0111047	-0.00709416	0.00279357	-0.122523	418	0.0509281	Dislocation	injuries & poisonings	Sleep	Sleep	Fraction of time
870	walking_within_day_SD	0.0111087	-0.00328173	0.00129236	-0.0741701	1184	0.0509419	Open wounds of head; neck; and trunk	injuries & poisonings	Physical activity	Physical activity variability	Fraction of time
532	sleep_peak_time_mean_abs_dev	0.0111122	0.0418159	0.016468	0.0672612	1446	0.0509526	Dysphagia	digestive	Diurnal rhythms	Phase	Hours
255	amplitude	0.0111128	-0.0174872	0.00688688	-0.184378	171	0.0509526	Disorders of adrenal glands	endocrine/metabolic	Diurnal rhythms	Amplitude	g
593	MVPA_within_day_SD_M10	0.011119	-0.00228625	0.000900449	-0.0488235	2794	0.0509724	Hematuria	genitourinary	Physical activity	Physical activity variability	Fraction of time
349	moderate_peak_value_mean	0.011119	-0.0163724	0.00644833	-0.139756	320	0.0509724	Other and unspecified disorders of the nervous system	neurological	Physical activity	Physical activity	Hours
870	amplitude	0.0111227	-0.00674716	0.00265752	-0.0711395	1184	0.0509853	Open wounds of head; neck; and trunk	injuries & poisonings	Diurnal rhythms	Amplitude	g
333	main_sleep_onset_mean_abs_dev	0.0111258	0.118127	0.0465287	0.158143	254	0.0509955	Extrapyramidal disease and abnormal movement disorders	neurological	Diurnal rhythms	Phase	Hours
564	sedentary_hourly_SD_M10	0.011128	-0.00113384	0.000446618	-0.0336902	6331	0.0510014	Functional digestive disorders	digestive	Physical activity	Physical activity variability	Fraction of time
10	phase_abs_dev	0.0111322	0.0860201	0.033885	0.135557	346	0.0510164	Tuberculosis	infectious diseases	Diurnal rhythms	Phase	Hours
342	tasks_light_hourly_SD	0.0111336	-0.00756222	0.00297895	-0.158635	263	0.0510183	Hemiplegia	neurological	Physical activity	Physical activity variability	Fraction of time
577	moderate_peak_value_mean	0.0111347	-0.0136611	0.00538152	-0.116612	451	0.0510183	Diseases of pancreas	digestive	Physical activity	Physical activity	Hours
558	sedentary_peak_value_mean	0.0111354	-0.00406401	0.00160095	-0.0511889	2489	0.0510183	Noninfectious gastroenteritis	digestive	Physical activity	Physical activity	Hours
333	acceleration_hourly_SD	0.011138	-2.15189	0.847731	-0.148819	255	0.051026	Extrapyramidal disease and abnormal movement disorders	neurological	Physical activity	Physical activity variability	Fraction of time
172	main_sleep_onset_mean	0.0111392	-0.0488039	0.0192265	-0.0437315	3578	0.0510274	Skin cancer	neoplasms	Diurnal rhythms	Phase	Hours past midnight
577	self_report_daytime_dozing	0.0111445	0.0225063	0.00886694	0.135117	359	0.0510373	Diseases of pancreas	digestive	Sleep	Self-report
289	acceleration_within_day_SD_M10	0.011145	-1.11837	0.440616	-0.0800021	923	0.0510373	Other diseases of blood and blood-forming organs	hematopoietic	Physical activity	Physical activity variability	Fraction of time
550	moderate_overall	0.0111455	0.000984918	0.000388042	0.0271825	10020	0.0510373	Abdominal hernia	digestive	Physical activity	Physical activity	Fraction of time
510	acceleration_RA	0.0111465	-0.0100692	0.00396715	-0.147536	275	0.0510373	Other diseases of lung	respiratory	Diurnal rhythms	Amplitude
1009	MET_overall_L5	0.0111469	0.00289958	0.00114241	0.0686885	1366	0.0510373	Injury, NOS		Physical activity	Physical activity	MET
760	inactivity_peak_time_mean_abs_dev	0.0111473	0.0411721	0.0162215	0.0622277	1700	0.0510373	Back pain	symptoms	Diurnal rhythms	Phase	Hours
396	MVPA_between_day_SD	0.0111487	-0.00397078	0.00156448	-0.145729	301	0.0510373	Abnormal heart sounds	circulatory system	Physical activity	Physical activity variability	Fraction of time
503	num_wakings_mean	0.0111492	0.274911	0.108315	0.304197	67	0.0510373	Pulmonary congestion and hypostasis	respiratory	Sleep	Sleep
674	MET_RA	0.0111496	0.0215823	0.00850351	0.345359	50	0.0510373	Other complications of the puerperium NEC	pregnancy complications	Diurnal rhythms	Amplitude	MET
470	main_sleep_offset_mean	0.0111508	0.0914236	0.0360218	0.0913089	787	0.0510386	Septal Deviations/Turbinate Hypertrophy	respiratory	Diurnal rhythms	Phase	Hours past midnight
789	MET_hourly_SD_M10	0.0111608	-0.00823861	0.00324649	-0.054043	2247	0.0510799	Nausea and vomiting	symptoms	Physical activity	Physical activity variability
600	walking_hourly_SD	0.0111746	-0.0021877	0.00086223	-0.0479564	3282	0.051139	Hyperplasia of prostate	genitourinary	Physical activity	Physical activity variability	Fraction of time
791	acceleration_RA	0.0111789	-0.0159797	0.00629836	-0.234138	107	0.0511523	Gangrene	symptoms	Diurnal rhythms	Amplitude
292	acceleration_peak_value_SD	0.0111793	-1.98465	0.782246	-0.079613	953	0.0511523	Neurological disorders	mental disorders	Physical activity	Physical activity variability	Fraction of time
316	MET_overall_L5	0.0111807	0.0129942	0.00512172	0.307821	67	0.0511543	Substance addiction and disorders	mental disorders	Physical activity	Physical activity	MET
402	sedentary_overall	0.0111866	0.0105607	0.00416286	0.137624	319	0.0511771	Elevated blood pressure reading without diagnosis of hypertension	circulatory system	Physical activity	Physical activity	Fraction of time
686	cosinor_rsquared	0.0111895	-0.00750606	0.00295888	-0.0844947	855	0.0511831	Other local infections of skin and subcutaneous tissue	dermatologic	Diurnal rhythms	Amplitude
528	sleep_within_day_SD_L5	0.0111898	0.00509431	0.00200817	0.0831865	888	0.0511831	Diseases of the oral soft tissues, excluding lesions specific for gingiva and tongue	digestive	Sleep	Sleep
337	MET_RA	0.0112038	-0.0215304	0.00848873	-0.344529	51	0.051243	Disorders of the autonomic nervous system	neurological	Diurnal rhythms	Amplitude	MET
613	total_sleep_mean_abs_dev	0.0112082	0.104499	0.041203	0.130355	375	0.0512592	Other nonmalignant breast conditions	genitourinary	Sleep	Sleep	Hours
370	sleep_within_day_SD_L5	0.0112107	0.0177588	0.0070023	0.289988	71	0.0512661	Keratitis	sense organs	Sleep	Sleep
293	cosinor_rsquared	0.0112119	-0.00983631	0.00387853	-0.110726	500	0.0512676	Symptoms involving head and neck	mental disorders	Diurnal rhythms	Amplitude
195	sleep_within_day_SD_L5	0.0112143	0.00245302	0.00096727	0.0400561	4097	0.0512715	Cancer, suspected or other	neoplasms	Sleep	Sleep
707	sleep_within_day_SD_M10	0.0112146	0.0120263	0.00474223	0.180279	200	0.0512715	Chronic ulcer of skin	dermatologic	Sleep	Sleep variability
716	self_report_getting_up_in_morning	0.0112159	0.0147848	0.00582975	0.0510087	2485	0.0512733	Other arthropathies	musculoskeletal	Sleep	Self-report
381	walking_hourly_SD_M10	0.0112226	-0.00640525	0.00252597	-0.132031	362	0.0512997	Otitis media and Eustachian tube disorders	sense organs	Physical activity	Physical activity variability	Fraction of time
270	walking_hourly_SD_M10	0.0112329	-0.00976392	0.00385098	-0.201263	156	0.0513427	Disorders of protein plasma/amino-acid transport and metabolism	endocrine/metabolic	Physical activity	Physical activity variability	Fraction of time
253	walking_hourly_SD_M10	0.0112352	-0.00916304	0.00361409	-0.188877	177	0.0513486	Disorders of the pituitary gland and its hypothalamic control	endocrine/metabolic	Physical activity	Physical activity variability	Fraction of time
585	MET_peak_time_mean_abs_dev	0.0112361	0.0703668	0.0277544	0.0606144	1863	0.0513486	Renal failure	genitourinary	Diurnal rhythms	Phase	Hours
587	moderate_between_day_SD_M10	0.0112378	-0.0114496	0.0045161	-0.293477	74	0.0513521	Kidney replaced by transpant	genitourinary	Physical activity	Physical activity variability	Fraction of time
1011	walking_overall_M10	0.0112424	-0.00787305	0.00310557	-0.0973857	681	0.051367	Complications of surgical and medical procedures		Physical activity	Physical activity	Fraction of time
191	sedentary_hourly_SD	0.0112429	-0.00756651	0.00298466	-0.240025	107	0.051367	Manlignant and unknown neoplasms of brain and nervous system	neoplasms	Physical activity	Physical activity variability	Fraction of time
292	self_report_snoring	0.0112456	-0.0396583	0.015644	-0.0826953	888	0.0513753	Neurological disorders	mental disorders	Sleep	Self-report
455	main_sleep_onset_mean	0.0112482	0.0462757	0.018255	0.0414661	3946	0.0513819	Hemorrhoids	circulatory system	Diurnal rhythms	Phase	Hours past midnight
721	MET_peak_time_mean_abs_dev	0.0112493	-0.104562	0.0412484	-0.09007	808	0.0513819	Spondylosis and allied disorders	musculoskeletal	Diurnal rhythms	Phase	Hours
442	self_report_sleep_duration	0.0112498	0.116977	0.0461464	0.119226	454	0.0513819	Other aneurysm	circulatory system	Sleep	Self-report	Hours
159	walking_hourly_SD	0.0112554	-0.00346646	0.00136758	-0.0759877	1117	0.051399	Malignant neoplasm of other and ill-defined sites within the digestive organs and peritoneum	neoplasms	Physical activity	Physical activity variability	Fraction of time
352	walking_hourly_SD_M10	0.0112554	-0.00717059	0.00282893	-0.147807	291	0.051399	Disorders of other cranial nerves	neurological	Physical activity	Physical activity variability	Fraction of time
504	MET_overall_L5	0.0112615	0.011159	0.00440277	0.264347	94	0.0514228	Other alveolar and parietoalveolar pneumonopathy	respiratory	Physical activity	Physical activity	MET
211	other_sleep_mean	0.011265	0.0471135	0.0185893	0.0660099	1427	0.0514305	Benign neoplasm of other parts of digestive system	neoplasms	Sleep	Sleep	Hours
276	acceleration_L5_time_abs_dev	0.0112651	0.043439	0.0171395	0.060844	1834	0.0514305	Disorders of fluid, electrolyte, and acid-base balance	endocrine/metabolic	Diurnal rhythms	Phase	Hours
743	self_report_sleeplessness	0.0112724	0.037592	0.0148334	0.0752119	1122	0.0514598	Osteoporosis, osteopenia and pathological fracture	musculoskeletal	Sleep	Self-report
550	main_sleep_duration_mean_abs_dev	0.0112765	0.019225	0.00758657	0.0280919	9991	0.0514704	Abdominal hernia	digestive	Sleep	Sleep	Hours
425	walking_overall_M10	0.0112766	-0.0115582	0.00456111	-0.142969	318	0.0514704	Cardiomyopathy	circulatory system	Physical activity	Physical activity	Fraction of time
79	main_sleep_ratio_mean	0.0112776	-0.00173461	0.000684521	-0.0767842	1014	0.0514709	Viral infection	infectious diseases	Sleep	Sleep
300	moderate_between_day_SD	0.0112812	-0.000993653	0.000392138	-0.0494836	2681	0.0514805	Anxiety disorders	mental disorders	Physical activity	Physical activity variability	Fraction of time
783	MET_overall_L5	0.0112816	0.00372672	0.00147073	0.0882826	813	0.0514805	Fever of unknown origin	symptoms	Physical activity	Physical activity	MET
427	sedentary_peak_value_mean	0.0112866	0.00297417	0.00117381	0.0374616	4927	0.0514992	Cardiac dysrhythmias	circulatory system	Physical activity	Physical activity	Hours
477	temp_within_day_SD	0.0112961	-0.0706551	0.0278886	-0.113466	474	0.0515385	Epistaxis or throat hemorrhage	respiratory	Diurnal rhythms	Variability	Celsius
440	acceleration_between_day_SD	0.0112987	-1.16961	0.461678	-0.242068	101	0.0515447	Atherosclerosis	circulatory system	Physical activity	Physical activity variability	g
1000	sedentary_hourly_SD	0.0112994	-0.00691668	0.00273023	-0.219411	132	0.0515447	Burns		Physical activity	Physical activity variability	Fraction of time
859	sleep_overall_L5	0.0113029	-0.0056585	0.00223368	-0.0977276	655	0.0515568	Complication due to other implant and internal device	injuries & poisonings	Sleep	Sleep	Fraction of time
415	num_wakings_mean	0.0113048	0.0678394	0.0267801	0.0750663	1092	0.0515612	Pulmonary heart disease	circulatory system	Sleep	Sleep
966	acceleration_overall_M10	0.0113069	-4.86509	1.92058	-0.325238	55	0.0515665	Poisoning by anticonvulsants and anti-Parkinsonism drugs	injuries & poisonings	Physical activity	Physical activity	g
930	walking_within_day_SD_M10	0.0113087	-0.0062403	0.00246352	-0.133749	355	0.0515705	Allergic reaction to food	injuries & poisonings	Physical activity	Physical activity variability	Fraction of time
459	temp_amplitude	0.0113103	-0.0386259	0.0152489	-0.042474	3566	0.0515734	Other disorders of circulatory system	circulatory system	Diurnal rhythms	Amplitude	Celsius
210	inactivity_peak_time_mean	0.011312	0.172561	0.0681255	0.17743	205	0.0515772	Benign neoplasm of lip, oral cavity, and pharynx	neoplasms	Diurnal rhythms	Phase	Hours past midnight
565	walking_overall	0.0113177	-0.00199385	0.000787211	-0.0453279	3272	0.0515988	Anal and rectal conditions	digestive	Physical activity	Physical activity	Hours
367	acceleration_overall	0.0113215	-0.595411	0.235091	-0.0730963	1061	0.051612	Disorders of refraction and accommodation; blindness and low vision	sense organs	Physical activity	Physical activity	g
446	walking_hourly_SD	0.0113309	-0.00748563	0.00295595	-0.164092	234	0.0516507	Polyarteritis nodosa and allied conditions	circulatory system	Physical activity	Physical activity variability	Fraction of time
366	moderate_overall	0.0113349	-0.00119868	0.000473363	-0.0330822	6423	0.0516643	Cataract	sense organs	Physical activity	Physical activity	Fraction of time
303	self_report_sleep_duration_abs_dev	0.011337	0.165554	0.0653794	0.26103	95	0.0516696	Psychogenic and somatoform disorders	mental disorders	Sleep	Self-report	Hours
655	acceleration_L5_time_abs_dev	0.011343	-0.0618484	0.0244265	-0.0866297	933	0.0516929	Known or suspected fetal abnormality affecting management of mother	pregnancy complications	Diurnal rhythms	Phase	Hours
967	tasks_light_within_day_SD	0.0113488	0.0104519	0.00412817	0.238122	110	0.0517152	Adverse effects of sedatives or other central nervous system depressants and anesthetics	injuries & poisonings	Physical activity	Physical activity variability	Fraction of time
523	acceleration_between_day_SD_M10	0.0113519	-1.28026	0.505684	-0.124391	394	0.0517221	Gingival and periodontal diseases	digestive	Physical activity	Physical activity variability	Fraction of time
456	main_sleep_duration_mean	0.0113523	-0.337322	0.133238	-0.318925	64	0.0517221	Chronic venous insufficiency [CVI]	circulatory system	Sleep	Sleep	Hours
394	sleep_peak_quality_SD	0.0113531	0.00278085	0.00109841	0.0664746	1466	0.0517221	Rheumatic disease of the heart valves	circulatory system	Sleep	Sleep variability	Hours
709	phase_abs_dev	0.0113557	-0.0598965	0.0236593	-0.0943895	724	0.0517296	Diffuse diseases of connective tissue	dermatologic	Diurnal rhythms	Phase	Hours
567	sleep_within_day_SD_L5	0.01136	0.0077438	0.00305898	0.126451	378	0.0517439	Peritonitis and retroperitoneal infections	digestive	Sleep	Sleep
1009	sleep_hourly_SD_L5	0.0113616	0.00620679	0.00245187	0.068149	1371	0.0517439	Injury, NOS		Sleep	Sleep	Fraction of time
316	temp_amplitude	0.0113616	-0.270304	0.106778	-0.297232	68	0.0517439	Substance addiction and disorders	mental disorders	Diurnal rhythms	Amplitude	Celsius
714	acceleration_IV	0.0113688	-0.0239747	0.00947157	-0.0782596	1002	0.0517718	Rheumatoid arthritis and other inflammatory polyarthropathies	musculoskeletal	Diurnal rhythms	Variability
788	moderate_between_day_SD	0.0113696	-0.00120848	0.000477436	-0.0601822	1749	0.0517718	Syncope and collapse	symptoms	Physical activity	Physical activity variability	Fraction of time
619	acceleration_peak_value_SD	0.0113746	-1.44218	0.569796	-0.0578523	1843	0.0517903	Noninflammatory female genital disorders	genitourinary	Physical activity	Physical activity variability	Fraction of time
567	main_sleep_onset_mean	0.01138	0.144916	0.057259	0.129854	377	0.0518107	Peritonitis and retroperitoneal infections	digestive	Diurnal rhythms	Phase	Hours past midnight
420	cosinor_rsquared	0.0113872	-0.0096549	0.00381517	-0.108684	511	0.051839	Carditis	circulatory system	Diurnal rhythms	Amplitude
394	self_report_nap_during_day	0.0113937	0.0216689	0.0085631	0.08684	838	0.0518646	Rheumatic disease of the heart valves	circulatory system	Sleep	Self-report
175	tasks_light_overall_M10	0.0113998	-0.00679951	0.00268727	-0.105056	573	0.0518875	Acquired absence of breast	neoplasms	Physical activity	Physical activity	Fraction of time
261	inactivity_peak_value_mean	0.0114009	0.14592	0.0576707	0.102989	588	0.0518875	Vitamin deficiency	endocrine/metabolic	Sleep	Sleep
979	acceleration_hourly_SD_M10	0.0114015	-1.90441	0.752665	-0.093261	666	0.0518875	Adverse drug events and drug allergies	injuries & poisonings	Physical activity	Physical activity variability	Fraction of time
337	WASO_mean	0.0114036	0.065473	0.0258771	0.346451	51	0.0518925	Disorders of the autonomic nervous system	neurological	Sleep	Sleep	Hours
362	sedentary_hourly_SD_L5	0.011406	0.00587536	0.00232221	0.0698933	1287	0.0518988	Other retinal disorders	sense organs	Physical activity	Physical activity variability	Fraction of time
227	cosinor_rsquared	0.0114068	-0.014086	0.00556747	-0.158564	238	0.0518988	Benign neoplasm of other endocrine glands and related structures	neoplasms	Diurnal rhythms	Amplitude
306	main_sleep_onset_SD	0.011408	0.0226344	0.00894634	0.0336626	7381	0.0518999	Other mental disorder	mental disorders	Diurnal rhythms	Phase Variability	Hours
560	walking_overall_M10	0.0114106	-0.00689093	0.00272376	-0.0852374	894	0.0519074	Intestinal obstruction without mention of hernia	digestive	Physical activity	Physical activity	Fraction of time
317	moderate_peak_value_mean	0.0114119	-0.00590279	0.00233321	-0.0503867	2518	0.0519092	Alcohol-related disorders	mental disorders	Physical activity	Physical activity	Hours
585	acceleration_M10_time	0.011417	0.0867689	0.0342995	0.0602311	1853	0.0519281	Renal failure	genitourinary	Diurnal rhythms	Phase	Hours past midnight
71	MET_within_day_SD_L5	0.0114195	0.015596	0.00616525	0.342684	53	0.0519354	Human immunodeficiency virus [HIV] disease	infectious diseases	Physical activity	Physical activity variability
427	acceleration_hourly_SD_M10	0.0114235	-0.73503	0.290579	-0.0359953	4918	0.0519492	Cardiac dysrhythmias	circulatory system	Physical activity	Physical activity variability	Fraction of time
1013	phase_abs_dev	0.0114269	0.221914	0.0877325	0.349709	53	0.051958	Asphyxia and hypoxemia		Diurnal rhythms	Phase	Hours
514	MVPA_within_day_SD	0.0114273	-0.0058227	0.00230199	-0.11379	483	0.051958	Abnormal findings examination of lungs	respiratory	Physical activity	Physical activity variability	Fraction of time
344	MET_hourly_SD_M10	0.0114295	-0.0381844	0.0150965	-0.250479	108	0.0519637	Other paralytic syndromes	neurological	Physical activity	Physical activity variability
333	main_sleep_duration_mean_abs_dev	0.011436	0.108332	0.0428334	0.158297	253	0.0519893	Extrapyramidal disease and abnormal movement disorders	neurological	Sleep	Sleep	Hours
252	moderate_within_day_SD_M10	0.0114439	-0.00865665	0.00342307	-0.163593	228	0.0520119	Disorders of parathyroid gland	endocrine/metabolic	Physical activity	Physical activity variability	Fraction of time
558	walking_overall_M10	0.0114442	-0.00417632	0.00165143	-0.051659	2489	0.0520119	Noninfectious gastroenteritis	digestive	Physical activity	Physical activity	Fraction of time
601	walking_within_day_SD	0.0114443	-0.0051222	0.00202546	-0.115766	477	0.0520119	Inflammatory diseases of prostate	genitourinary	Physical activity	Physical activity variability	Fraction of time
635	main_sleep_duration_mean	0.0114448	-0.132936	0.0525671	-0.125686	410	0.0520119	Hemorrhage during pregnancy; childbirth and postpartum	pregnancy complications	Sleep	Sleep	Hours
477	acceleration_between_day_SD_M10	0.0114543	-1.16822	0.462006	-0.113505	473	0.0520511	Epistaxis or throat hemorrhage	respiratory	Physical activity	Physical activity variability	Fraction of time
653	MVPA_within_day_SD_M10	0.0114552	0.00669801	0.00264894	0.143038	311	0.0520511	Problems associated with amniotic cavity and membranes	pregnancy complications	Physical activity	Physical activity variability	Fraction of time
994	MET_within_day_SD_M10	0.0114562	-0.0120377	0.00476072	-0.0891962	796	0.0520511	Sepsis and SIRS	injuries & poisonings	Physical activity	Physical activity variability
743	self_report_IPAQ_activity_group	0.0114578	-0.0372567	0.0147344	-0.0809624	995	0.0520541	Osteoporosis, osteopenia and pathological fracture	musculoskeletal	Physical activity	Self-report physical activity
277	self_report_sleeplessness	0.0114591	0.0772795	0.0305632	0.154616	248	0.0520559	Other disorders of metabolism	endocrine/metabolic	Sleep	Self-report
611	MET_within_day_SD	0.011462	-0.0206975	0.00818614	-0.141956	295	0.052065	Abnormal findings on mammogram or breast exam	genitourinary	Physical activity	Physical activity variability
427	sleep_peak_time_mean	0.0114648	0.0351903	0.0139187	0.0378705	4923	0.0520731	Cardiac dysrhythmias	circulatory system	Diurnal rhythms	Phase	Hours past midnight
577	total_sleep_mean_abs_dev	0.0114693	0.0956463	0.0378327	0.119311	451	0.0520877	Diseases of pancreas	digestive	Sleep	Sleep	Hours
798	moderate_overall_M10	0.0114698	-0.00521586	0.00206314	-0.0796484	983	0.0520877	Malaise and fatigue	symptoms	Physical activity	Physical activity	Fraction of time
791	self_report_sleep_duration_abs_dev	0.0114738	0.152477	0.0603153	0.240411	108	0.0521013	Gangrene	symptoms	Sleep	Self-report	Hours
386	temp_amplitude	0.0114762	-0.0491153	0.0194291	-0.0540083	2092	0.0521082	Vertiginous syndromes and other disorders of vestibular system	sense organs	Diurnal rhythms	Amplitude	Celsius
858	MET_peak_value_mean	0.0114802	0.0358061	0.0141649	0.0936404	691	0.0521218	Complication of internal orthopedic device	injuries & poisonings	Physical activity	Physical activity	MET
598	sedentary_hourly_SD	0.0114856	-0.00303577	0.00120103	-0.0963011	682	0.0521422	Abnormal findings on examination of urine	genitourinary	Physical activity	Physical activity variability	Fraction of time
428	inactivity_peak_value_mean	0.011504	0.105698	0.0418262	0.0746008	1152	0.0522213	Congestive heart failure; nonhypertensive	circulatory system	Sleep	Sleep
175	sedentary_hourly_SD	0.0115158	0.00330692	0.00130878	0.104902	573	0.0522697	Acquired absence of breast	neoplasms	Physical activity	Physical activity variability	Fraction of time
324	acceleration_L5_time	0.0115165	0.338901	0.134128	0.292182	79	0.0522697	Other CNS infection and poliomyelitis	neurological	Diurnal rhythms	Phase	Hours past midnight
619	self_report_snoring	0.0115232	0.0288051	0.0114012	0.0600643	1721	0.0522957	Noninflammatory female genital disorders	genitourinary	Sleep	Self-report
217	tasks_light_hourly_SD	0.0115254	-0.011467	0.00453885	-0.240547	107	0.0522972	Vascular hamartomas and non-neoplastic nevi	neoplasms	Physical activity	Physical activity variability	Fraction of time
81	amplitude	0.0115254	-0.0157354	0.00622832	-0.165908	210	0.0522972	Infection/inflammation of internal prosthetic device; implant; and graft	infectious diseases	Diurnal rhythms	Amplitude	g
830	sleep_peak_quality_SD	0.0115271	0.00513222	0.00203146	0.122683	418	0.0522995	Dislocation	injuries & poisonings	Sleep	Sleep variability	Hours
420	MET_hourly_SD_M10	0.0115278	-0.0168659	0.00667601	-0.110636	511	0.0522995	Carditis	circulatory system	Physical activity	Physical activity variability
781	MET_overall_M10	0.0115408	-0.0355243	0.0140637	-0.123156	403	0.0523543	Symptoms involving nervous and musculoskeletal systems	symptoms	Physical activity	Physical activity	MET
297	temp_cosinor_rsquared	0.0115424	-0.0269662	0.0106759	-0.183227	179	0.0523575	Suicidal ideation or attempt	mental disorders	Diurnal rhythms	Amplitude
242	sleep_overall_L5	0.0115493	-0.00503169	0.0019922	-0.0869019	828	0.0523845	Thyrotoxicosis with or without goiter	endocrine/metabolic	Sleep	Sleep	Fraction of time
444	acceleration_peak_value_mean	0.0115526	-5.69085	2.25327	-0.195711	147	0.0523952	Arterial embolism and thrombosis	circulatory system	Physical activity	Physical activity	g
532	sleep_within_day_SD_M10	0.0115549	0.00439219	0.00173912	0.0658405	1449	0.0524013	Dysphagia	digestive	Sleep	Sleep variability
396	acceleration_hourly_SD_M10	0.0115593	-2.8283	1.11995	-0.138505	301	0.0524048	Abnormal heart sounds	circulatory system	Physical activity	Physical activity variability	Fraction of time
136	sedentary_hourly_SD_L5	0.0115596	0.0246645	0.00976667	0.293409	72	0.0524048	Other infectious and parasitic diseases	infectious diseases	Physical activity	Physical activity variability	Fraction of time
420	sedentary_overall	0.0115605	0.00828965	0.00328257	0.108028	511	0.0524048	Carditis	circulatory system	Physical activity	Physical activity	Fraction of time
401	sedentary_peak_time_mean	0.0115608	-0.0523548	0.0207318	-0.0224542	20720	0.0524048	Hypertension	circulatory system	Diurnal rhythms	Phase	Hours past midnight
760	self_report_sleep_duration	0.0115608	-0.0610704	0.024183	-0.0622446	1700	0.0524048	Back pain	symptoms	Sleep	Self-report	Hours
537	sleep_overall_L5	0.0115613	-0.00548048	0.0021702	-0.0946529	693	0.0524048	Other disorders of stomach and duodenum	digestive	Sleep	Sleep	Fraction of time
451	sleep_within_day_SD_L5	0.011572	0.00556427	0.00220367	0.0908608	747	0.052445	Phlebitis and thrombophlebitis	circulatory system	Sleep	Sleep
669	main_sleep_offset_mean	0.0115721	-0.110791	0.0438777	-0.110652	549	0.052445	Complications of labor and delivery NEC	pregnancy complications	Diurnal rhythms	Phase	Hours past midnight
495	acceleration_L5_time	0.0115741	0.0337073	0.0133497	0.0290605	8827	0.0524499	Asthma	respiratory	Diurnal rhythms	Phase	Hours past midnight
1011	other_sleep_mean	0.0115796	0.0672675	0.026643	0.0942473	680	0.0524669	Complications of surgical and medical procedures		Sleep	Sleep	Hours
497	MVPA_hourly_SD_M10	0.0115797	-0.0115447	0.00457258	-0.243333	104	0.0524669	Bronchitis	respiratory	Physical activity	Physical activity variability	Fraction of time
1005	acceleration_overall_M10	0.0115859	-2.58212	1.02279	-0.172618	195	0.0524906	Other symptoms		Physical activity	Physical activity	g
568	acceleration_within_day_SD	0.0115945	-0.844764	0.33465	-0.079614	896	0.0525252	Other disorders of peritoneum	digestive	Physical activity	Physical activity variability	Fraction of time
81	main_sleep_duration_mean_abs_dev	0.0116026	0.118958	0.0471291	0.173823	209	0.0525576	Infection/inflammation of internal prosthetic device; implant; and graft	infectious diseases	Sleep	Sleep	Hours
287	acceleration_between_day_SD	0.0116043	-0.575678	0.22808	-0.119145	415	0.0525613	Purpura and other hemorrhagic conditions	hematopoietic	Physical activity	Physical activity variability	g
634	main_sleep_onset_SD	0.0116081	-0.0485554	0.0192382	-0.0722131	1308	0.052574	Miscarriage; stillbirth	pregnancy complications	Diurnal rhythms	Phase Variability	Hours
338	sleep_peak_quality_SD	0.0116119	0.0089502	0.00354632	0.213949	137	0.0525868	Pain	neurological	Sleep	Sleep variability	Hours
291	sedentary_RA	0.0116171	-0.0348933	0.0138266	-0.222322	125	0.0526063	Other specified nonpsychotic and/or transient mental disorders	mental disorders	Diurnal rhythms	Amplitude
738	self_report_getting_up_in_morning	0.0116215	0.0937507	0.0371491	0.323446	52	0.052622	Other acquired musculoskeletal deformity	musculoskeletal	Sleep	Self-report
262	sedentary_peak_value_mean	0.0116285	-0.0194878	0.00772318	-0.245462	103	0.0526494	Mineral deficiency NEC	endocrine/metabolic	Physical activity	Physical activity	Hours
315	main_sleep_ratio_mean	0.0116387	-0.00637749	0.00252776	-0.282306	76	0.0526889	Develomental delays and disorders	mental disorders	Sleep	Sleep
516	MET_overall_L5	0.0116391	0.00599287	0.00237532	0.141966	313	0.0526889	Abnormal sputum	respiratory	Physical activity	Physical activity	MET
345	self_report_IPAQ_activity_group	0.0116425	-0.0542272	0.0214937	-0.117841	444	0.0527	Epilepsy, recurrent seizures, convulsions	neurological	Physical activity	Self-report physical activity
446	sleep_peak_quality_mean	0.0116444	-0.0100235	0.00397313	-0.160459	234	0.0527008	Polyarteritis nodosa and allied conditions	circulatory system	Sleep	Sleep	Hours
1005	sleep_peak_quality_SD	0.0116446	0.00749245	0.00296989	0.179103	195	0.0527008	Other symptoms		Sleep	Sleep variability	Hours
316	temp_RA	0.0116467	0.00959827	0.0038047	0.298599	68	0.0527061	Substance addiction and disorders	mental disorders	Diurnal rhythms	Amplitude
596	sleep_hourly_SD_L5	0.0116494	0.00491738	0.00194928	0.0539916	2219	0.0527138	Other disorders of bladder	genitourinary	Sleep	Sleep	Fraction of time
200	MET_hourly_SD_M10	0.0116556	-0.0261098	0.0103509	-0.171273	211	0.0527376	Myeloproliferative disease	neoplasms	Physical activity	Physical activity variability
840	acceleration_overall_M10	0.0116609	3.30494	1.31028	0.22094	116	0.0527576	Sprains and strains	injuries & poisonings	Physical activity	Physical activity	g
291	acceleration_between_day_SD	0.011662	-1.04801	0.415502	-0.216901	125	0.0527579	Other specified nonpsychotic and/or transient mental disorders	mental disorders	Physical activity	Physical activity variability	g
512	phase	0.0116631	0.0557444	0.0221011	0.0577373	1956	0.0527588	Other symptoms of respiratory system	respiratory	Diurnal rhythms	Phase	Hours past midnight
475	inactivity_peak_time_mean	0.0116664	0.0806702	0.0319848	0.0829468	926	0.0527696	Chronic sinusitis	respiratory	Diurnal rhythms	Phase	Hours past midnight
1010	sedentary_within_day_SD_L5	0.0116684	0.00316766	0.00125597	0.0548236	2054	0.052774	Other tests		Physical activity	Physical activity variability	Fraction of time
418	moderate_hourly_SD_M10	0.0116701	-0.00212578	0.000842882	-0.0353299	5432	0.0527776	Nonspecific chest pain	circulatory system	Physical activity	Physical activity variability	Fraction of time
415	main_sleep_onset_mean_abs_dev	0.0116713	0.0574387	0.0227751	0.0768966	1092	0.0527785	Pulmonary heart disease	circulatory system	Diurnal rhythms	Phase	Hours
655	moderate_between_day_SD	0.0116754	0.00169072	0.000670422	0.0841974	935	0.052793	Known or suspected fetal abnormality affecting management of mother	pregnancy complications	Physical activity	Physical activity variability	Fraction of time
525	acceleration_within_day_SD_L5	0.0116782	0.137341	0.0544616	0.109955	531	0.0528013	Other diseases of the teeth and supporting structures	digestive	Physical activity	Physical activity variability	Fraction of time
790	sedentary_peak_time_mean_abs_dev	0.0116794	-0.0833116	0.0330371	-0.0617119	1763	0.0528022	Nonspecific findings on examination of blood	symptoms	Diurnal rhythms	Phase	Hours
284	acceleration_between_day_SD	0.0116838	-1.21941	0.483581	-0.252374	91	0.0528179	Aplastic anemia	hematopoietic	Physical activity	Physical activity variability	g
496	temp_L1_time_abs_dev	0.0116878	0.120664	0.0478539	0.0538995	2306	0.0528245	Chronic airway obstruction	respiratory	Diurnal rhythms	Phase	Hours
54	MET_peak_value_mean	0.011688	-0.111405	0.0441823	-0.291349	69	0.0528245	Herpes simplex	infectious diseases	Physical activity	Physical activity	MET
569	MET_hourly_SD_M10	0.0116881	-0.0122064	0.00484094	-0.0800707	988	0.0528245	Other disorders of intestine	digestive	Physical activity	Physical activity variability
572	MET_overall	0.0116927	-0.0241663	0.00958463	-0.14764	277	0.0528411	Ascites (non malignant)	digestive	Physical activity	Physical activity	MET
195	acceleration_peak_time_mean	0.0116937	-0.0762833	0.0302553	-0.0402422	4097	0.0528414	Cancer, suspected or other	neoplasms	Diurnal rhythms	Phase	Hours past midnight
427	moderate_between_day_SD	0.0116948	-0.000744344	0.000295223	-0.0370681	4926	0.0528422	Cardiac dysrhythmias	circulatory system	Physical activity	Physical activity variability	Fraction of time
483	MVPA_within_day_SD	0.0117053	-0.00570127	0.00226153	-0.111417	495	0.0528848	Acute bronchitis and bronchiolitis	respiratory	Physical activity	Physical activity variability	Fraction of time
365	WASO_mean	0.0117062	0.011503	0.00456298	0.0608685	1657	0.0528848	Glaucoma	sense organs	Sleep	Sleep	Hours
200	acceleration_between_day_SD_M10	0.0117104	-1.72645	0.684876	-0.167743	211	0.0528997	Myeloproliferative disease	neoplasms	Physical activity	Physical activity variability	Fraction of time
41	moderate_hourly_SD	0.0117208	-0.00259352	0.00102897	-0.0514692	2372	0.0529424	Bacterial infection NOS	infectious diseases	Physical activity	Physical activity variability	Fraction of time
695	main_sleep_ratio_mean	0.0117229	-0.00197157	0.00078223	-0.0872734	771	0.0529476	Erythematous conditions	dermatologic	Sleep	Sleep
783	MET_overall	0.0117298	-0.0141069	0.00559743	-0.0861838	817	0.0529744	Fever of unknown origin	symptoms	Physical activity	Physical activity	MET
455	MET_overall_L5	0.0117427	0.00172341	0.000683932	0.040826	3940	0.0530227	Hemorrhoids	circulatory system	Physical activity	Physical activity	MET
150	acceleration_RA	0.011743	-0.014562	0.00577892	-0.213365	129	0.0530227	Cancer of esophagus	neoplasms	Diurnal rhythms	Amplitude
714	acceleration_during_main_sleep_mean	0.0117433	-0.039203	0.0155578	-0.0805908	1001	0.0530227	Rheumatoid arthritis and other inflammatory polyarthropathies	musculoskeletal	Sleep	Sleep	g
535	main_sleep_onset_mean_abs_dev	0.0117491	0.0260489	0.0103383	0.0348732	5770	0.0530444	Gastritis and duodenitis	digestive	Diurnal rhythms	Phase	Hours
733	acceleration_hourly_SD	0.011753	-1.63132	0.647466	-0.112818	441	0.0530577	Other disorders of bone and cartilage	musculoskeletal	Physical activity	Physical activity variability	Fraction of time
446	acceleration_RA	0.0117651	-0.0107409	0.00426365	-0.157378	234	0.0531079	Polyarteritis nodosa and allied conditions	circulatory system	Diurnal rhythms	Amplitude
217	tasks_light_peak_value_mean	0.0117726	-0.0263348	0.0104547	-0.239976	107	0.0531375	Vascular hamartomas and non-neoplastic nevi	neoplasms	Physical activity	Physical activity	Fraction of time
853	MVPA_hourly_SD	0.0117766	-0.013354	0.00530166	-0.258074	91	0.0531513	Complication of colostomy or enterostomy	injuries & poisonings	Physical activity	Physical activity variability	Fraction of time
278	MET_peak_value_mean	0.0117802	-0.0183671	0.00729219	-0.0480337	3110	0.0531605	Overweight, obesity and other hyperalimentation	endocrine/metabolic	Physical activity	Physical activity	MET
939	MET_peak_time_mean	0.0117805	0.0991874	0.0393801	0.0516653	2347	0.0531605	Atopic/contact dermatitis due to other or unspecified	dermatologic	Diurnal rhythms	Phase	Hours past midnight
723	walking_hourly_SD	0.0117881	-0.0119284	0.00473634	-0.261482	94	0.0531904	Other disorders of cervical region	musculoskeletal	Physical activity	Physical activity variability	Fraction of time
857	sleep_hourly_SD	0.0117921	-0.00272319	0.00108133	-0.148417	268	0.0532039	Mechanical complication of unspecified genitourinary device, implant, and graft	injuries & poisonings	Sleep	Sleep variability	Fraction of time
709	self_report_sleep_duration	0.0117952	-0.0926471	0.0367898	-0.0944285	722	0.0532138	Diffuse diseases of connective tissue	dermatologic	Sleep	Self-report	Hours
145	MVPA_hourly_SD_M10	0.0118006	-0.0100531	0.00399228	-0.211893	137	0.0532334	Cancer of mouth	neoplasms	Physical activity	Physical activity variability	Fraction of time
389	walking_within_day_SD	0.0118015	-0.00279202	0.00110878	-0.0631023	1632	0.0532334	Hearing loss	sense organs	Physical activity	Physical activity variability	Fraction of time
661	main_sleep_onset_SD	0.0118027	-0.0786914	0.0312508	-0.117032	480	0.0532346	Fetal distress and abnormal forces of labor	pregnancy complications	Diurnal rhythms	Phase Variability	Hours
165	sedentary_overall	0.0118055	0.00962076	0.00382083	0.125375	381	0.0532428	Cancer within the respiratory system	neoplasms	Physical activity	Physical activity	Fraction of time
245	self_report_daytime_dozing	0.0118079	0.0430665	0.017104	0.258551	94	0.0532495	Thyroiditis	endocrine/metabolic	Sleep	Self-report
197	inactivity_peak_time_mean_abs_dev	0.0118114	0.0331039	0.013148	0.0500335	2651	0.053261	Chemotherapy	neoplasms	Diurnal rhythms	Phase	Hours
331	MET_hourly_SD	0.0118149	-0.0256209	0.0101763	-0.166411	212	0.0532723	Other cerebral degenerations	neurological	Physical activity	Physical activity variability
530	acceleration_L5_time	0.0118175	0.03377	0.0134135	0.0291146	8963	0.0532796	Diseases of esophagus	digestive	Diurnal rhythms	Phase	Hours past midnight
941	tasks_light_within_day_SD	0.011823	-0.013349	0.00530257	-0.304126	69	0.0533003	Adverse reaction to serum or vaccine	injuries & poisonings	Physical activity	Physical activity variability	Fraction of time
594	WASO_mean	0.0118258	0.0121219	0.00481532	0.0641435	1485	0.0533083	Urinary calculus	genitourinary	Sleep	Sleep	Hours
317	moderate_hourly_SD_M10	0.0118294	-0.00304637	0.00121019	-0.0506298	2518	0.0533202	Alcohol-related disorders	mental disorders	Physical activity	Physical activity variability	Fraction of time
571	phase	0.011835	0.0910336	0.0361661	0.0942881	720	0.0533415	Chronic liver disease and cirrhosis	digestive	Diurnal rhythms	Phase	Hours past midnight
198	sedentary_overall_M10	0.0118396	0.00713488	0.00283472	0.058578	1802	0.0533577	Secondary malignant neoplasm	neoplasms	Physical activity	Physical activity	Fraction of time
506	acceleration_within_day_SD	0.0118431	-1.22826	0.488015	-0.115757	418	0.0533651	Empyema and pneumothorax	respiratory	Physical activity	Physical activity variability	Fraction of time
340	walking_overall	0.0118432	-0.00216351	0.000859608	-0.0491848	2729	0.0533651	Migraine	neurological	Physical activity	Physical activity	Hours
245	phase	0.0118471	0.219328	0.0871478	0.227169	120	0.0533785	Thyroiditis	endocrine/metabolic	Diurnal rhythms	Phase	Hours past midnight
624	walking_hourly_SD_M10	0.0118488	-0.00360061	0.0014307	-0.0742191	1172	0.053382	Symptoms involving female genital tract	genitourinary	Physical activity	Physical activity variability	Fraction of time
465	MET_overall	0.0118589	-0.0184264	0.00732255	-0.112573	473	0.0534206	Acute upper respiratory infections of multiple or unspecified sites	respiratory	Physical activity	Physical activity	MET
737	acceleration_within_day_SD_M10	0.0118593	-2.45695	0.976387	-0.175758	191	0.0534206	Curvature of spine	musculoskeletal	Physical activity	Physical activity variability	Fraction of time
764	walking_hourly_SD_M10	0.0118607	-0.0042014	0.00166965	-0.086603	835	0.0534225	Sciatica	symptoms	Physical activity	Physical activity variability	Fraction of time
473	main_sleep_offset_mean_abs_dev	0.0118696	0.0762261	0.0302957	0.115757	477	0.0534582	Diseases of the larynx and vocal cords	respiratory	Diurnal rhythms	Phase	Hours
526	walking_within_day_SD_M10	0.0118705	-0.00784597	0.00311838	-0.168164	222	0.0534582	Diseases of the jaws	digestive	Physical activity	Physical activity variability	Fraction of time
761	acceleration_L5_time	0.0118727	0.1998	0.0794126	0.172256	213	0.0534636	Cervicalgia	symptoms	Diurnal rhythms	Phase	Hours past midnight
722	MVPA_overall_M10	0.0118765	-0.00467043	0.00185639	-0.0447139	3224	0.053465	Intervertebral disc disorders	musculoskeletal	Physical activity	Physical activity	Fraction of time
738	WASO_mean	0.0118767	0.0376186	0.0149526	0.19906	150	0.053465	Other acquired musculoskeletal deformity	musculoskeletal	Sleep	Sleep	Hours
275	moderate_overall_M10	0.0118779	-0.00651969	0.00259148	-0.0995584	608	0.053465	Disorders of mineral metabolism	endocrine/metabolic	Physical activity	Physical activity	Fraction of time
150	acceleration_peak_value_mean	0.0118782	-6.09889	2.42422	-0.209744	129	0.053465	Cancer of esophagus	neoplasms	Physical activity	Physical activity	g
563	MET_hourly_SD_M10	0.0118788	-0.00781151	0.00310499	-0.0512414	2479	0.053465	Constipation	digestive	Physical activity	Physical activity variability
342	inactivity_peak_time_mean	0.0118793	-0.154419	0.0613802	-0.158777	263	0.053465	Hemiplegia	neurological	Diurnal rhythms	Phase	Hours past midnight
644	inactivity_peak_value_mean	0.0118797	-0.273822	0.108842	-0.193261	166	0.053465	Anemia during pregnancy	pregnancy complications	Sleep	Sleep
525	main_sleep_duration_mean	0.0118834	-0.115335	0.0458471	-0.109045	532	0.0534774	Other diseases of the teeth and supporting structures	digestive	Sleep	Sleep	Hours
512	sleep_hourly_SD_L5	0.0118916	0.00518877	0.00206279	0.0569714	1960	0.0534964	Other symptoms of respiratory system	respiratory	Sleep	Sleep	Fraction of time
262	walking_overall_M10	0.0118923	0.0200394	0.00796671	0.247877	103	0.0534964	Mineral deficiency NEC	endocrine/metabolic	Physical activity	Physical activity	Fraction of time
204	MET_within_day_SD_L5	0.0118929	0.0060495	0.00240501	0.132923	345	0.0534964	Leukemia	neoplasms	Physical activity	Physical activity variability
1005	cosinor_rsquared	0.0118929	-0.0155307	0.00617429	-0.174827	196	0.0534964	Other symptoms		Diurnal rhythms	Amplitude
696	main_sleep_onset_mean	0.0118929	0.0829879	0.0329923	0.0743627	1158	0.0534964	Psoriasis and related disorders	dermatologic	Diurnal rhythms	Phase	Hours past midnight
574	inactivity_peak_time_mean	0.0118934	0.0419542	0.0166792	0.0431382	3679	0.0534964	Cholelithiasis and cholecystitis	digestive	Diurnal rhythms	Phase	Hours past midnight
291	sedentary_hourly_SD_L5	0.0118975	0.0186233	0.00740418	0.221543	125	0.0535104	Other specified nonpsychotic and/or transient mental disorders	mental disorders	Physical activity	Physical activity variability	Fraction of time
211	self_report_getting_up_in_morning	0.0119023	0.0302159	0.0120132	0.104247	517	0.0535277	Benign neoplasm of other parts of digestive system	neoplasms	Sleep	Self-report
1001	main_sleep_onset_SD	0.0119102	0.119168	0.0473856	0.177231	197	0.053559	Foreign body injury		Diurnal rhythms	Phase Variability	Hours
218	self_report_IPAQ_activity_group	0.011915	-0.0314703	0.0125141	-0.0683881	1397	0.053576	Benign neoplasm of uterus	neoplasms	Physical activity	Self-report physical activity
669	moderate_hourly_SD_M10	0.0119249	0.00650165	0.00258573	0.108056	549	0.0536161	Complications of labor and delivery NEC	pregnancy complications	Physical activity	Physical activity variability	Fraction of time
618	self_report_sleeplessness	0.0119409	0.0352372	0.0140163	0.0705004	1253	0.0536838	Genital prolapse	genitourinary	Sleep	Self-report
331	MET_overall_M10	0.0119445	-0.048373	0.0192426	-0.1677	212	0.0536957	Other cerebral degenerations	neurological	Physical activity	Physical activity	MET
291	MET_within_day_SD_L5	0.0119498	0.010115	0.00402397	0.222253	125	0.0537154	Other specified nonpsychotic and/or transient mental disorders	mental disorders	Physical activity	Physical activity variability
710	other_sleep_mean	0.0119629	0.154322	0.061402	0.216218	127	0.05377	Osteomyelitis, periostitis, and other infections involving bone	musculoskeletal	Sleep	Sleep	Hours
563	acceleration_overall_L5	0.0119703	0.0875525	0.0348386	0.0515428	2479	0.0537988	Constipation	digestive	Physical activity	Physical activity	g
528	walking_within_day_SD	0.0119748	-0.00373082	0.00148463	-0.0843199	888	0.0538146	Diseases of the oral soft tissues, excluding lesions specific for gingiva and tongue	digestive	Physical activity	Physical activity variability	Fraction of time
136	moderate_hourly_SD_M10	0.0119769	-0.0175788	0.00699544	-0.292155	72	0.0538185	Other infectious and parasitic diseases	infectious diseases	Physical activity	Physical activity variability	Fraction of time
1010	acceleration_peak_value_SD	0.011978	-1.34806	0.536464	-0.0540766	2045	0.0538185	Other tests		Physical activity	Physical activity variability	Fraction of time
359	acceleration_M10_time_abs_dev	0.0119787	0.244968	0.0974864	0.262082	90	0.0538185	Muscular dystrophies and other myopathies	neurological	Diurnal rhythms	Phase	Hours
785	main_sleep_onset_mean	0.0119795	0.0345148	0.0137355	0.0309276	7495	0.0538185	Abdominal pain	symptoms	Diurnal rhythms	Phase	Hours past midnight
198	sleep_IV	0.0119885	0.0144254	0.00574134	0.0583296	1802	0.0538544	Secondary malignant neoplasm	neoplasms	Diurnal rhythms	Variability
211	MET_overall	0.0119946	-0.0107108	0.00426322	-0.065436	1430	0.0538773	Benign neoplasm of other parts of digestive system	neoplasms	Physical activity	Physical activity	MET
597	sleep_hourly_SD	0.0120056	-0.00159081	0.000633272	-0.0867007	774	0.0539225	Other disorders of urethra and urinary tract	genitourinary	Sleep	Sleep variability	Fraction of time
185	self_report_nap_during_day	0.0120075	0.0206724	0.00822936	0.0828465	943	0.0539268	Cancer of prostate	neoplasms	Sleep	Self-report
736	walking_hourly_SD	0.012032	-0.0116999	0.00465893	-0.256471	95	0.0540322	Other acquired deformities of limbs	musculoskeletal	Physical activity	Physical activity variability	Fraction of time
150	moderate_peak_value_mean	0.0120444	-0.0252703	0.0100642	-0.215709	129	0.0540837	Cancer of esophagus	neoplasms	Physical activity	Physical activity	Hours
577	sedentary_overall	0.0120575	0.0087959	0.00350361	0.114626	451	0.054138	Diseases of pancreas	digestive	Physical activity	Physical activity	Fraction of time
646	self_report_sleep_duration	0.0120599	-0.115347	0.0459469	-0.117565	475	0.0541448	Other complications of pregnancy NEC	pregnancy complications	Sleep	Self-report	Hours
737	cosinor_rsquared	0.0120676	-0.0158704	0.00632228	-0.178651	191	0.0541727	Curvature of spine	musculoskeletal	Diurnal rhythms	Amplitude
416	sleep_within_day_SD_M10	0.0120681	0.00620273	0.00247099	0.0929812	716	0.0541727	Cardiomegaly	circulatory system	Sleep	Sleep variability
79	walking_within_day_SD_M10	0.0120693	-0.00368245	0.00146701	-0.0789264	1015	0.0541735	Viral infection	infectious diseases	Physical activity	Physical activity variability	Fraction of time
716	acceleration_IV	0.0120764	-0.00988871	0.00393977	-0.0322794	6533	0.0541974	Other arthropathies	musculoskeletal	Diurnal rhythms	Variability
1015	walking_peak_value_mean	0.0120765	-0.0119692	0.00476868	-0.102449	603	0.0541974	Effects of other external causes		Physical activity	Physical activity	Hours
1002	self_report_sleeplessness	0.0120851	0.0459867	0.018323	0.0920074	697	0.0542313	Symptoms concerning nutrition, metabolism, and development		Sleep	Self-report
287	walking_overall	0.0120951	-0.00542558	0.00216208	-0.123344	415	0.0542719	Purpura and other hemorrhagic conditions	hematopoietic	Physical activity	Physical activity	Hours
175	other_sleep_mean	0.0121013	0.0730633	0.0291176	0.102368	572	0.0542953	Acquired absence of breast	neoplasms	Sleep	Sleep	Hours
71	MVPA_within_day_SD_M10	0.0121067	-0.0160235	0.00638617	-0.342186	53	0.0543153	Human immunodeficiency virus [HIV] disease	infectious diseases	Physical activity	Physical activity variability	Fraction of time
859	sedentary_overall_L5	0.0121128	0.00500989	0.00199684	0.0965844	654	0.0543383	Complication due to other implant and internal device	injuries & poisonings	Physical activity	Physical activity	Fraction of time
655	other_sleep_mean	0.0121283	-0.0591656	0.0235864	-0.0828959	934	0.0544035	Known or suspected fetal abnormality affecting management of mother	pregnancy complications	Sleep	Sleep	Hours
707	acceleration_overall_L5	0.0121326	0.307448	0.122571	0.180997	200	0.0544181	Chronic ulcer of skin	dermatologic	Physical activity	Physical activity	g
202	MET_peak_value_mean	0.0121342	-0.041153	0.0164068	-0.107624	513	0.0544212	Cancer of other lymphoid, histiocytic tissue	neoplasms	Physical activity	Physical activity	MET
175	sedentary_within_day_SD	0.0121397	0.00361695	0.00144209	0.104864	573	0.054441	Acquired absence of breast	neoplasms	Physical activity	Physical activity variability	Fraction of time
340	MET_RA	0.0121406	-0.00294731	0.00117512	-0.0471628	2729	0.054441	Migraine	neurological	Diurnal rhythms	Amplitude	MET
598	sleep_peak_quality_mean	0.0121424	-0.00589263	0.00234949	-0.0943311	682	0.0544447	Abnormal findings on examination of urine	genitourinary	Sleep	Sleep	Hours
687	MET_peak_time_mean	0.0121581	0.142276	0.0567382	0.0741097	1106	0.0545109	Symptoms affecting skin	dermatologic	Diurnal rhythms	Phase	Hours past midnight
580	acceleration_overall_M10	0.0121636	-2.39494	0.955139	-0.160105	223	0.0545312	Nephritis; nephrosis; renal sclerosis	genitourinary	Physical activity	Physical activity	g
338	inactivity_peak_time_mean	0.0121661	0.208155	0.0830177	0.21403	138	0.0545364	Pain	neurological	Diurnal rhythms	Phase	Hours past midnight
654	main_sleep_onset_mean_abs_dev	0.0121668	-0.104891	0.0418334	-0.140423	325	0.0545364	Other and unspecified complications of birth; puerperium affecting management of mother	pregnancy complications	Diurnal rhythms	Phase	Hours
384	tasks_light_hourly_SD	0.0121702	0.00811053	0.00323485	0.170137	212	0.0545474	Other disorders of tympanic membrane	sense organs	Physical activity	Physical activity variability	Fraction of time
586	acceleration_within_day_SD_M10	0.0121727	-1.05055	0.41902	-0.0751511	1030	0.0545544	Other disorders of the kidney and ureters	genitourinary	Physical activity	Physical activity variability	Fraction of time
597	acceleration_RA	0.0121762	-0.00592253	0.00236233	-0.086778	773	0.0545655	Other disorders of urethra and urinary tract	genitourinary	Diurnal rhythms	Amplitude
591	acceleration_within_day_SD_L5	0.0121808	0.0639118	0.0254941	0.0511677	2504	0.054582	Urinary tract infection	genitourinary	Physical activity	Physical activity variability	Fraction of time
200	temp_cosinor_rsquared	0.0121831	-0.0244663	0.00975972	-0.166241	211	0.0545875	Myeloproliferative disease	neoplasms	Diurnal rhythms	Amplitude
293	main_sleep_offset_mean_abs_dev	0.0121854	0.0740983	0.029559	0.112525	497	0.0545938	Symptoms involving head and neck	mental disorders	Diurnal rhythms	Phase	Hours
717	walking_hourly_SD_M10	0.0121926	-0.00561169	0.00223877	-0.115673	473	0.0546215	Polymyalgia Rheumatica	musculoskeletal	Physical activity	Physical activity variability	Fraction of time
389	temp_cosinor_rsquared	0.0121942	-0.00897749	0.00358162	-0.0609992	1632	0.0546242	Hearing loss	sense organs	Diurnal rhythms	Amplitude
420	main_sleep_onset_SD	0.0121969	0.0744391	0.0296989	0.110708	508	0.054632	Carditis	circulatory system	Diurnal rhythms	Phase Variability	Hours
697	walking_within_day_SD_M10	0.0122018	-0.00774748	0.00309117	-0.166053	224	0.0546487	Sarcoidosis	dermatologic	Physical activity	Physical activity variability	Fraction of time
1002	MET_peak_value_mean	0.0122026	-0.0257838	0.0102876	-0.0674299	1332	0.0546487	Symptoms concerning nutrition, metabolism, and development		Physical activity	Physical activity	MET
578	acceleration_peak_time_mean_abs_dev	0.0122088	-0.0468651	0.0187003	-0.0407369	4031	0.054672	Gastrointestinal hemorrhage	digestive	Diurnal rhythms	Phase	Hours
870	self_report_IPAQ_activity_group	0.012214	0.04579	0.0182719	0.099506	615	0.054691	Open wounds of head; neck; and trunk	injuries & poisonings	Physical activity	Self-report physical activity
191	moderate_hourly_SD_M10	0.0122151	-0.0141827	0.00565963	-0.235712	107	0.0546914	Manlignant and unknown neoplasms of brain and nervous system	neoplasms	Physical activity	Physical activity variability	Fraction of time
626	MET_RA	0.0122206	-0.00272823	0.00108878	-0.0436571	3391	0.0547118	Disorders of menstruation and other abnormal bleeding from female genital tract	genitourinary	Diurnal rhythms	Amplitude	MET
764	sleep_peak_quality_mean	0.0122269	-0.00530031	0.00211539	-0.0848491	832	0.0547356	Sciatica	symptoms	Sleep	Sleep	Hours
962	MVPA_within_day_SD	0.0122289	-0.013483	0.00538128	-0.263492	87	0.0547399	Poisoning by hormones and synthetic substitutes	injuries & poisonings	Physical activity	Physical activity variability	Fraction of time
365	sedentary_within_day_SD	0.0122314	0.00214569	0.000856405	0.0622089	1658	0.0547468	Glaucoma	sense organs	Physical activity	Physical activity variability	Fraction of time
252	walking_hourly_SD_M10	0.0122388	-0.00797292	0.00318248	-0.164345	228	0.0547754	Disorders of parathyroid gland	endocrine/metabolic	Physical activity	Physical activity variability	Fraction of time
608	walking_overall	0.0122467	-0.00500163	0.00199664	-0.113706	498	0.0548063	Other disorders of male genital organs	genitourinary	Physical activity	Physical activity	Hours
535	acceleration_overall_M10	0.0122494	-0.495177	0.19768	-0.0331033	5785	0.0548131	Gastritis and duodenitis	digestive	Physical activity	Physical activity	g
564	MET_hourly_SD_M10	0.0122501	-0.00503058	0.00200828	-0.0329992	6331	0.0548131	Functional digestive disorders	digestive	Physical activity	Physical activity variability
496	self_report_nap_during_day	0.0122519	0.0177273	0.007077	0.0710435	1273	0.0548166	Chronic airway obstruction	respiratory	Sleep	Self-report
760	mesor	0.0122723	-0.0054032	0.00215758	-0.0588077	1706	0.0549032	Back pain	symptoms	Physical activity	Physical activity	g
349	moderate_hourly_SD_M10	0.0122789	-0.00837524	0.00334462	-0.139194	320	0.0549286	Other and unspecified disorders of the nervous system	neurological	Physical activity	Physical activity variability	Fraction of time
568	sedentary_overall_L5	0.0122807	0.00429528	0.00171534	0.0828076	889	0.0549323	Other disorders of peritoneum	digestive	Physical activity	Physical activity	Fraction of time
415	sleep_hourly_SD_L5	0.0122859	0.00686033	0.00273987	0.0753246	1095	0.0549512	Pulmonary heart disease	circulatory system	Sleep	Sleep	Fraction of time
359	self_report_daytime_dozing	0.0122955	0.0510874	0.0204053	0.306704	69	0.0549894	Muscular dystrophies and other myopathies	neurological	Sleep	Self-report
10	cosinor_rsquared	0.0123025	-0.0115455	0.0046119	-0.129966	347	0.0550164	Tuberculosis	infectious diseases	Diurnal rhythms	Amplitude
8	sleep_peak_quality_mean	0.0123062	-0.00593127	0.00236937	-0.0949496	673	0.0550285	Intestinal infection	infectious diseases	Sleep	Sleep	Hours
353	inactivity_peak_time_mean_abs_dev	0.0123073	0.0962389	0.0384451	0.145456	294	0.0550288	Nerve root and plexus disorders	neurological	Diurnal rhythms	Phase	Hours
214	cosinor_rsquared	0.0123121	0.00595129	0.00237753	0.0669928	1332	0.0550461	Lipoma	neoplasms	Diurnal rhythms	Amplitude
595	MVPA_overall	0.0123291	-0.00626872	0.00250483	-0.109628	509	0.0551178	Hydronephrosis	genitourinary	Physical activity	Physical activity	Fraction of time
600	walking_within_day_SD	0.0123335	-0.00209488	0.000837106	-0.0473461	3282	0.0551305	Hyperplasia of prostate	genitourinary	Physical activity	Physical activity variability	Fraction of time
420	acceleration_hourly_SD_M10	0.012334	-2.14979	0.859054	-0.105278	509	0.0551305	Carditis	circulatory system	Physical activity	Physical activity variability	Fraction of time
830	sedentary_overall_L5	0.0123354	0.00624485	0.00249548	0.120393	418	0.0551325	Dislocation	injuries & poisonings	Physical activity	Physical activity	Fraction of time
136	moderate_within_day_SD_M10	0.0123387	-0.0153583	0.00613749	-0.29024	72	0.055143	Other infectious and parasitic diseases	infectious diseases	Physical activity	Physical activity variability	Fraction of time
79	acceleration_overall	0.012344	-0.600985	0.240181	-0.0737807	1015	0.0551623	Viral infection	infectious diseases	Physical activity	Physical activity	g
430	MVPA_hourly_SD	0.0123481	-0.00680099	0.00271811	-0.131433	352	0.0551761	Intracranial hemorrhage	circulatory system	Physical activity	Physical activity variability	Fraction of time
317	moderate_within_day_SD_M10	0.0123502	-0.00265659	0.00106177	-0.050204	2518	0.0551774	Alcohol-related disorders	mental disorders	Physical activity	Physical activity variability	Fraction of time
916	acceleration_overall_L5	0.0123504	0.24344	0.0972965	0.143315	300	0.0551774	Contusion	injuries & poisonings	Physical activity	Physical activity	g
470	sedentary_within_day_SD	0.0123585	-0.00308219	0.00123199	-0.0893603	789	0.0552056	Septal Deviations/Turbinate Hypertrophy	respiratory	Physical activity	Physical activity variability	Fraction of time
241	mesor	0.0123587	-0.013528	0.00540729	-0.147237	264	0.0552056	Nontoxic nodular goiter	endocrine/metabolic	Physical activity	Physical activity	g
277	MVPA_within_day_SD_M10	0.0123688	-0.00565468	0.00226051	-0.120758	424	0.0552465	Other disorders of metabolism	endocrine/metabolic	Physical activity	Physical activity variability	Fraction of time
1019	acceleration_RA	0.012375	-0.00323246	0.00129229	-0.0473626	2662	0.0552694	Other ill-defined and unknown causes of morbidity and mortality		Diurnal rhythms	Amplitude
242	moderate_within_day_SD	0.0123863	-0.00387262	0.00154842	-0.0849016	832	0.0553121	Thyrotoxicosis with or without goiter	endocrine/metabolic	Physical activity	Physical activity variability	Fraction of time
446	MET_hourly_SD	0.0123865	-0.0241203	0.00964422	-0.156664	234	0.0553121	Polyarteritis nodosa and allied conditions	circulatory system	Physical activity	Physical activity variability
602	inactivity_peak_time_mean_abs_dev	0.0123903	0.100868	0.0403329	0.152453	273	0.0553245	Other disorders of prostate	genitourinary	Diurnal rhythms	Phase	Hours
854	acceleration_hourly_SD	0.012393	-1.65884	0.663318	-0.114721	422	0.0553321	Complications of cardiac/vascular device, implant, and graft	injuries & poisonings	Physical activity	Physical activity variability	Fraction of time
477	total_sleep_mean_abs_dev	0.012399	0.0927096	0.0370742	0.115648	473	0.0553548	Epistaxis or throat hemorrhage	respiratory	Sleep	Sleep	Hours
428	sleep_peak_time_mean_abs_dev	0.0124009	0.0466779	0.0186667	0.0750818	1149	0.0553587	Congestive heart failure; nonhypertensive	circulatory system	Diurnal rhythms	Phase	Hours
288	main_sleep_ratio_mean	0.0124036	-0.00193831	0.000775162	-0.0858011	788	0.0553638	Diseases of white blood cells	hematopoietic	Sleep	Sleep
204	sedentary_within_day_SD_L5	0.0124043	0.00750659	0.00300204	0.129919	346	0.0553638	Leukemia	neoplasms	Physical activity	Physical activity variability	Fraction of time
443	num_wakings_mean	0.012405	0.0727921	0.0291113	0.0805466	918	0.0553638	Peripheral vascular disease	circulatory system	Sleep	Sleep
851	cosinor_rsquared	0.0124098	-0.00637961	0.0025515	-0.0718143	1169	0.0553808	Complications of transplants and reattached limbs	injuries & poisonings	Diurnal rhythms	Amplitude
155	self_report_sleep_duration_abs_dev	0.0124153	-0.201225	0.0804842	-0.317273	60	0.0554008	Cancer of liver and intrahepatic bile duct	neoplasms	Sleep	Self-report	Hours
907	temp_IV	0.0124183	0.0545428	0.0218163	0.146522	275	0.0554095	Injuries to the nervous system	injuries & poisonings	Diurnal rhythms	Variability
561	MET_within_day_SD_L5	0.0124224	0.00190006	0.000760029	0.0417492	3691	0.0554234	Symptoms involving digestive system	digestive	Physical activity	Physical activity variability
442	walking_peak_value_mean	0.0124258	-0.0136341	0.00545389	-0.116699	456	0.0554341	Other aneurysm	circulatory system	Physical activity	Physical activity	Hours
608	walking_peak_value_mean	0.0124357	-0.0132387	0.00529631	-0.113314	498	0.0554739	Other disorders of male genital organs	genitourinary	Physical activity	Physical activity	Hours
244	inactivity_peak_time_mean	0.0124373	0.0380205	0.0152109	0.0390935	4536	0.0554764	Hypothyroidism	endocrine/metabolic	Diurnal rhythms	Phase	Hours past midnight
331	sleep_within_day_SD_L5	0.0124405	0.0102378	0.00409601	0.167177	212	0.0554863	Other cerebral degenerations	neurological	Sleep	Sleep
350	tasks_light_overall_M10	0.0124436	-0.00582934	0.00233232	-0.0900663	776	0.0554959	Abnormal movement	neurological	Physical activity	Physical activity	Fraction of time
285	MET_overall	0.0124486	-0.00800822	0.00320427	-0.048925	2588	0.0555138	Other anemias	hematopoietic	Physical activity	Physical activity	MET
202	MVPA_hourly_SD	0.0124576	-0.00561718	0.00224779	-0.108555	513	0.0555494	Cancer of other lymphoid, histiocytic tissue	neoplasms	Physical activity	Physical activity variability	Fraction of time
344	WASO_mean	0.0124625	0.0457368	0.0183032	0.242017	108	0.0555669	Other paralytic syndromes	neurological	Sleep	Sleep	Hours
293	moderate_overall_M10	0.012467	-0.00716324	0.00286677	-0.109386	500	0.0555797	Symptoms involving head and neck	mental disorders	Physical activity	Physical activity	Fraction of time
157	cosinor_rsquared	0.0124674	-0.0202614	0.00810877	-0.228079	112	0.0555797	Pancreatic cancer	neoplasms	Diurnal rhythms	Amplitude
297	acceleration_between_day_SD	0.01247	-0.868278	0.347502	-0.179702	179	0.055587	Suicidal ideation or attempt	mental disorders	Physical activity	Physical activity variability	g
790	sedentary_within_day_SD	0.0124809	-0.00208787	0.000835713	-0.0605326	1763	0.0556309	Nonspecific findings on examination of blood	symptoms	Physical activity	Physical activity variability	Fraction of time
626	acceleration_hourly_SD_M10	0.0124868	-0.878295	0.351578	-0.0430112	3392	0.0556529	Disorders of menstruation and other abnormal bleeding from female genital tract	genitourinary	Physical activity	Physical activity variability	Fraction of time
483	self_report_nap_during_day	0.0124887	0.0345037	0.0138118	0.138277	313	0.0556566	Acute bronchitis and bronchiolitis	respiratory	Sleep	Self-report
440	sedentary_peak_value_mean	0.0124919	0.0195128	0.00781137	0.245777	101	0.0556667	Atherosclerosis	circulatory system	Physical activity	Physical activity	Hours
366	temp_amplitude	0.0124948	-0.0295769	0.0118406	-0.0325235	6423	0.0556751	Cataract	sense organs	Diurnal rhythms	Amplitude	Celsius
345	tasks_light_within_day_SD	0.0124983	-0.00366353	0.00146669	-0.0834652	901	0.0556865	Epilepsy, recurrent seizures, convulsions	neurological	Physical activity	Physical activity variability	Fraction of time
333	sleep_overall_L5	0.0125026	-0.0089375	0.0035783	-0.154359	251	0.0557011	Extrapyramidal disease and abnormal movement disorders	neurological	Sleep	Sleep	Fraction of time
255	walking_hourly_SD	0.0125041	-0.008616	0.00344963	-0.18887	171	0.0557032	Disorders of adrenal glands	endocrine/metabolic	Physical activity	Physical activity variability	Fraction of time
571	moderate_hourly_SD_M10	0.0125099	-0.00556423	0.00222793	-0.092476	720	0.0557244	Chronic liver disease and cirrhosis	digestive	Physical activity	Physical activity variability	Fraction of time
858	sedentary_IV	0.0125119	0.0266626	0.010676	0.0956998	691	0.0557291	Complication of internal orthopedic device	injuries & poisonings	Diurnal rhythms	Variability
54	acceleration_between_day_SD	0.0125173	-1.37859	0.552036	-0.285319	69	0.0557484	Herpes simplex	infectious diseases	Physical activity	Physical activity variability	g
455	acceleration_L5_time	0.0125199	0.0476962	0.0190998	0.0411209	3945	0.0557556	Hemorrhoids	circulatory system	Diurnal rhythms	Phase	Hours past midnight
747	sleep_within_day_SD_M10	0.0125268	0.00643876	0.00257858	0.0965194	651	0.0557818	Cardiac and circulatory congenital anomalies	congenital anomalies	Sleep	Sleep variability
508	acceleration_between_day_SD_M10	0.0125301	-0.983664	0.393951	-0.0955732	647	0.055792	Pulmonary collapse; interstitial and compensatory emphysema	respiratory	Physical activity	Physical activity variability	Fraction of time
961	temp_amplitude	0.0125339	-0.121973	0.0488516	-0.134125	323	0.0558048	Poisoning by other anti-infectives	injuries & poisonings	Diurnal rhythms	Amplitude	Celsius
871	sleep_within_day_SD_L5	0.0125412	0.00505016	0.00202281	0.0824657	875	0.0558325	Open wounds of extremities	injuries & poisonings	Sleep	Sleep
359	moderate_between_day_SD	0.0125451	-0.00528494	0.00211694	-0.263189	90	0.0558454	Muscular dystrophies and other myopathies	neurological	Physical activity	Physical activity variability	Fraction of time
1010	acceleration_overall_M10	0.0125463	-0.7968	0.319172	-0.0532672	2054	0.0558463	Other tests		Physical activity	Physical activity	g
729	phase_abs_dev	0.0125482	0.0586467	0.0234924	0.09242	729	0.0558503	Other disorders of soft tissues	musculoskeletal	Diurnal rhythms	Phase	Hours
401	main_sleep_offset_mean_abs_dev	0.0125507	0.0149273	0.00597969	0.0226685	20662	0.0558573	Hypertension	circulatory system	Diurnal rhythms	Phase	Hours
53	walking_hourly_SD	0.0125556	-0.0125383	0.00502296	-0.274851	83	0.0558747	Herpes zoster	infectious diseases	Physical activity	Physical activity variability	Fraction of time
418	sleep_peak_time_mean	0.0125581	0.0330797	0.0132524	0.0355992	5424	0.055881	Nonspecific chest pain	circulatory system	Diurnal rhythms	Phase	Hours past midnight
669	acceleration_overall_M10	0.0125601	1.55701	0.623785	0.104089	548	0.0558831	Complications of labor and delivery NEC	pregnancy complications	Physical activity	Physical activity	g
961	MVPA_overall_M10	0.0125607	-0.014332	0.00574185	-0.137212	323	0.0558831	Poisoning by other anti-infectives	injuries & poisonings	Physical activity	Physical activity	Fraction of time
655	acceleration_M10_time_abs_dev	0.0125616	-0.0771133	0.0308944	-0.0825006	934	0.0558831	Known or suspected fetal abnormality affecting management of mother	pregnancy complications	Diurnal rhythms	Phase	Hours
255	acceleration_overall_M10	0.0125714	-2.70374	1.08334	-0.180749	171	0.0559224	Disorders of adrenal glands	endocrine/metabolic	Physical activity	Physical activity	g
761	walking_hourly_SD_M10	0.0125779	-0.00818198	0.0032786	-0.168654	214	0.0559468	Cervicalgia	symptoms	Physical activity	Physical activity variability	Fraction of time
362	MVPA_overall_M10	0.0125797	-0.00722913	0.00289684	-0.0692105	1287	0.0559502	Other retinal disorders	sense organs	Physical activity	Physical activity	Fraction of time
366	acceleration_between_day_SD	0.0125854	-0.15624	0.0626121	-0.032336	6422	0.0559693	Cataract	sense organs	Physical activity	Physical activity variability	g
752	self_report_getting_up_in_morning	0.012586	0.139497	0.0559	0.481274	24	0.0559693	Nervous system congenital anomalies	congenital anomalies	Sleep	Self-report
573	moderate_hourly_SD	0.0125883	-0.0032572	0.00130535	-0.0646402	1441	0.0559751	Other disorders of liver	digestive	Physical activity	Physical activity variability	Fraction of time
853	main_sleep_offset_mean_abs_dev	0.0125944	0.170853	0.0684751	0.259456	91	0.0559978	Complication of colostomy or enterostomy	injuries & poisonings	Diurnal rhythms	Phase	Hours
496	temp_phase_abs_dev	0.0125954	0.230204	0.0922631	0.0534164	2306	0.0559978	Chronic airway obstruction	respiratory	Diurnal rhythms	Phase	Hours
284	walking_peak_value_mean	0.012597	-0.0303392	0.0121598	-0.259683	91	0.0559978	Aplastic anemia	hematopoietic	Physical activity	Physical activity	Hours
733	MVPA_hourly_SD	0.0125974	-0.00603863	0.00242027	-0.1167	441	0.0559978	Other disorders of bone and cartilage	musculoskeletal	Physical activity	Physical activity variability	Fraction of time
420	MVPA_within_day_SD	0.0125989	-0.0055621	0.00222932	-0.108697	511	0.0559998	Carditis	circulatory system	Physical activity	Physical activity variability	Fraction of time
418	main_sleep_duration_mean_abs_dev	0.0126008	0.0243512	0.00976031	0.0355825	5419	0.0560028	Nonspecific chest pain	circulatory system	Sleep	Sleep	Hours
634	temp_amplitude	0.012602	0.0626831	0.0251246	0.0689277	1313	0.0560028	Miscarriage; stillbirth	pregnancy complications	Diurnal rhythms	Amplitude	Celsius
741	acceleration_within_day_SD_L5	0.0126025	0.14249	0.0571131	0.114077	479	0.0560028	Symptoms and disorders of the joints	musculoskeletal	Physical activity	Physical activity variability	Fraction of time
197	sleep_peak_quality_SD	0.0126115	0.00206001	0.000825779	0.0492432	2645	0.0560383	Chemotherapy	neoplasms	Sleep	Sleep variability	Hours
150	MVPA_overall	0.0126126	-0.0123995	0.00497056	-0.216843	129	0.0560385	Cancer of esophagus	neoplasms	Physical activity	Physical activity	Fraction of time
350	acceleration_peak_value_SD	0.0126218	-2.17476	0.871879	-0.0872392	774	0.0560751	Abnormal movement	neurological	Physical activity	Physical activity variability	Fraction of time
587	walking_within_day_SD_M10	0.0126321	-0.0135197	0.0054208	-0.28977	74	0.0561165	Kidney replaced by transpant	genitourinary	Physical activity	Physical activity variability	Fraction of time
661	phase_abs_dev	0.0126404	-0.0734411	0.0294493	-0.115734	483	0.0561487	Fetal distress and abnormal forces of labor	pregnancy complications	Diurnal rhythms	Phase	Hours
514	acceleration_RA	0.0126455	-0.00746283	0.00299271	-0.109347	482	0.0561668	Abnormal findings examination of lungs	respiratory	Diurnal rhythms	Amplitude
537	phase_abs_dev	0.0126527	0.0602219	0.0241519	0.0949023	692	0.0561942	Other disorders of stomach and duodenum	digestive	Diurnal rhythms	Phase	Hours
555	acceleration_hourly_SD	0.0126666	-1.02822	0.412429	-0.0711089	1100	0.0562517	Inflammatory bowel disease and other gastroenteritis and colitis	digestive	Physical activity	Physical activity variability	Fraction of time
962	MVPA_between_day_SD	0.0126691	-0.00720736	0.00289103	-0.264513	87	0.056258	Poisoning by hormones and synthetic substitutes	injuries & poisonings	Physical activity	Physical activity variability	Fraction of time
475	self_report_sleeplessness	0.0126795	0.0530596	0.0212854	0.106159	508	0.0562997	Chronic sinusitis	respiratory	Sleep	Self-report
367	MET_RA	0.0126914	-0.00462538	0.00185581	-0.0740152	1061	0.0563481	Disorders of refraction and accommodation; blindness and low vision	sense organs	Diurnal rhythms	Amplitude	MET
577	moderate_hourly_SD_M10	0.0126937	-0.00695676	0.00279128	-0.115619	451	0.0563538	Diseases of pancreas	digestive	Physical activity	Physical activity variability	Fraction of time
414	sedentary_overall_M10	0.0127023	0.0116288	0.0046663	0.0954734	660	0.0563875	Other forms of chronic heart disease	circulatory system	Physical activity	Physical activity	Fraction of time
359	MVPA_IV	0.012704	0.0735445	0.0295119	0.264193	90	0.0563906	Muscular dystrophies and other myopathies	neurological	Diurnal rhythms	Variability
252	moderate_hourly_SD	0.0127065	-0.00806814	0.00323767	-0.160115	228	0.0563934	Disorders of parathyroid gland	endocrine/metabolic	Physical activity	Physical activity variability	Fraction of time
857	self_report_chronotype	0.0127075	-0.120441	0.0483293	-0.272863	82	0.0563934	Mechanical complication of unspecified genitourinary device, implant, and graft	injuries & poisonings	Diurnal rhythms	Self-report
302	MET_peak_time_mean	0.0127077	0.532391	0.213646	0.277315	78	0.0563934	Sexual and gender identity disorders	mental disorders	Diurnal rhythms	Phase	Hours past midnight
416	main_sleep_onset_mean	0.0127097	0.104689	0.0420122	0.0938083	716	0.0563979	Cardiomegaly	circulatory system	Diurnal rhythms	Phase	Hours past midnight
747	acceleration_within_day_SD_M10	0.012715	-1.30627	0.524243	-0.0934436	651	0.0564169	Cardiac and circulatory congenital anomalies	congenital anomalies	Physical activity	Physical activity variability	Fraction of time
634	other_sleep_mean	0.0127195	-0.0495422	0.0198837	-0.0694127	1312	0.0564324	Miscarriage; stillbirth	pregnancy complications	Sleep	Sleep	Hours
81	temp_phase	0.0127257	0.872827	0.350333	0.170701	210	0.0564522	Infection/inflammation of internal prosthetic device; implant; and graft	infectious diseases	Diurnal rhythms	Phase	Hours past midnight
721	inactivity_peak_time_mean	0.012726	0.0857216	0.0344068	0.0881408	809	0.0564522	Spondylosis and allied disorders	musculoskeletal	Diurnal rhythms	Phase	Hours past midnight
579	walking_within_day_SD	0.0127272	-0.00381826	0.00153259	-0.0862962	835	0.0564531	Other symptoms involving abdomen and pelvis	digestive	Physical activity	Physical activity variability	Fraction of time
465	MVPA_overall_M10	0.0127359	-0.0118052	0.00473889	-0.113021	473	0.0564874	Acute upper respiratory infections of multiple or unspecified sites	respiratory	Physical activity	Physical activity	Fraction of time
819	acceleration_within_day_SD_L5	0.0127434	0.209083	0.083938	0.167392	222	0.0565161	Skull and face fracture and other intercranial injury	injuries & poisonings	Physical activity	Physical activity variability	Fraction of time
289	moderate_within_day_SD	0.012762	-0.00364851	0.00146502	-0.0799883	925	0.0565942	Other diseases of blood and blood-forming organs	hematopoietic	Physical activity	Physical activity variability	Fraction of time
159	self_report_daytime_dozing	0.0127652	0.0143522	0.00576315	0.0861638	852	0.0566036	Malignant neoplasm of other and ill-defined sites within the digestive organs and peritoneum	neoplasms	Sleep	Self-report
200	moderate_within_day_SD	0.0127747	-0.00757169	0.00304077	-0.165998	211	0.0566413	Myeloproliferative disease	neoplasms	Physical activity	Physical activity variability	Fraction of time
569	total_sleep_mean_abs_dev	0.0127782	0.0640652	0.0257294	0.0799162	986	0.0566484	Other disorders of intestine	digestive	Sleep	Sleep	Hours
425	walking_hourly_SD	0.0127783	-0.00637456	0.00256011	-0.139736	318	0.0566484	Cardiomyopathy	circulatory system	Physical activity	Physical activity variability	Fraction of time
175	acceleration_between_day_SD_M10	0.0127813	-1.04373	0.41919	-0.101409	573	0.0566535	Acquired absence of breast	neoplasms	Physical activity	Physical activity variability	Fraction of time
760	inactivity_peak_time_mean	0.0127815	0.059498	0.0238961	0.0611771	1702	0.0566535	Back pain	symptoms	Diurnal rhythms	Phase	Hours past midnight
707	inactivity_peak_time_mean_abs_dev	0.0127844	0.118869	0.0477425	0.179659	200	0.0566616	Chronic ulcer of skin	dermatologic	Diurnal rhythms	Phase	Hours
728	moderate_overall_M10	0.0127913	-0.00560441	0.00225114	-0.0855818	810	0.0566879	Disorders of muscle, ligament, and fascia	musculoskeletal	Physical activity	Physical activity	Fraction of time
663	MVPA_within_day_SD	0.0128029	0.0111606	0.00448348	0.218106	126	0.0567347	Umbilical cord complications during labor and delivery	pregnancy complications	Physical activity	Physical activity variability	Fraction of time
506	MVPA_IV	0.012813	0.0334828	0.0134524	0.12028	418	0.056775	Empyema and pneumothorax	respiratory	Diurnal rhythms	Variability
411	sedentary_peak_time_mean	0.0128167	-0.0812807	0.0326574	-0.0348601	5751	0.0567867	Ischemic Heart Disease	circulatory system	Diurnal rhythms	Phase	Hours past midnight
80	acceleration_overall	0.0128199	-0.675501	0.271416	-0.0829287	796	0.0567965	Postoperative infection	infectious diseases	Physical activity	Physical activity	g
275	moderate_within_day_SD_M10	0.0128267	-0.00524738	0.00210856	-0.0991645	608	0.0568219	Disorders of mineral metabolism	endocrine/metabolic	Physical activity	Physical activity variability	Fraction of time
170	temp_within_day_SD	0.0128355	0.157597	0.0633336	0.253087	91	0.0568563	Cancer of bone and connective tissue	neoplasms	Diurnal rhythms	Variability	Celsius
368	sedentary_RA	0.0128474	-0.0130197	0.00523293	-0.0829547	878	0.0569047	Visual disturbances	sense organs	Diurnal rhythms	Amplitude
446	MVPA_within_day_SD	0.0128572	-0.00816754	0.00328308	-0.159614	234	0.0569395	Polyarteritis nodosa and allied conditions	circulatory system	Physical activity	Physical activity variability	Fraction of time
458	inactivity_peak_time_mean	0.0128573	0.0612287	0.0246119	0.0629566	1598	0.0569395	Hypotension	circulatory system	Diurnal rhythms	Phase	Hours past midnight
200	amplitude	0.0128601	-0.0154559	0.00621297	-0.162962	211	0.0569473	Myeloproliferative disease	neoplasms	Diurnal rhythms	Amplitude	g
395	sleep_hourly_SD_L5	0.0128634	0.00597081	0.00240023	0.065558	1436	0.0569573	Heart valve disorders	circulatory system	Sleep	Sleep	Fraction of time
564	total_sleep_mean_abs_dev	0.0128757	0.0265432	0.0106717	0.0331106	6320	0.0570056	Functional digestive disorders	digestive	Sleep	Sleep	Hours
585	tasks_light_within_day_SD	0.0128763	-0.00257885	0.00103683	-0.0587531	1863	0.0570056	Renal failure	genitourinary	Physical activity	Physical activity variability	Fraction of time
483	acceleration_within_day_SD_M10	0.0128867	-1.4865	0.597719	-0.106336	495	0.057047	Acute bronchitis and bronchiolitis	respiratory	Physical activity	Physical activity variability	Fraction of time
687	sleep_peak_quality_SD	0.0128978	0.00311143	0.00125125	0.0743768	1102	0.0570915	Symptoms affecting skin	dermatologic	Sleep	Sleep variability	Hours
512	total_sleep_mean_abs_dev	0.0129	0.0459071	0.0184619	0.0572654	1954	0.057097	Other symptoms of respiratory system	respiratory	Sleep	Sleep	Hours
456	inactivity_peak_time_mean	0.0129018	0.30651	0.123268	0.31516	64	0.0571003	Chronic venous insufficiency [CVI]	circulatory system	Diurnal rhythms	Phase	Hours past midnight
356	sleep_hourly_SD_L5	0.0129059	0.0216622	0.0087122	0.237846	107	0.0571138	Hereditary and idiopathic peripheral neuropathy	neurological	Sleep	Sleep	Fraction of time
563	acceleration_between_day_SD_M10	0.0129086	-0.510915	0.205488	-0.0496407	2478	0.0571177	Constipation	digestive	Physical activity	Physical activity variability	Fraction of time
305	main_sleep_offset_mean_abs_dev	0.0129088	0.185447	0.0745861	0.281618	76	0.0571177			Diurnal rhythms	Phase	Hours
720	temp_phase_abs_dev	0.012916	0.705584	0.283807	0.163724	227	0.0571451	Spinal stenosis	musculoskeletal	Diurnal rhythms	Phase	Hours
150	MVPA_overall_M10	0.0129218	-0.0226012	0.00909143	-0.21638	129	0.0571653	Cancer of esophagus	neoplasms	Physical activity	Physical activity	Fraction of time
990	sedentary_within_day_SD_L5	0.0129227	0.00433592	0.00174416	0.0750429	1050	0.0571653	Effects radiation NOS	injuries & poisonings	Physical activity	Physical activity variability	Fraction of time
136	acceleration_RA	0.0129413	-0.0192482	0.00774434	-0.282028	72	0.0572431	Other infectious and parasitic diseases	infectious diseases	Diurnal rhythms	Amplitude
370	sedentary_overall_L5	0.012943	0.0148456	0.00597311	0.286204	71	0.0572462	Keratitis	sense organs	Physical activity	Physical activity	Fraction of time
595	walking_hourly_SD	0.0129522	-0.00501752	0.002019	-0.109989	509	0.0572822	Hydronephrosis	genitourinary	Physical activity	Physical activity variability	Fraction of time
654	sleep_IV	0.0129577	-0.0336214	0.0135298	-0.135949	325	0.0572979	Other and unspecified complications of birth; puerperium affecting management of mother	pregnancy complications	Diurnal rhythms	Variability
80	acceleration_overall_M10	0.0129578	-1.26398	0.508646	-0.0844989	796	0.0572979	Postoperative infection	infectious diseases	Physical activity	Physical activity	g
337	MVPA_hourly_SD	0.0129645	-0.0178478	0.00718276	-0.344919	51	0.057323	Disorders of the autonomic nervous system	neurological	Physical activity	Physical activity variability	Fraction of time
210	sleep_peak_time_mean	0.0129677	0.161725	0.0650877	0.174042	205	0.0573267	Benign neoplasm of lip, oral cavity, and pharynx	neoplasms	Diurnal rhythms	Phase	Hours past midnight
362	MVPA_between_day_SD	0.012968	-0.0018927	0.00076174	-0.069463	1287	0.0573267	Other retinal disorders	sense organs	Physical activity	Physical activity variability	Fraction of time
211	walking_hourly_SD_M10	0.0129689	-0.00321067	0.00129218	-0.0661811	1430	0.0573267	Benign neoplasm of other parts of digestive system	neoplasms	Physical activity	Physical activity variability	Fraction of time
394	acceleration_within_day_SD_L5	0.0129694	0.0822288	0.0330944	0.0658323	1467	0.0573267	Rheumatic disease of the heart valves	circulatory system	Physical activity	Physical activity variability	Fraction of time
636	moderate_hourly_SD_M10	0.0129761	0.00678052	0.00272914	0.11269	489	0.0573518	Early or threatened labor; hemorrhage in early pregnancy	pregnancy complications	Physical activity	Physical activity variability	Fraction of time
112	sleep_within_day_SD_L5	0.0129834	0.00667413	0.00268653	0.108984	492	0.0573793	Candidiasis	infectious diseases	Sleep	Sleep
510	amplitude	0.0129854	-0.0136407	0.00549092	-0.143823	275	0.0573836	Other diseases of lung	respiratory	Diurnal rhythms	Amplitude	g
316	acceleration_overall	0.0129875	-2.30241	0.92683	-0.282658	68	0.0573882	Substance addiction and disorders	mental disorders	Physical activity	Physical activity	g
378	walking_overall_M10	0.012994	-0.011498	0.00462881	-0.142224	305	0.0574126	Strabismus and other disorders of binocular eye movements	sense organs	Physical activity	Physical activity	Fraction of time
619	sleep_peak_quality_mean	0.0129969	-0.00360538	0.00145149	-0.0577161	1850	0.0574206	Noninflammatory female genital disorders	genitourinary	Sleep	Sleep	Hours
440	MET_overall	0.0130065	-0.0393862	0.0158582	-0.240624	101	0.0574588	Atherosclerosis	circulatory system	Physical activity	Physical activity	MET
661	tasks_light_overall_M10	0.0130098	0.00739145	0.00297614	0.114202	484	0.0574685	Fetal distress and abnormal forces of labor	pregnancy complications	Physical activity	Physical activity	Fraction of time
590	sleep_peak_quality_mean	0.0130163	-0.00888413	0.00357742	-0.14222	296	0.0574925	Pyelonephritis	genitourinary	Sleep	Sleep	Hours
561	sleep_overall_L5	0.0130177	-0.00239583	0.000964758	-0.0413783	3686	0.0574944	Symptoms involving digestive system	digestive	Sleep	Sleep	Fraction of time
446	moderate_between_day_SD_M10	0.0130226	-0.00625921	0.0025206	-0.160436	234	0.0575089	Polyarteritis nodosa and allied conditions	circulatory system	Physical activity	Physical activity variability	Fraction of time
1010	self_report_sleeplessness	0.0130231	0.0357834	0.0144098	0.0715934	1141	0.0575089	Other tests		Sleep	Self-report
289	MVPA_overall_M10	0.0130333	-0.00844779	0.00340236	-0.0808777	925	0.0575495	Other diseases of blood and blood-forming organs	hematopoietic	Physical activity	Physical activity	Fraction of time
53	MET_overall_M10	0.013036	-0.0769402	0.0309886	-0.266736	83	0.0575567	Herpes zoster	infectious diseases	Physical activity	Physical activity	MET
595	num_wakings_mean	0.0130434	0.0967782	0.0389818	0.107088	508	0.0575829	Hydronephrosis	genitourinary	Sleep	Sleep
187	num_wakings_mean	0.0130445	0.201606	0.0812068	0.223083	115	0.0575829	Cancer of other male genital organs	neoplasms	Sleep	Sleep
531	inactivity_peak_time_mean_abs_dev	0.013045	0.0393084	0.0158335	0.0594109	1790	0.0575829	Peptic ulcer (excl. esophageal)	digestive	Diurnal rhythms	Phase	Hours
1010	temp_amplitude	0.0130605	-0.0487038	0.0196214	-0.0535558	2054	0.0576466	Other tests		Diurnal rhythms	Amplitude	Celsius
477	acceleration_hourly_SD_M10	0.0130669	-2.22569	0.896729	-0.108995	473	0.0576703	Epistaxis or throat hemorrhage	respiratory	Physical activity	Physical activity variability	Fraction of time
571	acceleration_within_day_SD_L5	0.0130699	0.116883	0.0470935	0.093576	717	0.0576791	Chronic liver disease and cirrhosis	digestive	Physical activity	Physical activity variability	Fraction of time
416	sleep_peak_quality_SD	0.013075	0.00387326	0.00156068	0.0925881	716	0.057697	Cardiomegaly	circulatory system	Sleep	Sleep variability	Hours
427	inactivity_peak_time_mean_abs_dev	0.0130777	0.0245365	0.00988691	0.0370845	4920	0.0577044	Cardiac dysrhythmias	circulatory system	Diurnal rhythms	Phase	Hours
342	sedentary_hourly_SD_L5	0.0130798	0.0129321	0.00521109	0.15384	263	0.0577093	Hemiplegia	neurological	Physical activity	Physical activity variability	Fraction of time
175	moderate_overall	0.013091	-0.00364797	0.00147016	-0.10068	573	0.0577539	Acquired absence of breast	neoplasms	Physical activity	Physical activity	Fraction of time
79	MET_within_day_SD	0.0130954	-0.0110393	0.00444913	-0.0757144	1015	0.0577687	Viral infection	infectious diseases	Physical activity	Physical activity variability
339	walking_within_day_SD_M10	0.0131032	-0.00270812	0.00109154	-0.0580436	1862	0.0577929	Other headache syndromes	neurological	Physical activity	Physical activity variability	Fraction of time
580	acceleration_peak_value_mean	0.0131035	-4.56578	1.84029	-0.15702	223	0.0577929	Nephritis; nephrosis; renal sclerosis	genitourinary	Physical activity	Physical activity	g
587	acceleration_hourly_SD_M10	0.013104	-5.61257	2.26222	-0.274854	74	0.0577929	Kidney replaced by transpant	genitourinary	Physical activity	Physical activity variability	Fraction of time
960	self_report_sleeplessness	0.0131071	0.0252285	0.0101688	0.0504758	2418	0.0578021	Poisoning by antibiotics	injuries & poisonings	Sleep	Self-report
550	sedentary_peak_value_mean	0.0131082	-0.00215426	0.000868344	-0.0271343	10020	0.0578025	Abdominal hernia	digestive	Physical activity	Physical activity	Hours
559	walking_overall	0.0131108	-0.00617047	0.00248728	-0.140278	311	0.057809	Ileostomy status	digestive	Physical activity	Physical activity	Hours
793	walking_hourly_SD	0.0131207	-0.00843206	0.00339928	-0.184838	176	0.0578483	Nonspecific abnormal findings on radiological and other examination of musculoskeletal system	symptoms	Physical activity	Physical activity variability	Fraction of time
618	moderate_overall	0.0131291	0.0018475	0.000744867	0.0509889	2366	0.0578806	Genital prolapse	genitourinary	Physical activity	Physical activity	Fraction of time
783	acceleration_between_day_SD_M10	0.0131317	-0.872428	0.351751	-0.0847654	815	0.0578878	Fever of unknown origin	symptoms	Physical activity	Physical activity variability	Fraction of time
208	temp_IV	0.0131367	0.0130789	0.00527353	0.0351347	5100	0.0579052	Benign neoplasm of colon	neoplasms	Diurnal rhythms	Variability
654	temp_IV	0.013141	-0.0502036	0.0202434	-0.134865	325	0.0579193	Other and unspecified complications of birth; puerperium affecting management of mother	pregnancy complications	Diurnal rhythms	Variability
990	acceleration_hourly_SD_M10	0.0131431	-1.49797	0.604037	-0.0733575	1046	0.0579243	Effects radiation NOS	injuries & poisonings	Physical activity	Physical activity variability	Fraction of time
242	other_sleep_mean	0.0131467	0.0600588	0.0242188	0.0841474	831	0.0579353	Thyrotoxicosis with or without goiter	endocrine/metabolic	Sleep	Sleep	Hours
293	walking_within_day_SD	0.0131489	-0.00491258	0.00198106	-0.111029	500	0.0579406	Symptoms involving head and neck	mental disorders	Physical activity	Physical activity variability	Fraction of time
291	phase	0.0131637	0.21344	0.0860863	0.221071	125	0.0580013	Other specified nonpsychotic and/or transient mental disorders	mental disorders	Diurnal rhythms	Phase	Hours past midnight
483	sedentary_within_day_SD	0.0131724	0.0038218	0.00154158	0.110803	495	0.058035	Acute bronchitis and bronchiolitis	respiratory	Physical activity	Physical activity variability	Fraction of time
202	walking_hourly_SD	0.0131844	-0.00497788	0.00200817	-0.109119	513	0.0580812	Cancer of other lymphoid, histiocytic tissue	neoplasms	Physical activity	Physical activity variability	Fraction of time
430	num_wakings_mean	0.013185	0.116268	0.0469051	0.128654	352	0.0580812	Intracranial hemorrhage	circulatory system	Sleep	Sleep
496	acceleration_M10_time	0.0131868	0.077094	0.0311019	0.0535151	2294	0.0580843	Chronic airway obstruction	respiratory	Diurnal rhythms	Phase	Hours past midnight
715	temp_amplitude	0.0131882	-0.0826817	0.0333567	-0.0909186	694	0.0580846	Other inflammatory spondylopathies	musculoskeletal	Diurnal rhythms	Amplitude	Celsius
402	moderate_hourly_SD	0.0131889	-0.00682175	0.00275216	-0.13538	319	0.0580846	Elevated blood pressure reading without diagnosis of hypertension	circulatory system	Physical activity	Physical activity variability	Fraction of time
251	acceleration_within_day_SD_M10	0.0132035	-2.55635	1.03149	-0.182868	171	0.0581441	Other disorders of pancreatic internal secretion	endocrine/metabolic	Physical activity	Physical activity variability	Fraction of time
793	walking_peak_value_mean	0.0132051	-0.0216239	0.00872544	-0.185086	176	0.0581469	Nonspecific abnormal findings on radiological and other examination of musculoskeletal system	symptoms	Physical activity	Physical activity	Hours
475	self_report_snoring	0.013216	0.0388683	0.0156856	0.0810479	869	0.0581901	Chronic sinusitis	respiratory	Sleep	Self-report
650	walking_hourly_SD_M10	0.0132178	-0.00606213	0.00244647	-0.124958	399	0.0581935	Normal delivery	pregnancy complications	Physical activity	Physical activity variability	Fraction of time
565	MVPA_overall	0.0132342	-0.00250044	0.00100927	-0.0437277	3272	0.0582609	Anal and rectal conditions	digestive	Physical activity	Physical activity	Fraction of time
564	WASO_mean	0.0132412	0.00603332	0.00243546	0.0319254	6328	0.0582872	Functional digestive disorders	digestive	Sleep	Sleep	Hours
525	acceleration_within_day_SD	0.0132426	-1.07494	0.433924	-0.101306	533	0.058289	Other diseases of the teeth and supporting structures	digestive	Physical activity	Physical activity variability	Fraction of time
509	sedentary_peak_time_mean	0.0132475	-0.319033	0.128792	-0.136828	321	0.0583058	Respiratory failure, insufficiency, arrest	respiratory	Diurnal rhythms	Phase	Hours past midnight
158	MVPA_between_day_SD	0.0132744	-0.00455503	0.00183938	-0.167171	215	0.0584154	Neoplasm of unspecified nature of digestive system	neoplasms	Physical activity	Physical activity variability	Fraction of time
578	amplitude	0.0132745	-0.00364261	0.00147094	-0.0384063	4032	0.0584154	Gastrointestinal hemorrhage	digestive	Diurnal rhythms	Amplitude	g
591	temp_L1_time	0.0132785	0.177411	0.0716443	0.0509488	2504	0.0584284	Urinary tract infection	genitourinary	Diurnal rhythms	Phase	Hours past midnight
289	MVPA_within_day_SD_M10	0.0132831	-0.00380191	0.00153541	-0.0811911	925	0.058444	Other diseases of blood and blood-forming organs	hematopoietic	Physical activity	Physical activity variability	Fraction of time
185	self_report_sleeplessness	0.0132899	0.0400449	0.016173	0.0801194	943	0.0584661	Cancer of prostate	neoplasms	Sleep	Self-report
729	temp_within_day_SD	0.0132908	-0.0554663	0.0224021	-0.0890741	729	0.0584661	Other disorders of soft tissues	musculoskeletal	Diurnal rhythms	Variability	Celsius
741	num_wakings_mean	0.0132913	0.0991316	0.0400381	0.109692	480	0.0584661	Symptoms and disorders of the joints	musculoskeletal	Sleep	Sleep
961	acceleration_hourly_SD_M10	0.0132923	-2.68029	1.08255	-0.131257	322	0.0584661	Poisoning by other anti-infectives	injuries & poisonings	Physical activity	Physical activity variability	Fraction of time
714	total_sleep_mean_abs_dev	0.0132981	0.0636684	0.0257168	0.0794212	997	0.0584868	Rheumatoid arthritis and other inflammatory polyarthropathies	musculoskeletal	Sleep	Sleep	Hours
854	temp_within_day_SD	0.0132992	-0.0728479	0.0294249	-0.116987	423	0.0584871	Complications of cardiac/vascular device, implant, and graft	injuries & poisonings	Diurnal rhythms	Variability	Celsius
208	sleep_IV	0.0133046	0.00872626	0.00352494	0.0352849	5099	0.0585064	Benign neoplasm of colon	neoplasms	Diurnal rhythms	Variability
212	inactivity_peak_time_mean_abs_dev	0.0133126	-0.179628	0.0725664	-0.271491	84	0.0585366	Benign neoplasm of respiratory and intrathoracic organs	neoplasms	Diurnal rhythms	Phase	Hours
642	acceleration_within_day_SD_M10	0.013316	-1.5005	0.606196	-0.107338	490	0.0585472	Hypertension complicating pregnancy, childbirth, and the puerperium	pregnancy complications	Physical activity	Physical activity variability	Fraction of time
285	phase	0.0133224	0.0479581	0.0193762	0.0496726	2575	0.0585673	Other anemias	hematopoietic	Diurnal rhythms	Phase	Hours past midnight
525	sleep_hourly_SD_L5	0.0133227	0.00967315	0.0039082	0.106209	533	0.0585673	Other diseases of the teeth and supporting structures	digestive	Sleep	Sleep	Fraction of time
516	sedentary_peak_time_mean_abs_dev	0.0133314	0.191138	0.0772319	0.141583	314	0.0586011	Abnormal sputum	respiratory	Diurnal rhythms	Phase	Hours
331	acceleration_within_day_SD_M10	0.0133348	-2.26586	0.915585	-0.162088	212	0.0586068	Other cerebral degenerations	neurological	Physical activity	Physical activity variability	Fraction of time
418	total_sleep_mean_abs_dev	0.0133349	0.028294	0.011433	0.0352945	5423	0.0586068	Nonspecific chest pain	circulatory system	Sleep	Sleep	Hours
601	walking_overall	0.0133435	-0.00499563	0.00201881	-0.11357	477	0.0586384	Inflammatory diseases of prostate	genitourinary	Physical activity	Physical activity	Hours
510	MVPA_between_day_SD	0.0133441	-0.00406102	0.00164114	-0.149041	275	0.0586384	Other diseases of lung	respiratory	Physical activity	Physical activity variability	Fraction of time
53	sleep_hourly_SD_L5	0.0133507	-0.0245597	0.00992575	-0.269659	83	0.0586627	Herpes zoster	infectious diseases	Sleep	Sleep	Fraction of time
389	acceleration_overall	0.0133538	-0.47353	0.191383	-0.0581335	1632	0.0586718	Hearing loss	sense organs	Physical activity	Physical activity	g
444	temp_IV	0.0133658	0.0731289	0.0295597	0.196451	147	0.0587182	Arterial embolism and thrombosis	circulatory system	Diurnal rhythms	Variability
565	tasks_light_peak_value_mean	0.0133665	0.00482054	0.00194855	0.0439272	3272	0.0587182	Anal and rectal conditions	digestive	Physical activity	Physical activity	Fraction of time
362	sedentary_overall_M10	0.0133698	0.0082723	0.00334392	0.0679163	1287	0.0587278	Other retinal disorders	sense organs	Physical activity	Physical activity	Fraction of time
277	walking_peak_value_mean	0.0133723	-0.0140168	0.00566621	-0.119975	424	0.0587345	Other disorders of metabolism	endocrine/metabolic	Physical activity	Physical activity	Hours
798	sedentary_hourly_SD	0.0133745	0.00249601	0.00100902	0.0791787	983	0.0587394	Malaise and fatigue	symptoms	Physical activity	Physical activity variability	Fraction of time
703	self_report_daytime_dozing	0.0133824	0.0306041	0.0123727	0.183733	187	0.0587692	Diseases of nail, NOS	dermatologic	Sleep	Self-report
337	MET_within_day_SD	0.0133883	-0.0492682	0.0199198	-0.337912	51	0.0587908	Disorders of the autonomic nervous system	neurological	Physical activity	Physical activity variability
420	sedentary_overall_M10	0.0133924	0.0130033	0.00525761	0.106758	511	0.0588041	Carditis	circulatory system	Physical activity	Physical activity	Fraction of time
242	moderate_overall	0.0133968	-0.00302493	0.00122313	-0.0834843	832	0.0588187	Thyrotoxicosis with or without goiter	endocrine/metabolic	Physical activity	Physical activity	Fraction of time
790	sleep_hourly_SD	0.0133979	-0.00105724	0.000427501	-0.0576208	1757	0.0588189	Nonspecific findings on examination of blood	symptoms	Sleep	Sleep variability	Fraction of time
384	tasks_light_peak_value_mean	0.013414	0.0184239	0.00745106	0.167887	212	0.0588851	Other disorders of tympanic membrane	sense organs	Physical activity	Physical activity	Fraction of time
550	self_report_snoring	0.0134189	0.0130652	0.00528415	0.0272435	9398	0.0588987	Abdominal hernia	digestive	Sleep	Self-report
578	walking_within_day_SD	0.0134192	-0.00176864	0.00071532	-0.0399728	4032	0.0588987	Gastrointestinal hemorrhage	digestive	Physical activity	Physical activity variability	Fraction of time
1004	main_sleep_duration_mean_abs_dev	0.0134248	0.162661	0.0657919	0.237684	106	0.0589185	Other signs and symptoms involving emotional state		Sleep	Sleep	Hours
252	MVPA_overall_M10	0.013428	-0.0167994	0.0067951	-0.160834	228	0.058928	Disorders of parathyroid gland	endocrine/metabolic	Physical activity	Physical activity	Fraction of time
54	MET_RA	0.0134321	-0.0176853	0.00715374	-0.282999	69	0.058941	Herpes simplex	infectious diseases	Diurnal rhythms	Amplitude	MET
579	acceleration_overall	0.0134339	-0.653959	0.264534	-0.0802841	835	0.0589434	Other symptoms involving abdomen and pelvis	digestive	Physical activity	Physical activity	g
150	sedentary_peak_time_mean_abs_dev	0.0134356	0.296425	0.119909	0.219573	129	0.0589434	Cancer of esophagus	neoplasms	Diurnal rhythms	Phase	Hours
615	acceleration_RA	0.0134358	-0.00481922	0.00194947	-0.0706121	1156	0.0589434	Endometriosis	genitourinary	Diurnal rhythms	Amplitude
590	main_sleep_offset_mean_abs_dev	0.0134407	0.0951154	0.038478	0.144442	296	0.0589603	Pyelonephritis	genitourinary	Diurnal rhythms	Phase	Hours
652	MVPA_hourly_SD	0.0134435	0.00694005	0.00280762	0.13412	336	0.0589679	Malposition and malpresentation of fetus or obstruction	pregnancy complications	Physical activity	Physical activity variability	Fraction of time
480	moderate_hourly_SD_M10	0.0134454	-0.00274455	0.00111034	-0.0456136	3002	0.0589717	Pneumonia	respiratory	Physical activity	Physical activity variability	Fraction of time
378	walking_hourly_SD	0.0134465	-0.00642197	0.00259811	-0.140775	305	0.0589717	Strabismus and other disorders of binocular eye movements	sense organs	Physical activity	Physical activity variability	Fraction of time
241	main_sleep_duration_mean	0.0134485	0.159812	0.0646559	0.151096	264	0.0589761	Nontoxic nodular goiter	endocrine/metabolic	Sleep	Sleep	Hours
578	walking_peak_value_mean	0.01345	-0.00467454	0.00189123	-0.0400109	4032	0.058978	Gastrointestinal hemorrhage	digestive	Physical activity	Physical activity	Hours
782	sleep_IV	0.0134555	0.0284431	0.0115082	0.115011	442	0.0589976	Symptoms involving skin and other integumentary tissue	symptoms	Diurnal rhythms	Variability
531	main_sleep_onset_mean_abs_dev	0.0134605	0.0441563	0.0178668	0.0591147	1790	0.0590145	Peptic ulcer (excl. esophageal)	digestive	Diurnal rhythms	Phase	Hours
281	MVPA_overall	0.0134651	-0.00756326	0.00306045	-0.132266	337	0.0590279	Other deficiency anemia	hematopoietic	Physical activity	Physical activity	Fraction of time
208	MET_within_day_SD	0.0134656	-0.00509655	0.00206232	-0.0349553	5100	0.0590279	Benign neoplasm of colon	neoplasms	Physical activity	Physical activity variability
483	walking_within_day_SD_M10	0.0134765	-0.00514987	0.00208413	-0.110378	495	0.0590708	Acute bronchitis and bronchiolitis	respiratory	Physical activity	Physical activity variability	Fraction of time
930	inactivity_peak_time_mean_abs_dev	0.0134827	0.0864454	0.0349865	0.130654	355	0.0590899	Allergic reaction to food	injuries & poisonings	Diurnal rhythms	Phase	Hours
447	sleep_peak_quality_mean	0.013483	-0.0100926	0.00408471	-0.161565	222	0.0590899	Other disorders of arteries and arterioles	circulatory system	Sleep	Sleep	Hours
506	acceleration_within_day_SD_M10	0.0134871	-1.6152	0.65374	-0.115543	417	0.0591033	Empyema and pneumothorax	respiratory	Physical activity	Physical activity variability	Fraction of time
726	sedentary_hourly_SD_M10	0.0134942	0.00175767	0.000711459	0.0522264	2319	0.0591298	Peripheral enthesopathies and allied syndromes	musculoskeletal	Physical activity	Physical activity variability	Fraction of time
930	walking_within_day_SD	0.0134996	-0.0057726	0.00233673	-0.130466	355	0.059149	Allergic reaction to food	injuries & poisonings	Physical activity	Physical activity variability	Fraction of time
635	sedentary_peak_time_mean	0.0135046	0.281336	0.11389	0.120661	410	0.059166	Hemorrhage during pregnancy; childbirth and postpartum	pregnancy complications	Diurnal rhythms	Phase	Hours past midnight
573	temp_phase_abs_dev	0.0135129	0.280577	0.113593	0.0651051	1441	0.059198	Other disorders of liver	digestive	Diurnal rhythms	Phase	Hours
621	acceleration_IV	0.0135159	-0.0519231	0.021022	-0.169491	200	0.0592063	Endometrial hyperplasia	genitourinary	Diurnal rhythms	Variability
575	main_sleep_onset_mean	0.0135376	0.0981088	0.0397303	0.087912	794	0.0592968	Other biliary tract disease	digestive	Diurnal rhythms	Phase	Hours past midnight
854	MET_within_day_SD	0.0135394	-0.0169606	0.00686853	-0.116326	423	0.0593	Complications of cardiac/vascular device, implant, and graft	injuries & poisonings	Physical activity	Physical activity variability
782	num_wakings_mean	0.013544	0.103428	0.0418872	0.114446	441	0.0593155	Symptoms involving skin and other integumentary tissue	symptoms	Sleep	Sleep
569	temp_amplitude	0.0135461	-0.0693816	0.0280994	-0.0762936	988	0.0593199	Other disorders of intestine	digestive	Diurnal rhythms	Amplitude	Celsius
447	phase_abs_dev	0.0135474	-0.104878	0.0424761	-0.165275	221	0.0593209	Other disorders of arteries and arterioles	circulatory system	Diurnal rhythms	Phase	Hours
386	sedentary_IV	0.0135614	0.0152986	0.00619692	0.0549111	2092	0.0593774	Vertiginous syndromes and other disorders of vestibular system	sense organs	Diurnal rhythms	Variability
663	moderate_overall_M10	0.0135624	0.0140009	0.00567133	0.2138	126	0.0593774	Umbilical cord complications during labor and delivery	pregnancy complications	Physical activity	Physical activity	Fraction of time
191	moderate_overall	0.0135656	-0.00827651	0.00335267	-0.228421	107	0.0593859	Manlignant and unknown neoplasms of brain and nervous system	neoplasms	Physical activity	Physical activity	Fraction of time
447	sleep_hourly_SD	0.0135665	-0.00290731	0.00117771	-0.158451	221	0.0593859	Other disorders of arteries and arterioles	circulatory system	Sleep	Sleep variability	Fraction of time
857	sleep_hourly_SD_L5	0.0135713	0.0135889	0.00550498	0.149203	271	0.059402	Mechanical complication of unspecified genitourinary device, implant, and graft	injuries & poisonings	Sleep	Sleep	Fraction of time
853	walking_within_day_SD_M10	0.0135725	-0.011967	0.00484799	-0.256491	91	0.0594028	Complication of colostomy or enterostomy	injuries & poisonings	Physical activity	Physical activity variability	Fraction of time
674	MVPA_hourly_SD	0.0135758	0.0177605	0.00719527	0.343233	50	0.059408	Other complications of the puerperium NEC	pregnancy complications	Physical activity	Physical activity variability	Fraction of time
202	acceleration_peak_value_mean	0.0135758	-2.99931	1.2151	-0.103148	513	0.059408	Cancer of other lymphoid, histiocytic tissue	neoplasms	Physical activity	Physical activity	g
401	sedentary_within_day_SD	0.0135895	0.000772018	0.000312811	0.0223827	20719	0.0594631	Hypertension	circulatory system	Physical activity	Physical activity variability	Fraction of time
386	sleep_overall_L5	0.0135906	-0.00311765	0.00126324	-0.0538447	2088	0.0594631	Vertiginous syndromes and other disorders of vestibular system	sense organs	Sleep	Sleep	Fraction of time
1001	sleep_peak_quality_mean	0.0135936	-0.0106544	0.00431719	-0.170559	197	0.0594717	Foreign body injury		Sleep	Sleep	Hours
136	moderate_overall	0.0135986	-0.0102264	0.00414399	-0.282235	72	0.0594891	Other infectious and parasitic diseases	infectious diseases	Physical activity	Physical activity	Fraction of time
394	MET_overall_M10	0.0136057	-0.018324	0.00742593	-0.0635258	1468	0.0595133	Rheumatic disease of the heart valves	circulatory system	Physical activity	Physical activity	MET
396	main_sleep_duration_mean_abs_dev	0.0136063	0.0976669	0.0395804	0.142713	300	0.0595133	Abnormal heart sounds	circulatory system	Sleep	Sleep	Hours
402	acceleration_between_day_SD	0.0136112	-0.641142	0.259842	-0.132693	319	0.0595301	Elevated blood pressure reading without diagnosis of hypertension	circulatory system	Physical activity	Physical activity variability	g
608	main_sleep_ratio_mean	0.0136136	-0.00243275	0.00098597	-0.107688	497	0.059536	Other disorders of male genital organs	genitourinary	Sleep	Sleep
402	MET_hourly_SD_M10	0.0136167	-0.0208889	0.00846635	-0.137025	319	0.0595447	Elevated blood pressure reading without diagnosis of hypertension	circulatory system	Physical activity	Physical activity variability
615	MVPA_overall	0.01362	-0.00413506	0.00167602	-0.0723141	1157	0.0595545	Endometriosis	genitourinary	Physical activity	Physical activity	Fraction of time
496	sedentary_hourly_SD	0.0136277	0.00166222	0.000673781	0.0527289	2306	0.0595834	Chronic airway obstruction	respiratory	Physical activity	Physical activity variability	Fraction of time
562	main_sleep_offset_mean	0.0136376	0.0317016	0.0128516	0.0316618	6980	0.0596221	Diverticulosis and diverticulitis	digestive	Diurnal rhythms	Phase	Hours past midnight
277	MET_overall	0.0136459	-0.0190911	0.00774011	-0.116634	424	0.0596515	Other disorders of metabolism	endocrine/metabolic	Physical activity	Physical activity	MET
732	self_report_chronotype	0.0136465	0.201199	0.081568	0.455826	29	0.0596515	Osteochondropathies	musculoskeletal	Diurnal rhythms	Self-report
854	tasks_light_hourly_SD	0.0136521	-0.00567484	0.0023009	-0.119043	423	0.0596649	Complications of cardiac/vascular device, implant, and graft	injuries & poisonings	Physical activity	Physical activity variability	Fraction of time
1013	walking_hourly_SD	0.0136538	-0.0155158	0.00629112	-0.340121	53	0.0596649	Asphyxia and hypoxemia		Physical activity	Physical activity variability	Fraction of time
451	walking_hourly_SD	0.0136538	-0.00413863	0.00167807	-0.0907224	747	0.0596649	Phlebitis and thrombophlebitis	circulatory system	Physical activity	Physical activity variability	Fraction of time
665	temp_L1_time	0.0136541	-0.268404	0.108828	-0.0770799	1147	0.0596649	Obstetrical/birth trauma	pregnancy complications	Diurnal rhythms	Phase	Hours past midnight
418	num_wakings_mean	0.0136549	0.0308205	0.0124967	0.0341038	5415	0.0596649	Nonspecific chest pain	circulatory system	Sleep	Sleep
783	acceleration_overall	0.0136591	-0.659735	0.267514	-0.0809931	817	0.0596739	Fever of unknown origin	symptoms	Physical activity	Physical activity	g
930	acceleration_L5_time_abs_dev	0.0136591	0.093837	0.0380497	0.131435	355	0.0596739	Allergic reaction to food	injuries & poisonings	Diurnal rhythms	Phase	Hours
289	acceleration_between_day_SD	0.0136602	-0.37746	0.153057	-0.0781207	925	0.0596742	Other diseases of blood and blood-forming organs	hematopoietic	Physical activity	Physical activity variability	g
420	MET_within_day_SD	0.0136625	-0.0153654	0.0062307	-0.105385	511	0.0596793	Carditis	circulatory system	Physical activity	Physical activity variability
281	walking_overall	0.0136789	-0.00588576	0.0023871	-0.133806	337	0.0597452	Other deficiency anemia	hematopoietic	Physical activity	Physical activity	Hours
433	moderate_hourly_SD	0.0136797	-0.00264585	0.00107309	-0.0525077	2203	0.0597452	Cerebrovascular disease	circulatory system	Physical activity	Physical activity variability	Fraction of time
508	main_sleep_onset_mean_abs_dev	0.0136849	0.0723951	0.0293633	0.0969195	647	0.0597633	Pulmonary collapse; interstitial and compensatory emphysema	respiratory	Diurnal rhythms	Phase	Hours
483	acceleration_L5_time_abs_dev	0.0136868	0.0795239	0.0322554	0.111387	493	0.0597666	Acute bronchitis and bronchiolitis	respiratory	Diurnal rhythms	Phase	Hours
458	temp_amplitude	0.0136937	-0.0546705	0.0221763	-0.0601169	1598	0.0597922	Hypotension	circulatory system	Diurnal rhythms	Amplitude	Celsius
569	temp_phase	0.0137054	0.402876	0.163441	0.0787916	988	0.0598386	Other disorders of intestine	digestive	Diurnal rhythms	Phase	Hours past midnight
357	sedentary_peak_value_mean	0.0137149	0.0103726	0.00420846	0.13065	357	0.0598686	Inflammatory and toxic neuropathy	neurological	Physical activity	Physical activity	Hours
81	sleep_peak_quality_SD	0.0137154	0.00701202	0.00284498	0.167618	210	0.0598686	Infection/inflammation of internal prosthetic device; implant; and graft	infectious diseases	Sleep	Sleep variability	Hours
1015	main_sleep_offset_mean_abs_dev	0.0137155	0.0664189	0.0269481	0.100864	599	0.0598686	Effects of other external causes		Diurnal rhythms	Phase	Hours
384	sedentary_peak_time_mean_abs_dev	0.0137366	0.229965	0.0933245	0.170343	211	0.059956	Other disorders of tympanic membrane	sense organs	Diurnal rhythms	Phase	Hours
195	amplitude	0.0137465	-0.00362311	0.00147048	-0.0382007	4097	0.0599946	Cancer, suspected or other	neoplasms	Diurnal rhythms	Amplitude	g
1001	sleep_hourly_SD	0.0137509	-0.00305994	0.00124197	-0.166769	197	0.0599999	Foreign body injury		Sleep	Sleep variability	Fraction of time
333	total_sleep_mean	0.0137509	0.190686	0.0773962	0.153848	254	0.0599999	Extrapyramidal disease and abnormal movement disorders	neurological	Sleep	Sleep	Hours
574	tasks_light_overall_M10	0.013751	-0.00270482	0.00109784	-0.0417908	3682	0.0599999	Cholelithiasis and cholecystitis	digestive	Physical activity	Physical activity	Fraction of time
596	MET_within_day_SD	0.0137523	-0.00754426	0.00306212	-0.0517431	2219	0.060001	Other disorders of bladder	genitourinary	Physical activity	Physical activity variability
737	num_wakings_mean	0.0137548	0.158489	0.0643306	0.175373	190	0.0600045	Curvature of spine	musculoskeletal	Sleep	Sleep
961	MET_RA	0.0137552	-0.00824653	0.00334727	-0.131961	323	0.0600045	Poisoning by other anti-infectives	injuries & poisonings	Diurnal rhythms	Amplitude	MET
798	temp_RA	0.0137566	0.00248877	0.00101021	0.0774247	983	0.0600057	Malaise and fatigue	symptoms	Diurnal rhythms	Amplitude
447	moderate_peak_value_mean	0.0137685	-0.0188043	0.00763376	-0.160515	222	0.0600527	Other disorders of arteries and arterioles	circulatory system	Physical activity	Physical activity	Hours
227	MVPA_overall_M10	0.0137875	-0.0163694	0.00664663	-0.156718	238	0.0601309	Benign neoplasm of other endocrine glands and related structures	neoplasms	Physical activity	Physical activity	Fraction of time
605	sleep_within_day_SD_L5	0.0137985	0.0118199	0.00479989	0.193011	156	0.0601745	Erectile dysfunction [ED]	genitourinary	Sleep	Sleep
965	sleep_peak_time_mean	0.0138001	0.0580128	0.0235586	0.0624313	1608	0.0601765	Poisoning by analgesics, antipyretics, and antirheumatics	injuries & poisonings	Diurnal rhythms	Phase	Hours past midnight
700	sedentary_peak_time_mean	0.0138125	0.748323	0.303929	0.320945	56	0.0602182	Corns and callosities	dermatologic	Diurnal rhythms	Phase	Hours past midnight
81	other_sleep_mean	0.0138126	0.117319	0.0476489	0.164374	210	0.0602182	Infection/inflammation of internal prosthetic device; implant; and graft	infectious diseases	Sleep	Sleep	Hours
211	acceleration_peak_value_SD	0.0138137	-1.57783	0.640837	-0.0632937	1428	0.0602182	Benign neoplasm of other parts of digestive system	neoplasms	Physical activity	Physical activity variability	Fraction of time
716	sedentary_within_day_SD	0.013814	-0.00112635	0.00045747	-0.0326557	6532	0.0602182	Other arthropathies	musculoskeletal	Physical activity	Physical activity variability	Fraction of time
617	sedentary_RA	0.0138157	-0.0449304	0.0182489	-0.286272	70	0.060221	Disorders secondary to childbirth, surgery, trauma	genitourinary	Diurnal rhythms	Amplitude
112	acceleration_within_day_SD	0.0138192	-1.10505	0.448843	-0.104144	492	0.0602296	Candidiasis	infectious diseases	Physical activity	Physical activity variability	Fraction of time
338	temp_IV	0.0138198	0.0757191	0.0307554	0.203409	138	0.0602296	Pain	neurological	Diurnal rhythms	Variability
340	moderate_peak_value_mean	0.01383	-0.00549322	0.00223146	-0.0468906	2729	0.060265	Migraine	neurological	Physical activity	Physical activity	Hours
218	acceleration_peak_value_SD	0.0138301	-1.11949	0.454763	-0.0449079	2979	0.060265	Benign neoplasm of uterus	neoplasms	Physical activity	Physical activity variability	Fraction of time
316	MVPA_hourly_SD	0.0138362	-0.0152389	0.00619077	-0.294501	68	0.0602867	Substance addiction and disorders	mental disorders	Physical activity	Physical activity variability	Fraction of time
788	moderate_peak_value_mean	0.0138424	-0.00679436	0.00276037	-0.0579972	1750	0.0603092	Syncope and collapse	symptoms	Physical activity	Physical activity	Hours
425	sleep_peak_quality_SD	0.0138579	0.00574553	0.00233464	0.137344	318	0.0603718	Cardiomyopathy	circulatory system	Sleep	Sleep variability	Hours
208	MVPA_overall	0.0138603	-0.00202838	0.000824231	-0.0354723	5100	0.0603774	Benign neoplasm of colon	neoplasms	Physical activity	Physical activity	Fraction of time
595	MVPA_within_day_SD	0.0138719	-0.00551782	0.00224244	-0.107832	509	0.0604235	Hydronephrosis	genitourinary	Physical activity	Physical activity variability	Fraction of time
335	self_report_getting_up_in_morning	0.0138757	-0.0708473	0.0287921	-0.244428	90	0.060435	Multiple sclerosis	neurological	Sleep	Self-report
853	MVPA_between_day_SD	0.0138773	-0.0069539	0.00282623	-0.255211	91	0.0604374	Complication of colostomy or enterostomy	injuries & poisonings	Physical activity	Physical activity variability	Fraction of time
370	sedentary_overall	0.0138866	0.021454	0.00872027	0.279583	71	0.0604731	Keratitis	sense organs	Physical activity	Physical activity	Fraction of time
331	acceleration_peak_value_SD	0.0138893	-4.05125	1.64673	-0.162514	211	0.0604801	Other cerebral degenerations	neurological	Physical activity	Physical activity variability	Fraction of time
568	main_sleep_offset_mean	0.0138955	0.0829089	0.0337026	0.0828048	897	0.0605027	Other disorders of peritoneum	digestive	Diurnal rhythms	Phase	Hours past midnight
710	temp_phase	0.0139068	-1.11045	0.451454	-0.217174	127	0.060547	Osteomyelitis, periostitis, and other infections involving bone	musculoskeletal	Diurnal rhythms	Phase	Hours past midnight
969	MVPA_between_day_SD	0.0139086	-0.0047454	0.00192928	-0.174158	197	0.0605501	Poisoning by psychotropic agents	injuries & poisonings	Physical activity	Physical activity variability	Fraction of time
598	inactivity_peak_time_mean	0.0139217	0.0921088	0.0374526	0.0947082	682	0.0605979	Abnormal findings on examination of urine	genitourinary	Diurnal rhythms	Phase	Hours past midnight
478	inactivity_peak_value_mean	0.0139218	0.376252	0.152989	0.265555	83	0.0605979	Throat pain	respiratory	Sleep	Sleep
653	cosinor_rsquared	0.0139273	0.0120915	0.00491683	0.136112	311	0.0606146	Problems associated with amniotic cavity and membranes	pregnancy complications	Diurnal rhythms	Amplitude
416	acceleration_within_day_SD	0.0139278	-0.924679	0.37601	-0.0871456	714	0.0606146	Cardiomegaly	circulatory system	Physical activity	Physical activity variability	Fraction of time
514	walking_peak_value_mean	0.0139337	-0.0130823	0.00532011	-0.111976	483	0.0606357	Abnormal findings examination of lungs	respiratory	Physical activity	Physical activity	Hours
371	walking_overall	0.0139356	-0.00412808	0.00167878	-0.0938471	683	0.0606393	Inflammation of the eye	sense organs	Physical activity	Physical activity	Hours
916	sedentary_overall_L5	0.0139463	0.0072291	0.0029402	0.139368	296	0.0606784	Contusion	injuries & poisonings	Physical activity	Physical activity	Fraction of time
316	temp_L1_time	0.0139468	1.05036	0.427201	0.301641	68	0.0606784	Substance addiction and disorders	mental disorders	Diurnal rhythms	Phase	Hours past midnight
575	acceleration_hourly_SD_M10	0.0139523	-1.6996	0.691301	-0.0832315	794	0.0606939	Other biliary tract disease	digestive	Physical activity	Physical activity variability	Fraction of time
519	inactivity_peak_time_mean_abs_dev	0.0139528	0.0385967	0.015699	0.0583353	1827	0.0606939	Other diseases of respiratory system, not elsewhere classified	respiratory	Diurnal rhythms	Phase	Hours
560	acceleration_overall	0.0139536	-0.629858	0.256194	-0.0773252	894	0.0606939	Intestinal obstruction without mention of hernia	digestive	Physical activity	Physical activity	g
53	acceleration_overall	0.0139548	-2.06938	0.841729	-0.25405	83	0.0606944	Herpes zoster	infectious diseases	Physical activity	Physical activity	g
389	MVPA_within_day_SD	0.0139604	-0.00311831	0.00126846	-0.0609395	1632	0.0607138	Hearing loss	sense organs	Physical activity	Physical activity variability	Fraction of time
414	MVPA_overall	0.0139686	-0.00543277	0.00221012	-0.0950085	660	0.0607448	Other forms of chronic heart disease	circulatory system	Physical activity	Physical activity	Fraction of time
8	main_sleep_ratio_mean	0.0139702	-0.00206528	0.000840196	-0.0914217	675	0.0607471	Intestinal infection	infectious diseases	Sleep	Sleep
136	mesor	0.013978	-0.02556	0.0103992	-0.278192	72	0.0607717	Other infectious and parasitic diseases	infectious diseases	Physical activity	Physical activity	g
245	main_sleep_offset_mean	0.0139791	0.223907	0.0910982	0.223626	120	0.0607717	Thyroiditis	endocrine/metabolic	Diurnal rhythms	Phase	Hours past midnight
38	sedentary_peak_value_mean	0.0139792	0.00618349	0.0025158	0.0778852	985	0.0607717	Septicemia	infectious diseases	Physical activity	Physical activity	Hours
761	sedentary_hourly_SD_L5	0.0139813	0.0137925	0.00561171	0.164076	214	0.0607762	Cervicalgia	symptoms	Physical activity	Physical activity variability	Fraction of time
195	walking_overall	0.0139871	-0.0017517	0.000712751	-0.0398228	4097	0.0607967	Cancer, suspected or other	neoplasms	Physical activity	Physical activity	Hours
783	walking_overall	0.0139952	-0.00379618	0.00154476	-0.0863018	817	0.0608271	Fever of unknown origin	symptoms	Physical activity	Physical activity	Hours
395	moderate_between_day_SD	0.0139977	-0.00129648	0.000527584	-0.0645643	1436	0.0608335	Heart valve disorders	circulatory system	Physical activity	Physical activity variability	Fraction of time
560	acceleration_peak_value_mean	0.0139995	-2.27319	0.925058	-0.0781761	894	0.0608363	Intestinal obstruction without mention of hernia	digestive	Physical activity	Physical activity	g
790	temp_L1_time_abs_dev	0.0140011	-0.13237	0.0538682	-0.0591289	1763	0.0608384	Nonspecific findings on examination of blood	symptoms	Diurnal rhythms	Phase	Hours
174	temp_within_day_SD	0.0140031	-0.0298278	0.0121387	-0.0479008	2648	0.0608427	Breast cancer	neoplasms	Diurnal rhythms	Variability	Celsius
280	MVPA_overall	0.0140112	-0.00290389	0.00118187	-0.0507834	2357	0.0608732	Iron deficiency anemias	hematopoietic	Physical activity	Physical activity	Fraction of time
278	sedentary_overall_M10	0.0140135	0.00574429	0.00233794	0.0471611	3110	0.0608782	Overweight, obesity and other hyperalimentation	endocrine/metabolic	Physical activity	Physical activity	Fraction of time
441	inactivity_peak_value_mean	0.0140176	0.294606	0.119911	0.20793	133	0.0608912	Vascular insufficiency of intestine	circulatory system	Sleep	Sleep
420	acceleration_within_day_SD_M10	0.0140192	-1.45043	0.590366	-0.103756	509	0.0608936	Carditis	circulatory system	Physical activity	Physical activity variability	Fraction of time
293	acceleration_overall	0.0140237	-0.840056	0.341942	-0.10313	500	0.0609085	Symptoms involving head and neck	mental disorders	Physical activity	Physical activity	g
567	tasks_light_overall	0.0140333	-0.00463304	0.00188605	-0.124737	378	0.0609416	Peritonitis and retroperitoneal infections	digestive	Physical activity	Physical activity	Hours
577	acceleration_hourly_SD	0.0140335	-1.57583	0.641503	-0.108981	451	0.0609416	Diseases of pancreas	digestive	Physical activity	Physical activity variability	Fraction of time
300	moderate_peak_value_mean	0.0140359	-0.00557074	0.00226784	-0.0475523	2681	0.0609466	Anxiety disorders	mental disorders	Physical activity	Physical activity	Hours
853	walking_within_day_SD	0.0140369	-0.0112956	0.00459847	-0.255291	91	0.0609466	Complication of colostomy or enterostomy	injuries & poisonings	Physical activity	Physical activity variability	Fraction of time
174	temp_RA	0.0140427	0.00154234	0.000627928	0.0479817	2648	0.0609668	Breast cancer	neoplasms	Diurnal rhythms	Amplitude
705	main_sleep_duration_mean_abs_dev	0.0140454	0.129564	0.0527505	0.189321	166	0.0609738	Disorders of sweat glands	dermatologic	Sleep	Sleep	Hours
246	sedentary_within_day_SD	0.0140482	-0.00811887	0.0033056	-0.235386	110	0.0609773	Other disorders of thyroid	endocrine/metabolic	Physical activity	Physical activity variability	Fraction of time
208	acceleration_between_day_SD_M10	0.0140484	-0.359134	0.146222	-0.0348935	5099	0.0609773	Benign neoplasm of colon	neoplasms	Physical activity	Physical activity variability	Fraction of time
153	acceleration_peak_value_mean	0.0140506	-2.21397	0.90144	-0.0761395	935	0.0609823	Colorectal cancer	neoplasms	Physical activity	Physical activity	g
501	acceleration_hourly_SD	0.0140542	-2.93519	1.19514	-0.20299	130	0.0609934	Pneumonitis due to inhalation of food or vomitus	respiratory	Physical activity	Physical activity variability	Fraction of time
555	cosinor_rsquared	0.0140689	-0.00642862	0.00261798	-0.072366	1100	0.0610522	Inflammatory bowel disease and other gastroenteritis and colitis	digestive	Diurnal rhythms	Amplitude
339	walking_overall	0.0140762	-0.00253384	0.00103196	-0.057604	1862	0.0610791	Other headache syndromes	neurological	Physical activity	Physical activity	Hours
316	self_report_chronotype	0.0140784	0.231499	0.0942792	0.524472	21	0.0610841	Substance addiction and disorders	mental disorders	Diurnal rhythms	Self-report
295	acceleration_M10_time	0.0140864	0.36212	0.147496	0.251367	95	0.0611137	Schizophrenia and other psychotic disorders	mental disorders	Diurnal rhythms	Phase	Hours past midnight
704	main_sleep_offset_mean	0.0140893	0.0795546	0.0324045	0.0794547	965	0.0611216	Diseases of hair and hair follicles	dermatologic	Diurnal rhythms	Phase	Hours past midnight
366	self_report_snoring	0.0140915	-0.015941	0.00649331	-0.0332401	5928	0.0611266	Cataract	sense organs	Sleep	Self-report
593	walking_peak_value_mean	0.0140928	-0.00554102	0.00225708	-0.0474274	2794	0.0611274	Hematuria	genitourinary	Physical activity	Physical activity	Hours
446	acceleration_overall	0.0140978	-1.21599	0.495348	-0.149283	234	0.0611444	Polyarteritis nodosa and allied conditions	circulatory system	Physical activity	Physical activity	g
350	self_report_snoring	0.0141096	-0.0429127	0.0174831	-0.0894814	716	0.0611907	Abnormal movement	neurological	Sleep	Self-report
433	acceleration_IV	0.0141142	0.015884	0.00647162	0.0518496	2203	0.0612057	Cerebrovascular disease	circulatory system	Diurnal rhythms	Variability
305	MVPA_hourly_SD	0.0141197	-0.0141729	0.00577481	-0.2739	76	0.0612228			Physical activity	Physical activity variability	Fraction of time
990	MVPA_between_day_SD	0.0141203	-0.00206686	0.000842154	-0.0758545	1050	0.0612228	Effects radiation NOS	injuries & poisonings	Physical activity	Physical activity variability	Fraction of time
174	sedentary_overall_M10	0.0141216	0.00586697	0.00239056	0.0481684	2649	0.0612235	Breast cancer	neoplasms	Physical activity	Physical activity	Fraction of time
871	sedentary_within_day_SD_L5	0.0141409	0.00467079	0.00190355	0.0808386	875	0.0612999	Open wounds of extremities	injuries & poisonings	Physical activity	Physical activity variability	Fraction of time
78	acceleration_peak_time_mean	0.0141414	-0.336778	0.137252	-0.177663	186	0.0612999	Viral warts & HPV	infectious diseases	Diurnal rhythms	Phase	Hours past midnight
334	acceleration_within_day_SD_M10	0.0141488	-1.78098	0.725884	-0.127402	349	0.0613273	Degenerative disease of the spinal cord	neurological	Physical activity	Physical activity variability	Fraction of time
204	acceleration_between_day_SD	0.0141525	-0.608398	0.247978	-0.125916	346	0.0613384	Leukemia	neoplasms	Physical activity	Physical activity variability	g
459	moderate_overall	0.014156	-0.00149561	0.000609621	-0.041277	3566	0.061349	Other disorders of circulatory system	circulatory system	Physical activity	Physical activity	Fraction of time
702	sedentary_hourly_SD	0.0141749	-0.00198203	0.000808047	-0.0628741	1517	0.0614233	Degenerative skin conditions and other dermatoses	dermatologic	Physical activity	Physical activity variability	Fraction of time
783	main_sleep_duration_mean_abs_dev	0.0141754	0.0590472	0.0240728	0.0862808	816	0.0614233	Fever of unknown origin	symptoms	Sleep	Sleep	Hours
761	walking_within_day_SD	0.0141889	-0.00734542	0.00299506	-0.166013	214	0.0614769	Cervicalgia	symptoms	Physical activity	Physical activity variability	Fraction of time
335	sedentary_IV	0.0141988	-0.0420473	0.0171464	-0.15092	274	0.0615153	Multiple sclerosis	neurological	Diurnal rhythms	Variability
275	tasks_light_hourly_SD	0.0142124	-0.00470309	0.00191813	-0.098658	608	0.0615693	Disorders of mineral metabolism	endocrine/metabolic	Physical activity	Physical activity variability	Fraction of time
854	num_wakings_mean	0.0142169	0.104639	0.0426785	0.115786	423	0.0615839	Complications of cardiac/vascular device, implant, and graft	injuries & poisonings	Sleep	Sleep
761	other_sleep_mean	0.014218	0.115789	0.0472268	0.16223	213	0.0615842	Cervicalgia	symptoms	Sleep	Sleep	Hours
481	acceleration_within_day_SD	0.0142237	-1.88344	0.76824	-0.177503	168	0.0616029	Influenza	respiratory	Physical activity	Physical activity variability	Fraction of time
781	sleep_IV	0.0142251	0.0296489	0.0120937	0.119886	403	0.0616029	Symptoms involving nervous and musculoskeletal systems	symptoms	Diurnal rhythms	Variability
458	temp_L1_time	0.0142257	0.217512	0.0887232	0.0624648	1598	0.0616029	Hypotension	circulatory system	Diurnal rhythms	Phase	Hours past midnight
650	walking_within_day_SD_M10	0.0142276	-0.0057762	0.00235616	-0.123802	399	0.0616065	Normal delivery	pregnancy complications	Physical activity	Physical activity variability	Fraction of time
302	temp_phase_abs_dev	0.014236	1.18944	0.485225	0.275997	78	0.0616355	Sexual and gender identity disorders	mental disorders	Diurnal rhythms	Phase	Hours
242	sedentary_within_day_SD_L5	0.0142365	0.00480064	0.0019584	0.0830859	832	0.0616355	Thyrotoxicosis with or without goiter	endocrine/metabolic	Physical activity	Physical activity variability	Fraction of time
352	acceleration_during_main_sleep_mean	0.0142427	-0.0699664	0.0285444	-0.143832	290	0.0616562	Disorders of other cranial nerves	neurological	Sleep	Sleep	g
568	acceleration_within_day_SD_M10	0.0142435	-1.09748	0.447743	-0.0785076	896	0.0616562	Other disorders of peritoneum	digestive	Physical activity	Physical activity variability	Fraction of time
80	acceleration_hourly_SD_M10	0.0142478	-1.69678	0.692274	-0.0830932	795	0.0616671	Postoperative infection	infectious diseases	Physical activity	Physical activity variability	Fraction of time
729	total_sleep_mean_abs_dev	0.0142483	0.0729649	0.0297694	0.0910179	728	0.0616671	Other disorders of soft tissues	musculoskeletal	Sleep	Sleep	Hours
580	amplitude	0.0142499	-0.0148821	0.00607194	-0.156911	223	0.0616694	Nephritis; nephrosis; renal sclerosis	genitourinary	Diurnal rhythms	Amplitude	g
916	MET_overall_L5	0.0142584	0.00589162	0.00240401	0.139567	298	0.0616981	Contusion	injuries & poisonings	Physical activity	Physical activity	MET
509	moderate_peak_value_mean	0.0142587	-0.0158015	0.00644765	-0.134883	321	0.0616981	Respiratory failure, insufficiency, arrest	respiratory	Physical activity	Physical activity	Hours
747	sleep_peak_time_mean_abs_dev	0.0142673	0.0597734	0.0243921	0.096146	651	0.0617303	Cardiac and circulatory congenital anomalies	congenital anomalies	Diurnal rhythms	Phase	Hours
211	MET_within_day_SD_M10	0.014274	-0.00877919	0.00358282	-0.0650517	1430	0.0617546	Benign neoplasm of other parts of digestive system	neoplasms	Physical activity	Physical activity variability
696	temp_within_day_SD	0.0142784	-0.0437917	0.0178724	-0.0703256	1158	0.0617688	Psoriasis and related disorders	dermatologic	Diurnal rhythms	Variability	Celsius
716	MVPA_hourly_SD	0.014287	-0.00165698	0.000676311	-0.0320221	6533	0.0618013	Other arthropathies	musculoskeletal	Physical activity	Physical activity variability	Fraction of time
530	main_sleep_onset_mean	0.0142907	0.031409	0.0128203	0.0281445	8965	0.0618122	Diseases of esophagus	digestive	Diurnal rhythms	Phase	Hours past midnight
293	MVPA_overall	0.0142922	-0.006202	0.00253153	-0.108461	500	0.0618124	Symptoms involving head and neck	mental disorders	Physical activity	Physical activity	Fraction of time
516	phase_abs_dev	0.0142929	0.0881638	0.035987	0.138935	314	0.0618124	Abnormal sputum	respiratory	Diurnal rhythms	Phase	Hours
442	num_wakings_mean	0.014299	0.100397	0.0409828	0.111092	456	0.0618341	Other aneurysm	circulatory system	Sleep	Sleep
151	MVPA_overall_M10	0.0143138	-0.0272583	0.0111287	-0.260966	88	0.061893	Cancer of stomach	neoplasms	Physical activity	Physical activity	Fraction of time
270	walking_within_day_SD	0.0143239	-0.0086158	0.00351794	-0.194725	156	0.0619318	Disorders of protein plasma/amino-acid transport and metabolism	endocrine/metabolic	Physical activity	Physical activity variability	Fraction of time
747	self_report_snoring	0.0143299	-0.0464798	0.0189795	-0.0969194	596	0.0619532	Cardiac and circulatory congenital anomalies	congenital anomalies	Sleep	Self-report
470	MET_overall_L5	0.0143319	0.00367631	0.00150121	0.0870886	783	0.0619571	Septal Deviations/Turbinate Hypertrophy	respiratory	Physical activity	Physical activity	MET
316	MET_overall	0.0143376	-0.0474886	0.0193929	-0.290125	68	0.0619767	Substance addiction and disorders	mental disorders	Physical activity	Physical activity	MET
242	sleep_within_day_SD_M10	0.0143436	0.00560275	0.00228814	0.0839873	832	0.0619978	Thyrotoxicosis with or without goiter	endocrine/metabolic	Sleep	Sleep variability
428	MET_within_day_SD_M10	0.0143565	-0.00984697	0.00402199	-0.0729637	1152	0.0620487	Congestive heart failure; nonhypertensive	circulatory system	Physical activity	Physical activity variability
915	inactivity_peak_time_mean_abs_dev	0.0143579	0.052348	0.0213818	0.0791191	962	0.06205	Superficial injury without mention of infection	injuries & poisonings	Diurnal rhythms	Phase	Hours
279	MVPA_overall_M10	0.0143602	-0.0235941	0.00963738	-0.225886	116	0.0620552	Disorders involving the immune mechanism	endocrine/metabolic	Physical activity	Physical activity	Fraction of time
561	sedentary_RA	0.0143648	-0.00638954	0.00261003	-0.0407108	3695	0.0620702	Symptoms involving digestive system	digestive	Diurnal rhythms	Amplitude
252	moderate_peak_value_mean	0.0143718	-0.0184135	0.00752216	-0.157179	228	0.0620942	Disorders of parathyroid gland	endocrine/metabolic	Physical activity	Physical activity	Hours
962	sleep_IV	0.0143726	0.0629207	0.0257042	0.254422	87	0.0620942	Poisoning by hormones and synthetic substitutes	injuries & poisonings	Diurnal rhythms	Variability
420	walking_hourly_SD_M10	0.0143842	-0.00522116	0.00213319	-0.107623	511	0.0621397	Carditis	circulatory system	Physical activity	Physical activity variability	Fraction of time
1002	main_sleep_offset_mean_abs_dev	0.0143868	0.0446557	0.0182452	0.0678139	1326	0.062146	Symptoms concerning nutrition, metabolism, and development		Diurnal rhythms	Phase	Hours
646	main_sleep_duration_mean	0.0143901	-0.120046	0.0490496	-0.113499	477	0.0621553	Other complications of pregnancy NEC	pregnancy complications	Sleep	Sleep	Hours
704	acceleration_within_day_SD_M10	0.0143914	-1.05302	0.430261	-0.0753278	965	0.0621564	Diseases of hair and hair follicles	dermatologic	Physical activity	Physical activity variability	Fraction of time
150	acceleration_between_day_SD	0.0144035	-1.00083	0.408984	-0.207135	129	0.0622036	Cancer of esophagus	neoplasms	Physical activity	Physical activity variability	g
771	MET_within_day_SD_L5	0.0144079	0.00623767	0.00254912	0.137058	307	0.0622179	Musculoskeletal symptoms referable to limbs	symptoms	Physical activity	Physical activity variability
305	self_report_sleep_duration_abs_dev	0.014414	0.17635	0.0720727	0.278053	75	0.0622394			Sleep	Self-report	Hours
291	acceleration_hourly_SD_M10	0.0144165	-4.25406	1.73864	-0.208326	125	0.0622453	Other specified nonpsychotic and/or transient mental disorders	mental disorders	Physical activity	Physical activity variability	Fraction of time
136	moderate_overall_M10	0.0144212	-0.0184556	0.00754318	-0.281825	72	0.0622606	Other infectious and parasitic diseases	infectious diseases	Physical activity	Physical activity	Fraction of time
195	MVPA_hourly_SD_M10	0.0144276	-0.00185986	0.000760211	-0.0392011	4096	0.0622835	Cancer, suspected or other	neoplasms	Physical activity	Physical activity variability	Fraction of time
79	acceleration_within_day_SD_M10	0.0144287	-1.03035	0.421156	-0.0737056	1013	0.0622835	Viral infection	infectious diseases	Physical activity	Physical activity variability	Fraction of time
165	moderate_hourly_SD	0.0144345	-0.00617951	0.00252603	-0.122634	381	0.0623038	Cancer within the respiratory system	neoplasms	Physical activity	Physical activity variability	Fraction of time
600	walking_overall_M10	0.0144373	-0.00375785	0.00153616	-0.0464827	3282	0.0623108	Hyperplasia of prostate	genitourinary	Physical activity	Physical activity	Fraction of time
197	sedentary_overall_M10	0.0144386	0.00578796	0.00236608	0.0475197	2658	0.0623116	Chemotherapy	neoplasms	Physical activity	Physical activity	Fraction of time
701	sleep_within_day_SD_M10	0.014445	0.00513803	0.00210053	0.077021	984	0.0623345	Other hypertrophic and atrophic conditions of skin	dermatologic	Sleep	Sleep variability
726	self_report_chronotype	0.01445	-0.0401456	0.0164122	-0.0909517	727	0.0623509	Peripheral enthesopathies and allied syndromes	musculoskeletal	Diurnal rhythms	Self-report
525	acceleration_hourly_SD	0.014451	-1.44852	0.59222	-0.100176	533	0.0623509	Other diseases of the teeth and supporting structures	digestive	Physical activity	Physical activity variability	Fraction of time
751	self_report_sleeplessness	0.014456	0.0884123	0.0361479	0.17689	177	0.0623673	Genitourinary congenital anomalies	congenital anomalies	Sleep	Self-report
946	self_report_sleep_duration_abs_dev	0.0144601	0.154075	0.0629985	0.24293	99	0.0623804	Anaphylactic shock NOS	injuries & poisonings	Sleep	Self-report	Hours
278	moderate_between_day_SD	0.0144755	0.000948176	0.000387754	0.0472189	3109	0.062442	Overweight, obesity and other hyperalimentation	endocrine/metabolic	Physical activity	Physical activity variability	Fraction of time
251	main_sleep_duration_mean	0.0144841	-0.198374	0.0811317	-0.187555	172	0.0624742	Other disorders of pancreatic internal secretion	endocrine/metabolic	Sleep	Sleep	Hours
151	MVPA_overall	0.0144924	-0.0148757	0.00608442	-0.260147	88	0.0625051	Cancer of stomach	neoplasms	Physical activity	Physical activity	Fraction of time
292	moderate_hourly_SD_M10	0.0145062	-0.00472043	0.00193101	-0.0784522	957	0.0625597	Neurological disorders	mental disorders	Physical activity	Physical activity variability	Fraction of time
521	sleep_within_day_SD_L5	0.0145095	0.00557757	0.00228172	0.0910779	688	0.0625692	Diseases of hard tissues of teeth	digestive	Sleep	Sleep
798	moderate_between_day_SD	0.014514	-0.00155913	0.000637849	-0.077644	983	0.0625839	Malaise and fatigue	symptoms	Physical activity	Physical activity variability	Fraction of time
465	MET_peak_value_mean	0.0145204	-0.041703	0.0170621	-0.109062	473	0.0626064	Acute upper respiratory infections of multiple or unspecified sites	respiratory	Physical activity	Physical activity	MET
477	MVPA_IV	0.0145366	0.0310327	0.0126986	0.111478	474	0.0626716	Epistaxis or throat hemorrhage	respiratory	Diurnal rhythms	Variability
565	self_report_sleep_duration_abs_dev	0.0145417	0.0276569	0.0113178	0.0436068	3252	0.0626882	Anal and rectal conditions	digestive	Sleep	Self-report	Hours
965	temp_phase	0.0145427	0.315208	0.128992	0.0616462	1614	0.0626882	Poisoning by analgesics, antipyretics, and antirheumatics	injuries & poisonings	Diurnal rhythms	Phase	Hours past midnight
368	MET_overall_L5	0.0145475	0.00346941	0.00141984	0.0821871	873	0.0627039	Visual disturbances	sense organs	Physical activity	Physical activity	MET
81	sedentary_RA	0.0145499	-0.0258947	0.0105976	-0.164987	210	0.0627092	Infection/inflammation of internal prosthetic device; implant; and graft	infectious diseases	Diurnal rhythms	Amplitude
242	acceleration_within_day_SD_L5	0.0145538	0.106555	0.0436098	0.0853074	830	0.0627213	Thyrotoxicosis with or without goiter	endocrine/metabolic	Physical activity	Physical activity variability	Fraction of time
416	temp_cosinor_rsquared	0.014562	-0.0131125	0.00536704	-0.0890953	716	0.062752	Cardiomegaly	circulatory system	Diurnal rhythms	Amplitude
496	sedentary_peak_time_mean_abs_dev	0.0145653	0.0717287	0.02936	0.053132	2304	0.0627592	Chronic airway obstruction	respiratory	Diurnal rhythms	Phase	Hours
1009	sedentary_within_day_SD_L5	0.014566	0.00374608	0.00153336	0.0648345	1371	0.0627592	Injury, NOS		Physical activity	Physical activity variability	Fraction of time
1004	walking_within_day_SD	0.0145803	-0.0103532	0.00423842	-0.233992	106	0.0628161	Other signs and symptoms involving emotional state		Physical activity	Physical activity variability	Fraction of time
761	walking_hourly_SD	0.0145855	-0.00753524	0.00308496	-0.165179	214	0.0628338	Cervicalgia	symptoms	Physical activity	Physical activity variability	Fraction of time
604	acceleration_RA	0.0145884	-0.00652792	0.00267264	-0.0956484	610	0.0628413	Disorders of penis	genitourinary	Diurnal rhythms	Amplitude
79	acceleration_hourly_SD	0.0145924	-1.04823	0.429179	-0.0724928	1015	0.0628494	Viral infection	infectious diseases	Physical activity	Physical activity variability	Fraction of time
781	acceleration_during_main_sleep_mean	0.0145925	-0.0596024	0.0244032	-0.122527	403	0.0628494	Symptoms involving nervous and musculoskeletal systems	symptoms	Sleep	Sleep	g
365	acceleration_overall_L5	0.0145959	0.103102	0.0422147	0.0606967	1658	0.0628588	Glaucoma	sense organs	Physical activity	Physical activity	g
528	acceleration_within_day_SD	0.0146017	-0.819377	0.335511	-0.0772214	888	0.0628745	Diseases of the oral soft tissues, excluding lesions specific for gingiva and tongue	digestive	Physical activity	Physical activity variability	Fraction of time
781	sleep_within_day_SD_L5	0.0146027	0.00731089	0.00299363	0.119382	403	0.0628745	Symptoms involving nervous and musculoskeletal systems	symptoms	Sleep	Sleep
624	phase	0.0146029	0.0695328	0.028472	0.0720187	1172	0.0628745	Symptoms involving female genital tract	genitourinary	Diurnal rhythms	Phase	Hours past midnight
8	MVPA_hourly_SD_M10	0.0146054	-0.0044363	0.00181661	-0.093506	674	0.0628806	Intestinal infection	infectious diseases	Physical activity	Physical activity variability	Fraction of time
252	MET_overall_M10	0.0146069	-0.0451152	0.0184743	-0.156406	228	0.062882	Disorders of parathyroid gland	endocrine/metabolic	Physical activity	Physical activity	MET
947	sedentary_overall	0.0146112	0.0138143	0.00565712	0.180025	171	0.0628955	Urticaria	dermatologic	Physical activity	Physical activity	Fraction of time
297	self_report_sleeplessness	0.0146157	0.111333	0.0455932	0.222749	112	0.0629102	Suicidal ideation or attempt	mental disorders	Sleep	Self-report
738	main_sleep_ratio_mean	0.0146193	-0.00432194	0.00177003	-0.191315	150	0.0629209	Other acquired musculoskeletal deformity	musculoskeletal	Sleep	Sleep
608	MVPA_IV	0.0146276	0.0305045	0.012494	0.109581	498	0.0629382	Other disorders of male genital organs	genitourinary	Diurnal rhythms	Variability
735	acceleration_between_day_SD	0.0146277	0.261685	0.107181	0.0541594	1942	0.0629382	Acquired foot deformities	musculoskeletal	Physical activity	Physical activity variability	g
225	acceleration_overall_M10	0.0146277	-2.46321	1.00888	-0.164669	201	0.0629382	Benign neoplasm of brain and other parts of nervous system	neoplasms	Physical activity	Physical activity	g
871	total_sleep_mean	0.0146279	-0.102672	0.0420525	-0.0828374	874	0.0629382	Open wounds of extremities	injuries & poisonings	Sleep	Sleep	Hours
371	walking_overall_M10	0.0146403	-0.00754544	0.00309085	-0.0933333	683	0.0629841	Inflammation of the eye	sense organs	Physical activity	Physical activity	Fraction of time
851	moderate_hourly_SD	0.0146408	0.00354308	0.00145136	0.0703135	1169	0.0629841	Complications of transplants and reattached limbs	injuries & poisonings	Physical activity	Physical activity variability	Fraction of time
8	MVPA_within_day_SD_M10	0.0146428	-0.00439996	0.00180241	-0.0939626	674	0.0629879	Intestinal infection	infectious diseases	Physical activity	Physical activity variability	Fraction of time
440	main_sleep_duration_mean_abs_dev	0.0146461	0.167217	0.0685013	0.244341	100	0.0629962	Atherosclerosis	circulatory system	Sleep	Sleep	Hours
870	self_report_sleep_duration	0.014647	-0.0705098	0.0288849	-0.0718655	1180	0.0629962	Open wounds of head; neck; and trunk	injuries & poisonings	Sleep	Self-report	Hours
316	acceleration_overall_M10	0.0146492	-4.23982	1.73692	-0.283438	68	0.0630007	Substance addiction and disorders	mental disorders	Physical activity	Physical activity	g
598	main_sleep_duration_mean_abs_dev	0.0146533	0.0643008	0.0263431	0.0939575	682	0.0630136	Abnormal findings on examination of urine	genitourinary	Sleep	Sleep	Hours
411	main_sleep_duration_mean	0.0146604	-0.0367966	0.0150761	-0.0347897	5749	0.0630392	Ischemic Heart Disease	circulatory system	Sleep	Sleep	Hours
939	main_sleep_onset_mean_abs_dev	0.0146632	0.0380728	0.0155994	0.0509703	2345	0.0630462	Atopic/contact dermatitis due to other or unspecified	dermatologic	Diurnal rhythms	Phase	Hours
572	MET_overall_M10	0.0146759	-0.0411543	0.0168641	-0.142674	277	0.0630963	Ascites (non malignant)	digestive	Physical activity	Physical activity	MET
195	temp_amplitude	0.0146787	-0.0347013	0.0142202	-0.0381583	4097	0.0631033	Cancer, suspected or other	neoplasms	Diurnal rhythms	Amplitude	Celsius
278	acceleration_within_day_SD_M10	0.0146805	-0.6395	0.262065	-0.0457465	3109	0.0631062	Overweight, obesity and other hyperalimentation	endocrine/metabolic	Physical activity	Physical activity variability	Fraction of time
443	sleep_peak_quality_SD	0.014687	0.00336205	0.00137785	0.0803679	916	0.0631292	Peripheral vascular disease	circulatory system	Sleep	Sleep variability	Hours
782	sedentary_hourly_SD_L5	0.0146883	0.00962831	0.00394597	0.114538	442	0.0631298	Symptoms involving skin and other integumentary tissue	symptoms	Physical activity	Physical activity variability	Fraction of time
1009	sleep_peak_quality_mean	0.0146978	-0.00407495	0.0016702	-0.0652331	1367	0.0631659	Injury, NOS		Sleep	Sleep	Hours
962	walking_hourly_SD	0.0147044	-0.0118203	0.0048451	-0.259112	87	0.0631895	Poisoning by hormones and synthetic substitutes	injuries & poisonings	Physical activity	Physical activity variability	Fraction of time
401	temp_L1_time	0.014706	-0.0778562	0.0319134	-0.0223586	20720	0.0631913	Hypertension	circulatory system	Diurnal rhythms	Phase	Hours past midnight
593	walking_overall_M10	0.014723	-0.00382123	0.0015666	-0.0472667	2794	0.0632593	Hematuria	genitourinary	Physical activity	Physical activity	Fraction of time
687	acceleration_between_day_SD	0.0147241	-0.341015	0.139809	-0.0705779	1106	0.0632593	Symptoms affecting skin	dermatologic	Physical activity	Physical activity variability	g
747	MET_peak_value_mean	0.0147393	-0.0355838	0.0145908	-0.0930591	651	0.0633196	Cardiac and circulatory congenital anomalies	congenital anomalies	Physical activity	Physical activity	MET
473	sedentary_hourly_SD_M10	0.0147419	-0.00378015	0.00155005	-0.112321	477	0.063326	Diseases of the larynx and vocal cords	respiratory	Physical activity	Physical activity variability	Fraction of time
277	MET_within_day_SD_L5	0.0147443	0.00532834	0.00218494	0.117077	423	0.0633297	Other disorders of metabolism	endocrine/metabolic	Physical activity	Physical activity variability
1004	walking_overall	0.0147457	-0.010302	0.0042245	-0.234203	106	0.0633297	Other signs and symptoms involving emotional state		Physical activity	Physical activity	Hours
729	inactivity_peak_time_mean_abs_dev	0.0147461	0.059715	0.0244872	0.0902535	729	0.0633297	Other disorders of soft tissues	musculoskeletal	Diurnal rhythms	Phase	Hours
344	sleep_hourly_SD_L5	0.0147526	0.0218709	0.00896915	0.240137	108	0.0633527	Other paralytic syndromes	neurological	Sleep	Sleep	Fraction of time
535	tasks_light_peak_value_mean	0.0147631	0.00367551	0.00150747	0.0334931	5787	0.0633927	Gastritis and duodenitis	digestive	Physical activity	Physical activity	Fraction of time
150	moderate_hourly_SD	0.0147669	-0.0105614	0.00433182	-0.209595	129	0.0634041	Cancer of esophagus	neoplasms	Physical activity	Physical activity variability	Fraction of time
611	MET_peak_value_mean	0.0147725	-0.0525273	0.0215455	-0.13737	295	0.0634162	Abnormal findings on mammogram or breast exam	genitourinary	Physical activity	Physical activity	MET
575	main_sleep_ratio_mean	0.0147736	-0.00188348	0.000772567	-0.083374	794	0.0634162	Other biliary tract disease	digestive	Sleep	Sleep
531	temp_L1_time	0.0147748	0.204715	0.0839714	0.0587899	1797	0.0634162	Peptic ulcer (excl. esophageal)	digestive	Diurnal rhythms	Phase	Hours past midnight
41	inactivity_peak_time_mean_abs_dev	0.014775	0.0337557	0.0138461	0.0510185	2368	0.0634162	Bacterial infection NOS	infectious diseases	Diurnal rhythms	Phase	Hours
727	sedentary_overall	0.0147754	-0.00483314	0.0019825	-0.0629841	1426	0.0634162	Other disorders of synovium, tendon, and bursa	musculoskeletal	Physical activity	Physical activity	Fraction of time
531	sleep_IV	0.0147889	0.0140588	0.00576755	0.0568474	1797	0.0634625	Peptic ulcer (excl. esophageal)	digestive	Diurnal rhythms	Variability
350	inactivity_peak_time_mean_abs_dev	0.0147892	0.0587301	0.0240938	0.088765	772	0.0634625	Abnormal movement	neurological	Diurnal rhythms	Phase	Hours
1005	self_report_daytime_dozing	0.0147896	0.0332682	0.0136481	0.199727	152	0.0634625	Other symptoms		Sleep	Self-report
483	main_sleep_onset_mean	0.0147919	0.122089	0.0500877	0.1094	493	0.0634673	Acute bronchitis and bronchiolitis	respiratory	Diurnal rhythms	Phase	Hours past midnight
1013	inactivity_peak_time_mean_abs_dev	0.0147979	0.222891	0.0914482	0.336879	53	0.0634884	Asphyxia and hypoxemia		Diurnal rhythms	Phase	Hours
563	MET_peak_time_mean_abs_dev	0.0147994	0.0584107	0.0239652	0.0503153	2479	0.0634898	Constipation	digestive	Diurnal rhythms	Phase	Hours
175	MVPA_hourly_SD_M10	0.0148222	-0.00479051	0.00196594	-0.100972	573	0.0635827	Acquired absence of breast	neoplasms	Physical activity	Physical activity variability	Fraction of time
275	moderate_between_day_SD_M10	0.0148268	-0.00383261	0.0015729	-0.0982375	608	0.0635975	Disorders of mineral metabolism	endocrine/metabolic	Physical activity	Physical activity variability	Fraction of time
414	MET_peak_value_mean	0.0148324	-0.0354622	0.0145545	-0.0927412	660	0.0636167	Other forms of chronic heart disease	circulatory system	Physical activity	Physical activity	MET
189	sedentary_hourly_SD_M10	0.0148492	-0.0028266	0.0011603	-0.0839879	850	0.0636837	Cancer of urinary organs (incl. kidney and bladder)	neoplasms	Physical activity	Physical activity variability	Fraction of time
528	acceleration_hourly_SD	0.0148532	-1.11545	0.457904	-0.077142	888	0.0636962	Diseases of the oral soft tissues, excluding lesions specific for gingiva and tongue	digestive	Physical activity	Physical activity variability	Fraction of time
252	sedentary_RA	0.0148684	-0.0247756	0.0101721	-0.157857	228	0.0637562	Disorders of parathyroid gland	endocrine/metabolic	Diurnal rhythms	Amplitude
175	tasks_light_peak_value_mean	0.0148701	-0.0111121	0.0045624	-0.101259	573	0.0637588	Acquired absence of breast	neoplasms	Physical activity	Physical activity	Fraction of time
191	sedentary_hourly_SD_M10	0.0148721	-0.00782553	0.00321306	-0.232523	107	0.0637625	Manlignant and unknown neoplasms of brain and nervous system	neoplasms	Physical activity	Physical activity variability	Fraction of time
197	moderate_hourly_SD	0.014874	-0.00237861	0.000976641	-0.0472042	2658	0.0637656	Chemotherapy	neoplasms	Physical activity	Physical activity variability	Fraction of time
279	acceleration_RA	0.0148802	-0.0149188	0.00612595	-0.218593	116	0.0637874	Disorders involving the immune mechanism	endocrine/metabolic	Diurnal rhythms	Amplitude
572	temp_RA	0.014884	0.00457929	0.00188042	0.14246	277	0.0637985	Ascites (non malignant)	digestive	Diurnal rhythms	Amplitude
525	acceleration_peak_value_mean	0.0148976	-2.91387	1.1967	-0.10021	533	0.0638502	Other diseases of the teeth and supporting structures	digestive	Physical activity	Physical activity	g
504	sleep_IV	0.0148989	0.0618856	0.0254162	0.250237	94	0.0638502	Other alveolar and parietoalveolar pneumonopathy	respiratory	Diurnal rhythms	Variability
510	MET_overall	0.0148995	-0.0234816	0.00964385	-0.143457	275	0.0638502	Other diseases of lung	respiratory	Physical activity	Physical activity	MET
455	self_report_daytime_dozing	0.0149025	0.00753523	0.00309478	0.0452379	3087	0.0638545	Hemorrhoids	circulatory system	Sleep	Self-report
788	MET_within_day_SD_M10	0.0149027	-0.00788419	0.00323813	-0.05842	1750	0.0638545	Syncope and collapse	symptoms	Physical activity	Physical activity variability
510	mesor	0.0149186	-0.0129684	0.00532711	-0.141146	275	0.0639175	Other diseases of lung	respiratory	Physical activity	Physical activity	g
189	temp_within_day_SD	0.0149321	-0.0507763	0.0208605	-0.0815423	850	0.0639705	Cancer of urinary organs (incl. kidney and bladder)	neoplasms	Diurnal rhythms	Variability	Celsius
564	MET_overall_M10	0.014944	-0.00906614	0.0037251	-0.0314305	6331	0.0640165	Functional digestive disorders	digestive	Physical activity	Physical activity	MET
840	acceleration_overall	0.0149458	1.70163	0.699178	0.208902	116	0.0640195	Sprains and strains	injuries & poisonings	Physical activity	Physical activity	g
303	MET_RA	0.0149541	-0.0150838	0.00619827	-0.241371	96	0.0640469	Psychogenic and somatoform disorders	mental disorders	Diurnal rhythms	Amplitude	MET
38	sleep_peak_quality_mean	0.0149545	-0.00476939	0.00195986	-0.0763499	982	0.0640469	Septicemia	infectious diseases	Sleep	Sleep	Hours
252	sleep_within_day_SD_L5	0.0149564	0.00956965	0.00393247	0.156266	228	0.06405	Disorders of parathyroid gland	endocrine/metabolic	Sleep	Sleep
646	acceleration_M10_time_abs_dev	0.0149647	-0.102988	0.0423245	-0.110183	478	0.0640759	Other complications of pregnancy NEC	pregnancy complications	Diurnal rhythms	Phase	Hours
305	MET_hourly_SD_M10	0.0149649	-0.0417547	0.0171598	-0.273899	76	0.0640759			Physical activity	Physical activity variability
530	tasks_light_overall	0.0149659	0.00102824	0.000422577	0.0276838	8977	0.0640759	Diseases of esophagus	digestive	Physical activity	Physical activity	Hours
807	MET_overall_M10	0.0149692	0.0926152	0.0380634	0.321079	55	0.0640851	Fracture of ribs	injuries & poisonings	Physical activity	Physical activity	MET
279	walking_hourly_SD_M10	0.014975	-0.010982	0.00451367	-0.22637	116	0.0641048	Disorders involving the immune mechanism	endocrine/metabolic	Physical activity	Physical activity variability	Fraction of time
71	MVPA_hourly_SD	0.0149785	-0.0169832	0.00698045	-0.32821	53	0.0641149	Human immunodeficiency virus [HIV] disease	infectious diseases	Physical activity	Physical activity variability	Fraction of time
153	acceleration_hourly_SD	0.0149894	-1.08523	0.446102	-0.0750519	935	0.0641568	Colorectal cancer	neoplasms	Physical activity	Physical activity variability	Fraction of time
532	temp_L1_time	0.0149995	0.226304	0.0930353	0.0649897	1449	0.0641951	Dysphagia	digestive	Diurnal rhythms	Phase	Hours past midnight
251	sleep_peak_quality_SD	0.0150025	0.00777066	0.00319467	0.185753	172	0.0642029	Other disorders of pancreatic internal secretion	endocrine/metabolic	Sleep	Sleep variability	Hours
208	sleep_hourly_SD	0.0150037	-0.000625557	0.000257182	-0.0340935	5088	0.0642031	Benign neoplasm of colon	neoplasms	Sleep	Sleep variability	Fraction of time
303	MET_within_day_SD	0.0150075	-0.035377	0.0145449	-0.242637	96	0.0642142	Psychogenic and somatoform disorders	mental disorders	Physical activity	Physical activity variability
433	sedentary_hourly_SD_M10	0.0150217	-0.00178535	0.000734133	-0.0530488	2203	0.0642702	Cerebrovascular disease	circulatory system	Physical activity	Physical activity variability	Fraction of time
800	main_sleep_onset_mean_abs_dev	0.0150583	0.0805421	0.0331307	0.107826	504	0.0644216	Fracture of lower limb	injuries & poisonings	Diurnal rhythms	Phase	Hours
590	sleep_overall_L5	0.015062	-0.00809961	0.00333187	-0.139888	297	0.0644329	Pyelonephritis	genitourinary	Sleep	Sleep	Fraction of time
337	MET_overall_M10	0.0151141	-0.0961902	0.0395894	-0.333472	51	0.0646505	Disorders of the autonomic nervous system	neurological	Physical activity	Physical activity	MET
327	acceleration_overall	0.0151159	-0.527885	0.217268	-0.0648064	1294	0.0646533	Sleep disorders	neurological	Physical activity	Physical activity	g
568	sedentary_peak_time_mean	0.0151236	0.185833	0.076491	0.0797008	897	0.0646781	Other disorders of peritoneum	digestive	Diurnal rhythms	Phase	Hours past midnight
674	walking_hourly_SD	0.015124	0.0156171	0.00642824	0.342342	50	0.0646781	Other complications of the puerperium NEC	pregnancy complications	Physical activity	Physical activity variability	Fraction of time
569	main_sleep_offset_mean_abs_dev	0.0151303	0.0511441	0.021053	0.0776673	987	0.0647002	Other disorders of intestine	digestive	Diurnal rhythms	Phase	Hours
510	acceleration_between_day_SD	0.0151318	-0.682047	0.280762	-0.141159	275	0.0647014	Other diseases of lung	respiratory	Physical activity	Physical activity variability	g
418	moderate_within_day_SD_M10	0.0151336	-0.00179644	0.00073951	-0.0339489	5432	0.0647018	Nonspecific chest pain	circulatory system	Physical activity	Physical activity variability	Fraction of time
317	MET_within_day_SD_M10	0.0151342	-0.00664888	0.00273705	-0.0492667	2518	0.0647018	Alcohol-related disorders	mental disorders	Physical activity	Physical activity variability
557	tasks_light_overall_M10	0.0151426	0.00647921	0.00266743	0.100107	575	0.0647328	Intestinal malabsorption (non-celiac)	digestive	Physical activity	Physical activity	Fraction of time
854	sleep_within_day_SD_L5	0.015146	0.00705781	0.00290573	0.115249	423	0.0647424	Complications of cardiac/vascular device, implant, and graft	injuries & poisonings	Sleep	Sleep
961	acceleration_hourly_SD	0.0151485	-1.84325	0.758892	-0.127475	322	0.064748	Poisoning by other anti-infectives	injuries & poisonings	Physical activity	Physical activity variability	Fraction of time
450	self_report_nap_during_day	0.0151526	0.0563854	0.0232153	0.225969	112	0.06476	Noninfectious disorders of lymphatic channels	circulatory system	Sleep	Self-report
199	tasks_light_hourly_SD	0.0151536	-0.00762415	0.00313913	-0.159934	225	0.06476	Neoplasm of uncertain behavior	neoplasms	Physical activity	Physical activity variability	Fraction of time
721	MVPA_overall_M10	0.0151582	-0.00885508	0.00364611	-0.084777	808	0.0647747	Spondylosis and allied disorders	musculoskeletal	Physical activity	Physical activity	Fraction of time
333	sleep_peak_quality_mean	0.0151701	-0.00925879	0.00381278	-0.148218	254	0.0648203	Extrapyramidal disease and abnormal movement disorders	neurological	Sleep	Sleep	Hours
280	main_sleep_onset_SD	0.0151724	0.0341879	0.014079	0.0508453	2349	0.0648255	Iron deficiency anemias	hematopoietic	Diurnal rhythms	Phase Variability	Hours
195	sedentary_RA	0.015177	-0.00607747	0.00250288	-0.0387224	4094	0.0648398	Cancer, suspected or other	neoplasms	Diurnal rhythms	Amplitude
586	cosinor_rsquared	0.0152053	-0.00657655	0.00270917	-0.0740313	1033	0.0649544	Other disorders of the kidney and ureters	genitourinary	Diurnal rhythms	Amplitude
575	moderate_between_day_SD_M10	0.0152065	-0.00334791	0.00137917	-0.0858137	795	0.0649544	Other biliary tract disease	digestive	Physical activity	Physical activity variability	Fraction of time
635	main_sleep_offset_mean	0.0152073	-0.121959	0.0502413	-0.121806	409	0.0649544	Hemorrhage during pregnancy; childbirth and postpartum	pregnancy complications	Diurnal rhythms	Phase	Hours past midnight
593	walking_hourly_SD_M10	0.0152128	-0.00226838	0.000934515	-0.0467579	2794	0.064969	Hematuria	genitourinary	Physical activity	Physical activity variability	Fraction of time
798	sedentary_IV	0.015213	0.0219495	0.00904265	0.0787831	983	0.064969	Malaise and fatigue	symptoms	Diurnal rhythms	Variability
175	sedentary_peak_value_mean	0.0152196	0.00798505	0.00328985	0.100577	573	0.0649919	Acquired absence of breast	neoplasms	Physical activity	Physical activity	Hours
165	moderate_within_day_SD	0.0152293	-0.00554022	0.0022828	-0.121461	381	0.0650286	Cancer within the respiratory system	neoplasms	Physical activity	Physical activity variability	Fraction of time
579	walking_hourly_SD	0.0152327	-0.00383103	0.00157859	-0.0839795	835	0.0650379	Other symptoms involving abdomen and pelvis	digestive	Physical activity	Physical activity variability	Fraction of time
514	temp_RA	0.015237	0.00346003	0.00142578	0.10764	483	0.0650484	Abnormal findings examination of lungs	respiratory	Diurnal rhythms	Amplitude
260	acceleration_between_day_SD_M10	0.0152385	-1.6988	0.700039	-0.165056	204	0.0650484	Protein-calorie malnutrition	endocrine/metabolic	Physical activity	Physical activity variability	Fraction of time
443	tasks_light_overall_M10	0.0152386	-0.00516712	0.00212926	-0.0798347	918	0.0650484	Peripheral vascular disease	circulatory system	Physical activity	Physical activity	Fraction of time
446	MET_hourly_SD_M10	0.0152519	-0.0238556	0.00983169	-0.156486	234	0.0650962	Polyarteritis nodosa and allied conditions	circulatory system	Physical activity	Physical activity variability
496	moderate_within_day_SD_M10	0.0152522	-0.00271988	0.00112095	-0.0514	2306	0.0650962	Chronic airway obstruction	respiratory	Physical activity	Physical activity variability	Fraction of time
916	sedentary_hourly_SD_L5	0.0152598	0.0115065	0.00474257	0.136881	300	0.0651195	Contusion	injuries & poisonings	Physical activity	Physical activity variability	Fraction of time
261	acceleration_peak_time_mean_abs_dev	0.01526	0.115874	0.0477593	0.100722	588	0.0651195	Vitamin deficiency	endocrine/metabolic	Diurnal rhythms	Phase	Hours
513	main_sleep_ratio_mean	0.0152624	-0.00574759	0.00236901	-0.254423	85	0.0651247	Respiratory abnormalities	respiratory	Sleep	Sleep
402	acceleration_within_day_SD	0.0152645	-1.35493	0.55848	-0.127694	319	0.065129	Elevated blood pressure reading without diagnosis of hypertension	circulatory system	Physical activity	Physical activity variability	Fraction of time
357	acceleration_within_day_SD_M10	0.015266	-1.7353	0.715271	-0.124134	357	0.0651301	Inflammatory and toxic neuropathy	neurological	Physical activity	Physical activity variability	Fraction of time
854	sleep_overall_L5	0.0152697	-0.00675506	0.00278446	-0.116666	420	0.0651409	Complications of cardiac/vascular device, implant, and graft	injuries & poisonings	Sleep	Sleep	Fraction of time
661	acceleration_overall	0.0152738	0.857573	0.35351	0.105281	484	0.0651488	Fetal distress and abnormal forces of labor	pregnancy complications	Physical activity	Physical activity	g
202	temp_RA	0.0152739	0.00335123	0.00138145	0.104255	513	0.0651488	Cancer of other lymphoid, histiocytic tissue	neoplasms	Diurnal rhythms	Amplitude
1100	self_report_snoring	0.0152795	0.0413115	0.0170304	0.0861425	736	0.0651667	Family history		Sleep	Self-report
447	temp_within_day_SD	0.0152804	-0.0980314	0.0404132	-0.15743	222	0.0651667	Other disorders of arteries and arterioles	circulatory system	Diurnal rhythms	Variability	Celsius
444	acceleration_within_day_SD_M10	0.0152818	-2.66082	1.09693	-0.190341	146	0.0651676	Arterial embolism and thrombosis	circulatory system	Physical activity	Physical activity variability	Fraction of time
618	tasks_light_overall	0.0152987	0.00189514	0.000781409	0.0510238	2366	0.0652347	Genital prolapse	genitourinary	Physical activity	Physical activity	Hours
340	acceleration_M10_time_abs_dev	0.0153012	-0.043174	0.017802	-0.0461902	2719	0.0652405	Migraine	neurological	Diurnal rhythms	Phase	Hours
197	main_sleep_offset_mean	0.0153121	0.0484736	0.0199893	0.0484128	2653	0.065282	Chemotherapy	neoplasms	Diurnal rhythms	Phase	Hours past midnight
426	main_sleep_offset_mean	0.0153138	-0.0566401	0.0233574	-0.056569	1931	0.065284	Cardiac conduction disorders	circulatory system	Diurnal rhythms	Phase	Hours past midnight
157	temp_phase	0.0153157	1.16167	0.479059	0.22719	112	0.0652872	Pancreatic cancer	neoplasms	Diurnal rhythms	Phase	Hours past midnight
38	sleep_peak_time_mean	0.0153216	0.0723026	0.0298186	0.0778094	985	0.0653073	Septicemia	infectious diseases	Diurnal rhythms	Phase	Hours past midnight
709	acceleration_IV	0.0153351	-0.0267821	0.0110468	-0.0874239	726	0.0653599	Diffuse diseases of connective tissue	dermatologic	Diurnal rhythms	Variability
1001	sedentary_overall	0.0153418	0.0127343	0.00525284	0.16595	197	0.0653743	Foreign body injury		Physical activity	Physical activity	Fraction of time
159	acceleration_between_day_SD_M10	0.0153419	-0.729626	0.300968	-0.0708908	1117	0.0653743	Malignant neoplasm of other and ill-defined sites within the digestive organs and peritoneum	neoplasms	Physical activity	Physical activity variability	Fraction of time
338	acceleration_during_main_sleep_mean	0.015342	-0.100553	0.0414776	-0.206709	138	0.0653743	Pain	neurological	Sleep	Sleep	g
947	self_report_sleep_duration_abs_dev	0.0153532	0.117054	0.0482894	0.184559	169	0.0654172	Urticaria	dermatologic	Sleep	Self-report	Hours
443	tasks_light_hourly_SD	0.0153611	-0.00380404	0.00156945	-0.0797984	918	0.0654459	Peripheral vascular disease	circulatory system	Physical activity	Physical activity variability	Fraction of time
509	temp_amplitude	0.0153794	-0.120089	0.0495544	-0.132053	321	0.0655188	Respiratory failure, insufficiency, arrest	respiratory	Diurnal rhythms	Amplitude	Celsius
969	main_sleep_duration_mean	0.015389	0.181918	0.0750749	0.171996	196	0.0655547	Poisoning by psychotropic agents	injuries & poisonings	Sleep	Sleep	Hours
652	moderate_hourly_SD_M10	0.0154022	0.00791813	0.00326811	0.131597	336	0.065604	Malposition and malpresentation of fetus or obstruction	pregnancy complications	Physical activity	Physical activity variability	Fraction of time
389	self_report_sleep_duration_abs_dev	0.015403	0.0384944	0.0158882	0.0606943	1622	0.065604	Hearing loss	sense organs	Sleep	Self-report	Hours
277	tasks_light_peak_value_mean	0.0154117	-0.0128093	0.00528736	-0.116725	424	0.065636	Other disorders of metabolism	endocrine/metabolic	Physical activity	Physical activity	Fraction of time
414	total_sleep_mean_abs_dev	0.0154151	0.0762127	0.0314598	0.0950693	660	0.0656456	Other forms of chronic heart disease	circulatory system	Sleep	Sleep	Hours
967	tasks_light_overall	0.015418	0.00844317	0.00348535	0.227319	110	0.0656528	Adverse effects of sedatives or other central nervous system depressants and anesthetics	injuries & poisonings	Physical activity	Physical activity	Hours
965	sedentary_overall_M10	0.0154231	0.00728851	0.00300886	0.0598393	1614	0.0656657	Poisoning by analgesics, antipyretics, and antirheumatics	injuries & poisonings	Physical activity	Physical activity	Fraction of time
765	phase_abs_dev	0.0154233	-0.146784	0.060596	-0.231314	109	0.0656657	Cervical radiculitis	symptoms	Diurnal rhythms	Phase	Hours
402	MVPA_hourly_SD_M10	0.0154411	-0.00636285	0.00262718	-0.134113	319	0.0657363	Elevated blood pressure reading without diagnosis of hypertension	circulatory system	Physical activity	Physical activity variability	Fraction of time
316	MET_peak_time_mean	0.0154598	0.554826	0.229126	0.289001	68	0.0658109	Substance addiction and disorders	mental disorders	Diurnal rhythms	Phase	Hours past midnight
367	sedentary_hourly_SD	0.0154617	0.00233412	0.000963936	0.074043	1061	0.0658138	Disorders of refraction and accommodation; blindness and low vision	sense organs	Physical activity	Physical activity variability	Fraction of time
151	MET_hourly_SD_M10	0.0154657	-0.039497	0.016312	-0.259089	88	0.0658257	Cancer of stomach	neoplasms	Physical activity	Physical activity variability
402	sedentary_within_day_SD	0.015472	0.00466601	0.00192715	0.135279	319	0.0658476	Elevated blood pressure reading without diagnosis of hypertension	circulatory system	Physical activity	Physical activity variability	Fraction of time
646	total_sleep_mean	0.0154781	-0.139907	0.0577874	-0.112879	477	0.0658685	Other complications of pregnancy NEC	pregnancy complications	Sleep	Sleep	Hours
568	sedentary_within_day_SD_L5	0.0154822	0.0045608	0.00188388	0.078935	897	0.0658808	Other disorders of peritoneum	digestive	Physical activity	Physical activity variability	Fraction of time
174	moderate_hourly_SD	0.015491	-0.00238868	0.000986749	-0.0474041	2649	0.0659132	Breast cancer	neoplasms	Physical activity	Physical activity variability	Fraction of time
598	acceleration_within_day_SD	0.0154938	-0.930427	0.384364	-0.0876872	679	0.0659188	Abnormal findings on examination of urine	genitourinary	Physical activity	Physical activity variability	Fraction of time
514	acceleration_hourly_SD_M10	0.0154946	-2.14306	0.885317	-0.104948	483	0.0659188	Abnormal findings examination of lungs	respiratory	Physical activity	Physical activity variability	Fraction of time
218	acceleration_hourly_SD	0.0155041	-0.624936	0.258191	-0.043219	2987	0.0659542	Benign neoplasm of uterus	neoplasms	Physical activity	Physical activity variability	Fraction of time
317	cosinor_rsquared	0.0155396	-0.00427182	0.0017655	-0.0480873	2518	0.0661001	Alcohol-related disorders	mental disorders	Diurnal rhythms	Amplitude
374	temp_cosinor_rsquared	0.015549	-0.00848126	0.00350553	-0.0576275	1686	0.066135	Other disorders of eyelids	sense organs	Diurnal rhythms	Amplitude
8	walking_hourly_SD_M10	0.0155567	-0.00452536	0.00187059	-0.0932809	675	0.0661626	Intestinal infection	infectious diseases	Physical activity	Physical activity variability	Fraction of time
644	self_report_getting_up_in_morning	0.015558	-0.129962	0.0537188	-0.448378	25	0.0661629	Anemia during pregnancy	pregnancy complications	Sleep	Self-report
741	self_report_sleeplessness	0.0155645	0.0713234	0.0294836	0.1427	266	0.0661858	Symptoms and disorders of the joints	musculoskeletal	Sleep	Self-report
652	main_sleep_offset_mean_abs_dev	0.0155724	-0.0878449	0.0363168	-0.133401	335	0.0662143	Malposition and malpresentation of fetus or obstruction	pregnancy complications	Diurnal rhythms	Phase	Hours
295	tasks_light_hourly_SD	0.0155753	-0.0115412	0.00477152	-0.242104	98	0.0662216	Schizophrenia and other psychotic disorders	mental disorders	Physical activity	Physical activity variability	Fraction of time
966	main_sleep_onset_SD	0.0155791	0.224519	0.0928267	0.333912	52	0.0662327	Poisoning by anticonvulsants and anti-Parkinsonism drugs	injuries & poisonings	Diurnal rhythms	Phase Variability	Hours
200	moderate_overall_M10	0.0155827	-0.0105747	0.00437223	-0.16148	211	0.0662409	Myeloproliferative disease	neoplasms	Physical activity	Physical activity	Fraction of time
366	sedentary_hourly_SD	0.0155834	0.00101921	0.000421406	0.0323315	6423	0.0662409	Cataract	sense organs	Physical activity	Physical activity variability	Fraction of time
807	MET_peak_value_mean	0.0155855	0.121911	0.0504068	0.318822	55	0.0662447	Fracture of ribs	injuries & poisonings	Physical activity	Physical activity	MET
535	temp_cosinor_rsquared	0.0155926	-0.00477326	0.00197375	-0.0324328	5787	0.0662695	Gastritis and duodenitis	digestive	Diurnal rhythms	Amplitude
204	sleep_overall_L5	0.0155991	-0.00737732	0.00305072	-0.127413	345	0.0662924	Leukemia	neoplasms	Sleep	Sleep	Fraction of time
426	self_report_sleep_duration_abs_dev	0.0156055	0.035533	0.0146947	0.0560251	1919	0.066312	Cardiac conduction disorders	circulatory system	Sleep	Self-report	Hours
198	moderate_peak_value_mean	0.0156062	-0.00657347	0.00271849	-0.0561117	1802	0.066312	Secondary malignant neoplasm	neoplasms	Physical activity	Physical activity	Hours
255	walking_overall_M10	0.0156073	-0.014861	0.00614591	-0.183823	171	0.066312	Disorders of adrenal glands	endocrine/metabolic	Physical activity	Physical activity	Fraction of time
414	sleep_overall_L5	0.0156107	-0.00541428	0.0022392	-0.0935097	657	0.0663215	Other forms of chronic heart disease	circulatory system	Sleep	Sleep	Fraction of time
402	sedentary_peak_value_mean	0.0156154	0.0106298	0.0043964	0.13389	319	0.0663363	Elevated blood pressure reading without diagnosis of hypertension	circulatory system	Physical activity	Physical activity	Hours
525	self_report_sleep_duration	0.0156208	-0.103724	0.0429017	-0.105719	532	0.0663541	Other diseases of the teeth and supporting structures	digestive	Sleep	Self-report	Hours
707	acceleration_between_day_SD_M10	0.0156228	-1.74751	0.722805	-0.169788	200	0.0663577	Chronic ulcer of skin	dermatologic	Physical activity	Physical activity variability	Fraction of time
578	MET_within_day_SD_M10	0.015628	-0.00524883	0.00217114	-0.0388926	4032	0.0663748	Gastrointestinal hemorrhage	digestive	Physical activity	Physical activity variability
8	sleep_peak_quality_SD	0.0156356	0.00388587	0.00160747	0.0928894	673	0.0663979	Intestinal infection	infectious diseases	Sleep	Sleep variability	Hours
958	self_report_sleeplessness	0.0156359	0.162206	0.0670985	0.324531	51	0.0663979	Certain early complications of trauma or procedure	injuries & poisonings	Sleep	Self-report
455	main_sleep_ratio_mean	0.0156399	-0.000857549	0.000354759	-0.0379603	3951	0.0664099	Hemorrhoids	circulatory system	Sleep	Sleep
930	acceleration_peak_value_mean	0.0156488	-3.52007	1.45634	-0.121057	355	0.0664427	Allergic reaction to food	injuries & poisonings	Physical activity	Physical activity	g
724	MVPA_between_day_SD	0.0156532	-0.00651374	0.00269501	-0.239057	104	0.0664561	Other and unspecified disorders of back	musculoskeletal	Physical activity	Physical activity variability	Fraction of time
626	walking_peak_value_mean	0.0156657	-0.00510565	0.00211268	-0.0437009	3392	0.0665044	Disorders of menstruation and other abnormal bleeding from female genital tract	genitourinary	Physical activity	Physical activity	Hours
1019	temp_RA	0.0156733	0.0014877	0.000615644	0.0462819	2670	0.0665314	Other ill-defined and unknown causes of morbidity and mortality		Diurnal rhythms	Amplitude
601	sedentary_overall_L5	0.0156757	0.0056535	0.0023396	0.108992	476	0.0665367	Inflammatory diseases of prostate	genitourinary	Physical activity	Physical activity	Fraction of time
1011	self_report_sleep_duration_abs_dev	0.0156775	0.0586695	0.0242797	0.0925044	676	0.066539	Complications of surgical and medical procedures		Sleep	Self-report	Hours
337	sleep_within_day_SD_M10	0.0156788	0.0223886	0.0092654	0.335614	51	0.066539	Disorders of the autonomic nervous system	neurological	Sleep	Sleep variability
454	sleep_peak_quality_mean	0.0156799	-0.00313487	0.00129736	-0.050184	2269	0.066539	Varicose veins	circulatory system	Sleep	Sleep	Hours
716	self_report_nap_during_day	0.0156823	0.0101692	0.00420854	0.0407539	3846	0.0665442	Other arthropathies	musculoskeletal	Sleep	Self-report
578	temp_L1_time	0.0156845	0.137508	0.05691	0.0394894	4032	0.0665486	Gastrointestinal hemorrhage	digestive	Diurnal rhythms	Phase	Hours past midnight
858	sleep_IV	0.0156901	0.0222233	0.00919799	0.0898608	691	0.0665674	Complication of internal orthopedic device	injuries & poisonings	Diurnal rhythms	Variability
1004	walking_overall_M10	0.0156943	-0.0187914	0.00777785	-0.23244	106	0.0665798	Other signs and symptoms involving emotional state		Physical activity	Physical activity	Fraction of time
411	self_report_sleeplessness	0.015707	0.022366	0.00925832	0.0447485	3207	0.0666288	Ischemic Heart Disease	circulatory system	Sleep	Self-report
191	moderate_between_day_SD_M10	0.0157177	-0.00894711	0.00370409	-0.229332	107	0.0666689	Manlignant and unknown neoplasms of brain and nervous system	neoplasms	Physical activity	Physical activity variability	Fraction of time
365	acceleration_within_day_SD_M10	0.015724	-0.802516	0.332261	-0.0574078	1656	0.0666907	Glaucoma	sense organs	Physical activity	Physical activity variability	Fraction of time
79	MET_RA	0.015726	-0.00457934	0.00189599	-0.0732784	1015	0.0666941	Viral infection	infectious diseases	Diurnal rhythms	Amplitude	MET
550	sedentary_overall_M10	0.0157312	-0.00318059	0.00131693	-0.026113	10020	0.0667111	Abdominal hernia	digestive	Physical activity	Physical activity	Fraction of time
296	cosinor_rsquared	0.0157351	-0.00365963	0.00151533	-0.0411959	3475	0.0667226	Mood disorders	mental disorders	Diurnal rhythms	Amplitude
165	moderate_peak_value_mean	0.0157468	-0.0141719	0.0058688	-0.120973	381	0.0667635	Cancer within the respiratory system	neoplasms	Physical activity	Physical activity	Hours
962	walking_within_day_SD	0.0157472	-0.011359	0.00470392	-0.256723	87	0.0667635	Poisoning by hormones and synthetic substitutes	injuries & poisonings	Physical activity	Physical activity variability	Fraction of time
792	main_sleep_onset_mean	0.015751	0.245403	0.101629	0.219897	121	0.0667748	Abnormal Papanicolaou smear of cervix and cervical HPV	genitourinary	Diurnal rhythms	Phase	Hours past midnight
749	sleep_IV	0.015762	0.0682977	0.0282871	0.276164	74	0.0668162	Congenital anomalies of face and neck	congenital anomalies	Diurnal rhythms	Variability
253	main_sleep_offset_mean_abs_dev	0.0157681	0.119376	0.0494452	0.181283	175	0.0668369	Disorders of the pituitary gland and its hypothalamic control	endocrine/metabolic	Diurnal rhythms	Phase	Hours
470	phase_abs_dev	0.015775	0.0549934	0.0227797	0.0866629	783	0.0668593	Septal Deviations/Turbinate Hypertrophy	respiratory	Diurnal rhythms	Phase	Hours
320	total_sleep_mean_abs_dev	0.0157757	0.109503	0.0453595	0.136597	309	0.0668593	Meningitis	neurological	Sleep	Sleep	Hours
71	acceleration_overall_L5	0.0157898	0.561772	0.232733	0.330719	53	0.0669137	Human immunodeficiency virus [HIV] disease	infectious diseases	Physical activity	Physical activity	g
289	MET_overall_M10	0.0157955	-0.0223271	0.00925026	-0.0774035	925	0.0669326	Other diseases of blood and blood-forming organs	hematopoietic	Physical activity	Physical activity	MET
785	acceleration_between_day_SD_M10	0.0158048	-0.29708	0.123093	-0.0288644	7500	0.0669671	Abdominal pain	symptoms	Physical activity	Physical activity variability	Fraction of time
425	walking_hourly_SD_M10	0.0158154	-0.00656592	0.00272082	-0.135343	318	0.0670067	Cardiomyopathy	circulatory system	Physical activity	Physical activity variability	Fraction of time
297	temp_within_day_SD	0.0158218	-0.109241	0.0452706	-0.175431	179	0.0670288	Suicidal ideation or attempt	mental disorders	Diurnal rhythms	Variability	Celsius
252	walking_within_day_SD_M10	0.0158274	-0.00739568	0.00306502	-0.158513	228	0.0670477	Disorders of parathyroid gland	endocrine/metabolic	Physical activity	Physical activity variability	Fraction of time
595	moderate_between_day_SD	0.0158382	-0.00211582	0.000876958	-0.105367	509	0.0670866	Hydronephrosis	genitourinary	Physical activity	Physical activity variability	Fraction of time
579	acceleration_overall_M10	0.015839	-1.19608	0.495749	-0.0799593	835	0.0670866	Other symptoms involving abdomen and pelvis	digestive	Physical activity	Physical activity	g
857	sedentary_overall	0.0158431	-0.0109916	0.00455596	-0.143239	271	0.0670989	Mechanical complication of unspecified genitourinary device, implant, and graft	injuries & poisonings	Physical activity	Physical activity	Fraction of time
208	MET_hourly_SD_M10	0.0158536	-0.00533057	0.00220972	-0.0349671	5100	0.0671381	Benign neoplasm of colon	neoplasms	Physical activity	Physical activity variability
807	MET_hourly_SD	0.0158577	0.0485573	0.0201296	0.315386	55	0.0671505	Fracture of ribs	injuries & poisonings	Physical activity	Physical activity variability
687	acceleration_during_main_sleep_mean	0.0158604	-0.0353662	0.0146616	-0.0727035	1106	0.0671568	Symptoms affecting skin	dermatologic	Sleep	Sleep	g
255	MET_hourly_SD_M10	0.015868	-0.0276745	0.0114737	-0.181537	171	0.0671838	Disorders of adrenal glands	endocrine/metabolic	Physical activity	Physical activity variability
524	acceleration_peak_time_mean	0.0158728	0.560696	0.232472	0.295788	66	0.0671992	Dentofacial anomalies, including malocclusion	digestive	Diurnal rhythms	Phase	Hours past midnight
773	temp_phase_abs_dev	0.015876	0.688383	0.285421	0.159732	221	0.0672075	Pain in limb	symptoms	Diurnal rhythms	Phase	Hours
761	walking_within_day_SD_M10	0.0158797	-0.00761525	0.00315759	-0.163219	214	0.0672164	Cervicalgia	symptoms	Physical activity	Physical activity variability	Fraction of time
441	sedentary_hourly_SD_L5	0.0158805	0.0171017	0.0070911	0.203442	134	0.0672164	Vascular insufficiency of intestine	circulatory system	Physical activity	Physical activity variability	Fraction of time
414	MET_hourly_SD	0.0158833	-0.0140171	0.00581225	-0.0910428	660	0.0672232	Other forms of chronic heart disease	circulatory system	Physical activity	Physical activity variability
78	moderate_between_day_SD_M10	0.01589	-0.00687101	0.00284927	-0.176118	186	0.0672463	Viral warts & HPV	infectious diseases	Physical activity	Physical activity variability	Fraction of time
295	acceleration_during_main_sleep_mean	0.0158953	-0.118447	0.0491203	-0.243496	98	0.0672635	Schizophrenia and other psychotic disorders	mental disorders	Sleep	Sleep	g
761	self_report_sleeplessness	0.015899	0.105149	0.0436059	0.210376	119	0.0672741	Cervicalgia	symptoms	Sleep	Self-report
858	acceleration_overall_L5	0.0159002	0.156015	0.0647026	0.091847	691	0.0672741	Complication of internal orthopedic device	injuries & poisonings	Physical activity	Physical activity	g
253	sleep_within_day_SD_L5	0.0159075	0.0107675	0.0044658	0.175825	177	0.0672998	Disorders of the pituitary gland and its hypothalamic control	endocrine/metabolic	Sleep	Sleep
1011	acceleration_within_day_SD	0.0159115	-0.92343	0.383007	-0.0870278	679	0.0673118	Complications of surgical and medical procedures		Physical activity	Physical activity variability	Fraction of time
342	sedentary_hourly_SD	0.0159189	0.0047454	0.00196837	0.150534	263	0.0673379	Hemiplegia	neurological	Physical activity	Physical activity variability	Fraction of time
569	acceleration_peak_time_mean	0.0159257	-0.144123	0.0597853	-0.0760301	988	0.0673614	Other disorders of intestine	digestive	Diurnal rhythms	Phase	Hours past midnight
612	tasks_light_overall	0.0159305	-0.00760943	0.0031567	-0.204872	135	0.0673768	Breast conditions, congenital or relating to hormones	genitourinary	Physical activity	Physical activity	Hours
523	sedentary_within_day_SD_L5	0.0159339	0.00684492	0.00283964	0.118467	394	0.0673841	Gingival and periodontal diseases	digestive	Physical activity	Physical activity variability	Fraction of time
337	moderate_between_day_SD_M10	0.0159347	-0.01319	0.00547196	-0.338086	51	0.0673841	Disorders of the autonomic nervous system	neurological	Physical activity	Physical activity variability	Fraction of time
337	MVPA_hourly_SD_M10	0.0159376	-0.0159643	0.00662307	-0.336486	51	0.0673912	Disorders of the autonomic nervous system	neurological	Physical activity	Physical activity variability	Fraction of time
788	acceleration_peak_time_mean_abs_dev	0.0159397	0.0672182	0.0278872	0.0584284	1750	0.0673952	Syncope and collapse	symptoms	Diurnal rhythms	Phase	Hours
253	sedentary_within_day_SD_L5	0.0159417	0.0101293	0.00420249	0.175311	177	0.0673984	Disorders of the pituitary gland and its hypothalamic control	endocrine/metabolic	Physical activity	Physical activity variability	Fraction of time
965	acceleration_between_day_SD_M10	0.0159485	-0.609272	0.252794	-0.0591971	1614	0.0674219	Poisoning by analgesics, antipyretics, and antirheumatics	injuries & poisonings	Physical activity	Physical activity variability	Fraction of time
519	sleep_peak_time_mean_abs_dev	0.0159552	0.0355582	0.0147544	0.0571957	1826	0.0674454	Other diseases of respiratory system, not elsewhere classified	respiratory	Diurnal rhythms	Phase	Hours
260	main_sleep_onset_SD	0.0159577	0.113095	0.0469286	0.168199	204	0.0674486	Protein-calorie malnutrition	endocrine/metabolic	Diurnal rhythms	Phase Variability	Hours
615	MET_overall	0.0159584	-0.0114155	0.00473688	-0.0697415	1157	0.0674486	Endometriosis	genitourinary	Physical activity	Physical activity	MET
1015	sleep_hourly_SD	0.0159747	-0.00173384	0.000719568	-0.0944958	601	0.0675106	Effects of other external causes		Sleep	Sleep variability	Fraction of time
642	MVPA_overall	0.0159755	0.00617316	0.00256197	0.107957	490	0.0675106	Hypertension complicating pregnancy, childbirth, and the puerperium	pregnancy complications	Physical activity	Physical activity	Fraction of time
79	MVPA_within_day_SD	0.0159825	-0.00383545	0.00159189	-0.0749543	1015	0.0675347	Viral infection	infectious diseases	Physical activity	Physical activity variability	Fraction of time
590	acceleration_L5_time_abs_dev	0.0159836	0.1012	0.0420031	0.141749	297	0.0675347	Pyelonephritis	genitourinary	Diurnal rhythms	Phase	Hours
615	MVPA_hourly_SD	0.0159864	-0.00364319	0.00151214	-0.0704067	1157	0.0675412	Endometriosis	genitourinary	Physical activity	Physical activity variability	Fraction of time
723	main_sleep_onset_mean_abs_dev	0.0159879	0.187175	0.0776902	0.250583	94	0.0675423	Other disorders of cervical region	musculoskeletal	Diurnal rhythms	Phase	Hours
136	sleep_overall_L5	0.0159942	-0.0162204	0.00673296	-0.280142	72	0.0675638	Other infectious and parasitic diseases	infectious diseases	Sleep	Sleep	Fraction of time
371	acceleration_hourly_SD	0.0159978	-1.25146	0.519488	-0.0865479	683	0.0675693	Inflammation of the eye	sense organs	Physical activity	Physical activity variability	Fraction of time
818	self_report_sleep_duration_abs_dev	0.0159989	0.176991	0.0734707	0.279063	72	0.0675693	Intracranial hemorrhage (injury)	injuries & poisonings	Sleep	Self-report	Hours
513	MVPA_between_day_SD	0.0160001	-0.00713359	0.00296125	-0.261806	85	0.0675693	Respiratory abnormalities	respiratory	Physical activity	Physical activity variability	Fraction of time
561	walking_overall_M10	0.0160003	-0.00329635	0.00136837	-0.0407742	3698	0.0675693	Symptoms involving digestive system	digestive	Physical activity	Physical activity	Fraction of time
939	inactivity_peak_time_mean	0.0160025	0.0490953	0.0203806	0.0504808	2344	0.0675733	Atopic/contact dermatitis due to other or unspecified	dermatologic	Diurnal rhythms	Phase	Hours past midnight
150	mesor	0.016013	-0.0186913	0.00775998	-0.203434	129	0.0676127	Cancer of esophagus	neoplasms	Physical activity	Physical activity	g
191	MET_peak_value_mean	0.016015	-0.0854811	0.0354894	-0.223551	107	0.0676131	Manlignant and unknown neoplasms of brain and nervous system	neoplasms	Physical activity	Physical activity	MET
41	phase	0.0160155	0.0485348	0.0201504	0.0502699	2367	0.0676131	Bacterial infection NOS	infectious diseases	Diurnal rhythms	Phase	Hours past midnight
698	WASO_mean	0.0160177	0.034844	0.0144667	0.184378	160	0.0676131	Pruritus and related conditions	dermatologic	Sleep	Sleep	Hours
359	moderate_hourly_SD	0.016018	-0.0126922	0.00526959	-0.25188	90	0.0676131	Muscular dystrophies and other myopathies	neurological	Physical activity	Physical activity variability	Fraction of time
535	total_sleep_mean	0.0160246	0.0413767	0.01718	0.0333832	5782	0.0676357	Gastritis and duodenitis	digestive	Sleep	Sleep	Hours
345	tasks_light_hourly_SD	0.0160273	-0.00383016	0.00159036	-0.0803463	901	0.0676423	Epilepsy, recurrent seizures, convulsions	neurological	Physical activity	Physical activity variability	Fraction of time
338	self_report_nap_during_day	0.0160341	0.0683232	0.0283707	0.273811	75	0.0676658	Pain	neurological	Sleep	Self-report
733	MET_within_day_SD_L5	0.0160362	0.00515367	0.00214009	0.113239	440	0.0676671	Other disorders of bone and cartilage	musculoskeletal	Physical activity	Physical activity variability
961	other_sleep_mean	0.0160369	0.0930671	0.0386469	0.130395	323	0.0676671	Poisoning by other anti-infectives	injuries & poisonings	Sleep	Sleep	Hours
344	sedentary_hourly_SD_L5	0.0160408	0.019882	0.00825647	0.236516	108	0.0676785	Other paralytic syndromes	neurological	Physical activity	Physical activity variability	Fraction of time
665	temp_RA	0.0160443	-0.00233477	0.000969602	-0.0726339	1146	0.0676842	Obstetrical/birth trauma	pregnancy complications	Diurnal rhythms	Amplitude
277	acceleration_hourly_SD_M10	0.0160445	-2.27049	0.94291	-0.111189	424	0.0676842	Other disorders of metabolism	endocrine/metabolic	Physical activity	Physical activity variability	Fraction of time
136	moderate_within_day_SD	0.0160468	-0.0126322	0.00524611	-0.276942	72	0.0676887	Other infectious and parasitic diseases	infectious diseases	Physical activity	Physical activity variability	Fraction of time
315	MVPA_hourly_SD	0.0160588	-0.0142706	0.00592723	-0.275788	76	0.0677342	Develomental delays and disorders	mental disorders	Physical activity	Physical activity variability	Fraction of time
502	sleep_hourly_SD_L5	0.0160604	0.0146897	0.0061014	0.16129	220	0.0677358	Postinflammatory pulmonary fibrosis	respiratory	Sleep	Sleep	Fraction of time
357	phase	0.0160649	0.124251	0.0516099	0.128693	356	0.0677494	Inflammatory and toxic neuropathy	neurological	Diurnal rhythms	Phase	Hours past midnight
477	temp_RA	0.0160734	0.00347291	0.00144265	0.108041	474	0.0677802	Epistaxis or throat hemorrhage	respiratory	Diurnal rhythms	Amplitude
214	sedentary_hourly_SD	0.0160751	-0.00206894	0.000859455	-0.0656311	1332	0.0677822	Lipoma	neoplasms	Physical activity	Physical activity variability	Fraction of time
302	temp_IV	0.0160765	0.098543	0.0409362	0.264722	78	0.0677829	Sexual and gender identity disorders	mental disorders	Diurnal rhythms	Variability
414	acceleration_peak_value_mean	0.0160795	-2.60065	1.08038	-0.0894378	657	0.0677904	Other forms of chronic heart disease	circulatory system	Physical activity	Physical activity	g
961	acceleration_overall_M10	0.016083	-1.91582	0.795906	-0.128075	322	0.0678003	Poisoning by other anti-infectives	injuries & poisonings	Physical activity	Physical activity	g
626	walking_within_day_SD	0.0160873	-0.00192337	0.000799078	-0.04347	3392	0.0678089	Disorders of menstruation and other abnormal bleeding from female genital tract	genitourinary	Physical activity	Physical activity variability	Fraction of time
289	temp_within_day_SD	0.0160875	-0.0479938	0.0199394	-0.0770738	925	0.0678089	Other diseases of blood and blood-forming organs	hematopoietic	Diurnal rhythms	Variability	Celsius
586	sleep_within_day_SD_M10	0.016091	0.00495332	0.00205796	0.0742521	1033	0.0678184	Other disorders of the kidney and ureters	genitourinary	Sleep	Sleep variability
465	self_report_snoring	0.0160928	0.0528544	0.0219598	0.110212	441	0.0678208	Acute upper respiratory infections of multiple or unspecified sites	respiratory	Sleep	Self-report
586	MET_within_day_SD_L5	0.0161057	0.00339109	0.0014091	0.074511	1033	0.0678702	Other disorders of the kidney and ureters	genitourinary	Physical activity	Physical activity variability
738	acceleration_IV	0.0161103	-0.0581837	0.024178	-0.189927	150	0.0678843	Other acquired musculoskeletal deformity	musculoskeletal	Diurnal rhythms	Variability
211	acceleration_overall_M10	0.0161172	-0.918813	0.381834	-0.0614239	1430	0.0679083	Benign neoplasm of other parts of digestive system	neoplasms	Physical activity	Physical activity	g
830	acceleration_within_day_SD	0.0161293	1.17454	0.488164	0.110693	419	0.0679543	Dislocation	injuries & poisonings	Physical activity	Physical activity variability	Fraction of time
366	main_sleep_ratio_mean	0.0161568	-0.000704287	0.000292792	-0.031176	6422	0.0680649	Cataract	sense organs	Sleep	Sleep
966	WASO_mean	0.0161607	0.0593197	0.0246618	0.313891	55	0.0680762	Poisoning by anticonvulsants and anti-Parkinsonism drugs	injuries & poisonings	Sleep	Sleep	Hours
558	walking_overall	0.0161666	-0.00215739	0.000896972	-0.0490458	2489	0.0680961	Noninfectious gastroenteritis	digestive	Physical activity	Physical activity	Hours
790	sedentary_hourly_SD_M10	0.0161682	-0.00196381	0.000816499	-0.0583514	1763	0.0680973	Nonspecific findings on examination of blood	symptoms	Physical activity	Physical activity variability	Fraction of time
990	total_sleep_mean	0.0161715	0.0926177	0.0385091	0.0747251	1050	0.0681064	Effects radiation NOS	injuries & poisonings	Sleep	Sleep	Hours
428	self_report_snoring	0.016182	-0.0347504	0.0144501	-0.0724613	1060	0.068145	Congestive heart failure; nonhypertensive	circulatory system	Sleep	Self-report
476	walking_hourly_SD_M10	0.0161832	-0.0017438	0.000725125	-0.0359447	4721	0.068145	Allergic rhinitis	respiratory	Physical activity	Physical activity variability	Fraction of time
580	mesor	0.0161948	-0.0141648	0.00589079	-0.154167	223	0.068187	Nephritis; nephrosis; renal sclerosis	genitourinary	Physical activity	Physical activity	g
645	MET_hourly_SD	0.0161956	0.0220644	0.00917616	0.143311	263	0.068187	Late pregnancy and failed induction	pregnancy complications	Physical activity	Physical activity variability
150	MET_overall_M10	0.0161985	-0.0594328	0.0247176	-0.206042	129	0.0681943	Cancer of esophagus	neoplasms	Physical activity	Physical activity	MET
611	MET_hourly_SD	0.0162128	-0.0206854	0.00860404	-0.134354	295	0.0682494	Abnormal findings on mammogram or breast exam	genitourinary	Physical activity	Physical activity variability
261	temp_IV	0.0162159	0.0359129	0.0149383	0.0964753	588	0.068257	Vitamin deficiency	endocrine/metabolic	Diurnal rhythms	Variability
416	acceleration_peak_value_mean	0.0162184	-2.49293	1.03698	-0.0857331	714	0.06826	Cardiomegaly	circulatory system	Physical activity	Physical activity	g
781	mesor	0.0162191	-0.0106143	0.00441526	-0.115525	403	0.06826	Symptoms involving nervous and musculoskeletal systems	symptoms	Physical activity	Physical activity	g
79	acceleration_within_day_SD	0.0162314	-0.756265	0.314621	-0.0712735	1014	0.0683045	Viral infection	infectious diseases	Physical activity	Physical activity variability	Fraction of time
717	walking_within_day_SD_M10	0.0162321	-0.00518275	0.00215614	-0.111083	473	0.0683045	Polymyalgia Rheumatica	musculoskeletal	Physical activity	Physical activity variability	Fraction of time
558	MET_RA	0.0162463	-0.00294704	0.0012262	-0.0471584	2488	0.0683591	Noninfectious gastroenteritis	digestive	Diurnal rhythms	Amplitude	MET
430	MVPA_within_day_SD_M10	0.0162513	-0.00597629	0.00248672	-0.127626	352	0.0683751	Intracranial hemorrhage	circulatory system	Physical activity	Physical activity variability	Fraction of time
564	MET_overall_L5	0.0162693	0.0013358	0.000555918	0.031644	6308	0.0684457	Functional digestive disorders	digestive	Physical activity	Physical activity	MET
960	MVPA_IV	0.0162737	0.0102346	0.00425949	0.0367657	4516	0.0684588	Poisoning by antibiotics	injuries & poisonings	Diurnal rhythms	Variability
661	cosinor_rsquared	0.0162768	0.00963425	0.00400975	0.108451	484	0.068467	Fetal distress and abnormal forces of labor	pregnancy complications	Diurnal rhythms	Amplitude
446	self_report_nap_during_day	0.0162807	0.0496083	0.0206473	0.198809	140	0.0684783	Polyarteritis nodosa and allied conditions	circulatory system	Sleep	Self-report
208	walking_within_day_SD	0.0162867	-0.00154962	0.000645005	-0.0350227	5100	0.0684982	Benign neoplasm of colon	neoplasms	Physical activity	Physical activity variability	Fraction of time
199	acceleration_overall	0.0162895	-1.21531	0.505869	-0.149199	225	0.0685049	Neoplasm of uncertain behavior	neoplasms	Physical activity	Physical activity	g
733	walking_hourly_SD	0.0162913	-0.00519461	0.00216227	-0.11387	441	0.0685071	Other disorders of bone and cartilage	musculoskeletal	Physical activity	Physical activity variability	Fraction of time
117	WASO_mean	0.0162946	0.0586754	0.0244246	0.310482	57	0.068514	Mycoses	infectious diseases	Sleep	Sleep	Hours
586	MVPA_IV	0.0162954	0.0207331	0.00863055	0.0744792	1033	0.068514	Other disorders of the kidney and ureters	genitourinary	Diurnal rhythms	Variability
402	moderate_peak_value_mean	0.0163031	-0.0153596	0.00639417	-0.13111	319	0.068538	Elevated blood pressure reading without diagnosis of hypertension	circulatory system	Physical activity	Physical activity	Hours
217	tasks_light_within_day_SD	0.0163036	-0.010055	0.00418592	-0.229081	107	0.068538	Vascular hamartomas and non-neoplastic nevi	neoplasms	Physical activity	Physical activity variability	Fraction of time
595	main_sleep_ratio_mean	0.0163063	-0.00231506	0.000963787	-0.102478	509	0.0685444	Hydronephrosis	genitourinary	Sleep	Sleep
651	MVPA_IV	0.0163078	-0.0772015	0.0321403	-0.27733	72	0.0685454	Multiple gestation	pregnancy complications	Diurnal rhythms	Variability
535	main_sleep_onset_SD	0.0163128	0.0223577	0.00930834	0.0332511	5758	0.0685567	Gastritis and duodenitis	digestive	Diurnal rhythms	Phase Variability	Hours
654	main_sleep_duration_mean_abs_dev	0.0163129	-0.0923172	0.0384351	-0.134896	325	0.0685567	Other and unspecified complications of birth; puerperium affecting management of mother	pregnancy complications	Sleep	Sleep	Hours
962	acceleration_peak_value_SD	0.016321	-6.12885	2.55186	-0.245855	87	0.0685852	Poisoning by hormones and synthetic substitutes	injuries & poisonings	Physical activity	Physical activity variability	Fraction of time
785	main_sleep_onset_SD	0.0163236	0.0198691	0.00827306	0.0295499	7459	0.0685883	Abdominal pain	symptoms	Diurnal rhythms	Phase Variability	Hours
519	total_sleep_mean	0.0163242	0.0707308	0.0294509	0.0570665	1829	0.0685883	Other diseases of respiratory system, not elsewhere classified	respiratory	Sleep	Sleep	Hours
204	sleep_within_day_SD_L5	0.0163305	0.00766114	0.00319014	0.125101	346	0.0686068	Leukemia	neoplasms	Sleep	Sleep
427	main_sleep_offset_mean_abs_dev	0.016331	0.0236179	0.00983467	0.035866	4918	0.0686068	Cardiac dysrhythmias	circulatory system	Diurnal rhythms	Phase	Hours
521	main_sleep_duration_mean	0.0163329	-0.0966325	0.0402392	-0.0913621	688	0.0686094	Diseases of hard tissues of teeth	digestive	Sleep	Sleep	Hours
736	acceleration_RA	0.0163362	-0.0161373	0.00672003	-0.236447	95	0.0686181	Other acquired deformities of limbs	musculoskeletal	Diurnal rhythms	Amplitude
395	moderate_hourly_SD_M10	0.0163414	-0.00380019	0.00158258	-0.0631582	1436	0.0686349	Heart valve disorders	circulatory system	Physical activity	Physical activity variability	Fraction of time
596	temp_IV	0.016343	0.0188019	0.00783015	0.0505089	2219	0.0686366	Other disorders of bladder	genitourinary	Diurnal rhythms	Variability
724	other_sleep_mean	0.0163458	0.165639	0.0689827	0.232073	104	0.0686431	Other and unspecified disorders of back	musculoskeletal	Sleep	Sleep	Hours
592	MET_overall_L5	0.0163473	0.0039577	0.00164826	0.0937543	642	0.068644	Cystitis and urethritis	genitourinary	Physical activity	Physical activity	MET
337	moderate_within_day_SD	0.0163503	-0.0150548	0.00627006	-0.330055	51	0.0686495	Disorders of the autonomic nervous system	neurological	Physical activity	Physical activity variability	Fraction of time
227	other_sleep_mean	0.0163511	0.107415	0.0447367	0.150497	238	0.0686495	Benign neoplasm of other endocrine glands and related structures	neoplasms	Sleep	Sleep	Hours
340	num_wakings_mean	0.0163556	0.041184	0.0171533	0.0455713	2723	0.0686634	Migraine	neurological	Sleep	Sleep
151	walking_peak_value_mean	0.0163589	-0.0302236	0.0125886	-0.258694	88	0.0686722	Cancer of stomach	neoplasms	Physical activity	Physical activity	Hours
244	acceleration_peak_value_mean	0.0163647	-1.03111	0.429497	-0.0354604	4537	0.0686911	Hypothyroidism	endocrine/metabolic	Physical activity	Physical activity	g
189	sleep_within_day_SD_M10	0.0163666	0.00543739	0.00226492	0.0815085	850	0.0686941	Cancer of urinary organs (incl. kidney and bladder)	neoplasms	Sleep	Sleep variability
714	self_report_sleep_duration_abs_dev	0.0163695	0.0485881	0.0202397	0.0766092	993	0.0687009	Rheumatoid arthritis and other inflammatory polyarthropathies	musculoskeletal	Sleep	Self-report	Hours
253	acceleration_between_day_SD	0.0163744	-0.833315	0.347139	-0.172466	177	0.0687164	Disorders of the pituitary gland and its hypothalamic control	endocrine/metabolic	Physical activity	Physical activity variability	g
594	tasks_light_overall	0.0163827	-0.00232075	0.000966845	-0.0624826	1485	0.0687462	Urinary calculus	genitourinary	Physical activity	Physical activity	Hours
851	sleep_peak_time_mean	0.0163939	0.0660379	0.0275148	0.0710676	1166	0.0687879	Complications of transplants and reattached limbs	injuries & poisonings	Diurnal rhythms	Phase	Hours past midnight
374	sleep_IV	0.0164154	0.0142301	0.00593018	0.0575399	1686	0.0688712	Other disorders of eyelids	sense organs	Diurnal rhythms	Variability
8	walking_within_day_SD_M10	0.0164169	-0.00432293	0.00180154	-0.092654	675	0.0688712	Intestinal infection	infectious diseases	Physical activity	Physical activity variability	Fraction of time
681	acceleration_hourly_SD_M10	0.0164175	-1.24342	0.518188	-0.0608919	1449	0.0688712	Superficial cellulitis and abscess	dermatologic	Physical activity	Physical activity variability	Fraction of time
214	MVPA_overall_M10	0.0164233	0.00681049	0.00283838	0.0652024	1332	0.0688906	Lipoma	neoplasms	Physical activity	Physical activity	Fraction of time
871	sleep_peak_quality_mean	0.0164325	-0.00497602	0.00207401	-0.0796577	872	0.0689198	Open wounds of extremities	injuries & poisonings	Sleep	Sleep	Hours
430	MVPA_within_day_SD	0.0164328	-0.00647093	0.0026971	-0.126458	352	0.0689198	Intracranial hemorrhage	circulatory system	Physical activity	Physical activity variability	Fraction of time
433	acceleration_L5_time_abs_dev	0.0164362	0.0376857	0.015708	0.0527855	2197	0.068929	Cerebrovascular disease	circulatory system	Diurnal rhythms	Phase	Hours
656	moderate_between_day_SD_M10	0.0164385	0.00913587	0.00380805	0.234171	107	0.0689336	Other perinatal conditions of fetus or newborn	pregnancy complications	Physical activity	Physical activity variability	Fraction of time
661	acceleration_peak_value_SD	0.0164424	-2.67391	1.11459	-0.107262	481	0.0689448	Fetal distress and abnormal forces of labor	pregnancy complications	Physical activity	Physical activity variability	Fraction of time
288	walking_within_day_SD	0.0164503	-0.00378188	0.00157655	-0.0854739	788	0.0689725	Diseases of white blood cells	hematopoietic	Physical activity	Physical activity variability	Fraction of time
558	cosinor_rsquared	0.0164569	-0.00422621	0.00176189	-0.0475738	2489	0.0689952	Noninfectious gastroenteritis	digestive	Diurnal rhythms	Amplitude
645	sedentary_within_day_SD	0.0164608	-0.00510734	0.00212931	-0.148074	263	0.0690064	Late pregnancy and failed induction	pregnancy complications	Physical activity	Physical activity variability	Fraction of time
364	main_sleep_offset_mean_abs_dev	0.0164682	0.0849847	0.0354334	0.129057	341	0.0690322	Corneal opacity and other disorders of cornea	sense organs	Diurnal rhythms	Phase	Hours
593	acceleration_within_day_SD_L5	0.0164805	0.0579809	0.0241772	0.0464194	2792	0.0690783	Hematuria	genitourinary	Physical activity	Physical activity variability	Fraction of time
608	acceleration_RA	0.0164854	-0.00714434	0.00297923	-0.10468	497	0.0690936	Other disorders of male genital organs	genitourinary	Diurnal rhythms	Amplitude
521	sedentary_RA	0.0164983	-0.0141622	0.00590644	-0.0902342	687	0.0691403	Diseases of hard tissues of teeth	digestive	Diurnal rhythms	Amplitude
871	sleep_hourly_SD	0.016499	-0.00142897	0.000595964	-0.0778803	874	0.0691403	Open wounds of extremities	injuries & poisonings	Sleep	Sleep variability	Fraction of time
337	main_sleep_ratio_mean	0.0165144	-0.00734379	0.00306322	-0.32508	51	0.0691996	Disorders of the autonomic nervous system	neurological	Sleep	Sleep
479	sedentary_within_day_SD_L5	0.0165173	0.00486635	0.00202989	0.0842232	773	0.0692065	Other upper respiratory disease	respiratory	Physical activity	Physical activity variability	Fraction of time
352	walking_within_day_SD_M10	0.0165197	-0.00653144	0.00272452	-0.139989	291	0.0692105	Disorders of other cranial nerves	neurological	Physical activity	Physical activity variability	Fraction of time
615	other_sleep_mean	0.0165207	0.0494641	0.0206336	0.0693033	1157	0.0692105	Endometriosis	genitourinary	Sleep	Sleep	Hours
293	self_report_sleeplessness	0.0165318	0.0703034	0.0293289	0.140659	269	0.0692519	Symptoms involving head and neck	mental disorders	Sleep	Self-report
344	sleep_peak_time_mean	0.0165417	0.222697	0.0929143	0.239658	108	0.069288	Other paralytic syndromes	neurological	Diurnal rhythms	Phase	Hours past midnight
561	walking_overall	0.0165474	-0.00178126	0.000743221	-0.0404948	3698	0.0692945	Symptoms involving digestive system	digestive	Physical activity	Physical activity	Hours
625	MET_overall	0.0165479	-0.016818	0.00701727	-0.102747	518	0.0692945	Pain and other symptoms associated with female genital organs	genitourinary	Physical activity	Physical activity	MET
365	sedentary_hourly_SD_M10	0.016548	-0.00200532	0.000836715	-0.0595849	1658	0.0692945	Glaucoma	sense organs	Physical activity	Physical activity variability	Fraction of time
356	sedentary_hourly_SD_L5	0.0165482	0.0192211	0.00801996	0.228654	107	0.0692945	Hereditary and idiopathic peripheral neuropathy	neurological	Physical activity	Physical activity variability	Fraction of time
965	MET_overall	0.016557	-0.00965222	0.0040277	-0.0589688	1614	0.0693219	Poisoning by analgesics, antipyretics, and antirheumatics	injuries & poisonings	Physical activity	Physical activity	MET
371	MET_within_day_SD	0.0165573	-0.0129058	0.00538535	-0.0885156	683	0.0693219	Inflammation of the eye	sense organs	Physical activity	Physical activity variability
227	acceleration_hourly_SD	0.0165672	-2.1017	0.877085	-0.145348	238	0.0693584	Benign neoplasm of other endocrine glands and related structures	neoplasms	Physical activity	Physical activity variability	Fraction of time
284	main_sleep_duration_mean_abs_dev	0.0165719	0.171067	0.0713928	0.249966	91	0.0693725	Aplastic anemia	hematopoietic	Sleep	Sleep	Hours
465	MET_hourly_SD_M10	0.016587	-0.0166414	0.00694606	-0.109163	473	0.0694306	Acute upper respiratory infections of multiple or unspecified sites	respiratory	Physical activity	Physical activity variability
743	mesor	0.01659	-0.004721	0.00197059	-0.0513827	2131	0.0694382	Osteoporosis, osteopenia and pathological fracture	musculoskeletal	Physical activity	Physical activity	g
513	MET_overall_M10	0.016602	-0.0733429	0.0306174	-0.254265	85	0.0694829	Respiratory abnormalities	respiratory	Physical activity	Physical activity	MET
625	self_report_sleep_duration_abs_dev	0.0166047	0.0665932	0.0278004	0.104998	516	0.0694891	Pain and other symptoms associated with female genital organs	genitourinary	Sleep	Self-report	Hours
316	MVPA_overall	0.0166065	-0.0164363	0.0068617	-0.287439	68	0.0694912	Substance addiction and disorders	mental disorders	Physical activity	Physical activity	Fraction of time
625	acceleration_hourly_SD_M10	0.0166181	-2.05142	0.856504	-0.100461	516	0.0695346	Pain and other symptoms associated with female genital organs	genitourinary	Physical activity	Physical activity variability	Fraction of time
284	acceleration_overall	0.0166222	-1.9013	0.793854	-0.233415	91	0.0695467	Aplastic anemia	hematopoietic	Physical activity	Physical activity	g
274	acceleration_peak_value_mean	0.0166236	-1.91119	0.797996	-0.0657269	1241	0.0695475	Gout and other crystal arthropathies	endocrine/metabolic	Physical activity	Physical activity	g
332	phase_abs_dev	0.016628	0.0934122	0.0390048	0.147206	264	0.0695605	Parkinson's disease	neurological	Diurnal rhythms	Phase	Hours
528	sedentary_within_day_SD_L5	0.0166342	0.00452556	0.00188978	0.0783252	888	0.069578	Diseases of the oral soft tissues, excluding lesions specific for gingiva and tongue	digestive	Physical activity	Physical activity variability	Fraction of time
381	sleep_peak_time_mean_abs_dev	0.0166347	0.0777388	0.0324623	0.125044	362	0.069578	Otitis media and Eustachian tube disorders	sense organs	Diurnal rhythms	Phase	Hours
150	acceleration_overall_M10	0.0166369	-3.01305	1.25822	-0.201426	129	0.0695818	Cancer of esophagus	neoplasms	Physical activity	Physical activity	g
290	acceleration_during_main_sleep_mean	0.0166455	-0.05024	0.0209814	-0.10328	544	0.0696127	Delirium dementia and amnestic and other cognitive disorders	mental disorders	Sleep	Sleep	g
255	MET_RA	0.0166529	-0.0109262	0.00456334	-0.174841	171	0.0696385	Disorders of adrenal glands	endocrine/metabolic	Diurnal rhythms	Amplitude	MET
425	temp_within_day_SD	0.0166587	-0.0815124	0.0340455	-0.130902	318	0.0696574	Cardiomyopathy	circulatory system	Diurnal rhythms	Variability	Celsius
340	moderate_within_day_SD_M10	0.0166653	-0.00243109	0.00101546	-0.0459426	2729	0.0696798	Migraine	neurological	Physical activity	Physical activity variability	Fraction of time
151	walking_hourly_SD	0.0166668	-0.0117411	0.00490431	-0.257375	88	0.069681	Cancer of stomach	neoplasms	Physical activity	Physical activity variability	Fraction of time
514	sedentary_overall	0.0166686	0.00811468	0.00338959	0.105748	483	0.069683	Abnormal findings examination of lungs	respiratory	Physical activity	Physical activity	Fraction of time
720	temp_phase	0.0166721	0.81089	0.338729	0.158588	227	0.0696927	Spinal stenosis	musculoskeletal	Diurnal rhythms	Phase	Hours past midnight
151	MET_peak_value_mean	0.0166745	-0.0959184	0.0400684	-0.250847	88	0.0696975	Cancer of stomach	neoplasms	Physical activity	Physical activity	MET
990	temp_RA	0.0166778	0.00232414	0.0009709	0.072303	1050	0.0697059	Effects radiation NOS	injuries & poisonings	Diurnal rhythms	Amplitude
504	acceleration_peak_value_mean	0.0166855	-6.93865	2.8988	-0.238624	94	0.0697329	Other alveolar and parietoalveolar pneumonopathy	respiratory	Physical activity	Physical activity	g
396	num_wakings_mean	0.0166904	0.121045	0.0505721	0.13394	301	0.0697483	Abnormal heart sounds	circulatory system	Sleep	Sleep
722	WASO_mean	0.0166967	0.00789597	0.00329909	0.0417816	3225	0.0697693	Intervertebral disc disorders	musculoskeletal	Sleep	Sleep	Hours
41	moderate_between_day_SD_M10	0.0167053	-0.00194214	0.000811527	-0.0497809	2372	0.0697971	Bacterial infection NOS	infectious diseases	Physical activity	Physical activity variability	Fraction of time
369	main_sleep_ratio_mean	0.0167059	-0.00434027	0.0018136	-0.192126	143	0.0697971	Infection of the eye	sense organs	Sleep	Sleep
225	sedentary_overall_M10	0.0167089	0.0201379	0.00841492	0.165334	201	0.0698045	Benign neoplasm of brain and other parts of nervous system	neoplasms	Physical activity	Physical activity	Fraction of time
274	MET_hourly_SD_M10	0.0167164	-0.0104965	0.00438644	-0.0688543	1241	0.0698299	Gout and other crystal arthropathies	endocrine/metabolic	Physical activity	Physical activity variability
1005	temp_RA	0.0167187	0.00534711	0.00223457	0.166347	196	0.0698299	Other symptoms		Diurnal rhythms	Amplitude
504	sleep_hourly_SD_L5	0.0167187	0.0226536	0.00946701	0.24873	94	0.0698299	Other alveolar and parietoalveolar pneumonopathy	respiratory	Sleep	Sleep	Fraction of time
516	acceleration_RA	0.016723	-0.00892062	0.00372811	-0.130707	313	0.0698426	Abnormal sputum	respiratory	Diurnal rhythms	Amplitude
41	acceleration_L5_time	0.0167258	0.0585207	0.0244576	0.0504533	2369	0.0698486	Bacterial infection NOS	infectious diseases	Diurnal rhythms	Phase	Hours past midnight
960	MET_hourly_SD	0.016727	-0.0054915	0.00229509	-0.035668	4516	0.0698486	Poisoning by antibiotics	injuries & poisonings	Physical activity	Physical activity variability
447	sleep_hourly_SD_L5	0.016743	0.0143666	0.00600519	0.157741	222	0.0699104	Other disorders of arteries and arterioles	circulatory system	Sleep	Sleep	Fraction of time
724	MET_RA	0.0167491	-0.0142929	0.00597472	-0.228715	104	0.0699261	Other and unspecified disorders of back	musculoskeletal	Diurnal rhythms	Amplitude	MET
618	moderate_peak_value_mean	0.0167499	0.00579933	0.00242426	0.0495036	2366	0.0699261	Genital prolapse	genitourinary	Physical activity	Physical activity	Hours
289	sedentary_overall_M10	0.016751	0.00939523	0.00392746	0.0771356	925	0.0699261	Other diseases of blood and blood-forming organs	hematopoietic	Physical activity	Physical activity	Fraction of time
244	MET_peak_value_mean	0.0167518	-0.0138694	0.00579783	-0.0362713	4539	0.0699261	Hypothyroidism	endocrine/metabolic	Physical activity	Physical activity	MET
335	temp_amplitude	0.0167615	0.128589	0.0537589	0.1414	274	0.0699611	Multiple sclerosis	neurological	Diurnal rhythms	Amplitude	Celsius
586	acceleration_peak_value_mean	0.0167665	-2.0628	0.862428	-0.0709408	1033	0.0699768	Other disorders of the kidney and ureters	genitourinary	Physical activity	Physical activity	g
191	MET_hourly_SD	0.0167762	-0.0338953	0.0141724	-0.220154	107	0.0700083	Manlignant and unknown neoplasms of brain and nervous system	neoplasms	Physical activity	Physical activity variability
735	acceleration_RA	0.0167765	0.0036239	0.00151524	0.053098	1940	0.0700083	Acquired foot deformities	musculoskeletal	Diurnal rhythms	Amplitude
535	moderate_hourly_SD_M10	0.0167788	-0.00196111	0.000820006	-0.0325931	5787	0.0700125	Gastritis and duodenitis	digestive	Physical activity	Physical activity variability	Fraction of time
305	sleep_peak_time_mean_abs_dev	0.0167815	0.168517	0.0704645	0.271062	76	0.0700187			Diurnal rhythms	Phase	Hours
580	MET_overall_M10	0.016784	-0.0448729	0.0187638	-0.155566	223	0.0700235	Nephritis; nephrosis; renal sclerosis	genitourinary	Physical activity	Physical activity	MET
636	sedentary_IV	0.0168052	0.0308398	0.0128983	0.110693	489	0.0701068	Early or threatened labor; hemorrhage in early pregnancy	pregnancy complications	Diurnal rhythms	Variability
773	walking_hourly_SD	0.0168089	-0.00725303	0.00303357	-0.158993	221	0.0701171	Pain in limb	symptoms	Physical activity	Physical activity variability	Fraction of time
513	mesor	0.0168113	-0.0229815	0.00961218	-0.250127	85	0.070122	Respiratory abnormalities	respiratory	Physical activity	Physical activity	g
930	walking_peak_value_mean	0.0168207	-0.0147697	0.00617808	-0.126419	355	0.0701559	Allergic reaction to food	injuries & poisonings	Physical activity	Physical activity	Hours
363	self_report_nap_during_day	0.0168247	0.0926305	0.0387476	0.371225	39	0.0701673	Chorioretinal inflammations, scars, and other disorders of choroid	sense organs	Sleep	Self-report
738	sedentary_RA	0.0168305	-0.0301094	0.0125957	-0.191841	150	0.0701861	Other acquired musculoskeletal deformity	musculoskeletal	Diurnal rhythms	Amplitude
938	acceleration_L5_time_abs_dev	0.016844	-0.172371	0.0721172	-0.241437	97	0.070237	Dermatitis due to solar radiation	dermatologic	Diurnal rhythms	Phase	Hours
1004	sleep_within_day_SD_M10	0.0168458	0.0150659	0.00630341	0.225843	106	0.0702394	Other signs and symptoms involving emotional state		Sleep	Sleep variability
766	amplitude	0.0168475	-0.0241225	0.0100927	-0.254338	79	0.0702403	Neuralgia, neuritis, and radiculitis NOS	symptoms	Diurnal rhythms	Amplitude	g
525	main_sleep_offset_mean_abs_dev	0.0168492	0.0685331	0.0286744	0.104074	530	0.0702403	Other diseases of the teeth and supporting structures	digestive	Diurnal rhythms	Phase	Hours
444	MET_overall_M10	0.0168498	-0.05491	0.0229746	-0.190362	147	0.0702403	Arterial embolism and thrombosis	circulatory system	Physical activity	Physical activity	MET
316	sleep_hourly_SD_L5	0.0168635	0.0261181	0.0109293	0.28677	68	0.0702922	Substance addiction and disorders	mental disorders	Sleep	Sleep	Fraction of time
291	main_sleep_onset_SD	0.0168685	0.143497	0.0600501	0.213413	125	0.0703078	Other specified nonpsychotic and/or transient mental disorders	mental disorders	Diurnal rhythms	Phase Variability	Hours
807	moderate_within_day_SD	0.0168826	0.0144037	0.00602838	0.31578	55	0.0703611	Fracture of ribs	injuries & poisonings	Physical activity	Physical activity variability	Fraction of time
473	sedentary_overall	0.0168882	0.00818806	0.00342712	0.106705	477	0.0703791	Diseases of the larynx and vocal cords	respiratory	Physical activity	Physical activity	Fraction of time
213	sleep_within_day_SD_M10	0.0168967	0.0210832	0.00882509	0.316045	55	0.0704096	Benign neoplasm of bone and articular cartilage	neoplasms	Sleep	Sleep variability
707	sedentary_overall_M10	0.0169047	0.0205515	0.00860316	0.16873	200	0.0704376	Chronic ulcer of skin	dermatologic	Physical activity	Physical activity	Fraction of time
516	inactivity_peak_time_mean_abs_dev	0.0169103	0.0896028	0.0375109	0.135426	314	0.0704554	Abnormal sputum	respiratory	Diurnal rhythms	Phase	Hours
819	MET_peak_time_mean	0.0169118	0.300158	0.125658	0.156348	225	0.0704565	Skull and face fracture and other intercranial injury	injuries & poisonings	Diurnal rhythms	Phase	Hours past midnight
595	MVPA_overall_M10	0.016923	-0.0109426	0.0045815	-0.104763	509	0.0704979	Hydronephrosis	genitourinary	Physical activity	Physical activity	Fraction of time
550	total_sleep_mean_abs_dev	0.0169244	0.0212194	0.00888434	0.0264695	10008	0.0704986	Abdominal hernia	digestive	Sleep	Sleep	Hours
635	main_sleep_onset_mean_abs_dev	0.0169276	-0.0890281	0.0372762	-0.119187	409	0.0705067	Hemorrhage during pregnancy; childbirth and postpartum	pregnancy complications	Diurnal rhythms	Phase	Hours
687	MVPA_IV	0.016932	0.0198061	0.00829316	0.071149	1106	0.0705161	Symptoms affecting skin	dermatologic	Diurnal rhythms	Variability
284	walking_overall_M10	0.0169324	-0.0201566	0.00843997	-0.249327	91	0.0705161	Aplastic anemia	hematopoietic	Physical activity	Physical activity	Fraction of time
773	walking_within_day_SD	0.0169396	-0.0070333	0.00294517	-0.158959	221	0.0705406	Pain in limb	symptoms	Physical activity	Physical activity variability	Fraction of time
340	moderate_hourly_SD	0.0169429	-0.00229359	0.000960464	-0.0455171	2729	0.070549	Migraine	neurological	Physical activity	Physical activity variability	Fraction of time
290	inactivity_peak_value_mean	0.0169481	0.14342	0.0600615	0.101225	544	0.0705657	Delirium dementia and amnestic and other cognitive disorders	mental disorders	Sleep	Sleep
807	MET_within_day_SD	0.0169531	0.0457308	0.019152	0.31365	55	0.0705802	Fracture of ribs	injuries & poisonings	Physical activity	Physical activity variability
427	moderate_overall_M10	0.0169542	-0.00227989	0.000954825	-0.034815	4927	0.0705802	Cardiac dysrhythmias	circulatory system	Physical activity	Physical activity	Fraction of time
189	moderate_hourly_SD_M10	0.0169647	-0.00487966	0.00204381	-0.0810987	850	0.0706189	Cancer of urinary organs (incl. kidney and bladder)	neoplasms	Physical activity	Physical activity variability	Fraction of time
136	acceleration_within_day_SD	0.0169696	-2.83262	1.18648	-0.266958	71	0.0706333	Other infectious and parasitic diseases	infectious diseases	Physical activity	Physical activity variability	Fraction of time
509	moderate_hourly_SD	0.0169707	-0.0066255	0.00277519	-0.131485	321	0.0706333	Respiratory failure, insufficiency, arrest	respiratory	Physical activity	Physical activity variability	Fraction of time
189	main_sleep_onset_SD	0.0169793	0.0553107	0.0231695	0.0822597	848	0.0706636	Cancer of urinary organs (incl. kidney and bladder)	neoplasms	Diurnal rhythms	Phase Variability	Hours
278	moderate_within_day_SD_M10	0.0169865	0.0024355	0.00102029	0.0460259	3110	0.0706883	Overweight, obesity and other hyperalimentation	endocrine/metabolic	Physical activity	Physical activity variability	Fraction of time
990	sleep_overall_L5	0.0169884	-0.00423672	0.0017749	-0.0731721	1044	0.070691	Effects radiation NOS	injuries & poisonings	Sleep	Sleep	Fraction of time
427	acceleration_within_day_SD_L5	0.016991	0.0446219	0.018694	0.0357242	4920	0.0706967	Cardiac dysrhythmias	circulatory system	Physical activity	Physical activity variability	Fraction of time
585	self_report_getting_up_in_morning	0.0169948	0.0242956	0.0101783	0.0838214	744	0.0707072	Renal failure	genitourinary	Sleep	Self-report
378	walking_within_day_SD	0.0170045	-0.00602015	0.00252241	-0.136061	305	0.0707422	Strabismus and other disorders of binocular eye movements	sense organs	Physical activity	Physical activity variability	Fraction of time
514	MVPA_overall	0.0170098	-0.00613671	0.00257136	-0.107319	483	0.070759	Abnormal findings examination of lungs	respiratory	Physical activity	Physical activity	Fraction of time
655	sleep_within_day_SD_M10	0.0170499	-0.00531673	0.00222859	-0.0796997	935	0.0709205	Known or suspected fetal abnormality affecting management of mother	pregnancy complications	Sleep	Sleep variability
145	acceleration_within_day_SD	0.0170544	-2.02459	0.848674	-0.190806	137	0.0709338	Cancer of mouth	neoplasms	Physical activity	Physical activity variability	Fraction of time
560	acceleration_hourly_SD	0.0170654	-1.092	0.457792	-0.0755197	894	0.0709743	Intestinal obstruction without mention of hernia	digestive	Physical activity	Physical activity variability	Fraction of time
1004	walking_within_day_SD_M10	0.0170761	-0.0106577	0.00446842	-0.228429	106	0.0710134	Other signs and symptoms involving emotional state		Physical activity	Physical activity variability	Fraction of time
707	acceleration_between_day_SD	0.0170852	-0.799605	0.335274	-0.165489	200	0.0710462	Chronic ulcer of skin	dermatologic	Physical activity	Physical activity variability	g
252	sedentary_hourly_SD_L5	0.0170872	0.012991	0.0054472	0.15454	228	0.0710468	Disorders of parathyroid gland	endocrine/metabolic	Physical activity	Physical activity variability	Fraction of time
79	MET_overall_M10	0.0170891	-0.0210878	0.00884241	-0.0731072	1015	0.0710468	Viral infection	infectious diseases	Physical activity	Physical activity	MET
512	total_sleep_mean	0.0170892	0.0679427	0.0284894	0.0548171	1959	0.0710468	Other symptoms of respiratory system	respiratory	Sleep	Sleep	Hours
204	temp_within_day_SD	0.0170947	-0.0770389	0.0323051	-0.123718	346	0.0710642	Leukemia	neoplasms	Diurnal rhythms	Variability	Celsius
737	sedentary_within_day_SD_L5	0.0171051	0.00980151	0.00411051	0.169637	191	0.0711023	Curvature of spine	musculoskeletal	Physical activity	Physical activity variability	Fraction of time
650	temp_IV	0.0171131	-0.0435675	0.0182724	-0.117038	399	0.0711248	Normal delivery	pregnancy complications	Diurnal rhythms	Variability
369	cosinor_rsquared	0.0171131	-0.0172184	0.00722149	-0.193825	143	0.0711248	Infection of the eye	sense organs	Diurnal rhythms	Amplitude
669	main_sleep_onset_SD	0.0171422	-0.0701162	0.0294148	-0.104279	544	0.0712405	Complications of labor and delivery NEC	pregnancy complications	Diurnal rhythms	Phase Variability	Hours
1013	self_report_daytime_dozing	0.0171435	0.0649416	0.0272442	0.389879	39	0.0712405	Asphyxia and hypoxemia		Sleep	Self-report
428	temp_IV	0.0171544	0.0258226	0.0108342	0.0693689	1152	0.0712807	Congestive heart failure; nonhypertensive	circulatory system	Diurnal rhythms	Variability
872	acceleration_within_day_SD_L5	0.0171558	-0.319307	0.13397	-0.255636	85	0.0712809	Traumatic amputation	injuries & poisonings	Physical activity	Physical activity variability	Fraction of time
1015	walking_overall_M10	0.0171598	-0.00788851	0.00330988	-0.0975769	603	0.0712895	Effects of other external causes		Physical activity	Physical activity	Fraction of time
508	MET_within_day_SD_M10	0.0171615	-0.0125718	0.00527498	-0.0931541	646	0.0712895	Pulmonary collapse; interstitial and compensatory emphysema	respiratory	Physical activity	Physical activity variability
208	MVPA_within_day_SD	0.0171617	-0.0017586	0.000737891	-0.0343675	5100	0.0712895	Benign neoplasm of colon	neoplasms	Physical activity	Physical activity variability	Fraction of time
295	walking_within_day_SD	0.017163	-0.010617	0.00445483	-0.239954	98	0.0712898	Schizophrenia and other psychotic disorders	mental disorders	Physical activity	Physical activity variability	Fraction of time
81	main_sleep_onset_mean_abs_dev	0.0171655	0.121957	0.0511736	0.163271	210	0.0712947	Infection/inflammation of internal prosthetic device; implant; and graft	infectious diseases	Diurnal rhythms	Phase	Hours
214	sedentary_overall	0.0171682	-0.00487504	0.00204563	-0.0635301	1332	0.0713008	Lipoma	neoplasms	Physical activity	Physical activity	Fraction of time
716	main_sleep_onset_mean	0.0171757	0.0353626	0.0148396	0.0316873	6526	0.0713213	Other arthropathies	musculoskeletal	Diurnal rhythms	Phase	Hours past midnight
560	phase	0.0171777	0.0771389	0.0323713	0.0798967	892	0.0713213	Intestinal obstruction without mention of hernia	digestive	Diurnal rhythms	Phase	Hours past midnight
351	temp_within_day_SD	0.0171778	-0.030992	0.0130058	-0.0497705	2244	0.0713213	Other peripheral nerve disorders	neurological	Diurnal rhythms	Variability	Celsius
696	total_sleep_mean	0.0171783	-0.0873812	0.0366697	-0.0705002	1158	0.0713213	Psoriasis and related disorders	dermatologic	Sleep	Sleep	Hours
427	main_sleep_duration_mean	0.0171883	-0.0375105	0.0157427	-0.0354646	4925	0.0713577	Cardiac dysrhythmias	circulatory system	Sleep	Sleep	Hours
781	sedentary_peak_value_mean	0.0171928	0.0093809	0.00393722	0.118159	403	0.0713708	Symptoms involving nervous and musculoskeletal systems	symptoms	Physical activity	Physical activity	Hours
760	acceleration_peak_value_mean	0.0171964	-1.60688	0.674439	-0.0552614	1704	0.0713807	Back pain	symptoms	Physical activity	Physical activity	g
529	acceleration_IV	0.0171987	-0.0467891	0.0196387	-0.152732	228	0.0713826	Diseases and other conditions of the tongue	digestive	Diurnal rhythms	Variability
396	acceleration_overall	0.0172001	-1.04679	0.439375	-0.128511	301	0.0713826	Abnormal heart sounds	circulatory system	Physical activity	Physical activity	g
527	num_wakings_mean	0.0172007	0.181838	0.0763241	0.201209	130	0.0713826	Diseases of the salivary glands	digestive	Sleep	Sleep
961	phase	0.0172075	0.128097	0.05377	0.132676	320	0.0714049	Poisoning by other anti-infectives	injuries & poisonings	Diurnal rhythms	Phase	Hours past midnight
158	self_report_chronotype	0.0172091	-0.12969	0.0544365	-0.293818	63	0.0714049	Neoplasm of unspecified nature of digestive system	neoplasms	Diurnal rhythms	Self-report
292	self_report_nap_during_day	0.01721	0.0255876	0.0107408	0.102545	527	0.0714049	Neurological disorders	mental disorders	Sleep	Self-report
915	MVPA_within_day_SD_M10	0.0172245	-0.00358044	0.00150316	-0.0764616	966	0.0714598	Superficial injury without mention of infection	injuries & poisonings	Physical activity	Physical activity variability	Fraction of time
740	self_report_snoring	0.0172274	-0.0136371	0.00572535	-0.028436	7942	0.0714666	Osteoarthrosis	musculoskeletal	Sleep	Self-report
71	main_sleep_offset_mean	0.0172397	0.328363	0.137874	0.327951	53	0.0715124	Human immunodeficiency virus [HIV] disease	infectious diseases	Diurnal rhythms	Phase	Hours past midnight
244	total_sleep_mean	0.017245	0.0461231	0.0193672	0.0372127	4537	0.0715288	Hypothyroidism	endocrine/metabolic	Sleep	Sleep	Hours
289	moderate_hourly_SD	0.0172474	-0.00386064	0.00162113	-0.0766157	925	0.0715321	Other diseases of blood and blood-forming organs	hematopoietic	Physical activity	Physical activity variability	Fraction of time
760	MET_peak_time_mean	0.0172483	0.1099	0.0461486	0.0572452	1706	0.0715321	Back pain	symptoms	Diurnal rhythms	Phase	Hours past midnight
738	walking_within_day_SD_M10	0.0172517	-0.00903793	0.00379528	-0.193711	150	0.0715406	Other acquired musculoskeletal deformity	musculoskeletal	Physical activity	Physical activity variability	Fraction of time
158	walking_peak_value_mean	0.0172648	-0.0188407	0.00791269	-0.161264	215	0.0715898	Neoplasm of unspecified nature of digestive system	neoplasms	Physical activity	Physical activity	Hours
211	mesor	0.0172784	-0.00560663	0.00235494	-0.0610218	1430	0.0716407	Benign neoplasm of other parts of digestive system	neoplasms	Physical activity	Physical activity	g
561	acceleration_within_day_SD_M10	0.0172904	-0.537164	0.225649	-0.0384259	3692	0.0716854	Symptoms involving digestive system	digestive	Physical activity	Physical activity variability	Fraction of time
966	MET_within_day_SD_L5	0.0172932	0.0145274	0.00610273	0.319204	54	0.0716907	Poisoning by anticonvulsants and anti-Parkinsonism drugs	injuries & poisonings	Physical activity	Physical activity variability
565	MET_peak_time_mean_abs_dev	0.0172943	-0.0497135	0.0208841	-0.0428235	3272	0.0716907	Anal and rectal conditions	digestive	Diurnal rhythms	Phase	Hours
574	tasks_light_peak_value_mean	0.0172965	-0.0044368	0.00186389	-0.0404304	3682	0.0716944	Cholelithiasis and cholecystitis	digestive	Physical activity	Physical activity	Fraction of time
858	acceleration_within_day_SD_L5	0.0173042	0.113424	0.0476523	0.0908069	691	0.0717211	Complication of internal orthopedic device	injuries & poisonings	Physical activity	Physical activity variability	Fraction of time
80	phase	0.0173071	0.0815348	0.0342558	0.0844498	796	0.0717277	Postoperative infection	infectious diseases	Diurnal rhythms	Phase	Hours past midnight
560	inactivity_peak_value_mean	0.0173154	0.111503	0.04685	0.0786979	894	0.0717566	Intestinal obstruction without mention of hernia	digestive	Sleep	Sleep
370	sedentary_within_day_SD_L5	0.0173179	0.0156826	0.00658948	0.271424	71	0.0717568	Keratitis	sense organs	Physical activity	Physical activity variability	Fraction of time
737	sedentary_overall_L5	0.017318	0.0089166	0.00374655	0.171901	189	0.0717568	Curvature of spine	musculoskeletal	Physical activity	Physical activity	Fraction of time
619	sleep_overall_L5	0.0173215	-0.00322293	0.00135425	-0.055663	1850	0.0717662	Noninflammatory female genital disorders	genitourinary	Sleep	Sleep	Fraction of time
477	MET_overall	0.0173263	-0.0174993	0.00735334	-0.106909	474	0.0717805	Epistaxis or throat hemorrhage	respiratory	Physical activity	Physical activity	MET
723	main_sleep_offset_mean_abs_dev	0.0173278	0.162949	0.0684733	0.247453	94	0.0717814	Other disorders of cervical region	musculoskeletal	Diurnal rhythms	Phase	Hours
1011	MVPA_overall_M10	0.0173302	-0.00941283	0.00395549	-0.0901168	681	0.0717859	Complications of surgical and medical procedures		Physical activity	Physical activity	Fraction of time
242	acceleration_IV	0.0173387	0.0245881	0.0103333	0.0802621	832	0.0718159	Thyrotoxicosis with or without goiter	endocrine/metabolic	Diurnal rhythms	Variability
1013	inactivity_peak_value_mean	0.0173407	0.458731	0.192788	0.323768	53	0.071819	Asphyxia and hypoxemia		Sleep	Sleep
244	acceleration_peak_value_SD	0.0173501	-0.890655	0.374341	-0.0357281	4525	0.0718526	Hypothyroidism	endocrine/metabolic	Physical activity	Physical activity variability	Fraction of time
535	tasks_light_hourly_SD	0.0173566	0.00155705	0.000654463	0.0326626	5787	0.0718741	Gastritis and duodenitis	digestive	Physical activity	Physical activity variability	Fraction of time
969	sleep_hourly_SD	0.0173616	-0.00297433	0.00125023	-0.162104	197	0.0718896	Poisoning by psychotropic agents	injuries & poisonings	Sleep	Sleep variability	Fraction of time
362	MVPA_within_day_SD	0.0173634	-0.00337312	0.00141789	-0.0659192	1287	0.0718917	Other retinal disorders	sense organs	Physical activity	Physical activity variability	Fraction of time
504	sedentary_overall_M10	0.0173661	0.0298532	0.012549	0.245097	94	0.0718974	Other alveolar and parietoalveolar pneumonopathy	respiratory	Physical activity	Physical activity	Fraction of time
305	sedentary_overall_M10	0.0173702	0.0321475	0.013514	0.263934	76	0.071909			Physical activity	Physical activity	Fraction of time
785	temp_L1_time	0.0173835	0.102733	0.0431913	0.0295027	7504	0.0719588	Abdominal pain	symptoms	Diurnal rhythms	Phase	Hours past midnight
371	acceleration_between_day_SD	0.0173858	-0.421224	0.177096	-0.0871781	683	0.0719629	Inflammation of the eye	sense organs	Physical activity	Physical activity variability	g
550	tasks_light_overall	0.0173879	0.000968271	0.0004071	0.0260692	10019	0.0719661	Abdominal hernia	digestive	Physical activity	Physical activity	Hours
726	sedentary_RA	0.0174038	-0.00777174	0.00326802	-0.0495174	2318	0.0720266	Peripheral enthesopathies and allied syndromes	musculoskeletal	Diurnal rhythms	Amplitude
340	MET_within_day_SD_M10	0.0174095	-0.00622485	0.00261768	-0.0461247	2729	0.0720449	Migraine	neurological	Physical activity	Physical activity variability
483	main_sleep_offset_mean	0.0174188	0.10726	0.0451086	0.107125	493	0.0720764	Acute bronchitis and bronchiolitis	respiratory	Diurnal rhythms	Phase	Hours past midnight
644	acceleration_within_day_SD_L5	0.0174197	-0.232123	0.0976216	-0.185838	166	0.0720764	Anemia during pregnancy	pregnancy complications	Physical activity	Physical activity variability	Fraction of time
339	sleep_within_day_SD_M10	0.0174238	0.00366116	0.00153979	0.0548822	1862	0.072088	Other headache syndromes	neurological	Sleep	Sleep variability
687	acceleration_peak_time_mean	0.0174337	0.133753	0.0562579	0.0705594	1106	0.0721213	Symptoms affecting skin	dermatologic	Diurnal rhythms	Phase	Hours past midnight
352	sleep_hourly_SD	0.0174345	-0.00244707	0.00102927	-0.133368	291	0.0721213	Disorders of other cranial nerves	neurological	Sleep	Sleep variability	Fraction of time
187	main_sleep_offset_mean	0.0174362	0.220335	0.0926773	0.220058	116	0.0721231	Cancer of other male genital organs	neoplasms	Diurnal rhythms	Phase	Hours past midnight
359	sedentary_RA	0.017449	-0.0393564	0.016556	-0.250758	90	0.0721707	Muscular dystrophies and other myopathies	neurological	Diurnal rhythms	Amplitude
715	moderate_hourly_SD	0.017451	0.00444065	0.00186808	0.0881262	694	0.0721732	Other inflammatory spondylopathies	musculoskeletal	Physical activity	Physical activity variability	Fraction of time
798	tasks_light_within_day_SD	0.0174522	-0.00334774	0.00140833	-0.0762706	983	0.0721732	Malaise and fatigue	symptoms	Physical activity	Physical activity variability	Fraction of time
81	acceleration_peak_value_mean	0.0174625	-4.48683	1.8877	-0.154304	210	0.0722106	Infection/inflammation of internal prosthetic device; implant; and graft	infectious diseases	Physical activity	Physical activity	g
245	inactivity_peak_time_mean	0.017464	0.209848	0.0882883	0.21577	120	0.0722112	Thyroiditis	endocrine/metabolic	Diurnal rhythms	Phase	Hours past midnight
339	acceleration_within_day_SD_M10	0.017471	-0.744633	0.313305	-0.0532671	1859	0.0722348	Other headache syndromes	neurological	Physical activity	Physical activity variability	Fraction of time
803	self_report_snoring	0.0174733	-0.0722506	0.0304001	-0.150656	228	0.0722392	Fracture of upper limb	injuries & poisonings	Sleep	Self-report
225	walking_peak_value_mean	0.0174774	-0.0195975	0.00824614	-0.167741	201	0.0722508	Benign neoplasm of brain and other parts of nervous system	neoplasms	Physical activity	Physical activity	Hours
854	MVPA_between_day_SD	0.0174827	-0.0031376	0.00132029	-0.115151	423	0.072267	Complications of cardiac/vascular device, implant, and graft	injuries & poisonings	Physical activity	Physical activity variability	Fraction of time
371	MET_hourly_SD	0.0174961	-0.0134497	0.00566025	-0.0873578	683	0.0723171	Inflammation of the eye	sense organs	Physical activity	Physical activity variability
962	MET_RA	0.0175025	-0.0152288	0.00640932	-0.243691	87	0.0723352	Poisoning by hormones and synthetic substitutes	injuries & poisonings	Diurnal rhythms	Amplitude	MET
41	self_report_snoring	0.0175031	-0.0238904	0.0100547	-0.049816	2201	0.0723352	Bacterial infection NOS	infectious diseases	Sleep	Self-report
495	acceleration_hourly_SD_M10	0.0175058	-0.527594	0.222054	-0.0258369	8826	0.0723411	Asthma	respiratory	Physical activity	Physical activity variability	Fraction of time
315	sedentary_overall_L5	0.0175071	0.0141922	0.00597331	0.273608	74	0.0723413	Develomental delays and disorders	mental disorders	Physical activity	Physical activity	Fraction of time
1010	total_sleep_mean	0.0175148	0.0659132	0.0277439	0.0531796	2052	0.0723678	Other tests		Sleep	Sleep	Hours
851	acceleration_peak_value_mean	0.0175185	-1.93297	0.813641	-0.0664758	1165	0.0723778	Complications of transplants and reattached limbs	injuries & poisonings	Physical activity	Physical activity	g
506	moderate_peak_value_mean	0.0175293	-0.0132568	0.0055807	-0.113161	419	0.0724168	Empyema and pneumothorax	respiratory	Physical activity	Physical activity	Hours
788	self_report_sleep_duration	0.0175311	0.0567132	0.0238749	0.0578037	1740	0.0724187	Syncope and collapse	symptoms	Sleep	Self-report	Hours
798	acceleration_within_day_SD_L5	0.0175324	0.0959783	0.040405	0.0768401	981	0.0724189	Malaise and fatigue	symptoms	Physical activity	Physical activity variability	Fraction of time
429	sedentary_RA	0.0175342	-0.0270486	0.0113871	-0.172339	180	0.0724208	Ill-defined descriptions and complications of heart disease	circulatory system	Diurnal rhythms	Amplitude
674	MVPA_within_day_SD	0.0175423	0.0169581	0.00713965	0.331403	50	0.0724492	Other complications of the puerperium NEC	pregnancy complications	Physical activity	Physical activity variability	Fraction of time
442	MVPA_hourly_SD_M10	0.0175512	-0.00520831	0.00219296	-0.109778	456	0.0724804	Other aneurysm	circulatory system	Physical activity	Physical activity variability	Fraction of time
279	temp_RA	0.017559	0.00693839	0.00292162	0.215851	116	0.0725072	Disorders involving the immune mechanism	endocrine/metabolic	Diurnal rhythms	Amplitude
563	acceleration_M10_time_abs_dev	0.0175663	0.0444349	0.0187118	0.0475392	2469	0.0725311	Constipation	digestive	Diurnal rhythms	Phase	Hours
624	self_report_sleeplessness	0.0175675	0.0459801	0.0193623	0.0919942	631	0.0725311	Symptoms involving female genital tract	genitourinary	Sleep	Self-report
674	acceleration_peak_time_mean	0.0175688	-0.627022	0.264049	-0.330777	50	0.0725311	Other complications of the puerperium NEC	pregnancy complications	Diurnal rhythms	Phase	Hours past midnight
202	walking_hourly_SD_M10	0.01757	-0.00506799	0.00213424	-0.104466	513	0.0725311	Cancer of other lymphoid, histiocytic tissue	neoplasms	Physical activity	Physical activity variability	Fraction of time
199	self_report_getting_up_in_morning	0.0175713	-0.0744814	0.0313646	-0.256966	73	0.0725312	Neoplasm of uncertain behavior	neoplasms	Sleep	Self-report
535	main_sleep_duration_mean_abs_dev	0.0175743	0.0225511	0.00949709	0.0329521	5772	0.0725337	Gastritis and duodenitis	digestive	Sleep	Sleep	Hours
590	walking_overall_M10	0.0175745	-0.0112401	0.00473363	-0.139035	297	0.0725337	Pyelonephritis	genitourinary	Physical activity	Physical activity	Fraction of time
430	acceleration_RA	0.0175837	-0.00832849	0.00350772	-0.122031	352	0.0725661	Intracranial hemorrhage	circulatory system	Diurnal rhythms	Amplitude
189	temp_phase	0.0175918	0.418212	0.176152	0.0817909	850	0.0725944	Cancer of urinary organs (incl. kidney and bladder)	neoplasms	Diurnal rhythms	Phase	Hours past midnight
292	acceleration_M10_time	0.0176054	0.111557	0.0469935	0.0774376	953	0.0726451	Neurological disorders	mental disorders	Diurnal rhythms	Phase	Hours past midnight
420	acceleration_between_day_SD	0.0176071	-0.486389	0.204896	-0.100665	511	0.0726468	Carditis	circulatory system	Physical activity	Physical activity variability	g
590	sleep_IV	0.017624	0.0334557	0.0140956	0.135279	297	0.0727109	Pyelonephritis	genitourinary	Diurnal rhythms	Variability
290	temp_L1_time	0.0176332	0.359286	0.151387	0.103179	544	0.0727434	Delirium dementia and amnestic and other cognitive disorders	mental disorders	Diurnal rhythms	Phase	Hours past midnight
315	walking_hourly_SD_M10	0.0176372	-0.0133559	0.00562777	-0.275303	76	0.0727544	Develomental delays and disorders	mental disorders	Physical activity	Physical activity variability	Fraction of time
735	temp_RA	0.0176431	-0.00171404	0.000722284	-0.0533232	1942	0.0727667	Acquired foot deformities	musculoskeletal	Diurnal rhythms	Amplitude
458	total_sleep_mean	0.017644	0.0743967	0.0313505	0.0600242	1597	0.0727667	Hypotension	circulatory system	Sleep	Sleep	Hours
385	sleep_peak_quality_SD	0.017644	0.00840093	0.00354012	0.200819	135	0.0727667	Other disorders of middle ear and mastoid	sense organs	Sleep	Sleep variability	Hours
359	MET_overall_L5	0.0176525	0.0106283	0.00447908	0.251776	90	0.0727962	Muscular dystrophies and other myopathies	neurological	Physical activity	Physical activity	MET
501	MVPA_IV	0.0176562	0.0573458	0.0241679	0.206002	129	0.0728034	Pneumonitis due to inhalation of food or vomitus	respiratory	Diurnal rhythms	Variability
396	other_sleep_mean	0.0176569	0.09502	0.0400456	0.133131	301	0.0728034	Abnormal heart sounds	circulatory system	Sleep	Sleep	Hours
495	acceleration_peak_value_SD	0.0176663	-0.650346	0.274107	-0.0260883	8807	0.0728367	Asthma	respiratory	Physical activity	Physical activity variability	Fraction of time
916	total_sleep_mean	0.017676	-0.168763	0.0711361	-0.13616	300	0.0728713	Contusion	injuries & poisonings	Sleep	Sleep	Hours
200	sleep_within_day_SD_M10	0.0176982	0.0106581	0.00449343	0.159769	211	0.0729576	Myeloproliferative disease	neoplasms	Sleep	Sleep variability
528	acceleration_hourly_SD_M10	0.0177055	-1.54924	0.653197	-0.0758681	888	0.0729773	Diseases of the oral soft tissues, excluding lesions specific for gingiva and tongue	digestive	Physical activity	Physical activity variability	Fraction of time
590	main_sleep_ratio_mean	0.0177058	-0.00301336	0.00127051	-0.13339	296	0.0729773	Pyelonephritis	genitourinary	Sleep	Sleep
501	MET_peak_value_mean	0.0177077	-0.0773394	0.0326088	-0.202259	129	0.0729773	Pneumonitis due to inhalation of food or vomitus	respiratory	Physical activity	Physical activity	MET
1004	sleep_peak_time_mean_abs_dev	0.0177082	0.141416	0.059626	0.227469	106	0.0729773	Other signs and symptoms involving emotional state		Diurnal rhythms	Phase	Hours
611	MET_overall	0.0177246	-0.0219275	0.00924674	-0.133963	295	0.0730374	Abnormal findings on mammogram or breast exam	genitourinary	Physical activity	Physical activity	MET
41	moderate_between_day_SD	0.0177261	-0.000980244	0.00041337	-0.0488159	2372	0.0730374	Bacterial infection NOS	infectious diseases	Physical activity	Physical activity variability	Fraction of time
502	sedentary_hourly_SD_L5	0.0177267	0.0133188	0.00561659	0.158441	220	0.0730374	Postinflammatory pulmonary fibrosis	respiratory	Physical activity	Physical activity variability	Fraction of time
292	moderate_peak_value_mean	0.0177343	-0.00882776	0.00372294	-0.0753545	957	0.0730633	Neurological disorders	mental disorders	Physical activity	Physical activity	Hours
476	acceleration_M10_time	0.0177538	0.0513001	0.0216386	0.0356102	4699	0.0731379	Allergic rhinitis	respiratory	Diurnal rhythms	Phase	Hours past midnight
324	self_report_sleeplessness	0.0177577	-0.190095	0.0801835	-0.38033	39	0.0731485	Other CNS infection and poliomyelitis	neurological	Sleep	Self-report
185	num_wakings_mean	0.0177618	0.0519921	0.021932	0.0575308	1716	0.0731601	Cancer of prostate	neoplasms	Sleep	Sleep
189	inactivity_peak_time_mean	0.0177688	0.0797181	0.0336298	0.0819678	849	0.0731834	Cancer of urinary organs (incl. kidney and bladder)	neoplasms	Diurnal rhythms	Phase	Hours past midnight
969	MET_overall_M10	0.0177763	-0.0472815	0.0199475	-0.163916	197	0.0732068	Poisoning by psychotropic agents	injuries & poisonings	Physical activity	Physical activity	MET
450	inactivity_peak_time_mean_abs_dev	0.0177771	0.112487	0.047457	0.170013	199	0.0732068	Noninfectious disorders of lymphatic channels	circulatory system	Diurnal rhythms	Phase	Hours
619	self_report_sleep_duration	0.0177821	-0.0556007	0.0234584	-0.0566698	1841	0.0732172	Noninflammatory female genital disorders	genitourinary	Sleep	Self-report	Hours
165	acceleration_hourly_SD	0.0177822	-1.65815	0.699589	-0.114674	381	0.0732172	Cancer within the respiratory system	neoplasms	Physical activity	Physical activity variability	Fraction of time
785	num_wakings_mean	0.0177921	0.0256036	0.0108033	0.0283311	7479	0.0732526	Abdominal pain	symptoms	Sleep	Sleep
331	sedentary_within_day_SD_L5	0.0177934	0.00913502	0.00385452	0.158102	212	0.0732526	Other cerebral degenerations	neurological	Physical activity	Physical activity variability	Fraction of time
53	sedentary_hourly_SD_L5	0.0178014	-0.0216529	0.00913709	-0.257583	83	0.0732801	Herpes zoster	infectious diseases	Physical activity	Physical activity variability	Fraction of time
349	num_wakings_mean	0.017803	0.117526	0.0495943	0.130046	319	0.073281	Other and unspecified disorders of the nervous system	neurological	Sleep	Sleep
962	MVPA_within_day_SD_M10	0.0178061	-0.0117573	0.00496156	-0.251082	87	0.0732883	Poisoning by hormones and synthetic substitutes	injuries & poisonings	Physical activity	Physical activity variability	Fraction of time
850	walking_within_day_SD	0.0178159	-0.00322927	0.00136286	-0.0729844	1051	0.0733232	Hemorrhage or hematoma complicating a procedure	injuries & poisonings	Physical activity	Physical activity variability	Fraction of time
440	other_sleep_mean	0.0178215	0.163668	0.0690766	0.229312	101	0.0733408	Atherosclerosis	circulatory system	Sleep	Sleep	Hours
349	acceleration_hourly_SD_M10	0.0178508	-2.59736	1.09651	-0.127196	320	0.0734561	Other and unspecified disorders of the nervous system	neurological	Physical activity	Physical activity variability	Fraction of time
724	acceleration_between_day_SD	0.0178633	-1.09201	0.461055	-0.226006	104	0.0734983	Other and unspecified disorders of back	musculoskeletal	Physical activity	Physical activity variability	g
289	main_sleep_duration_mean_abs_dev	0.0178637	0.0536068	0.0226333	0.0783313	922	0.0734983	Other diseases of blood and blood-forming organs	hematopoietic	Sleep	Sleep	Hours
270	walking_hourly_SD	0.0178684	-0.00858198	0.00362354	-0.188124	156	0.0735122	Disorders of protein plasma/amino-acid transport and metabolism	endocrine/metabolic	Physical activity	Physical activity variability	Fraction of time
722	sleep_hourly_SD_L5	0.0178747	0.00382803	0.00161639	0.0420308	3226	0.0735325	Intervertebral disc disorders	musculoskeletal	Sleep	Sleep	Fraction of time
480	temp_cosinor_rsquared	0.0178914	-0.00632846	0.00267258	-0.0429999	3002	0.073596	Pneumonia	respiratory	Diurnal rhythms	Amplitude
789	sedentary_hourly_SD_M10	0.0178993	-0.0017095	0.000721991	-0.0507949	2247	0.073623	Nausea and vomiting	symptoms	Physical activity	Physical activity variability	Fraction of time
930	self_report_nap_during_day	0.0179067	0.03981	0.0168143	0.159542	209	0.0736478	Allergic reaction to food	injuries & poisonings	Sleep	Self-report
425	walking_within_day_SD	0.0179095	-0.00588457	0.00248552	-0.132997	318	0.0736541	Cardiomyopathy	circulatory system	Physical activity	Physical activity variability	Fraction of time
473	temp_IV	0.0179146	0.0393802	0.0166341	0.10579	477	0.0736696	Diseases of the larynx and vocal cords	respiratory	Diurnal rhythms	Variability
635	walking_overall_M10	0.0179179	0.00957329	0.00404385	0.118417	410	0.0736727	Hemorrhage during pregnancy; childbirth and postpartum	pregnancy complications	Physical activity	Physical activity	Fraction of time
568	num_wakings_mean	0.017918	0.069648	0.02942	0.0770675	896	0.0736727	Other disorders of peritoneum	digestive	Sleep	Sleep
1004	other_sleep_mean	0.0179198	0.157847	0.0666774	0.221157	106	0.0736749	Other signs and symptoms involving emotional state		Sleep	Sleep	Hours
333	acceleration_L5_time_abs_dev	0.0179221	0.10595	0.044756	0.148402	255	0.0736787	Extrapyramidal disease and abnormal movement disorders	neurological	Diurnal rhythms	Phase	Hours
509	moderate_between_day_SD_M10	0.0179355	-0.00518075	0.00218874	-0.132793	321	0.0737254	Respiratory failure, insufficiency, arrest	respiratory	Physical activity	Physical activity variability	Fraction of time
211	main_sleep_offset_mean_abs_dev	0.0179361	0.0416956	0.0176154	0.0633188	1424	0.0737254	Benign neoplasm of other parts of digestive system	neoplasms	Diurnal rhythms	Phase	Hours
645	MET_within_day_SD_L5	0.0179391	-0.00660596	0.00279094	-0.14515	261	0.0737325	Late pregnancy and failed induction	pregnancy complications	Physical activity	Physical activity variability
536	sedentary_RA	0.0179485	-0.0344585	0.0145595	-0.219551	111	0.0737655	Disorders of function of stomach	digestive	Diurnal rhythms	Amplitude
414	self_report_IPAQ_activity_group	0.0179553	0.0585351	0.0247332	0.127202	334	0.0737878	Other forms of chronic heart disease	circulatory system	Physical activity	Self-report physical activity
507	main_sleep_offset_mean_abs_dev	0.0179614	0.0389732	0.0164689	0.0591845	1627	0.0738076	Pleurisy; pleural effusion	respiratory	Diurnal rhythms	Phase	Hours
317	acceleration_L5_time	0.0179717	0.0564911	0.0238736	0.0487034	2514	0.0738403	Alcohol-related disorders	mental disorders	Diurnal rhythms	Phase	Hours past midnight
656	self_report_getting_up_in_morning	0.0179723	0.153978	0.0650696	0.531235	17	0.0738403	Other perinatal conditions of fetus or newborn	pregnancy complications	Sleep	Self-report
153	moderate_between_day_SD	0.0179734	-0.00153198	0.000647436	-0.0762921	934	0.0738403	Colorectal cancer	neoplasms	Physical activity	Physical activity variability	Fraction of time
550	moderate_overall_M10	0.017982	0.00167125	0.000706346	0.0255207	10020	0.0738704	Abdominal hernia	digestive	Physical activity	Physical activity	Fraction of time
870	walking_overall	0.0179922	-0.00304749	0.00128812	-0.0692811	1184	0.0739068	Open wounds of head; neck; and trunk	injuries & poisonings	Physical activity	Physical activity	Hours
595	MET_overall	0.0179939	-0.0167484	0.00707936	-0.102322	509	0.0739085	Hydronephrosis	genitourinary	Physical activity	Physical activity	MET
590	sedentary_hourly_SD_L5	0.0180017	0.0114335	0.00483313	0.136012	297	0.073935	Pyelonephritis	genitourinary	Physical activity	Physical activity variability	Fraction of time
687	acceleration_overall_L5	0.0180117	0.120902	0.051112	0.071176	1106	0.0739705	Symptoms affecting skin	dermatologic	Physical activity	Physical activity	g
569	sedentary_hourly_SD_M10	0.0180132	-0.00254655	0.00107658	-0.0756667	988	0.0739714	Other disorders of intestine	digestive	Physical activity	Physical activity variability	Fraction of time
197	sleep_peak_time_mean_abs_dev	0.0180273	0.0292295	0.0123586	0.047016	2649	0.0740238	Chemotherapy	neoplasms	Diurnal rhythms	Phase	Hours
706	sedentary_peak_time_mean	0.0180345	0.134366	0.0568153	0.0576278	1627	0.0740478	Diseases of sebaceous glands	dermatologic	Diurnal rhythms	Phase	Hours past midnight
598	main_sleep_onset_mean	0.0180359	0.101481	0.0429105	0.0909334	682	0.0740481	Abnormal findings on examination of urine	genitourinary	Diurnal rhythms	Phase	Hours past midnight
216	acceleration_overall	0.0180389	-0.426127	0.18019	-0.052314	1821	0.0740552	Benign neoplasm of skin	neoplasms	Physical activity	Physical activity	g
289	moderate_peak_value_mean	0.0180438	-0.00890673	0.00376641	-0.0760285	925	0.0740697	Other diseases of blood and blood-forming organs	hematopoietic	Physical activity	Physical activity	Hours
362	self_report_daytime_dozing	0.0180589	0.0127577	0.00539556	0.0765911	980	0.0741263	Other retinal disorders	sense organs	Sleep	Self-report
790	acceleration_between_day_SD	0.0180632	-0.266424	0.112682	-0.0551401	1763	0.0741383	Nonspecific findings on examination of blood	symptoms	Physical activity	Physical activity variability	g
969	self_report_chronotype	0.0180802	0.115265	0.0487552	0.261138	79	0.0742028	Poisoning by psychotropic agents	injuries & poisonings	Diurnal rhythms	Self-report
577	sleep_IV	0.0180895	0.0268665	0.0113656	0.108636	451	0.0742353	Diseases of pancreas	digestive	Diurnal rhythms	Variability
366	moderate_between_day_SD_M10	0.0181022	-0.00123611	0.000522983	-0.031684	6423	0.0742822	Cataract	sense organs	Physical activity	Physical activity variability	Fraction of time
568	sleep_hourly_SD_L5	0.0181098	0.00711953	0.00301238	0.0781706	897	0.0743079	Other disorders of peritoneum	digestive	Sleep	Sleep	Fraction of time
509	phase	0.0181145	0.128709	0.054461	0.133311	319	0.0743174	Respiratory failure, insufficiency, arrest	respiratory	Diurnal rhythms	Phase	Hours past midnight
379	sedentary_peak_value_mean	0.0181154	0.0050702	0.00214538	0.0638625	1363	0.0743174	Other disorders of eye	sense organs	Physical activity	Physical activity	Hours
252	moderate_overall	0.0181162	-0.00546214	0.00231124	-0.150748	228	0.0743174	Disorders of parathyroid gland	endocrine/metabolic	Physical activity	Physical activity	Fraction of time
642	acceleration_peak_value_SD	0.01812	-2.57836	1.09104	-0.10343	487	0.0743278	Hypertension complicating pregnancy, childbirth, and the puerperium	pregnancy complications	Physical activity	Physical activity variability	Fraction of time
1011	self_report_snoring	0.0181273	-0.0435216	0.0184174	-0.090751	632	0.0743519	Complications of surgical and medical procedures		Sleep	Self-report
1000	sleep_hourly_SD	0.0181363	-0.00363049	0.00153647	-0.197865	132	0.0743837	Burns		Sleep	Sleep variability	Fraction of time
598	main_sleep_onset_SD	0.0181438	0.060931	0.0257884	0.0906185	682	0.0744046	Abnormal findings on examination of urine	genitourinary	Diurnal rhythms	Phase Variability	Hours
559	sleep_peak_time_mean	0.0181441	0.124321	0.0526179	0.13379	311	0.0744046	Ileostomy status	digestive	Diurnal rhythms	Phase	Hours past midnight
458	phase	0.0181531	0.0573967	0.0242945	0.0594487	1598	0.0744361	Hypotension	circulatory system	Diurnal rhythms	Phase	Hours past midnight
277	self_report_daytime_dozing	0.018185	0.0218504	0.00925118	0.131179	329	0.0745581	Other disorders of metabolism	endocrine/metabolic	Sleep	Self-report
764	sedentary_IV	0.0181855	0.0228488	0.00967401	0.0820111	835	0.0745581	Sciatica	symptoms	Diurnal rhythms	Variability
564	self_report_daytime_dozing	0.018188	0.00597881	0.00253142	0.0358939	4866	0.0745626	Functional digestive disorders	digestive	Sleep	Self-report
575	temp_L1_time_abs_dev	0.0181936	0.186406	0.0789284	0.0832663	795	0.0745769	Other biliary tract disease	digestive	Diurnal rhythms	Phase	Hours
334	MET_overall_M10	0.0181942	-0.0360281	0.0152551	-0.124902	348	0.0745769	Degenerative disease of the spinal cord	neurological	Physical activity	Physical activity	MET
442	sleep_within_day_SD_L5	0.0182083	0.00658899	0.00279027	0.107594	456	0.0746295	Other aneurysm	circulatory system	Sleep	Sleep
717	acceleration_overall_M10	0.0182105	-1.56216	0.661551	-0.104433	473	0.074633	Polymyalgia Rheumatica	musculoskeletal	Physical activity	Physical activity	g
559	inactivity_peak_time_mean	0.0182134	0.130046	0.0550738	0.133716	311	0.0746393	Ileostomy status	digestive	Diurnal rhythms	Phase	Hours past midnight
907	main_sleep_onset_SD	0.0182173	0.0961021	0.0407	0.142926	273	0.0746496	Injuries to the nervous system	injuries & poisonings	Diurnal rhythms	Phase Variability	Hours
907	moderate_between_day_SD_M10	0.0182199	0.00553377	0.00234365	0.141842	275	0.0746551	Injuries to the nervous system	injuries & poisonings	Physical activity	Physical activity variability	Fraction of time
478	MET_peak_time_mean_abs_dev	0.0182229	0.302605	0.128162	0.260666	83	0.0746619	Throat pain	respiratory	Diurnal rhythms	Phase	Hours
507	self_report_sleep_duration_abs_dev	0.0182318	0.0373926	0.0158381	0.0589572	1619	0.074691	Pleurisy; pleural effusion	respiratory	Sleep	Self-report	Hours
199	tasks_light_overall_M10	0.0182338	-0.0100547	0.00425885	-0.15535	225	0.074691	Neoplasm of uncertain behavior	neoplasms	Physical activity	Physical activity	Fraction of time
255	MET_within_day_SD	0.0182341	-0.0252813	0.0107084	-0.173394	171	0.074691	Disorders of adrenal glands	endocrine/metabolic	Physical activity	Physical activity variability
564	main_sleep_duration_mean_abs_dev	0.0182374	0.021504	0.00910871	0.0314221	6318	0.0746991	Functional digestive disorders	digestive	Sleep	Sleep	Hours
470	inactivity_peak_value_mean	0.0182429	0.117722	0.049867	0.0830868	789	0.074716	Septal Deviations/Turbinate Hypertrophy	respiratory	Sleep	Sleep
733	temp_amplitude	0.0182462	-0.0985455	0.0417452	-0.108363	441	0.0747229	Other disorders of bone and cartilage	musculoskeletal	Diurnal rhythms	Amplitude	Celsius
335	main_sleep_duration_mean_abs_dev	0.0182472	0.0990623	0.0419645	0.144752	274	0.0747229	Multiple sclerosis	neurological	Sleep	Sleep	Hours
371	MET_peak_value_mean	0.018257	-0.0334565	0.0141739	-0.0874957	683	0.0747573	Inflammation of the eye	sense organs	Physical activity	Physical activity	MET
158	walking_hourly_SD	0.018261	-0.0072761	0.00308265	-0.159498	215	0.0747682	Neoplasm of unspecified nature of digestive system	neoplasms	Physical activity	Physical activity variability	Fraction of time
561	acceleration_peak_value_mean	0.0182663	-1.09748	0.464987	-0.0377429	3694	0.0747845	Symptoms involving digestive system	digestive	Physical activity	Physical activity	g
80	self_report_sleeplessness	0.0182743	0.0547757	0.0232088	0.109592	429	0.0748116	Postoperative infection	infectious diseases	Sleep	Self-report
656	MVPA_within_day_SD_M10	0.018283	0.010792	0.0045731	0.230468	107	0.0748417	Other perinatal conditions of fetus or newborn	pregnancy complications	Physical activity	Physical activity variability	Fraction of time
930	sleep_peak_quality_mean	0.018291	-0.00764486	0.00323972	-0.122381	354	0.0748692	Allergic reaction to food	injuries & poisonings	Sleep	Sleep	Hours
525	self_report_nap_during_day	0.0182984	0.0328132	0.0139062	0.131502	314	0.074893	Other diseases of the teeth and supporting structures	digestive	Sleep	Self-report
79	moderate_peak_value_mean	0.0182995	-0.00849524	0.00360035	-0.072516	1015	0.074893	Viral infection	infectious diseases	Physical activity	Physical activity	Hours
627	temp_RA	0.0183107	0.00168479	0.000714094	0.0524131	2018	0.0749286	Menopausal and postmenopausal disorders	genitourinary	Diurnal rhythms	Amplitude
165	main_sleep_duration_mean	0.0183109	0.127658	0.0541076	0.120695	381	0.0749286	Cancer within the respiratory system	neoplasms	Sleep	Sleep	Hours
483	MET_RA	0.0183133	-0.00635491	0.00269358	-0.101691	495	0.0749295	Acute bronchitis and bronchiolitis	respiratory	Diurnal rhythms	Amplitude	MET
395	MET_overall_M10	0.018315	-0.0176794	0.00749368	-0.0612911	1436	0.0749295	Heart valve disorders	circulatory system	Physical activity	Physical activity	MET
402	acceleration_hourly_SD	0.0183152	-1.79825	0.762215	-0.124362	319	0.0749295	Elevated blood pressure reading without diagnosis of hypertension	circulatory system	Physical activity	Physical activity variability	Fraction of time
344	main_sleep_onset_mean_abs_dev	0.0183217	0.175638	0.0744511	0.235137	108	0.0749506	Other paralytic syndromes	neurological	Diurnal rhythms	Phase	Hours
791	main_sleep_duration_mean_abs_dev	0.018348	0.154487	0.0654999	0.225739	108	0.0750486	Gangrene	symptoms	Sleep	Sleep	Hours
557	self_report_sleeplessness	0.0183483	0.0642797	0.027253	0.128607	309	0.0750486	Intestinal malabsorption (non-celiac)	digestive	Sleep	Self-report
764	walking_peak_value_mean	0.0183588	-0.00951041	0.00403264	-0.0814026	835	0.0750859	Sciatica	symptoms	Physical activity	Physical activity	Hours
1019	tasks_light_overall_M10	0.0183613	0.00297757	0.00126259	0.0460051	2670	0.0750862	Other ill-defined and unknown causes of morbidity and mortality		Physical activity	Physical activity	Fraction of time
961	sleep_peak_quality_SD	0.0183616	0.00545044	0.00231117	0.13029	322	0.0750862	Poisoning by other anti-infectives	injuries & poisonings	Sleep	Sleep variability	Hours
567	MET_within_day_SD_L5	0.0183765	0.005452	0.00231213	0.119794	375	0.0751416	Peritonitis and retroperitoneal infections	digestive	Physical activity	Physical activity variability
426	acceleration_within_day_SD_L5	0.0183787	0.0684036	0.0290097	0.0547638	1935	0.0751452	Cardiac conduction disorders	circulatory system	Physical activity	Physical activity variability	Fraction of time
442	MET_peak_value_mean	0.0183841	-0.0409306	0.0173593	-0.107042	456	0.0751588	Other aneurysm	circulatory system	Physical activity	Physical activity	MET
199	self_report_snoring	0.0183847	-0.0752364	0.031909	-0.156882	209	0.0751588	Neoplasm of uncertain behavior	neoplasms	Sleep	Self-report
165	amplitude	0.0183877	-0.0109973	0.00466428	-0.115952	381	0.0751656	Cancer within the respiratory system	neoplasms	Diurnal rhythms	Amplitude	g
592	MET_within_day_SD_L5	0.0183923	0.0041771	0.0017717	0.0917815	643	0.0751787	Cystitis and urethritis	genitourinary	Physical activity	Physical activity variability
1002	self_report_IPAQ_activity_group	0.0183944	-0.0428481	0.0181737	-0.0931131	622	0.0751817	Symptoms concerning nutrition, metabolism, and development		Physical activity	Self-report physical activity
291	MET_within_day_SD_M10	0.0183989	-0.0282772	0.0119943	-0.209527	125	0.0751947	Other specified nonpsychotic and/or transient mental disorders	mental disorders	Physical activity	Physical activity variability
726	mesor	0.0184083	0.00439167	0.00186296	0.0477983	2319	0.0752251	Peripheral enthesopathies and allied syndromes	musculoskeletal	Physical activity	Physical activity	g
353	temp_L1_time_abs_dev	0.018409	0.304257	0.129068	0.135909	294	0.0752251	Nerve root and plexus disorders	neurological	Diurnal rhythms	Phase	Hours
197	moderate_peak_value_mean	0.018412	-0.00534882	0.00226906	-0.045658	2658	0.0752316	Chemotherapy	neoplasms	Physical activity	Physical activity	Hours
569	temp_phase_abs_dev	0.0184249	0.322775	0.136942	0.0748966	988	0.0752787	Other disorders of intestine	digestive	Diurnal rhythms	Phase	Hours
735	inactivity_peak_value_mean	0.0184289	0.0758366	0.0321758	0.0535248	1942	0.0752898	Acquired foot deformities	musculoskeletal	Sleep	Sleep
1010	sedentary_overall_L5	0.0184393	0.00268836	0.00114071	0.0518282	2044	0.0753229	Other tests		Physical activity	Physical activity	Fraction of time
1010	MET_overall_L5	0.0184397	0.00220497	0.000935606	0.0522337	2047	0.0753229	Other tests		Physical activity	Physical activity	MET
280	moderate_between_day_SD	0.018452	-0.000975269	0.000413867	-0.0485681	2356	0.0753646	Iron deficiency anemias	hematopoietic	Physical activity	Physical activity variability	Fraction of time
427	acceleration_peak_value_SD	0.0184527	-0.845335	0.35873	-0.0339101	4906	0.0753646	Cardiac dysrhythmias	circulatory system	Physical activity	Physical activity variability	Fraction of time
333	phase	0.0184594	0.141088	0.0598763	0.146132	255	0.0753867	Extrapyramidal disease and abnormal movement disorders	neurological	Diurnal rhythms	Phase	Hours past midnight
71	sleep_within_day_SD_L5	0.0184621	0.0192972	0.00818969	0.31511	53	0.075392	Human immunodeficiency virus [HIV] disease	infectious diseases	Sleep	Sleep
473	acceleration_peak_value_SD	0.0184663	-2.6034	1.10492	-0.104434	476	0.0754015	Diseases of the larynx and vocal cords	respiratory	Physical activity	Physical activity variability	Fraction of time
197	moderate_hourly_SD_M10	0.0184671	-0.00277301	0.00117691	-0.0460867	2658	0.0754015	Chemotherapy	neoplasms	Physical activity	Physical activity variability	Fraction of time
447	acceleration_peak_value_SD	0.0184737	-3.77107	1.60059	-0.151274	222	0.0754229	Other disorders of arteries and arterioles	circulatory system	Physical activity	Physical activity variability	Fraction of time
625	acceleration_within_day_SD	0.0184772	-1.03549	0.439516	-0.0975886	517	0.0754316	Pain and other symptoms associated with female genital organs	genitourinary	Physical activity	Physical activity variability	Fraction of time
204	MVPA_between_day_SD	0.0184785	-0.00341498	0.00144951	-0.125331	346	0.0754316	Leukemia	neoplasms	Physical activity	Physical activity variability	Fraction of time
481	MVPA_overall_M10	0.0184813	-0.018719	0.00794563	-0.179213	168	0.0754373	Influenza	respiratory	Physical activity	Physical activity	Fraction of time
1005	sedentary_peak_time_mean	0.0184907	-0.383961	0.162992	-0.164675	196	0.0754701	Other symptoms		Diurnal rhythms	Phase	Hours past midnight
669	acceleration_peak_time_mean	0.0184957	-0.192028	0.0815199	-0.101302	549	0.0754852	Complications of labor and delivery NEC	pregnancy complications	Diurnal rhythms	Phase	Hours past midnight
766	MET_hourly_SD	0.0185002	-0.038852	0.0164941	-0.252349	79	0.075498	Neuralgia, neuritis, and radiculitis NOS	symptoms	Physical activity	Physical activity variability
342	cosinor_rsquared	0.0185042	-0.0128257	0.00544517	-0.144377	263	0.0755087	Hemiplegia	neurological	Diurnal rhythms	Amplitude
315	MET_peak_value_mean	0.0185092	-0.101899	0.0432634	-0.266488	76	0.0755237	Develomental delays and disorders	mental disorders	Physical activity	Physical activity	MET
716	moderate_between_day_SD_M10	0.0185107	0.00121351	0.000515226	0.0311047	6533	0.0755242	Other arthropathies	musculoskeletal	Physical activity	Physical activity variability	Fraction of time
136	moderate_peak_value_mean	0.0185174	-0.0317644	0.0134871	-0.271143	72	0.0755421	Other infectious and parasitic diseases	infectious diseases	Physical activity	Physical activity	Hours
287	MET_within_day_SD	0.0185178	-0.0163348	0.00693577	-0.112034	415	0.0755421	Purpura and other hemorrhagic conditions	hematopoietic	Physical activity	Physical activity variability
530	self_report_IPAQ_activity_group	0.0185219	-0.0174668	0.00741649	-0.0379571	4349	0.0755508	Diseases of esophagus	digestive	Physical activity	Self-report physical activity
819	sedentary_overall_L5	0.0185227	0.00805684	0.00342108	0.155326	222	0.0755508	Skull and face fracture and other intercranial injury	injuries & poisonings	Physical activity	Physical activity	Fraction of time
567	sleep_IV	0.018525	0.0291029	0.0123578	0.117678	378	0.0755547	Peritonitis and retroperitoneal infections	digestive	Diurnal rhythms	Variability
782	acceleration_between_day_SD	0.0185303	-0.521465	0.221438	-0.107924	442	0.0755706	Symptoms involving skin and other integumentary tissue	symptoms	Physical activity	Physical activity variability	g
281	MET_hourly_SD	0.0185356	-0.0189526	0.00804848	-0.123099	337	0.0755788	Other deficiency anemia	hematopoietic	Physical activity	Physical activity variability
611	MVPA_overall	0.0185359	-0.00770422	0.00327172	-0.134732	295	0.0755788	Abnormal findings on mammogram or breast exam	genitourinary	Physical activity	Physical activity	Fraction of time
444	acceleration_within_day_SD	0.0185363	-1.92397	0.817046	-0.181323	147	0.0755788	Arterial embolism and thrombosis	circulatory system	Physical activity	Physical activity variability	Fraction of time
686	temp_IV	0.0185408	0.029096	0.0123566	0.0781625	855	0.0755917	Other local infections of skin and subcutaneous tissue	dermatologic	Diurnal rhythms	Variability
674	self_report_IPAQ_activity_group	0.0185513	-0.206292	0.0876143	-0.448292	26	0.0756286	Other complications of the puerperium NEC	pregnancy complications	Physical activity	Self-report physical activity
411	inactivity_peak_time_mean	0.018562	0.0328396	0.013949	0.0337664	5747	0.0756668	Ischemic Heart Disease	circulatory system	Diurnal rhythms	Phase	Hours past midnight
316	MVPA_hourly_SD_M10	0.0185657	-0.0134386	0.00570838	-0.283253	68	0.0756715	Substance addiction and disorders	mental disorders	Physical activity	Physical activity variability	Fraction of time
665	MET_hourly_SD_M10	0.0185661	0.0110324	0.00468629	0.0723696	1147	0.0756715	Obstetrical/birth trauma	pregnancy complications	Physical activity	Physical activity variability
1010	sedentary_hourly_SD_L5	0.0185686	0.00435224	0.00184876	0.0517742	2054	0.0756715	Other tests		Physical activity	Physical activity variability	Fraction of time
446	acceleration_hourly_SD	0.0185686	-2.08373	0.885133	-0.144105	234	0.0756715	Polyarteritis nodosa and allied conditions	circulatory system	Physical activity	Physical activity variability	Fraction of time
994	temp_amplitude	0.0185727	-0.0734254	0.031191	-0.0807403	796	0.0756826	Sepsis and SIRS	injuries & poisonings	Diurnal rhythms	Amplitude	Celsius
290	sedentary_peak_time_mean_abs_dev	0.0185822	0.138076	0.0586592	0.102278	544	0.0757146	Delirium dementia and amnestic and other cognitive disorders	mental disorders	Diurnal rhythms	Phase	Hours
371	MET_overall	0.0185832	-0.0143186	0.00608305	-0.0874771	683	0.0757146	Inflammation of the eye	sense organs	Physical activity	Physical activity	MET
669	cosinor_rsquared	0.0185919	0.0088786	0.00377224	0.0999452	549	0.0757444	Complications of labor and delivery NEC	pregnancy complications	Diurnal rhythms	Amplitude
476	walking_peak_value_mean	0.0185969	-0.00412194	0.00175136	-0.035281	4721	0.0757594	Allergic rhinitis	respiratory	Physical activity	Physical activity	Hours
277	walking_overall_M10	0.0186148	-0.00925481	0.00393284	-0.114477	424	0.0758264	Other disorders of metabolism	endocrine/metabolic	Physical activity	Physical activity	Fraction of time
370	acceleration_overall_L5	0.0186162	0.468265	0.198992	0.275671	71	0.0758268	Keratitis	sense organs	Physical activity	Physical activity	g
962	acceleration_within_day_SD_M10	0.0186204	-3.34673	1.42226	-0.239407	87	0.0758358	Poisoning by hormones and synthetic substitutes	injuries & poisonings	Physical activity	Physical activity variability	Fraction of time
705	total_sleep_mean_abs_dev	0.0186235	0.145448	0.0618129	0.181435	166	0.0758358	Disorders of sweat glands	dermatologic	Sleep	Sleep	Hours
1019	sedentary_hourly_SD_M10	0.0186236	-0.00155765	0.000661974	-0.0462831	2670	0.0758358	Other ill-defined and unknown causes of morbidity and mortality		Physical activity	Physical activity variability	Fraction of time
686	MVPA_hourly_SD	0.0186239	-0.00410003	0.00174244	-0.0792354	855	0.0758358	Other local infections of skin and subcutaneous tissue	dermatologic	Physical activity	Physical activity variability	Fraction of time
389	MVPA_hourly_SD	0.0186292	-0.00300786	0.00127835	-0.0581287	1632	0.0758519	Hearing loss	sense organs	Physical activity	Physical activity variability	Fraction of time
752	MET_peak_value_mean	0.0186322	-0.106339	0.0451954	-0.278098	72	0.0758585	Nervous system congenital anomalies	congenital anomalies	Physical activity	Physical activity	MET
509	moderate_hourly_SD_M10	0.0186355	-0.00786841	0.00334427	-0.130771	321	0.0758612	Respiratory failure, insufficiency, arrest	respiratory	Physical activity	Physical activity variability	Fraction of time
755	moderate_within_day_SD	0.0186356	0.0115469	0.00490771	0.253148	83	0.0758612	Congenital anomalies of limbs	congenital anomalies	Physical activity	Physical activity variability	Fraction of time
338	walking_within_day_SD_M10	0.0186369	-0.00933066	0.00396581	-0.199985	138	0.0758612	Pain	neurological	Physical activity	Physical activity variability	Fraction of time
443	temp_within_day_SD	0.0186438	0.0472193	0.0200708	0.0758301	918	0.0758786	Peripheral vascular disease	circulatory system	Diurnal rhythms	Variability	Celsius
80	acceleration_hourly_SD	0.0186439	-1.14101	0.484993	-0.0789095	796	0.0758786	Postoperative infection	infectious diseases	Physical activity	Physical activity variability	Fraction of time
471	acceleration_peak_time_mean_abs_dev	0.0186507	-0.0966533	0.0410854	-0.0840145	790	0.0758958	Nasal polyps	respiratory	Diurnal rhythms	Phase	Hours
650	MVPA_within_day_SD	0.0186511	0.00601469	0.00255673	0.117542	399	0.0758958	Normal delivery	pregnancy complications	Physical activity	Physical activity variability	Fraction of time
509	inactivity_peak_value_mean	0.0186522	0.185038	0.078657	0.130598	321	0.0758958	Respiratory failure, insufficiency, arrest	respiratory	Sleep	Sleep
575	sleep_overall_L5	0.0186564	-0.00477436	0.00202958	-0.0824577	794	0.075907	Other biliary tract disease	digestive	Sleep	Sleep	Fraction of time
798	tasks_light_overall_M10	0.0186586	-0.00487354	0.00207178	-0.0752987	983	0.0759106	Malaise and fatigue	symptoms	Physical activity	Physical activity	Fraction of time
650	temp_amplitude	0.0186622	0.10454	0.0444424	0.114955	399	0.0759199	Normal delivery	pregnancy complications	Diurnal rhythms	Amplitude	Celsius
470	inactivity_peak_time_mean	0.0186657	0.0820669	0.0348894	0.0843829	788	0.0759254	Septal Deviations/Turbinate Hypertrophy	respiratory	Diurnal rhythms	Phase	Hours past midnight
420	MVPA_overall	0.0186667	-0.00585737	0.00249019	-0.102434	511	0.0759254	Carditis	circulatory system	Physical activity	Physical activity	Fraction of time
665	main_sleep_onset_SD	0.0186697	-0.0490243	0.0208426	-0.0729105	1141	0.0759254	Obstetrical/birth trauma	pregnancy complications	Diurnal rhythms	Phase Variability	Hours
686	MET_RA	0.0186707	-0.00484358	0.00205926	-0.0775069	855	0.0759254	Other local infections of skin and subcutaneous tissue	dermatologic	Diurnal rhythms	Amplitude	MET
766	MVPA_within_day_SD	0.0186721	-0.0132067	0.00561492	-0.258091	79	0.0759254	Neuralgia, neuritis, and radiculitis NOS	symptoms	Physical activity	Physical activity variability	Fraction of time
618	tasks_light_hourly_SD	0.0186722	0.00236046	0.00100357	0.0495159	2366	0.0759254	Genital prolapse	genitourinary	Physical activity	Physical activity variability	Fraction of time
441	walking_hourly_SD_M10	0.0186732	-0.00974441	0.00414294	-0.200861	134	0.0759254	Vascular insufficiency of intestine	circulatory system	Physical activity	Physical activity variability	Fraction of time
202	WASO_mean	0.0186843	0.0190454	0.00809811	0.100779	513	0.0759652	Cancer of other lymphoid, histiocytic tissue	neoplasms	Sleep	Sleep	Hours
561	main_sleep_ratio_mean	0.018686	-0.000862377	0.000366689	-0.038174	3697	0.0759664	Symptoms involving digestive system	digestive	Sleep	Sleep
414	sedentary_RA	0.0186947	-0.0142308	0.00605148	-0.090671	660	0.0759964	Other forms of chronic heart disease	circulatory system	Diurnal rhythms	Amplitude
702	sedentary_peak_value_mean	0.0186965	-0.00477646	0.00203116	-0.0601627	1517	0.0759966	Degenerative skin conditions and other dermatoses	dermatologic	Physical activity	Physical activity	Hours
870	main_sleep_offset_mean_abs_dev	0.0186975	0.0453512	0.0192856	0.0688702	1179	0.0759966	Open wounds of head; neck; and trunk	injuries & poisonings	Diurnal rhythms	Phase	Hours
526	walking_overall_M10	0.018709	-0.012763	0.00542799	-0.157872	222	0.0760379	Diseases of the jaws	digestive	Physical activity	Physical activity	Fraction of time
290	moderate_within_day_SD	0.018722	-0.00450244	0.00191505	-0.0987095	544	0.0760852	Delirium dementia and amnestic and other cognitive disorders	mental disorders	Physical activity	Physical activity variability	Fraction of time
531	temp_within_day_SD	0.0187254	-0.0339894	0.0144574	-0.054584	1797	0.0760935	Peptic ulcer (excl. esophageal)	digestive	Diurnal rhythms	Variability	Celsius
275	main_sleep_duration_mean	0.0187307	0.100513	0.0427549	0.0950307	607	0.0761095	Disorders of mineral metabolism	endocrine/metabolic	Sleep	Sleep	Hours
853	temp_L1_time	0.0187349	0.860047	0.365849	0.246987	91	0.07612	Complication of colostomy or enterostomy	injuries & poisonings	Diurnal rhythms	Phase	Hours past midnight
195	temp_RA	0.018736	0.00119114	0.000506695	0.0370559	4097	0.07612	Cancer, suspected or other	neoplasms	Diurnal rhythms	Amplitude
714	MVPA_overall_M10	0.0187483	-0.00774787	0.00329619	-0.0741767	1002	0.0761644	Rheumatoid arthritis and other inflammatory polyarthropathies	musculoskeletal	Physical activity	Physical activity	Fraction of time
389	acceleration_hourly_SD	0.0187556	-0.803802	0.341983	-0.0555889	1632	0.0761882	Hearing loss	sense organs	Physical activity	Physical activity variability	Fraction of time
651	sedentary_hourly_SD	0.0187598	-0.00857183	0.00364708	-0.271916	72	0.0761999	Multiple gestation	pregnancy complications	Physical activity	Physical activity variability	Fraction of time
782	sleep_hourly_SD_L5	0.0187621	0.0100747	0.00428659	0.110617	442	0.0762036	Symptoms involving skin and other integumentary tissue	symptoms	Sleep	Sleep	Fraction of time
782	acceleration_hourly_SD_M10	0.0187724	-2.17755	0.926587	-0.106637	442	0.07624	Symptoms involving skin and other integumentary tissue	symptoms	Physical activity	Physical activity variability	Fraction of time
722	MET_overall_L5	0.0187796	0.0017697	0.000753086	0.0419227	3213	0.0762634	Intervertebral disc disorders	musculoskeletal	Physical activity	Physical activity	MET
587	main_sleep_onset_SD	0.0187848	0.183601	0.0781339	0.273058	74	0.0762791	Kidney replaced by transpant	genitourinary	Diurnal rhythms	Phase Variability	Hours
332	temp_RA	0.0187926	-0.00452088	0.00192404	-0.140643	264	0.0763054	Parkinson's disease	neurological	Diurnal rhythms	Amplitude
652	inactivity_peak_time_mean	0.0188045	-0.126455	0.0538233	-0.130023	335	0.0763477	Malposition and malpresentation of fetus or obstruction	pregnancy complications	Diurnal rhythms	Phase	Hours past midnight
158	acceleration_between_day_SD	0.0188117	-0.739273	0.314678	-0.153003	215	0.0763717	Neoplasm of unspecified nature of digestive system	neoplasms	Physical activity	Physical activity variability	g
619	sedentary_RA	0.0188369	-0.00861367	0.00366726	-0.0548817	1851	0.0764684	Noninflammatory female genital disorders	genitourinary	Diurnal rhythms	Amplitude
550	acceleration_between_day_SD	0.0188477	-0.120536	0.0513229	-0.0249467	10020	0.0765066	Abdominal hernia	digestive	Physical activity	Physical activity variability	g
81	acceleration_within_day_SD	0.0188646	-1.60734	0.684483	-0.151482	210	0.0765697	Infection/inflammation of internal prosthetic device; implant; and graft	infectious diseases	Physical activity	Physical activity variability	Fraction of time
251	main_sleep_offset_mean	0.0188696	-0.181865	0.0774502	-0.181637	172	0.0765844	Other disorders of pancreatic internal secretion	endocrine/metabolic	Diurnal rhythms	Phase	Hours past midnight
112	MET_overall_L5	0.0188767	0.00441901	0.00188202	0.104682	491	0.0766077	Candidiasis	infectious diseases	Physical activity	Physical activity	MET
681	acceleration_hourly_SD	0.0188866	-0.852583	0.363138	-0.0589625	1450	0.0766404	Superficial cellulitis and abscess	dermatologic	Physical activity	Physical activity variability	Fraction of time
242	walking_peak_value_mean	0.0188883	-0.00955027	0.00406778	-0.0817438	832	0.0766404	Thyrotoxicosis with or without goiter	endocrine/metabolic	Physical activity	Physical activity	Hours
703	main_sleep_onset_mean	0.0188889	0.17483	0.0744661	0.156659	227	0.0766404	Diseases of nail, NOS	dermatologic	Diurnal rhythms	Phase	Hours past midnight
572	acceleration_peak_value_mean	0.0188922	-3.89026	1.65705	-0.133788	276	0.0766481	Ascites (non malignant)	digestive	Physical activity	Physical activity	g
595	walking_within_day_SD_M10	0.0189125	-0.00485082	0.00206654	-0.103968	509	0.0767249	Hydronephrosis	genitourinary	Physical activity	Physical activity variability	Fraction of time
586	acceleration_between_day_SD	0.0189155	-0.341518	0.145497	-0.0706819	1033	0.0767313	Other disorders of the kidney and ureters	genitourinary	Physical activity	Physical activity variability	g
793	walking_within_day_SD	0.0189299	-0.00774555	0.00330024	-0.175056	176	0.0767844	Nonspecific abnormal findings on radiological and other examination of musculoskeletal system	symptoms	Physical activity	Physical activity variability	Fraction of time
783	phase	0.0189343	0.0792857	0.0337834	0.0821202	816	0.0767966	Fever of unknown origin	symptoms	Diurnal rhythms	Phase	Hours past midnight
334	MVPA_between_day_SD	0.0189516	-0.0034622	0.00147545	-0.127064	348	0.0768611	Degenerative disease of the spinal cord	neurological	Physical activity	Physical activity variability	Fraction of time
760	main_sleep_onset_mean_abs_dev	0.0189623	0.0429731	0.018315	0.0575306	1698	0.0768989	Back pain	symptoms	Diurnal rhythms	Phase	Hours
281	MET_peak_time_mean	0.0189723	-0.239763	0.102195	-0.124889	337	0.0769314	Other deficiency anemia	hematopoietic	Diurnal rhythms	Phase	Hours past midnight
687	temp_RA	0.0189732	0.00221142	0.00094259	0.0687966	1105	0.0769314	Symptoms affecting skin	dermatologic	Diurnal rhythms	Amplitude
10	amplitude	0.0189745	-0.0113645	0.00484403	-0.119823	347	0.0769314	Tuberculosis	infectious diseases	Diurnal rhythms	Amplitude	g
559	sedentary_within_day_SD_L5	0.0189767	0.00745215	0.00317647	0.128977	311	0.0769348	Ileostomy status	digestive	Physical activity	Physical activity variability	Fraction of time
636	phase_abs_dev	0.0189815	-0.0686002	0.029242	-0.108106	488	0.0769452	Early or threatened labor; hemorrhage in early pregnancy	pregnancy complications	Diurnal rhythms	Phase	Hours
506	moderate_within_day_SD_M10	0.018982	-0.00595773	0.00253959	-0.112589	419	0.0769452	Empyema and pneumothorax	respiratory	Physical activity	Physical activity variability	Fraction of time
681	MVPA_hourly_SD	0.0189942	-0.00318297	0.00135694	-0.0615127	1452	0.0769892	Superficial cellulitis and abscess	dermatologic	Physical activity	Physical activity variability	Fraction of time
665	walking_overall_M10	0.0190126	0.00588733	0.00251022	0.0728233	1147	0.0770579	Obstetrical/birth trauma	pregnancy complications	Physical activity	Physical activity	Fraction of time
915	acceleration_M10_time_abs_dev	0.0190216	0.0690377	0.0294383	0.0738608	961	0.077089	Superficial injury without mention of infection	injuries & poisonings	Diurnal rhythms	Phase	Hours
378	MVPA_within_day_SD_M10	0.0190317	-0.00623893	0.00266056	-0.133234	305	0.0771241	Strabismus and other disorders of binocular eye movements	sense organs	Physical activity	Physical activity variability	Fraction of time
619	acceleration_within_day_SD	0.01905	-0.5555	0.236927	-0.0523526	1850	0.0771925	Noninflammatory female genital disorders	genitourinary	Physical activity	Physical activity variability	Fraction of time
333	sedentary_hourly_SD	0.0190551	-0.00456065	0.00194525	-0.144673	255	0.0772078	Extrapyramidal disease and abnormal movement disorders	neurological	Physical activity	Physical activity variability	Fraction of time
295	acceleration_within_day_SD_L5	0.0190572	0.297221	0.126775	0.237954	97	0.0772107	Schizophrenia and other psychotic disorders	mental disorders	Physical activity	Physical activity variability	Fraction of time
526	moderate_overall	0.0190586	0.00551294	0.00235149	0.15215	222	0.0772107	Diseases of the jaws	digestive	Physical activity	Physical activity	Fraction of time
654	sleep_within_day_SD_L5	0.0190601	-0.0078517	0.00334911	-0.128213	325	0.0772111	Other and unspecified complications of birth; puerperium affecting management of mother	pregnancy complications	Sleep	Sleep
272	self_report_nap_during_day	0.0190678	0.00804092	0.00343	0.0322247	6677	0.0772365	Disorders of lipoid metabolism	endocrine/metabolic	Sleep	Self-report
738	sedentary_within_day_SD_L5	0.0190737	0.0107416	0.00458233	0.185908	150	0.0772552	Other acquired musculoskeletal deformity	musculoskeletal	Physical activity	Physical activity variability	Fraction of time
596	MET_hourly_SD	0.0190762	-0.00754433	0.00321844	-0.0490014	2219	0.077258	Other disorders of bladder	genitourinary	Physical activity	Physical activity variability
367	MVPA_between_day_SD	0.0190772	-0.00196223	0.0008371	-0.0720145	1061	0.077258	Disorders of refraction and accommodation; blindness and low vision	sense organs	Physical activity	Physical activity variability	Fraction of time
697	walking_hourly_SD	0.0190907	-0.00707853	0.00302009	-0.155168	224	0.0773071	Sarcoidosis	dermatologic	Physical activity	Physical activity variability	Fraction of time
709	sedentary_hourly_SD	0.019099	-0.00272816	0.00116406	-0.0865428	726	0.0773351	Diffuse diseases of connective tissue	dermatologic	Physical activity	Physical activity variability	Fraction of time
555	acceleration_between_day_SD	0.0191128	-0.329478	0.1406	-0.0681902	1100	0.0773852	Inflammatory bowel disease and other gastroenteritis and colitis	digestive	Physical activity	Physical activity variability	g
339	acceleration_hourly_SD_M10	0.019117	-1.06829	0.455893	-0.0523156	1859	0.0773965	Other headache syndromes	neurological	Physical activity	Physical activity variability	Fraction of time
270	sedentary_peak_time_mean_abs_dev	0.0191205	-0.25412	0.108449	-0.188236	156	0.0774053	Disorders of protein plasma/amino-acid transport and metabolism	endocrine/metabolic	Diurnal rhythms	Phase	Hours
504	main_sleep_onset_SD	0.0191268	0.165608	0.0706789	0.246298	94	0.077425	Other alveolar and parietoalveolar pneumonopathy	respiratory	Diurnal rhythms	Phase Variability	Hours
701	sedentary_RA	0.0191329	-0.0115787	0.00494184	-0.0737731	984	0.0774441	Other hypertrophic and atrophic conditions of skin	dermatologic	Diurnal rhythms	Amplitude
782	self_report_sleep_duration	0.0191392	-0.110773	0.0472808	-0.112903	437	0.0774595	Symptoms involving skin and other integumentary tissue	symptoms	Sleep	Self-report	Hours
605	main_sleep_duration_mean	0.0191395	-0.198319	0.0846484	-0.187503	156	0.0774595	Erectile dysfunction [ED]	genitourinary	Sleep	Sleep	Hours
567	sleep_peak_quality_mean	0.019143	-0.00734503	0.00313516	-0.117582	377	0.0774681	Peritonitis and retroperitoneal infections	digestive	Sleep	Sleep	Hours
619	total_sleep_mean	0.0191607	-0.0690004	0.0294566	-0.0556704	1851	0.0775342	Noninflammatory female genital disorders	genitourinary	Sleep	Sleep	Hours
1011	amplitude	0.0191668	-0.00815136	0.00348002	-0.0859449	681	0.077553	Complications of surgical and medical procedures		Diurnal rhythms	Amplitude	g
720	sleep_peak_quality_mean	0.0191722	-0.00956006	0.00408162	-0.15304	224	0.0775692	Spinal stenosis	musculoskeletal	Sleep	Sleep	Hours
359	sleep_peak_time_mean_abs_dev	0.0191749	0.156835	0.0669615	0.252271	89	0.0775748	Muscular dystrophies and other myopathies	neurological	Diurnal rhythms	Phase	Hours
789	acceleration_within_day_SD_L5	0.0191799	0.0628762	0.0268464	0.0503386	2244	0.0775891	Nausea and vomiting	symptoms	Physical activity	Physical activity variability	Fraction of time
159	MVPA_between_day_SD	0.0191942	-0.00191098	0.000816031	-0.0701336	1117	0.0776414	Malignant neoplasm of other and ill-defined sites within the digestive organs and peritoneum	neoplasms	Physical activity	Physical activity variability	Fraction of time
305	inactivity_peak_value_mean	0.0191986	0.370226	0.158101	0.261302	76	0.0776536			Sleep	Sleep
41	self_report_sleep_duration_abs_dev	0.0192	0.0310033	0.0132398	0.0488831	2360	0.0776536	Bacterial infection NOS	infectious diseases	Sleep	Self-report	Hours
244	self_report_sleep_duration	0.0192072	0.0360825	0.0154097	0.0367763	4517	0.0776769	Hypothyroidism	endocrine/metabolic	Sleep	Self-report	Hours
509	acceleration_hourly_SD_M10	0.0192105	-2.56717	1.09639	-0.125717	321	0.0776795	Respiratory failure, insufficiency, arrest	respiratory	Physical activity	Physical activity variability	Fraction of time
411	sedentary_within_day_SD	0.0192106	0.00115376	0.000492749	0.0334503	5751	0.0776795	Ischemic Heart Disease	circulatory system	Physical activity	Physical activity variability	Fraction of time
600	acceleration_peak_time_mean	0.0192158	-0.0829257	0.0354175	-0.0437463	3282	0.0776936	Hyperplasia of prostate	genitourinary	Diurnal rhythms	Phase	Hours past midnight
789	self_report_sleeplessness	0.0192176	0.0328242	0.0140191	0.0656727	1221	0.0776936	Nausea and vomiting	symptoms	Sleep	Self-report
479	sedentary_overall	0.0192183	0.00628949	0.0026863	0.0819629	773	0.0776936	Other upper respiratory disease	respiratory	Physical activity	Physical activity	Fraction of time
191	moderate_overall_M10	0.0192236	-0.014288	0.00610279	-0.218184	107	0.0777095	Manlignant and unknown neoplasms of brain and nervous system	neoplasms	Physical activity	Physical activity	Fraction of time
723	walking_within_day_SD	0.0192258	-0.0107656	0.00459835	-0.243312	94	0.0777126	Other disorders of cervical region	musculoskeletal	Physical activity	Physical activity variability	Fraction of time
202	acceleration_overall	0.0192279	-0.787847	0.336523	-0.0967209	513	0.0777155	Cancer of other lymphoid, histiocytic tissue	neoplasms	Physical activity	Physical activity	g
557	sedentary_hourly_SD	0.019236	-0.00304123	0.00129913	-0.0964742	575	0.0777427	Intestinal malabsorption (non-celiac)	digestive	Physical activity	Physical activity variability	Fraction of time
478	sleep_within_day_SD_M10	0.0192502	0.0168728	0.0072084	0.252929	83	0.0777943	Throat pain	respiratory	Sleep	Sleep variability
579	tasks_light_overall_M10	0.0192623	0.00521243	0.00222708	0.0805348	835	0.0778376	Other symptoms involving abdomen and pelvis	digestive	Physical activity	Physical activity	Fraction of time
733	MET_hourly_SD_M10	0.0192702	-0.0168312	0.00719184	-0.110408	441	0.0778639	Other disorders of bone and cartilage	musculoskeletal	Physical activity	Physical activity variability
282	acceleration_IV	0.0192742	0.0632127	0.0270112	0.206343	123	0.0778745	Hereditary hemolytic anemias	hematopoietic	Diurnal rhythms	Variability
782	MVPA_between_day_SD	0.0192914	-0.00302871	0.00129437	-0.111155	442	0.0779384	Symptoms involving skin and other integumentary tissue	symptoms	Physical activity	Physical activity variability	Fraction of time
741	sleep_peak_time_mean	0.0192948	0.0994277	0.0424933	0.107	480	0.0779462	Symptoms and disorders of the joints	musculoskeletal	Diurnal rhythms	Phase	Hours past midnight
721	acceleration_peak_time_mean_abs_dev	0.0192962	-0.0953524	0.0407521	-0.0828837	809	0.0779462	Spondylosis and allied disorders	musculoskeletal	Diurnal rhythms	Phase	Hours
969	MVPA_overall_M10	0.0192993	-0.0171667	0.00733694	-0.164351	197	0.077948	Poisoning by psychotropic agents	injuries & poisonings	Physical activity	Physical activity	Fraction of time
722	temp_within_day_SD	0.0192997	-0.0254554	0.0108795	-0.0408791	3225	0.077948	Intervertebral disc disorders	musculoskeletal	Diurnal rhythms	Variability	Celsius
600	MVPA_within_day_SD_M10	0.0193009	-0.0020659	0.000882967	-0.0441179	3282	0.077948	Hyperplasia of prostate	genitourinary	Physical activity	Physical activity variability	Fraction of time
686	sleep_within_day_SD_M10	0.0193022	0.00525885	0.00224766	0.078832	855	0.077948	Other local infections of skin and subcutaneous tissue	dermatologic	Sleep	Sleep variability
153	MVPA_between_day_SD	0.0193126	-0.00207969	0.000888948	-0.0763255	935	0.0779833	Colorectal cancer	neoplasms	Physical activity	Physical activity variability	Fraction of time
618	tasks_light_peak_value_mean	0.0193137	0.0054079	0.00231158	0.0492795	2366	0.0779833	Genital prolapse	genitourinary	Physical activity	Physical activity	Fraction of time
526	walking_hourly_SD	0.0193162	-0.00712749	0.00304668	-0.156241	222	0.0779875	Diseases of the jaws	digestive	Physical activity	Physical activity variability	Fraction of time
53	walking_within_day_SD_M10	0.0193187	-0.0120273	0.00514124	-0.257783	83	0.0779879	Herpes zoster	infectious diseases	Physical activity	Physical activity variability	Fraction of time
747	temp_phase_abs_dev	0.0193191	0.393086	0.168031	0.0912116	651	0.0779879	Cardiac and circulatory congenital anomalies	congenital anomalies	Diurnal rhythms	Phase	Hours
574	self_report_sleep_duration_abs_dev	0.0193359	0.0253232	0.0108263	0.0399273	3662	0.0780472	Cholelithiasis and cholecystitis	digestive	Sleep	Self-report	Hours
278	sedentary_hourly_SD	0.0193366	-0.00143448	0.000613279	-0.0455047	3110	0.0780472	Overweight, obesity and other hyperalimentation	endocrine/metabolic	Physical activity	Physical activity variability	Fraction of time
342	sedentary_peak_value_mean	0.0193415	0.0115727	0.00494782	0.145765	263	0.0780613	Hemiplegia	neurological	Physical activity	Physical activity	Hours
560	sleep_peak_quality_mean	0.0193459	-0.0048062	0.00205494	-0.0769391	893	0.0780735	Intestinal obstruction without mention of hernia	digestive	Sleep	Sleep	Hours
345	inactivity_peak_value_mean	0.0193495	0.109612	0.0468669	0.077363	901	0.0780792	Epilepsy, recurrent seizures, convulsions	neurological	Sleep	Sleep
335	MET_peak_time_mean	0.0193513	-0.269789	0.115356	-0.140529	274	0.0780792	Multiple sclerosis	neurological	Diurnal rhythms	Phase	Hours past midnight
555	self_report_chronotype	0.0193515	-0.0561345	0.0240007	-0.127175	333	0.0780792	Inflammatory bowel disease and other gastroenteritis and colitis	digestive	Diurnal rhythms	Self-report
560	main_sleep_offset_mean	0.0193576	0.0790455	0.0337999	0.0789463	894	0.0780974	Intestinal obstruction without mention of hernia	digestive	Diurnal rhythms	Phase	Hours past midnight
507	moderate_hourly_SD	0.0193601	-0.0028786	0.00123092	-0.0571268	1629	0.0780974	Pleurisy; pleural effusion	respiratory	Physical activity	Physical activity variability	Fraction of time
527	self_report_sleep_duration	0.0193602	-0.199772	0.0854245	-0.203613	131	0.0780974	Diseases of the salivary glands	digestive	Sleep	Self-report	Hours
496	self_report_getting_up_in_morning	0.0193654	0.0217267	0.00929055	0.0749588	909	0.0781124	Chronic airway obstruction	respiratory	Sleep	Self-report
288	MVPA_hourly_SD	0.0193673	-0.00425045	0.00181764	-0.0821424	788	0.0781147	Diseases of white blood cells	hematopoietic	Physical activity	Physical activity variability	Fraction of time
70	amplitude	0.0193854	-0.00952493	0.0040738	-0.100427	496	0.0781819	Viral hepatitis	infectious diseases	Diurnal rhythms	Amplitude	g
636	cosinor_rsquared	0.0193874	0.00930882	0.00398144	0.104788	489	0.0781844	Early or threatened labor; hemorrhage in early pregnancy	pregnancy complications	Diurnal rhythms	Amplitude
335	acceleration_peak_time_mean	0.0193914	-0.267416	0.114379	-0.141072	274	0.0781948	Multiple sclerosis	neurological	Diurnal rhythms	Phase	Hours past midnight
521	temp_L1_time_abs_dev	0.0193953	0.198232	0.0847904	0.0885486	688	0.0782048	Diseases of hard tissues of teeth	digestive	Diurnal rhythms	Phase	Hours
747	sedentary_RA	0.0194126	-0.0141922	0.00607136	-0.0904253	650	0.078269	Cardiac and circulatory congenital anomalies	congenital anomalies	Diurnal rhythms	Amplitude
204	temp_amplitude	0.0194197	-0.109625	0.0468995	-0.120546	346	0.0782917	Leukemia	neoplasms	Diurnal rhythms	Amplitude	Celsius
598	main_sleep_onset_mean_abs_dev	0.0194338	0.0670116	0.0286722	0.0897124	682	0.078343	Abnormal findings on examination of urine	genitourinary	Diurnal rhythms	Phase	Hours
402	acceleration_overall	0.0194426	-0.996868	0.42656	-0.122382	319	0.0783727	Elevated blood pressure reading without diagnosis of hypertension	circulatory system	Physical activity	Physical activity	g
858	self_report_sleep_duration_abs_dev	0.0194474	0.056311	0.0240965	0.0887859	689	0.0783867	Complication of internal orthopedic device	injuries & poisonings	Sleep	Self-report	Hours
721	temp_IV	0.0194513	0.0297865	0.0127466	0.0800173	809	0.0783968	Spondylosis and allied disorders	musculoskeletal	Diurnal rhythms	Variability
342	acceleration_within_day_SD_M10	0.0194555	-1.96901	0.842632	-0.140853	262	0.078408	Hemiplegia	neurological	Physical activity	Physical activity variability	Fraction of time
569	MET_overall	0.0194645	-0.0119244	0.00510339	-0.0728505	988	0.078426	Other disorders of intestine	digestive	Physical activity	Physical activity	MET
240	acceleration_L5_time	0.0194647	0.226399	0.096894	0.195189	145	0.078426	Simple and unspecified goiter	endocrine/metabolic	Diurnal rhythms	Phase	Hours past midnight
618	MVPA_overall_M10	0.019465	0.00511793	0.00219037	0.0489981	2365	0.078426	Genital prolapse	genitourinary	Physical activity	Physical activity	Fraction of time
202	acceleration_hourly_SD	0.0194656	-1.40503	0.601329	-0.0971686	513	0.078426	Cancer of other lymphoid, histiocytic tissue	neoplasms	Physical activity	Physical activity variability	Fraction of time
525	acceleration_L5_time	0.0194792	0.118665	0.0507923	0.102307	533	0.0784751	Other diseases of the teeth and supporting structures	digestive	Diurnal rhythms	Phase	Hours past midnight
590	phase_abs_dev	0.0194816	0.0865638	0.0370526	0.136414	297	0.0784791	Pyelonephritis	genitourinary	Diurnal rhythms	Phase	Hours
717	MVPA_within_day_SD_M10	0.0194854	-0.00503954	0.00215718	-0.107621	473	0.0784885	Polymyalgia Rheumatica	musculoskeletal	Physical activity	Physical activity variability	Fraction of time
761	sleep_hourly_SD_L5	0.0194897	0.0142411	0.00609613	0.156363	214	0.0784927	Cervicalgia	symptoms	Sleep	Sleep	Fraction of time
287	MET_RA	0.0194897	-0.00690469	0.00295566	-0.110489	415	0.0784927	Purpura and other hemorrhagic conditions	hematopoietic	Diurnal rhythms	Amplitude	MET
218	temp_amplitude	0.0194911	-0.0388875	0.0166466	-0.0427616	2987	0.0784927	Benign neoplasm of uterus	neoplasms	Diurnal rhythms	Amplitude	Celsius
1011	acceleration_within_day_SD_L5	0.0194921	0.112003	0.0479456	0.0896692	680	0.0784927	Complications of surgical and medical procedures		Physical activity	Physical activity variability	Fraction of time
600	walking_within_day_SD_M10	0.0195065	-0.00206139	0.000882535	-0.0441821	3282	0.0785453	Hyperplasia of prostate	genitourinary	Physical activity	Physical activity variability	Fraction of time
766	sleep_peak_quality_mean	0.0195166	-0.0159715	0.00683836	-0.255676	78	0.0785765	Neuralgia, neuritis, and radiculitis NOS	symptoms	Sleep	Sleep	Hours
1009	sedentary_hourly_SD_M10	0.019518	0.00214353	0.000917787	0.0636916	1371	0.0785765	Injury, NOS		Physical activity	Physical activity variability	Fraction of time
333	inactivity_peak_time_mean_abs_dev	0.0195185	0.0961141	0.0411529	0.145267	255	0.0785765	Extrapyramidal disease and abnormal movement disorders	neurological	Diurnal rhythms	Phase	Hours
316	MET_within_day_SD	0.0195295	-0.0400946	0.0171688	-0.274993	68	0.0786149	Substance addiction and disorders	mental disorders	Physical activity	Physical activity variability
430	MVPA_hourly_SD_M10	0.0195425	-0.00585244	0.00250632	-0.123355	352	0.0786616	Intracranial hemorrhage	circulatory system	Physical activity	Physical activity variability	Fraction of time
429	WASO_mean	0.0195527	0.0315628	0.0135179	0.167015	180	0.0786971	Ill-defined descriptions and complications of heart disease	circulatory system	Sleep	Sleep	Hours
618	MET_overall_M10	0.0195554	0.0139042	0.00595511	0.048203	2365	0.0787022	Genital prolapse	genitourinary	Physical activity	Physical activity	MET
569	temp_L1_time_abs_dev	0.019557	0.165834	0.0710273	0.0740769	988	0.0787029	Other disorders of intestine	digestive	Diurnal rhythms	Phase	Hours
618	tasks_light_overall_M10	0.0195592	0.00317886	0.00136154	0.0491151	2366	0.0787061	Genital prolapse	genitourinary	Physical activity	Physical activity	Fraction of time
573	inactivity_peak_time_mean_abs_dev	0.0195637	0.041016	0.0175682	0.0619918	1438	0.0787132	Other disorders of liver	digestive	Diurnal rhythms	Phase	Hours
427	acceleration_between_day_SD_M10	0.0195638	-0.349256	0.149596	-0.0339338	4925	0.0787132	Cardiac dysrhythmias	circulatory system	Physical activity	Physical activity variability	Fraction of time
375	MET_peak_time_mean_abs_dev	0.0195705	0.107094	0.0458739	0.0922517	644	0.0787347	Disorders of lacrimal system	sense organs	Diurnal rhythms	Phase	Hours
726	moderate_between_day_SD_M10	0.0195745	0.0019147	0.00082019	0.0490777	2319	0.0787437	Peripheral enthesopathies and allied syndromes	musculoskeletal	Physical activity	Physical activity variability	Fraction of time
715	sleep_within_day_SD_M10	0.0195756	0.0058237	0.00249469	0.0872994	694	0.0787437	Other inflammatory spondylopathies	musculoskeletal	Sleep	Sleep variability
281	self_report_sleep_duration_abs_dev	0.0195812	0.0800334	0.0342853	0.126189	336	0.0787606	Other deficiency anemia	hematopoietic	Sleep	Self-report	Hours
189	self_report_sleep_duration	0.0195847	0.0794927	0.0340547	0.0810212	846	0.0787642	Cancer of urinary organs (incl. kidney and bladder)	neoplasms	Sleep	Self-report	Hours
338	total_sleep_mean	0.0195861	-0.246771	0.105718	-0.199098	138	0.0787642	Pain	neurological	Sleep	Sleep	Hours
859	temp_L1_time_abs_dev	0.0195864	0.202434	0.0867237	0.0904255	659	0.0787642	Complication due to other implant and internal device	injuries & poisonings	Diurnal rhythms	Phase	Hours
384	tasks_light_within_day_SD	0.0196005	0.00696297	0.00298332	0.158635	212	0.0788135	Other disorders of tympanic membrane	sense organs	Physical activity	Physical activity variability	Fraction of time
53	main_sleep_offset_mean	0.0196025	0.259181	0.111049	0.258856	83	0.0788135	Herpes zoster	infectious diseases	Diurnal rhythms	Phase	Hours past midnight
571	self_report_nap_during_day	0.0196029	0.028612	0.0122591	0.114665	406	0.0788135	Chronic liver disease and cirrhosis	digestive	Sleep	Self-report
749	mesor	0.019606	-0.0241024	0.0103273	-0.262328	74	0.0788149	Congenital anomalies of face and neck	congenital anomalies	Physical activity	Physical activity	g
381	walking_within_day_SD_M10	0.0196061	-0.00567768	0.00243274	-0.12169	362	0.0788149	Otitis media and Eustachian tube disorders	sense organs	Physical activity	Physical activity variability	Fraction of time
578	MET_overall	0.0196107	-0.00602921	0.00258346	-0.0368345	4032	0.0788278	Gastrointestinal hemorrhage	digestive	Physical activity	Physical activity	MET
601	other_sleep_mean	0.0196126	0.0744392	0.031897	0.104296	476	0.0788299	Inflammatory diseases of prostate	genitourinary	Sleep	Sleep	Hours
650	phase_abs_dev	0.0196363	-0.0749064	0.0321035	-0.118043	399	0.0789196	Normal delivery	pregnancy complications	Diurnal rhythms	Phase	Hours
157	amplitude	0.0196431	-0.0198712	0.00851689	-0.209515	112	0.078941	Pancreatic cancer	neoplasms	Diurnal rhythms	Amplitude	g
316	MET_within_day_SD_L5	0.0196568	0.0127558	0.00546782	0.280278	68	0.0789903	Substance addiction and disorders	mental disorders	Physical activity	Physical activity variability
510	sedentary_overall_M10	0.0196905	0.0168024	0.00720439	0.13795	275	0.07912	Other diseases of lung	respiratory	Physical activity	Physical activity	Fraction of time
764	acceleration_RA	0.0196934	-0.00528815	0.00226746	-0.077483	834	0.0791259	Sciatica	symptoms	Diurnal rhythms	Amplitude
562	sleep_hourly_SD	0.0197045	-0.000524174	0.000224776	-0.028568	6980	0.0791648	Diverticulosis and diverticulitis	digestive	Sleep	Sleep variability	Fraction of time
442	sedentary_overall_M10	0.0197077	0.0129785	0.00556556	0.106554	456	0.079172	Other aneurysm	circulatory system	Physical activity	Physical activity	Fraction of time
578	temp_cosinor_rsquared	0.0197116	-0.0053881	0.00231066	-0.0366104	4032	0.0791792	Gastrointestinal hemorrhage	digestive	Diurnal rhythms	Amplitude
394	temp_phase	0.0197123	0.315187	0.135167	0.0616419	1468	0.0791792	Rheumatic disease of the heart valves	circulatory system	Diurnal rhythms	Phase	Hours past midnight
454	temp_IV	0.0197194	-0.0178564	0.0076581	-0.0479688	2271	0.0792021	Varicose veins	circulatory system	Diurnal rhythms	Variability
733	total_sleep_mean_abs_dev	0.0197249	0.0890314	0.0381847	0.11106	441	0.0792098	Other disorders of bone and cartilage	musculoskeletal	Sleep	Sleep	Hours
747	mesor	0.0197256	-0.00806499	0.00345902	-0.0877782	651	0.0792098	Cardiac and circulatory congenital anomalies	congenital anomalies	Physical activity	Physical activity	g
378	acceleration_RA	0.0197269	-0.00873756	0.00374752	-0.128024	305	0.0792098	Strabismus and other disorders of binocular eye movements	sense organs	Diurnal rhythms	Amplitude
564	self_report_nap_during_day	0.019727	0.00979855	0.00420253	0.0392686	3758	0.0792098	Functional digestive disorders	digestive	Sleep	Self-report
415	temp_L1_time_abs_dev	0.0197342	-0.157751	0.0676629	-0.0704661	1095	0.0792327	Pulmonary heart disease	circulatory system	Diurnal rhythms	Phase	Hours
807	moderate_overall_M10	0.0197438	0.0202072	0.008668	0.308572	55	0.0792655	Fracture of ribs	injuries & poisonings	Physical activity	Physical activity	Fraction of time
284	main_sleep_duration_mean	0.019752	0.255747	0.109712	0.241799	91	0.0792883	Aplastic anemia	hematopoietic	Sleep	Sleep	Hours
297	temp_phase_abs_dev	0.0197523	0.746632	0.320295	0.173248	179	0.0792883	Suicidal ideation or attempt	mental disorders	Diurnal rhythms	Phase	Hours
783	walking_overall_M10	0.0197593	-0.00662949	0.00284412	-0.0820035	817	0.0793105	Fever of unknown origin	symptoms	Physical activity	Physical activity	Fraction of time
204	acceleration_hourly_SD_M10	0.0197683	-2.41852	1.03765	-0.118438	346	0.0793401	Leukemia	neoplasms	Physical activity	Physical activity variability	Fraction of time
180	temp_amplitude	0.0197708	-0.0988841	0.0424263	-0.108735	429	0.0793401	Cervical cancer and dysplasia	neoplasms	Diurnal rhythms	Amplitude	Celsius
747	temp_phase	0.0197709	0.46742	0.200547	0.0914146	651	0.0793401	Cardiac and circulatory congenital anomalies	congenital anomalies	Diurnal rhythms	Phase	Hours past midnight
521	acceleration_peak_time_mean	0.0197849	0.166325	0.0713702	0.0877427	688	0.0793806	Diseases of hard tissues of teeth	digestive	Diurnal rhythms	Phase	Hours past midnight
414	MVPA_overall_M10	0.0197852	-0.00942075	0.00404245	-0.0901926	660	0.0793806	Other forms of chronic heart disease	circulatory system	Physical activity	Physical activity	Fraction of time
198	main_sleep_duration_mean	0.0197853	0.0584091	0.0250634	0.0552234	1802	0.0793806	Secondary malignant neoplasm	neoplasms	Sleep	Sleep	Hours
244	MVPA_between_day_SD	0.0197954	-0.000986727	0.000423441	-0.0362133	4539	0.0794155	Hypothyroidism	endocrine/metabolic	Physical activity	Physical activity variability	Fraction of time
38	total_sleep_mean	0.0198062	0.0926505	0.0397632	0.0747516	984	0.0794533	Septicemia	infectious diseases	Sleep	Sleep	Hours
617	sedentary_IV	0.0198166	0.077073	0.0330806	0.276637	70	0.0794893	Disorders secondary to childbirth, surgery, trauma	genitourinary	Diurnal rhythms	Variability
293	moderate_between_day_SD	0.0198408	-0.00206456	0.000886306	-0.102815	500	0.0795805	Symptoms involving head and neck	mental disorders	Physical activity	Physical activity variability	Fraction of time
316	main_sleep_onset_mean_abs_dev	0.0198444	0.212936	0.091415	0.28507	67	0.0795891	Substance addiction and disorders	mental disorders	Diurnal rhythms	Phase	Hours
916	acceleration_peak_time_mean	0.0198611	0.249422	0.107093	0.131579	300	0.0796504	Contusion	injuries & poisonings	Diurnal rhythms	Phase	Hours past midnight
939	walking_within_day_SD_M10	0.0198697	-0.0022659	0.000972969	-0.0485654	2347	0.079677	Atopic/contact dermatitis due to other or unspecified	dermatologic	Physical activity	Physical activity variability	Fraction of time
853	cosinor_rsquared	0.0198706	-0.0209665	0.00900296	-0.236016	91	0.079677	Complication of colostomy or enterostomy	injuries & poisonings	Diurnal rhythms	Amplitude
858	moderate_between_day_SD	0.0198725	0.00175374	0.000753066	0.0873359	691	0.0796788	Complication of internal orthopedic device	injuries & poisonings	Physical activity	Physical activity variability	Fraction of time
80	sedentary_IV	0.0198832	0.0232242	0.00997345	0.0833583	796	0.0797133	Postoperative infection	infectious diseases	Diurnal rhythms	Variability
756	sleep_peak_quality_mean	0.019884	-0.0160236	0.00688125	-0.25651	79	0.0797133	Other congenital musculoskeletal anomalies	congenital anomalies	Sleep	Sleep	Hours
272	MET_overall_L5	0.0198854	0.00105081	0.000451269	0.0248927	11566	0.0797133	Disorders of lipoid metabolism	endocrine/metabolic	Physical activity	Physical activity	MET
514	MVPA_within_day_SD_M10	0.0198938	-0.00494191	0.00212245	-0.105536	483	0.0797412	Abnormal findings examination of lungs	respiratory	Physical activity	Physical activity variability	Fraction of time
550	self_report_nap_during_day	0.019908	0.00814787	0.0034997	0.0326533	5881	0.0797926	Abdominal hernia	digestive	Sleep	Self-report
255	acceleration_within_day_SD	0.0199148	-1.76197	0.756858	-0.166055	171	0.079814	Disorders of adrenal glands	endocrine/metabolic	Physical activity	Physical activity variability	Fraction of time
578	moderate_within_day_SD_M10	0.0199221	-0.00196063	0.000842241	-0.0370517	4032	0.0798375	Gastrointestinal hemorrhage	digestive	Physical activity	Physical activity variability	Fraction of time
496	self_report_chronotype	0.0199281	0.0372371	0.0159961	0.0843623	792	0.0798558	Chronic airway obstruction	respiratory	Diurnal rhythms	Self-report
334	sedentary_peak_value_mean	0.0199323	0.00992635	0.00426449	0.125029	350	0.0798652	Degenerative disease of the spinal cord	neurological	Physical activity	Physical activity	Hours
558	temp_RA	0.0199333	0.00148451	0.000637769	0.0461825	2488	0.0798652	Noninfectious gastroenteritis	digestive	Diurnal rhythms	Amplitude
747	MET_hourly_SD	0.0199369	-0.0135623	0.00582675	-0.0880887	651	0.0798737	Cardiac and circulatory congenital anomalies	congenital anomalies	Physical activity	Physical activity variability
941	walking_overall_M10	0.0199391	-0.0229284	0.00985089	-0.283613	69	0.0798768	Adverse reaction to serum or vaccine	injuries & poisonings	Physical activity	Physical activity	Fraction of time
979	sleep_peak_quality_mean	0.0199499	-0.00551622	0.00237018	-0.0883053	665	0.079913	Adverse drug events and drug allergies	injuries & poisonings	Sleep	Sleep	Hours
722	main_sleep_offset_mean_abs_dev	0.0199523	0.0275474	0.0118366	0.0418333	3220	0.079913	Intervertebral disc disorders	musculoskeletal	Diurnal rhythms	Phase	Hours
602	acceleration_peak_time_mean_abs_dev	0.0199524	0.163574	0.0702851	0.142185	274	0.079913	Other disorders of prostate	genitourinary	Diurnal rhythms	Phase	Hours
646	main_sleep_onset_mean_abs_dev	0.0199606	-0.0809294	0.0347763	-0.108345	476	0.0799354	Other complications of pregnancy NEC	pregnancy complications	Diurnal rhythms	Phase	Hours
740	sleep_overall_L5	0.0199609	-0.00158563	0.000681364	-0.0273853	8521	0.0799354	Osteoarthrosis	musculoskeletal	Sleep	Sleep	Fraction of time
625	acceleration_overall	0.0199623	-0.780447	0.335371	-0.0958124	518	0.0799354	Pain and other symptoms associated with female genital organs	genitourinary	Physical activity	Physical activity	g
455	sleep_peak_time_mean_abs_dev	0.019964	0.0236417	0.0101594	0.0380279	3944	0.0799356	Hemorrhoids	circulatory system	Diurnal rhythms	Phase	Hours
442	sleep_peak_quality_mean	0.0199652	-0.00664597	0.00285595	-0.106391	456	0.0799356	Other aneurysm	circulatory system	Sleep	Sleep	Hours
510	MET_overall_M10	0.0199716	-0.0394842	0.0169683	-0.136884	275	0.0799554	Other diseases of lung	respiratory	Physical activity	Physical activity	MET
617	sedentary_overall_L5	0.019973	0.0140034	0.00601801	0.269968	70	0.0799554	Disorders secondary to childbirth, surgery, trauma	genitourinary	Physical activity	Physical activity	Fraction of time
165	moderate_overall	0.0199928	-0.00419529	0.00180323	-0.115785	381	0.0800288	Cancer within the respiratory system	neoplasms	Physical activity	Physical activity	Fraction of time
278	MET_overall_M10	0.0200012	-0.0128103	0.00550654	-0.0444109	3110	0.0800564	Overweight, obesity and other hyperalimentation	endocrine/metabolic	Physical activity	Physical activity	MET
514	walking_within_day_SD	0.0200037	-0.00468113	0.00201224	-0.105798	483	0.0800609	Abnormal findings examination of lungs	respiratory	Physical activity	Physical activity variability	Fraction of time
557	main_sleep_offset_mean_abs_dev	0.0200076	0.0637531	0.0274058	0.0968152	572	0.0800707	Intestinal malabsorption (non-celiac)	digestive	Diurnal rhythms	Phase	Hours
656	MET_hourly_SD_M10	0.0200121	0.0345517	0.0148534	0.226649	107	0.080083	Other perinatal conditions of fetus or newborn	pregnancy complications	Physical activity	Physical activity variability
339	walking_overall_M10	0.0200136	-0.00441962	0.00189997	-0.0546685	1862	0.0800831	Other headache syndromes	neurological	Physical activity	Physical activity	Fraction of time
339	inactivity_peak_value_mean	0.0200172	-0.0760177	0.0326806	-0.0536526	1862	0.0800918	Other headache syndromes	neurological	Sleep	Sleep
1009	main_sleep_duration_mean	0.0200233	-0.0668388	0.0287359	-0.0631934	1371	0.0801106	Injury, NOS		Sleep	Sleep	Hours
661	walking_overall_M10	0.0200258	0.00874175	0.0037584	0.108131	484	0.0801145	Fetal distress and abnormal forces of labor	pregnancy complications	Physical activity	Physical activity	Fraction of time
788	sedentary_hourly_SD	0.0200461	0.0017559	0.000755051	0.0557009	1750	0.0801876	Syncope and collapse	symptoms	Physical activity	Physical activity variability	Fraction of time
735	temp_within_day_SD	0.0200469	0.0324711	0.0139629	0.0521457	1942	0.0801876	Acquired foot deformities	musculoskeletal	Diurnal rhythms	Variability	Celsius
530	tasks_light_within_day_SD	0.0200501	0.00116393	0.000500513	0.0265174	8977	0.0801945	Diseases of esophagus	digestive	Physical activity	Physical activity variability	Fraction of time
159	self_report_IPAQ_activity_group	0.0200731	-0.044233	0.0190242	-0.0961226	566	0.0802807	Malignant neoplasm of other and ill-defined sites within the digestive organs and peritoneum	neoplasms	Physical activity	Self-report physical activity
317	MVPA_IV	0.0200772	0.0130763	0.00562433	0.0469739	2518	0.0802914	Alcohol-related disorders	mental disorders	Diurnal rhythms	Variability
1001	acceleration_overall_M10	0.0200815	-2.34509	1.0087	-0.156773	197	0.0803027	Foreign body injury		Physical activity	Physical activity	g
480	acceleration_peak_value_SD	0.020086	-1.04424	0.449174	-0.041889	2998	0.0803152	Pneumonia	respiratory	Physical activity	Physical activity variability	Fraction of time
339	WASO_mean	0.0200882	0.0100031	0.00430287	0.0529316	1860	0.080318	Other headache syndromes	neurological	Sleep	Sleep	Hours
674	sleep_within_day_SD_M10	0.020091	-0.0215769	0.00928156	-0.323445	50	0.0803235	Other complications of the puerperium NEC	pregnancy complications	Sleep	Sleep variability
465	other_sleep_mean	0.0200972	0.0742251	0.0319305	0.103996	472	0.0803425	Acute upper respiratory infections of multiple or unspecified sites	respiratory	Sleep	Sleep	Hours
733	cosinor_rsquared	0.0201025	-0.00955355	0.00410996	-0.107543	441	0.0803581	Other disorders of bone and cartilage	musculoskeletal	Diurnal rhythms	Amplitude
791	acceleration_within_day_SD	0.0201044	-2.21653	0.953572	-0.208895	108	0.0803599	Gangrene	symptoms	Physical activity	Physical activity variability	Fraction of time
459	sedentary_hourly_SD	0.0201078	0.00126147	0.000542709	0.0400163	3566	0.0803677	Other disorders of circulatory system	circulatory system	Physical activity	Physical activity variability	Fraction of time
788	acceleration_overall_L5	0.0201093	0.0953208	0.0410095	0.056116	1750	0.080368	Syncope and collapse	symptoms	Physical activity	Physical activity	g
531	acceleration_between_day_SD	0.0201118	-0.257945	0.110977	-0.0533853	1797	0.0803722	Peptic ulcer (excl. esophageal)	digestive	Physical activity	Physical activity variability	g
1015	walking_hourly_SD_M10	0.0201149	-0.00458907	0.00197443	-0.0945939	603	0.0803789	Effects of other external causes		Physical activity	Physical activity variability	Fraction of time
613	walking_overall	0.0201241	-0.00524726	0.00225778	-0.11929	375	0.0804097	Other nonmalignant breast conditions	genitourinary	Physical activity	Physical activity	Hours
425	walking_peak_value_mean	0.0201261	-0.0152724	0.00657146	-0.130721	318	0.0804118	Cardiomyopathy	circulatory system	Physical activity	Physical activity	Hours
569	sedentary_overall	0.02015	0.00553084	0.00238029	0.0720764	988	0.0805017	Other disorders of intestine	digestive	Physical activity	Physical activity	Fraction of time
349	self_report_IPAQ_activity_group	0.0201522	-0.0845227	0.0363755	-0.183676	157	0.080502	Other and unspecified disorders of the nervous system	neurological	Physical activity	Self-report physical activity
642	main_sleep_offset_mean_abs_dev	0.020153	-0.0694389	0.0298849	-0.10545	489	0.080502	Hypertension complicating pregnancy, childbirth, and the puerperium	pregnancy complications	Diurnal rhythms	Phase	Hours
279	temp_within_day_SD	0.0201844	-0.1312	0.0564796	-0.210695	116	0.0806216	Disorders involving the immune mechanism	endocrine/metabolic	Diurnal rhythms	Variability	Celsius
531	MET_overall	0.0201956	-0.00885416	0.00381193	-0.0540932	1797	0.0806563	Peptic ulcer (excl. esophageal)	digestive	Physical activity	Physical activity	MET
788	moderate_between_day_SD_M10	0.020196	-0.00217652	0.000937045	-0.0557885	1750	0.0806563	Syncope and collapse	symptoms	Physical activity	Physical activity variability	Fraction of time
315	MET_hourly_SD	0.0202002	-0.0401285	0.0172769	-0.26064	76	0.0806674	Develomental delays and disorders	mental disorders	Physical activity	Physical activity variability
755	sleep_within_day_SD_L5	0.020206	0.0153197	0.00659604	0.25016	83	0.0806845	Congenital anomalies of limbs	congenital anomalies	Sleep	Sleep
749	main_sleep_onset_mean_abs_dev	0.0202074	0.203129	0.0874604	0.271941	74	0.0806845	Congenital anomalies of face and neck	congenital anomalies	Diurnal rhythms	Phase	Hours
227	MVPA_within_day_SD	0.0202189	-0.00755509	0.00325326	-0.147645	238	0.0807248	Benign neoplasm of other endocrine glands and related structures	neoplasms	Physical activity	Physical activity variability	Fraction of time
531	MET_peak_value_mean	0.0202257	-0.0206258	0.00888207	-0.0539409	1797	0.0807446	Peptic ulcer (excl. esophageal)	digestive	Physical activity	Physical activity	MET
962	WASO_mean	0.0202268	0.0453712	0.0195383	0.240082	87	0.0807446	Poisoning by hormones and synthetic substitutes	injuries & poisonings	Sleep	Sleep	Hours
579	sedentary_peak_time_mean	0.0202334	0.183928	0.0792093	0.0788839	835	0.0807604	Other symptoms involving abdomen and pelvis	digestive	Diurnal rhythms	Phase	Hours past midnight
447	moderate_hourly_SD	0.0202339	-0.00762958	0.00328572	-0.151411	222	0.0807604	Other disorders of arteries and arterioles	circulatory system	Physical activity	Physical activity variability	Fraction of time
295	walking_within_day_SD_M10	0.0202351	-0.0109055	0.00469657	-0.233739	98	0.0807604	Schizophrenia and other psychotic disorders	mental disorders	Physical activity	Physical activity variability	Fraction of time
81	sleep_within_day_SD_L5	0.0202417	0.00951271	0.00409696	0.155336	210	0.0807738	Infection/inflammation of internal prosthetic device; implant; and graft	infectious diseases	Sleep	Sleep
474	temp_amplitude	0.0202418	-0.0658961	0.0283803	-0.0724608	960	0.0807738	Acute and chronic tonsillitis	respiratory	Diurnal rhythms	Amplitude	Celsius
261	sedentary_hourly_SD_M10	0.020244	-0.00323211	0.00139204	-0.0960368	588	0.0807738	Vitamin deficiency	endocrine/metabolic	Physical activity	Physical activity variability	Fraction of time
443	self_report_nap_during_day	0.0202442	0.0240791	0.0103705	0.0964989	559	0.0807738	Peripheral vascular disease	circulatory system	Sleep	Self-report
145	acceleration_peak_value_mean	0.0202587	-5.43369	2.34052	-0.186868	137	0.0808257	Cancer of mouth	neoplasms	Physical activity	Physical activity	g
605	sedentary_overall_L5	0.0202708	0.00953574	0.00410784	0.183837	155	0.0808681	Erectile dysfunction [ED]	genitourinary	Physical activity	Physical activity	Fraction of time
350	sedentary_hourly_SD_M10	0.0202907	-0.00283819	0.00122284	-0.0843322	776	0.0809417	Abnormal movement	neurological	Physical activity	Physical activity variability	Fraction of time
370	sleep_IV	0.0203023	0.0656505	0.0282883	0.26546	71	0.0809824	Keratitis	sense organs	Diurnal rhythms	Variability
555	mesor	0.0203119	-0.00619065	0.00266771	-0.0673782	1100	0.0810149	Inflammatory bowel disease and other gastroenteritis and colitis	digestive	Physical activity	Physical activity	g
442	MVPA_hourly_SD	0.0203135	-0.00551897	0.00237829	-0.106657	456	0.0810154	Other aneurysm	circulatory system	Physical activity	Physical activity variability	Fraction of time
208	moderate_peak_value_mean	0.0203164	-0.00387264	0.00166887	-0.0330571	5100	0.0810212	Benign neoplasm of colon	neoplasms	Physical activity	Physical activity	Hours
291	MET_hourly_SD_M10	0.0203347	-0.0314111	0.0135383	-0.206048	125	0.0810884	Other specified nonpsychotic and/or transient mental disorders	mental disorders	Physical activity	Physical activity variability
370	sedentary_overall_M10	0.0203447	0.0324034	0.0139671	0.266035	71	0.0811223	Keratitis	sense organs	Physical activity	Physical activity	Fraction of time
593	MVPA_hourly_SD_M10	0.0203462	-0.00210548	0.000907551	-0.0443782	2794	0.0811226	Hematuria	genitourinary	Physical activity	Physical activity variability	Fraction of time
287	walking_overall_M10	0.0203505	-0.00923473	0.0039807	-0.114229	415	0.0811339	Purpura and other hemorrhagic conditions	hematopoietic	Physical activity	Physical activity	Fraction of time
681	acceleration_overall_M10	0.0203644	-0.883427	0.38085	-0.0590584	1451	0.0811833	Superficial cellulitis and abscess	dermatologic	Physical activity	Physical activity	g
208	total_sleep_mean	0.0203703	0.0420668	0.018136	0.03394	5095	0.0812011	Benign neoplasm of colon	neoplasms	Sleep	Sleep	Hours
526	walking_hourly_SD_M10	0.0203864	-0.00750945	0.00323793	-0.154792	222	0.0812596	Diseases of the jaws	digestive	Physical activity	Physical activity variability	Fraction of time
340	phase	0.0204074	0.0435833	0.0187954	0.0451414	2727	0.0813375	Migraine	neurological	Diurnal rhythms	Phase	Hours past midnight
596	MET_peak_value_mean	0.0204159	-0.018687	0.00805936	-0.0488704	2219	0.0813656	Other disorders of bladder	genitourinary	Physical activity	Physical activity	MET
1015	sleep_peak_quality_mean	0.0204358	-0.00579393	0.00249921	-0.092751	602	0.0814389	Effects of other external causes		Sleep	Sleep	Hours
558	sedentary_overall_L5	0.0204547	0.00241166	0.00104043	0.0464939	2479	0.0815083	Noninfectious gastroenteritis	digestive	Physical activity	Physical activity	Fraction of time
344	acceleration_between_day_SD	0.0204745	-1.07382	0.463332	-0.222241	108	0.0815816	Other paralytic syndromes	neurological	Physical activity	Physical activity variability	g
502	main_sleep_onset_mean	0.0204815	-0.175658	0.0757976	-0.157401	220	0.0816006	Postinflammatory pulmonary fibrosis	respiratory	Diurnal rhythms	Phase	Hours past midnight
8	sedentary_hourly_SD	0.0204822	-0.00280268	0.00120938	-0.0889068	675	0.0816006	Intestinal infection	infectious diseases	Physical activity	Physical activity variability	Fraction of time
535	inactivity_peak_time_mean	0.0204868	0.0312677	0.0134928	0.0321501	5780	0.0816131	Gastritis and duodenitis	digestive	Diurnal rhythms	Phase	Hours past midnight
636	sedentary_within_day_SD	0.0204905	-0.00367488	0.00158585	-0.106544	489	0.0816218	Early or threatened labor; hemorrhage in early pregnancy	pregnancy complications	Physical activity	Physical activity variability	Fraction of time
697	walking_hourly_SD_M10	0.020493	-0.00743763	0.00320968	-0.153311	224	0.0816261	Sarcoidosis	dermatologic	Physical activity	Physical activity variability	Fraction of time
801	sedentary_peak_value_mean	0.0205059	0.0192739	0.00831842	0.242768	87	0.0816717	Fracture of ankle and foot	injuries & poisonings	Physical activity	Physical activity	Hours
601	MVPA_hourly_SD	0.0205122	-0.00541047	0.00233522	-0.10456	477	0.0816854	Inflammatory diseases of prostate	genitourinary	Physical activity	Physical activity variability	Fraction of time
306	sedentary_hourly_SD_M10	0.0205123	-0.001037	0.000447581	-0.0308127	7410	0.0816854	Other mental disorder	mental disorders	Physical activity	Physical activity variability	Fraction of time
454	temp_phase_abs_dev	0.0205177	-0.210303	0.0907732	-0.0487988	2271	0.0817009	Varicose veins	circulatory system	Diurnal rhythms	Phase	Hours
798	acceleration_peak_time_mean	0.0205238	0.139746	0.0603213	0.0737209	983	0.0817194	Malaise and fatigue	symptoms	Diurnal rhythms	Phase	Hours past midnight
153	acceleration_within_day_SD	0.0205263	-0.757231	0.326866	-0.0713645	935	0.0817197	Colorectal cancer	neoplasms	Physical activity	Physical activity variability	Fraction of time
652	acceleration_within_day_SD_L5	0.0205268	-0.159952	0.0690452	-0.128058	335	0.0817197	Malposition and malpresentation of fetus or obstruction	pregnancy complications	Physical activity	Physical activity variability	Fraction of time
292	sedentary_peak_value_mean	0.0205361	0.00592961	0.00255977	0.0746874	957	0.0817467	Neurological disorders	mental disorders	Physical activity	Physical activity	Hours
521	inactivity_peak_value_mean	0.0205365	0.12343	0.0532839	0.0871156	687	0.0817467	Diseases of hard tissues of teeth	digestive	Sleep	Sleep
563	acceleration_peak_time_mean_abs_dev	0.0205438	0.0548764	0.0236912	0.0477005	2479	0.0817698	Constipation	digestive	Diurnal rhythms	Phase	Hours
345	phase_abs_dev	0.0205536	0.0494548	0.0213522	0.0779347	899	0.0818031	Epilepsy, recurrent seizures, convulsions	neurological	Diurnal rhythms	Phase	Hours
568	self_report_sleeplessness	0.0205847	0.0513392	0.0221708	0.102716	472	0.0819209	Other disorders of peritoneum	digestive	Sleep	Self-report
568	sleep_within_day_SD_L5	0.0205894	0.00463542	0.00200192	0.0756932	897	0.0819336	Other disorders of peritoneum	digestive	Sleep	Sleep
715	acceleration_L5_time_abs_dev	0.0205911	-0.0633355	0.0273534	-0.0887126	691	0.0819348	Other inflammatory spondylopathies	musculoskeletal	Diurnal rhythms	Phase	Hours
563	MET_peak_time_mean	0.0205968	0.089544	0.0386741	0.0466422	2479	0.0819516	Constipation	digestive	Diurnal rhythms	Phase	Hours past midnight
253	main_sleep_ratio_mean	0.0205988	-0.00376927	0.00162797	-0.16685	176	0.0819534	Disorders of the pituitary gland and its hypothalamic control	endocrine/metabolic	Sleep	Sleep
338	temp_phase_abs_dev	0.0206129	0.843959	0.364552	0.195832	138	0.0819989	Pain	neurological	Diurnal rhythms	Phase	Hours
150	MET_peak_time_mean	0.0206131	-0.384249	0.165978	-0.20015	129	0.0819989	Cancer of esophagus	neoplasms	Diurnal rhythms	Phase	Hours past midnight
760	MVPA_IV	0.0206151	0.0156155	0.00674531	0.0560953	1706	0.0819992	Back pain	symptoms	Diurnal rhythms	Variability
721	sleep_peak_quality_mean	0.0206174	-0.0049998	0.00215977	-0.0800384	808	0.0819992	Spondylosis and allied disorders	musculoskeletal	Sleep	Sleep	Hours
1013	sleep_peak_time_mean_abs_dev	0.0206176	0.198913	0.0859246	0.319953	53	0.0819992	Asphyxia and hypoxemia		Diurnal rhythms	Phase	Hours
764	acceleration_M10_time_abs_dev	0.0206214	-0.0729189	0.0314998	-0.0780131	831	0.0820065	Sciatica	symptoms	Diurnal rhythms	Phase	Hours
274	moderate_overall	0.0206224	-0.00235629	0.00101789	-0.0650308	1241	0.0820065	Gout and other crystal arthropathies	endocrine/metabolic	Physical activity	Physical activity	Fraction of time
604	MET_RA	0.0206271	-0.00566918	0.00244911	-0.0907181	612	0.0820192	Disorders of penis	genitourinary	Diurnal rhythms	Amplitude	MET
872	MVPA_hourly_SD	0.0206292	0.0126294	0.00545603	0.24407	85	0.0820214	Traumatic amputation	injuries & poisonings	Physical activity	Physical activity variability	Fraction of time
819	sleep_hourly_SD_L5	0.0206306	0.0138743	0.00599391	0.152336	225	0.0820214	Skull and face fracture and other intercranial injury	injuries & poisonings	Sleep	Sleep	Fraction of time
193	acceleration_overall_L5	0.0206327	0.413686	0.178722	0.24354	89	0.0820242	Thyroid cancer	neoplasms	Physical activity	Physical activity	g
747	sedentary_overall	0.0206368	0.00676024	0.00292067	0.0880976	651	0.082029	Cardiac and circulatory congenital anomalies	congenital anomalies	Physical activity	Physical activity	Fraction of time
331	phase_abs_dev	0.0206385	0.100678	0.043497	0.158655	212	0.082029	Other cerebral degenerations	neurological	Diurnal rhythms	Phase	Hours
395	moderate_hourly_SD	0.0206391	-0.0030397	0.00131329	-0.0603239	1436	0.082029	Heart valve disorders	circulatory system	Physical activity	Physical activity variability	Fraction of time
269	sedentary_overall_L5	0.0206398	0.014027	0.00606031	0.270423	69	0.082029	Proteinuria	endocrine/metabolic	Physical activity	Physical activity	Fraction of time
530	main_sleep_onset_mean_abs_dev	0.0206439	0.0198405	0.00857229	0.0265616	8952	0.0820394	Diseases of esophagus	digestive	Diurnal rhythms	Phase	Hours
766	MVPA_overall_M10	0.0206471	-0.0265505	0.0114717	-0.25419	79	0.0820463	Neuralgia, neuritis, and radiculitis NOS	symptoms	Physical activity	Physical activity	Fraction of time
278	temp_L1_time_abs_dev	0.0206489	0.100808	0.043557	0.0450303	3110	0.0820474	Overweight, obesity and other hyperalimentation	endocrine/metabolic	Diurnal rhythms	Phase	Hours
807	moderate_peak_value_mean	0.0206549	0.0358674	0.0154982	0.306167	55	0.0820608	Fracture of ribs	injuries & poisonings	Physical activity	Physical activity	Hours
211	moderate_within_day_SD_M10	0.0206552	-0.00321656	0.00138987	-0.0607863	1430	0.0820608	Benign neoplasm of other parts of digestive system	neoplasms	Physical activity	Physical activity variability	Fraction of time
764	inactivity_peak_time_mean	0.0206619	0.0779457	0.0336821	0.0801454	834	0.0820816	Sciatica	symptoms	Diurnal rhythms	Phase	Hours past midnight
290	tasks_light_overall_M10	0.0206777	-0.0063981	0.00276511	-0.098854	544	0.0821385	Delirium dementia and amnestic and other cognitive disorders	mental disorders	Physical activity	Physical activity	Fraction of time
427	moderate_hourly_SD_M10	0.0206802	-0.00204888	0.000885496	-0.0340519	4927	0.0821426	Cardiac dysrhythmias	circulatory system	Physical activity	Physical activity variability	Fraction of time
184	sedentary_RA	0.0206853	-0.0219239	0.00947556	-0.139688	266	0.0821556	Cancer of other female genital organs	neoplasms	Diurnal rhythms	Amplitude
348	acceleration_peak_value_mean	0.0206878	-3.94479	1.70498	-0.135663	261	0.0821556	Other conditions of brain	neurological	Physical activity	Physical activity	g
442	walking_within_day_SD_M10	0.0206885	-0.00503173	0.00217477	-0.107846	456	0.0821556	Other aneurysm	circulatory system	Physical activity	Physical activity variability	Fraction of time
696	acceleration_peak_time_mean	0.0206894	-0.127725	0.0552047	-0.0673795	1158	0.0821556	Psoriasis and related disorders	dermatologic	Diurnal rhythms	Phase	Hours past midnight
597	main_sleep_onset_SD	0.0206978	0.0559734	0.0241942	0.0832454	772	0.0821832	Other disorders of urethra and urinary tract	genitourinary	Diurnal rhythms	Phase Variability	Hours
840	moderate_between_day_SD	0.0207005	0.00419257	0.00181225	0.208789	116	0.0821878	Sprains and strains	injuries & poisonings	Physical activity	Physical activity variability	Fraction of time
53	temp_cosinor_rsquared	0.0207219	0.0364368	0.0157526	0.247577	83	0.0822671	Herpes zoster	infectious diseases	Diurnal rhythms	Amplitude
364	self_report_daytime_dozing	0.0207268	0.0240719	0.0104072	0.144516	257	0.0822804	Corneal opacity and other disorders of cornea	sense organs	Sleep	Self-report
653	main_sleep_onset_mean_abs_dev	0.0207362	-0.0981377	0.0424323	-0.131383	311	0.0823122	Problems associated with amniotic cavity and membranes	pregnancy complications	Diurnal rhythms	Phase	Hours
315	MVPA_within_day_SD	0.0207433	-0.0136018	0.0058814	-0.265813	76	0.0823344	Develomental delays and disorders	mental disorders	Physical activity	Physical activity variability	Fraction of time
939	main_sleep_offset_mean_abs_dev	0.0207547	0.0318207	0.0137605	0.0483227	2341	0.0823592	Atopic/contact dermatitis due to other or unspecified	dermatologic	Diurnal rhythms	Phase	Hours
756	acceleration_L5_time	0.0207555	0.304037	0.131478	0.262123	79	0.0823592	Other congenital musculoskeletal anomalies	congenital anomalies	Diurnal rhythms	Phase	Hours past midnight
735	MVPA_between_day_SD	0.0207556	0.00144877	0.000626508	0.0531705	1942	0.0823592	Acquired foot deformities	musculoskeletal	Physical activity	Physical activity variability	Fraction of time
587	sleep_within_day_SD_L5	0.0207565	0.0160831	0.00695504	0.262626	74	0.0823592	Kidney replaced by transpant	genitourinary	Sleep	Sleep
110	acceleration_L5_time_abs_dev	0.020757	0.202185	0.0874341	0.283197	66	0.0823592	Dermatophytosis / Dermatomycosis	infectious diseases	Diurnal rhythms	Phase	Hours
598	phase	0.0207679	0.0855451	0.0369967	0.0886034	681	0.0823939	Abnormal findings on examination of urine	genitourinary	Diurnal rhythms	Phase	Hours past midnight
859	temp_IV	0.0207687	0.0326168	0.0141063	0.0876206	659	0.0823939	Complication due to other implant and internal device	injuries & poisonings	Diurnal rhythms	Variability
385	temp_cosinor_rsquared	0.0207732	-0.027942	0.0120849	-0.189857	137	0.0824059	Other disorders of middle ear and mastoid	sense organs	Diurnal rhythms	Amplitude
661	acceleration_M10_time	0.0207806	-0.154331	0.0667519	-0.107129	484	0.0824295	Fetal distress and abnormal forces of labor	pregnancy complications	Diurnal rhythms	Phase	Hours past midnight
579	inactivity_peak_time_mean	0.0207836	0.0781984	0.0338236	0.0804052	835	0.0824356	Other symptoms involving abdomen and pelvis	digestive	Diurnal rhythms	Phase	Hours past midnight
349	moderate_within_day_SD	0.0207951	-0.00579841	0.00250824	-0.127122	320	0.0824751	Other and unspecified disorders of the nervous system	neurological	Physical activity	Physical activity variability	Fraction of time
793	walking_overall	0.0208024	-0.00760381	0.0032894	-0.172864	176	0.0824984	Nonspecific abnormal findings on radiological and other examination of musculoskeletal system	symptoms	Physical activity	Physical activity	Hours
444	main_sleep_duration_mean_abs_dev	0.0208099	0.129725	0.0561222	0.189556	147	0.0825223	Arterial embolism and thrombosis	circulatory system	Sleep	Sleep	Hours
720	temp_cosinor_rsquared	0.0208163	-0.021865	0.00945981	-0.148566	227	0.0825418	Spinal stenosis	musculoskeletal	Diurnal rhythms	Amplitude
600	acceleration_M10_time	0.0208473	-0.063155	0.0273305	-0.0438394	3270	0.0826585	Hyperplasia of prostate	genitourinary	Diurnal rhythms	Phase	Hours past midnight
337	moderate_overall	0.0208487	-0.0114449	0.00495285	-0.315865	51	0.0826585	Disorders of the autonomic nervous system	neurological	Physical activity	Physical activity	Fraction of time
615	MVPA_overall_M10	0.0208563	-0.00708335	0.00306555	-0.0678147	1157	0.0826797	Endometriosis	genitourinary	Physical activity	Physical activity	Fraction of time
574	acceleration_M10_time_abs_dev	0.0208584	-0.0360538	0.0156037	-0.0385725	3664	0.0826797	Cholelithiasis and cholecystitis	digestive	Diurnal rhythms	Phase	Hours
800	total_sleep_mean_abs_dev	0.0208585	0.0824156	0.0356686	0.102807	504	0.0826797	Fracture of lower limb	injuries & poisonings	Sleep	Sleep	Hours
274	moderate_overall_M10	0.0208612	-0.00428105	0.00185283	-0.0653735	1241	0.0826843	Gout and other crystal arthropathies	endocrine/metabolic	Physical activity	Physical activity	Fraction of time
567	acceleration_RA	0.0208651	-0.00778375	0.0033689	-0.114049	376	0.0826942	Peritonitis and retroperitoneal infections	digestive	Diurnal rhythms	Amplitude
961	sleep_hourly_SD_L5	0.0208669	0.0115527	0.00500021	0.126845	323	0.0826954	Poisoning by other anti-infectives	injuries & poisonings	Sleep	Sleep	Fraction of time
1001	walking_hourly_SD_M10	0.0208806	-0.00788602	0.00341358	-0.162554	197	0.0827435	Foreign body injury		Physical activity	Physical activity variability	Fraction of time
281	MET_peak_value_mean	0.0208825	-0.0465598	0.0201544	-0.121763	337	0.0827454	Other deficiency anemia	hematopoietic	Physical activity	Physical activity	MET
853	sleep_within_day_SD_M10	0.020887	0.0157984	0.0068389	0.236823	91	0.0827512	Complication of colostomy or enterostomy	injuries & poisonings	Sleep	Sleep variability
608	walking_overall_M10	0.0208889	-0.00849195	0.0036761	-0.105041	498	0.0827512	Other disorders of male genital organs	genitourinary	Physical activity	Physical activity	Fraction of time
550	acceleration_L5_time_abs_dev	0.0208894	0.0183812	0.0079571	0.0257461	9996	0.0827512	Abdominal hernia	digestive	Diurnal rhythms	Phase	Hours
456	acceleration_within_day_SD_L5	0.0208899	0.365268	0.158123	0.292433	64	0.0827512	Chronic venous insufficiency [CVI]	circulatory system	Physical activity	Physical activity variability	Fraction of time
872	MVPA_between_day_SD	0.0208935	0.00671855	0.00290852	0.246573	85	0.0827595	Traumatic amputation	injuries & poisonings	Physical activity	Physical activity variability	Fraction of time
317	total_sleep_mean	0.0209125	0.0585463	0.0253489	0.0472359	2517	0.0828286	Alcohol-related disorders	mental disorders	Sleep	Sleep	Hours
1001	MVPA_within_day_SD_M10	0.0209153	-0.0075965	0.00328915	-0.162226	197	0.0828341	Foreign body injury		Physical activity	Physical activity variability	Fraction of time
830	walking_overall	0.0209182	0.00497246	0.00215304	0.113043	419	0.0828397	Dislocation	injuries & poisonings	Physical activity	Physical activity	Hours
707	MVPA_between_day_SD	0.0209217	-0.00452603	0.00195979	-0.166107	200	0.0828477	Chronic ulcer of skin	dermatologic	Physical activity	Physical activity variability	Fraction of time
858	self_report_IPAQ_activity_group	0.0209393	0.0545479	0.0236221	0.118538	366	0.0829113	Complication of internal orthopedic device	injuries & poisonings	Physical activity	Self-report physical activity
444	walking_overall_M10	0.0209573	-0.0153182	0.00663467	-0.189478	147	0.0829765	Arterial embolism and thrombosis	circulatory system	Physical activity	Physical activity	Fraction of time
577	moderate_within_day_SD	0.0209594	-0.0048329	0.00209328	-0.105954	451	0.082979	Diseases of pancreas	digestive	Physical activity	Physical activity variability	Fraction of time
455	sleep_within_day_SD_L5	0.0209616	0.00225235	0.000975579	0.0367793	3954	0.082982	Hemorrhoids	circulatory system	Sleep	Sleep
593	sleep_hourly_SD	0.0209688	-0.000785649	0.000340314	-0.0428186	2788	0.0830045	Hematuria	genitourinary	Sleep	Sleep variability	Fraction of time
720	acceleration_within_day_SD_M10	0.020985	-2.04855	0.887469	-0.146543	226	0.0830627	Spinal stenosis	musculoskeletal	Physical activity	Physical activity variability	Fraction of time
961	acceleration_within_day_SD	0.0210055	-1.28333	0.556048	-0.120946	322	0.083135	Poisoning by other anti-infectives	injuries & poisonings	Physical activity	Physical activity variability	Fraction of time
615	acceleration_between_day_SD_M10	0.0210062	-0.686163	0.297307	-0.0666679	1157	0.083135	Endometriosis	genitourinary	Physical activity	Physical activity variability	Fraction of time
317	MET_hourly_SD_M10	0.0210112	-0.0071298	0.00308938	-0.0467695	2518	0.0831486	Alcohol-related disorders	mental disorders	Physical activity	Physical activity variability
365	moderate_hourly_SD_M10	0.0210236	-0.00340105	0.00147384	-0.0565245	1658	0.0831921	Glaucoma	sense organs	Physical activity	Physical activity variability	Fraction of time
274	moderate_between_day_SD_M10	0.0210253	-0.00259506	0.00112458	-0.0665167	1241	0.0831926	Gout and other crystal arthropathies	endocrine/metabolic	Physical activity	Physical activity variability	Fraction of time
736	acceleration_within_day_SD_L5	0.0210314	0.29547	0.128049	0.236553	95	0.0832016	Other acquired deformities of limbs	musculoskeletal	Physical activity	Physical activity variability	Fraction of time
686	walking_within_day_SD_M10	0.0210319	-0.00367658	0.00159334	-0.0788007	855	0.0832016	Other local infections of skin and subcutaneous tissue	dermatologic	Physical activity	Physical activity variability	Fraction of time
501	other_sleep_mean	0.021032	0.141213	0.0611982	0.197851	129	0.0832016	Pneumonitis due to inhalation of food or vomitus	respiratory	Sleep	Sleep	Hours
716	MET_peak_value_mean	0.0210415	0.0113899	0.00493648	0.029787	6533	0.083233	Other arthropathies	musculoskeletal	Physical activity	Physical activity	MET
316	walking_hourly_SD_M10	0.0210484	-0.0135616	0.00587802	-0.279544	68	0.0832495	Substance addiction and disorders	mental disorders	Physical activity	Physical activity variability	Fraction of time
793	temp_within_day_SD	0.0210486	-0.104296	0.0452053	-0.16749	176	0.0832495	Nonspecific abnormal findings on radiological and other examination of musculoskeletal system	symptoms	Diurnal rhythms	Variability	Celsius
289	moderate_within_day_SD_M10	0.0210533	-0.00395427	0.00171397	-0.0747274	925	0.0832622	Other diseases of blood and blood-forming organs	hematopoietic	Physical activity	Physical activity variability	Fraction of time
727	acceleration_between_day_SD	0.0210816	0.28543	0.123746	0.0590737	1426	0.0833679	Other disorders of synovium, tendon, and bursa	musculoskeletal	Physical activity	Physical activity variability	g
79	MET_within_day_SD_M10	0.0210859	-0.00974146	0.00422349	-0.072182	1015	0.0833792	Viral infection	infectious diseases	Physical activity	Physical activity variability
504	temp_amplitude	0.0210889	-0.213329	0.0924927	-0.234582	94	0.0833852	Other alveolar and parietoalveolar pneumonopathy	respiratory	Diurnal rhythms	Amplitude	Celsius
420	moderate_between_day_SD	0.0210941	-0.00201074	0.000871829	-0.100134	511	0.0833999	Carditis	circulatory system	Physical activity	Physical activity variability	Fraction of time
790	MVPA_between_day_SD	0.0211118	-0.00151891	0.000658666	-0.0557444	1763	0.0834638	Nonspecific findings on examination of blood	symptoms	Physical activity	Physical activity variability	Fraction of time
840	acceleration_hourly_SD	0.0211151	2.88099	1.24936	0.199242	116	0.083468	Sprains and strains	injuries & poisonings	Physical activity	Physical activity variability	Fraction of time
915	MVPA_IV	0.0211159	0.0204962	0.00888835	0.0736281	966	0.083468	Superficial injury without mention of infection	injuries & poisonings	Diurnal rhythms	Variability
359	main_sleep_offset_mean_abs_dev	0.0211242	0.164413	0.0713038	0.249677	88	0.0834951	Muscular dystrophies and other myopathies	neurological	Diurnal rhythms	Phase	Hours
610	self_report_IPAQ_activity_group	0.0211422	0.0505112	0.0219086	0.109766	427	0.0835602	Benign mammary dysplasias	genitourinary	Physical activity	Self-report physical activity
200	moderate_peak_value_mean	0.0211533	-0.0180216	0.00781749	-0.153834	211	0.0835963	Myeloproliferative disease	neoplasms	Physical activity	Physical activity	Hours
532	phase	0.0211543	0.058768	0.0254928	0.060869	1447	0.0835963	Dysphagia	digestive	Diurnal rhythms	Phase	Hours past midnight
636	temp_amplitude	0.0211573	0.0932229	0.0404399	0.10251	489	0.0836022	Early or threatened labor; hemorrhage in early pregnancy	pregnancy complications	Diurnal rhythms	Amplitude	Celsius
225	acceleration_within_day_SD	0.0211643	-1.62472	0.70484	-0.153121	201	0.0836178	Benign neoplasm of brain and other parts of nervous system	neoplasms	Physical activity	Physical activity variability	Fraction of time
634	MET_hourly_SD_M10	0.0211645	0.00997752	0.00432847	0.0654498	1313	0.0836178	Miscarriage; stillbirth	pregnancy complications	Physical activity	Physical activity variability
395	temp_amplitude	0.0211658	-0.0540547	0.0234504	-0.0594398	1436	0.0836178	Heart valve disorders	circulatory system	Diurnal rhythms	Amplitude	Celsius
1019	sleep_peak_time_mean	0.0211689	-0.0422526	0.0183307	-0.0454707	2667	0.0836237	Other ill-defined and unknown causes of morbidity and mortality		Diurnal rhythms	Phase	Hours past midnight
1000	sedentary_hourly_SD_M10	0.0211703	-0.00677473	0.00293916	-0.2013	132	0.0836237	Burns		Physical activity	Physical activity variability	Fraction of time
661	tasks_light_within_day_SD	0.0211815	0.00466282	0.0020231	0.106232	484	0.0836563	Fetal distress and abnormal forces of labor	pregnancy complications	Physical activity	Physical activity variability	Fraction of time
286	moderate_overall_M10	0.0211815	0.0107939	0.00468325	0.164828	187	0.0836563	Coagulation defects	hematopoietic	Physical activity	Physical activity	Fraction of time
615	self_report_sleep_duration_abs_dev	0.0211852	0.0432845	0.0187808	0.0682468	1153	0.0836649	Endometriosis	genitourinary	Sleep	Self-report	Hours
562	acceleration_within_day_SD_L5	0.0211917	0.0368217	0.0159774	0.0294794	6981	0.0836845	Diverticulosis and diverticulitis	digestive	Physical activity	Physical activity variability	Fraction of time
426	self_report_daytime_dozing	0.0211949	0.0103945	0.00451041	0.0624037	1430	0.0836915	Cardiac conduction disorders	circulatory system	Sleep	Self-report
501	acceleration_within_day_SD_L5	0.0212	0.252795	0.109698	0.202387	130	0.0837033	Pneumonitis due to inhalation of food or vomitus	respiratory	Physical activity	Physical activity variability	Fraction of time
727	sleep_peak_quality_SD	0.0212009	0.00255375	0.00110818	0.0610458	1419	0.0837033	Other disorders of synovium, tendon, and bursa	musculoskeletal	Sleep	Sleep variability	Hours
174	temp_amplitude	0.0212104	-0.0406006	0.0176197	-0.0446453	2649	0.0837348	Breast cancer	neoplasms	Diurnal rhythms	Amplitude	Celsius
645	inactivity_peak_time_mean_abs_dev	0.0212168	-0.0943795	0.0409605	-0.142646	262	0.0837513	Late pregnancy and failed induction	pregnancy complications	Diurnal rhythms	Phase	Hours
565	sleep_peak_time_mean	0.0212181	0.0383902	0.0166614	0.0413141	3269	0.0837513	Anal and rectal conditions	digestive	Diurnal rhythms	Phase	Hours past midnight
654	walking_within_day_SD	0.0212191	0.00570496	0.00247598	0.128937	325	0.0837513	Other and unspecified complications of birth; puerperium affecting management of mother	pregnancy complications	Physical activity	Physical activity variability	Fraction of time
532	acceleration_overall_L5	0.0212284	0.103564	0.0449507	0.060969	1449	0.0837821	Dysphagia	digestive	Physical activity	Physical activity	g
504	sedentary_within_day_SD_L5	0.0212395	0.0136394	0.00592049	0.23606	94	0.0838199	Other alveolar and parietoalveolar pneumonopathy	respiratory	Physical activity	Physical activity variability	Fraction of time
189	moderate_between_day_SD	0.0212453	-0.00156959	0.000681347	-0.0781649	850	0.0838348	Cancer of urinary organs (incl. kidney and bladder)	neoplasms	Physical activity	Physical activity variability	Fraction of time
426	sleep_peak_quality_SD	0.0212473	0.00221846	0.000963033	0.0530309	1933	0.0838348	Cardiac conduction disorders	circulatory system	Sleep	Sleep variability	Hours
270	num_wakings_mean	0.0212478	0.161001	0.0698909	0.178153	156	0.0838348	Disorders of protein plasma/amino-acid transport and metabolism	endocrine/metabolic	Sleep	Sleep
573	temp_RA	0.02125	0.00191318	0.000830531	0.0595185	1441	0.0838373	Other disorders of liver	digestive	Diurnal rhythms	Amplitude
286	temp_L1_time_abs_dev	0.021258	-0.374706	0.162673	-0.167378	187	0.083863	Coagulation defects	hematopoietic	Diurnal rhythms	Phase	Hours
465	sleep_peak_time_mean	0.0212633	0.0985748	0.0427966	0.106083	472	0.0838781	Acute upper respiratory infections of multiple or unspecified sites	respiratory	Diurnal rhythms	Phase	Hours past midnight
578	walking_within_day_SD_M10	0.0212721	-0.00173691	0.00075414	-0.0372275	4032	0.0839071	Gastrointestinal hemorrhage	digestive	Physical activity	Physical activity variability	Fraction of time
707	MET_peak_time_mean_abs_dev	0.021282	0.194178	0.0843154	0.167266	200	0.08394	Chronic ulcer of skin	dermatologic	Diurnal rhythms	Phase	Hours
353	sedentary_within_day_SD	0.021288	-0.00461123	0.00200236	-0.133691	294	0.0839575	Nerve root and plexus disorders	neurological	Physical activity	Physical activity variability	Fraction of time
591	sedentary_peak_value_mean	0.0212925	0.00368917	0.00160203	0.0464676	2504	0.0839653	Urinary tract infection	genitourinary	Physical activity	Physical activity	Hours
965	phase	0.021293	0.0559986	0.0243176	0.0580006	1611	0.0839653	Poisoning by analgesics, antipyretics, and antirheumatics	injuries & poisonings	Diurnal rhythms	Phase	Hours past midnight
558	sedentary_RA	0.0212946	-0.00725239	0.00314941	-0.0462083	2488	0.0839659	Noninfectious gastroenteritis	digestive	Diurnal rhythms	Amplitude
531	MET_hourly_SD_M10	0.0212984	-0.00832641	0.00361592	-0.054619	1797	0.083975	Peptic ulcer (excl. esophageal)	digestive	Physical activity	Physical activity variability
573	MET_overall_L5	0.0213035	0.00255842	0.00111109	0.0606067	1436	0.0839842	Other disorders of liver	digestive	Physical activity	Physical activity	MET
396	MVPA_hourly_SD	0.0213045	-0.00675769	0.00293481	-0.130596	301	0.0839842	Abnormal heart sounds	circulatory system	Physical activity	Physical activity variability	Fraction of time
416	temp_amplitude	0.0213061	-0.0760776	0.0330403	-0.0836566	716	0.0839842	Cardiomegaly	circulatory system	Diurnal rhythms	Amplitude	Celsius
150	sedentary_overall	0.0213068	0.015087	0.00655228	0.19661	129	0.0839842	Cancer of esophagus	neoplasms	Physical activity	Physical activity	Fraction of time
289	sleep_within_day_SD_M10	0.0213127	0.00498461	0.00216491	0.0747211	925	0.0840017	Other diseases of blood and blood-forming organs	hematopoietic	Sleep	Sleep variability
537	acceleration_peak_value_mean	0.0213168	-2.41273	1.04793	-0.082975	692	0.0840117	Other disorders of stomach and duodenum	digestive	Physical activity	Physical activity	g
340	self_report_nap_during_day	0.0213303	0.0138335	0.00600891	0.0554391	1726	0.084059	Migraine	neurological	Sleep	Self-report
704	acceleration_overall_M10	0.0213575	-1.05891	0.460062	-0.0707894	966	0.0841604	Diseases of hair and hair follicles	dermatologic	Physical activity	Physical activity	g
117	temp_phase_abs_dev	0.0213594	1.31164	0.569875	0.304352	57	0.084162	Mycoses	infectious diseases	Diurnal rhythms	Phase	Hours
645	MVPA_hourly_SD	0.0213764	0.0072448	0.0031481	0.14001	263	0.0842204	Late pregnancy and failed induction	pregnancy complications	Physical activity	Physical activity variability	Fraction of time
270	total_sleep_mean	0.0213789	0.227523	0.098868	0.183568	156	0.0842204	Disorders of protein plasma/amino-acid transport and metabolism	endocrine/metabolic	Sleep	Sleep	Hours
503	WASO_mean	0.021379	0.0517134	0.0224716	0.273642	68	0.0842204	Pulmonary congestion and hypostasis	respiratory	Sleep	Sleep	Hours
246	walking_overall_M10	0.0213803	0.0179012	0.0077789	0.221429	110	0.0842204	Other disorders of thyroid	endocrine/metabolic	Physical activity	Physical activity	Fraction of time
451	walking_within_day_SD	0.0213881	-0.00374892	0.00162918	-0.0847291	747	0.0842451	Phlebitis and thrombophlebitis	circulatory system	Physical activity	Physical activity variability	Fraction of time
651	sleep_within_day_SD_M10	0.0214029	-0.0176336	0.00766392	-0.264334	72	0.0842972	Multiple gestation	pregnancy complications	Sleep	Sleep variability
1009	sleep_within_day_SD_L5	0.0214114	0.00374885	0.00162944	0.0612162	1371	0.0843248	Injury, NOS		Sleep	Sleep
617	mesor	0.0214423	0.0239337	0.0104052	0.260491	70	0.0844406	Disorders secondary to childbirth, surgery, trauma	genitourinary	Physical activity	Physical activity	g
854	sedentary_overall	0.0214517	0.00832282	0.00361863	0.108461	423	0.0844673	Complications of cardiac/vascular device, implant, and graft	injuries & poisonings	Physical activity	Physical activity	Fraction of time
747	sedentary_peak_time_mean	0.0214521	-0.206104	0.089611	-0.0883949	651	0.0844673	Cardiac and circulatory congenital anomalies	congenital anomalies	Diurnal rhythms	Phase	Hours past midnight
281	acceleration_L5_time_abs_dev	0.0214572	0.089692	0.0389983	0.12563	337	0.0844813	Other deficiency anemia	hematopoietic	Diurnal rhythms	Phase	Hours
608	temp_phase	0.0214673	-0.532856	0.231705	-0.104212	498	0.0845153	Other disorders of male genital organs	genitourinary	Diurnal rhythms	Phase	Hours past midnight
782	inactivity_peak_value_mean	0.0214741	0.152866	0.0664753	0.107892	442	0.084531	Symptoms involving skin and other integumentary tissue	symptoms	Sleep	Sleep
782	sedentary_hourly_SD_M10	0.0214744	-0.00368981	0.00160455	-0.109637	442	0.084531	Symptoms involving skin and other integumentary tissue	symptoms	Physical activity	Physical activity variability	Fraction of time
592	num_wakings_mean	0.0214769	0.0794871	0.0345664	0.0879548	643	0.0845352	Cystitis and urethritis	genitourinary	Sleep	Sleep
1005	MET_overall_L5	0.0214797	0.00688244	0.00299302	0.163039	195	0.0845401	Other symptoms		Physical activity	Physical activity	MET
252	temp_amplitude	0.0214894	-0.132931	0.057813	-0.146174	228	0.0845721	Disorders of parathyroid gland	endocrine/metabolic	Diurnal rhythms	Amplitude	Celsius
447	sleep_IV	0.0214962	0.0370685	0.0161223	0.149888	222	0.0845929	Other disorders of arteries and arterioles	circulatory system	Diurnal rhythms	Variability
535	acceleration_L5_time	0.0215192	0.0371891	0.0161776	0.0320623	5776	0.0846774	Gastritis and duodenitis	digestive	Diurnal rhythms	Phase	Hours past midnight
202	acceleration_between_day_SD	0.0215241	-0.471228	0.204996	-0.0975273	513	0.084691	Cancer of other lymphoid, histiocytic tissue	neoplasms	Physical activity	Physical activity variability	g
287	total_sleep_mean	0.0215261	0.140135	0.0609634	0.113063	415	0.0846926	Purpura and other hemorrhagic conditions	hematopoietic	Sleep	Sleep	Hours
1004	walking_hourly_SD_M10	0.0215406	-0.010664	0.0046397	-0.219816	106	0.0847422	Other signs and symptoms involving emotional state		Physical activity	Physical activity variability	Fraction of time
783	self_report_nap_during_day	0.0215417	0.0258537	0.0112484	0.103611	473	0.0847422	Fever of unknown origin	symptoms	Sleep	Self-report
483	self_report_sleeplessness	0.0215432	0.0673451	0.0293005	0.13474	269	0.0847422	Acute bronchitis and bronchiolitis	respiratory	Sleep	Self-report
600	MET_RA	0.0215509	-0.00262141	0.00114062	-0.0419478	3282	0.0847627	Hyperplasia of prostate	genitourinary	Diurnal rhythms	Amplitude	MET
455	inactivity_peak_time_mean_abs_dev	0.0215515	0.0248459	0.0108108	0.0375522	3945	0.0847627	Hemorrhoids	circulatory system	Diurnal rhythms	Phase	Hours
854	sedentary_within_day_SD_L5	0.0215646	0.0062837	0.00273442	0.108754	423	0.0848083	Complications of cardiac/vascular device, implant, and graft	injuries & poisonings	Physical activity	Physical activity variability	Fraction of time
200	total_sleep_mean	0.0215765	0.195112	0.0849127	0.157419	211	0.0848492	Myeloproliferative disease	neoplasms	Sleep	Sleep	Hours
573	WASO_mean	0.0215871	0.0111862	0.00486862	0.0591919	1441	0.0848846	Other disorders of liver	digestive	Sleep	Sleep	Hours
961	acceleration_within_day_SD_M10	0.0215886	-1.70931	0.743959	-0.122275	322	0.0848847	Poisoning by other anti-infectives	injuries & poisonings	Physical activity	Physical activity variability	Fraction of time
198	walking_overall_M10	0.021598	-0.00442961	0.00192808	-0.0547921	1802	0.0849156	Secondary malignant neoplasm	neoplasms	Physical activity	Physical activity	Fraction of time
740	sedentary_peak_time_mean	0.021601	0.062509	0.027209	0.0268092	8559	0.0849213	Osteoarthrosis	musculoskeletal	Diurnal rhythms	Phase	Hours past midnight
653	total_sleep_mean	0.0216045	-0.162147	0.0705814	-0.130822	311	0.0849291	Problems associated with amniotic cavity and membranes	pregnancy complications	Sleep	Sleep	Hours
723	inactivity_peak_time_mean_abs_dev	0.0216078	0.158162	0.0688483	0.239046	94	0.0849362	Other disorders of cervical region	musculoskeletal	Diurnal rhythms	Phase	Hours
470	self_report_sleeplessness	0.0216149	0.0531988	0.0231584	0.106437	434	0.0849581	Septal Deviations/Turbinate Hypertrophy	respiratory	Sleep	Self-report
966	cosinor_rsquared	0.0216266	-0.0267004	0.0116244	-0.300562	55	0.0849981	Poisoning by anticonvulsants and anti-Parkinsonism drugs	injuries & poisonings	Diurnal rhythms	Amplitude
567	self_report_nap_during_day	0.0216451	-0.0373109	0.016246	-0.149527	226	0.085065	Peritonitis and retroperitoneal infections	digestive	Sleep	Self-report
733	acceleration_between_day_SD	0.0216557	-0.506878	0.220726	-0.104905	441	0.0851004	Other disorders of bone and cartilage	musculoskeletal	Physical activity	Physical activity variability	g
71	temp_phase_abs_dev	0.0216574	1.34743	0.586762	0.312657	53	0.0851011	Human immunodeficiency virus [HIV] disease	infectious diseases	Diurnal rhythms	Phase	Hours
752	sedentary_hourly_SD_L5	0.0216681	0.023106	0.0100628	0.274869	72	0.085132	Nervous system congenital anomalies	congenital anomalies	Physical activity	Physical activity variability	Fraction of time
305	sleep_peak_quality_SD	0.0216683	0.0108032	0.00470482	0.258243	76	0.085132			Sleep	Sleep variability	Hours
558	sedentary_hourly_SD_L5	0.0216736	0.00387158	0.00168616	0.0460563	2489	0.0851433	Noninfectious gastroenteritis	digestive	Physical activity	Physical activity variability	Fraction of time
370	sedentary_RA	0.0216752	-0.0415886	0.018113	-0.264981	71	0.0851433	Keratitis	sense organs	Diurnal rhythms	Amplitude
204	sedentary_peak_time_mean	0.0216765	-0.279871	0.121893	-0.120032	346	0.0851433	Leukemia	neoplasms	Diurnal rhythms	Phase	Hours past midnight
600	sedentary_RA	0.0216773	-0.00672611	0.00292946	-0.0428552	3281	0.0851433	Hyperplasia of prostate	genitourinary	Diurnal rhythms	Amplitude
962	acceleration_hourly_SD_M10	0.0216839	-4.75157	2.06958	-0.23269	87	0.0851632	Poisoning by hormones and synthetic substitutes	injuries & poisonings	Physical activity	Physical activity variability	Fraction of time
195	self_report_IPAQ_activity_group	0.0216938	-0.0236408	0.0102974	-0.0513738	2049	0.0851871	Cancer, suspected or other	neoplasms	Physical activity	Self-report physical activity
531	acceleration_during_main_sleep_mean	0.021695	0.0267397	0.0116476	0.0549696	1794	0.0851871	Peptic ulcer (excl. esophageal)	digestive	Sleep	Sleep	g
153	mesor	0.0216952	-0.00662431	0.00288551	-0.0720981	935	0.0851871	Colorectal cancer	neoplasms	Physical activity	Physical activity	g
316	total_sleep_mean	0.0216961	0.34644	0.150908	0.279512	68	0.0851871	Substance addiction and disorders	mental disorders	Sleep	Sleep	Hours
211	acceleration_within_day_SD_M10	0.0216988	-0.819354	0.356915	-0.0586123	1430	0.0851915	Benign neoplasm of other parts of digestive system	neoplasms	Physical activity	Physical activity variability	Fraction of time
158	walking_overall	0.0217166	-0.006847	0.00298299	-0.155658	215	0.0852501	Neoplasm of unspecified nature of digestive system	neoplasms	Physical activity	Physical activity	Hours
442	MET_hourly_SD	0.0217168	-0.015912	0.00693233	-0.103351	456	0.0852501	Other aneurysm	circulatory system	Physical activity	Physical activity variability
647	self_report_getting_up_in_morning	0.0217223	0.159086	0.0693081	0.548858	15	0.0852658	Infectious and parasitic complications affecting pregnancy	pregnancy complications	Sleep	Self-report
54	acceleration_hourly_SD_M10	0.0217239	-5.30186	2.30996	-0.259638	69	0.0852662	Herpes simplex	infectious diseases	Physical activity	Physical activity variability	Fraction of time
598	acceleration_within_day_SD_M10	0.021727	-1.18119	0.514644	-0.0844962	678	0.0852724	Abnormal findings on examination of urine	genitourinary	Physical activity	Physical activity variability	Fraction of time
564	phase	0.0217367	0.0293362	0.0127827	0.030385	6319	0.0853044	Functional digestive disorders	digestive	Diurnal rhythms	Phase	Hours past midnight
525	phase	0.02174	0.09618	0.0419097	0.0996185	531	0.0853114	Other diseases of the teeth and supporting structures	digestive	Diurnal rhythms	Phase	Hours past midnight
338	sleep_hourly_SD	0.021744	-0.00347664	0.00151496	-0.18948	135	0.0853209	Pain	neurological	Sleep	Sleep variability	Fraction of time
440	sedentary_hourly_SD_L5	0.0217629	0.0188774	0.0082271	0.224565	101	0.0853889	Atherosclerosis	circulatory system	Physical activity	Physical activity variability	Fraction of time
136	MET_overall	0.0217684	-0.0431952	0.018826	-0.263895	72	0.0854045	Other infectious and parasitic diseases	infectious diseases	Physical activity	Physical activity	MET
764	temp_RA	0.0217707	0.00248113	0.00108139	0.0771871	834	0.0854077	Sciatica	symptoms	Diurnal rhythms	Amplitude
729	acceleration_M10_time	0.0217738	0.122627	0.0534476	0.0851222	725	0.0854137	Other disorders of soft tissues	musculoskeletal	Diurnal rhythms	Phase	Hours past midnight
295	temp_L1_time	0.0217794	0.81313	0.354421	0.233514	98	0.0854296	Schizophrenia and other psychotic disorders	mental disorders	Diurnal rhythms	Phase	Hours past midnight
289	acceleration_hourly_SD_M10	0.0217896	-1.46926	0.64046	-0.0719514	925	0.0854636	Other diseases of blood and blood-forming organs	hematopoietic	Physical activity	Physical activity variability	Fraction of time
214	sedentary_peak_time_mean	0.0218174	0.143953	0.0627635	0.0617395	1332	0.0855666	Lipoma	neoplasms	Diurnal rhythms	Phase	Hours past midnight
781	sedentary_RA	0.0218237	-0.0177599	0.00774367	-0.113157	403	0.0855828	Symptoms involving nervous and musculoskeletal systems	symptoms	Diurnal rhythms	Amplitude
71	acceleration_during_main_sleep_mean	0.0218246	0.153112	0.0667602	0.314757	53	0.0855828	Human immunodeficiency virus [HIV] disease	infectious diseases	Sleep	Sleep	g
198	main_sleep_offset_mean	0.0218317	0.0548709	0.0239262	0.0548021	1802	0.0856046	Secondary malignant neoplasm	neoplasms	Diurnal rhythms	Phase	Hours past midnight
580	acceleration_peak_time_mean	0.021855	0.286459	0.124931	0.151117	223	0.0856902	Nephritis; nephrosis; renal sclerosis	genitourinary	Diurnal rhythms	Phase	Hours past midnight
859	acceleration_between_day_SD	0.0218581	0.415949	0.181409	0.0860865	659	0.0856962	Complication due to other implant and internal device	injuries & poisonings	Physical activity	Physical activity variability	g
430	acceleration_overall	0.0218667	-0.932994	0.406936	-0.11454	353	0.085724	Intracranial hemorrhage	circulatory system	Physical activity	Physical activity	g
724	walking_peak_value_mean	0.0218725	-0.0265794	0.0115934	-0.227502	104	0.0857406	Other and unspecified disorders of back	musculoskeletal	Physical activity	Physical activity	Hours
592	acceleration_within_day_SD_L5	0.0218753	0.112922	0.0492554	0.0904051	643	0.0857456	Cystitis and urethritis	genitourinary	Physical activity	Physical activity variability	Fraction of time
358	main_sleep_duration_mean	0.0218831	-0.324583	0.141588	-0.30688	56	0.0857699	Myoneural disorders	neurological	Sleep	Sleep	Hours
151	walking_overall_M10	0.0218867	-0.0200299	0.00873759	-0.24776	88	0.0857779	Cancer of stomach	neoplasms	Physical activity	Physical activity	Fraction of time
859	phase	0.0218976	0.0862194	0.0376143	0.0893018	658	0.0858146	Complication due to other implant and internal device	injuries & poisonings	Diurnal rhythms	Phase	Hours past midnight
191	MET_within_day_SD_M10	0.0219042	-0.0293392	0.0128002	-0.217396	107	0.0858346	Manlignant and unknown neoplasms of brain and nervous system	neoplasms	Physical activity	Physical activity variability
112	sleep_IV	0.0219074	0.0248758	0.0108532	0.100586	492	0.085841	Candidiasis	infectious diseases	Diurnal rhythms	Variability
599	MET_overall	0.0219117	-0.0054636	0.00238382	-0.0333791	4902	0.0858521	Other symptoms/disorders or the urinary system	genitourinary	Physical activity	Physical activity	MET
625	walking_overall_M10	0.0219175	-0.00817171	0.00356555	-0.10108	518	0.0858686	Pain and other symptoms associated with female genital organs	genitourinary	Physical activity	Physical activity	Fraction of time
357	temp_IV	0.0219234	0.044326	0.0193416	0.119076	357	0.0858858	Inflammatory and toxic neuropathy	neurological	Diurnal rhythms	Variability
524	WASO_mean	0.0219351	0.0522986	0.0228224	0.276739	66	0.0859255	Dentofacial anomalies, including malocclusion	digestive	Sleep	Sleep	Hours
714	MET_overall_L5	0.0219395	0.00306068	0.00133569	0.0725049	1001	0.0859333	Rheumatoid arthritis and other inflammatory polyarthropathies	musculoskeletal	Physical activity	Physical activity	MET
471	walking_overall_M10	0.0219402	0.00660936	0.00288435	0.0817545	790	0.0859333	Nasal polyps	respiratory	Physical activity	Physical activity	Fraction of time
650	self_report_snoring	0.0219591	-0.0547075	0.0238779	-0.114076	385	0.0860013	Normal delivery	pregnancy complications	Sleep	Self-report
644	acceleration_between_day_SD	0.0219762	-0.830585	0.362569	-0.171901	166	0.0860559	Anemia during pregnancy	pregnancy complications	Physical activity	Physical activity variability	g
907	acceleration_between_day_SD_M10	0.0219774	1.38561	0.604856	0.134626	275	0.0860559	Injuries to the nervous system	injuries & poisonings	Physical activity	Physical activity variability	Fraction of time
149	main_sleep_onset_mean_abs_dev	0.0219777	0.178077	0.0777355	0.238402	91	0.0860559	Cancer of larynx, pharynx, nasal cavities	neoplasms	Diurnal rhythms	Phase	Hours
726	sedentary_peak_time_mean	0.0220018	0.110541	0.0482629	0.0474093	2319	0.0861444	Peripheral enthesopathies and allied syndromes	musculoskeletal	Diurnal rhythms	Phase	Hours past midnight
198	moderate_hourly_SD_M10	0.0220049	-0.00322944	0.00141003	-0.0536725	1802	0.0861503	Secondary malignant neoplasm	neoplasms	Physical activity	Physical activity variability	Fraction of time
394	MVPA_IV	0.02201	0.0166925	0.00728851	0.0599642	1468	0.0861645	Rheumatic disease of the heart valves	circulatory system	Diurnal rhythms	Variability
733	MET_hourly_SD	0.0220158	-0.0161564	0.00705475	-0.104938	441	0.0861809	Other disorders of bone and cartilage	musculoskeletal	Physical activity	Physical activity variability
271	self_report_snoring	0.0220214	-0.148124	0.0646816	-0.308868	53	0.0861968	Disorders of carbohydrate transport and metabolism	endocrine/metabolic	Sleep	Self-report
790	sleep_IV	0.0220238	0.0134108	0.00585622	0.0542271	1763	0.0862003	Nonspecific findings on examination of blood	symptoms	Diurnal rhythms	Variability
362	MVPA_within_day_SD_M10	0.022031	-0.00299355	0.00130729	-0.0639283	1287	0.0862222	Other retinal disorders	sense organs	Physical activity	Physical activity variability	Fraction of time
627	self_report_nap_during_day	0.0220382	0.016029	0.0070002	0.0642377	1287	0.0862443	Menopausal and postmenopausal disorders	genitourinary	Sleep	Self-report
272	acceleration_IV	0.0220437	-0.00732177	0.00319774	-0.0239002	11594	0.086254	Disorders of lipoid metabolism	endocrine/metabolic	Diurnal rhythms	Variability
540	MVPA_hourly_SD	0.0220437	0.00340748	0.0014882	0.0658515	1167	0.086254	Appendiceal conditions	digestive	Physical activity	Physical activity variability	Fraction of time
440	sedentary_hourly_SD_M10	0.0220462	-0.00765965	0.00334537	-0.227594	101	0.0862575	Atherosclerosis	circulatory system	Physical activity	Physical activity variability	Fraction of time
872	acceleration_peak_time_mean_abs_dev	0.0220483	-0.283225	0.123701	-0.246189	85	0.0862595	Traumatic amputation	injuries & poisonings	Diurnal rhythms	Phase	Hours
619	acceleration_IV	0.0220608	-0.0161158	0.00703941	-0.0526064	1851	0.0863025	Noninflammatory female genital disorders	genitourinary	Diurnal rhythms	Variability
727	sedentary_peak_time_mean_abs_dev	0.0220658	0.0830577	0.036281	0.0615238	1426	0.0863159	Other disorders of synovium, tendon, and bursa	musculoskeletal	Diurnal rhythms	Phase	Hours
819	cosinor_rsquared	0.0220724	-0.0131981	0.00576546	-0.14857	225	0.0863358	Skull and face fracture and other intercranial injury	injuries & poisonings	Diurnal rhythms	Amplitude
339	other_sleep_mean	0.0220832	0.0373234	0.0163057	0.0522932	1858	0.0863719	Other headache syndromes	neurological	Sleep	Sleep	Hours
261	acceleration_during_main_sleep_mean	0.0220902	-0.0461123	0.0201463	-0.0947944	588	0.0863932	Vitamin deficiency	endocrine/metabolic	Sleep	Sleep	g
291	self_report_IPAQ_activity_group	0.0220931	-0.129736	0.056681	-0.281928	62	0.0863986	Other specified nonpsychotic and/or transient mental disorders	mental disorders	Physical activity	Self-report physical activity
563	sedentary_IV	0.022102	0.0131563	0.00574847	0.0472218	2479	0.0864273	Constipation	digestive	Diurnal rhythms	Variability
191	acceleration_RA	0.0221064	-0.0143393	0.00626556	-0.210102	107	0.0864384	Manlignant and unknown neoplasms of brain and nervous system	neoplasms	Diurnal rhythms	Amplitude
208	main_sleep_offset_mean_abs_dev	0.0221124	0.0220022	0.00961429	0.0334124	5090	0.0864556	Benign neoplasm of colon	neoplasms	Diurnal rhythms	Phase	Hours
717	self_report_getting_up_in_morning	0.0221312	0.0442591	0.0193418	0.152697	196	0.086523	Polymyalgia Rheumatica	musculoskeletal	Sleep	Self-report
136	MVPA_overall	0.0221407	-0.0152406	0.00666111	-0.266528	72	0.0865542	Other infectious and parasitic diseases	infectious diseases	Physical activity	Physical activity	Fraction of time
513	MET_peak_value_mean	0.0221495	-0.0927638	0.0405463	-0.242597	85	0.0865826	Respiratory abnormalities	respiratory	Physical activity	Physical activity	MET
850	self_report_sleep_duration_abs_dev	0.022152	0.0447164	0.0195456	0.0705046	1044	0.0865864	Hemorrhage or hematoma complicating a procedure	injuries & poisonings	Sleep	Self-report	Hours
170	main_sleep_ratio_mean	0.0221595	-0.00520084	0.00227342	-0.23022	91	0.0866094	Cancer of bone and connective tissue	neoplasms	Sleep	Sleep
798	tasks_light_overall	0.0221653	-0.00272001	0.00118903	-0.0732319	983	0.086626	Malaise and fatigue	symptoms	Physical activity	Physical activity	Hours
260	moderate_hourly_SD_M10	0.0221761	-0.00948015	0.00414453	-0.157558	204	0.0866601	Protein-calorie malnutrition	endocrine/metabolic	Physical activity	Physical activity variability	Fraction of time
652	MVPA_IV	0.0221771	-0.0347416	0.0151884	-0.124802	336	0.0866601	Malposition and malpresentation of fetus or obstruction	pregnancy complications	Diurnal rhythms	Variability
470	self_report_IPAQ_activity_group	0.0221986	0.0521953	0.022822	0.113425	390	0.0867381	Septal Deviations/Turbinate Hypertrophy	respiratory	Physical activity	Self-report physical activity
218	acceleration_overall	0.022201	-0.330447	0.144492	-0.0405677	2987	0.0867414	Benign neoplasm of uterus	neoplasms	Physical activity	Physical activity	g
284	moderate_between_day_SD	0.022207	-0.00470555	0.00205765	-0.234335	91	0.086758	Aplastic anemia	hematopoietic	Physical activity	Physical activity variability	Fraction of time
227	acceleration_within_day_SD_M10	0.0222084	-1.96628	0.859825	-0.140657	238	0.086758	Benign neoplasm of other endocrine glands and related structures	neoplasms	Physical activity	Physical activity variability	Fraction of time
455	walking_within_day_SD_M10	0.0222162	-0.00173876	0.000760378	-0.0372671	3954	0.0867822	Hemorrhoids	circulatory system	Physical activity	Physical activity variability	Fraction of time
579	tasks_light_overall	0.0222247	0.00292435	0.00127893	0.0787336	834	0.0868096	Other symptoms involving abdomen and pelvis	digestive	Physical activity	Physical activity	Hours
599	temp_phase_abs_dev	0.0222496	0.146224	0.0639613	0.0339298	4903	0.0869006	Other symptoms/disorders or the urinary system	genitourinary	Diurnal rhythms	Phase	Hours
1004	self_report_daytime_dozing	0.0222597	0.0401837	0.0175784	0.241244	89	0.0869341	Other signs and symptoms involving emotional state		Sleep	Self-report
54	MVPA_within_day_SD	0.0222616	-0.0137301	0.00600637	-0.268321	69	0.0869355	Herpes simplex	infectious diseases	Physical activity	Physical activity variability	Fraction of time
804	self_report_daytime_dozing	0.0222736	0.0399421	0.0174745	0.239793	91	0.0869713	Fracture of hand or wrist	injuries & poisonings	Sleep	Self-report
316	MET_overall_M10	0.0222739	-0.0779931	0.0341219	-0.270387	68	0.0869713	Substance addiction and disorders	mental disorders	Physical activity	Physical activity	MET
716	acceleration_overall_M10	0.0222886	0.433707	0.189767	0.028994	6532	0.0870223	Other arthropathies	musculoskeletal	Physical activity	Physical activity	g
645	num_wakings_mean	0.0222923	-0.124211	0.0543495	-0.137443	262	0.0870262	Late pregnancy and failed induction	pregnancy complications	Sleep	Sleep
595	sleep_peak_time_mean	0.0222927	0.0944578	0.041331	0.101652	509	0.0870262	Hydronephrosis	genitourinary	Diurnal rhythms	Phase	Hours past midnight
728	MET_RA	0.0222943	-0.00484414	0.00211963	-0.0775158	810	0.0870264	Disorders of muscle, ligament, and fascia	musculoskeletal	Diurnal rhythms	Amplitude	MET
930	walking_hourly_SD	0.0222964	-0.00550053	0.00240688	-0.120576	355	0.0870285	Allergic reaction to food	injuries & poisonings	Physical activity	Physical activity variability	Fraction of time
426	temp_IV	0.0223108	0.0191443	0.00837795	0.0514287	1935	0.0870739	Cardiac conduction disorders	circulatory system	Diurnal rhythms	Variability
593	temp_IV	0.0223112	0.0159495	0.00697982	0.042846	2794	0.0870739	Hematuria	genitourinary	Diurnal rhythms	Variability
593	MVPA_overall	0.0223163	-0.00249273	0.00109092	-0.043593	2794	0.0870879	Hematuria	genitourinary	Physical activity	Physical activity	Fraction of time
112	phase_abs_dev	0.0223315	0.0652493	0.0285588	0.102825	491	0.0871411	Candidiasis	infectious diseases	Diurnal rhythms	Phase	Hours
979	sleep_peak_time_mean_abs_dev	0.0223334	0.0549845	0.0240664	0.088443	666	0.0871425	Adverse drug events and drug allergies	injuries & poisonings	Diurnal rhythms	Phase	Hours
939	phase_abs_dev	0.0223361	0.0303381	0.0132791	0.0478092	2339	0.0871468	Atopic/contact dermatitis due to other or unspecified	dermatologic	Diurnal rhythms	Phase	Hours
302	sleep_within_day_SD_L5	0.0223705	0.015469	0.00677254	0.252597	78	0.087275	Sexual and gender identity disorders	mental disorders	Sleep	Sleep
649	MVPA_IV	0.0223745	-0.0719503	0.0315018	-0.258466	77	0.0872843	Other conditions or status of the mother complicating pregnancy, childbirth, or the puerperium	pregnancy complications	Diurnal rhythms	Variability
652	sedentary_overall	0.0223846	-0.00936861	0.00410215	-0.122089	336	0.0873177	Malposition and malpresentation of fetus or obstruction	pregnancy complications	Physical activity	Physical activity	Fraction of time
315	temp_within_day_SD	0.0223999	-0.16081	0.0704202	-0.258246	76	0.0873712	Develomental delays and disorders	mental disorders	Diurnal rhythms	Variability	Celsius
340	MET_hourly_SD_M10	0.0224122	-0.00674653	0.00295465	-0.0442554	2729	0.0874129	Migraine	neurological	Physical activity	Physical activity variability
569	sleep_IV	0.0224239	0.0176296	0.00772158	0.071286	988	0.0874526	Other disorders of intestine	digestive	Diurnal rhythms	Variability
260	moderate_peak_value_mean	0.0224284	-0.0182431	0.00799054	-0.155725	204	0.0874639	Protein-calorie malnutrition	endocrine/metabolic	Physical activity	Physical activity	Hours
703	walking_hourly_SD_M10	0.0224326	-0.00734351	0.00321658	-0.151371	228	0.0874744	Diseases of nail, NOS	dermatologic	Physical activity	Physical activity variability	Fraction of time
366	acceleration_within_day_SD_M10	0.0224344	-0.41137	0.18019	-0.0294273	6413	0.087475	Cataract	sense organs	Physical activity	Physical activity variability	Fraction of time
872	MET_RA	0.0224372	0.0147205	0.00644807	0.235558	85	0.0874798	Traumatic amputation	injuries & poisonings	Diurnal rhythms	Amplitude	MET
627	main_sleep_offset_mean	0.0224392	0.0524314	0.022967	0.0523656	2015	0.0874818	Menopausal and postmenopausal disorders	genitourinary	Diurnal rhythms	Phase	Hours past midnight
477	moderate_within_day_SD_M10	0.0224453	-0.00547254	0.00239729	-0.10342	474	0.0874993	Epistaxis or throat hemorrhage	respiratory	Physical activity	Physical activity variability	Fraction of time
508	temp_cosinor_rsquared	0.0224496	-0.0128152	0.00561396	-0.0870749	647	0.0875097	Pulmonary collapse; interstitial and compensatory emphysema	respiratory	Diurnal rhythms	Amplitude
502	acceleration_within_day_SD_L5	0.0224542	0.193712	0.0848629	0.155086	220	0.0875218	Postinflammatory pulmonary fibrosis	respiratory	Physical activity	Physical activity variability	Fraction of time
81	MET_RA	0.0224565	-0.00942028	0.00412698	-0.150743	210	0.0875245	Infection/inflammation of internal prosthetic device; implant; and graft	infectious diseases	Diurnal rhythms	Amplitude	MET
150	MET_peak_time_mean_abs_dev	0.0224672	0.234753	0.102852	0.202218	129	0.0875603	Cancer of esophagus	neoplasms	Diurnal rhythms	Phase	Hours
729	main_sleep_duration_mean_abs_dev	0.0224784	0.0579806	0.0254052	0.0847224	728	0.0875978	Other disorders of soft tissues	musculoskeletal	Sleep	Sleep	Hours
870	main_sleep_offset_mean	0.0224857	-0.0671908	0.0294424	-0.0671065	1183	0.0876198	Open wounds of head; neck; and trunk	injuries & poisonings	Diurnal rhythms	Phase	Hours past midnight
531	main_sleep_ratio_mean	0.0224978	-0.0011852	0.000519389	-0.052464	1794	0.0876559	Peptic ulcer (excl. esophageal)	digestive	Sleep	Sleep
443	MET_overall_M10	0.0224996	-0.0212472	0.00931127	-0.0736598	918	0.0876559	Peripheral vascular disease	circulatory system	Physical activity	Physical activity	MET
819	phase_abs_dev	0.0224996	0.0965246	0.0423005	0.152111	225	0.0876559	Skull and face fracture and other intercranial injury	injuries & poisonings	Diurnal rhythms	Phase	Hours
857	MET_within_day_SD_L5	0.0225259	0.00630746	0.00276469	0.138591	269	0.0877519	Mechanical complication of unspecified genitourinary device, implant, and graft	injuries & poisonings	Physical activity	Physical activity variability
202	acceleration_overall_M10	0.0225386	-1.43867	0.630659	-0.0961772	513	0.0877894	Cancer of other lymphoid, histiocytic tissue	neoplasms	Physical activity	Physical activity	g
70	acceleration_overall_M10	0.0225386	-1.46335	0.641478	-0.0978271	495	0.0877894	Viral hepatitis	infectious diseases	Physical activity	Physical activity	g
394	main_sleep_onset_mean	0.0225451	0.067452	0.0295698	0.0604415	1466	0.0878053	Rheumatic disease of the heart valves	circulatory system	Diurnal rhythms	Phase	Hours past midnight
525	sedentary_within_day_SD_L5	0.0225459	0.00557529	0.00244413	0.096493	533	0.0878053	Other diseases of the teeth and supporting structures	digestive	Physical activity	Physical activity variability	Fraction of time
165	acceleration_within_day_SD_M10	0.0225493	-1.56652	0.686757	-0.112061	380	0.0878123	Cancer within the respiratory system	neoplasms	Physical activity	Physical activity variability	Fraction of time
220	temp_IV	0.0225528	0.0450299	0.0197415	0.120967	331	0.0878199	Benign neoplasm of ovary	neoplasms	Diurnal rhythms	Variability
613	self_report_sleeplessness	0.0225591	0.0780585	0.0342224	0.156175	195	0.0878383	Other nonmalignant breast conditions	genitourinary	Sleep	Self-report
333	temp_L1_time	0.0225655	0.498744	0.218674	0.143229	255	0.0878557	Extrapyramidal disease and abnormal movement disorders	neurological	Diurnal rhythms	Phase	Hours past midnight
727	self_report_IPAQ_activity_group	0.0225667	0.0392433	0.017206	0.0852795	691	0.0878557	Other disorders of synovium, tendon, and bursa	musculoskeletal	Physical activity	Self-report physical activity
155	self_report_sleeplessness	0.0225748	-0.185568	0.081366	-0.371273	34	0.0878812	Cancer of liver and intrahepatic bile duct	neoplasms	Sleep	Self-report
733	MET_overall_M10	0.0225812	-0.0304218	0.0133399	-0.105466	441	0.0878984	Other disorders of bone and cartilage	musculoskeletal	Physical activity	Physical activity	MET
371	MVPA_between_day_SD	0.0225824	-0.00236072	0.00103519	-0.0866393	683	0.0878984	Inflammation of the eye	sense organs	Physical activity	Physical activity variability	Fraction of time
990	moderate_between_day_SD	0.0226089	-0.00139774	0.000613033	-0.0696069	1050	0.0879913	Effects radiation NOS	injuries & poisonings	Physical activity	Physical activity variability	Fraction of time
766	acceleration_peak_time_mean	0.0226094	0.473469	0.20766	0.249772	79	0.0879913	Neuralgia, neuritis, and radiculitis NOS	symptoms	Diurnal rhythms	Phase	Hours past midnight
211	temp_amplitude	0.0226121	-0.0535196	0.0234737	-0.0588514	1430	0.0879955	Benign neoplasm of other parts of digestive system	neoplasms	Diurnal rhythms	Amplitude	Celsius
743	moderate_within_day_SD_M10	0.0226148	-0.00265163	0.00116303	-0.0501103	2131	0.0879997	Osteoporosis, osteopenia and pathological fracture	musculoskeletal	Physical activity	Physical activity variability	Fraction of time
277	walking_overall	0.0226211	-0.00486995	0.0021361	-0.110713	424	0.0880181	Other disorders of metabolism	endocrine/metabolic	Physical activity	Physical activity	Hours
350	acceleration_during_main_sleep_mean	0.022637	-0.0403427	0.0176976	-0.0829337	776	0.0880617	Abnormal movement	neurological	Sleep	Sleep	g
514	walking_within_day_SD_M10	0.0226375	-0.00483591	0.00212143	-0.103649	483	0.0880617	Abnormal findings examination of lungs	respiratory	Physical activity	Physical activity variability	Fraction of time
615	walking_hourly_SD_M10	0.0226386	-0.00327284	0.00143575	-0.0674628	1157	0.0880617	Endometriosis	genitourinary	Physical activity	Physical activity variability	Fraction of time
504	sleep_peak_time_mean_abs_dev	0.02264	0.149156	0.0654333	0.239918	94	0.0880617	Other alveolar and parietoalveolar pneumonopathy	respiratory	Diurnal rhythms	Phase	Hours
510	sedentary_hourly_SD	0.0226402	0.00430785	0.00188982	0.136654	275	0.0880617	Other diseases of lung	respiratory	Physical activity	Physical activity variability	Fraction of time
504	acceleration_within_day_SD	0.0226419	-2.39599	1.05112	-0.225808	94	0.0880623	Other alveolar and parietoalveolar pneumonopathy	respiratory	Physical activity	Physical activity variability	Fraction of time
785	tasks_light_peak_value_mean	0.0226451	0.00305299	0.00133937	0.0278204	7504	0.0880643	Abdominal pain	symptoms	Physical activity	Physical activity	Fraction of time
456	sleep_IV	0.0226456	0.0695716	0.0305217	0.281315	64	0.0880643	Chronic venous insufficiency [CVI]	circulatory system	Diurnal rhythms	Variability
244	MVPA_IV	0.0226563	0.00979399	0.00429705	0.0351828	4539	0.0880996	Hypothyroidism	endocrine/metabolic	Diurnal rhythms	Variability
655	acceleration_overall_L5	0.0226595	-0.131285	0.0576017	-0.0772882	935	0.0881017	Known or suspected fetal abnormality affecting management of mother	pregnancy complications	Physical activity	Physical activity	g
359	num_wakings_mean	0.02266	0.216816	0.0951294	0.239914	88	0.0881017	Muscular dystrophies and other myopathies	neurological	Sleep	Sleep
496	moderate_overall_M10	0.0226621	-0.00313995	0.00137769	-0.0479484	2306	0.0881038	Chronic airway obstruction	respiratory	Physical activity	Physical activity	Fraction of time
508	main_sleep_onset_mean	0.0226696	0.100151	0.043945	0.0897421	647	0.0881234	Pulmonary collapse; interstitial and compensatory emphysema	respiratory	Diurnal rhythms	Phase	Hours past midnight
528	walking_hourly_SD_M10	0.0226703	-0.00370383	0.0016252	-0.0763466	888	0.0881234	Diseases of the oral soft tissues, excluding lesions specific for gingiva and tongue	digestive	Physical activity	Physical activity variability	Fraction of time
483	cosinor_rsquared	0.0226748	-0.00882022	0.00387034	-0.0992879	495	0.0881349	Acute bronchitis and bronchiolitis	respiratory	Diurnal rhythms	Amplitude
456	sleep_peak_quality_SD	0.0226835	0.0119554	0.00524643	0.285788	64	0.0881625	Chronic venous insufficiency [CVI]	circulatory system	Sleep	Sleep variability	Hours
175	moderate_within_day_SD	0.0226901	-0.00424097	0.00186116	-0.0929771	573	0.0881747	Acquired absence of breast	neoplasms	Physical activity	Physical activity variability	Fraction of time
587	MET_hourly_SD_M10	0.0226909	-0.0401392	0.0176153	-0.263302	74	0.0881747	Kidney replaced by transpant	genitourinary	Physical activity	Physical activity variability
531	num_wakings_mean	0.0226914	0.0478869	0.0210155	0.0529882	1789	0.0881747	Peptic ulcer (excl. esophageal)	digestive	Sleep	Sleep
587	walking_hourly_SD_M10	0.0227044	-0.0128244	0.00562862	-0.264348	74	0.0882189	Kidney replaced by transpant	genitourinary	Physical activity	Physical activity variability	Fraction of time
353	total_sleep_mean_abs_dev	0.022722	0.106586	0.0467867	0.132958	293	0.0882812	Nerve root and plexus disorders	neurological	Sleep	Sleep	Hours
157	sleep_hourly_SD	0.0227266	-0.00375786	0.00164959	-0.204807	112	0.0882928	Pancreatic cancer	neoplasms	Sleep	Sleep variability	Fraction of time
302	sedentary_IV	0.0227303	0.0723408	0.0317564	0.259652	78	0.0882964	Sexual and gender identity disorders	mental disorders	Diurnal rhythms	Variability
558	self_report_getting_up_in_morning	0.0227321	0.0212492	0.00932776	0.0733112	869	0.0882964	Noninfectious gastroenteritis	digestive	Sleep	Self-report
803	MVPA_between_day_SD	0.0227322	0.00386731	0.00169771	0.141932	253	0.0882964	Fracture of upper limb	injuries & poisonings	Physical activity	Physical activity variability	Fraction of time
732	sleep_hourly_SD	0.0227368	-0.0044518	0.00195436	-0.242627	80	0.0883078	Osteochondropathies	musculoskeletal	Sleep	Sleep variability	Fraction of time
1004	main_sleep_onset_mean_abs_dev	0.022755	0.163097	0.0716097	0.218347	106	0.0883725	Other signs and symptoms involving emotional state		Diurnal rhythms	Phase	Hours
733	num_wakings_mean	0.0227652	0.0949823	0.0417064	0.105101	441	0.0884052	Other disorders of bone and cartilage	musculoskeletal	Sleep	Sleep
524	tasks_light_peak_value_mean	0.0227666	0.0308719	0.0135559	0.28132	66	0.0884052	Dentofacial anomalies, including malocclusion	digestive	Physical activity	Physical activity	Fraction of time
377	temp_cosinor_rsquared	0.0227687	0.0292989	0.0128654	0.199077	121	0.0884071	Disorders of optic nerve and visual pathways	sense organs	Diurnal rhythms	Amplitude
297	self_report_chronotype	0.0227944	0.122305	0.0537126	0.277088	67	0.0885007	Suicidal ideation or attempt	mental disorders	Diurnal rhythms	Self-report
555	acceleration_within_day_SD_M10	0.0227968	-0.921432	0.404691	-0.0659144	1098	0.0885041	Inflammatory bowel disease and other gastroenteritis and colitis	digestive	Physical activity	Physical activity variability	Fraction of time
626	sedentary_peak_time_mean	0.0228066	0.0940261	0.0412991	0.0403264	3392	0.0885359	Disorders of menstruation and other abnormal bleeding from female genital tract	genitourinary	Diurnal rhythms	Phase	Hours past midnight
579	moderate_between_day_SD_M10	0.0228171	-0.00306446	0.00134611	-0.0785482	835	0.0885589	Other symptoms involving abdomen and pelvis	digestive	Physical activity	Physical activity variability	Fraction of time
476	inactivity_peak_time_mean	0.0228176	0.0332917	0.0146239	0.0342313	4718	0.0885589	Allergic rhinitis	respiratory	Diurnal rhythms	Phase	Hours past midnight
502	MET_overall_L5	0.0228177	0.00647472	0.00284412	0.15338	219	0.0885589	Postinflammatory pulmonary fibrosis	respiratory	Physical activity	Physical activity	MET
340	moderate_within_day_SD	0.0228189	-0.00197597	0.000867983	-0.0433203	2729	0.0885589	Migraine	neurological	Physical activity	Physical activity variability	Fraction of time
295	walking_overall	0.0228228	-0.0101079	0.00444021	-0.229791	98	0.0885679	Schizophrenia and other psychotic disorders	mental disorders	Physical activity	Physical activity	Hours
170	sedentary_RA	0.0228259	-0.0368271	0.0161779	-0.234643	91	0.0885737	Cancer of bone and connective tissue	neoplasms	Diurnal rhythms	Amplitude
293	MET_overall	0.0228385	-0.0162857	0.00715483	-0.0994948	500	0.0886165	Symptoms involving head and neck	mental disorders	Physical activity	Physical activity	MET
619	sedentary_overall_L5	0.022845	0.00275344	0.00120973	0.0530828	1850	0.0886352	Noninflammatory female genital disorders	genitourinary	Physical activity	Physical activity	Fraction of time
707	acceleration_peak_time_mean_abs_dev	0.0228498	0.189706	0.0833511	0.1649	200	0.0886434	Chronic ulcer of skin	dermatologic	Diurnal rhythms	Phase	Hours
145	acceleration_overall	0.0228516	-1.47529	0.648208	-0.181116	137	0.0886434	Cancer of mouth	neoplasms	Physical activity	Physical activity	g
386	sleep_IV	0.0228518	0.0121543	0.0053403	0.0491463	2091	0.0886434	Vertiginous syndromes and other disorders of vestibular system	sense organs	Diurnal rhythms	Variability
595	MET_hourly_SD	0.0228651	-0.014991	0.00658734	-0.0973687	509	0.0886887	Hydronephrosis	genitourinary	Physical activity	Physical activity variability
428	moderate_between_day_SD_M10	0.0228825	-0.00264834	0.00116388	-0.0678823	1152	0.0887499	Congestive heart failure; nonhypertensive	circulatory system	Physical activity	Physical activity variability	Fraction of time
473	MVPA_within_day_SD	0.0228909	-0.00529576	0.0023275	-0.103492	477	0.0887762	Diseases of the larynx and vocal cords	respiratory	Physical activity	Physical activity variability	Fraction of time
402	MET_within_day_SD	0.0228999	-0.0179775	0.00790166	-0.123301	319	0.088805	Elevated blood pressure reading without diagnosis of hypertension	circulatory system	Physical activity	Physical activity variability
509	moderate_within_day_SD	0.0229308	-0.00570473	0.00250797	-0.125068	321	0.0889186	Respiratory failure, insufficiency, arrest	respiratory	Physical activity	Physical activity variability	Fraction of time
962	MET_hourly_SD	0.0229426	-0.0359542	0.0158079	-0.233527	87	0.0889584	Poisoning by hormones and synthetic substitutes	injuries & poisonings	Physical activity	Physical activity variability
854	tasks_light_within_day_SD	0.0229473	-0.00482619	0.002122	-0.109954	423	0.0889702	Complications of cardiac/vascular device, implant, and graft	injuries & poisonings	Physical activity	Physical activity variability	Fraction of time
289	sleep_hourly_SD	0.0229522	-0.00131999	0.0005804	-0.0719409	923	0.0889832	Other diseases of blood and blood-forming organs	hematopoietic	Sleep	Sleep variability	Fraction of time
214	MET_overall_M10	0.0229544	0.0175502	0.00771694	0.0608431	1332	0.0889855	Lipoma	neoplasms	Physical activity	Physical activity	MET
726	MET_hourly_SD	0.022967	0.00713635	0.00313819	0.0463515	2319	0.0890281	Peripheral enthesopathies and allied syndromes	musculoskeletal	Physical activity	Physical activity variability
54	MVPA_hourly_SD	0.0229718	-0.0137647	0.00605319	-0.26601	69	0.0890404	Herpes simplex	infectious diseases	Physical activity	Physical activity variability	Fraction of time
229	self_report_sleep_duration	0.0229734	0.107829	0.0474195	0.109902	432	0.0890406	Benign neoplasm of unspecified sites	neoplasms	Sleep	Self-report	Hours
261	temp_amplitude	0.0229776	-0.0826167	0.0363332	-0.0908472	588	0.0890507	Vitamin deficiency	endocrine/metabolic	Diurnal rhythms	Amplitude	Celsius
707	self_report_daytime_dozing	0.0229875	0.031807	0.013989	0.190954	148	0.089083	Chronic ulcer of skin	dermatologic	Sleep	Self-report
652	acceleration_M10_time	0.0229913	-0.180454	0.079368	-0.125263	336	0.0890911	Malposition and malpresentation of fetus or obstruction	pregnancy complications	Diurnal rhythms	Phase	Hours past midnight
960	inactivity_peak_time_mean	0.0229937	0.0342727	0.0150742	0.0352399	4515	0.0890925	Poisoning by antibiotics	injuries & poisonings	Diurnal rhythms	Phase	Hours past midnight
574	sleep_IV	0.0229948	0.00938803	0.00412919	0.0379608	3680	0.0890925	Cholelithiasis and cholecystitis	digestive	Diurnal rhythms	Variability
389	self_report_nap_during_day	0.0230031	0.0182378	0.00802203	0.0730896	956	0.0891185	Hearing loss	sense organs	Sleep	Self-report
293	sleep_peak_time_mean_abs_dev	0.0230055	0.0634872	0.0279262	0.10212	498	0.0891213	Symptoms involving head and neck	mental disorders	Diurnal rhythms	Phase	Hours
580	phase	0.0230078	0.146569	0.0644723	0.151809	222	0.089124	Nephritis; nephrosis; renal sclerosis	genitourinary	Diurnal rhythms	Phase	Hours past midnight
344	phase	0.0230127	0.218225	0.0959957	0.226027	108	0.0891371	Other paralytic syndromes	neurological	Diurnal rhythms	Phase	Hours past midnight
636	sedentary_overall_M10	0.0230226	-0.012472	0.00548674	-0.102396	489	0.089169	Early or threatened labor; hemorrhage in early pregnancy	pregnancy complications	Physical activity	Physical activity	Fraction of time
1100	self_report_chronotype	0.0230259	-0.0592315	0.0260568	-0.134192	280	0.0891758	Family history		Diurnal rhythms	Self-report
781	inactivity_peak_time_mean_abs_dev	0.0230293	0.075415	0.0331786	0.113983	402	0.0891829	Symptoms involving nervous and musculoskeletal systems	symptoms	Diurnal rhythms	Phase	Hours
430	self_report_daytime_dozing	0.0230353	0.023326	0.0102626	0.140038	270	0.0891993	Intracranial hemorrhage	circulatory system	Sleep	Self-report
71	MVPA_overall	0.0230369	-0.0175852	0.00773699	-0.307531	53	0.0891993	Human immunodeficiency virus [HIV] disease	infectious diseases	Physical activity	Physical activity	Fraction of time
617	sleep_IV	0.0230384	0.0647779	0.0285007	0.261932	70	0.0891993	Disorders secondary to childbirth, surgery, trauma	genitourinary	Diurnal rhythms	Variability
81	main_sleep_ratio_mean	0.0230658	-0.00338415	0.00148924	-0.149803	210	0.0892992	Infection/inflammation of internal prosthetic device; implant; and graft	infectious diseases	Sleep	Sleep
611	walking_hourly_SD	0.0230674	-0.00599258	0.00263715	-0.131363	295	0.0892992	Abnormal findings on mammogram or breast exam	genitourinary	Physical activity	Physical activity variability	Fraction of time
663	MET_RA	0.0230771	0.0121336	0.00534002	0.194162	126	0.0893305	Umbilical cord complications during labor and delivery	pregnancy complications	Diurnal rhythms	Amplitude	MET
200	moderate_overall	0.0230819	-0.00545761	0.00240198	-0.150623	211	0.0893368	Myeloproliferative disease	neoplasms	Physical activity	Physical activity	Fraction of time
764	temp_cosinor_rsquared	0.0230838	-0.0111945	0.00492696	-0.0760633	835	0.0893368	Sciatica	symptoms	Diurnal rhythms	Amplitude
990	sleep_within_day_SD_L5	0.0230838	0.00421123	0.00185345	0.0687665	1050	0.0893368	Effects radiation NOS	injuries & poisonings	Sleep	Sleep
333	acceleration_within_day_SD_M10	0.0230851	-1.88822	0.831054	-0.135073	255	0.0893368	Extrapyramidal disease and abnormal movement disorders	neurological	Physical activity	Physical activity variability	Fraction of time
465	walking_within_day_SD_M10	0.0231199	-0.00485545	0.00213755	-0.104068	473	0.0894649	Acute upper respiratory infections of multiple or unspecified sites	respiratory	Physical activity	Physical activity variability	Fraction of time
723	amplitude	0.0231277	-0.0214776	0.00945578	-0.226452	94	0.089489	Other disorders of cervical region	musculoskeletal	Diurnal rhythms	Amplitude	g
374	sleep_hourly_SD	0.0231293	-0.000983154	0.000432851	-0.0535828	1681	0.0894891	Other disorders of eyelids	sense organs	Sleep	Sleep variability	Fraction of time
568	acceleration_peak_value_mean	0.0231319	-2.09623	0.922921	-0.0720905	896	0.089493	Other disorders of peritoneum	digestive	Physical activity	Physical activity	g
635	acceleration_overall_L5	0.0231358	-0.192388	0.0847062	-0.11326	410	0.0895017	Hemorrhage during pregnancy; childbirth and postpartum	pregnancy complications	Physical activity	Physical activity	g
513	sleep_IV	0.0231381	0.0597976	0.0263286	0.241794	85	0.0895045	Respiratory abnormalities	respiratory	Diurnal rhythms	Variability
531	moderate_between_day_SD_M10	0.0231443	-0.00210539	0.000927036	-0.0539654	1797	0.0895221	Peptic ulcer (excl. esophageal)	digestive	Physical activity	Physical activity variability	Fraction of time
112	temp_within_day_SD	0.0231502	-0.0617837	0.0272055	-0.0992192	492	0.0895388	Candidiasis	infectious diseases	Diurnal rhythms	Variability	Celsius
791	self_report_IPAQ_activity_group	0.0231627	-0.140502	0.0618722	-0.305325	53	0.0895809	Gangrene	symptoms	Physical activity	Self-report physical activity
557	moderate_between_day_SD_M10	0.0231672	0.003661	0.00161226	0.0938388	575	0.0895919	Intestinal malabsorption (non-celiac)	digestive	Physical activity	Physical activity variability	Fraction of time
537	main_sleep_ratio_mean	0.0231761	-0.00187303	0.000824914	-0.0829114	695	0.0896204	Other disorders of stomach and duodenum	digestive	Sleep	Sleep
686	WASO_mean	0.0231869	0.0142524	0.00627751	0.0754168	855	0.089653	Other local infections of skin and subcutaneous tissue	dermatologic	Sleep	Sleep	Hours
560	moderate_overall	0.0231878	0.00267902	0.00117999	0.0739376	894	0.089653	Intestinal obstruction without mention of hernia	digestive	Physical activity	Physical activity	Fraction of time
112	acceleration_hourly_SD	0.0231959	-1.39072	0.612584	-0.0961785	492	0.089678	Candidiasis	infectious diseases	Physical activity	Physical activity variability	Fraction of time
611	walking_peak_value_mean	0.0232117	-0.0153659	0.00676917	-0.131522	295	0.0897332	Abnormal findings on mammogram or breast exam	genitourinary	Physical activity	Physical activity	Hours
994	sedentary_peak_value_mean	0.0232308	0.00633325	0.00279038	0.0797716	796	0.0898005	Sepsis and SIRS	injuries & poisonings	Physical activity	Physical activity	Hours
217	other_sleep_mean	0.0232339	0.151304	0.0666649	0.211989	107	0.0898021	Vascular hamartomas and non-neoplastic nevi	neoplasms	Sleep	Sleep	Hours
370	inactivity_peak_time_mean_abs_dev	0.0232352	0.175915	0.0775091	0.265878	71	0.0898021	Keratitis	sense organs	Diurnal rhythms	Phase	Hours
537	self_report_nap_during_day	0.023236	0.0272126	0.01199	0.109057	417	0.0898021	Other disorders of stomach and duodenum	digestive	Sleep	Self-report
594	sedentary_RA	0.0232391	-0.00920599	0.00405634	-0.0586557	1485	0.0898078	Urinary calculus	genitourinary	Diurnal rhythms	Amplitude
939	MET_peak_time_mean_abs_dev	0.0232457	0.0553808	0.024403	0.0477053	2347	0.089825	Atopic/contact dermatitis due to other or unspecified	dermatologic	Diurnal rhythms	Phase	Hours
338	inactivity_peak_value_mean	0.0232468	0.269458	0.118735	0.190181	138	0.089825	Pain	neurological	Sleep	Sleep
379	walking_peak_value_mean	0.0232542	-0.00723545	0.00318843	-0.0619306	1363	0.0898473	Other disorders of eye	sense organs	Physical activity	Physical activity	Hours
1011	walking_within_day_SD_M10	0.0232615	-0.00404859	0.00178418	-0.086774	681	0.0898644	Complications of surgical and medical procedures		Physical activity	Physical activity variability	Fraction of time
364	MVPA_overall_M10	0.0232618	-0.0126203	0.00556168	-0.120825	341	0.0898644	Corneal opacity and other disorders of cornea	sense organs	Physical activity	Physical activity	Fraction of time
366	MET_peak_time_mean_abs_dev	0.0232887	0.0357243	0.0157465	0.0307731	6421	0.0899619	Cataract	sense organs	Diurnal rhythms	Phase	Hours
275	phase_abs_dev	0.0232931	0.0583587	0.025724	0.0919661	608	0.0899728	Disorders of mineral metabolism	endocrine/metabolic	Diurnal rhythms	Phase	Hours
378	sedentary_hourly_SD	0.0233064	0.00404956	0.00178518	0.12846	305	0.090018	Strabismus and other disorders of binocular eye movements	sense organs	Physical activity	Physical activity variability	Fraction of time
1015	acceleration_within_day_SD_L5	0.0233102	0.115826	0.0510614	0.09273	603	0.0900264	Effects of other external causes		Physical activity	Physical activity variability	Fraction of time
361	temp_IV	0.0233144	-0.0261799	0.0115417	-0.0703289	977	0.0900361	Retinal detachments and defects	sense organs	Diurnal rhythms	Variability
315	MET_overall_L5	0.0233163	0.0110385	0.00486648	0.261492	76	0.0900373	Develomental delays and disorders	mental disorders	Physical activity	Physical activity	MET
1005	sleep_within_day_SD_M10	0.0233255	0.0106379	0.0046902	0.159466	196	0.0900667	Other symptoms		Sleep	Sleep variability
433	main_sleep_onset_mean_abs_dev	0.0233317	0.0369666	0.0162991	0.0494894	2198	0.090083	Cerebrovascular disease	circulatory system	Diurnal rhythms	Phase	Hours
740	sedentary_overall_L5	0.0233331	0.00138033	0.000608614	0.026611	8521	0.090083	Osteoarthrosis	musculoskeletal	Physical activity	Physical activity	Fraction of time
791	sleep_peak_quality_mean	0.0233346	-0.0132491	0.00584185	-0.212096	108	0.090083	Gangrene	symptoms	Sleep	Sleep	Hours
535	acceleration_L5_time_abs_dev	0.0233399	0.0225851	0.0099587	0.0316345	5776	0.0900971	Gastritis and duodenitis	digestive	Diurnal rhythms	Phase	Hours
429	sleep_overall_L5	0.0233825	-0.00953064	0.00420374	-0.164603	180	0.0902553	Ill-defined descriptions and complications of heart disease	circulatory system	Sleep	Sleep	Fraction of time
345	sedentary_overall	0.0233898	0.00567029	0.00250117	0.0738937	901	0.0902749	Epilepsy, recurrent seizures, convulsions	neurological	Physical activity	Physical activity	Fraction of time
1002	sedentary_RA	0.0233908	-0.00969705	0.0042774	-0.0617844	1332	0.0902749	Symptoms concerning nutrition, metabolism, and development		Diurnal rhythms	Amplitude
521	main_sleep_ratio_mean	0.0233928	-0.00188028	0.00082941	-0.0832325	688	0.0902762	Diseases of hard tissues of teeth	digestive	Sleep	Sleep
450	sedentary_IV	0.0233945	0.0455743	0.0201035	0.16358	199	0.0902768	Noninfectious disorders of lymphatic channels	circulatory system	Diurnal rhythms	Variability
214	self_report_IPAQ_activity_group	0.0233988	0.0391091	0.0172517	0.0849879	685	0.090287	Lipoma	neoplasms	Physical activity	Self-report physical activity
580	acceleration_between_day_SD	0.0234014	-0.703799	0.310472	-0.145661	223	0.0902908	Nephritis; nephrosis; renal sclerosis	genitourinary	Physical activity	Physical activity variability	g
252	num_wakings_mean	0.0234072	0.131212	0.057885	0.14519	227	0.0903052	Disorders of parathyroid gland	endocrine/metabolic	Sleep	Sleep
483	acceleration_RA	0.0234084	-0.00666429	0.00294001	-0.0976465	494	0.0903052	Acute bronchitis and bronchiolitis	respiratory	Diurnal rhythms	Amplitude
681	phase	0.0234317	0.0581504	0.0256579	0.0602293	1450	0.0903888	Superficial cellulitis and abscess	dermatologic	Diurnal rhythms	Phase	Hours past midnight
535	tasks_light_within_day_SD	0.0234381	0.00136786	0.000603574	0.0311636	5787	0.0904042	Gastritis and duodenitis	digestive	Physical activity	Physical activity variability	Fraction of time
521	temp_amplitude	0.0234389	-0.0760206	0.0335446	-0.083594	688	0.0904042	Diseases of hard tissues of teeth	digestive	Diurnal rhythms	Amplitude	Celsius
350	temp_cosinor_rsquared	0.023442	-0.0117494	0.0051846	-0.0798332	776	0.0904088	Abnormal movement	neurological	Diurnal rhythms	Amplitude
531	sleep_overall_L5	0.0234433	-0.00309468	0.00136559	-0.053448	1790	0.0904088	Peptic ulcer (excl. esophageal)	digestive	Sleep	Sleep	Fraction of time
747	acceleration_hourly_SD_M10	0.0234473	-1.7287	0.762844	-0.0846563	651	0.0904176	Cardiac and circulatory congenital anomalies	congenital anomalies	Physical activity	Physical activity variability	Fraction of time
349	moderate_overall	0.0234684	-0.00448921	0.00198131	-0.123897	320	0.0904929	Other and unspecified disorders of the nervous system	neurological	Physical activity	Physical activity	Fraction of time
596	acceleration_within_day_SD_L5	0.0234713	0.0614449	0.0271193	0.0491927	2218	0.0904979	Other disorders of bladder	genitourinary	Physical activity	Physical activity variability	Fraction of time
636	sleep_within_day_SD_M10	0.0234922	-0.00685148	0.00302442	-0.102706	489	0.090572	Early or threatened labor; hemorrhage in early pregnancy	pregnancy complications	Sleep	Sleep variability
465	walking_peak_value_mean	0.0234944	-0.0121436	0.00536058	-0.103941	473	0.0905744	Acute upper respiratory infections of multiple or unspecified sites	respiratory	Physical activity	Physical activity	Hours
783	sleep_peak_quality_mean	0.0235052	-0.00486341	0.00214703	-0.077855	816	0.0906096	Fever of unknown origin	symptoms	Sleep	Sleep	Hours
851	acceleration_overall	0.0235076	-0.509539	0.224949	-0.0625542	1169	0.0906126	Complications of transplants and reattached limbs	injuries & poisonings	Physical activity	Physical activity	g
344	self_report_chronotype	0.0235202	0.1785	0.0788065	0.4044	32	0.0906489	Other paralytic syndromes	neurological	Diurnal rhythms	Self-report
430	inactivity_peak_time_mean_abs_dev	0.0235203	0.0799499	0.0352991	0.120837	353	0.0906489	Intracranial hemorrhage	circulatory system	Diurnal rhythms	Phase	Hours
807	main_sleep_duration_mean	0.0235231	-0.323621	0.142886	-0.30597	55	0.0906537	Fracture of ribs	injuries & poisonings	Sleep	Sleep	Hours
252	MVPA_within_day_SD_M10	0.0235298	-0.00694494	0.0030665	-0.148311	228	0.0906731	Disorders of parathyroid gland	endocrine/metabolic	Physical activity	Physical activity variability	Fraction of time
289	amplitude	0.023541	-0.00677882	0.0029934	-0.0714733	925	0.0907054	Other diseases of blood and blood-forming organs	hematopoietic	Diurnal rhythms	Amplitude	g
242	moderate_hourly_SD_M10	0.0235414	-0.00467585	0.00206477	-0.0777114	832	0.0907054	Thyrotoxicosis with or without goiter	endocrine/metabolic	Physical activity	Physical activity variability	Fraction of time
590	sedentary_overall_L5	0.0235441	0.00674008	0.00297636	0.12994	297	0.0907095	Pyelonephritis	genitourinary	Physical activity	Physical activity	Fraction of time
635	tasks_light_overall	0.0235609	0.00416128	0.0018378	0.112036	410	0.0907678	Hemorrhage during pregnancy; childbirth and postpartum	pregnancy complications	Physical activity	Physical activity	Hours
447	moderate_within_day_SD_M10	0.0235773	-0.00786488	0.00347389	-0.14863	222	0.0908247	Other disorders of arteries and arterioles	circulatory system	Physical activity	Physical activity variability	Fraction of time
199	tasks_light_within_day_SD	0.0235913	-0.00655372	0.00289504	-0.149312	225	0.0908725	Neoplasm of uncertain behavior	neoplasms	Physical activity	Physical activity variability	Fraction of time
185	self_report_snoring	0.0235931	-0.0268191	0.0118472	-0.055923	1637	0.0908729	Cancer of prostate	neoplasms	Sleep	Self-report
565	sleep_hourly_SD	0.0236057	-0.000712969	0.00031498	-0.0388575	3262	0.0909051	Anal and rectal conditions	digestive	Sleep	Sleep variability	Fraction of time
351	walking_overall_M10	0.0236058	0.00394401	0.00174241	0.0487855	2244	0.0909051	Other peripheral nerve disorders	neurological	Physical activity	Physical activity	Fraction of time
71	walking_within_day_SD_M10	0.0236063	-0.0144485	0.00638316	-0.309676	53	0.0909051	Human immunodeficiency virus [HIV] disease	infectious diseases	Physical activity	Physical activity variability	Fraction of time
342	sedentary_RA	0.0236156	-0.0220256	0.00973129	-0.140335	263	0.0909347	Hemiplegia	neurological	Diurnal rhythms	Amplitude
279	MET_peak_value_mean	0.0236194	-0.0785347	0.034699	-0.205385	116	0.0909429	Disorders involving the immune mechanism	endocrine/metabolic	Physical activity	Physical activity	MET
444	MET_peak_value_mean	0.0236454	-0.0688488	0.0304251	-0.180054	147	0.0910366	Arterial embolism and thrombosis	circulatory system	Physical activity	Physical activity	MET
707	temp_IV	0.0236615	0.0589888	0.0260709	0.158465	200	0.0910922	Chronic ulcer of skin	dermatologic	Diurnal rhythms	Variability
558	MET_hourly_SD_M10	0.0236645	-0.0069757	0.00308307	-0.0457587	2488	0.0910975	Noninfectious gastroenteritis	digestive	Physical activity	Physical activity variability
568	acceleration_hourly_SD	0.0236763	-1.03331	0.456734	-0.0714613	896	0.0911365	Other disorders of peritoneum	digestive	Physical activity	Physical activity variability	Fraction of time
602	phase_abs_dev	0.0236793	0.0875403	0.0386945	0.137953	273	0.0911365	Other disorders of prostate	genitourinary	Diurnal rhythms	Phase	Hours
483	temp_within_day_SD	0.0236795	-0.0612606	0.0270784	-0.0983791	495	0.0911365	Acute bronchitis and bronchiolitis	respiratory	Diurnal rhythms	Variability	Celsius
293	acceleration_hourly_SD_M10	0.0236865	-1.97178	0.871611	-0.0965605	500	0.0911572	Symptoms involving head and neck	mental disorders	Physical activity	Physical activity variability	Fraction of time
597	walking_within_day_SD_M10	0.0237035	-0.00378932	0.00167524	-0.081217	775	0.0912149	Other disorders of urethra and urinary tract	genitourinary	Physical activity	Physical activity variability	Fraction of time
157	temp_phase_abs_dev	0.0237048	0.907912	0.401388	0.210672	112	0.0912149	Pancreatic cancer	neoplasms	Diurnal rhythms	Phase	Hours
563	self_report_sleep_duration	0.0237094	-0.0458509	0.0202713	-0.0467325	2469	0.0912263	Constipation	digestive	Sleep	Self-report	Hours
573	main_sleep_ratio_mean	0.0237154	-0.00130351	0.000576324	-0.0577011	1441	0.0912429	Other disorders of liver	digestive	Sleep	Sleep
681	MVPA_IV	0.023723	0.0166018	0.00734063	0.0596385	1452	0.0912661	Superficial cellulitis and abscess	dermatologic	Diurnal rhythms	Variability
316	mesor	0.023729	-0.0242266	0.0107124	-0.263679	68	0.0912827	Substance addiction and disorders	mental disorders	Physical activity	Physical activity	g
960	acceleration_L5_time	0.0237307	0.0408876	0.0180798	0.035251	4509	0.091283	Poisoning by antibiotics	injuries & poisonings	Diurnal rhythms	Phase	Hours past midnight
473	temp_amplitude	0.023743	-0.0914877	0.0404577	-0.100602	477	0.0913239	Diseases of the larynx and vocal cords	respiratory	Diurnal rhythms	Amplitude	Celsius
1011	MVPA_overall	0.0237446	-0.00489025	0.00216259	-0.0855209	681	0.0913239	Complications of surgical and medical procedures		Physical activity	Physical activity	Fraction of time
175	sedentary_overall_L5	0.0237572	0.00482471	0.00213381	0.0930145	573	0.0913662	Acquired absence of breast	neoplasms	Physical activity	Physical activity	Fraction of time
454	sleep_overall_L5	0.0237592	-0.00273916	0.00121145	-0.0473078	2265	0.0913672	Varicose veins	circulatory system	Sleep	Sleep	Fraction of time
331	sedentary_overall_M10	0.0237749	0.0184709	0.00817007	0.151648	212	0.0914216	Other cerebral degenerations	neurological	Physical activity	Physical activity	Fraction of time
481	MVPA_overall	0.0237767	-0.00982107	0.00434413	-0.171751	168	0.0914219	Influenza	respiratory	Physical activity	Physical activity	Fraction of time
520	walking_within_day_SD	0.0237829	-0.00449084	0.00198651	-0.101497	495	0.0914394	Disorders of tooth development	digestive	Physical activity	Physical activity variability	Fraction of time
737	sleep_within_day_SD_L5	0.0237895	0.00987429	0.00436807	0.16124	191	0.0914585	Curvature of spine	musculoskeletal	Sleep	Sleep
303	MVPA_overall_M10	0.0238092	-0.024032	0.0106325	-0.230078	96	0.0915273	Psychogenic and somatoform disorders	mental disorders	Physical activity	Physical activity	Fraction of time
274	sedentary_hourly_SD_L5	0.0238112	0.00542225	0.002399	0.0645031	1241	0.0915273	Gout and other crystal arthropathies	endocrine/metabolic	Physical activity	Physical activity variability	Fraction of time
930	sleep_peak_time_mean_abs_dev	0.0238123	0.0743002	0.0328733	0.119512	355	0.0915273	Allergic reaction to food	injuries & poisonings	Diurnal rhythms	Phase	Hours
592	main_sleep_onset_SD	0.0238169	0.0598504	0.0264811	0.0890114	641	0.0915386	Cystitis and urethritis	genitourinary	Diurnal rhythms	Phase Variability	Hours
941	tasks_light_peak_value_mean	0.0238242	-0.0299309	0.0132437	-0.272746	69	0.0915601	Adverse reaction to serum or vaccine	injuries & poisonings	Physical activity	Physical activity	Fraction of time
402	acceleration_peak_value_mean	0.0238267	-3.48082	1.54021	-0.119707	319	0.0915601	Elevated blood pressure reading without diagnosis of hypertension	circulatory system	Physical activity	Physical activity	g
386	temp_within_day_SD	0.0238274	-0.0302455	0.0133832	-0.0485716	2092	0.0915601	Vertiginous syndromes and other disorders of vestibular system	sense organs	Diurnal rhythms	Variability	Celsius
277	sleep_peak_time_mean	0.0238301	0.102494	0.045353	0.1103	421	0.0915643	Other disorders of metabolism	endocrine/metabolic	Diurnal rhythms	Phase	Hours past midnight
507	sleep_hourly_SD_L5	0.0238366	0.00508391	0.00224971	0.0558201	1629	0.0915828	Pleurisy; pleural effusion	respiratory	Sleep	Sleep	Fraction of time
644	sedentary_overall	0.0238404	-0.013126	0.00580864	-0.171055	166	0.0915912	Anemia during pregnancy	pregnancy complications	Physical activity	Physical activity	Fraction of time
513	WASO_mean	0.0238558	0.0452189	0.0200128	0.239277	85	0.0916438	Respiratory abnormalities	respiratory	Sleep	Sleep	Hours
496	moderate_overall	0.0238574	-0.00171011	0.000756862	-0.0471968	2306	0.0916438	Chronic airway obstruction	respiratory	Physical activity	Physical activity	Fraction of time
70	self_report_chronotype	0.0238718	-0.0748675	0.0331367	-0.169616	172	0.0916926	Viral hepatitis	infectious diseases	Diurnal rhythms	Self-report
524	main_sleep_ratio_mean	0.0238741	-0.00610348	0.00270161	-0.270177	66	0.0916954	Dentofacial anomalies, including malocclusion	digestive	Sleep	Sleep
450	sleep_peak_quality_mean	0.0238839	-0.00991322	0.00438824	-0.158694	199	0.0917265	Noninfectious disorders of lymphatic channels	circulatory system	Sleep	Sleep	Hours
507	temp_RA	0.0238972	0.00176961	0.000783418	0.0550519	1628	0.0917714	Pleurisy; pleural effusion	respiratory	Diurnal rhythms	Amplitude
835	acceleration_overall_M10	0.0239011	1.15799	0.512663	0.077413	773	0.09178	Internal derangement of knee	injuries & poisonings	Physical activity	Physical activity	g
175	tasks_light_overall	0.0239063	-0.00348353	0.00154228	-0.0937885	573	0.0917926	Acquired absence of breast	neoplasms	Physical activity	Physical activity	Hours
939	acceleration_within_day_SD	0.0239077	-0.47148	0.208743	-0.0444342	2343	0.0917926	Atopic/contact dermatitis due to other or unspecified	dermatologic	Physical activity	Physical activity variability	Fraction of time
364	MET_within_day_SD_L5	0.0239189	0.0054724	0.00242305	0.120243	341	0.0918264	Corneal opacity and other disorders of cornea	sense organs	Physical activity	Physical activity variability
414	MET_overall_M10	0.0239213	-0.0248215	0.0109905	-0.0860513	660	0.0918264	Other forms of chronic heart disease	circulatory system	Physical activity	Physical activity	MET
426	temp_RA	0.0239214	0.00163978	0.000726067	0.0510129	1935	0.0918264	Cardiac conduction disorders	circulatory system	Diurnal rhythms	Amplitude
600	MVPA_within_day_SD	0.0239266	-0.00216276	0.000957669	-0.0422657	3282	0.0918397	Hyperplasia of prostate	genitourinary	Physical activity	Physical activity variability	Fraction of time
218	mesor	0.0239402	-0.00377119	0.00167004	-0.0410452	2987	0.0918856	Benign neoplasm of uterus	neoplasms	Physical activity	Physical activity	g
559	self_report_sleep_duration_abs_dev	0.0239457	0.0809399	0.035845	0.127618	308	0.0919004	Ileostomy status	digestive	Sleep	Self-report	Hours
587	sleep_peak_time_mean	0.0239497	0.244803	0.108417	0.263448	74	0.0919094	Kidney replaced by transpant	genitourinary	Diurnal rhythms	Phase	Hours past midnight
646	tasks_light_overall_M10	0.0239524	0.0067399	0.00298497	0.104135	478	0.0919136	Other complications of pregnancy NEC	pregnancy complications	Physical activity	Physical activity	Fraction of time
379	main_sleep_duration_mean_abs_dev	0.0239657	0.0422806	0.018727	0.0617812	1362	0.0919534	Other disorders of eye	sense organs	Sleep	Sleep	Hours
504	temp_within_day_SD	0.0239667	-0.14384	0.0637106	-0.230995	94	0.0919534	Other alveolar and parietoalveolar pneumonopathy	respiratory	Diurnal rhythms	Variability	Celsius
440	acceleration_between_day_SD_M10	0.0239677	-2.24715	0.995326	-0.218333	101	0.0919534	Atherosclerosis	circulatory system	Physical activity	Physical activity variability	Fraction of time
966	main_sleep_onset_mean_abs_dev	0.0239699	0.226479	0.100315	0.3032	55	0.0919552	Poisoning by anticonvulsants and anti-Parkinsonism drugs	injuries & poisonings	Diurnal rhythms	Phase	Hours
562	acceleration_between_day_SD	0.0239715	-0.133876	0.0592993	-0.0277076	6990	0.0919552	Diverticulosis and diverticulitis	digestive	Physical activity	Physical activity variability	g
1002	acceleration_between_day_SD_M10	0.0239732	-0.625616	0.277114	-0.0607851	1332	0.0919553	Symptoms concerning nutrition, metabolism, and development		Physical activity	Physical activity variability	Fraction of time
345	moderate_within_day_SD	0.0239769	-0.00337356	0.00149435	-0.0739605	901	0.0919634	Epilepsy, recurrent seizures, convulsions	neurological	Physical activity	Physical activity variability	Fraction of time
788	moderate_overall	0.0239808	-0.00191469	0.000848149	-0.052843	1750	0.0919717	Syncope and collapse	symptoms	Physical activity	Physical activity	Fraction of time
764	walking_within_day_SD_M10	0.0239836	-0.00363005	0.00160803	-0.0778033	835	0.0919761	Sciatica	symptoms	Physical activity	Physical activity variability	Fraction of time
560	self_report_IPAQ_activity_group	0.0240021	-0.04724	0.0209286	-0.102657	465	0.092036	Intestinal obstruction without mention of hernia	digestive	Physical activity	Self-report physical activity
502	sleep_peak_time_mean_abs_dev	0.0240025	0.095187	0.0421715	0.153109	220	0.092036	Postinflammatory pulmonary fibrosis	respiratory	Diurnal rhythms	Phase	Hours
646	acceleration_peak_time_mean	0.0240193	-0.196144	0.0869095	-0.103473	478	0.0920942	Other complications of pregnancy NEC	pregnancy complications	Diurnal rhythms	Phase	Hours past midnight
600	MVPA_overall	0.0240247	-0.00241415	0.00106973	-0.0422187	3282	0.0921085	Hyperplasia of prostate	genitourinary	Physical activity	Physical activity	Fraction of time
253	sleep_IV	0.0240297	0.0407135	0.0180411	0.164627	177	0.0921212	Disorders of the pituitary gland and its hypothalamic control	endocrine/metabolic	Diurnal rhythms	Variability
707	MET_within_day_SD_M10	0.024033	-0.0218407	0.00967835	-0.161834	200	0.0921278	Chronic ulcer of skin	dermatologic	Physical activity	Physical activity variability
602	acceleration_M10_time_abs_dev	0.0240434	0.125005	0.0553979	0.133738	274	0.0921613	Other disorders of prostate	genitourinary	Diurnal rhythms	Phase	Hours
306	sedentary_peak_value_mean	0.024049	0.00235816	0.0010451	0.0297026	7410	0.0921763	Other mental disorder	mental disorders	Physical activity	Physical activity	Hours
1011	MVPA_IV	0.0240613	0.0238144	0.0105551	0.0855479	681	0.092217	Complications of surgical and medical procedures		Diurnal rhythms	Variability
872	MVPA_within_day_SD	0.024068	0.0122141	0.00541384	0.238695	85	0.0922363	Traumatic amputation	injuries & poisonings	Physical activity	Physical activity variability	Fraction of time
476	MVPA_within_day_SD	0.0240825	-0.00170951	0.000757808	-0.0334081	4720	0.0922857	Allergic rhinitis	respiratory	Physical activity	Physical activity variability	Fraction of time
175	walking_overall_M10	0.0240891	-0.00765516	0.00339361	-0.0946904	573	0.0923004	Acquired absence of breast	neoplasms	Physical activity	Physical activity	Fraction of time
189	MET_within_day_SD_M10	0.0240897	-0.010427	0.00462243	-0.0772619	850	0.0923004	Cancer of urinary organs (incl. kidney and bladder)	neoplasms	Physical activity	Physical activity variability
440	acceleration_hourly_SD_M10	0.024114	-4.35707	1.93187	-0.213371	101	0.0923872	Atherosclerosis	circulatory system	Physical activity	Physical activity variability	Fraction of time
229	total_sleep_mean	0.0241217	0.134176	0.0594951	0.108255	435	0.0924104	Benign neoplasm of unspecified sites	neoplasms	Sleep	Sleep	Hours
279	temp_cosinor_rsquared	0.0241376	-0.0300348	0.0133193	-0.204077	116	0.0924648	Disorders involving the immune mechanism	endocrine/metabolic	Diurnal rhythms	Amplitude
255	MVPA_overall	0.0241468	-0.00965014	0.00427975	-0.168762	171	0.0924937	Disorders of adrenal glands	endocrine/metabolic	Physical activity	Physical activity	Fraction of time
112	main_sleep_offset_mean_abs_dev	0.0241484	0.0667565	0.0296062	0.101376	491	0.0924937	Candidiasis	infectious diseases	Diurnal rhythms	Phase	Hours
210	MET_hourly_SD_M10	0.0241545	0.0238445	0.0105754	0.156414	205	0.0925061	Benign neoplasm of lip, oral cavity, and pharynx	neoplasms	Physical activity	Physical activity variability
721	MVPA_overall	0.024155	-0.00449464	0.00199345	-0.0786024	808	0.0925061	Spondylosis and allied disorders	musculoskeletal	Physical activity	Physical activity	Fraction of time
803	mesor	0.0241579	0.0124248	0.00551073	0.13523	253	0.0925109	Fracture of upper limb	injuries & poisonings	Physical activity	Physical activity	g
38	moderate_between_day_SD	0.0241655	-0.00142642	0.000632689	-0.0710354	985	0.0925307	Septicemia	infectious diseases	Physical activity	Physical activity variability	Fraction of time
939	sleep_peak_time_mean_abs_dev	0.0241675	0.0293017	0.012997	0.0471321	2342	0.0925307	Atopic/contact dermatitis due to other or unspecified	dermatologic	Diurnal rhythms	Phase	Hours
197	inactivity_peak_time_mean	0.0241681	0.0436591	0.0193653	0.0448912	2655	0.0925307	Chemotherapy	neoplasms	Diurnal rhythms	Phase	Hours past midnight
568	temp_within_day_SD	0.0241807	-0.0457004	0.0202726	-0.0733908	897	0.0925727	Other disorders of peritoneum	digestive	Diurnal rhythms	Variability	Celsius
737	acceleration_overall	0.0241829	-1.25651	0.557394	-0.154257	191	0.0925746	Curvature of spine	musculoskeletal	Physical activity	Physical activity	g
378	acceleration_within_day_SD_M10	0.0241864	-1.71922	0.762671	-0.122984	305	0.0925817	Strabismus and other disorders of binocular eye movements	sense organs	Physical activity	Physical activity variability	Fraction of time
870	sedentary_peak_value_mean	0.0241938	0.00518241	0.00229911	0.0652759	1184	0.0926038	Open wounds of head; neck; and trunk	injuries & poisonings	Physical activity	Physical activity	Hours
293	walking_overall_M10	0.0241963	-0.00819446	0.00363544	-0.101361	500	0.0926069	Symptoms involving head and neck	mental disorders	Physical activity	Physical activity	Fraction of time
687	temp_cosinor_rsquared	0.0242001	-0.00968132	0.0042952	-0.0657815	1106	0.0926153	Symptoms affecting skin	dermatologic	Diurnal rhythms	Amplitude
282	main_sleep_onset_mean	0.0242077	0.230187	0.10213	0.206263	122	0.092638	Hereditary hemolytic anemias	hematopoietic	Diurnal rhythms	Phase	Hours past midnight
715	inactivity_peak_time_mean_abs_dev	0.0242131	-0.0567255	0.025169	-0.0857352	691	0.092652	Other inflammatory spondylopathies	musculoskeletal	Diurnal rhythms	Phase	Hours
175	MVPA_within_day_SD_M10	0.0242304	-0.00439565	0.00195058	-0.0938705	573	0.0927121	Acquired absence of breast	neoplasms	Physical activity	Physical activity variability	Fraction of time
414	MVPA_within_day_SD	0.024241	-0.00445849	0.00197861	-0.0871299	660	0.0927461	Other forms of chronic heart disease	circulatory system	Physical activity	Physical activity variability	Fraction of time
473	acceleration_hourly_SD_M10	0.0242442	-2.01697	0.895124	-0.0987736	477	0.0927518	Diseases of the larynx and vocal cords	respiratory	Physical activity	Physical activity variability	Fraction of time
502	sedentary_RA	0.0242624	-0.0236306	0.0104885	-0.150562	220	0.09281	Postinflammatory pulmonary fibrosis	respiratory	Diurnal rhythms	Amplitude
636	main_sleep_onset_mean_abs_dev	0.0242627	-0.0774896	0.034394	-0.10374	488	0.09281	Early or threatened labor; hemorrhage in early pregnancy	pregnancy complications	Diurnal rhythms	Phase	Hours
593	sedentary_overall_L5	0.0242729	0.00222195	0.000986291	0.0428364	2786	0.0928428	Hematuria	genitourinary	Physical activity	Physical activity	Fraction of time
350	self_report_IPAQ_activity_group	0.0242786	-0.0531705	0.023602	-0.115544	372	0.0928579	Abnormal movement	neurological	Physical activity	Self-report physical activity
344	sleep_peak_time_mean_abs_dev	0.0242835	0.139648	0.0619924	0.224625	108	0.0928706	Other paralytic syndromes	neurological	Diurnal rhythms	Phase	Hours
291	sleep_hourly_SD_L5	0.0243022	0.0181166	0.00804337	0.198916	125	0.0929357	Other specified nonpsychotic and/or transient mental disorders	mental disorders	Sleep	Sleep	Fraction of time
174	acceleration_between_day_SD_M10	0.0243132	-0.452432	0.200885	-0.0439585	2648	0.0929712	Breast cancer	neoplasms	Physical activity	Physical activity variability	Fraction of time
252	MVPA_overall	0.0243164	-0.00836696	0.00371511	-0.146322	228	0.0929772	Disorders of parathyroid gland	endocrine/metabolic	Physical activity	Physical activity	Fraction of time
333	moderate_overall_M10	0.0243337	-0.00895674	0.00397747	-0.136773	255	0.0930369	Extrapyramidal disease and abnormal movement disorders	neurological	Physical activity	Physical activity	Fraction of time
807	moderate_overall	0.0243425	0.0107226	0.00476195	0.295931	55	0.0930642	Fracture of ribs	injuries & poisonings	Physical activity	Physical activity	Fraction of time
531	sedentary_overall_L5	0.0243555	0.00274652	0.00121985	0.0529494	1790	0.093099	Peptic ulcer (excl. esophageal)	digestive	Physical activity	Physical activity	Fraction of time
334	MVPA_hourly_SD_M10	0.0243557	-0.00574612	0.0025521	-0.121114	348	0.093099	Degenerative disease of the spinal cord	neurological	Physical activity	Physical activity variability	Fraction of time
200	moderate_hourly_SD	0.0243566	-0.00757587	0.0033648	-0.150346	211	0.093099	Myeloproliferative disease	neoplasms	Physical activity	Physical activity variability	Fraction of time
150	phase	0.0243588	-0.190781	0.084736	-0.197602	129	0.093101	Cancer of esophagus	neoplasms	Diurnal rhythms	Phase	Hours past midnight
483	MET_overall	0.0243754	-0.0160729	0.00713967	-0.098195	495	0.093158	Acute bronchitis and bronchiolitis	respiratory	Physical activity	Physical activity	MET
476	tasks_light_overall	0.0243772	0.00124378	0.000552502	0.0334869	4720	0.0931584	Allergic rhinitis	respiratory	Physical activity	Physical activity	Hours
635	sleep_peak_time_mean_abs_dev	0.0243824	-0.0698711	0.0310386	-0.112388	409	0.0931719	Hemorrhage during pregnancy; childbirth and postpartum	pregnancy complications	Diurnal rhythms	Phase	Hours
1015	main_sleep_duration_mean_abs_dev	0.0243879	0.0630773	0.0280217	0.0921698	602	0.0931863	Effects of other external causes		Sleep	Sleep	Hours
965	main_sleep_onset_mean	0.0243974	0.063533	0.0282261	0.0569298	1611	0.0932165	Poisoning by analgesics, antipyretics, and antirheumatics	injuries & poisonings	Diurnal rhythms	Phase	Hours past midnight
569	acceleration_IV	0.0243991	-0.0213615	0.00949046	-0.0697295	988	0.0932165	Other disorders of intestine	digestive	Diurnal rhythms	Variability
475	acceleration_within_day_SD	0.0244059	-0.737166	0.327523	-0.0694736	926	0.0932326	Chronic sinusitis	respiratory	Physical activity	Physical activity variability	Fraction of time
365	self_report_sleep_duration_abs_dev	0.0244088	0.0354067	0.0157315	0.0558259	1651	0.0932326	Glaucoma	sense organs	Sleep	Self-report	Hours
315	MET_RA	0.0244091	-0.0157659	0.00700497	-0.252286	76	0.0932326	Develomental delays and disorders	mental disorders	Diurnal rhythms	Amplitude	MET
427	moderate_overall	0.02441	-0.0011806	0.000524554	-0.032583	4927	0.0932326	Cardiac dysrhythmias	circulatory system	Physical activity	Physical activity	Fraction of time
550	temp_IV	0.0244172	0.00898153	0.00399081	0.0241277	10020	0.0932538	Abdominal hernia	digestive	Diurnal rhythms	Variability
743	sedentary_hourly_SD_M10	0.0244212	-0.00169364	0.000752567	-0.0503239	2131	0.0932627	Osteoporosis, osteopenia and pathological fracture	musculoskeletal	Physical activity	Physical activity variability	Fraction of time
961	sedentary_hourly_SD_L5	0.0244339	0.0103579	0.00460291	0.123217	323	0.0932988	Poisoning by other anti-infectives	injuries & poisonings	Physical activity	Physical activity variability	Fraction of time
586	MET_peak_time_mean_abs_dev	0.024435	0.0823372	0.0365899	0.0709257	1033	0.0932988	Other disorders of the kidney and ureters	genitourinary	Diurnal rhythms	Phase	Hours
750	acceleration_RA	0.0244357	-0.0124197	0.00551923	-0.181976	141	0.0932988	Digestive congenital anomalies	congenital anomalies	Diurnal rhythms	Amplitude
771	MET_overall_L5	0.0244576	0.00532287	0.00236581	0.126094	308	0.0933761	Musculoskeletal symptoms referable to limbs	symptoms	Physical activity	Physical activity	MET
279	temp_IV	0.0244688	0.0758439	0.0337123	0.203744	116	0.0934123	Disorders involving the immune mechanism	endocrine/metabolic	Diurnal rhythms	Variability
760	MVPA_between_day_SD	0.0244781	-0.00149574	0.000664894	-0.0548943	1705	0.0934412	Back pain	symptoms	Physical activity	Physical activity variability	Fraction of time
483	MET_within_day_SD	0.0244931	-0.0142177	0.00632079	-0.0975138	495	0.0934921	Acute bronchitis and bronchiolitis	respiratory	Physical activity	Physical activity variability
939	acceleration_peak_value_mean	0.0244954	-1.29462	0.575562	-0.0445228	2344	0.0934946	Atopic/contact dermatitis due to other or unspecified	dermatologic	Physical activity	Physical activity	g
1013	walking_peak_value_mean	0.02452	-0.0363168	0.0161485	-0.310848	53	0.0935822	Asphyxia and hypoxemia		Physical activity	Physical activity	Hours
618	MET_within_day_SD	0.0245244	0.00673846	0.00299638	0.0462165	2365	0.0935899	Genital prolapse	genitourinary	Physical activity	Physical activity variability
530	sedentary_hourly_SD_M10	0.0245254	-0.00086815	0.000386042	-0.0257957	8977	0.0935899	Diseases of esophagus	digestive	Physical activity	Physical activity variability	Fraction of time
850	other_sleep_mean	0.024537	0.048212	0.0214403	0.067549	1051	0.0936276	Hemorrhage or hematoma complicating a procedure	injuries & poisonings	Sleep	Sleep	Hours
8	temp_amplitude	0.0245544	-0.0764029	0.0339811	-0.0840144	675	0.0936876	Intestinal infection	infectious diseases	Diurnal rhythms	Amplitude	Celsius
200	acceleration_peak_value_SD	0.0245643	-3.6851	1.6391	-0.147826	211	0.093719	Myeloproliferative disease	neoplasms	Physical activity	Physical activity variability	Fraction of time
277	main_sleep_offset_mean_abs_dev	0.02457	0.0720072	0.0320296	0.10935	421	0.0937345	Other disorders of metabolism	endocrine/metabolic	Diurnal rhythms	Phase	Hours
966	acceleration_within_day_SD	0.0245734	-3.01648	1.34179	-0.284285	55	0.093741	Poisoning by anticonvulsants and anti-Parkinsonism drugs	injuries & poisonings	Physical activity	Physical activity variability	Fraction of time
337	MVPA_between_day_SD	0.0245787	-0.00860772	0.00382904	-0.315907	51	0.0937546	Disorders of the autonomic nervous system	neurological	Physical activity	Physical activity variability	Fraction of time
586	temp_cosinor_rsquared	0.0245846	-0.0100481	0.00446994	-0.0682734	1033	0.0937709	Other disorders of the kidney and ureters	genitourinary	Diurnal rhythms	Amplitude
327	temp_phase_abs_dev	0.0245919	0.274206	0.121988	0.0636267	1294	0.0937922	Sleep disorders	neurological	Diurnal rhythms	Phase	Hours
611	MET_RA	0.0245936	-0.00784146	0.00348854	-0.125479	295	0.0937922	Abnormal findings on mammogram or breast exam	genitourinary	Diurnal rhythms	Amplitude	MET
353	self_report_sleep_duration_abs_dev	0.0245981	0.0830727	0.0369589	0.130981	290	0.0938023	Nerve root and plexus disorders	neurological	Sleep	Self-report	Hours
593	acceleration_within_day_SD_M10	0.0245998	-0.581629	0.258768	-0.0416067	2780	0.0938023	Hematuria	genitourinary	Physical activity	Physical activity variability	Fraction of time
532	acceleration_hourly_SD	0.0246013	-0.810676	0.360676	-0.0560643	1449	0.0938023	Dysphagia	digestive	Physical activity	Physical activity variability	Fraction of time
334	sleep_peak_time_mean_abs_dev	0.0246084	0.0759063	0.033773	0.122096	349	0.0938099	Degenerative disease of the spinal cord	neurological	Diurnal rhythms	Phase	Hours
280	total_sleep_mean_abs_dev	0.0246084	0.0378494	0.0168403	0.0472141	2352	0.0938099	Iron deficiency anemias	hematopoietic	Sleep	Sleep	Hours
420	main_sleep_ratio_mean	0.0246099	-0.00215559	0.000959094	-0.0954192	510	0.0938099	Carditis	circulatory system	Sleep	Sleep
580	moderate_hourly_SD_M10	0.02461	-0.00890632	0.00396273	-0.148021	223	0.0938099	Nephritis; nephrosis; renal sclerosis	genitourinary	Physical activity	Physical activity variability	Fraction of time
854	MET_within_day_SD_L5	0.0246149	0.00491627	0.00218749	0.108023	423	0.0938219	Complications of cardiac/vascular device, implant, and graft	injuries & poisonings	Physical activity	Physical activity variability
1010	walking_peak_value_mean	0.0246193	-0.0058629	0.00260878	-0.0501825	2054	0.0938323	Other tests		Physical activity	Physical activity	Hours
751	acceleration_between_day_SD_M10	0.0246259	-1.25422	0.558109	-0.121861	321	0.0938489	Genitourinary congenital anomalies	congenital anomalies	Physical activity	Physical activity variability	Fraction of time
451	MET_overall_L5	0.024627	0.00347049	0.00154432	0.0822129	745	0.0938489	Phlebitis and thrombophlebitis	circulatory system	Physical activity	Physical activity	MET
647	MVPA_IV	0.0246305	-0.0681079	0.0303079	-0.244663	82	0.0938557	Infectious and parasitic complications affecting pregnancy	pregnancy complications	Diurnal rhythms	Variability
674	main_sleep_offset_mean_abs_dev	0.0246369	-0.208831	0.0929337	-0.31713	50	0.0938737	Other complications of the puerperium NEC	pregnancy complications	Diurnal rhythms	Phase	Hours
479	temp_IV	0.0246407	0.0292978	0.0130384	0.0787046	773	0.093882	Other upper respiratory disease	respiratory	Diurnal rhythms	Variability
501	MET_peak_time_mean	0.0246492	0.371521	0.165348	0.19352	129	0.0939078	Pneumonitis due to inhalation of food or vomitus	respiratory	Diurnal rhythms	Phase	Hours past midnight
1001	num_wakings_mean	0.0246656	0.139542	0.062111	0.154407	196	0.0939637	Foreign body injury		Sleep	Sleep
580	acceleration_overall	0.0246681	-1.14504	0.509673	-0.140572	223	0.093967	Nephritis; nephrosis; renal sclerosis	genitourinary	Physical activity	Physical activity	g
80	MVPA_overall	0.0246846	-0.00451386	0.00200942	-0.0789386	796	0.0940236	Postoperative infection	infectious diseases	Physical activity	Physical activity	Fraction of time
365	moderate_between_day_SD_M10	0.0247004	-0.00216657	0.00096459	-0.0555336	1658	0.0940724	Glaucoma	sense organs	Physical activity	Physical activity variability	Fraction of time
368	acceleration_overall_L5	0.0247009	0.129129	0.0574901	0.0760189	878	0.0940724	Visual disturbances	sense organs	Physical activity	Physical activity	g
411	main_sleep_onset_SD	0.0247097	0.021608	0.00962082	0.0321361	5729	0.0940996	Ischemic Heart Disease	circulatory system	Diurnal rhythms	Phase Variability	Hours
747	main_sleep_offset_mean	0.0247176	-0.0888757	0.0395735	-0.0887641	648	0.0941235	Cardiac and circulatory congenital anomalies	congenital anomalies	Diurnal rhythms	Phase	Hours past midnight
214	acceleration_hourly_SD_M10	0.0247223	1.20171	0.535102	0.0588494	1328	0.0941323	Lipoma	neoplasms	Physical activity	Physical activity variability	Fraction of time
442	sleep_overall_L5	0.0247233	-0.00598398	0.00266458	-0.103349	456	0.0941323	Other aneurysm	circulatory system	Sleep	Sleep	Fraction of time
305	moderate_between_day_SD	0.024735	-0.00503212	0.00224091	-0.250598	76	0.0941702			Physical activity	Physical activity variability	Fraction of time
252	walking_hourly_SD	0.0247563	-0.00672344	0.00299454	-0.147384	228	0.0942449	Disorders of parathyroid gland	endocrine/metabolic	Physical activity	Physical activity variability	Fraction of time
760	acceleration_hourly_SD	0.0247584	-0.74915	0.333667	-0.0518094	1705	0.0942463	Back pain	symptoms	Physical activity	Physical activity variability	Fraction of time
508	acceleration_M10_time	0.0247601	0.127461	0.0567709	0.0884774	643	0.0942463	Pulmonary collapse; interstitial and compensatory emphysema	respiratory	Diurnal rhythms	Phase	Hours past midnight
531	MET_within_day_SD	0.0247679	-0.00757646	0.00337473	-0.051964	1797	0.0942696	Peptic ulcer (excl. esophageal)	digestive	Physical activity	Physical activity variability
562	main_sleep_onset_mean_abs_dev	0.0247824	0.0214058	0.00953561	0.0286572	6981	0.0943183	Diverticulosis and diverticulitis	digestive	Diurnal rhythms	Phase	Hours
255	walking_hourly_SD_M10	0.0247845	-0.00822989	0.00366621	-0.169642	171	0.09432	Disorders of adrenal glands	endocrine/metabolic	Physical activity	Physical activity variability	Fraction of time
595	MVPA_between_day_SD	0.0247954	-0.00270418	0.00120473	-0.0992445	509	0.094355	Hydronephrosis	genitourinary	Physical activity	Physical activity variability	Fraction of time
568	main_sleep_onset_mean	0.0248036	0.0840424	0.0374437	0.0753076	896	0.0943797	Other disorders of peritoneum	digestive	Diurnal rhythms	Phase	Hours past midnight
529	MVPA_overall	0.0248063	0.0083866	0.00373658	0.146665	228	0.0943837	Diseases and other conditions of the tongue	digestive	Physical activity	Physical activity	Fraction of time
359	acceleration_peak_value_SD	0.0248262	-5.79487	2.58221	-0.232458	89	0.0944529	Muscular dystrophies and other myopathies	neurological	Physical activity	Physical activity variability	Fraction of time
339	acceleration_overall	0.0248307	-0.401039	0.17871	-0.049234	1862	0.0944637	Other headache syndromes	neurological	Physical activity	Physical activity	g
136	sedentary_within_day_SD_L5	0.0248372	0.0148892	0.00663516	0.257691	72	0.0944818	Other infectious and parasitic diseases	infectious diseases	Physical activity	Physical activity variability	Fraction of time
394	MET_hourly_SD_M10	0.0248484	-0.00898308	0.00400351	-0.0589265	1468	0.094518	Rheumatic disease of the heart valves	circulatory system	Physical activity	Physical activity variability
661	MET_peak_time_mean	0.0248522	-0.196088	0.0873933	-0.10214	484	0.0945258	Fetal distress and abnormal forces of labor	pregnancy complications	Diurnal rhythms	Phase	Hours past midnight
969	tasks_light_overall	0.02486	-0.00587369	0.00261795	-0.15814	197	0.0945492	Poisoning by psychotropic agents	injuries & poisonings	Physical activity	Physical activity	Hours
642	moderate_within_day_SD	0.02487	0.00452678	0.00201776	0.0992431	490	0.0945745	Hypertension complicating pregnancy, childbirth, and the puerperium	pregnancy complications	Physical activity	Physical activity variability	Fraction of time
315	MET_hourly_SD_M10	0.0248701	-0.0395136	0.0176127	-0.259198	76	0.0945745	Develomental delays and disorders	mental disorders	Physical activity	Physical activity variability
289	MET_RA	0.024873	-0.00444972	0.00198345	-0.0712043	925	0.0945774	Other diseases of blood and blood-forming organs	hematopoietic	Diurnal rhythms	Amplitude	MET
741	main_sleep_ratio_mean	0.0248742	-0.00222298	0.000990898	-0.0984025	480	0.0945774	Symptoms and disorders of the joints	musculoskeletal	Sleep	Sleep
1010	MVPA_between_day_SD	0.0248908	-0.00136033	0.000606439	-0.0499247	2054	0.0946341	Other tests		Physical activity	Physical activity variability	Fraction of time
340	WASO_mean	0.0248941	0.00803824	0.00358355	0.0425344	2727	0.0946401	Migraine	neurological	Sleep	Sleep	Hours
645	sedentary_overall_M10	0.0248988	-0.0165245	0.00736705	-0.135667	263	0.0946513	Late pregnancy and failed induction	pregnancy complications	Physical activity	Physical activity	Fraction of time
707	sleep_peak_time_mean_abs_dev	0.024903	0.100617	0.0448591	0.161843	200	0.094661	Chronic ulcer of skin	dermatologic	Diurnal rhythms	Phase	Hours
733	self_report_sleep_duration_abs_dev	0.0249204	0.0676829	0.0301794	0.106716	436	0.0947205	Other disorders of bone and cartilage	musculoskeletal	Sleep	Self-report	Hours
227	acceleration_peak_value_SD	0.0249272	-3.46708	1.54602	-0.13908	237	0.0947401	Benign neoplasm of other endocrine glands and related structures	neoplasms	Physical activity	Physical activity variability	Fraction of time
601	MVPA_hourly_SD_M10	0.0249677	-0.00482749	0.00215325	-0.101751	477	0.0948874	Inflammatory diseases of prostate	genitourinary	Physical activity	Physical activity variability	Fraction of time
965	acceleration_between_day_SD	0.0249846	-0.262859	0.117259	-0.0544024	1614	0.0949429	Poisoning by analgesics, antipyretics, and antirheumatics	injuries & poisonings	Physical activity	Physical activity variability	g
749	other_sleep_mean	0.0249857	0.182555	0.0814369	0.255775	74	0.0949429	Congenital anomalies of face and neck	congenital anomalies	Sleep	Sleep	Hours
800	MET_overall_M10	0.0249923	-0.0279321	0.0124609	-0.0968352	504	0.0949616	Fracture of lower limb	injuries & poisonings	Physical activity	Physical activity	MET
537	acceleration_hourly_SD_M10	0.0249993	-1.65818	0.739774	-0.0812029	692	0.0949815	Other disorders of stomach and duodenum	digestive	Physical activity	Physical activity variability	Fraction of time
371	tasks_light_hourly_SD	0.0250119	-0.00404338	0.00180406	-0.0848191	683	0.0950231	Inflammation of the eye	sense organs	Physical activity	Physical activity variability	Fraction of time
807	moderate_within_day_SD_M10	0.0250169	0.0158065	0.00705274	0.298711	55	0.0950357	Fracture of ribs	injuries & poisonings	Physical activity	Physical activity variability	Fraction of time
737	sleep_peak_time_mean_abs_dev	0.025024	0.102654	0.0458054	0.165119	188	0.0950562	Curvature of spine	musculoskeletal	Diurnal rhythms	Phase	Hours
475	acceleration_IV	0.0250315	-0.0218131	0.00973379	-0.0712037	926	0.0950779	Chronic sinusitis	respiratory	Diurnal rhythms	Variability
537	acceleration_within_day_SD_L5	0.0250334	0.106593	0.0475664	0.0853385	693	0.0950789	Other disorders of stomach and duodenum	digestive	Physical activity	Physical activity variability	Fraction of time
752	self_report_daytime_dozing	0.0250453	0.0505498	0.0225592	0.303477	57	0.0951162	Nervous system congenital anomalies	congenital anomalies	Sleep	Self-report
766	cosinor_rsquared	0.0250467	-0.0215317	0.00960922	-0.242379	79	0.0951162	Neuralgia, neuritis, and radiculitis NOS	symptoms	Diurnal rhythms	Amplitude
208	moderate_hourly_SD	0.0250521	-0.00160949	0.000718316	-0.0319409	5100	0.0951304	Benign neoplasm of colon	neoplasms	Physical activity	Physical activity variability	Fraction of time
591	tasks_light_overall_M10	0.0250544	-0.00293207	0.0013086	-0.045302	2504	0.0951324	Urinary tract infection	genitourinary	Physical activity	Physical activity	Fraction of time
344	inactivity_peak_time_mean	0.0250567	0.2179	0.0972516	0.224049	108	0.0951347	Other paralytic syndromes	neurological	Diurnal rhythms	Phase	Hours past midnight
654	tasks_light_overall_M10	0.0250643	0.00806111	0.00359797	0.124548	325	0.0951571	Other and unspecified complications of birth; puerperium affecting management of mother	pregnancy complications	Physical activity	Physical activity	Fraction of time
295	tasks_light_within_day_SD	0.0250749	-0.00985845	0.00440051	-0.224602	98	0.0951908	Schizophrenia and other psychotic disorders	mental disorders	Physical activity	Physical activity variability	Fraction of time
508	moderate_within_day_SD	0.025082	-0.00391833	0.00174911	-0.0859037	647	0.0952112	Pulmonary collapse; interstitial and compensatory emphysema	respiratory	Physical activity	Physical activity variability	Fraction of time
242	main_sleep_ratio_mean	0.0250853	-0.00169567	0.00075695	-0.0750606	831	0.0952174	Thyrotoxicosis with or without goiter	endocrine/metabolic	Sleep	Sleep
371	acceleration_RA	0.0250963	-0.00560527	0.00250239	-0.0821295	683	0.0952526	Inflammation of the eye	sense organs	Diurnal rhythms	Amplitude
255	acceleration_peak_value_mean	0.0250981	-4.67544	2.08731	-0.160791	171	0.0952529	Disorders of adrenal glands	endocrine/metabolic	Physical activity	Physical activity	g
930	sleep_hourly_SD	0.0251031	-0.0020846	0.000930681	-0.113613	355	0.0952646	Allergic reaction to food	injuries & poisonings	Sleep	Sleep variability	Fraction of time
720	self_report_nap_during_day	0.0251046	0.0485972	0.0216965	0.194758	127	0.0952646	Spinal stenosis	musculoskeletal	Sleep	Self-report
939	sedentary_overall_M10	0.0251158	0.00557672	0.00248997	0.0457854	2347	0.0953006	Atopic/contact dermatitis due to other or unspecified	dermatologic	Physical activity	Physical activity	Fraction of time
342	MET_overall	0.0251183	-0.0224966	0.0100448	-0.13744	262	0.0953038	Hemiplegia	neurological	Physical activity	Physical activity	MET
561	sleep_peak_quality_SD	0.0251215	0.00157081	0.000701388	0.0375494	3688	0.0953094	Symptoms involving digestive system	digestive	Sleep	Sleep variability	Hours
785	acceleration_during_main_sleep_mean	0.0251245	-0.0134116	0.00598855	-0.0275705	7498	0.0953144	Abdominal pain	symptoms	Sleep	Sleep	g
378	cosinor_rsquared	0.0251304	-0.0110593	0.00493841	-0.124493	305	0.0953301	Strabismus and other disorders of binocular eye movements	sense organs	Diurnal rhythms	Amplitude
514	mesor	0.0251343	-0.00898977	0.00401439	-0.0978434	483	0.0953384	Abnormal findings examination of lungs	respiratory	Physical activity	Physical activity	g
555	MVPA_hourly_SD_M10	0.0251373	-0.00318335	0.00142156	-0.0670971	1100	0.0953427	Inflammatory bowel disease and other gastroenteritis and colitis	digestive	Physical activity	Physical activity variability	Fraction of time
567	WASO_mean	0.0251389	0.0210348	0.00939343	0.111306	378	0.0953427	Peritonitis and retroperitoneal infections	digestive	Sleep	Sleep	Hours
567	temp_within_day_SD	0.0251413	-0.0693666	0.0309773	-0.111397	378	0.0953456	Peritonitis and retroperitoneal infections	digestive	Diurnal rhythms	Variability	Celsius
871	MET_within_day_SD_L5	0.0251515	0.00341569	0.00152546	0.0750514	872	0.0953745	Open wounds of extremities	injuries & poisonings	Physical activity	Physical activity variability
595	sleep_within_day_SD_M10	0.0251528	0.00652742	0.0029152	0.0978484	509	0.0953745	Hydronephrosis	genitourinary	Sleep	Sleep variability
550	tasks_light_peak_value_mean	0.0251541	0.00269638	0.00120424	0.0245708	10020	0.0953745	Abdominal hernia	digestive	Physical activity	Physical activity	Fraction of time
204	sedentary_hourly_SD_L5	0.0251756	0.00989293	0.00441896	0.117686	346	0.0954496	Leukemia	neoplasms	Physical activity	Physical activity variability	Fraction of time
752	main_sleep_ratio_mean	0.0251897	-0.00595662	0.00266095	-0.263676	71	0.0954956	Nervous system congenital anomalies	congenital anomalies	Sleep	Sleep
755	sedentary_within_day_SD_L5	0.0251912	0.0138948	0.00620715	0.240481	83	0.0954956	Congenital anomalies of limbs	congenital anomalies	Physical activity	Physical activity variability	Fraction of time
781	MVPA_between_day_SD	0.025194	-0.00304483	0.00136023	-0.111747	403	0.0954998	Symptoms involving nervous and musculoskeletal systems	symptoms	Physical activity	Physical activity variability	Fraction of time
613	walking_overall_M10	0.0252039	-0.00930439	0.00415687	-0.115091	375	0.0955307	Other nonmalignant breast conditions	genitourinary	Physical activity	Physical activity	Fraction of time
318	total_sleep_mean	0.0252075	0.05795	0.0258907	0.0467548	2502	0.0955382	Tobacco use disorder	mental disorders	Sleep	Sleep	Hours
785	MVPA_between_day_SD	0.0252234	-0.000746787	0.000333683	-0.0274074	7503	0.0955917	Abdominal pain	symptoms	Physical activity	Physical activity variability	Fraction of time
587	self_report_snoring	0.0252288	-0.128003	0.0571967	-0.26691	66	0.0956004	Kidney replaced by transpant	genitourinary	Sleep	Self-report
208	amplitude	0.0252291	-0.00296828	0.00132635	-0.0312965	5100	0.0956004	Benign neoplasm of colon	neoplasms	Diurnal rhythms	Amplitude	g
502	temp_RA	0.0252351	0.00475324	0.00212403	0.147872	220	0.0956167	Postinflammatory pulmonary fibrosis	respiratory	Diurnal rhythms	Amplitude
380	sedentary_peak_time_mean	0.0252437	0.317671	0.141963	0.136244	258	0.0956426	Disorders of external ear	sense organs	Diurnal rhythms	Phase	Hours past midnight
426	total_sleep_mean	0.0252472	-0.0644573	0.0288058	-0.052005	1934	0.0956495	Cardiac conduction disorders	circulatory system	Sleep	Sleep	Hours
579	MVPA_between_day_SD	0.0252648	-0.00210748	0.000941941	-0.0773453	835	0.0957095	Other symptoms involving abdomen and pelvis	digestive	Physical activity	Physical activity variability	Fraction of time
509	moderate_overall_M10	0.0252854	-0.00806715	0.00360613	-0.123189	321	0.0957785	Respiratory failure, insufficiency, arrest	respiratory	Physical activity	Physical activity	Fraction of time
781	MET_overall	0.0252864	-0.017881	0.00799314	-0.109242	403	0.0957785	Symptoms involving nervous and musculoskeletal systems	symptoms	Physical activity	Physical activity	MET
465	sleep_hourly_SD	0.0252893	-0.00180838	0.000808392	-0.0985583	472	0.0957826	Acute upper respiratory infections of multiple or unspecified sites	respiratory	Sleep	Sleep variability	Fraction of time
728	moderate_peak_value_mean	0.0252976	-0.00900349	0.00402503	-0.0768545	810	0.0958076	Disorders of muscle, ligament, and fascia	musculoskeletal	Physical activity	Physical activity	Hours
481	acceleration_peak_value_mean	0.0253059	-4.73901	2.1187	-0.162977	168	0.0958328	Influenza	respiratory	Physical activity	Physical activity	g
558	acceleration_within_day_SD_L5	0.0253098	0.0569973	0.0254828	0.0456319	2488	0.095841	Noninfectious gastroenteritis	digestive	Physical activity	Physical activity variability	Fraction of time
967	tasks_light_hourly_SD	0.0253237	0.0100111	0.00447629	0.210006	110	0.095887	Adverse effects of sedatives or other central nervous system depressants and anesthetics	injuries & poisonings	Physical activity	Physical activity variability	Fraction of time
365	moderate_overall_M10	0.0253388	-0.00355503	0.00158973	-0.0542869	1657	0.0959324	Glaucoma	sense organs	Physical activity	Physical activity	Fraction of time
174	MVPA_hourly_SD	0.0253391	-0.00228444	0.00102155	-0.044148	2649	0.0959324	Breast cancer	neoplasms	Physical activity	Physical activity variability	Fraction of time
79	MVPA_overall_M10	0.0253626	-0.00727193	0.00325237	-0.0696201	1015	0.0960147	Viral infection	infectious diseases	Physical activity	Physical activity	Fraction of time
165	MET_within_day_SD_M10	0.0253674	-0.0153926	0.00688458	-0.114056	381	0.0960264	Cancer within the respiratory system	neoplasms	Physical activity	Physical activity variability
710	temp_phase_abs_dev	0.0253702	-0.845699	0.378259	-0.196236	127	0.0960302	Osteomyelitis, periostitis, and other infections involving bone	musculoskeletal	Diurnal rhythms	Phase	Hours
737	self_report_daytime_dozing	0.0253781	0.0329276	0.0147283	0.197681	132	0.0960537	Curvature of spine	musculoskeletal	Sleep	Self-report
217	sedentary_hourly_SD_M10	0.0253842	-0.00721767	0.00322858	-0.214461	107	0.0960646	Vascular hamartomas and non-neoplastic nevi	neoplasms	Physical activity	Physical activity variability	Fraction of time
939	tasks_light_within_day_SD	0.0253844	0.00203801	0.000911635	0.0464313	2347	0.0960646	Atopic/contact dermatitis due to other or unspecified	dermatologic	Physical activity	Physical activity variability	Fraction of time
507	sleep_peak_time_mean	0.0253957	0.0520978	0.023306	0.0560657	1629	0.0961006	Pleurisy; pleural effusion	respiratory	Diurnal rhythms	Phase	Hours past midnight
477	mesor	0.0253984	-0.00907971	0.00406189	-0.0988223	474	0.0961043	Epistaxis or throat hemorrhage	respiratory	Physical activity	Physical activity	g
1019	total_sleep_mean_abs_dev	0.0254065	0.0353657	0.015822	0.0441159	2664	0.0961285	Other ill-defined and unknown causes of morbidity and mortality		Sleep	Sleep	Hours
747	temp_amplitude	0.0254099	-0.0770661	0.0344789	-0.0847436	651	0.0961348	Cardiac and circulatory congenital anomalies	congenital anomalies	Diurnal rhythms	Amplitude	Celsius
288	walking_within_day_SD_M10	0.0254154	-0.00371495	0.00166211	-0.0796229	788	0.0961493	Diseases of white blood cells	hematopoietic	Physical activity	Physical activity variability	Fraction of time
303	main_sleep_duration_mean	0.0254183	0.242535	0.108515	0.229307	96	0.0961527	Psychogenic and somatoform disorders	mental disorders	Sleep	Sleep	Hours
801	self_report_getting_up_in_morning	0.0254198	0.104182	0.0466118	0.359436	33	0.0961527	Fracture of ankle and foot	injuries & poisonings	Sleep	Self-report
735	tasks_light_overall_M10	0.0254444	0.00331017	0.0014813	0.0511438	1942	0.0962392	Acquired foot deformities	musculoskeletal	Physical activity	Physical activity	Fraction of time
622	amplitude	0.0254523	-0.00437601	0.00195837	-0.046139	2265	0.0962628	Polyp of female genital organs	genitourinary	Diurnal rhythms	Amplitude	g
285	moderate_between_day_SD	0.0254697	-0.000886855	0.000396936	-0.0441651	2588	0.096322	Other anemias	hematopoietic	Physical activity	Physical activity variability	Fraction of time
830	MET_within_day_SD_M10	0.0254785	0.0146478	0.00655641	0.108537	419	0.0963382	Dislocation	injuries & poisonings	Physical activity	Physical activity variability
540	self_report_IPAQ_activity_group	0.0254788	0.0409967	0.0183499	0.0890897	602	0.0963382	Appendiceal conditions	digestive	Physical activity	Self-report physical activity
297	acceleration_peak_value_SD	0.0254792	-4.01695	1.79801	-0.161138	178	0.0963382	Suicidal ideation or attempt	mental disorders	Physical activity	Physical activity variability	Fraction of time
605	main_sleep_ratio_mean	0.0254897	-0.00391052	0.00175049	-0.173103	155	0.0963713	Erectile dysfunction [ED]	genitourinary	Sleep	Sleep
509	self_report_sleep_duration_abs_dev	0.0254917	0.0800904	0.035852	0.126279	316	0.0963722	Respiratory failure, insufficiency, arrest	respiratory	Sleep	Self-report	Hours
800	MET_overall	0.0254953	-0.0158205	0.00708213	-0.0966531	504	0.0963794	Fracture of lower limb	injuries & poisonings	Physical activity	Physical activity	MET
295	sedentary_peak_value_mean	0.0254984	-0.0177033	0.00792513	-0.222985	98	0.0963847	Schizophrenia and other psychotic disorders	mental disorders	Physical activity	Physical activity	Hours
661	tasks_light_hourly_SD	0.0255033	0.00490014	0.00219369	0.102791	484	0.0963964	Fetal distress and abnormal forces of labor	pregnancy complications	Physical activity	Physical activity variability	Fraction of time
506	moderate_hourly_SD_M10	0.0255113	-0.00646545	0.00289461	-0.107454	419	0.0964203	Empyema and pneumothorax	respiratory	Physical activity	Physical activity variability	Fraction of time
338	walking_hourly_SD_M10	0.0255152	-0.00919744	0.00411784	-0.189586	138	0.0964286	Pain	neurological	Physical activity	Physical activity variability	Fraction of time
916	other_sleep_mean	0.0255181	0.0889388	0.03982	0.124611	300	0.0964327	Contusion	injuries & poisonings	Sleep	Sleep	Hours
619	acceleration_hourly_SD	0.0255222	-0.72201	0.32327	-0.0499324	1851	0.0964417	Noninflammatory female genital disorders	genitourinary	Physical activity	Physical activity variability	Fraction of time
590	acceleration_within_day_SD_L5	0.0255269	0.163094	0.0730254	0.130573	297	0.0964529	Pyelonephritis	genitourinary	Physical activity	Physical activity variability	Fraction of time
362	main_sleep_duration_mean	0.0255311	-0.066055	0.029577	-0.0624523	1286	0.0964625	Other retinal disorders	sense organs	Sleep	Sleep	Hours
656	tasks_light_within_day_SD	0.0255341	0.00956461	0.00428277	0.217908	107	0.0964631	Other perinatal conditions of fetus or newborn	pregnancy complications	Physical activity	Physical activity variability	Fraction of time
189	acceleration_hourly_SD	0.0255348	-1.04963	0.469997	-0.0725897	849	0.0964631	Cancer of urinary organs (incl. kidney and bladder)	neoplasms	Physical activity	Physical activity variability	Fraction of time
443	main_sleep_onset_SD	0.0255431	0.049806	0.0223031	0.074073	915	0.0964879	Peripheral vascular disease	circulatory system	Diurnal rhythms	Phase Variability	Hours
626	MVPA_between_day_SD	0.0255508	-0.00109668	0.000491118	-0.0402485	3391	0.0965108	Disorders of menstruation and other abnormal bleeding from female genital tract	genitourinary	Physical activity	Physical activity variability	Fraction of time
521	sedentary_within_day_SD_L5	0.0255538	0.00479466	0.0021472	0.0829825	688	0.0965154	Diseases of hard tissues of teeth	digestive	Physical activity	Physical activity variability	Fraction of time
153	acceleration_hourly_SD_M10	0.0255632	-1.4209	0.636365	-0.0695831	935	0.0965442	Colorectal cancer	neoplasms	Physical activity	Physical activity variability	Fraction of time
565	acceleration_within_day_SD_M10	0.0255727	-0.533443	0.238924	-0.0381597	3269	0.0965735	Anal and rectal conditions	digestive	Physical activity	Physical activity variability	Fraction of time
773	self_report_sleep_duration_abs_dev	0.0255762	0.0944186	0.0422902	0.14887	219	0.0965805	Pain in limb	symptoms	Sleep	Self-report	Hours
938	sleep_hourly_SD_L5	0.0255781	-0.0201261	0.0090146	-0.220979	97	0.0965809	Dermatitis due to solar radiation	dermatologic	Sleep	Sleep	Fraction of time
857	MVPA_hourly_SD_M10	0.0255907	-0.00641881	0.00287527	-0.135292	271	0.0966202	Mechanical complication of unspecified genitourinary device, implant, and graft	injuries & poisonings	Physical activity	Physical activity variability	Fraction of time
502	sleep_within_day_SD_M10	0.025592	0.00995241	0.00445817	0.14919	220	0.0966202	Postinflammatory pulmonary fibrosis	respiratory	Sleep	Sleep variability
728	moderate_between_day_SD_M10	0.0256047	-0.00304996	0.00136634	-0.0781765	810	0.0966616	Disorders of muscle, ligament, and fascia	musculoskeletal	Physical activity	Physical activity variability	Fraction of time
600	inactivity_peak_time_mean_abs_dev	0.0256103	-0.0280045	0.0125462	-0.0423262	3276	0.0966764	Hyperplasia of prostate	genitourinary	Diurnal rhythms	Phase	Hours
528	acceleration_overall	0.0256182	-0.57197	0.256259	-0.0702185	888	0.0966997	Diseases of the oral soft tissues, excluding lesions specific for gingiva and tongue	digestive	Physical activity	Physical activity	g
773	MVPA_hourly_SD_M10	0.0256265	-0.00698794	0.00313097	-0.147288	221	0.0967244	Pain in limb	symptoms	Physical activity	Physical activity variability	Fraction of time
854	sedentary_hourly_SD	0.0256344	0.00339304	0.00152034	0.107634	423	0.0967474	Complications of cardiac/vascular device, implant, and graft	injuries & poisonings	Physical activity	Physical activity variability	Fraction of time
854	temp_IV	0.0256683	0.0391888	0.0175637	0.105275	423	0.096869	Complications of cardiac/vascular device, implant, and graft	injuries & poisonings	Diurnal rhythms	Variability
524	sedentary_IV	0.0256849	0.0777496	0.0348498	0.279066	66	0.0969252	Dentofacial anomalies, including malocclusion	digestive	Diurnal rhythms	Variability
593	sedentary_RA	0.0256913	-0.00666374	0.00298702	-0.0424578	2794	0.0969428	Hematuria	genitourinary	Diurnal rhythms	Amplitude
478	MVPA_within_day_SD_M10	0.025694	-0.0114051	0.00511243	-0.243559	83	0.0969463	Throat pain	respiratory	Physical activity	Physical activity variability	Fraction of time
175	moderate_hourly_SD	0.0256976	-0.00459428	0.00205947	-0.0911749	573	0.0969534	Acquired absence of breast	neoplasms	Physical activity	Physical activity variability	Fraction of time
612	tasks_light_overall_M10	0.0257022	-0.0122697	0.00550031	-0.189574	135	0.0969642	Breast conditions, congenital or relating to hormones	genitourinary	Physical activity	Physical activity	Fraction of time
728	moderate_hourly_SD_M10	0.0257289	-0.00465625	0.0020877	-0.0773856	810	0.0970582	Disorders of muscle, ligament, and fascia	musculoskeletal	Physical activity	Physical activity variability	Fraction of time
465	cosinor_rsquared	0.0257368	-0.00885288	0.00396953	-0.0996556	473	0.0970813	Acute upper respiratory infections of multiple or unspecified sites	respiratory	Diurnal rhythms	Amplitude
442	sedentary_within_day_SD_L5	0.0257429	0.00585578	0.00262577	0.101348	456	0.0970924	Other aneurysm	circulatory system	Physical activity	Physical activity variability	Fraction of time
150	moderate_between_day_SD	0.0257432	-0.00388092	0.00174023	-0.193269	129	0.0970924	Cancer of esophagus	neoplasms	Physical activity	Physical activity variability	Fraction of time
1015	sleep_IV	0.0257461	0.0219797	0.00985607	0.0888758	603	0.0970967	Effects of other external causes		Diurnal rhythms	Variability
853	self_report_nap_during_day	0.025763	0.0727702	0.0326347	0.291633	56	0.097154	Complication of colostomy or enterostomy	injuries & poisonings	Sleep	Self-report
371	MET_overall_M10	0.0257734	-0.0238643	0.0107031	-0.0827329	683	0.0971864	Inflammation of the eye	sense organs	Physical activity	Physical activity	MET
741	self_report_nap_during_day	0.0257802	0.0320221	0.0143624	0.128331	291	0.0972056	Symptoms and disorders of the joints	musculoskeletal	Sleep	Self-report
344	temp_IV	0.0257864	0.0803244	0.0360286	0.215781	108	0.0972176	Other paralytic syndromes	neurological	Diurnal rhythms	Variability
595	walking_peak_value_mean	0.0257875	-0.0115542	0.00518253	-0.0988959	509	0.0972176	Hydronephrosis	genitourinary	Physical activity	Physical activity	Hours
281	MVPA_between_day_SD	0.0257886	-0.00328164	0.00147196	-0.120437	337	0.0972176	Other deficiency anemia	hematopoietic	Physical activity	Physical activity variability	Fraction of time
608	self_report_chronotype	0.0258005	-0.0814572	0.0365383	-0.184545	144	0.0972557	Other disorders of male genital organs	genitourinary	Diurnal rhythms	Self-report
568	main_sleep_onset_SD	0.0258081	0.0502186	0.0225283	0.0746867	894	0.0972779	Other disorders of peritoneum	digestive	Diurnal rhythms	Phase Variability	Hours
220	inactivity_peak_time_mean_abs_dev	0.0258278	-0.0806981	0.0362063	-0.121967	330	0.0973456	Benign neoplasm of ovary	neoplasms	Diurnal rhythms	Phase	Hours
527	acceleration_L5_time	0.0258386	0.225615	0.101233	0.194513	131	0.0973768	Diseases of the salivary glands	digestive	Diurnal rhythms	Phase	Hours past midnight
1019	main_sleep_onset_mean	0.0258396	-0.0489824	0.0219784	-0.0438915	2668	0.0973768	Other ill-defined and unknown causes of morbidity and mortality		Diurnal rhythms	Phase	Hours past midnight
318	self_report_snoring	0.025846	0.0223639	0.0100351	0.0466331	2309	0.0973909	Tobacco use disorder	mental disorders	Sleep	Self-report
537	sedentary_hourly_SD	0.0258468	-0.00264614	0.00118738	-0.0839411	695	0.0973909	Other disorders of stomach and duodenum	digestive	Physical activity	Physical activity variability	Fraction of time
386	self_report_daytime_dozing	0.0258798	0.00944968	0.00424119	0.0567314	1599	0.0975086	Vertiginous syndromes and other disorders of vestibular system	sense organs	Sleep	Self-report
220	acceleration_L5_time_abs_dev	0.0258852	-0.0877296	0.0393763	-0.122881	330	0.0975223	Benign neoplasm of ovary	neoplasms	Diurnal rhythms	Phase	Hours
622	MET_overall_L5	0.0258919	0.00201107	0.000902684	0.0476405	2259	0.0975308	Polyp of female genital organs	genitourinary	Physical activity	Physical activity	MET
722	acceleration_peak_value_mean	0.0258925	-1.10339	0.495265	-0.0379461	3222	0.0975308	Intervertebral disc disorders	musculoskeletal	Physical activity	Physical activity	g
296	acceleration_between_day_SD_M10	0.0258927	-0.390937	0.175476	-0.0379836	3474	0.0975308	Mood disorders	mental disorders	Physical activity	Physical activity variability	Fraction of time
574	total_sleep_mean_abs_dev	0.0258991	0.0306353	0.0137516	0.0382151	3677	0.0975483	Cholelithiasis and cholecystitis	digestive	Sleep	Sleep	Hours
212	self_report_daytime_dozing	0.0259047	0.0465181	0.0208817	0.279272	66	0.0975583	Benign neoplasm of respiratory and intrathoracic organs	neoplasms	Sleep	Self-report
571	moderate_between_day_SD_M10	0.0259053	-0.00324825	0.00145813	-0.0832592	720	0.0975583	Chronic liver disease and cirrhosis	digestive	Physical activity	Physical activity variability	Fraction of time
350	tasks_light_peak_value_mean	0.0259116	-0.00882078	0.0039598	-0.0803794	776	0.0975756	Abnormal movement	neurological	Physical activity	Physical activity	Fraction of time
979	acceleration_within_day_SD_M10	0.0259191	-1.15218	0.517257	-0.0824206	666	0.0975973	Adverse drug events and drug allergies	injuries & poisonings	Physical activity	Physical activity variability	Fraction of time
513	MET_hourly_SD	0.0259229	-0.0360661	0.0161919	-0.234254	85	0.0976047	Respiratory abnormalities	respiratory	Physical activity	Physical activity variability
281	MET_overall	0.0259344	-0.019265	0.00864971	-0.117697	337	0.0976416	Other deficiency anemia	hematopoietic	Physical activity	Physical activity	MET
509	inactivity_peak_time_mean_abs_dev	0.0259368	0.0830999	0.0373113	0.125598	321	0.097644	Respiratory failure, insufficiency, arrest	respiratory	Diurnal rhythms	Phase	Hours
636	MVPA_IV	0.025958	-0.028245	0.0126836	-0.101464	489	0.0977174	Early or threatened labor; hemorrhage in early pregnancy	pregnancy complications	Diurnal rhythms	Variability
1001	MET_hourly_SD_M10	0.0259627	-0.0237895	0.0106832	-0.156052	197	0.0977282	Foreign body injury		Physical activity	Physical activity variability
365	moderate_peak_value_mean	0.025976	-0.00632701	0.00284153	-0.0540079	1658	0.0977716	Glaucoma	sense organs	Physical activity	Physical activity	Hours
596	acceleration_within_day_SD_M10	0.0259779	-0.645768	0.290025	-0.0461948	2212	0.0977723	Other disorders of bladder	genitourinary	Physical activity	Physical activity variability	Fraction of time
145	acceleration_within_day_SD_M10	0.0260022	-2.52784	1.13548	-0.180828	137	0.0978573	Cancer of mouth	neoplasms	Physical activity	Physical activity variability	Fraction of time
819	MET_within_day_SD_L5	0.0260073	0.00672127	0.00301923	0.147683	222	0.0978644	Skull and face fracture and other intercranial injury	injuries & poisonings	Physical activity	Physical activity variability
365	moderate_hourly_SD	0.0260077	-0.00272268	0.00122305	-0.0540325	1658	0.0978644	Glaucoma	sense organs	Physical activity	Physical activity variability	Fraction of time
726	acceleration_between_day_SD	0.0260133	0.21857	0.0981867	0.0452361	2319	0.097879	Peripheral enthesopathies and allied syndromes	musculoskeletal	Physical activity	Physical activity variability	g
195	temp_L1_time_abs_dev	0.0260182	-0.0800126	0.0359447	-0.035741	4097	0.097891	Cancer, suspected or other	neoplasms	Diurnal rhythms	Phase	Hours
594	main_sleep_onset_SD	0.02602	0.0393062	0.0176581	0.0584573	1478	0.0978912	Urinary calculus	genitourinary	Diurnal rhythms	Phase Variability	Hours
225	MET_RA	0.0260342	-0.00945882	0.00424972	-0.15136	201	0.0979379	Benign neoplasm of brain and other parts of nervous system	neoplasms	Diurnal rhythms	Amplitude	MET
702	sedentary_within_day_SD	0.0260581	-0.0019814	0.000890358	-0.0574456	1517	0.0980209	Degenerative skin conditions and other dermatoses	dermatologic	Physical activity	Physical activity variability	Fraction of time
270	walking_peak_value_mean	0.0260612	-0.0206983	0.00930114	-0.177163	156	0.0980248	Disorders of protein plasma/amino-acid transport and metabolism	endocrine/metabolic	Physical activity	Physical activity	Hours
170	sedentary_overall_L5	0.0260645	0.011872	0.00533502	0.228878	91	0.0980248	Cancer of bone and connective tissue	neoplasms	Physical activity	Physical activity	Fraction of time
516	sedentary_overall_L5	0.0260647	0.00646445	0.00290498	0.124627	311	0.0980248	Abnormal sputum	respiratory	Physical activity	Physical activity	Fraction of time
8	WASO_mean	0.0260693	0.0157942	0.0070978	0.0835753	675	0.0980248	Intestinal infection	infectious diseases	Sleep	Sleep	Hours
722	sleep_within_day_SD_L5	0.0260702	0.00239065	0.00107435	0.0390377	3225	0.0980248	Intervertebral disc disorders	musculoskeletal	Sleep	Sleep
600	sleep_peak_quality_SD	0.0260724	-0.00175126	0.00078702	-0.0418629	3276	0.0980248	Hyperplasia of prostate	genitourinary	Sleep	Sleep variability	Hours
854	sedentary_overall_L5	0.0260732	0.00554149	0.00249037	0.106833	419	0.0980248	Complications of cardiac/vascular device, implant, and graft	injuries & poisonings	Physical activity	Physical activity	Fraction of time
601	walking_peak_value_mean	0.0260748	-0.011916	0.00535517	-0.101993	477	0.0980248	Inflammatory diseases of prostate	genitourinary	Physical activity	Physical activity	Hours
710	MET_peak_value_mean	0.0260749	-0.0730868	0.0328459	-0.191137	127	0.0980248	Osteomyelitis, periostitis, and other infections involving bone	musculoskeletal	Physical activity	Physical activity	MET
81	MVPA_IV	0.0260825	0.0420329	0.0188909	0.150994	210	0.0980466	Infection/inflammation of internal prosthetic device; implant; and graft	infectious diseases	Diurnal rhythms	Variability
274	sleep_overall_L5	0.0260911	-0.00368937	0.00165822	-0.0637188	1234	0.0980725	Gout and other crystal arthropathies	endocrine/metabolic	Sleep	Sleep	Fraction of time
252	acceleration_between_day_SD	0.0260997	-0.680078	0.305684	-0.140752	228	0.0980979	Disorders of parathyroid gland	endocrine/metabolic	Physical activity	Physical activity variability	g
189	acceleration_between_day_SD_M10	0.0261113	-0.767975	0.345219	-0.0746167	850	0.0981351	Cancer of urinary organs (incl. kidney and bladder)	neoplasms	Physical activity	Physical activity variability	Fraction of time
180	acceleration_RA	0.0261182	-0.00705119	0.00316979	-0.103315	429	0.0981545	Cervical cancer and dysplasia	neoplasms	Diurnal rhythms	Amplitude
279	temp_amplitude	0.0261214	-0.182395	0.0819954	-0.200565	116	0.0981596	Disorders involving the immune mechanism	endocrine/metabolic	Diurnal rhythms	Amplitude	Celsius
962	MET_within_day_SD	0.026124	-0.0334557	0.0150402	-0.22946	87	0.0981627	Poisoning by hormones and synthetic substitutes	injuries & poisonings	Physical activity	Physical activity variability
197	phase	0.0261281	0.0425351	0.0191225	0.0440558	2653	0.0981673	Chemotherapy	neoplasms	Diurnal rhythms	Phase	Hours past midnight
395	sedentary_hourly_SD_M10	0.0261287	-0.00199848	0.000898459	-0.0593817	1436	0.0981673	Heart valve disorders	circulatory system	Physical activity	Physical activity variability	Fraction of time
414	acceleration_within_day_SD	0.0261371	-0.871338	0.39175	-0.0821184	657	0.0981923	Other forms of chronic heart disease	circulatory system	Physical activity	Physical activity variability	Fraction of time
112	sedentary_within_day_SD_L5	0.0261448	0.00562288	0.00252816	0.0973168	492	0.0982147	Candidiasis	infectious diseases	Physical activity	Physical activity variability	Fraction of time
427	moderate_hourly_SD	0.0261548	-0.0016342	0.000734818	-0.0324313	4927	0.09824	Cardiac dysrhythmias	circulatory system	Physical activity	Physical activity variability	Fraction of time
252	acceleration_within_day_SD_M10	0.0261551	-1.95493	0.879033	-0.139845	228	0.09824	Disorders of parathyroid gland	endocrine/metabolic	Physical activity	Physical activity variability	Fraction of time
761	WASO_mean	0.0261577	0.0276663	0.0124404	0.146397	214	0.0982411	Cervicalgia	symptoms	Sleep	Sleep	Hours
766	walking_hourly_SD_M10	0.0261589	-0.0119486	0.00537281	-0.246295	79	0.0982411	Neuralgia, neuritis, and radiculitis NOS	symptoms	Physical activity	Physical activity variability	Fraction of time
151	walking_overall	0.0261658	-0.0105536	0.00474578	-0.239925	88	0.0982567	Cancer of stomach	neoplasms	Physical activity	Physical activity	Hours
396	acceleration_overall_M10	0.0261666	-1.83108	0.82341	-0.12241	301	0.0982567	Abnormal heart sounds	circulatory system	Physical activity	Physical activity	g
724	temp_RA	0.0261688	0.00690924	0.00310702	0.214944	104	0.0982584	Other and unspecified disorders of back	musculoskeletal	Diurnal rhythms	Amplitude
501	acceleration_between_day_SD	0.026176	-0.905983	0.407432	-0.187506	130	0.0982786	Pneumonitis due to inhalation of food or vomitus	respiratory	Physical activity	Physical activity variability	g
733	sedentary_overall	0.0261853	0.00786279	0.00353622	0.102466	441	0.0983071	Other disorders of bone and cartilage	musculoskeletal	Physical activity	Physical activity	Fraction of time
218	acceleration_between_day_SD	0.0261885	-0.195706	0.0880189	-0.0405041	2987	0.0983124	Benign neoplasm of uterus	neoplasms	Physical activity	Physical activity variability	g
79	acceleration_hourly_SD_M10	0.0261993	-1.36183	0.612528	-0.0666904	1014	0.0983462	Viral infection	infectious diseases	Physical activity	Physical activity variability	Fraction of time
349	acceleration_between_day_SD_M10	0.0262176	-1.25587	0.564938	-0.122021	320	0.0984083	Other and unspecified disorders of the nervous system	neurological	Physical activity	Physical activity variability	Fraction of time
292	moderate_within_day_SD_M10	0.0262661	-0.00376501	0.00169419	-0.0711509	957	0.0985839	Neurological disorders	mental disorders	Physical activity	Physical activity variability	Fraction of time
604	main_sleep_offset_mean_abs_dev	0.0262736	0.0595782	0.0268105	0.0904752	610	0.0986053	Disorders of penis	genitourinary	Diurnal rhythms	Phase	Hours
296	sedentary_overall_M10	0.0262901	-0.00464001	0.00208826	-0.0380949	3475	0.0986605	Mood disorders	mental disorders	Physical activity	Physical activity	Fraction of time
603	sleep_within_day_SD_M10	0.026294	-0.00723655	0.00325693	-0.108479	409	0.0986684	Other disorders of testis	genitourinary	Sleep	Sleep variability
202	cosinor_rsquared	0.0262967	-0.00848098	0.00381708	-0.0954692	513	0.0986719	Cancer of other lymphoid, histiocytic tissue	neoplasms	Diurnal rhythms	Amplitude
80	MVPA_between_day_SD	0.0263062	-0.00214717	0.00096645	-0.0788021	796	0.0987008	Postoperative infection	infectious diseases	Physical activity	Physical activity variability	Fraction of time
655	walking_peak_value_mean	0.0263126	0.00880188	0.00396193	0.0753381	935	0.0987185	Known or suspected fetal abnormality affecting management of mother	pregnancy complications	Physical activity	Physical activity	Hours
508	temp_within_day_SD	0.0263227	-0.0528837	0.0238057	-0.0849265	647	0.0987495	Pulmonary collapse; interstitial and compensatory emphysema	respiratory	Diurnal rhythms	Variability	Celsius
411	tasks_light_overall	0.0263254	-0.00117086	0.000527074	-0.0315235	5749	0.0987532	Ischemic Heart Disease	circulatory system	Physical activity	Physical activity	Hours
710	sedentary_hourly_SD_M10	0.0263373	-0.00660539	0.00297372	-0.196268	127	0.0987909	Osteomyelitis, periostitis, and other infections involving bone	musculoskeletal	Physical activity	Physical activity variability	Fraction of time
340	walking_overall_M10	0.0263511	-0.00351518	0.00158267	-0.043481	2729	0.098836	Migraine	neurological	Physical activity	Physical activity	Fraction of time
760	sleep_peak_time_mean_abs_dev	0.0263856	0.0338542	0.0152459	0.0544548	1699	0.0989579	Back pain	symptoms	Diurnal rhythms	Phase	Hours
507	sleep_peak_quality_SD	0.0263873	0.00230754	0.00103919	0.0551603	1626	0.0989579	Pleurisy; pleural effusion	respiratory	Sleep	Sleep variability	Hours
503	main_sleep_ratio_mean	0.0263904	-0.00590664	0.00266009	-0.261463	68	0.0989579	Pulmonary congestion and hypostasis	respiratory	Sleep	Sleep
153	sleep_within_day_SD_M10	0.0263907	0.00477637	0.00215107	0.0715996	935	0.0989579	Colorectal cancer	neoplasms	Sleep	Sleep variability
710	MET_hourly_SD_M10	0.0263993	-0.0296896	0.0133717	-0.194756	127	0.0989837	Osteomyelitis, periostitis, and other infections involving bone	musculoskeletal	Physical activity	Physical activity variability
211	moderate_within_day_SD	0.0264198	-0.00263743	0.00118801	-0.0578219	1430	0.0990537	Benign neoplasm of other parts of digestive system	neoplasms	Physical activity	Physical activity variability	Fraction of time
516	sleep_peak_quality_mean	0.0264594	-0.00772363	0.00347997	-0.123642	312	0.0991956	Abnormal sputum	respiratory	Sleep	Sleep	Hours
287	tasks_light_overall	0.0264622	-0.00402001	0.0018113	-0.108232	414	0.0991994	Purpura and other hemorrhagic conditions	hematopoietic	Physical activity	Physical activity	Hours
656	acceleration_peak_value_mean	0.0264702	5.99688	2.70216	0.206236	107	0.0992227	Other perinatal conditions of fetus or newborn	pregnancy complications	Physical activity	Physical activity	g
650	MVPA_overall_M10	0.0264878	0.0115914	0.00522363	0.110974	399	0.099282	Normal delivery	pregnancy complications	Physical activity	Physical activity	Fraction of time
586	sleep_within_day_SD_L5	0.0264955	0.0041533	0.00187177	0.0678205	1033	0.099304	Other disorders of the kidney and ureters	genitourinary	Sleep	Sleep
211	MVPA_within_day_SD_M10	0.0265015	-0.00276265	0.00124509	-0.0589972	1430	0.0993198	Benign neoplasm of other parts of digestive system	neoplasms	Physical activity	Physical activity variability	Fraction of time
650	sedentary_within_day_SD	0.0265117	-0.00386674	0.00174281	-0.112106	399	0.0993492	Normal delivery	pregnancy complications	Physical activity	Physical activity variability	Fraction of time
738	sleep_within_day_SD_L5	0.0265129	0.0108037	0.00486945	0.176417	150	0.0993492	Other acquired musculoskeletal deformity	musculoskeletal	Sleep	Sleep
175	sleep_overall_L5	0.0265182	-0.00530415	0.00239078	-0.0916076	572	0.0993626	Acquired absence of breast	neoplasms	Sleep	Sleep	Fraction of time
450	walking_hourly_SD_M10	0.0265209	-0.00769775	0.00346972	-0.158673	199	0.0993658	Noninfectious disorders of lymphatic channels	circulatory system	Physical activity	Physical activity variability	Fraction of time
524	sedentary_within_day_SD	0.0265306	-0.00950538	0.00428478	-0.275584	66	0.0993912	Dentofacial anomalies, including malocclusion	digestive	Physical activity	Physical activity variability	Fraction of time
830	total_sleep_mean	0.0265312	-0.134675	0.0607082	-0.108657	419	0.0993912	Dislocation	injuries & poisonings	Sleep	Sleep	Hours
859	sleep_within_day_SD_M10	0.0265419	0.00569185	0.00256593	0.0853229	659	0.0994246	Complication due to other implant and internal device	injuries & poisonings	Sleep	Sleep variability
858	MET_hourly_SD	0.0265438	0.0125478	0.00565671	0.0814994	691	0.099425	Complication of internal orthopedic device	injuries & poisonings	Physical activity	Physical activity variability
615	acceleration_during_main_sleep_mean	0.0265576	-0.0320771	0.0144621	-0.0659419	1157	0.0994699	Endometriosis	genitourinary	Sleep	Sleep	g
290	acceleration_IV	0.0265628	0.0283452	0.01278	0.0925261	544	0.0994827	Delirium dementia and amnestic and other cognitive disorders	mental disorders	Diurnal rhythms	Variability
508	moderate_hourly_SD	0.0265647	-0.0042927	0.00193548	-0.0851901	647	0.0994832	Pulmonary collapse; interstitial and compensatory emphysema	respiratory	Physical activity	Physical activity variability	Fraction of time
574	temp_L1_time	0.0265706	0.133305	0.0601062	0.0382823	3682	0.0994945	Cholelithiasis and cholecystitis	digestive	Diurnal rhythms	Phase	Hours past midnight
501	acceleration_between_day_SD_M10	0.0265713	-1.94805	0.878369	-0.189274	130	0.0994945	Pneumonitis due to inhalation of food or vomitus	respiratory	Physical activity	Physical activity variability	Fraction of time
966	acceleration_L5_time	0.0265782	0.348313	0.15706	0.300296	55	0.0995078	Poisoning by anticonvulsants and anti-Parkinsonism drugs	injuries & poisonings	Diurnal rhythms	Phase	Hours past midnight
345	tasks_light_overall_M10	0.0265784	-0.00478504	0.00215766	-0.0739314	901	0.0995078	Epilepsy, recurrent seizures, convulsions	neurological	Physical activity	Physical activity	Fraction of time
244	temp_IV	0.0265808	0.0124921	0.00563299	0.0335583	4539	0.0995099	Hypothyroidism	endocrine/metabolic	Diurnal rhythms	Variability
939	MVPA_hourly_SD	0.026603	-0.00235931	0.00106402	-0.0455949	2347	0.0995863	Atopic/contact dermatitis due to other or unspecified	dermatologic	Physical activity	Physical activity variability	Fraction of time
508	acceleration_between_day_SD	0.0266085	-0.405174	0.182736	-0.0838564	647	0.099594	Pulmonary collapse; interstitial and compensatory emphysema	respiratory	Physical activity	Physical activity variability	g
619	acceleration_within_day_SD_L5	0.0266086	0.0658285	0.0296891	0.0527022	1849	0.099594	Noninflammatory female genital disorders	genitourinary	Physical activity	Physical activity variability	Fraction of time
386	walking_hourly_SD_M10	0.0266369	-0.00237103	0.00106955	-0.0488739	2092	0.0996932	Vertiginous syndromes and other disorders of vestibular system	sense organs	Physical activity	Physical activity variability	Fraction of time
654	sedentary_overall_L5	0.0266429	-0.00633316	0.00285694	-0.122095	325	0.0997033	Other and unspecified complications of birth; puerperium affecting management of mother	pregnancy complications	Physical activity	Physical activity	Fraction of time
598	acceleration_hourly_SD	0.0266438	-1.16201	0.524195	-0.0803615	680	0.0997033	Abnormal findings on examination of urine	genitourinary	Physical activity	Physical activity variability	Fraction of time
53	acceleration_M10_time_abs_dev	0.026645	-0.222716	0.10047	-0.238275	83	0.0997033	Herpes zoster	infectious diseases	Diurnal rhythms	Phase	Hours
71	MET_overall_L5	0.02665	0.0127043	0.00573127	0.300953	53	0.0997153	Human immunodeficiency virus [HIV] disease	infectious diseases	Physical activity	Physical activity	MET
941	total_sleep_mean	0.0266518	0.33441	0.150864	0.269806	69	0.0997156	Adverse reaction to serum or vaccine	injuries & poisonings	Sleep	Sleep	Hours
136	sleep_hourly_SD_L5	0.0266559	0.0235174	0.0106098	0.258215	72	0.099724	Other infectious and parasitic diseases	infectious diseases	Sleep	Sleep	Fraction of time
477	moderate_hourly_SD_M10	0.0266584	-0.00605649	0.00273241	-0.100657	474	0.0997266	Epistaxis or throat hemorrhage	respiratory	Physical activity	Physical activity variability	Fraction of time
272	main_sleep_duration_mean_abs_dev	0.0266626	0.0164019	0.00740001	0.0239668	11559	0.0997356	Disorders of lipoid metabolism	endocrine/metabolic	Sleep	Sleep	Hours
198	moderate_hourly_SD	0.0266762	-0.00259325	0.0011701	-0.0514639	1802	0.0997799	Secondary malignant neoplasm	neoplasms	Physical activity	Physical activity variability	Fraction of time
790	MET_within_day_SD_M10	0.0267189	-0.00720706	0.0032528	-0.0534026	1763	0.0999291	Nonspecific findings on examination of blood	symptoms	Physical activity	Physical activity variability
938	acceleration_within_day_SD_L5	0.0267197	-0.277799	0.125381	-0.222405	97	0.0999291	Dermatitis due to solar radiation	dermatologic	Physical activity	Physical activity variability	Fraction of time
512	self_report_sleeplessness	0.0267369	0.0328247	0.0148164	0.0656737	1090	0.0999869	Other symptoms of respiratory system	respiratory	Sleep	Self-report
379	sleep_overall_L5	0.0267582	-0.00345551	0.00156	-0.0596799	1358	0.100054	Other disorders of eye	sense organs	Sleep	Sleep	Fraction of time
476	total_sleep_mean	0.0267586	-0.041238	0.018617	-0.0332713	4721	0.100054	Allergic rhinitis	respiratory	Sleep	Sleep	Hours
402	acceleration_overall_M10	0.0267694	-1.77059	0.799395	-0.118366	319	0.100088	Elevated blood pressure reading without diagnosis of hypertension	circulatory system	Physical activity	Physical activity	g
510	MET_peak_value_mean	0.0267806	-0.0497677	0.022471	-0.130153	275	0.100121	Other diseases of lung	respiratory	Physical activity	Physical activity	MET
524	sleep_hourly_SD_L5	0.0267816	0.0247689	0.0111837	0.271956	66	0.100121	Dentofacial anomalies, including malocclusion	digestive	Sleep	Sleep	Fraction of time
414	acceleration_during_main_sleep_mean	0.0267888	-0.0422344	0.0190707	-0.0868226	660	0.100141	Other forms of chronic heart disease	circulatory system	Sleep	Sleep	g
475	sedentary_peak_value_mean	0.026793	-0.00570977	0.00257828	-0.0719184	926	0.10015	Chronic sinusitis	respiratory	Physical activity	Physical activity	Hours
790	acceleration_hourly_SD_M10	0.0267949	-1.04449	0.471649	-0.0511498	1762	0.10015	Nonspecific findings on examination of blood	symptoms	Physical activity	Physical activity variability	Fraction of time
452	moderate_overall	0.0268064	0.00231613	0.00104595	0.0639224	1144	0.100186	Other venous embolism and thrombosis	circulatory system	Physical activity	Physical activity	Fraction of time
430	sleep_within_day_SD_L5	0.0268161	0.00706119	0.003189	0.115304	353	0.100216	Intracranial hemorrhage	circulatory system	Sleep	Sleep
441	MET_within_day_SD_L5	0.0268379	0.00856439	0.00386843	0.188181	133	0.10029	Vascular insufficiency of intestine	circulatory system	Physical activity	Physical activity variability
218	acceleration_within_day_SD_M10	0.026846	-0.560705	0.253277	-0.0401099	2983	0.100314	Benign neoplasm of uterus	neoplasms	Physical activity	Physical activity variability	Fraction of time
79	num_wakings_mean	0.0268499	0.0612613	0.0276732	0.0677874	1013	0.100322	Viral infection	infectious diseases	Sleep	Sleep
459	sedentary_within_day_SD	0.0268561	0.00132374	0.00059799	0.0383785	3566	0.100338	Other disorders of circulatory system	circulatory system	Physical activity	Physical activity variability	Fraction of time
260	sleep_within_day_SD_L5	0.0268982	0.00924463	0.00417734	0.150958	204	0.100489	Protein-calorie malnutrition	endocrine/metabolic	Sleep	Sleep
368	MET_overall_M10	0.0269014	-0.0210323	0.00950398	-0.0729147	878	0.100494	Visual disturbances	sense organs	Physical activity	Physical activity	MET
635	other_sleep_mean	0.0269097	-0.0767152	0.0346677	-0.107484	410	0.100513	Hemorrhage during pregnancy; childbirth and postpartum	pregnancy complications	Sleep	Sleep	Hours
172	acceleration_overall	0.02691	-0.290426	0.131244	-0.0356544	3578	0.100513	Skin cancer	neoplasms	Physical activity	Physical activity	g
525	MVPA_within_day_SD_M10	0.0269482	-0.00448063	0.00202531	-0.0956853	533	0.100646	Other diseases of the teeth and supporting structures	digestive	Physical activity	Physical activity variability	Fraction of time
442	other_sleep_mean	0.0269494	0.0718692	0.0324862	0.100695	455	0.100646	Other aneurysm	circulatory system	Sleep	Sleep	Hours
766	MET_overall_L5	0.0269536	0.0104105	0.00470589	0.246617	77	0.100655	Neuralgia, neuritis, and radiculitis NOS	symptoms	Physical activity	Physical activity	MET
513	main_sleep_onset_SD	0.026956	0.162966	0.0736668	0.242368	84	0.100657	Respiratory abnormalities	respiratory	Diurnal rhythms	Phase Variability	Hours
593	MVPA_within_day_SD	0.026964	-0.00216041	0.000976639	-0.0422198	2794	0.100679	Hematuria	genitourinary	Physical activity	Physical activity variability	Fraction of time
635	phase_abs_dev	0.0269654	-0.0701044	0.0316918	-0.110476	409	0.100679	Hemorrhage during pregnancy; childbirth and postpartum	pregnancy complications	Diurnal rhythms	Phase	Hours
242	moderate_hourly_SD	0.0269673	-0.00379016	0.00171342	-0.075217	832	0.100679	Thyrotoxicosis with or without goiter	endocrine/metabolic	Physical activity	Physical activity variability	Fraction of time
251	sedentary_IV	0.0269691	0.0477174	0.0215719	0.171271	172	0.100679	Other disorders of pancreatic internal secretion	endocrine/metabolic	Diurnal rhythms	Variability
338	sedentary_within_day_SD	0.0269756	-0.00648851	0.00293343	-0.188118	138	0.100692	Pain	neurological	Physical activity	Physical activity variability	Fraction of time
440	sleep_peak_time_mean_abs_dev	0.0269777	0.136633	0.0617719	0.219775	101	0.100692	Atherosclerosis	circulatory system	Diurnal rhythms	Phase	Hours
441	MVPA_hourly_SD	0.0269805	-0.00965122	0.00436342	-0.186515	134	0.100692	Vascular insufficiency of intestine	circulatory system	Physical activity	Physical activity variability	Fraction of time
525	inactivity_peak_value_mean	0.0269813	0.134055	0.0606078	0.0946146	533	0.100692	Other diseases of the teeth and supporting structures	digestive	Sleep	Sleep
145	other_sleep_mean	0.0269815	0.130673	0.0590791	0.183084	137	0.100692	Cancer of mouth	neoplasms	Sleep	Sleep	Hours
737	acceleration_L5_time_abs_dev	0.0269862	0.116941	0.052872	0.163796	189	0.100703	Curvature of spine	musculoskeletal	Diurnal rhythms	Phase	Hours
941	tasks_light_hourly_SD	0.0269939	-0.0127164	0.00574973	-0.266756	69	0.100725	Adverse reaction to serum or vaccine	injuries & poisonings	Physical activity	Physical activity variability	Fraction of time
537	acceleration_peak_value_SD	0.0269974	-2.01885	0.912842	-0.0809849	691	0.100731	Other disorders of stomach and duodenum	digestive	Physical activity	Physical activity variability	Fraction of time
727	sedentary_RA	0.0270095	-0.00910647	0.00411791	-0.0580216	1426	0.100769	Other disorders of synovium, tendon, and bursa	musculoskeletal	Diurnal rhythms	Amplitude
331	MET_hourly_SD_M10	0.027012	-0.0229415	0.0103742	-0.15049	212	0.100772	Other cerebral degenerations	neurological	Physical activity	Physical activity variability
502	main_sleep_offset_mean	0.0270143	-0.150954	0.0682628	-0.150764	220	0.100774	Postinflammatory pulmonary fibrosis	respiratory	Diurnal rhythms	Phase	Hours past midnight
615	inactivity_peak_value_mean	0.0270214	-0.0915825	0.0414165	-0.0646381	1156	0.100793	Endometriosis	genitourinary	Sleep	Sleep
615	MVPA_within_day_SD	0.0270259	-0.0033178	0.00150046	-0.0648381	1157	0.100802	Endometriosis	genitourinary	Physical activity	Physical activity variability	Fraction of time
208	self_report_IPAQ_activity_group	0.0270272	-0.0207914	0.00940268	-0.0451818	2490	0.100802	Benign neoplasm of colon	neoplasms	Physical activity	Self-report physical activity
528	acceleration_within_day_SD_M10	0.0270365	-0.992533	0.448899	-0.0710006	888	0.10083	Diseases of the oral soft tissues, excluding lesions specific for gingiva and tongue	digestive	Physical activity	Physical activity variability	Fraction of time
420	temp_phase	0.0270498	0.498323	0.225399	0.0974585	511	0.100872	Carditis	circulatory system	Diurnal rhythms	Phase	Hours past midnight
740	total_sleep_mean	0.0270562	-0.0327182	0.0147995	-0.0263974	8554	0.10089	Osteoarthrosis	musculoskeletal	Sleep	Sleep	Hours
728	main_sleep_onset_SD	0.0270755	0.0523213	0.0236697	0.0778139	808	0.100955	Disorders of muscle, ligament, and fascia	musculoskeletal	Diurnal rhythms	Phase Variability	Hours
443	sedentary_peak_value_mean	0.0270886	0.00576163	0.00260673	0.0725716	918	0.100997	Peripheral vascular disease	circulatory system	Physical activity	Physical activity	Hours
455	acceleration_within_day_SD_M10	0.0270941	-0.482668	0.218381	-0.0345275	3943	0.10101	Hemorrhoids	circulatory system	Physical activity	Physical activity variability	Fraction of time
788	self_report_sleep_duration_abs_dev	0.0271033	0.0338177	0.0153016	0.0533206	1737	0.101038	Syncope and collapse	symptoms	Sleep	Self-report	Hours
704	MVPA_within_day_SD_M10	0.0271092	-0.00331537	0.00150017	-0.0708007	966	0.101053	Diseases of hair and hair follicles	dermatologic	Physical activity	Physical activity variability	Fraction of time
338	walking_peak_value_mean	0.0271123	-0.0219792	0.00994557	-0.188127	138	0.101053	Pain	neurological	Physical activity	Physical activity	Hours
726	sleep_IV	0.0271127	0.0112815	0.0051049	0.0456173	2317	0.101053	Peripheral enthesopathies and allied syndromes	musculoskeletal	Diurnal rhythms	Variability
159	walking_peak_value_mean	0.0271152	-0.00775767	0.00351041	-0.0664004	1117	0.101054	Malignant neoplasm of other and ill-defined sites within the digestive organs and peritoneum	neoplasms	Physical activity	Physical activity	Hours
851	tasks_light_overall_M10	0.0271166	-0.00418512	0.00189382	-0.0646622	1169	0.101054	Complications of transplants and reattached limbs	injuries & poisonings	Physical activity	Physical activity	Fraction of time
292	self_report_sleep_duration	0.0271238	0.0711601	0.0322024	0.0725284	952	0.101074	Neurological disorders	mental disorders	Sleep	Self-report	Hours
591	phase_abs_dev	0.0271315	0.0285952	0.0129409	0.0450625	2502	0.101096	Urinary tract infection	genitourinary	Diurnal rhythms	Phase	Hours
524	total_sleep_mean_abs_dev	0.0271474	0.220821	0.0999443	0.275457	66	0.101148	Dentofacial anomalies, including malocclusion	digestive	Sleep	Sleep	Hours
316	walking_peak_value_mean	0.0271601	-0.0313646	0.0141969	-0.26846	68	0.101189	Substance addiction and disorders	mental disorders	Physical activity	Physical activity	Hours
513	self_report_chronotype	0.0271766	0.174133	0.0788242	0.394505	30	0.101243	Respiratory abnormalities	respiratory	Diurnal rhythms	Self-report
366	temp_RA	0.0271872	0.000931993	0.000421932	0.028994	6422	0.101274	Cataract	sense organs	Diurnal rhythms	Amplitude
562	MET_hourly_SD_M10	0.0271884	-0.00426779	0.00193213	-0.0279955	6990	0.101274	Diverticulosis and diverticulitis	digestive	Physical activity	Physical activity variability
280	moderate_hourly_SD_M10	0.0271935	-0.00274155	0.00124121	-0.0455638	2357	0.101286	Iron deficiency anemias	hematopoietic	Physical activity	Physical activity variability	Fraction of time
261	sedentary_IV	0.0271982	0.0255956	0.0115885	0.0918702	588	0.101297	Vitamin deficiency	endocrine/metabolic	Diurnal rhythms	Variability
594	tasks_light_within_day_SD	0.0272	-0.00252933	0.00114518	-0.057625	1485	0.101297	Urinary calculus	genitourinary	Physical activity	Physical activity variability	Fraction of time
274	moderate_between_day_SD	0.0272202	-0.00126553	0.000573056	-0.0630232	1240	0.101359	Gout and other crystal arthropathies	endocrine/metabolic	Physical activity	Physical activity variability	Fraction of time
724	cosinor_rsquared	0.0272206	-0.018959	0.00858498	-0.213418	104	0.101359	Other and unspecified disorders of back	musculoskeletal	Diurnal rhythms	Amplitude
285	MET_peak_time_mean_abs_dev	0.0272222	0.0518171	0.023464	0.0446356	2587	0.101359	Other anemias	hematopoietic	Diurnal rhythms	Phase	Hours
446	temp_amplitude	0.0272375	-0.126016	0.0570688	-0.13857	234	0.101409	Polyarteritis nodosa and allied conditions	circulatory system	Diurnal rhythms	Amplitude	Celsius
454	acceleration_during_main_sleep_mean	0.0272478	-0.0228094	0.0103304	-0.04689	2270	0.101441	Varicose veins	circulatory system	Sleep	Sleep	g
791	phase	0.0272587	0.202949	0.0919218	0.210204	108	0.101475	Gangrene	symptoms	Diurnal rhythms	Phase	Hours past midnight
149	inactivity_peak_time_mean_abs_dev	0.0272813	0.151239	0.0685107	0.228583	92	0.101552	Cancer of larynx, pharynx, nasal cavities	neoplasms	Diurnal rhythms	Phase	Hours
476	MVPA_hourly_SD	0.0272901	-0.00168582	0.000763716	-0.0325795	4720	0.101572	Allergic rhinitis	respiratory	Physical activity	Physical activity variability	Fraction of time
916	sleep_hourly_SD_L5	0.0272903	0.0113724	0.00515198	0.124866	300	0.101572	Contusion	injuries & poisonings	Sleep	Sleep	Fraction of time
528	walking_within_day_SD_M10	0.0272985	-0.00345485	0.00156521	-0.0740482	888	0.101596	Diseases of the oral soft tissues, excluding lesions specific for gingiva and tongue	digestive	Physical activity	Physical activity variability	Fraction of time
430	moderate_overall	0.0273065	0.00413681	0.00187427	0.114171	353	0.101619	Intracranial hemorrhage	circulatory system	Physical activity	Physical activity	Fraction of time
714	main_sleep_offset_mean	0.0273354	0.0710152	0.032181	0.070926	998	0.101719	Rheumatoid arthritis and other inflammatory polyarthropathies	musculoskeletal	Diurnal rhythms	Phase	Hours past midnight
573	temp_IV	0.0273375	0.0211478	0.0095834	0.0568107	1441	0.10172	Other disorders of liver	digestive	Diurnal rhythms	Variability
519	acceleration_overall_L5	0.0273452	0.0888392	0.0402606	0.0523003	1831	0.101742	Other diseases of respiratory system, not elsewhere classified	respiratory	Physical activity	Physical activity	g
840	walking_peak_value_mean	0.0273473	0.0236319	0.0107098	0.202273	116	0.101743	Sprains and strains	injuries & poisonings	Physical activity	Physical activity	Hours
300	moderate_overall	0.0273509	-0.00153782	0.000696945	-0.0424421	2680	0.10175	Anxiety disorders	mental disorders	Physical activity	Physical activity	Fraction of time
781	MET_within_day_SD	0.0273538	-0.0156139	0.00707638	-0.10709	403	0.101754	Symptoms involving nervous and musculoskeletal systems	symptoms	Physical activity	Physical activity variability
559	other_sleep_mean	0.0273638	0.0866172	0.0392584	0.121358	311	0.101784	Ileostomy status	digestive	Sleep	Sleep	Hours
771	self_report_daytime_dozing	0.0273672	0.0238118	0.0107926	0.142955	239	0.10179	Musculoskeletal symptoms referable to limbs	symptoms	Sleep	Self-report
344	sedentary_overall_M10	0.027393	0.0262266	0.0118892	0.215323	108	0.101879	Other paralytic syndromes	neurological	Physical activity	Physical activity	Fraction of time
761	sedentary_within_day_SD_L5	0.0273985	0.00840957	0.00381241	0.145547	214	0.101893	Cervicalgia	symptoms	Physical activity	Physical activity variability	Fraction of time
70	acceleration_within_day_SD	0.0274049	-0.98853	0.44816	-0.0931631	495	0.10191	Viral hepatitis	infectious diseases	Physical activity	Physical activity variability	Fraction of time
172	MET_peak_time_mean	0.0274319	-0.071554	0.0324454	-0.0372715	3577	0.101997	Skin cancer	neoplasms	Diurnal rhythms	Phase	Hours past midnight
760	temp_L1_time_abs_dev	0.027432	0.119888	0.0543622	0.0535532	1706	0.101997	Back pain	symptoms	Diurnal rhythms	Phase	Hours
395	self_report_chronotype	0.0274449	-0.0442572	0.0200687	-0.100267	484	0.102032	Heart valve disorders	circulatory system	Diurnal rhythms	Self-report
501	inactivity_peak_time_mean_abs_dev	0.0274451	0.12794	0.0580178	0.193368	130	0.102032	Pneumonitis due to inhalation of food or vomitus	respiratory	Diurnal rhythms	Phase	Hours
702	MET_peak_time_mean_abs_dev	0.0274528	-0.0665714	0.0301902	-0.057345	1516	0.102054	Degenerative skin conditions and other dermatoses	dermatologic	Diurnal rhythms	Phase	Hours
79	walking_hourly_SD	0.0274739	-0.00316005	0.00143328	-0.069271	1015	0.102125	Viral infection	infectious diseases	Physical activity	Physical activity variability	Fraction of time
531	sedentary_within_day_SD_L5	0.0274963	0.00296168	0.0013435	0.0512585	1797	0.102202	Peptic ulcer (excl. esophageal)	digestive	Physical activity	Physical activity variability	Fraction of time
656	moderate_between_day_SD	0.0275013	0.00427588	0.00193972	0.212938	107	0.102214	Other perinatal conditions of fetus or newborn	pregnancy complications	Physical activity	Physical activity variability	Fraction of time
760	moderate_within_day_SD_M10	0.0275036	0.00280701	0.0012734	0.0530467	1706	0.102216	Back pain	symptoms	Physical activity	Physical activity variability	Fraction of time
38	inactivity_peak_time_mean	0.0275219	0.0688252	0.0312262	0.0707675	984	0.102275	Septicemia	infectious diseases	Diurnal rhythms	Phase	Hours past midnight
277	sedentary_hourly_SD_M10	0.0275232	-0.00359885	0.00163283	-0.106934	424	0.102275	Other disorders of metabolism	endocrine/metabolic	Physical activity	Physical activity variability	Fraction of time
184	sleep_overall_L5	0.027529	-0.00772431	0.0035047	-0.133406	265	0.102289	Cancer of other female genital organs	neoplasms	Sleep	Sleep	Fraction of time
601	sedentary_within_day_SD_L5	0.0275349	0.00568213	0.00257822	0.0983422	477	0.102305	Inflammatory diseases of prostate	genitourinary	Physical activity	Physical activity variability	Fraction of time
175	sedentary_peak_time_mean	0.0275448	-0.210629	0.0955774	-0.0903358	573	0.102335	Acquired absence of breast	neoplasms	Diurnal rhythms	Phase	Hours past midnight
334	sleep_peak_quality_SD	0.0275573	0.00496167	0.00225164	0.118606	350	0.102374	Degenerative disease of the spinal cord	neurological	Sleep	Sleep variability	Hours
117	acceleration_between_day_SD	0.0275615	-1.36241	0.618289	-0.28197	57	0.102383	Mycoses	infectious diseases	Physical activity	Physical activity variability	g
507	moderate_peak_value_mean	0.0275689	-0.00630141	0.00285984	-0.0537893	1629	0.102403	Pleurisy; pleural effusion	respiratory	Physical activity	Physical activity	Hours
476	tasks_light_overall_M10	0.0275745	0.00212091	0.00096259	0.0327692	4721	0.102417	Allergic rhinitis	respiratory	Physical activity	Physical activity	Fraction of time
634	acceleration_L5_time_abs_dev	0.0275824	-0.0453319	0.0205753	-0.0634954	1313	0.10244	Miscarriage; stillbirth	pregnancy complications	Diurnal rhythms	Phase	Hours
721	acceleration_L5_time	0.0275856	0.0909165	0.0412661	0.0783831	808	0.102445	Spondylosis and allied disorders	musculoskeletal	Diurnal rhythms	Phase	Hours past midnight
297	MVPA_hourly_SD_M10	0.0275904	-0.00774066	0.00351352	-0.163154	179	0.102452	Suicidal ideation or attempt	mental disorders	Physical activity	Physical activity variability	Fraction of time
665	amplitude	0.0275929	0.00619701	0.00281289	0.065339	1147	0.102452	Obstetrical/birth trauma	pregnancy complications	Diurnal rhythms	Amplitude	g
966	self_report_chronotype	0.0275931	0.212856	0.0966133	0.482236	21	0.102452	Poisoning by anticonvulsants and anti-Parkinsonism drugs	injuries & poisonings	Diurnal rhythms	Self-report
654	sedentary_RA	0.0275985	0.019085	0.00866321	0.1216	325	0.102466	Other and unspecified complications of birth; puerperium affecting management of mother	pregnancy complications	Diurnal rhythms	Amplitude
736	sedentary_peak_time_mean_abs_dev	0.027606	0.307166	0.139438	0.227529	95	0.102487	Other acquired deformities of limbs	musculoskeletal	Diurnal rhythms	Phase	Hours
446	acceleration_within_day_SD	0.0276105	-1.42864	0.648547	-0.134641	234	0.102496	Polyarteritis nodosa and allied conditions	circulatory system	Physical activity	Physical activity variability	Fraction of time
850	MET_hourly_SD	0.0276138	-0.0100888	0.00458001	-0.0655277	1051	0.102502	Hemorrhage or hematoma complicating a procedure	injuries & poisonings	Physical activity	Physical activity variability
415	sedentary_hourly_SD	0.0276491	0.0020981	0.000952694	0.066556	1095	0.102626	Pulmonary heart disease	circulatory system	Physical activity	Physical activity variability	Fraction of time
444	acceleration_hourly_SD	0.0276523	-2.45573	1.11511	-0.169832	147	0.102628	Arterial embolism and thrombosis	circulatory system	Physical activity	Physical activity variability	Fraction of time
960	acceleration_between_day_SD	0.0276534	-0.158122	0.0718014	-0.0327256	4517	0.102628	Poisoning by antibiotics	injuries & poisonings	Physical activity	Physical activity variability	g
260	moderate_hourly_SD	0.0276651	-0.00757348	0.00343928	-0.150298	204	0.102665	Protein-calorie malnutrition	endocrine/metabolic	Physical activity	Physical activity variability	Fraction of time
327	MET_within_day_SD_M10	0.027682	-0.00841525	0.00382196	-0.062355	1293	0.102715	Sleep disorders	neurological	Physical activity	Physical activity variability
229	inactivity_peak_value_mean	0.0276822	-0.147296	0.0668979	-0.103961	434	0.102715	Benign neoplasm of unspecified sites	neoplasms	Sleep	Sleep
510	sedentary_peak_value_mean	0.0276934	0.0104587	0.00475038	0.131734	275	0.102749	Other diseases of lung	respiratory	Physical activity	Physical activity	Hours
524	self_report_sleeplessness	0.0277305	0.169406	0.0769619	0.338938	41	0.10288	Dentofacial anomalies, including malocclusion	digestive	Sleep	Self-report
516	sleep_within_day_SD_M10	0.0277652	0.00819948	0.00372596	0.122913	314	0.103002	Abnormal sputum	respiratory	Sleep	Sleep variability
189	total_sleep_mean_abs_dev	0.0277768	0.0609936	0.0277184	0.0760846	849	0.103038	Cancer of urinary organs (incl. kidney and bladder)	neoplasms	Sleep	Sleep	Hours
288	sedentary_peak_time_mean	0.0277793	-0.179295	0.0814815	-0.0768969	788	0.10304	Diseases of white blood cells	hematopoietic	Diurnal rhythms	Phase	Hours past midnight
189	sedentary_within_day_SD_L5	0.0278332	0.00426417	0.00193854	0.0738012	850	0.103234	Cancer of urinary organs (incl. kidney and bladder)	neoplasms	Physical activity	Physical activity variability	Fraction of time
305	MET_hourly_SD	0.0278368	-0.0370258	0.0168328	-0.240487	76	0.10324			Physical activity	Physical activity variability
654	total_sleep_mean_abs_dev	0.0278426	-0.0990633	0.0450381	-0.123574	325	0.103255	Other and unspecified complications of birth; puerperium affecting management of mother	pregnancy complications	Sleep	Sleep	Hours
706	MVPA_within_day_SD_M10	0.0278578	-0.00255016	0.00115952	-0.0544596	1627	0.103304	Diseases of sebaceous glands	dermatologic	Physical activity	Physical activity variability	Fraction of time
650	acceleration_overall	0.0278747	0.848319	0.385758	0.104145	399	0.10336	Normal delivery	pregnancy complications	Physical activity	Physical activity	g
252	acceleration_hourly_SD_M10	0.0278831	-2.81273	1.27911	-0.137743	228	0.103383	Disorders of parathyroid gland	endocrine/metabolic	Physical activity	Physical activity variability	Fraction of time
755	moderate_hourly_SD	0.0278846	0.0119418	0.00543066	0.236988	83	0.103383	Congenital anomalies of limbs	congenital anomalies	Physical activity	Physical activity variability	Fraction of time
587	acceleration_within_day_SD_M10	0.0278952	-3.41842	1.55467	-0.244536	74	0.103409	Kidney replaced by transpant	genitourinary	Physical activity	Physical activity variability	Fraction of time
79	MVPA_overall	0.0278955	-0.00390984	0.00177817	-0.0683754	1015	0.103409	Viral infection	infectious diseases	Physical activity	Physical activity	Fraction of time
961	MVPA_within_day_SD_M10	0.0278971	-0.00569748	0.0025912	-0.121671	323	0.103409	Poisoning by other anti-infectives	injuries & poisonings	Physical activity	Physical activity variability	Fraction of time
430	moderate_overall_M10	0.0279015	0.00750132	0.00341168	0.114548	353	0.10341	Intracranial hemorrhage	circulatory system	Physical activity	Physical activity	Fraction of time
253	num_wakings_mean	0.0279017	0.144632	0.06578	0.160039	176	0.10341	Disorders of the pituitary gland and its hypothalamic control	endocrine/metabolic	Sleep	Sleep
747	walking_overall	0.0279031	-0.00379971	0.00172817	-0.086382	651	0.10341	Cardiac and circulatory congenital anomalies	congenital anomalies	Physical activity	Physical activity	Hours
686	acceleration_peak_value_SD	0.0279117	-1.80898	0.822799	-0.0725664	849	0.103435	Other local infections of skin and subcutaneous tissue	dermatologic	Physical activity	Physical activity variability	Fraction of time
721	sleep_peak_quality_SD	0.0279397	0.00321909	0.00146444	0.0769505	809	0.103532	Spondylosis and allied disorders	musculoskeletal	Sleep	Sleep variability	Hours
520	walking_hourly_SD	0.0279587	-0.00449723	0.00204614	-0.0985832	495	0.103596	Disorders of tooth development	digestive	Physical activity	Physical activity variability	Fraction of time
854	total_sleep_mean	0.0279629	0.132691	0.0603728	0.107056	423	0.103604	Complications of cardiac/vascular device, implant, and graft	injuries & poisonings	Sleep	Sleep	Hours
967	sedentary_peak_time_mean_abs_dev	0.027965	-0.283152	0.128833	-0.209741	110	0.103605	Adverse effects of sedatives or other central nervous system depressants and anesthetics	injuries & poisonings	Diurnal rhythms	Phase	Hours
979	acceleration_M10_time_abs_dev	0.0279817	0.0775709	0.0352982	0.0829902	664	0.103659	Adverse drug events and drug allergies	injuries & poisonings	Diurnal rhythms	Phase	Hours
198	temp_RA	0.0279832	0.00163603	0.000744472	0.0508963	1802	0.103659	Secondary malignant neoplasm	neoplasms	Diurnal rhythms	Amplitude
722	main_sleep_onset_SD	0.0280043	0.0265792	0.0120964	0.0395294	3210	0.10373	Intervertebral disc disorders	musculoskeletal	Diurnal rhythms	Phase Variability	Hours
793	MET_peak_value_mean	0.0280073	-0.0610227	0.0277725	-0.159587	176	0.103733	Nonspecific abnormal findings on radiological and other examination of musculoskeletal system	symptoms	Physical activity	Physical activity	MET
961	acceleration_peak_value_SD	0.0280088	-2.93759	1.33696	-0.11784	321	0.103733	Poisoning by other anti-infectives	injuries & poisonings	Physical activity	Physical activity variability	Fraction of time
229	sleep_hourly_SD_L5	0.028012	-0.0094673	0.00430887	-0.103949	435	0.103738	Benign neoplasm of unspecified sites	neoplasms	Sleep	Sleep	Fraction of time
212	acceleration_M10_time_abs_dev	0.0280211	-0.219384	0.0998545	-0.234711	84	0.103765	Benign neoplasm of respiratory and intrathoracic organs	neoplasms	Diurnal rhythms	Phase	Hours
316	phase_abs_dev	0.0280378	0.172058	0.0783218	0.271142	66	0.103817	Substance addiction and disorders	mental disorders	Diurnal rhythms	Phase	Hours
653	main_sleep_onset_SD	0.028039	-0.0841106	0.038288	-0.125092	309	0.103817	Problems associated with amniotic cavity and membranes	pregnancy complications	Diurnal rhythms	Phase Variability	Hours
579	walking_hourly_SD_M10	0.0280433	-0.00368545	0.0016777	-0.0759678	835	0.103826	Other symptoms involving abdomen and pelvis	digestive	Physical activity	Physical activity variability	Fraction of time
564	main_sleep_onset_SD	0.0280522	0.0196086	0.00892678	0.0291625	6305	0.103852	Functional digestive disorders	digestive	Diurnal rhythms	Phase Variability	Hours
571	moderate_hourly_SD	0.028061	-0.00406092	0.00184883	-0.0805903	720	0.103878	Chronic liver disease and cirrhosis	digestive	Physical activity	Physical activity variability	Fraction of time
395	moderate_peak_value_mean	0.0280677	-0.00670162	0.0030512	-0.0572055	1436	0.103896	Heart valve disorders	circulatory system	Physical activity	Physical activity	Hours
871	temp_within_day_SD	0.028072	0.0449902	0.0204843	0.0722503	875	0.103905	Open wounds of extremities	injuries & poisonings	Diurnal rhythms	Variability	Celsius
441	sedentary_peak_time_mean	0.0280784	-0.429591	0.195603	-0.184245	134	0.103918	Vascular insufficiency of intestine	circulatory system	Diurnal rhythms	Phase	Hours past midnight
275	temp_phase	0.0280792	0.454922	0.207138	0.0889703	608	0.103918	Disorders of mineral metabolism	endocrine/metabolic	Diurnal rhythms	Phase	Hours past midnight
604	walking_within_day_SD_M10	0.0280837	-0.0041617	0.00189499	-0.0891983	612	0.103927	Disorders of penis	genitourinary	Physical activity	Physical activity variability	Fraction of time
465	walking_hourly_SD	0.0280894	-0.00458629	0.00208839	-0.100535	473	0.103942	Acute upper respiratory infections of multiple or unspecified sites	respiratory	Physical activity	Physical activity variability	Fraction of time
652	MET_hourly_SD_M10	0.0280942	0.0183211	0.00834287	0.120181	336	0.103951	Malposition and malpresentation of fetus or obstruction	pregnancy complications	Physical activity	Physical activity variability
450	MVPA_IV	0.0280967	0.0434122	0.0197689	0.155949	199	0.103951	Noninfectious disorders of lymphatic channels	circulatory system	Diurnal rhythms	Variability
741	inactivity_peak_value_mean	0.0280974	0.13969	0.0636118	0.0985918	480	0.103951	Symptoms and disorders of the joints	musculoskeletal	Sleep	Sleep
340	temp_phase	0.028106	-0.219049	0.0997557	-0.04284	2729	0.103969	Migraine	neurological	Diurnal rhythms	Phase	Hours past midnight
661	main_sleep_onset_mean_abs_dev	0.0281062	-0.0761367	0.034673	-0.101929	482	0.103969	Fetal distress and abnormal forces of labor	pregnancy complications	Diurnal rhythms	Phase	Hours
601	temp_cosinor_rsquared	0.0281086	0.0143667	0.00654278	0.0976174	477	0.103971	Inflammatory diseases of prostate	genitourinary	Diurnal rhythms	Amplitude
158	sedentary_overall_M10	0.0281173	0.0177296	0.0080747	0.145561	215	0.103996	Neoplasm of unspecified nature of digestive system	neoplasms	Physical activity	Physical activity	Fraction of time
202	MET_hourly_SD	0.028128	-0.0143852	0.00655201	-0.0934339	513	0.104029	Cancer of other lymphoid, histiocytic tissue	neoplasms	Physical activity	Physical activity variability
189	temp_RA	0.0281329	0.00236914	0.0010791	0.0737031	850	0.104041	Cancer of urinary organs (incl. kidney and bladder)	neoplasms	Diurnal rhythms	Amplitude
282	temp_L1_time	0.0281736	0.702301	0.319968	0.201686	123	0.104184	Hereditary hemolytic anemias	hematopoietic	Diurnal rhythms	Phase	Hours past midnight
337	moderate_overall_M10	0.0281797	-0.0197876	0.00901556	-0.302165	51	0.104199	Disorders of the autonomic nervous system	neurological	Physical activity	Physical activity	Fraction of time
737	inactivity_peak_time_mean_abs_dev	0.0281827	0.106408	0.0484821	0.160825	190	0.104199	Curvature of spine	musculoskeletal	Diurnal rhythms	Phase	Hours
751	temp_RA	0.0281833	0.00382894	0.00174457	0.119117	321	0.104199	Genitourinary congenital anomalies	congenital anomalies	Diurnal rhythms	Amplitude
765	temp_cosinor_rsquared	0.0282052	-0.0299042	0.0136271	-0.203189	109	0.104273	Cervical radiculitis	symptoms	Diurnal rhythms	Amplitude
479	sleep_peak_time_mean_abs_dev	0.0282103	0.0493282	0.0224792	0.0793449	770	0.104285	Other upper respiratory disease	respiratory	Diurnal rhythms	Phase	Hours
253	walking_hourly_SD	0.0282177	-0.00746206	0.00340066	-0.163575	177	0.104305	Disorders of the pituitary gland and its hypothalamic control	endocrine/metabolic	Physical activity	Physical activity variability	Fraction of time
459	acceleration_M10_time	0.0282279	0.0549583	0.0250476	0.0381496	3550	0.104336	Other disorders of circulatory system	circulatory system	Diurnal rhythms	Phase	Hours past midnight
716	MET_hourly_SD_M10	0.0282322	0.00440939	0.00200967	0.0289244	6533	0.104345	Other arthropathies	musculoskeletal	Physical activity	Physical activity variability
618	acceleration_peak_value_SD	0.0282558	-1.11747	0.509382	-0.0448265	2356	0.104423	Genital prolapse	genitourinary	Physical activity	Physical activity variability	Fraction of time
755	MET_peak_time_mean	0.0282569	-0.456477	0.208081	-0.237773	83	0.104423	Congenital anomalies of limbs	congenital anomalies	Diurnal rhythms	Phase	Hours past midnight
830	MET_RA	0.0282796	0.00645592	0.00294329	0.103307	419	0.1045	Dislocation	injuries & poisonings	Diurnal rhythms	Amplitude	MET
791	acceleration_within_day_SD_M10	0.0282846	-2.79835	1.27583	-0.200179	108	0.104511	Gangrene	symptoms	Physical activity	Physical activity variability	Fraction of time
702	inactivity_peak_value_mean	0.0282882	-0.0790444	0.0360388	-0.0557888	1517	0.104517	Degenerative skin conditions and other dermatoses	dermatologic	Sleep	Sleep
455	acceleration_hourly_SD_M10	0.0283056	-0.696527	0.317603	-0.0341097	3947	0.104575	Hemorrhoids	circulatory system	Physical activity	Physical activity variability	Fraction of time
430	temp_IV	0.0283077	0.0422726	0.0192758	0.11356	353	0.104576	Intracranial hemorrhage	circulatory system	Diurnal rhythms	Variability
514	acceleration_IV	0.0283097	-0.029638	0.0135147	-0.0967462	483	0.104576	Abnormal findings examination of lungs	respiratory	Diurnal rhythms	Variability
54	sedentary_peak_value_mean	0.0283164	0.0204825	0.00934027	0.257991	69	0.104594	Herpes simplex	infectious diseases	Physical activity	Physical activity	Hours
966	acceleration_peak_value_mean	0.0283314	-8.11406	3.70046	-0.279047	55	0.104643	Poisoning by anticonvulsants and anti-Parkinsonism drugs	injuries & poisonings	Physical activity	Physical activity	g
153	acceleration_within_day_SD_M10	0.0283386	-0.958895	0.43733	-0.0685943	935	0.104662	Colorectal cancer	neoplasms	Physical activity	Physical activity variability	Fraction of time
854	tasks_light_overall	0.0283419	-0.00392814	0.00179157	-0.105759	423	0.104667	Complications of cardiac/vascular device, implant, and graft	injuries & poisonings	Physical activity	Physical activity	Hours
793	MVPA_hourly_SD	0.0283447	-0.00834243	0.00380493	-0.161222	176	0.104671	Nonspecific abnormal findings on radiological and other examination of musculoskeletal system	symptoms	Physical activity	Physical activity variability	Fraction of time
420	temp_L1_time	0.0283541	-0.339904	0.155037	-0.0976133	511	0.104698	Carditis	circulatory system	Diurnal rhythms	Phase	Hours past midnight
644	MET_RA	0.0283686	0.0103	0.00469848	0.16482	166	0.104742	Anemia during pregnancy	pregnancy complications	Diurnal rhythms	Amplitude	MET
523	MET_within_day_SD_L5	0.0283697	0.00497993	0.00227167	0.109422	394	0.104742	Gingival and periodontal diseases	digestive	Physical activity	Physical activity variability
716	MET_hourly_SD	0.0283844	0.00432117	0.00197135	0.0280665	6533	0.10479	Other arthropathies	musculoskeletal	Physical activity	Physical activity variability
854	acceleration_between_day_SD_M10	0.0283874	-1.06859	0.487508	-0.103824	422	0.104794	Complications of cardiac/vascular device, implant, and graft	injuries & poisonings	Physical activity	Physical activity variability	Fraction of time
483	MET_peak_value_mean	0.0283975	-0.0364627	0.016636	-0.0953576	495	0.104824	Acute bronchitis and bronchiolitis	respiratory	Physical activity	Physical activity	MET
337	moderate_between_day_SD	0.0284086	-0.00610872	0.00278728	-0.304213	51	0.104858	Disorders of the autonomic nervous system	neurological	Physical activity	Physical activity variability	Fraction of time
565	MET_within_day_SD_M10	0.0284104	-0.00525383	0.00239724	-0.0389297	3272	0.104858	Anal and rectal conditions	digestive	Physical activity	Physical activity variability
781	MET_overall_L5	0.028423	0.00460868	0.00210303	0.109176	400	0.104897	Symptoms involving nervous and musculoskeletal systems	symptoms	Physical activity	Physical activity	MET
736	walking_peak_value_mean	0.0284515	-0.0262026	0.0119589	-0.224277	95	0.10499	Other acquired deformities of limbs	musculoskeletal	Physical activity	Physical activity	Hours
315	MET_within_day_SD_L5	0.0284518	0.0114703	0.00523506	0.252031	76	0.10499	Develomental delays and disorders	mental disorders	Physical activity	Physical activity variability
1010	MVPA_within_day_SD_M10	0.0284653	-0.00228017	0.00104076	-0.0486937	2054	0.105032	Other tests		Physical activity	Physical activity variability	Fraction of time
253	acceleration_within_day_SD_M10	0.0284691	-2.18698	0.998251	-0.156445	177	0.105037	Disorders of the pituitary gland and its hypothalamic control	endocrine/metabolic	Physical activity	Physical activity variability	Fraction of time
519	phase_abs_dev	0.0284704	0.0330226	0.0150734	0.0520397	1824	0.105037	Other diseases of respiratory system, not elsewhere classified	respiratory	Diurnal rhythms	Phase	Hours
965	main_sleep_offset_mean_abs_dev	0.0284756	0.0364825	0.0166532	0.0554022	1605	0.105043	Poisoning by analgesics, antipyretics, and antirheumatics	injuries & poisonings	Diurnal rhythms	Phase	Hours
941	tasks_light_overall	0.0284758	-0.00980765	0.00447692	-0.264055	69	0.105043	Adverse reaction to serum or vaccine	injuries & poisonings	Physical activity	Physical activity	Hours
519	moderate_overall_M10	0.0284827	-0.00332024	0.00151566	-0.0507015	1831	0.105062	Other diseases of respiratory system, not elsewhere classified	respiratory	Physical activity	Physical activity	Fraction of time
293	temp_IV	0.0284894	0.0354805	0.0161972	0.0953136	500	0.10508	Symptoms involving head and neck	mental disorders	Diurnal rhythms	Variability
315	walking_peak_value_mean	0.0284966	-0.0297734	0.0135925	-0.25484	76	0.105099	Develomental delays and disorders	mental disorders	Physical activity	Physical activity	Hours
291	moderate_hourly_SD_M10	0.0284996	-0.0116164	0.00530335	-0.193061	125	0.105103	Other specified nonpsychotic and/or transient mental disorders	mental disorders	Physical activity	Physical activity variability	Fraction of time
512	sedentary_hourly_SD	0.0285244	0.00157084	0.000717265	0.0498304	1960	0.105188	Other symptoms of respiratory system	respiratory	Physical activity	Physical activity variability	Fraction of time
1002	sleep_within_day_SD_L5	0.0285293	0.00362137	0.00165361	0.0591344	1332	0.105199	Symptoms concerning nutrition, metabolism, and development		Sleep	Sleep
994	moderate_hourly_SD_M10	0.0285587	-0.00460903	0.00210499	-0.0766008	796	0.1053	Sepsis and SIRS	injuries & poisonings	Physical activity	Physical activity variability	Fraction of time
686	MET_hourly_SD	0.028564	-0.0111204	0.00507896	-0.0722284	855	0.105313	Other local infections of skin and subcutaneous tissue	dermatologic	Physical activity	Physical activity variability
481	acceleration_hourly_SD	0.0285736	-2.29556	1.0485	-0.158755	168	0.105341	Influenza	respiratory	Physical activity	Physical activity variability	Fraction of time
315	acceleration_within_day_SD_L5	0.0285802	0.31863	0.145541	0.255095	76	0.105359	Develomental delays and disorders	mental disorders	Physical activity	Physical activity variability	Fraction of time
647	MVPA_overall	0.028583	0.0135945	0.0062097	0.237741	82	0.105362	Infectious and parasitic complications affecting pregnancy	pregnancy complications	Physical activity	Physical activity	Fraction of time
966	MVPA_within_day_SD	0.02859	-0.0148698	0.00679252	-0.290593	55	0.105381	Poisoning by anticonvulsants and anti-Parkinsonism drugs	injuries & poisonings	Physical activity	Physical activity variability	Fraction of time
628	acceleration_overall_M10	0.0285927	-0.837373	0.382519	-0.0559796	1420	0.105384	Ovarian cyst	genitourinary	Physical activity	Physical activity	g
335	temp_within_day_SD	0.0285947	0.0810622	0.0370303	0.130179	274	0.105384	Multiple sclerosis	neurological	Diurnal rhythms	Variability	Celsius
345	main_sleep_onset_SD	0.0285993	0.0495024	0.022614	0.0736215	896	0.105394	Epilepsy, recurrent seizures, convulsions	neurological	Diurnal rhythms	Phase Variability	Hours
536	self_report_nap_during_day	0.0286072	0.0657532	0.0300389	0.263512	66	0.105416	Disorders of function of stomach	digestive	Sleep	Self-report
872	MET_hourly_SD	0.0286172	0.034809	0.0159035	0.226089	85	0.105433	Traumatic amputation	injuries & poisonings	Physical activity	Physical activity variability
244	acceleration_L5_time_abs_dev	0.0286182	0.0245682	0.0112248	0.0344122	4535	0.105433	Hypothyroidism	endocrine/metabolic	Diurnal rhythms	Phase	Hours
175	walking_overall	0.0286208	-0.0040343	0.00184322	-0.0917151	573	0.105433	Acquired absence of breast	neoplasms	Physical activity	Physical activity	Hours
204	WASO_mean	0.0286208	0.021441	0.00979616	0.113455	346	0.105433	Leukemia	neoplasms	Sleep	Sleep	Hours
771	inactivity_peak_time_mean_abs_dev	0.0286212	0.0819025	0.0374204	0.123788	308	0.105433	Musculoskeletal symptoms referable to limbs	symptoms	Diurnal rhythms	Phase	Hours
374	sleep_peak_quality_mean	0.0286336	-0.00329109	0.00150378	-0.0526848	1683	0.105472	Other disorders of eyelids	sense organs	Sleep	Sleep	Hours
475	acceleration_L5_time	0.028656	0.083981	0.0383784	0.0724037	924	0.105547	Chronic sinusitis	respiratory	Diurnal rhythms	Phase	Hours past midnight
455	MET_peak_time_mean_abs_dev	0.0286604	-0.0417308	0.0190711	-0.0359472	3954	0.105556	Hemorrhoids	circulatory system	Diurnal rhythms	Phase	Hours
1005	acceleration_overall_L5	0.0286673	0.265252	0.121226	0.156156	196	0.105567	Other symptoms		Physical activity	Physical activity	g
853	acceleration_within_day_SD	0.028668	-2.27384	1.0392	-0.214296	91	0.105567	Complication of colostomy or enterostomy	injuries & poisonings	Physical activity	Physical activity variability	Fraction of time
495	sedentary_peak_time_mean	0.028669	0.057036	0.026067	0.0244619	8838	0.105567	Asthma	respiratory	Diurnal rhythms	Phase	Hours past midnight
578	main_sleep_onset_mean_abs_dev	0.0286785	0.0264756	0.0121008	0.0354445	4022	0.105585	Gastrointestinal hemorrhage	digestive	Diurnal rhythms	Phase	Hours
596	MVPA_between_day_SD	0.0286789	-0.00128784	0.000588612	-0.0472641	2219	0.105585	Other disorders of bladder	genitourinary	Physical activity	Physical activity variability	Fraction of time
349	acceleration_peak_value_SD	0.0286796	-2.95817	1.35205	-0.118665	320	0.105585	Other and unspecified disorders of the nervous system	neurological	Physical activity	Physical activity variability	Fraction of time
1009	sedentary_within_day_SD	0.0287269	0.0020547	0.000939393	0.0595707	1371	0.105753	Injury, NOS		Physical activity	Physical activity variability	Fraction of time
174	MVPA_overall	0.0287431	-0.0024763	0.00113226	-0.0433056	2649	0.105798	Breast cancer	neoplasms	Physical activity	Physical activity	Fraction of time
536	sleep_hourly_SD_L5	0.0287431	0.0185235	0.00846967	0.203383	111	0.105798	Disorders of function of stomach	digestive	Sleep	Sleep	Fraction of time
289	moderate_hourly_SD_M10	0.0287539	-0.00427225	0.00195357	-0.0710036	925	0.105831	Other diseases of blood and blood-forming organs	hematopoietic	Physical activity	Physical activity variability	Fraction of time
550	tasks_light_within_day_SD	0.0287629	0.00105438	0.000482162	0.0240215	10020	0.105857	Abdominal hernia	digestive	Physical activity	Physical activity variability	Fraction of time
279	walking_within_day_SD_M10	0.0287689	-0.00950573	0.00434709	-0.203738	116	0.105872	Disorders involving the immune mechanism	endocrine/metabolic	Physical activity	Physical activity variability	Fraction of time
854	acceleration_IV	0.0287745	0.0315481	0.0144279	0.102981	423	0.105882	Complications of cardiac/vascular device, implant, and graft	injuries & poisonings	Diurnal rhythms	Variability
597	acceleration_within_day_SD_M10	0.0287755	-1.05261	0.481391	-0.075298	772	0.105882	Other disorders of urethra and urinary tract	genitourinary	Physical activity	Physical activity variability	Fraction of time
788	main_sleep_onset_SD	0.0287831	0.0355685	0.0162674	0.0528985	1738	0.105903	Syncope and collapse	symptoms	Diurnal rhythms	Phase Variability	Hours
458	main_sleep_onset_mean	0.0287933	0.0616699	0.0282068	0.0552603	1597	0.105934	Hypotension	circulatory system	Diurnal rhythms	Phase	Hours past midnight
338	temp_RA	0.0287987	0.0058273	0.0026654	0.181285	138	0.105947	Pain	neurological	Diurnal rhythms	Amplitude
729	sleep_within_day_SD_L5	0.0288042	0.0048364	0.00221224	0.078975	729	0.10596	Other disorders of soft tissues	musculoskeletal	Sleep	Sleep
850	sleep_hourly_SD_L5	0.0288093	0.00606424	0.00277396	0.0665838	1051	0.105972	Hemorrhage or hematoma complicating a procedure	injuries & poisonings	Sleep	Sleep	Fraction of time
411	self_report_snoring	0.0288117	-0.0149627	0.00684447	-0.0312002	5385	0.105974	Ischemic Heart Disease	circulatory system	Sleep	Self-report
790	self_report_IPAQ_activity_group	0.0288152	-0.0332947	0.0152302	-0.0723526	907	0.105979	Nonspecific findings on examination of blood	symptoms	Physical activity	Self-report physical activity
962	main_sleep_ratio_mean	0.0288214	-0.00505583	0.00231286	-0.223801	87	0.105995	Poisoning by hormones and synthetic substitutes	injuries & poisonings	Sleep	Sleep
359	inactivity_peak_time_mean_abs_dev	0.0288237	0.156719	0.0716943	0.236866	88	0.105997	Muscular dystrophies and other myopathies	neurological	Diurnal rhythms	Phase	Hours
840	acceleration_hourly_SD_M10	0.0288434	3.8953	1.7822	0.190758	116	0.106062	Sprains and strains	injuries & poisonings	Physical activity	Physical activity variability	Fraction of time
191	WASO_mean	0.0288856	0.0382762	0.017517	0.202539	107	0.10621	Manlignant and unknown neoplasms of brain and nervous system	neoplasms	Sleep	Sleep	Hours
526	moderate_within_day_SD	0.028898	0.00650429	0.0029769	0.142597	222	0.106249	Diseases of the jaws	digestive	Physical activity	Physical activity variability	Fraction of time
558	sleep_overall_L5	0.028902	-0.00254433	0.00116453	-0.043943	2480	0.106256	Noninfectious gastroenteritis	digestive	Sleep	Sleep	Fraction of time
420	phase_abs_dev	0.0289121	0.0612758	0.0280473	0.0965632	509	0.106287	Carditis	circulatory system	Diurnal rhythms	Phase	Hours
444	MET_within_day_SD	0.0289315	-0.0252524	0.01156	-0.173196	147	0.106344	Arterial embolism and thrombosis	circulatory system	Physical activity	Physical activity variability
366	temp_cosinor_rsquared	0.0289315	-0.00420162	0.00192341	-0.0285487	6423	0.106344	Cataract	sense organs	Diurnal rhythms	Amplitude
300	MET_within_day_SD_M10	0.0289424	-0.0058111	0.00266038	-0.0430589	2681	0.106377	Anxiety disorders	mental disorders	Physical activity	Physical activity variability
600	phase	0.0289472	-0.0398678	0.0182524	-0.0412931	3277	0.106387	Hyperplasia of prostate	genitourinary	Diurnal rhythms	Phase	Hours past midnight
429	self_report_daytime_dozing	0.0289572	0.031903	0.0146067	0.19153	129	0.106415	Ill-defined descriptions and complications of heart disease	circulatory system	Sleep	Self-report
960	sedentary_hourly_SD_M10	0.0289585	-0.00113633	0.000520275	-0.0337643	4517	0.106415	Poisoning by antibiotics	injuries & poisonings	Physical activity	Physical activity variability	Fraction of time
365	MVPA_within_day_SD_M10	0.0289612	-0.00252998	0.00115838	-0.0540285	1658	0.106418	Glaucoma	sense organs	Physical activity	Physical activity variability	Fraction of time
276	acceleration_M10_time_abs_dev	0.0289634	0.0474019	0.0217039	0.0507135	1831	0.106419	Disorders of fluid, electrolyte, and acid-base balance	endocrine/metabolic	Diurnal rhythms	Phase	Hours
674	amplitude	0.0289795	0.028026	0.0128335	0.295496	50	0.106471	Other complications of the puerperium NEC	pregnancy complications	Diurnal rhythms	Amplitude	g
696	acceleration_overall_M10	0.0289886	-0.922061	0.422249	-0.0616411	1157	0.106497	Psoriasis and related disorders	dermatologic	Physical activity	Physical activity	g
635	temp_L1_time_abs_dev	0.0289906	-0.241876	0.110766	-0.108044	410	0.106498	Hemorrhage during pregnancy; childbirth and postpartum	pregnancy complications	Diurnal rhythms	Phase	Hours
175	sedentary_hourly_SD_M10	0.0289949	0.00307658	0.00140895	0.0914156	573	0.106507	Acquired absence of breast	neoplasms	Physical activity	Physical activity variability	Fraction of time
1019	sleep_within_day_SD_L5	0.0289993	0.00256626	0.00117527	0.0419052	2670	0.106512	Other ill-defined and unknown causes of morbidity and mortality		Sleep	Sleep
585	acceleration_L5_time_abs_dev	0.0290002	0.0373428	0.017102	0.0523052	1861	0.106512	Renal failure	genitourinary	Diurnal rhythms	Phase	Hours
1010	MVPA_hourly_SD	0.0290064	-0.00248391	0.00113761	-0.048003	2054	0.106528	Other tests		Physical activity	Physical activity variability	Fraction of time
430	main_sleep_onset_mean_abs_dev	0.0290089	0.0869711	0.0398326	0.116433	353	0.10653	Intracranial hemorrhage	circulatory system	Diurnal rhythms	Phase	Hours
274	sedentary_overall_L5	0.029017	0.00323658	0.00148243	0.0623973	1232	0.106553	Gout and other crystal arthropathies	endocrine/metabolic	Physical activity	Physical activity	Fraction of time
726	sedentary_peak_value_mean	0.0290233	-0.00362691	0.00166127	-0.0456834	2319	0.106569	Peripheral enthesopathies and allied syndromes	musculoskeletal	Physical activity	Physical activity	Hours
191	moderate_within_day_SD_M10	0.0290325	-0.0108403	0.00496556	-0.204859	107	0.10659	Manlignant and unknown neoplasms of brain and nervous system	neoplasms	Physical activity	Physical activity variability	Fraction of time
195	main_sleep_onset_SD	0.0290328	0.023769	0.0108878	0.0353499	4081	0.10659	Cancer, suspected or other	neoplasms	Diurnal rhythms	Phase Variability	Hours
840	acceleration_between_day_SD_M10	0.0290367	2.00449	0.918214	0.194757	116	0.106597	Sprains and strains	injuries & poisonings	Physical activity	Physical activity variability	Fraction of time
198	moderate_between_day_SD	0.0290498	-0.00102608	0.000470064	-0.0510986	1802	0.106638	Secondary malignant neoplasm	neoplasms	Physical activity	Physical activity variability	Fraction of time
636	acceleration_RA	0.0290688	0.00661451	0.00303057	0.0969171	486	0.106701	Early or threatened labor; hemorrhage in early pregnancy	pregnancy complications	Diurnal rhythms	Amplitude
961	MVPA_within_day_SD	0.0290782	-0.00613366	0.00281042	-0.119867	323	0.106723	Poisoning by other anti-infectives	injuries & poisonings	Physical activity	Physical activity variability	Fraction of time
575	main_sleep_onset_SD	0.0290789	0.0522429	0.0239376	0.0776973	790	0.106723	Other biliary tract disease	digestive	Diurnal rhythms	Phase Variability	Hours
756	sedentary_overall	0.0290849	0.0182723	0.00837263	0.238119	79	0.106738	Other congenital musculoskeletal anomalies	congenital anomalies	Physical activity	Physical activity	Fraction of time
292	moderate_hourly_SD	0.0291016	-0.00349676	0.00160243	-0.0693942	957	0.106793	Neurological disorders	mental disorders	Physical activity	Physical activity variability	Fraction of time
601	MVPA_overall_M10	0.0291065	-0.0103304	0.00473416	-0.098901	477	0.106804	Inflammatory diseases of prostate	genitourinary	Physical activity	Physical activity	Fraction of time
402	MET_overall	0.029118	-0.0194746	0.00892537	-0.118977	319	0.106839	Elevated blood pressure reading without diagnosis of hypertension	circulatory system	Physical activity	Physical activity	MET
710	MET_hourly_SD	0.0291281	-0.0286181	0.0131168	-0.185878	127	0.106869	Osteomyelitis, periostitis, and other infections involving bone	musculoskeletal	Physical activity	Physical activity variability
81	acceleration_hourly_SD	0.029136	-2.03811	0.934188	-0.14095	210	0.106891	Infection/inflammation of internal prosthetic device; implant; and graft	infectious diseases	Physical activity	Physical activity variability	Fraction of time
697	sleep_peak_time_mean_abs_dev	0.0291394	0.090191	0.0413409	0.145073	223	0.106896	Sarcoidosis	dermatologic	Diurnal rhythms	Phase	Hours
339	mesor	0.029142	-0.0045062	0.00206554	-0.0490449	1862	0.106898	Other headache syndromes	neurological	Physical activity	Physical activity	g
316	sleep_peak_quality_SD	0.0291436	0.0110033	0.00504371	0.263027	68	0.106898	Substance addiction and disorders	mental disorders	Sleep	Sleep variability	Hours
447	moderate_between_day_SD_M10	0.0291742	-0.00565227	0.00259139	-0.144879	222	0.107003	Other disorders of arteries and arterioles	circulatory system	Physical activity	Physical activity variability	Fraction of time
654	sleep_overall_L5	0.029196	0.00697499	0.00319825	0.120465	325	0.107075	Other and unspecified complications of birth; puerperium affecting management of mother	pregnancy complications	Sleep	Sleep	Fraction of time
185	sedentary_within_day_SD	0.0291978	-0.00187627	0.000860337	-0.0543976	1718	0.107075	Cancer of prostate	neoplasms	Physical activity	Physical activity variability	Fraction of time
528	acceleration_overall_M10	0.0292003	-1.04732	0.480241	-0.0700147	888	0.107077	Diseases of the oral soft tissues, excluding lesions specific for gingiva and tongue	digestive	Physical activity	Physical activity	g
572	sedentary_overall_M10	0.0292186	0.0156134	0.00716021	0.128187	277	0.107137	Ascites (non malignant)	digestive	Physical activity	Physical activity	Fraction of time
153	self_report_daytime_dozing	0.029222	0.0136329	0.0062521	0.0818457	719	0.107143	Colorectal cancer	neoplasms	Sleep	Self-report
558	MET_hourly_SD	0.0292321	-0.00659415	0.0030243	-0.0428298	2488	0.107173	Noninfectious gastroenteritis	digestive	Physical activity	Physical activity variability
611	mesor	0.0292399	-0.0111364	0.00510779	-0.121207	295	0.107194	Abnormal findings on mammogram or breast exam	genitourinary	Physical activity	Physical activity	g
969	MET_peak_value_mean	0.0292473	-0.0575924	0.0264163	-0.150616	197	0.107214	Poisoning by psychotropic agents	injuries & poisonings	Physical activity	Physical activity	MET
227	main_sleep_duration_mean_abs_dev	0.02925	0.0964402	0.0442356	0.14092	237	0.107217	Benign neoplasm of other endocrine glands and related structures	neoplasms	Sleep	Sleep	Hours
370	acceleration_M10_time_abs_dev	0.029268	0.232498	0.106655	0.248741	71	0.107276	Keratitis	sense organs	Diurnal rhythms	Phase	Hours
579	sleep_peak_time_mean	0.0292986	0.0704314	0.0323155	0.0757957	835	0.107381	Other symptoms involving abdomen and pelvis	digestive	Diurnal rhythms	Phase	Hours past midnight
54	MVPA_IV	0.029302	0.071368	0.0327459	0.256374	69	0.107387	Herpes simplex	infectious diseases	Diurnal rhythms	Variability
136	sleep_within_day_SD_L5	0.0293074	0.0153665	0.0070509	0.250925	72	0.107399	Other infectious and parasitic diseases	infectious diseases	Sleep	Sleep
476	acceleration_M10_time_abs_dev	0.0293265	-0.0298127	0.0136811	-0.0318955	4698	0.107462	Allergic rhinitis	respiratory	Diurnal rhythms	Phase	Hours
626	acceleration_between_day_SD_M10	0.0293387	-0.394694	0.181139	-0.0383486	3392	0.1075	Disorders of menstruation and other abnormal bleeding from female genital tract	genitourinary	Physical activity	Physical activity variability	Fraction of time
145	acceleration_between_day_SD	0.0293506	-0.860324	0.394863	-0.178056	137	0.107532	Cancer of mouth	neoplasms	Physical activity	Physical activity variability	g
198	main_sleep_onset_SD	0.029353	0.0348447	0.0159929	0.0518221	1796	0.107532	Secondary malignant neoplasm	neoplasms	Diurnal rhythms	Phase Variability	Hours
427	inactivity_peak_value_mean	0.0293534	0.045385	0.0208307	0.0320323	4925	0.107532	Cardiac dysrhythmias	circulatory system	Sleep	Sleep
647	sedentary_within_day_SD	0.029356	-0.00825614	0.00378945	-0.239366	82	0.107535	Infectious and parasitic complications affecting pregnancy	pregnancy complications	Physical activity	Physical activity variability	Fraction of time
724	acceleration_overall_M10	0.0293844	-3.08979	1.41842	-0.206557	104	0.107632	Other and unspecified disorders of back	musculoskeletal	Physical activity	Physical activity	g
10	main_sleep_onset_mean_abs_dev	0.0293978	0.086814	0.0398566	0.116223	346	0.107674	Tuberculosis	infectious diseases	Diurnal rhythms	Phase	Hours
252	sleep_hourly_SD_L5	0.0294222	0.0128872	0.00591744	0.141498	228	0.107753	Disorders of parathyroid gland	endocrine/metabolic	Sleep	Sleep	Fraction of time
1011	acceleration_between_day_SD_M10	0.0294232	-0.836074	0.383905	-0.0812333	680	0.107753	Complications of surgical and medical procedures		Physical activity	Physical activity variability	Fraction of time
175	tasks_light_hourly_SD	0.0294303	-0.00431356	0.00198077	-0.0904866	573	0.107772	Acquired absence of breast	neoplasms	Physical activity	Physical activity variability	Fraction of time
506	acceleration_hourly_SD	0.0294407	-1.44864	0.665252	-0.100184	419	0.107803	Empyema and pneumothorax	respiratory	Physical activity	Physical activity variability	Fraction of time
411	MET_peak_time_mean_abs_dev	0.0294641	0.0363803	0.0167092	0.0313382	5750	0.107881	Ischemic Heart Disease	circulatory system	Diurnal rhythms	Phase	Hours
696	temp_IV	0.0294674	0.0232266	0.010668	0.062395	1158	0.107886	Psoriasis and related disorders	dermatologic	Diurnal rhythms	Variability
661	acceleration_between_day_SD_M10	0.0294713	-1.01181	0.464735	-0.0983075	483	0.107893	Fetal distress and abnormal forces of labor	pregnancy complications	Physical activity	Physical activity variability	Fraction of time
801	main_sleep_onset_SD	0.0294823	0.154687	0.0710543	0.230055	87	0.107927	Fracture of ankle and foot	injuries & poisonings	Diurnal rhythms	Phase Variability	Hours
71	walking_hourly_SD_M10	0.0295169	-0.0144259	0.00662784	-0.297359	53	0.108046	Human immunodeficiency virus [HIV] disease	infectious diseases	Physical activity	Physical activity variability	Fraction of time
624	sleep_peak_quality_SD	0.0295192	0.00267655	0.00122973	0.0639814	1168	0.108047	Symptoms involving female genital tract	genitourinary	Sleep	Sleep variability	Hours
625	sleep_peak_quality_mean	0.0295242	0.00586038	0.00269262	0.0938148	517	0.108059	Pain and other symptoms associated with female genital organs	genitourinary	Sleep	Sleep	Hours
382	main_sleep_offset_mean_abs_dev	0.0295327	0.175291	0.0805434	0.266196	65	0.108083	Otalgia	sense organs	Diurnal rhythms	Phase	Hours
292	main_sleep_duration_mean	0.0295443	-0.0746957	0.034324	-0.0706218	957	0.108118	Neurological disorders	mental disorders	Sleep	Sleep	Hours
714	tasks_light_peak_value_mean	0.0295543	-0.00757116	0.0034793	-0.0689922	1002	0.108148	Rheumatoid arthritis and other inflammatory polyarthropathies	musculoskeletal	Physical activity	Physical activity	Fraction of time
743	moderate_hourly_SD_M10	0.0295595	-0.00288452	0.00132561	-0.04794	2131	0.10816	Osteoporosis, osteopenia and pathological fracture	musculoskeletal	Physical activity	Physical activity variability	Fraction of time
446	walking_overall_M10	0.0295652	-0.0114593	0.00526641	-0.141745	234	0.108173	Polyarteritis nodosa and allied conditions	circulatory system	Physical activity	Physical activity	Fraction of time
149	walking_within_day_SD_M10	0.029569	-0.0104966	0.0048241	-0.224975	92	0.10818	Cancer of larynx, pharynx, nasal cavities	neoplasms	Physical activity	Physical activity variability	Fraction of time
661	acceleration_within_day_SD_M10	0.0295751	-1.35021	0.620563	-0.0965869	482	0.108195	Fetal distress and abnormal forces of labor	pregnancy complications	Physical activity	Physical activity variability	Fraction of time
696	main_sleep_duration_mean	0.0295892	-0.0677158	0.0311252	-0.0640226	1158	0.10824	Psoriasis and related disorders	dermatologic	Sleep	Sleep	Hours
732	acceleration_RA	0.0295946	-0.0158602	0.00729029	-0.232386	80	0.108248	Osteochondropathies	musculoskeletal	Diurnal rhythms	Amplitude
174	moderate_within_day_SD	0.0295954	-0.00193999	0.000891741	-0.0425316	2649	0.108248	Breast cancer	neoplasms	Physical activity	Physical activity variability	Fraction of time
501	main_sleep_onset_SD	0.0296055	0.129635	0.0595919	0.192797	127	0.108278	Pneumonitis due to inhalation of food or vomitus	respiratory	Diurnal rhythms	Phase Variability	Hours
752	MET_overall_L5	0.029613	0.0112306	0.00516283	0.266043	70	0.108298	Nervous system congenital anomalies	congenital anomalies	Physical activity	Physical activity	MET
514	walking_overall	0.0296308	-0.00436234	0.00200564	-0.0991726	483	0.108356	Abnormal findings examination of lungs	respiratory	Physical activity	Physical activity	Hours
252	sedentary_overall_L5	0.0296388	0.00731203	0.00336196	0.140967	227	0.108378	Disorders of parathyroid gland	endocrine/metabolic	Physical activity	Physical activity	Fraction of time
41	main_sleep_offset_mean	0.0296424	0.0458277	0.0210713	0.0457702	2365	0.108385	Bacterial infection NOS	infectious diseases	Diurnal rhythms	Phase	Hours past midnight
562	self_report_sleep_duration_abs_dev	0.0296549	0.0175582	0.00807381	0.0276842	6966	0.108423	Diverticulosis and diverticulitis	digestive	Sleep	Self-report	Hours
791	walking_within_day_SD	0.0296798	-0.00917507	0.00421962	-0.207365	108	0.108498	Gangrene	symptoms	Physical activity	Physical activity variability	Fraction of time
379	MET_peak_value_mean	0.0296802	-0.0220667	0.0101485	-0.057709	1363	0.108498	Other disorders of eye	sense organs	Physical activity	Physical activity	MET
562	self_report_IPAQ_activity_group	0.0296813	-0.0179428	0.00825179	-0.0389914	3385	0.108498	Diverticulosis and diverticulitis	digestive	Physical activity	Self-report physical activity
277	MVPA_IV	0.0296942	0.0290618	0.0133667	0.104398	424	0.108538	Other disorders of metabolism	endocrine/metabolic	Diurnal rhythms	Variability
1009	acceleration_M10_time	0.0296987	0.0856056	0.0393746	0.0594235	1363	0.108548	Injury, NOS		Diurnal rhythms	Phase	Hours past midnight
859	sedentary_hourly_SD_L5	0.029711	0.00702777	0.00323269	0.0836023	659	0.108585	Complication due to other implant and internal device	injuries & poisonings	Physical activity	Physical activity variability	Fraction of time
512	self_report_daytime_dozing	0.0297158	0.00961602	0.00442336	0.05773	1478	0.108596	Other symptoms of respiratory system	respiratory	Sleep	Self-report
290	moderate_peak_value_mean	0.0297221	-0.0107026	0.00492339	-0.091358	544	0.108601	Delirium dementia and amnestic and other cognitive disorders	mental disorders	Physical activity	Physical activity	Hours
747	sleep_hourly_SD_L5	0.0297229	0.00767155	0.00352908	0.0842317	651	0.108601	Cardiac and circulatory congenital anomalies	congenital anomalies	Sleep	Sleep	Fraction of time
369	moderate_hourly_SD_M10	0.029723	-0.0107607	0.00495014	-0.178839	143	0.108601	Infection of the eye	sense organs	Physical activity	Physical activity variability	Fraction of time
698	main_sleep_ratio_mean	0.0297432	-0.0037222	0.00171251	-0.164767	160	0.108667	Pruritus and related conditions	dermatologic	Sleep	Sleep
379	walking_hourly_SD_M10	0.0297497	-0.00286925	0.00132013	-0.0591435	1363	0.108684	Other disorders of eye	sense organs	Physical activity	Physical activity variability	Fraction of time
611	other_sleep_mean	0.0297755	0.0876779	0.0403468	0.122844	294	0.108771	Abnormal findings on mammogram or breast exam	genitourinary	Sleep	Sleep	Hours
395	self_report_daytime_dozing	0.0297858	0.0111825	0.00514614	0.0671343	1085	0.108802	Heart valve disorders	circulatory system	Sleep	Self-report
315	sleep_overall_L5	0.029793	-0.0145298	0.00668689	-0.250943	74	0.108808	Develomental delays and disorders	mental disorders	Sleep	Sleep	Fraction of time
701	sedentary_overall_L5	0.0297931	0.00354477	0.00163137	0.0683387	982	0.108808	Other hypertrophic and atrophic conditions of skin	dermatologic	Physical activity	Physical activity	Fraction of time
514	sedentary_RA	0.0297934	-0.0152983	0.0070406	-0.0974728	483	0.108808	Abnormal findings examination of lungs	respiratory	Diurnal rhythms	Amplitude
364	MVPA_IV	0.0298023	0.0322461	0.0148411	0.115837	341	0.108833	Corneal opacity and other disorders of cornea	sense organs	Diurnal rhythms	Variability
674	walking_within_day_SD	0.0298121	0.0135593	0.00624098	0.306452	50	0.108862	Other complications of the puerperium NEC	pregnancy complications	Physical activity	Physical activity variability	Fraction of time
557	tasks_light_within_day_SD	0.0298199	0.00393932	0.00181325	0.0897484	575	0.108883	Intestinal malabsorption (non-celiac)	digestive	Physical activity	Physical activity variability	Fraction of time
830	temp_within_day_SD	0.0298301	0.064278	0.0295887	0.103225	419	0.108913	Dislocation	injuries & poisonings	Diurnal rhythms	Variability	Celsius
426	moderate_overall_M10	0.0298664	-0.0032206	0.00148285	-0.04918	1935	0.109039	Cardiac conduction disorders	circulatory system	Physical activity	Physical activity	Fraction of time
442	self_report_sleeplessness	0.0298881	-0.0663786	0.0305658	-0.132806	246	0.109111	Other aneurysm	circulatory system	Sleep	Self-report
752	main_sleep_duration_mean_abs_dev	0.0298947	0.182426	0.0840082	0.266565	71	0.109123	Nervous system congenital anomalies	congenital anomalies	Sleep	Sleep	Hours
720	main_sleep_duration_mean_abs_dev	0.0298955	0.0989338	0.0455597	0.144564	226	0.109123	Spinal stenosis	musculoskeletal	Sleep	Sleep	Hours
579	tasks_light_within_day_SD	0.0299463	0.00328647	0.00151391	0.0748746	835	0.109302	Other symptoms involving abdomen and pelvis	digestive	Physical activity	Physical activity variability	Fraction of time
990	temp_cosinor_rsquared	0.0299499	-0.00960845	0.00442623	-0.0652864	1050	0.109304	Effects radiation NOS	injuries & poisonings	Diurnal rhythms	Amplitude
851	MVPA_hourly_SD	0.0299508	-0.00326172	0.00150255	-0.0630346	1169	0.109304	Complications of transplants and reattached limbs	injuries & poisonings	Physical activity	Physical activity variability	Fraction of time
594	sedentary_hourly_SD_L5	0.029956	0.00471515	0.00217216	0.0560914	1485	0.109316	Urinary calculus	genitourinary	Physical activity	Physical activity variability	Fraction of time
189	cosinor_rsquared	0.0299636	-0.00647202	0.00298165	-0.0728546	850	0.109336	Cancer of urinary organs (incl. kidney and bladder)	neoplasms	Diurnal rhythms	Amplitude
600	sleep_peak_time_mean_abs_dev	0.0299717	-0.0255875	0.0117887	-0.0411578	3276	0.109356	Hyperplasia of prostate	genitourinary	Diurnal rhythms	Phase	Hours
79	MVPA_within_day_SD_M10	0.0299729	-0.0031857	0.00146773	-0.0680316	1015	0.109356	Viral infection	infectious diseases	Physical activity	Physical activity variability	Fraction of time
601	walking_hourly_SD_M10	0.0299878	-0.00481208	0.00221724	-0.099191	477	0.109402	Inflammatory diseases of prostate	genitourinary	Physical activity	Physical activity variability	Fraction of time
850	MET_hourly_SD_M10	0.0299914	-0.010133	0.00466903	-0.0664694	1051	0.109402	Hemorrhage or hematoma complicating a procedure	injuries & poisonings	Physical activity	Physical activity variability
785	inactivity_peak_time_mean	0.0299923	0.0260204	0.0119896	0.0267547	7493	0.109402	Abdominal pain	symptoms	Diurnal rhythms	Phase	Hours past midnight
502	temp_phase_abs_dev	0.0299933	0.630474	0.290511	0.146295	220	0.109402	Postinflammatory pulmonary fibrosis	respiratory	Diurnal rhythms	Phase	Hours
315	walking_within_day_SD_M10	0.0300039	-0.011762	0.00542007	-0.252097	76	0.109433	Develomental delays and disorders	mental disorders	Physical activity	Physical activity variability	Fraction of time
586	acceleration_hourly_SD	0.0300082	-0.926167	0.426799	-0.0640514	1033	0.109442	Other disorders of the kidney and ureters	genitourinary	Physical activity	Physical activity variability	Fraction of time
342	MET_within_day_SD_L5	0.0300193	0.00614537	0.00283212	0.13503	262	0.109475	Hemiplegia	neurological	Physical activity	Physical activity variability
253	acceleration_overall_L5	0.0300306	0.27536	0.12691	0.162106	177	0.109508	Disorders of the pituitary gland and its hypothalamic control	endocrine/metabolic	Physical activity	Physical activity	g
361	main_sleep_onset_SD	0.0300327	-0.0466389	0.0214955	-0.0693628	973	0.109508	Retinal detachments and defects	sense organs	Diurnal rhythms	Phase Variability	Hours
185	sedentary_peak_value_mean	0.0300342	-0.00425842	0.00196269	-0.0536377	1718	0.109508	Cancer of prostate	neoplasms	Physical activity	Physical activity	Hours
281	temp_phase	0.0300372	0.60103	0.277018	0.117545	337	0.109512	Other deficiency anemia	hematopoietic	Diurnal rhythms	Phase	Hours past midnight
540	acceleration_between_day_SD	0.0300502	0.294445	0.135722	0.0609395	1167	0.109552	Appendiceal conditions	digestive	Physical activity	Physical activity variability	g
783	MET_hourly_SD_M10	0.0300562	-0.0115188	0.00530967	-0.07556	817	0.109566	Fever of unknown origin	symptoms	Physical activity	Physical activity variability
818	MET_peak_time_mean	0.030067	0.475773	0.219326	0.247824	72	0.109599	Intracranial hemorrhage (injury)	injuries & poisonings	Diurnal rhythms	Phase	Hours past midnight
654	MET_overall_L5	0.0300706	-0.00508436	0.00234388	-0.120444	325	0.109604	Other and unspecified complications of birth; puerperium affecting management of mother	pregnancy complications	Physical activity	Physical activity	MET
475	main_sleep_offset_mean_abs_dev	0.0300731	0.04689	0.0216165	0.0712069	923	0.109607	Chronic sinusitis	respiratory	Diurnal rhythms	Phase	Hours
601	MET_RA	0.030086	-0.00598607	0.00275983	-0.0957889	477	0.109647	Inflammatory diseases of prostate	genitourinary	Diurnal rhythms	Amplitude	MET
288	total_sleep_mean_abs_dev	0.030099	0.0623948	0.0287688	0.0778326	783	0.109686	Diseases of white blood cells	hematopoietic	Sleep	Sleep	Hours
747	sedentary_hourly_SD_L5	0.0301033	0.00704562	0.00324866	0.0838146	651	0.109695	Cardiac and circulatory congenital anomalies	congenital anomalies	Physical activity	Physical activity variability	Fraction of time
277	walking_hourly_SD_M10	0.0301052	-0.00508799	0.00234605	-0.104878	424	0.109695	Other disorders of metabolism	endocrine/metabolic	Physical activity	Physical activity variability	Fraction of time
587	self_report_sleeplessness	0.0301261	0.166945	0.0769859	0.334014	39	0.109764	Kidney replaced by transpant	genitourinary	Sleep	Self-report
687	cosinor_rsquared	0.0301756	-0.00564347	0.00260329	-0.0635277	1106	0.109937	Symptoms affecting skin	dermatologic	Diurnal rhythms	Amplitude
871	MET_overall_L5	0.0302007	0.00307368	0.00141808	0.0728128	872	0.110021	Open wounds of extremities	injuries & poisonings	Physical activity	Physical activity	MET
81	cosinor_rsquared	0.030203	-0.012853	0.00592997	-0.144684	210	0.110022	Infection/inflammation of internal prosthetic device; implant; and graft	infectious diseases	Diurnal rhythms	Amplitude
979	MVPA_IV	0.0302076	0.0230907	0.0106536	0.0829482	668	0.110028	Adverse drug events and drug allergies	injuries & poisonings	Diurnal rhythms	Variability
626	acceleration_peak_value_SD	0.0302086	-0.940894	0.434114	-0.0377434	3383	0.110028	Disorders of menstruation and other abnormal bleeding from female genital tract	genitourinary	Physical activity	Physical activity variability	Fraction of time
686	acceleration_between_day_SD_M10	0.0302175	-0.74292	0.34279	-0.0721824	854	0.110053	Other local infections of skin and subcutaneous tissue	dermatologic	Physical activity	Physical activity variability	Fraction of time
807	moderate_hourly_SD_M10	0.0302236	0.0174213	0.00803865	0.289538	55	0.110069	Fracture of ribs	injuries & poisonings	Physical activity	Physical activity variability	Fraction of time
586	inactivity_peak_time_mean_abs_dev	0.0302405	0.0448975	0.020719	0.0678583	1033	0.110123	Other disorders of the kidney and ureters	genitourinary	Diurnal rhythms	Phase	Hours
612	temp_cosinor_rsquared	0.0302469	-0.0264941	0.0122268	-0.180019	135	0.110139	Breast conditions, congenital or relating to hormones	genitourinary	Diurnal rhythms	Amplitude
1013	MVPA_hourly_SD_M10	0.0302808	-0.014067	0.00649314	-0.296497	53	0.110255	Asphyxia and hypoxemia		Physical activity	Physical activity variability	Fraction of time
663	MET_hourly_SD	0.0302874	0.0285323	0.0131706	0.185321	126	0.110267	Umbilical cord complications during labor and delivery	pregnancy complications	Physical activity	Physical activity variability
729	acceleration_L5_time	0.0302879	0.0937224	0.0432628	0.0808021	729	0.110267	Other disorders of soft tissues	musculoskeletal	Diurnal rhythms	Phase	Hours past midnight
654	inactivity_peak_value_mean	0.0302982	-0.169298	0.0781539	-0.119489	325	0.110297	Other and unspecified complications of birth; puerperium affecting management of mother	pregnancy complications	Sleep	Sleep
293	acceleration_overall_L5	0.0303174	0.164941	0.0761511	0.0971017	500	0.11036	Symptoms involving head and neck	mental disorders	Physical activity	Physical activity	g
471	acceleration_during_main_sleep_mean	0.0303312	0.037583	0.0173531	0.0772606	788	0.110403	Nasal polyps	respiratory	Sleep	Sleep	g
941	moderate_between_day_SD_M10	0.030339	0.010211	0.0047149	0.261728	69	0.110424	Adverse reaction to serum or vaccine	injuries & poisonings	Physical activity	Physical activity variability	Fraction of time
455	other_sleep_mean	0.0303471	0.024587	0.0113536	0.0344484	3949	0.110446	Hemorrhoids	circulatory system	Sleep	Sleep	Hours
208	MET_overall_L5	0.0303528	0.00132453	0.000611652	0.031377	5082	0.11046	Benign neoplasm of colon	neoplasms	Physical activity	Physical activity	MET
395	MVPA_within_day_SD_M10	0.0303602	-0.00269345	0.00124386	-0.0575195	1436	0.110479	Heart valve disorders	circulatory system	Physical activity	Physical activity variability	Fraction of time
646	amplitude	0.0303751	0.00914593	0.00422403	0.0964312	478	0.110526	Other complications of pregnancy NEC	pregnancy complications	Diurnal rhythms	Amplitude	g
359	moderate_hourly_SD_M10	0.0303899	-0.0137483	0.00635022	-0.228493	90	0.110567	Muscular dystrophies and other myopathies	neurological	Physical activity	Physical activity variability	Fraction of time
537	MVPA_within_day_SD_M10	0.0303901	-0.00383127	0.00176963	-0.0818181	695	0.110567	Other disorders of stomach and duodenum	digestive	Physical activity	Physical activity variability	Fraction of time
180	phase_abs_dev	0.0303969	0.0663473	0.0306465	0.104555	429	0.110581	Cervical cancer and dysplasia	neoplasms	Diurnal rhythms	Phase	Hours
153	sedentary_hourly_SD_M10	0.0303979	-0.00238568	0.00110198	-0.0708866	935	0.110581	Colorectal cancer	neoplasms	Physical activity	Physical activity variability	Fraction of time
755	moderate_overall_M10	0.0304079	0.0152761	0.00705667	0.233273	83	0.11061	Congenital anomalies of limbs	congenital anomalies	Physical activity	Physical activity	Fraction of time
170	MET_peak_time_mean	0.0304102	0.427103	0.197299	0.222472	91	0.110611	Cancer of bone and connective tissue	neoplasms	Diurnal rhythms	Phase	Hours past midnight
153	MVPA_hourly_SD_M10	0.0304163	-0.00332846	0.00153763	-0.0701555	935	0.110626	Colorectal cancer	neoplasms	Physical activity	Physical activity variability	Fraction of time
573	moderate_within_day_SD_M10	0.0304224	-0.00298738	0.00138011	-0.0564553	1441	0.110641	Other disorders of liver	digestive	Physical activity	Physical activity variability	Fraction of time
284	sedentary_peak_time_mean	0.0304396	-0.514479	0.237704	-0.220652	91	0.110696	Aplastic anemia	hematopoietic	Diurnal rhythms	Phase	Hours past midnight
339	acceleration_overall_M10	0.030442	-0.725252	0.335092	-0.0484841	1860	0.110697	Other headache syndromes	neurological	Physical activity	Physical activity	g
525	walking_within_day_SD_M10	0.0304742	-0.00438051	0.00202434	-0.093888	533	0.110804	Other diseases of the teeth and supporting structures	digestive	Physical activity	Physical activity variability	Fraction of time
710	moderate_between_day_SD	0.0304754	-0.00377864	0.00174621	-0.188175	127	0.110804	Osteomyelitis, periostitis, and other infections involving bone	musculoskeletal	Physical activity	Physical activity variability	Fraction of time
618	moderate_between_day_SD	0.0304838	0.000907041	0.00041919	0.0451704	2366	0.110828	Genital prolapse	genitourinary	Physical activity	Physical activity variability	Fraction of time
733	MVPA_within_day_SD_M10	0.0304971	-0.00479081	0.00221425	-0.102309	441	0.110869	Other disorders of bone and cartilage	musculoskeletal	Physical activity	Physical activity variability	Fraction of time
305	amplitude	0.030503	-0.0222845	0.0103	-0.234959	76	0.110883			Diurnal rhythms	Amplitude	g
332	sleep_within_day_SD_M10	0.0305132	0.00873677	0.00403842	0.130967	264	0.110913	Parkinson's disease	neurological	Sleep	Sleep variability
331	sedentary_peak_time_mean	0.0305272	-0.338559	0.156506	-0.145203	212	0.110956	Other cerebral degenerations	neurological	Diurnal rhythms	Phase	Hours past midnight
745	mesor	0.0305403	0.0109291	0.00505263	0.118951	300	0.110997	Pain in joint	musculoskeletal	Physical activity	Physical activity	g
830	temp_cosinor_rsquared	0.0305485	-0.0150925	0.00697774	-0.102549	419	0.111014	Dislocation	injuries & poisonings	Diurnal rhythms	Amplitude
555	MVPA_hourly_SD	0.030549	-0.00333461	0.0015417	-0.0644433	1100	0.111014	Inflammatory bowel disease and other gastroenteritis and colitis	digestive	Physical activity	Physical activity variability	Fraction of time
213	acceleration_M10_time	0.0305661	-0.418247	0.193389	-0.290328	55	0.111069	Benign neoplasm of bone and articular cartilage	neoplasms	Diurnal rhythms	Phase	Hours past midnight
414	sedentary_hourly_SD_L5	0.030574	0.00700816	0.00324059	0.083369	660	0.11109	Other forms of chronic heart disease	circulatory system	Physical activity	Physical activity variability	Fraction of time
394	acceleration_peak_value_SD	0.030577	-1.37238	0.634602	-0.0550522	1465	0.111094	Rheumatic disease of the heart valves	circulatory system	Physical activity	Physical activity variability	Fraction of time
724	walking_overall	0.0305967	-0.00945065	0.0043706	-0.21485	104	0.111153	Other and unspecified disorders of back	musculoskeletal	Physical activity	Physical activity	Hours
624	MVPA_IV	0.0305972	0.0176263	0.00815156	0.0633186	1172	0.111153	Symptoms involving female genital tract	genitourinary	Diurnal rhythms	Variability
182	MET_peak_time_mean_abs_dev	0.0305992	0.153845	0.0711489	0.132523	267	0.111153	Malignant neoplasm of uterus	neoplasms	Diurnal rhythms	Phase	Hours
208	MET_overall_M10	0.0306044	-0.00886247	0.00409877	-0.0307244	5100	0.111165	Benign neoplasm of colon	neoplasms	Physical activity	Physical activity	MET
840	MVPA_hourly_SD_M10	0.0306066	0.00931103	0.00430628	0.196253	116	0.111165	Sprains and strains	injuries & poisonings	Physical activity	Physical activity variability	Fraction of time
414	main_sleep_onset_SD	0.0306105	0.0568711	0.0263031	0.0845805	659	0.111167	Other forms of chronic heart disease	circulatory system	Diurnal rhythms	Phase Variability	Hours
591	tasks_light_overall	0.0306111	-0.00162414	0.000751172	-0.0437273	2503	0.111167	Urinary tract infection	genitourinary	Physical activity	Physical activity	Hours
198	acceleration_M10_time	0.0306164	0.0741589	0.0343	0.0514777	1796	0.111179	Secondary malignant neoplasm	neoplasms	Diurnal rhythms	Phase	Hours past midnight
967	tasks_light_peak_value_mean	0.0306258	0.0222909	0.0103106	0.203126	110	0.111206	Adverse effects of sedatives or other central nervous system depressants and anesthetics	injuries & poisonings	Physical activity	Physical activity	Fraction of time
654	sedentary_peak_time_mean_abs_dev	0.0306353	-0.165008	0.076328	-0.122227	325	0.111232	Other and unspecified complications of birth; puerperium affecting management of mother	pregnancy complications	Diurnal rhythms	Phase	Hours
558	sleep_hourly_SD_L5	0.030637	0.0039598	0.00183171	0.0434776	2489	0.111232	Noninfectious gastroenteritis	digestive	Sleep	Sleep	Fraction of time
525	sleep_within_day_SD_L5	0.0306749	0.00561886	0.00259975	0.0917522	532	0.111363	Other diseases of the teeth and supporting structures	digestive	Sleep	Sleep
502	moderate_hourly_SD_M10	0.0306774	-0.00869472	0.00402295	-0.144504	220	0.111364	Postinflammatory pulmonary fibrosis	respiratory	Physical activity	Physical activity variability	Fraction of time
563	acceleration_L5_time	0.030693	0.051854	0.0239945	0.0447056	2475	0.111409	Constipation	digestive	Diurnal rhythms	Phase	Hours past midnight
650	temp_L1_time_abs_dev	0.0306938	0.242769	0.112338	0.108443	399	0.111409	Normal delivery	pregnancy complications	Diurnal rhythms	Phase	Hours
634	temp_cosinor_rsquared	0.0306968	0.00881976	0.00408128	0.0599275	1313	0.111413	Miscarriage; stillbirth	pregnancy complications	Diurnal rhythms	Amplitude
255	walking_within_day_SD	0.030717	-0.00723672	0.00334915	-0.163557	171	0.111475	Disorders of adrenal glands	endocrine/metabolic	Physical activity	Physical activity variability	Fraction of time
228	self_report_daytime_dozing	0.0307179	0.0215616	0.00997867	0.129445	279	0.111475	Hemangioma and lymphangioma, any site	neoplasms	Sleep	Self-report
275	temp_phase_abs_dev	0.0307296	0.374979	0.173553	0.0870101	608	0.11151	Disorders of mineral metabolism	endocrine/metabolic	Diurnal rhythms	Phase	Hours
528	acceleration_peak_value_SD	0.0307377	-1.74111	0.805882	-0.0698435	887	0.111533	Diseases of the oral soft tissues, excluding lesions specific for gingiva and tongue	digestive	Physical activity	Physical activity variability	Fraction of time
476	tasks_light_within_day_SD	0.0307408	0.00141367	0.000654339	0.0322073	4721	0.111535	Allergic rhinitis	respiratory	Physical activity	Physical activity variability	Fraction of time
525	sedentary_hourly_SD_L5	0.0307439	0.00777253	0.0035977	0.092462	533	0.111535	Other diseases of the teeth and supporting structures	digestive	Physical activity	Physical activity variability	Fraction of time
689	mesor	0.0307446	-0.00511753	0.00236878	-0.0556985	1411	0.111535	Disorder of skin and subcutaneous tissue NOS	dermatologic	Physical activity	Physical activity	g
274	moderate_peak_value_mean	0.0307593	-0.00715648	0.00331285	-0.0610883	1241	0.111582	Gout and other crystal arthropathies	endocrine/metabolic	Physical activity	Physical activity	Hours
560	cosinor_rsquared	0.0307646	-0.00627729	0.00290595	-0.0706626	894	0.111594	Intestinal obstruction without mention of hernia	digestive	Diurnal rhythms	Amplitude
420	walking_overall	0.0307742	-0.00419546	0.00194232	-0.0953789	511	0.111621	Carditis	circulatory system	Physical activity	Physical activity	Hours
374	walking_within_day_SD_M10	0.0307826	-0.00247122	0.00114413	-0.052966	1686	0.111644	Other disorders of eyelids	sense organs	Physical activity	Physical activity variability	Fraction of time
650	acceleration_M10_time	0.0307866	-0.157325	0.0728401	-0.109208	399	0.111652	Normal delivery	pregnancy complications	Diurnal rhythms	Phase	Hours past midnight
798	temp_amplitude	0.0307942	-0.0612329	0.0283516	-0.0673331	983	0.111672	Malaise and fatigue	symptoms	Diurnal rhythms	Amplitude	Celsius
599	MET_within_day_SD_M10	0.0308078	-0.00432648	0.00200338	-0.0320582	4902	0.111714	Other symptoms/disorders or the urinary system	genitourinary	Physical activity	Physical activity variability
649	acceleration_during_main_sleep_mean	0.0308241	-0.120262	0.0556927	-0.247226	77	0.111766	Other conditions or status of the mother complicating pregnancy, childbirth, or the puerperium	pregnancy complications	Sleep	Sleep	g
765	sleep_within_day_SD_M10	0.0308283	0.0135475	0.00627395	0.203082	109	0.111774	Cervical radiculitis	symptoms	Sleep	Sleep variability
316	tasks_light_within_day_SD	0.0308313	-0.0114533	0.0053042	-0.260937	68	0.111777	Substance addiction and disorders	mental disorders	Physical activity	Physical activity variability	Fraction of time
368	self_report_sleep_duration_abs_dev	0.0308335	0.046242	0.0214156	0.0729099	874	0.111778	Visual disturbances	sense organs	Sleep	Self-report	Hours
458	acceleration_M10_time	0.0308379	0.078579	0.0363926	0.054546	1594	0.111787	Hypotension	circulatory system	Diurnal rhythms	Phase	Hours past midnight
446	self_report_daytime_dozing	0.0308409	0.0265862	0.0123131	0.159611	184	0.11179	Polyarteritis nodosa and allied conditions	circulatory system	Sleep	Self-report
81	acceleration_overall_M10	0.030846	-2.11538	0.979753	-0.141416	210	0.111802	Infection/inflammation of internal prosthetic device; implant; and graft	infectious diseases	Physical activity	Physical activity	g
621	acceleration_between_day_SD_M10	0.0308484	-1.53188	0.709512	-0.148838	200	0.111803	Endometrial hyperplasia	genitourinary	Physical activity	Physical activity variability	Fraction of time
394	moderate_between_day_SD_M10	0.0308555	-0.00221598	0.00102641	-0.0568002	1468	0.111821	Rheumatic disease of the heart valves	circulatory system	Physical activity	Physical activity variability	Fraction of time
292	temp_amplitude	0.0308637	-0.0617727	0.0286134	-0.0679267	957	0.111844	Neurological disorders	mental disorders	Diurnal rhythms	Amplitude	Celsius
575	moderate_within_day_SD	0.0308658	-0.0034117	0.00158034	-0.0747967	795	0.111844	Other biliary tract disease	digestive	Physical activity	Physical activity variability	Fraction of time
507	sleep_within_day_SD_M10	0.0308749	0.00354855	0.00164382	0.0531941	1629	0.11187	Pleurisy; pleural effusion	respiratory	Sleep	Sleep variability
502	temp_amplitude	0.0308964	-0.128667	0.059611	-0.141486	220	0.111934	Postinflammatory pulmonary fibrosis	respiratory	Diurnal rhythms	Amplitude	Celsius
715	acceleration_during_main_sleep_mean	0.0308967	-0.0399228	0.0184961	-0.0820705	694	0.111934	Other inflammatory spondylopathies	musculoskeletal	Sleep	Sleep	g
565	acceleration_peak_time_mean_abs_dev	0.0309029	-0.0445603	0.0206454	-0.0387334	3272	0.111949	Anal and rectal conditions	digestive	Diurnal rhythms	Phase	Hours
578	walking_overall_M10	0.0309178	-0.00283301	0.00131269	-0.0350429	4032	0.111996	Gastrointestinal hemorrhage	digestive	Physical activity	Physical activity	Fraction of time
907	moderate_between_day_SD	0.0309258	0.0025763	0.0011938	0.128299	275	0.112013	Injuries to the nervous system	injuries & poisonings	Physical activity	Physical activity variability	Fraction of time
656	sleep_IV	0.0309265	-0.0511287	0.023692	-0.206741	107	0.112013	Other perinatal conditions of fetus or newborn	pregnancy complications	Diurnal rhythms	Variability
333	sleep_peak_quality_SD	0.0309285	0.00557152	0.00258175	0.133184	255	0.112013	Extrapyramidal disease and abnormal movement disorders	neurological	Sleep	Sleep variability	Hours
966	temp_L1_time	0.0309516	1.01927	0.47238	0.292714	55	0.112089	Poisoning by anticonvulsants and anti-Parkinsonism drugs	injuries & poisonings	Diurnal rhythms	Phase	Hours past midnight
420	acceleration_hourly_SD	0.0309802	-1.29667	0.601039	-0.0896741	511	0.112185	Carditis	circulatory system	Physical activity	Physical activity variability	Fraction of time
522	self_report_snoring	0.0309932	-0.0551925	0.0255851	-0.115087	329	0.112218	Diseases of pulp and periapical tissues	digestive	Sleep	Self-report
394	MET_overall	0.030995	-0.00910448	0.00422054	-0.0556224	1468	0.112218	Rheumatic disease of the heart valves	circulatory system	Physical activity	Physical activity	MET
349	main_sleep_offset_mean_abs_dev	0.0309953	0.0800577	0.0371122	0.121575	320	0.112218	Other and unspecified disorders of the nervous system	neurological	Diurnal rhythms	Phase	Hours
761	sleep_within_day_SD_L5	0.0310081	0.00873867	0.00405128	0.142696	214	0.112257	Cervicalgia	symptoms	Sleep	Sleep
200	moderate_hourly_SD_M10	0.03101	-0.00874614	0.00405479	-0.145358	211	0.112257	Myeloproliferative disease	neoplasms	Physical activity	Physical activity variability	Fraction of time
433	moderate_within_day_SD	0.0310506	-0.00209128	0.000969772	-0.0458484	2203	0.112397	Cerebrovascular disease	circulatory system	Physical activity	Physical activity variability	Fraction of time
54	MVPA_overall	0.0310611	-0.0144673	0.00670922	-0.253005	69	0.112428	Herpes simplex	infectious diseases	Physical activity	Physical activity	Fraction of time
318	self_report_daytime_dozing	0.0310764	0.00849764	0.00394112	0.0510158	1969	0.112471	Tobacco use disorder	mental disorders	Sleep	Self-report
853	acceleration_peak_value_mean	0.031078	-6.17935	2.86596	-0.212511	91	0.112471	Complication of colostomy or enterostomy	injuries & poisonings	Physical activity	Physical activity	g
803	acceleration_during_main_sleep_mean	0.0310793	0.0656706	0.030458	0.135001	253	0.112471	Fracture of upper limb	injuries & poisonings	Sleep	Sleep	g
187	self_report_chronotype	0.0310831	0.169998	0.0788431	0.385138	30	0.112472	Cancer of other male genital organs	neoplasms	Diurnal rhythms	Self-report
598	sleep_IV	0.0310835	0.0199939	0.00927341	0.0808461	682	0.112472	Abnormal findings on examination of urine	genitourinary	Diurnal rhythms	Variability
216	sleep_peak_time_mean_abs_dev	0.0310877	-0.0316898	0.0146984	-0.0509733	1817	0.11248	Benign neoplasm of skin	neoplasms	Diurnal rhythms	Phase	Hours
440	acceleration_peak_time_mean_abs_dev	0.031112	0.247423	0.114777	0.215069	101	0.11256	Atherosclerosis	circulatory system	Diurnal rhythms	Phase	Hours
473	amplitude	0.0311139	-0.00901857	0.00418367	-0.0950884	477	0.11256	Diseases of the larynx and vocal cords	respiratory	Diurnal rhythms	Amplitude	g
601	MVPA_within_day_SD	0.031119	-0.00499488	0.00231717	-0.0976123	477	0.112564	Inflammatory diseases of prostate	genitourinary	Physical activity	Physical activity variability	Fraction of time
351	acceleration_within_day_SD_M10	0.0311199	0.619569	0.287426	0.0443207	2239	0.112564	Other peripheral nerve disorders	neurological	Physical activity	Physical activity variability	Fraction of time
871	acceleration_hourly_SD	0.0311212	0.994821	0.461513	0.0687993	874	0.112564	Open wounds of extremities	injuries & poisonings	Physical activity	Physical activity variability	Fraction of time
859	sleep_hourly_SD_L5	0.0311279	0.00756947	0.00351173	0.0831109	659	0.112581	Complication due to other implant and internal device	injuries & poisonings	Sleep	Sleep	Fraction of time
349	total_sleep_mean	0.0311433	0.15096	0.0700421	0.121797	320	0.11263	Other and unspecified disorders of the nervous system	neurological	Sleep	Sleep	Hours
291	acceleration_peak_value_SD	0.0311487	-4.62041	2.14383	-0.185345	125	0.112642	Other specified nonpsychotic and/or transient mental disorders	mental disorders	Physical activity	Physical activity variability	Fraction of time
507	moderate_within_day_SD_M10	0.0311587	-0.00280466	0.00130142	-0.0530023	1629	0.112668	Pleurisy; pleural effusion	respiratory	Physical activity	Physical activity variability	Fraction of time
402	moderate_within_day_SD	0.0311599	-0.00536004	0.00248718	-0.117511	319	0.112668	Elevated blood pressure reading without diagnosis of hypertension	circulatory system	Physical activity	Physical activity variability	Fraction of time
377	sleep_hourly_SD	0.0311621	0.00341849	0.00158628	0.186311	121	0.112669	Disorders of optic nerve and visual pathways	sense organs	Sleep	Sleep variability	Fraction of time
751	MET_peak_time_mean	0.0311764	-0.226392	0.105061	-0.117925	321	0.112713	Genitourinary congenital anomalies	congenital anomalies	Diurnal rhythms	Phase	Hours past midnight
225	sleep_peak_time_mean	0.0311852	-0.141705	0.0657639	-0.152497	201	0.112737	Benign neoplasm of brain and other parts of nervous system	neoplasms	Diurnal rhythms	Phase	Hours past midnight
149	temp_L1_time_abs_dev	0.0311882	0.495589	0.230003	0.221376	92	0.112741	Cancer of larynx, pharynx, nasal cavities	neoplasms	Diurnal rhythms	Phase	Hours
382	phase	0.0311951	0.253879	0.11783	0.262955	65	0.112758	Otalgia	sense organs	Diurnal rhythms	Phase	Hours past midnight
642	moderate_within_day_SD_M10	0.0311971	0.00508618	0.00236062	0.0961182	490	0.112758	Hypertension complicating pregnancy, childbirth, and the puerperium	pregnancy complications	Physical activity	Physical activity variability	Fraction of time
191	acceleration_between_day_SD	0.0312115	-0.955322	0.443426	-0.197717	107	0.112803	Manlignant and unknown neoplasms of brain and nervous system	neoplasms	Physical activity	Physical activity variability	g
915	sleep_within_day_SD_M10	0.031223	0.00456585	0.00211945	0.0684437	966	0.112835	Superficial injury without mention of infection	injuries & poisonings	Sleep	Sleep variability
303	acceleration_overall	0.0312244	-1.69151	0.785197	-0.20766	96	0.112835	Psychogenic and somatoform disorders	mental disorders	Physical activity	Physical activity	g
293	MVPA_between_day_SD	0.0312339	-0.00262281	0.00121758	-0.0962583	500	0.112862	Symptoms involving head and neck	mental disorders	Physical activity	Physical activity variability	Fraction of time
427	acceleration_during_main_sleep_mean	0.0312426	-0.0156718	0.00727563	-0.032217	4927	0.112886	Cardiac dysrhythmias	circulatory system	Sleep	Sleep	g
145	acceleration_hourly_SD	0.0312495	-2.49485	1.15828	-0.172538	137	0.112902	Cancer of mouth	neoplasms	Physical activity	Physical activity variability	Fraction of time
870	total_sleep_mean	0.0312533	-0.0782632	0.0363359	-0.0631437	1183	0.112902	Open wounds of head; neck; and trunk	injuries & poisonings	Sleep	Sleep	Hours
706	main_sleep_onset_mean	0.0312542	0.0598888	0.0278052	0.0536643	1626	0.112902	Diseases of sebaceous glands	dermatologic	Diurnal rhythms	Phase	Hours past midnight
433	acceleration_within_day_SD_L5	0.0312552	0.0588077	0.0273035	0.0470813	2199	0.112902	Cerebrovascular disease	circulatory system	Physical activity	Physical activity variability	Fraction of time
497	acceleration_between_day_SD_M10	0.0312641	-2.09992	0.975009	-0.204029	104	0.112924	Bronchitis	respiratory	Physical activity	Physical activity variability	Fraction of time
262	sedentary_peak_time_mean_abs_dev	0.0312653	-0.288239	0.133833	-0.213509	103	0.112924	Mineral deficiency NEC	endocrine/metabolic	Diurnal rhythms	Phase	Hours
732	main_sleep_ratio_mean	0.0312702	-0.00519614	0.0024127	-0.230012	80	0.112935	Osteochondropathies	musculoskeletal	Sleep	Sleep
362	acceleration_overall_M10	0.0312726	-0.863424	0.400915	-0.0577211	1287	0.112936	Other retinal disorders	sense organs	Physical activity	Physical activity	g
285	temp_L1_time_abs_dev	0.0312779	0.0960414	0.0445965	0.0429009	2588	0.112948	Other anemias	hematopoietic	Diurnal rhythms	Phase	Hours
284	moderate_hourly_SD	0.0312835	-0.0110302	0.00512199	-0.218897	91	0.112961	Aplastic anemia	hematopoietic	Physical activity	Physical activity variability	Fraction of time
470	sleep_hourly_SD_L5	0.0312901	0.00692459	0.00321564	0.0760302	789	0.112977	Septal Deviations/Turbinate Hypertrophy	respiratory	Sleep	Sleep	Fraction of time
729	MET_overall	0.0312957	-0.0127192	0.00590674	-0.0777061	729	0.11299	Other disorders of soft tissues	musculoskeletal	Physical activity	Physical activity	MET
443	MET_within_day_SD	0.0312996	-0.0100883	0.00468508	-0.0691919	918	0.112997	Peripheral vascular disease	circulatory system	Physical activity	Physical activity variability
611	walking_within_day_SD_M10	0.0313042	-0.00581209	0.00269924	-0.124571	295	0.113006	Abnormal findings on mammogram or breast exam	genitourinary	Physical activity	Physical activity variability	Fraction of time
596	acceleration_during_main_sleep_mean	0.0313095	-0.0227376	0.0105601	-0.0467424	2219	0.113018	Other disorders of bladder	genitourinary	Sleep	Sleep	g
962	MVPA_overall_M10	0.0313122	-0.0236726	0.0109945	-0.226638	87	0.11302	Poisoning by hormones and synthetic substitutes	injuries & poisonings	Physical activity	Physical activity	Fraction of time
618	acceleration_within_day_SD	0.0313234	-0.455881	0.211744	-0.0429641	2366	0.113047	Genital prolapse	genitourinary	Physical activity	Physical activity variability	Fraction of time
54	MET_hourly_SD	0.0313243	-0.0379873	0.0176441	-0.246732	69	0.113047	Herpes simplex	infectious diseases	Physical activity	Physical activity variability
653	acceleration_within_day_SD	0.0313267	1.22193	0.567562	0.11516	311	0.113047	Problems associated with amniotic cavity and membranes	pregnancy complications	Physical activity	Physical activity variability	Fraction of time
872	moderate_between_day_SD	0.0313277	0.0045582	0.00211721	0.226997	85	0.113047	Traumatic amputation	injuries & poisonings	Physical activity	Physical activity variability	Fraction of time
687	MET_overall_M10	0.0313428	-0.0181898	0.00844963	-0.0630606	1106	0.113094	Symptoms affecting skin	dermatologic	Physical activity	Physical activity	MET
966	temp_IV	0.031351	0.104499	0.0485449	0.280723	55	0.113116	Poisoning by anticonvulsants and anti-Parkinsonism drugs	injuries & poisonings	Diurnal rhythms	Variability
560	acceleration_within_day_SD_M10	0.0313592	-0.966031	0.448788	-0.0691048	894	0.113139	Intestinal obstruction without mention of hernia	digestive	Physical activity	Physical activity variability	Fraction of time
729	MVPA_overall	0.031365	-0.00449852	0.00208995	-0.0786702	729	0.113152	Other disorders of soft tissues	musculoskeletal	Physical activity	Physical activity	Fraction of time
225	acceleration_peak_value_mean	0.0313689	-4.18396	1.94385	-0.143889	201	0.113153	Benign neoplasm of brain and other parts of nervous system	neoplasms	Physical activity	Physical activity	g
621	mesor	0.0313692	-0.0134405	0.00624442	-0.146285	200	0.113153	Endometrial hyperplasia	genitourinary	Physical activity	Physical activity	g
563	temp_cosinor_rsquared	0.0313749	-0.00630136	0.00292769	-0.0428157	2479	0.113166	Constipation	digestive	Diurnal rhythms	Amplitude
278	MET_within_day_SD	0.0314058	-0.00596235	0.00277069	-0.0408935	3110	0.11327	Overweight, obesity and other hyperalimentation	endocrine/metabolic	Physical activity	Physical activity variability
459	temp_cosinor_rsquared	0.0314078	-0.00533042	0.00247706	-0.0362185	3566	0.11327	Other disorders of circulatory system	circulatory system	Diurnal rhythms	Amplitude
1009	self_report_sleeplessness	0.0314172	0.0381466	0.0177275	0.0763215	753	0.113295	Injury, NOS		Sleep	Self-report
789	tasks_light_overall_M10	0.0314189	-0.00296315	0.00137707	-0.0457822	2247	0.113295	Nausea and vomiting	symptoms	Physical activity	Physical activity	Fraction of time
600	MVPA_between_day_SD	0.0314261	-0.00110704	0.000514501	-0.0406289	3282	0.113314	Hyperplasia of prostate	genitourinary	Physical activity	Physical activity variability	Fraction of time
507	acceleration_M10_time	0.0314455	0.0776198	0.0360781	0.0538801	1623	0.113375	Pleurisy; pleural effusion	respiratory	Diurnal rhythms	Phase	Hours past midnight
316	main_sleep_duration_mean_abs_dev	0.031447	0.180693	0.0839881	0.264032	67	0.113375	Substance addiction and disorders	mental disorders	Sleep	Sleep	Hours
315	main_sleep_duration_mean_abs_dev	0.0314498	0.174115	0.0809318	0.25442	73	0.113377	Develomental delays and disorders	mental disorders	Sleep	Sleep	Hours
586	self_report_sleep_duration_abs_dev	0.0314612	0.0426362	0.0198194	0.0672247	1028	0.113411	Other disorders of the kidney and ureters	genitourinary	Sleep	Self-report	Hours
565	self_report_IPAQ_activity_group	0.0314663	-0.0245657	0.0114194	-0.0533836	1622	0.113422	Anal and rectal conditions	digestive	Physical activity	Self-report physical activity
651	MVPA_overall	0.0314715	0.0141654	0.00658518	0.247725	72	0.113434	Multiple gestation	pregnancy complications	Physical activity	Physical activity	Fraction of time
290	MET_peak_time_mean_abs_dev	0.0314738	0.108231	0.050315	0.0932312	544	0.113434	Delirium dementia and amnestic and other cognitive disorders	mental disorders	Diurnal rhythms	Phase	Hours
277	MET_within_day_SD_M10	0.0314847	-0.0139916	0.00650487	-0.103674	424	0.113466	Other disorders of metabolism	endocrine/metabolic	Physical activity	Physical activity variability
252	moderate_hourly_SD_M10	0.0314897	-0.00839191	0.00390163	-0.139471	228	0.113477	Disorders of parathyroid gland	endocrine/metabolic	Physical activity	Physical activity variability	Fraction of time
514	MET_hourly_SD_M10	0.0314949	-0.0148271	0.00689373	-0.0972616	483	0.113488	Abnormal findings examination of lungs	respiratory	Physical activity	Physical activity variability
415	acceleration_within_day_SD_M10	0.0314974	-0.876207	0.407391	-0.0626793	1093	0.11349	Pulmonary heart disease	circulatory system	Physical activity	Physical activity variability	Fraction of time
752	MET_within_day_SD_M10	0.0315079	-0.0350577	0.016301	-0.259769	72	0.113521	Nervous system congenital anomalies	congenital anomalies	Physical activity	Physical activity variability
663	sedentary_within_day_SD	0.0315137	-0.0065726	0.00305621	-0.190556	126	0.113534	Umbilical cord complications during labor and delivery	pregnancy complications	Physical activity	Physical activity variability	Fraction of time
260	moderate_between_day_SD_M10	0.0315195	-0.00583321	0.00271249	-0.149517	204	0.113548	Protein-calorie malnutrition	endocrine/metabolic	Physical activity	Physical activity variability	Fraction of time
350	tasks_light_within_day_SD	0.0315247	-0.00340941	0.00158545	-0.0776756	776	0.113559	Abnormal movement	neurological	Physical activity	Physical activity variability	Fraction of time
443	MVPA_between_day_SD	0.0315382	-0.00193647	0.000900573	-0.0710691	918	0.1136	Peripheral vascular disease	circulatory system	Physical activity	Physical activity variability	Fraction of time
295	self_report_daytime_dozing	0.0315471	0.0406336	0.018898	0.243945	79	0.113625	Schizophrenia and other psychotic disorders	mental disorders	Sleep	Self-report
293	walking_peak_value_mean	0.0315565	-0.0112614	0.00523777	-0.0963897	500	0.113651	Symptoms involving head and neck	mental disorders	Physical activity	Physical activity	Hours
282	main_sleep_ratio_mean	0.0315797	-0.00425102	0.00197746	-0.188176	123	0.113722	Hereditary hemolytic anemias	hematopoietic	Sleep	Sleep
349	sleep_IV	0.0315801	0.0292767	0.0136188	0.118382	320	0.113722	Other and unspecified disorders of the nervous system	neurological	Diurnal rhythms	Variability
807	moderate_hourly_SD	0.0316019	0.0143385	0.00667076	0.284552	55	0.113793	Fracture of ribs	injuries & poisonings	Physical activity	Physical activity variability	Fraction of time
519	moderate_within_day_SD_M10	0.0316206	-0.00265046	0.00123322	-0.0500882	1831	0.113853	Other diseases of respiratory system, not elsewhere classified	respiratory	Physical activity	Physical activity variability	Fraction of time
645	self_report_getting_up_in_morning	0.0316247	0.0829101	0.0385762	0.286046	49	0.113854	Late pregnancy and failed induction	pregnancy complications	Sleep	Self-report
356	walking_within_day_SD	0.031626	-0.00919928	0.00428042	-0.207912	107	0.113854	Hereditary and idiopathic peripheral neuropathy	neurological	Physical activity	Physical activity variability	Fraction of time
516	temp_RA	0.0316269	0.00381513	0.00177519	0.118687	314	0.113854	Abnormal sputum	respiratory	Diurnal rhythms	Amplitude
465	sleep_within_day_SD_L5	0.0316424	0.00589355	0.00274253	0.0962376	473	0.113896	Acute upper respiratory infections of multiple or unspecified sites	respiratory	Sleep	Sleep
674	walking_peak_value_mean	0.0316441	0.0354583	0.0165005	0.303499	50	0.113896	Other complications of the puerperium NEC	pregnancy complications	Physical activity	Physical activity	Hours
853	acceleration_hourly_SD	0.0316448	-3.04782	1.41831	-0.210779	91	0.113896	Complication of colostomy or enterostomy	injuries & poisonings	Physical activity	Physical activity variability	Fraction of time
175	phase_abs_dev	0.0316521	0.0571794	0.0266096	0.0901077	571	0.113915	Acquired absence of breast	neoplasms	Diurnal rhythms	Phase	Hours
702	main_sleep_duration_mean	0.0316611	0.0585224	0.0272361	0.0553306	1517	0.11394	Degenerative skin conditions and other dermatoses	dermatologic	Sleep	Sleep	Hours
174	acceleration_during_main_sleep_mean	0.0316727	0.0209917	0.00977013	0.0431533	2649	0.113974	Breast cancer	neoplasms	Sleep	Sleep	g
613	sedentary_peak_value_mean	0.0316786	0.00865802	0.00402982	0.109054	375	0.113981	Other nonmalignant breast conditions	genitourinary	Physical activity	Physical activity	Hours
514	MET_peak_value_mean	0.0316787	-0.0363816	0.0169336	-0.0951455	483	0.113981	Abnormal findings examination of lungs	respiratory	Physical activity	Physical activity	MET
414	main_sleep_onset_mean_abs_dev	0.0316957	0.0627767	0.0292219	0.0840428	660	0.114035	Other forms of chronic heart disease	circulatory system	Diurnal rhythms	Phase	Hours
496	MET_peak_time_mean_abs_dev	0.0317004	0.0540887	0.0251785	0.0465923	2305	0.114044	Chronic airway obstruction	respiratory	Diurnal rhythms	Phase	Hours
761	sedentary_within_day_SD	0.0317065	-0.00501721	0.00233561	-0.145461	214	0.114059	Cervicalgia	symptoms	Physical activity	Physical activity variability	Fraction of time
244	acceleration_L5_time	0.0317371	0.0391538	0.0182302	0.0337562	4537	0.114162	Hypothyroidism	endocrine/metabolic	Diurnal rhythms	Phase	Hours past midnight
535	MET_overall_M10	0.0317454	-0.00833898	0.00388284	-0.0289096	5786	0.114184	Gastritis and duodenitis	digestive	Physical activity	Physical activity	MET
506	moderate_between_day_SD_M10	0.0317487	-0.00406853	0.00189445	-0.104285	419	0.114189	Empyema and pneumothorax	respiratory	Physical activity	Physical activity variability	Fraction of time
540	MVPA_between_day_SD	0.031752	0.00170374	0.000793337	0.062528	1167	0.114193	Appendiceal conditions	digestive	Physical activity	Physical activity variability	Fraction of time
78	MET_hourly_SD_M10	0.031766	-0.0238656	0.0111138	-0.156551	186	0.114236	Viral warts & HPV	infectious diseases	Physical activity	Physical activity variability
573	moderate_within_day_SD	0.0317849	-0.00253292	0.00117967	-0.0555307	1441	0.114297	Other disorders of liver	digestive	Physical activity	Physical activity variability	Fraction of time
628	acceleration_peak_value_mean	0.0318065	-1.58228	0.737013	-0.0544154	1420	0.114367	Ovarian cyst	genitourinary	Physical activity	Physical activity	g
714	inactivity_peak_time_mean	0.0318221	0.0668475	0.0311399	0.068734	1001	0.114414	Rheumatoid arthritis and other inflammatory polyarthropathies	musculoskeletal	Diurnal rhythms	Phase	Hours past midnight
605	walking_within_day_SD_M10	0.0318253	-0.00803087	0.00374113	-0.172127	156	0.114414	Erectile dysfunction [ED]	genitourinary	Physical activity	Physical activity variability	Fraction of time
587	sleep_overall_L5	0.0318257	-0.0142569	0.00664152	-0.246231	74	0.114414	Kidney replaced by transpant	genitourinary	Sleep	Sleep	Fraction of time
374	acceleration_within_day_SD_M10	0.0318681	-0.704426	0.328234	-0.0503909	1685	0.114559	Other disorders of eyelids	sense organs	Physical activity	Physical activity variability	Fraction of time
617	MET_peak_time_mean	0.0318954	0.477557	0.222558	0.248753	70	0.114641	Disorders secondary to childbirth, surgery, trauma	genitourinary	Diurnal rhythms	Phase	Hours past midnight
619	main_sleep_duration_mean	0.0318956	-0.05365	0.0250028	-0.0507239	1851	0.114641	Noninflammatory female genital disorders	genitourinary	Sleep	Sleep	Hours
1019	sedentary_within_day_SD_L5	0.031897	0.00237315	0.00110598	0.0410727	2670	0.114641	Other ill-defined and unknown causes of morbidity and mortality		Physical activity	Physical activity variability	Fraction of time
636	amplitude	0.0319095	0.00897249	0.00418183	0.0946026	489	0.114678	Early or threatened labor; hemorrhage in early pregnancy	pregnancy complications	Diurnal rhythms	Amplitude	g
214	MVPA_overall	0.0319271	0.00332927	0.00155184	0.0582223	1332	0.114727	Lipoma	neoplasms	Physical activity	Physical activity	Fraction of time
382	mesor	0.0319284	-0.0231499	0.0107907	-0.25196	65	0.114727	Otalgia	sense organs	Physical activity	Physical activity	g
316	main_sleep_offset_mean_abs_dev	0.0319293	0.174189	0.0811943	0.264523	66	0.114727	Substance addiction and disorders	mental disorders	Diurnal rhythms	Phase	Hours
819	walking_within_day_SD	0.0319481	0.00631705	0.00294487	0.142771	225	0.114787	Skull and face fracture and other intercranial injury	injuries & poisonings	Physical activity	Physical activity variability	Fraction of time
217	main_sleep_duration_mean_abs_dev	0.0319556	0.141099	0.0657801	0.206176	107	0.114807	Vascular hamartomas and non-neoplastic nevi	neoplasms	Sleep	Sleep	Hours
369	amplitude	0.0319576	-0.0162697	0.00758498	-0.171541	143	0.114807	Infection of the eye	sense organs	Diurnal rhythms	Amplitude	g
527	sedentary_within_day_SD_L5	0.0319653	0.0104485	0.00487136	0.180836	131	0.114827	Diseases of the salivary glands	digestive	Physical activity	Physical activity variability	Fraction of time
851	moderate_between_day_SD	0.0320168	0.00125077	0.000583314	0.0622879	1168	0.115002	Complications of transplants and reattached limbs	injuries & poisonings	Physical activity	Physical activity variability	Fraction of time
714	MET_peak_value_mean	0.0320188	-0.0254471	0.0118678	-0.0665496	1002	0.115002	Rheumatoid arthritis and other inflammatory polyarthropathies	musculoskeletal	Physical activity	Physical activity	MET
170	temp_RA	0.0320206	-0.00702484	0.00327621	-0.21854	91	0.115002	Cancer of bone and connective tissue	neoplasms	Diurnal rhythms	Amplitude
766	acceleration_overall_L5	0.0320223	0.404533	0.188666	0.238151	79	0.115002	Neuralgia, neuritis, and radiculitis NOS	symptoms	Physical activity	Physical activity	g
577	acceleration_within_day_SD_M10	0.0320292	-1.3499	0.629588	-0.0965644	450	0.115019	Diseases of pancreas	digestive	Physical activity	Physical activity variability	Fraction of time
728	acceleration_peak_value_SD	0.0320341	1.81276	0.845494	0.072718	807	0.115026	Disorders of muscle, ligament, and fascia	musculoskeletal	Physical activity	Physical activity variability	Fraction of time
374	acceleration_RA	0.0320354	-0.00346091	0.00161422	-0.0507099	1681	0.115026	Other disorders of eyelids	sense organs	Diurnal rhythms	Amplitude
502	moderate_within_day_SD_M10	0.0320436	-0.00756707	0.00352956	-0.143002	220	0.115049	Postinflammatory pulmonary fibrosis	respiratory	Physical activity	Physical activity variability	Fraction of time
1010	sleep_hourly_SD_L5	0.0320749	0.00430495	0.00200836	0.0472673	2054	0.115154	Other tests		Sleep	Sleep	Fraction of time
53	walking_overall_M10	0.0320909	-0.0191807	0.00894906	-0.237256	83	0.115202	Herpes zoster	infectious diseases	Physical activity	Physical activity	Fraction of time
479	acceleration_peak_time_mean	0.0320936	0.144611	0.0674718	0.0762878	773	0.115202	Other upper respiratory disease	respiratory	Diurnal rhythms	Phase	Hours past midnight
217	tasks_light_overall	0.0320949	-0.0075746	0.00353413	-0.203934	107	0.115202	Vascular hamartomas and non-neoplastic nevi	neoplasms	Physical activity	Physical activity	Hours
565	temp_L1_time_abs_dev	0.0320966	-0.0850871	0.0397001	-0.0380078	3272	0.115202	Anal and rectal conditions	digestive	Diurnal rhythms	Phase	Hours
112	sedentary_overall_L5	0.032101	0.00492667	0.00229875	0.09498	489	0.11521	Candidiasis	infectious diseases	Physical activity	Physical activity	Fraction of time
593	sleep_overall_L5	0.0321077	-0.00236583	0.00110392	-0.04086	2787	0.115227	Hematuria	genitourinary	Sleep	Sleep	Fraction of time
333	temp_RA	0.0321124	0.0041737	0.00194755	0.129842	255	0.115236	Extrapyramidal disease and abnormal movement disorders	neurological	Diurnal rhythms	Amplitude
427	self_report_IPAQ_activity_group	0.0321523	0.0205847	0.00960733	0.0447325	2415	0.115372	Cardiac dysrhythmias	circulatory system	Physical activity	Self-report physical activity
371	self_report_nap_during_day	0.0321614	0.0256292	0.0119625	0.102711	418	0.115397	Inflammation of the eye	sense organs	Sleep	Self-report
369	moderate_between_day_SD_M10	0.0321885	-0.00693987	0.00323974	-0.177883	143	0.115487	Infection of the eye	sense organs	Physical activity	Physical activity variability	Fraction of time
483	MET_hourly_SD	0.0321909	-0.0142308	0.00664346	-0.0924309	495	0.115488	Acute bronchitis and bronchiolitis	respiratory	Physical activity	Physical activity variability
79	acceleration_between_day_SD	0.0322057	-0.313381	0.14631	-0.0648585	1015	0.115532	Viral infection	infectious diseases	Physical activity	Physical activity variability	g
306	self_report_nap_during_day	0.0322095	0.00906329	0.00423148	0.0363219	4299	0.115532	Other mental disorder	mental disorders	Sleep	Self-report
220	MET_peak_time_mean	0.032211	-0.220676	0.103032	-0.114947	331	0.115532	Benign neoplasm of ovary	neoplasms	Diurnal rhythms	Phase	Hours past midnight
180	sleep_peak_quality_mean	0.0322113	-0.00633395	0.00295727	-0.101396	428	0.115532	Cervical cancer and dysplasia	neoplasms	Sleep	Sleep	Hours
342	sleep_peak_time_mean_abs_dev	0.0322459	0.0837863	0.039127	0.134771	263	0.115648	Hemiplegia	neurological	Diurnal rhythms	Phase	Hours
334	sedentary_overall_M10	0.0322564	0.0138487	0.00646755	0.113699	350	0.115677	Degenerative disease of the spinal cord	neurological	Physical activity	Physical activity	Fraction of time
669	walking_peak_value_mean	0.032258	0.0109079	0.0050942	0.0933644	549	0.115677	Complications of labor and delivery NEC	pregnancy complications	Physical activity	Physical activity	Hours
244	MET_overall_L5	0.0322638	0.00139794	0.000652885	0.0331159	4530	0.11569	Hypothyroidism	endocrine/metabolic	Physical activity	Physical activity	MET
528	walking_peak_value_mean	0.0322697	-0.00840438	0.00392527	-0.0719358	888	0.115704	Diseases of the oral soft tissues, excluding lesions specific for gingiva and tongue	digestive	Physical activity	Physical activity	Hours
316	acceleration_overall_L5	0.0322783	0.441915	0.206407	0.260159	68	0.115727	Substance addiction and disorders	mental disorders	Physical activity	Physical activity	g
282	total_sleep_mean	0.0322894	-0.241977	0.113028	-0.19523	123	0.115759	Hereditary hemolytic anemias	hematopoietic	Sleep	Sleep	Hours
145	acceleration_overall_M10	0.0322956	-2.60056	1.21477	-0.173851	137	0.115774	Cancer of mouth	neoplasms	Physical activity	Physical activity	g
736	WASO_mean	0.0323313	0.0402119	0.0187877	0.212782	95	0.115895	Other acquired deformities of limbs	musculoskeletal	Sleep	Sleep	Hours
155	temp_phase	0.0323381	1.39388	0.651271	0.272606	60	0.115906	Cancer of liver and intrahepatic bile duct	neoplasms	Diurnal rhythms	Phase	Hours past midnight
204	sedentary_within_day_SD	0.0323385	0.00393628	0.00183917	0.114122	346	0.115906	Leukemia	neoplasms	Physical activity	Physical activity variability	Fraction of time
1009	inactivity_peak_time_mean_abs_dev	0.0323549	0.0386279	0.0180501	0.0583825	1369	0.115949	Injury, NOS		Diurnal rhythms	Phase	Hours
653	main_sleep_duration_mean_abs_dev	0.032356	-0.0834298	0.0389854	-0.121909	311	0.115949	Problems associated with amniotic cavity and membranes	pregnancy complications	Sleep	Sleep	Hours
969	temp_phase_abs_dev	0.0323582	0.651021	0.304215	0.151063	197	0.115949	Poisoning by psychotropic agents	injuries & poisonings	Diurnal rhythms	Phase	Hours
558	self_report_IPAQ_activity_group	0.032359	-0.0279837	0.0130763	-0.0608112	1226	0.115949	Noninfectious gastroenteritis	digestive	Physical activity	Self-report physical activity
714	sedentary_overall_M10	0.0323835	0.00814135	0.00380492	0.0668412	1002	0.11603	Rheumatoid arthritis and other inflammatory polyarthropathies	musculoskeletal	Physical activity	Physical activity	Fraction of time
297	sedentary_hourly_SD	0.0324074	-0.00500419	0.00233907	-0.158743	179	0.116096	Suicidal ideation or attempt	mental disorders	Physical activity	Physical activity variability	Fraction of time
513	sedentary_overall	0.0324085	0.0173638	0.00811626	0.22628	85	0.116096	Respiratory abnormalities	respiratory	Physical activity	Physical activity	Fraction of time
732	sedentary_overall	0.0324094	0.0176837	0.00826586	0.230449	80	0.116096	Osteochondropathies	musculoskeletal	Physical activity	Physical activity	Fraction of time
597	temp_RA	0.0324107	0.00240874	0.00112592	0.074935	775	0.116096	Other disorders of urethra and urinary tract	genitourinary	Diurnal rhythms	Amplitude
444	self_report_sleeplessness	0.0324124	-0.112957	0.0527993	-0.225999	82	0.116096	Arterial embolism and thrombosis	circulatory system	Sleep	Self-report
580	MET_overall_L5	0.0324226	0.00597938	0.00279514	0.141646	223	0.116125	Nephritis; nephrosis; renal sclerosis	genitourinary	Physical activity	Physical activity	MET
389	MVPA_hourly_SD_M10	0.032427	-0.00252151	0.00117874	-0.0531471	1632	0.116133	Hearing loss	sense organs	Physical activity	Physical activity variability	Fraction of time
136	sedentary_within_day_SD	0.0324444	0.00869463	0.00406493	0.252079	72	0.116186	Other infectious and parasitic diseases	infectious diseases	Physical activity	Physical activity variability	Fraction of time
70	total_sleep_mean_abs_dev	0.0324459	0.0770771	0.0360355	0.0961475	496	0.116186	Viral hepatitis	infectious diseases	Sleep	Sleep	Hours
686	MET_hourly_SD_M10	0.0324546	-0.0110741	0.00517768	-0.0726429	855	0.11621	Other local infections of skin and subcutaneous tissue	dermatologic	Physical activity	Physical activity variability
590	temp_RA	0.0324578	0.00391595	0.00183093	0.121824	296	0.116213	Pyelonephritis	genitourinary	Diurnal rhythms	Amplitude
625	main_sleep_offset_mean	0.0324635	0.0947206	0.0442888	0.0946017	517	0.116226	Pain and other symptoms associated with female genital organs	genitourinary	Diurnal rhythms	Phase	Hours past midnight
749	temp_IV	0.0324661	0.0905174	0.0423242	0.243163	74	0.116228	Congenital anomalies of face and neck	congenital anomalies	Diurnal rhythms	Variability
938	sedentary_hourly_SD_L5	0.0324715	-0.0177468	0.00829834	-0.211116	97	0.11624	Dermatitis due to solar radiation	dermatologic	Physical activity	Physical activity variability	Fraction of time
801	acceleration_peak_time_mean_abs_dev	0.0324838	-0.261375	0.122227	-0.227197	87	0.116277	Fracture of ankle and foot	injuries & poisonings	Diurnal rhythms	Phase	Hours
747	total_sleep_mean_abs_dev	0.0324979	0.0674379	0.0315384	0.0841234	651	0.11632	Cardiac and circulatory congenital anomalies	congenital anomalies	Sleep	Sleep	Hours
568	temp_amplitude	0.0325045	-0.0629295	0.0294311	-0.0691987	897	0.116336	Other disorders of peritoneum	digestive	Diurnal rhythms	Amplitude	Celsius
497	main_sleep_duration_mean	0.0325124	-0.21938	0.102605	-0.207415	104	0.116356	Bronchitis	respiratory	Sleep	Sleep	Hours
687	sleep_peak_quality_mean	0.0325296	-0.00393751	0.00184178	-0.0630329	1105	0.116411	Symptoms affecting skin	dermatologic	Sleep	Sleep	Hours
320	sedentary_RA	0.0325434	-0.0186522	0.00872528	-0.118842	309	0.116453	Meningitis	neurological	Diurnal rhythms	Amplitude
359	temp_RA	0.0325597	0.00716665	0.00335279	0.222952	90	0.116503	Muscular dystrophies and other myopathies	neurological	Diurnal rhythms	Amplitude
835	acceleration_peak_value_mean	0.0325681	2.11263	0.988407	0.0726546	772	0.116526	Internal derangement of knee	injuries & poisonings	Physical activity	Physical activity	g
930	walking_overall_M10	0.0325749	-0.00916516	0.00428814	-0.113368	355	0.116543	Allergic reaction to food	injuries & poisonings	Physical activity	Physical activity	Fraction of time
966	MVPA_overall	0.032604	-0.0162139	0.00758735	-0.28355	55	0.116635	Poisoning by anticonvulsants and anti-Parkinsonism drugs	injuries & poisonings	Physical activity	Physical activity	Fraction of time
611	amplitude	0.0326047	-0.0112508	0.00526487	-0.118624	295	0.116635	Abnormal findings on mammogram or breast exam	genitourinary	Diurnal rhythms	Amplitude	g
625	MVPA_within_day_SD_M10	0.0326088	-0.00437943	0.00204942	-0.0935242	518	0.116642	Pain and other symptoms associated with female genital organs	genitourinary	Physical activity	Physical activity variability	Fraction of time
277	acceleration_between_day_SD	0.0326237	-0.481492	0.225341	-0.0996515	424	0.116687	Other disorders of metabolism	endocrine/metabolic	Physical activity	Physical activity variability	g
425	main_sleep_offset_mean	0.0326505	-0.120921	0.0566004	-0.120769	318	0.116772	Cardiomyopathy	circulatory system	Diurnal rhythms	Phase	Hours past midnight
353	temp_cosinor_rsquared	0.0326515	-0.0177202	0.00829445	-0.120403	294	0.116772	Nerve root and plexus disorders	neurological	Diurnal rhythms	Amplitude
531	sedentary_within_day_SD	0.0326603	0.00175832	0.000823074	0.0509779	1797	0.116796	Peptic ulcer (excl. esophageal)	digestive	Physical activity	Physical activity variability	Fraction of time
644	inactivity_peak_time_mean_abs_dev	0.0326704	-0.11029	0.05163	-0.166692	166	0.116824	Anemia during pregnancy	pregnancy complications	Diurnal rhythms	Phase	Hours
53	walking_peak_value_mean	0.0326829	-0.0275402	0.0128934	-0.235726	83	0.116862	Herpes zoster	infectious diseases	Physical activity	Physical activity	Hours
241	sleep_peak_quality_mean	0.0326923	0.00803044	0.00375977	0.128554	263	0.116888	Nontoxic nodular goiter	endocrine/metabolic	Sleep	Sleep	Hours
270	MVPA_hourly_SD_M10	0.0326948	-0.00798788	0.0037399	-0.168364	156	0.116889	Disorders of protein plasma/amino-acid transport and metabolism	endocrine/metabolic	Physical activity	Physical activity variability	Fraction of time
316	acceleration_between_day_SD_M10	0.0327235	-2.59931	1.21719	-0.25255	68	0.116984	Substance addiction and disorders	mental disorders	Physical activity	Physical activity variability	Fraction of time
853	walking_overall_M10	0.0327307	-0.0180201	0.00843866	-0.222899	91	0.116995	Complication of colostomy or enterostomy	injuries & poisonings	Physical activity	Physical activity	Fraction of time
747	MET_overall_M10	0.0327318	-0.0235278	0.011018	-0.0815663	651	0.116995	Cardiac and circulatory congenital anomalies	congenital anomalies	Physical activity	Physical activity	MET
733	walking_within_day_SD	0.0327329	-0.00448278	0.00209928	-0.101315	441	0.116995	Other disorders of bone and cartilage	musculoskeletal	Physical activity	Physical activity variability	Fraction of time
348	MVPA_between_day_SD	0.0327462	-0.00359009	0.00168136	-0.131758	261	0.117035	Other conditions of brain	neurological	Physical activity	Physical activity variability	Fraction of time
465	moderate_between_day_SD	0.032751	-0.0019368	0.000907097	-0.0964523	473	0.117045	Acute upper respiratory infections of multiple or unspecified sites	respiratory	Physical activity	Physical activity variability	Fraction of time
290	acceleration_peak_value_SD	0.0327546	-2.20821	1.03423	-0.0885812	542	0.11705	Delirium dementia and amnestic and other cognitive disorders	mental disorders	Physical activity	Physical activity variability	Fraction of time
714	sleep_peak_time_mean	0.0327874	0.0635428	0.0297663	0.0683824	1000	0.11716	Rheumatoid arthritis and other inflammatory polyarthropathies	musculoskeletal	Diurnal rhythms	Phase	Hours past midnight
446	MVPA_overall	0.032801	-0.00782804	0.00366729	-0.136897	234	0.117201	Polyarteritis nodosa and allied conditions	circulatory system	Physical activity	Physical activity	Fraction of time
578	walking_overall	0.0328113	-0.0015218	0.000712979	-0.0345964	4032	0.11723	Gastrointestinal hemorrhage	digestive	Physical activity	Physical activity	Hours
481	sedentary_overall	0.0328312	0.0122214	0.00572649	0.159266	168	0.11728	Influenza	respiratory	Physical activity	Physical activity	Fraction of time
195	acceleration_hourly_SD_M10	0.0328331	-0.671855	0.314809	-0.0329015	4092	0.11728	Cancer, suspected or other	neoplasms	Physical activity	Physical activity variability	Fraction of time
577	MVPA_IV	0.0328336	0.0276853	0.0129725	0.0994535	451	0.11728	Diseases of pancreas	digestive	Diurnal rhythms	Variability
738	sedentary_hourly_SD_L5	0.0328336	0.0143951	0.0067451	0.171244	150	0.11728	Other acquired musculoskeletal deformity	musculoskeletal	Physical activity	Physical activity variability	Fraction of time
791	acceleration_overall_M10	0.0328399	-2.91285	1.36492	-0.194728	108	0.117295	Gangrene	symptoms	Physical activity	Physical activity	g
642	moderate_overall_M10	0.032854	0.00619105	0.00290128	0.0945401	490	0.117338	Hypertension complicating pregnancy, childbirth, and the puerperium	pregnancy complications	Physical activity	Physical activity	Fraction of time
53	walking_hourly_SD_M10	0.0328601	-0.0113911	0.00533833	-0.234804	83	0.117352	Herpes zoster	infectious diseases	Physical activity	Physical activity variability	Fraction of time
302	temp_amplitude	0.0328686	-0.212447	0.0995661	-0.233612	78	0.117375	Sexual and gender identity disorders	mental disorders	Diurnal rhythms	Amplitude	Celsius
561	sleep_peak_quality_mean	0.0328788	-0.00220446	0.00103321	-0.0352897	3692	0.117404	Symptoms involving digestive system	digestive	Sleep	Sleep	Hours
627	temp_amplitude	0.0328932	-0.0427562	0.0200411	-0.0470157	2018	0.117448	Menopausal and postmenopausal disorders	genitourinary	Diurnal rhythms	Amplitude	Celsius
79	mesor	0.0329107	-0.00592193	0.00277606	-0.0644534	1015	0.117503	Viral infection	infectious diseases	Physical activity	Physical activity	g
481	acceleration_within_day_SD_M10	0.0329254	-2.19248	1.02787	-0.156839	168	0.117548	Influenza	respiratory	Physical activity	Physical activity variability	Fraction of time
1019	sleep_hourly_SD	0.0329362	-0.00073905	0.000346499	-0.0402789	2663	0.117577	Other ill-defined and unknown causes of morbidity and mortality		Sleep	Sleep variability	Fraction of time
155	acceleration_IV	0.0329377	-0.0806589	0.0378168	-0.263292	60	0.117577	Cancer of liver and intrahepatic bile duct	neoplasms	Diurnal rhythms	Variability
1005	main_sleep_onset_mean	0.0329419	0.170079	0.0797432	0.152402	196	0.117584	Other symptoms		Diurnal rhythms	Phase	Hours past midnight
414	MVPA_within_day_SD_M10	0.0329457	-0.00389081	0.00182428	-0.0830896	660	0.11759	Other forms of chronic heart disease	circulatory system	Physical activity	Physical activity variability	Fraction of time
536	sedentary_hourly_SD_L5	0.0329481	0.0166285	0.00779669	0.197812	111	0.117591	Disorders of function of stomach	digestive	Physical activity	Physical activity variability	Fraction of time
733	MET_within_day_SD_M10	0.0329505	-0.0135891	0.0063717	-0.100692	441	0.117592	Other disorders of bone and cartilage	musculoskeletal	Physical activity	Physical activity variability
402	moderate_between_day_SD	0.0329658	-0.00235782	0.00110564	-0.117419	319	0.117639	Elevated blood pressure reading without diagnosis of hypertension	circulatory system	Physical activity	Physical activity variability	Fraction of time
227	acceleration_peak_time_mean_abs_dev	0.0329848	-0.158504	0.0743343	-0.137777	238	0.117699	Benign neoplasm of other endocrine glands and related structures	neoplasms	Diurnal rhythms	Phase	Hours
726	walking_within_day_SD_M10	0.0329952	-0.00209914	0.000984501	-0.0449911	2319	0.117729	Peripheral enthesopathies and allied syndromes	musculoskeletal	Physical activity	Physical activity variability	Fraction of time
198	acceleration_within_day_SD_M10	0.0330019	-0.677712	0.31786	-0.0484799	1800	0.117738	Secondary malignant neoplasm	neoplasms	Physical activity	Physical activity variability	Fraction of time
416	MET_overall	0.0330019	-0.0127942	0.00600075	-0.0781644	716	0.117738	Cardiomegaly	circulatory system	Physical activity	Physical activity	MET
729	MVPA_within_day_SD	0.0330199	-0.00398879	0.00187101	-0.0779508	729	0.117789	Other disorders of soft tissues	musculoskeletal	Physical activity	Physical activity variability	Fraction of time
340	acceleration_peak_time_mean_abs_dev	0.0330206	0.0480702	0.0225483	0.0417843	2728	0.117789	Migraine	neurological	Diurnal rhythms	Phase	Hours
605	WASO_mean	0.033032	0.0314205	0.0147394	0.166262	156	0.117822	Erectile dysfunction [ED]	genitourinary	Sleep	Sleep	Hours
446	sleep_within_day_SD_M10	0.0330441	0.00909776	0.00426806	0.136379	234	0.117847	Polyarteritis nodosa and allied conditions	circulatory system	Sleep	Sleep variability
939	inactivity_peak_time_mean_abs_dev	0.0330446	0.0294854	0.0138326	0.0445644	2342	0.117847	Atopic/contact dermatitis due to other or unspecified	dermatologic	Diurnal rhythms	Phase	Hours
508	sedentary_hourly_SD_L5	0.0330453	0.00694112	0.00325633	0.0825715	647	0.117847	Pulmonary collapse; interstitial and compensatory emphysema	respiratory	Physical activity	Physical activity variability	Fraction of time
80	MVPA_overall_M10	0.0330474	-0.00783421	0.00367535	-0.0750033	796	0.117847	Postoperative infection	infectious diseases	Physical activity	Physical activity	Fraction of time
1010	amplitude	0.0330667	-0.00432451	0.00202903	-0.045596	2054	0.117909	Other tests		Diurnal rhythms	Amplitude	g
433	acceleration_overall_L5	0.0330699	0.0789416	0.0370396	0.0464735	2203	0.117912	Cerebrovascular disease	circulatory system	Physical activity	Physical activity	g
385	WASO_mean	0.0330744	0.0331183	0.0155396	0.175246	137	0.117921	Other disorders of middle ear and mastoid	sense organs	Sleep	Sleep	Hours
295	self_report_chronotype	0.0330897	0.170925	0.0802038	0.387238	29	0.117968	Schizophrenia and other psychotic disorders	mental disorders	Diurnal rhythms	Self-report
580	MET_overall	0.0331073	-0.022724	0.0106644	-0.138829	223	0.118023	Nephritis; nephrosis; renal sclerosis	genitourinary	Physical activity	Physical activity	MET
191	other_sleep_mean	0.0331166	0.142025	0.0666562	0.198989	106	0.118046	Manlignant and unknown neoplasms of brain and nervous system	neoplasms	Sleep	Sleep	Hours
735	sedentary_within_day_SD	0.0331181	-0.00169374	0.000794924	-0.0491056	1942	0.118046	Acquired foot deformities	musculoskeletal	Physical activity	Physical activity variability	Fraction of time
348	amplitude	0.0331289	-0.0119855	0.00562551	-0.126371	261	0.118077	Other conditions of brain	neurological	Diurnal rhythms	Amplitude	g
654	sedentary_within_day_SD_L5	0.0331372	-0.00671451	0.00315167	-0.11621	325	0.118099	Other and unspecified complications of birth; puerperium affecting management of mother	pregnancy complications	Physical activity	Physical activity variability	Fraction of time
473	acceleration_peak_time_mean	0.0331511	0.183374	0.0860794	0.0967366	477	0.118138	Diseases of the larynx and vocal cords	respiratory	Diurnal rhythms	Phase	Hours past midnight
364	main_sleep_onset_mean	0.0331522	0.128175	0.0601681	0.114853	341	0.118138	Corneal opacity and other disorders of cornea	sense organs	Diurnal rhythms	Phase	Hours past midnight
270	sedentary_hourly_SD_M10	0.0331656	-0.00570932	0.00268028	-0.169643	156	0.118178	Disorders of protein plasma/amino-acid transport and metabolism	endocrine/metabolic	Physical activity	Physical activity variability	Fraction of time
728	moderate_within_day_SD_M10	0.033173	-0.00390148	0.00183166	-0.0737299	810	0.118196	Disorders of muscle, ligament, and fascia	musculoskeletal	Physical activity	Physical activity variability	Fraction of time
819	main_sleep_offset_mean_abs_dev	0.0331816	0.093613	0.0439513	0.14216	224	0.11822	Skull and face fracture and other intercranial injury	injuries & poisonings	Diurnal rhythms	Phase	Hours
81	acceleration_within_day_SD_M10	0.0331846	-1.95056	0.915803	-0.139533	210	0.118223	Infection/inflammation of internal prosthetic device; implant; and graft	infectious diseases	Physical activity	Physical activity variability	Fraction of time
714	acceleration_L5_time	0.0331873	0.0795365	0.0373436	0.0685719	1000	0.118225	Rheumatoid arthritis and other inflammatory polyarthropathies	musculoskeletal	Diurnal rhythms	Phase	Hours past midnight
947	main_sleep_duration_mean	0.0331917	-0.170623	0.080112	-0.161317	171	0.118233	Urticaria	dermatologic	Sleep	Sleep	Hours
443	MVPA_overall	0.0332096	-0.00398755	0.00187245	-0.0697343	918	0.118289	Peripheral vascular disease	circulatory system	Physical activity	Physical activity	Fraction of time
285	temp_cosinor_rsquared	0.0332147	-0.0061031	0.00286595	-0.0414686	2588	0.118298	Other anemias	hematopoietic	Diurnal rhythms	Amplitude
507	sedentary_hourly_SD_L5	0.0332163	0.00441012	0.00207096	0.0524628	1629	0.118298	Pleurisy; pleural effusion	respiratory	Physical activity	Physical activity variability	Fraction of time
443	main_sleep_offset_mean_abs_dev	0.0332345	0.0465858	0.0218786	0.0707449	913	0.118349	Peripheral vascular disease	circulatory system	Diurnal rhythms	Phase	Hours
850	MET_peak_value_mean	0.033235	-0.0244205	0.0114689	-0.0638646	1051	0.118349	Hemorrhage or hematoma complicating a procedure	injuries & poisonings	Physical activity	Physical activity	MET
628	acceleration_L5_time_abs_dev	0.0332377	0.0410147	0.0192626	0.0574484	1419	0.118351	Ovarian cyst	genitourinary	Diurnal rhythms	Phase	Hours
158	temp_RA	0.0332469	-0.00451505	0.0021206	-0.140462	215	0.118377	Neoplasm of unspecified nature of digestive system	neoplasms	Diurnal rhythms	Amplitude
359	phase_abs_dev	0.0332494	0.14557	0.0683714	0.2294	89	0.118378	Muscular dystrophies and other myopathies	neurological	Diurnal rhythms	Phase	Hours
514	MET_within_day_SD	0.0332577	-0.0136978	0.00643389	-0.0939477	483	0.1184	Abnormal findings examination of lungs	respiratory	Physical activity	Physical activity variability
288	MET_RA	0.0332656	-0.0045732	0.00214815	-0.0731803	788	0.11842	Diseases of white blood cells	hematopoietic	Diurnal rhythms	Amplitude	MET
561	acceleration_between_day_SD	0.0332778	-0.166925	0.0784141	-0.0345474	3697	0.118456	Symptoms involving digestive system	digestive	Physical activity	Physical activity variability	g
714	tasks_light_within_day_SD	0.0332805	-0.00296546	0.00139307	-0.0675612	1002	0.118458	Rheumatoid arthritis and other inflammatory polyarthropathies	musculoskeletal	Physical activity	Physical activity variability	Fraction of time
418	inactivity_peak_time_mean_abs_dev	0.0332963	0.0200377	0.00941384	0.0302851	5420	0.118507	Nonspecific chest pain	circulatory system	Diurnal rhythms	Phase	Hours
721	temp_RA	0.0333081	0.00235118	0.00110467	0.0731444	809	0.118541	Spondylosis and allied disorders	musculoskeletal	Diurnal rhythms	Amplitude
665	acceleration_overall	0.0333102	0.50253	0.23611	0.0616937	1147	0.118541	Obstetrical/birth trauma	pregnancy complications	Physical activity	Physical activity	g
605	sleep_peak_quality_SD	0.0333148	0.00711732	0.00334411	0.170135	155	0.11855	Erectile dysfunction [ED]	genitourinary	Sleep	Sleep variability	Hours
332	sedentary_hourly_SD	0.0333176	0.00409012	0.0019218	0.129747	264	0.118552	Parkinson's disease	neurological	Physical activity	Physical activity variability	Fraction of time
356	walking_hourly_SD	0.0333287	-0.00938278	0.0044089	-0.205679	107	0.118585	Hereditary and idiopathic peripheral neuropathy	neurological	Physical activity	Physical activity variability	Fraction of time
573	main_sleep_offset_mean_abs_dev	0.033333	0.0371956	0.0174784	0.0564851	1437	0.118592	Other disorders of liver	digestive	Diurnal rhythms	Phase	Hours
360	MET_hourly_SD_M10	0.0333363	-0.0324585	0.0152527	-0.212919	97	0.118596	Disorders of the globe	sense organs	Physical activity	Physical activity variability
733	inactivity_peak_time_mean_abs_dev	0.0333489	0.0669598	0.0314675	0.101203	440	0.118633	Other disorders of bone and cartilage	musculoskeletal	Diurnal rhythms	Phase	Hours
965	self_report_nap_during_day	0.0333591	0.0169692	0.007975	0.0680057	967	0.118662	Poisoning by analgesics, antipyretics, and antirheumatics	injuries & poisonings	Sleep	Self-report
275	self_report_sleep_duration_abs_dev	0.0333866	0.05455	0.0256411	0.0860092	606	0.118753	Disorders of mineral metabolism	endocrine/metabolic	Sleep	Self-report	Hours
854	self_report_getting_up_in_morning	0.0334023	0.044893	0.0211029	0.154884	164	0.118801	Complications of cardiac/vascular device, implant, and graft	injuries & poisonings	Sleep	Self-report
741	acceleration_overall_L5	0.0334064	0.164789	0.0774674	0.0970126	480	0.118808	Symptoms and disorders of the joints	musculoskeletal	Physical activity	Physical activity	g
717	MVPA_hourly_SD_M10	0.0334144	-0.00462476	0.00217419	-0.0974782	473	0.118829	Polymyalgia Rheumatica	musculoskeletal	Physical activity	Physical activity variability	Fraction of time
704	MET_within_day_SD_M10	0.0334245	-0.00918196	0.00431688	-0.0680362	966	0.118857	Diseases of hair and hair follicles	dermatologic	Physical activity	Physical activity variability
274	tasks_light_overall	0.0334303	-0.00227118	0.00106782	-0.0611479	1241	0.118864	Gout and other crystal arthropathies	endocrine/metabolic	Physical activity	Physical activity	Hours
317	moderate_overall_M10	0.0334312	-0.00277554	0.00130496	-0.0423837	2518	0.118864	Alcohol-related disorders	mental disorders	Physical activity	Physical activity	Fraction of time
441	acceleration_IV	0.0334328	0.054063	0.0254188	0.176476	134	0.118864	Vascular insufficiency of intestine	circulatory system	Diurnal rhythms	Variability
635	temp_within_day_SD	0.0334599	0.0641897	0.0301847	0.103083	410	0.118953	Hemorrhage during pregnancy; childbirth and postpartum	pregnancy complications	Diurnal rhythms	Variability	Celsius
252	moderate_overall_M10	0.0334661	-0.00894639	0.00420711	-0.136615	228	0.118967	Disorders of parathyroid gland	endocrine/metabolic	Physical activity	Physical activity	Fraction of time
574	tasks_light_hourly_SD	0.0334696	-0.00172074	0.000809207	-0.0360963	3682	0.118972	Cholelithiasis and cholecystitis	digestive	Physical activity	Physical activity variability	Fraction of time
427	moderate_within_day_SD	0.0334896	-0.00141194	0.000664063	-0.0309547	4927	0.119035	Cardiac dysrhythmias	circulatory system	Physical activity	Physical activity variability	Fraction of time
750	walking_peak_value_mean	0.0335002	-0.0208071	0.00978659	-0.178094	142	0.119065	Digestive congenital anomalies	congenital anomalies	Physical activity	Physical activity	Hours
175	moderate_between_day_SD_M10	0.0335188	-0.00345297	0.00162427	-0.0885065	573	0.119123	Acquired absence of breast	neoplasms	Physical activity	Physical activity variability	Fraction of time
653	sleep_within_day_SD_M10	0.0335209	-0.00793999	0.003735	-0.119023	311	0.119123	Problems associated with amniotic cavity and membranes	pregnancy complications	Sleep	Sleep variability
669	MET_peak_time_mean_abs_dev	0.0335248	-0.108304	0.0509478	-0.0932938	549	0.119123	Complications of labor and delivery NEC	pregnancy complications	Diurnal rhythms	Phase	Hours
850	amplitude	0.0335249	-0.00595755	0.00280252	-0.0628142	1051	0.119123	Hemorrhage or hematoma complicating a procedure	injuries & poisonings	Diurnal rhythms	Amplitude	g
300	sedentary_overall	0.0335343	0.00313852	0.00147648	0.0409002	2681	0.119145	Anxiety disorders	mental disorders	Physical activity	Physical activity	Fraction of time
577	temp_RA	0.0335354	0.00313272	0.00147376	0.0974577	451	0.119145	Diseases of pancreas	digestive	Diurnal rhythms	Amplitude
350	temp_phase_abs_dev	0.0335431	0.330624	0.155546	0.076718	776	0.119154	Abnormal movement	neurological	Diurnal rhythms	Phase	Hours
598	temp_IV	0.033544	0.0294921	0.013875	0.0792266	682	0.119154	Abnormal findings on examination of urine	genitourinary	Diurnal rhythms	Variability
686	MET_peak_value_mean	0.0335445	-0.0270335	0.0127183	-0.0706981	855	0.119154	Other local infections of skin and subcutaneous tissue	dermatologic	Physical activity	Physical activity	MET
471	walking_overall	0.0335726	0.00332942	0.00156663	0.0756904	790	0.119246	Nasal polyps	respiratory	Physical activity	Physical activity	Hours
710	MET_overall_M10	0.0335791	-0.0527092	0.0248028	-0.182733	127	0.119262	Osteomyelitis, periostitis, and other infections involving bone	musculoskeletal	Physical activity	Physical activity	MET
455	walking_hourly_SD	0.0335822	-0.00157872	0.000742893	-0.0346069	3954	0.119265	Hemorrhoids	circulatory system	Physical activity	Physical activity variability	Fraction of time
286	moderate_overall	0.033594	0.00546719	0.00257285	0.150888	187	0.1193	Coagulation defects	hematopoietic	Physical activity	Physical activity	Fraction of time
414	sedentary_peak_value_mean	0.0335962	0.00653811	0.00307686	0.0823519	660	0.1193	Other forms of chronic heart disease	circulatory system	Physical activity	Physical activity	Hours
302	sedentary_hourly_SD_L5	0.0336006	0.019934	0.00938126	0.237135	78	0.119308	Sexual and gender identity disorders	mental disorders	Physical activity	Physical activity variability	Fraction of time
389	main_sleep_duration_mean	0.0336103	-0.0562178	0.0264584	-0.0531517	1631	0.119335	Hearing loss	sense organs	Sleep	Sleep	Hours
506	moderate_between_day_SD	0.0336235	-0.00205019	0.000964977	-0.102099	419	0.119374	Empyema and pneumothorax	respiratory	Physical activity	Physical activity variability	Fraction of time
281	MET_within_day_SD	0.0336399	-0.016268	0.00765766	-0.111576	337	0.119424	Other deficiency anemia	hematopoietic	Physical activity	Physical activity variability
79	MET_hourly_SD_M10	0.03365	-0.0101268	0.00476718	-0.0664293	1015	0.119453	Viral infection	infectious diseases	Physical activity	Physical activity variability
317	acceleration_between_day_SD_M10	0.0336699	-0.434187	0.204415	-0.0421857	2518	0.119516	Alcohol-related disorders	mental disorders	Physical activity	Physical activity variability	Fraction of time
1013	acceleration_RA	0.0336735	-0.019274	0.00907437	-0.282406	53	0.11952	Asphyxia and hypoxemia		Diurnal rhythms	Amplitude
595	sedentary_overall_M10	0.0336754	0.0112329	0.00528863	0.0922235	509	0.11952	Hydronephrosis	genitourinary	Physical activity	Physical activity	Fraction of time
440	total_sleep_mean_abs_dev	0.0336885	0.169629	0.0798694	0.211598	101	0.119559	Atherosclerosis	circulatory system	Sleep	Sleep	Hours
859	self_report_sleeplessness	0.0336926	0.0529515	0.0249323	0.105942	370	0.119566	Complication due to other implant and internal device	injuries & poisonings	Sleep	Self-report
508	self_report_sleep_duration	0.0336961	-0.0825802	0.0388844	-0.084168	644	0.119571	Pulmonary collapse; interstitial and compensatory emphysema	respiratory	Sleep	Self-report	Hours
204	MET_hourly_SD_M10	0.0337117	-0.017158	0.00807987	-0.112552	346	0.119618	Leukemia	neoplasms	Physical activity	Physical activity variability
558	MVPA_overall_M10	0.0337236	-0.0044664	0.00210342	-0.0427606	2488	0.119653	Noninfectious gastroenteritis	digestive	Physical activity	Physical activity	Fraction of time
686	sleep_hourly_SD	0.0337376	-0.00127954	0.000602638	-0.0697364	853	0.119695	Other local infections of skin and subcutaneous tissue	dermatologic	Sleep	Sleep variability	Fraction of time
596	acceleration_hourly_SD	0.0337406	-0.627568	0.295576	-0.043401	2216	0.119698	Other disorders of bladder	genitourinary	Physical activity	Physical activity variability	Fraction of time
761	self_report_sleep_duration_abs_dev	0.0337444	0.0913231	0.0430129	0.14399	212	0.119704	Cervicalgia	symptoms	Sleep	Self-report	Hours
278	temp_phase	0.0337708	0.212773	0.10023	0.0416126	3110	0.11979	Overweight, obesity and other hyperalimentation	endocrine/metabolic	Diurnal rhythms	Phase	Hours past midnight
136	sedentary_hourly_SD	0.0337767	0.00783127	0.00368917	0.248424	72	0.119803	Other infectious and parasitic diseases	infectious diseases	Physical activity	Physical activity variability	Fraction of time
242	MET_peak_time_mean_abs_dev	0.033785	-0.0863557	0.0406825	-0.0743873	832	0.119825	Thyrotoxicosis with or without goiter	endocrine/metabolic	Diurnal rhythms	Phase	Hours
185	sedentary_peak_time_mean_abs_dev	0.0338027	-0.0722039	0.034019	-0.053484	1717	0.11988	Cancer of prostate	neoplasms	Diurnal rhythms	Phase	Hours
444	sedentary_hourly_SD_L5	0.0338065	0.0143776	0.00677416	0.171036	147	0.119886	Arterial embolism and thrombosis	circulatory system	Physical activity	Physical activity variability	Fraction of time
990	sedentary_overall_L5	0.0338181	0.0033649	0.00158551	0.0648711	1044	0.11992	Effects radiation NOS	injuries & poisonings	Physical activity	Physical activity	Fraction of time
242	WASO_mean	0.0338226	0.0135706	0.00639453	0.0718091	831	0.119928	Thyrotoxicosis with or without goiter	endocrine/metabolic	Sleep	Sleep	Hours
938	sleep_within_day_SD_L5	0.0338351	-0.0127129	0.00599079	-0.207593	97	0.119965	Dermatitis due to solar radiation	dermatologic	Sleep	Sleep
536	MET_within_day_SD_L5	0.0338438	0.00903223	0.00425652	0.198461	110	0.119988	Disorders of function of stomach	digestive	Physical activity	Physical activity variability
507	acceleration_overall_L5	0.0338692	0.0901436	0.0424871	0.0530682	1629	0.12007	Pleurisy; pleural effusion	respiratory	Physical activity	Physical activity	g
365	sedentary_within_day_SD_L5	0.0338763	0.00296582	0.00139793	0.0513303	1658	0.120084	Glaucoma	sense organs	Physical activity	Physical activity variability	Fraction of time
54	acceleration_within_day_SD_M10	0.0338773	-3.36794	1.58747	-0.240924	69	0.120084	Herpes simplex	infectious diseases	Physical activity	Physical activity variability	Fraction of time
338	acceleration_peak_time_mean	0.0338827	0.33765	0.159156	0.178123	138	0.120095	Pain	neurological	Diurnal rhythms	Phase	Hours past midnight
420	walking_within_day_SD	0.0338886	-0.0041341	0.00194872	-0.0934344	511	0.120108	Carditis	circulatory system	Physical activity	Physical activity variability	Fraction of time
733	MVPA_IV	0.0339126	0.0277724	0.0130931	0.0997665	441	0.120181	Other disorders of bone and cartilage	musculoskeletal	Diurnal rhythms	Variability
755	MET_within_day_SD_L5	0.0339134	0.0105327	0.00496559	0.231431	83	0.120181	Congenital anomalies of limbs	congenital anomalies	Physical activity	Physical activity variability
618	moderate_hourly_SD	0.0339302	0.0022131	0.00104345	0.0439198	2366	0.120233	Genital prolapse	genitourinary	Physical activity	Physical activity variability	Fraction of time
741	WASO_mean	0.033934	0.0177537	0.00837086	0.0939442	480	0.120239	Symptoms and disorders of the joints	musculoskeletal	Sleep	Sleep	Hours
420	temp_phase_abs_dev	0.0339369	0.400533	0.188854	0.0929397	511	0.120241	Carditis	circulatory system	Diurnal rhythms	Phase	Hours
470	MET_overall	0.0339822	0.0120982	0.00570584	0.0739124	789	0.120394	Septal Deviations/Turbinate Hypertrophy	respiratory	Physical activity	Physical activity	MET
252	temp_RA	0.0339885	0.00436769	0.00205999	0.135877	228	0.120409	Disorders of parathyroid gland	endocrine/metabolic	Diurnal rhythms	Amplitude
290	acceleration_M10_time	0.0340063	0.131844	0.0621892	0.0915198	541	0.120461	Delirium dementia and amnestic and other cognitive disorders	mental disorders	Diurnal rhythms	Phase	Hours past midnight
151	MVPA_within_day_SD_M10	0.0340097	-0.0106471	0.00502222	-0.227373	88	0.120461	Cancer of stomach	neoplasms	Physical activity	Physical activity variability	Fraction of time
703	tasks_light_overall	0.0340098	0.00519525	0.00245059	0.139874	228	0.120461	Diseases of nail, NOS	dermatologic	Physical activity	Physical activity	Hours
10	sleep_hourly_SD	0.0340172	-0.00198895	0.000938221	-0.108399	347	0.12048	Tuberculosis	infectious diseases	Sleep	Sleep variability	Fraction of time
427	moderate_between_day_SD_M10	0.0340245	-0.00122852	0.000579538	-0.0314894	4927	0.120498	Cardiac dysrhythmias	circulatory system	Physical activity	Physical activity variability	Fraction of time
930	acceleration_within_day_SD	0.0340285	-1.11941	0.528077	-0.105497	355	0.120505	Allergic reaction to food	injuries & poisonings	Physical activity	Physical activity variability	Fraction of time
840	walking_hourly_SD	0.0340486	0.00884346	0.00417235	0.193856	116	0.120568	Sprains and strains	injuries & poisonings	Physical activity	Physical activity variability	Fraction of time
665	acceleration_between_day_SD_M10	0.0340513	-0.658237	0.310561	-0.0639545	1143	0.12057	Obstetrical/birth trauma	pregnancy complications	Physical activity	Physical activity variability	Fraction of time
872	MET_peak_value_mean	0.0340587	0.0844043	0.0398243	0.220735	85	0.120588	Traumatic amputation	injuries & poisonings	Physical activity	Physical activity	MET
559	acceleration_overall	0.0340626	-0.912896	0.430738	-0.112073	311	0.120594	Ileostomy status	digestive	Physical activity	Physical activity	g
415	inactivity_peak_value_mean	0.0340856	-0.0900399	0.0424897	-0.0635494	1095	0.120661	Pulmonary heart disease	circulatory system	Sleep	Sleep
290	tasks_light_within_day_SD	0.0340858	-0.00398315	0.00187964	-0.090747	544	0.120661	Delirium dementia and amnestic and other cognitive disorders	mental disorders	Physical activity	Physical activity variability	Fraction of time
170	sleep_within_day_SD_L5	0.0340891	0.0132532	0.00625429	0.216416	91	0.120665	Cancer of bone and connective tissue	neoplasms	Sleep	Sleep
483	MET_overall_M10	0.0340951	-0.0266193	0.0125622	-0.0922838	495	0.120679	Acute bronchitis and bronchiolitis	respiratory	Physical activity	Physical activity	MET
634	sedentary_overall_M10	0.0340999	-0.00722313	0.00340885	-0.0593025	1313	0.120684	Miscarriage; stillbirth	pregnancy complications	Physical activity	Physical activity	Fraction of time
785	inactivity_peak_time_mean_abs_dev	0.0341018	0.0172475	0.00813982	0.026068	7482	0.120684	Abdominal pain	symptoms	Diurnal rhythms	Phase	Hours
197	temp_phase_abs_dev	0.0341032	0.180084	0.0849896	0.0417866	2658	0.120684	Chemotherapy	neoplasms	Diurnal rhythms	Phase	Hours
540	MVPA_overall_M10	0.0341139	0.00639234	0.00301701	0.0611992	1167	0.120715	Appendiceal conditions	digestive	Physical activity	Physical activity	Fraction of time
220	sedentary_within_day_SD	0.0341237	-0.00398926	0.00188292	-0.115658	331	0.120742	Benign neoplasm of ovary	neoplasms	Physical activity	Physical activity variability	Fraction of time
1010	walking_hourly_SD	0.0341315	-0.00215317	0.00101634	-0.0471994	2054	0.120762	Other tests		Physical activity	Physical activity variability	Fraction of time
149	main_sleep_offset_mean_abs_dev	0.0341454	0.144343	0.068138	0.219199	92	0.120796	Cancer of larynx, pharynx, nasal cavities	neoplasms	Diurnal rhythms	Phase	Hours
477	num_wakings_mean	0.0341455	0.0859645	0.04058	0.0951222	471	0.120796	Epistaxis or throat hemorrhage	respiratory	Sleep	Sleep
315	MET_within_day_SD	0.0341687	-0.0348176	0.016438	-0.2388	76	0.12087	Develomental delays and disorders	mental disorders	Physical activity	Physical activity variability
293	sleep_hourly_SD	0.0341781	-0.00167459	0.000790642	-0.0912666	498	0.120896	Symptoms involving head and neck	mental disorders	Sleep	Sleep variability	Fraction of time
726	main_sleep_offset_mean	0.0341877	0.0450578	0.0212748	0.0450012	2317	0.120916	Peripheral enthesopathies and allied syndromes	musculoskeletal	Diurnal rhythms	Phase	Hours past midnight
665	sleep_hourly_SD	0.0341881	-0.00115393	0.00054485	-0.0628904	1147	0.120916	Obstetrical/birth trauma	pregnancy complications	Sleep	Sleep variability	Fraction of time
71	acceleration_L5_time	0.0342143	0.339151	0.160159	0.292397	53	0.121001	Human immunodeficiency virus [HIV] disease	infectious diseases	Diurnal rhythms	Phase	Hours past midnight
289	walking_overall	0.034221	-0.00307232	0.00145092	-0.0698457	925	0.121017	Other diseases of blood and blood-forming organs	hematopoietic	Physical activity	Physical activity	Hours
585	temp_L1_time	0.0342242	0.176827	0.0835087	0.0507809	1863	0.12102	Renal failure	genitourinary	Diurnal rhythms	Phase	Hours past midnight
656	MVPA_IV	0.0342385	-0.0572545	0.0270413	-0.205674	107	0.121063	Other perinatal conditions of fetus or newborn	pregnancy complications	Diurnal rhythms	Variability
335	inactivity_peak_value_mean	0.0342458	-0.180665	0.0853315	-0.127511	274	0.121082	Multiple sclerosis	neurological	Sleep	Sleep
516	sedentary_hourly_SD_L5	0.0342512	0.00993822	0.00469416	0.118225	314	0.121093	Abnormal sputum	respiratory	Physical activity	Physical activity variability	Fraction of time
396	MET_overall_L5	0.0342563	0.00510136	0.00240961	0.120847	301	0.121103	Abnormal heart sounds	circulatory system	Physical activity	Physical activity	MET
710	main_sleep_onset_mean	0.0342608	0.208936	0.0986927	0.18722	127	0.121106	Osteomyelitis, periostitis, and other infections involving bone	musculoskeletal	Diurnal rhythms	Phase	Hours past midnight
158	walking_within_day_SD_M10	0.0342614	-0.00667973	0.00315524	-0.143168	215	0.121106	Neoplasm of unspecified nature of digestive system	neoplasms	Physical activity	Physical activity variability	Fraction of time
696	sedentary_overall	0.0342709	0.00465282	0.00219793	0.0606342	1158	0.12113	Psoriasis and related disorders	dermatologic	Physical activity	Physical activity	Fraction of time
555	MVPA_between_day_SD	0.0342725	-0.00173978	0.000821855	-0.0638506	1100	0.12113	Inflammatory bowel disease and other gastroenteritis and colitis	digestive	Physical activity	Physical activity variability	Fraction of time
159	acceleration_RA	0.034304	-0.00417514	0.00197264	-0.061175	1117	0.121233	Malignant neoplasm of other and ill-defined sites within the digestive organs and peritoneum	neoplasms	Diurnal rhythms	Amplitude
766	sleep_peak_quality_SD	0.0343111	0.00975721	0.0046102	0.23324	79	0.121251	Neuralgia, neuritis, and radiculitis NOS	symptoms	Sleep	Sleep variability	Hours
253	acceleration_during_main_sleep_mean	0.0343207	-0.0772642	0.0365086	-0.158834	176	0.121277	Disorders of the pituitary gland and its hypothalamic control	endocrine/metabolic	Sleep	Sleep	g
364	MET_overall_L5	0.034324	0.00476687	0.00225247	0.112923	341	0.121281	Corneal opacity and other disorders of cornea	sense organs	Physical activity	Physical activity	MET
1011	MVPA_between_day_SD	0.0343272	-0.00220117	0.00104013	-0.0807837	681	0.121284	Complications of surgical and medical procedures		Physical activity	Physical activity variability	Fraction of time
316	walking_overall_M10	0.0343305	-0.0208528	0.00985385	-0.257939	68	0.121288	Substance addiction and disorders	mental disorders	Physical activity	Physical activity	Fraction of time
211	walking_overall	0.034337	-0.00248977	0.00117656	-0.056602	1430	0.121304	Benign neoplasm of other parts of digestive system	neoplasms	Physical activity	Physical activity	Hours
1011	temp_RA	0.0343516	0.00253732	0.00119913	0.0789353	681	0.121348	Complications of surgical and medical procedures		Diurnal rhythms	Amplitude
275	main_sleep_offset_mean_abs_dev	0.0343648	0.0565637	0.0267338	0.0858974	605	0.121387	Disorders of mineral metabolism	endocrine/metabolic	Diurnal rhythms	Phase	Hours
441	sleep_hourly_SD_L5	0.0343717	0.016298	0.00770327	0.178948	134	0.121403	Vascular insufficiency of intestine	circulatory system	Sleep	Sleep	Fraction of time
502	temp_within_day_SD	0.0343935	-0.0868636	0.0410611	-0.139495	220	0.121473	Postinflammatory pulmonary fibrosis	respiratory	Diurnal rhythms	Variability	Celsius
1019	acceleration_between_day_SD_M10	0.0344161	-0.416756	0.197029	-0.0404922	2668	0.121543	Other ill-defined and unknown causes of morbidity and mortality		Physical activity	Physical activity variability	Fraction of time
359	moderate_within_day_SD	0.0344179	-0.010073	0.00476222	-0.220836	90	0.121543	Muscular dystrophies and other myopathies	neurological	Physical activity	Physical activity variability	Fraction of time
700	self_report_IPAQ_activity_group	0.0344282	0.205731	0.0972673	0.447073	21	0.121572	Corns and callosities	dermatologic	Physical activity	Self-report physical activity
803	acceleration_L5_time	0.034439	0.154537	0.0730692	0.133233	253	0.121602	Fracture of upper limb	injuries & poisonings	Diurnal rhythms	Phase	Hours past midnight
350	moderate_overall	0.034442	-0.00269858	0.00127598	-0.0744775	776	0.121605	Abnormal movement	neurological	Physical activity	Physical activity	Fraction of time
565	tasks_light_within_day_SD	0.0344499	0.00164994	0.000780182	0.03759	3272	0.121625	Anal and rectal conditions	digestive	Physical activity	Physical activity variability	Fraction of time
202	main_sleep_duration_mean	0.0344547	0.0984491	0.0465535	0.0930797	512	0.121631	Cancer of other lymphoid, histiocytic tissue	neoplasms	Sleep	Sleep	Hours
524	tasks_light_within_day_SD	0.0344558	0.011478	0.00542762	0.2615	66	0.121631	Dentofacial anomalies, including malocclusion	digestive	Physical activity	Physical activity variability	Fraction of time
425	other_sleep_mean	0.0344664	0.082815	0.0391632	0.116031	317	0.121653	Cardiomyopathy	circulatory system	Sleep	Sleep	Hours
663	acceleration_overall	0.0344664	1.43048	0.67647	0.175614	126	0.121653	Umbilical cord complications during labor and delivery	pregnancy complications	Physical activity	Physical activity	g
915	mesor	0.0344688	-0.00601199	0.0028431	-0.0654336	966	0.121653	Superficial injury without mention of infection	injuries & poisonings	Physical activity	Physical activity	g
840	mesor	0.0344707	0.0170883	0.00808122	0.185986	116	0.121653	Sprains and strains	injuries & poisonings	Physical activity	Physical activity	g
617	acceleration_L5_time	0.0344779	0.293833	0.138962	0.253326	69	0.12167	Disorders secondary to childbirth, surgery, trauma	genitourinary	Diurnal rhythms	Phase	Hours past midnight
586	acceleration_within_day_SD_L5	0.0344874	0.0828304	0.039175	0.0663139	1033	0.121696	Other disorders of the kidney and ureters	genitourinary	Physical activity	Physical activity variability	Fraction of time
587	acceleration_between_day_SD_M10	0.034497	-2.46425	1.16554	-0.239428	74	0.121721	Kidney replaced by transpant	genitourinary	Physical activity	Physical activity variability	Fraction of time
602	acceleration_peak_time_mean	0.0344989	0.240524	0.113764	0.126885	274	0.121721	Other disorders of prostate	genitourinary	Diurnal rhythms	Phase	Hours past midnight
590	self_report_getting_up_in_morning	0.0345031	0.0572806	0.0270924	0.197622	101	0.121726	Pyelonephritis	genitourinary	Sleep	Self-report
337	moderate_within_day_SD_M10	0.0345046	-0.0155085	0.00733553	-0.293079	51	0.121726	Disorders of the autonomic nervous system	neurological	Physical activity	Physical activity variability	Fraction of time
697	self_report_nap_during_day	0.0345183	0.0428495	0.0202691	0.171723	145	0.121767	Sarcoidosis	dermatologic	Sleep	Self-report
577	moderate_overall	0.0345392	-0.00349517	0.00165353	-0.0964625	451	0.121832	Diseases of pancreas	digestive	Physical activity	Physical activity	Fraction of time
54	sedentary_overall	0.0345453	0.0186938	0.00884417	0.243613	69	0.121846	Herpes simplex	infectious diseases	Physical activity	Physical activity	Fraction of time
853	inactivity_peak_value_mean	0.0345479	0.306794	0.145148	0.216533	91	0.121848	Complication of colostomy or enterostomy	injuries & poisonings	Sleep	Sleep
947	sedentary_overall_M10	0.034557	0.0191508	0.00906096	0.15723	171	0.121869	Urticaria	dermatologic	Physical activity	Physical activity	Fraction of time
1002	sedentary_within_day_SD_L5	0.0345582	0.00328891	0.00155612	0.0569222	1332	0.121869	Symptoms concerning nutrition, metabolism, and development		Physical activity	Physical activity variability	Fraction of time
728	acceleration_between_day_SD_M10	0.0345699	0.745252	0.352631	0.072409	810	0.121902	Disorders of muscle, ligament, and fascia	musculoskeletal	Physical activity	Physical activity variability	Fraction of time
444	other_sleep_mean	0.034605	0.120182	0.0568776	0.168385	147	0.122015	Arterial embolism and thrombosis	circulatory system	Sleep	Sleep	Hours
456	phase_abs_dev	0.0346089	0.169525	0.0802314	0.26715	64	0.122015	Chronic venous insufficiency [CVI]	circulatory system	Diurnal rhythms	Phase	Hours
342	MET_within_day_SD	0.0346096	-0.0187898	0.00889275	-0.128872	262	0.122015	Hemiplegia	neurological	Physical activity	Physical activity variability
785	tasks_light_overall_M10	0.0346107	0.0016669	0.000788903	0.0257544	7504	0.122015	Abdominal pain	symptoms	Physical activity	Physical activity	Fraction of time
966	MVPA_hourly_SD	0.0346226	-0.0144631	0.00684548	-0.279507	55	0.122049	Poisoning by anticonvulsants and anti-Parkinsonism drugs	injuries & poisonings	Physical activity	Physical activity variability	Fraction of time
564	acceleration_IV	0.0346479	-0.00831787	0.00393747	-0.0271517	6330	0.122123	Functional digestive disorders	digestive	Diurnal rhythms	Variability
1008	sedentary_overall_L5	0.034648	0.014333	0.00678489	0.276323	56	0.122123	Crushing or internal injury to organs		Physical activity	Physical activity	Fraction of time
204	sleep_peak_quality_mean	0.0346502	-0.00690755	0.0032699	-0.110578	345	0.122124	Leukemia	neoplasms	Sleep	Sleep	Hours
332	self_report_daytime_dozing	0.034662	0.0258307	0.0122285	0.155075	187	0.122157	Parkinson's disease	neurological	Sleep	Self-report
743	sedentary_peak_time_mean	0.0346653	-0.107836	0.0510515	-0.0462491	2131	0.122158	Osteoporosis, osteopenia and pathological fracture	musculoskeletal	Diurnal rhythms	Phase	Hours past midnight
332	sedentary_peak_time_mean_abs_dev	0.0346683	0.176816	0.0837096	0.130974	264	0.122158	Parkinson's disease	neurological	Diurnal rhythms	Phase	Hours
916	num_wakings_mean	0.0346687	0.10622	0.0502875	0.117535	300	0.122158	Contusion	injuries & poisonings	Sleep	Sleep
214	acceleration_within_day_SD_M10	0.0346838	0.777285	0.36802	0.0556029	1326	0.122197	Lipoma	neoplasms	Physical activity	Physical activity variability	Fraction of time
669	MVPA_within_day_SD_M10	0.0346843	0.00429237	0.00203231	0.091665	549	0.122197	Complications of labor and delivery NEC	pregnancy complications	Physical activity	Physical activity variability	Fraction of time
253	sedentary_overall_L5	0.0346879	0.00811499	0.00384228	0.156447	174	0.122202	Disorders of the pituitary gland and its hypothalamic control	endocrine/metabolic	Physical activity	Physical activity	Fraction of time
430	amplitude	0.0346909	-0.0102391	0.00484806	-0.107957	353	0.122205	Intracranial hemorrhage	circulatory system	Diurnal rhythms	Amplitude	g
573	sedentary_within_day_SD	0.034694	0.0019311	0.000914366	0.0559873	1440	0.122208	Other disorders of liver	digestive	Physical activity	Physical activity variability	Fraction of time
579	amplitude	0.0347032	-0.00665561	0.00315156	-0.0701743	835	0.122233	Other symptoms involving abdomen and pelvis	digestive	Diurnal rhythms	Amplitude	g
345	moderate_overall_M10	0.0347058	-0.00453761	0.00214868	-0.0692913	901	0.122234	Epilepsy, recurrent seizures, convulsions	neurological	Physical activity	Physical activity	Fraction of time
595	self_report_chronotype	0.0347101	0.0717116	0.0339565	0.162466	165	0.122242	Hydronephrosis	genitourinary	Diurnal rhythms	Self-report
349	moderate_between_day_SD_M10	0.0347144	-0.00462254	0.00218899	-0.118485	320	0.122249	Other and unspecified disorders of the nervous system	neurological	Physical activity	Physical activity variability	Fraction of time
78	moderate_hourly_SD_M10	0.0347244	-0.00919303	0.00435358	-0.152786	186	0.122277	Viral warts & HPV	infectious diseases	Physical activity	Physical activity variability	Fraction of time
947	temp_phase_abs_dev	0.0347312	-0.68723	0.325466	-0.159465	171	0.122293	Urticaria	dermatologic	Diurnal rhythms	Phase	Hours
990	acceleration_between_day_SD	0.0347382	-0.304206	0.144075	-0.0629596	1050	0.12231	Effects radiation NOS	injuries & poisonings	Physical activity	Physical activity variability	g
573	main_sleep_offset_mean	0.0347412	0.0563765	0.026701	0.0563058	1440	0.122313	Other disorders of liver	digestive	Diurnal rhythms	Phase	Hours past midnight
1004	moderate_overall	0.0347572	0.00711382	0.00336953	0.196333	106	0.122361	Other signs and symptoms involving emotional state		Physical activity	Physical activity	Fraction of time
458	acceleration_within_day_SD_L5	0.0347626	0.0666737	0.0315816	0.0533789	1597	0.122366	Hypotension	circulatory system	Physical activity	Physical activity variability	Fraction of time
737	MET_hourly_SD	0.034764	-0.0229107	0.0108523	-0.148808	191	0.122366	Curvature of spine	musculoskeletal	Physical activity	Physical activity variability
356	walking_hourly_SD_M10	0.0347653	-0.00989202	0.00468566	-0.203903	107	0.122366	Hereditary and idiopathic peripheral neuropathy	neurological	Physical activity	Physical activity variability	Fraction of time
723	phase_abs_dev	0.0347726	0.139437	0.0660515	0.219736	94	0.122384	Other disorders of cervical region	musculoskeletal	Diurnal rhythms	Phase	Hours
994	sedentary_hourly_SD_M10	0.0347835	-0.00252261	0.00119503	-0.0749554	796	0.122409	Sepsis and SIRS	injuries & poisonings	Physical activity	Physical activity variability	Fraction of time
586	temp_within_day_SD	0.034784	-0.0400114	0.0189546	-0.0642548	1033	0.122409	Other disorders of the kidney and ureters	genitourinary	Diurnal rhythms	Variability	Celsius
608	walking_hourly_SD_M10	0.0347939	-0.00462875	0.0021929	-0.095412	498	0.12243	Other disorders of male genital organs	genitourinary	Physical activity	Physical activity variability	Fraction of time
79	temp_within_day_SD	0.0347945	-0.0402325	0.0190604	-0.0646098	1015	0.12243	Viral infection	infectious diseases	Diurnal rhythms	Variability	Celsius
53	amplitude	0.0348056	-0.0211658	0.010028	-0.223164	83	0.122462	Herpes zoster	infectious diseases	Diurnal rhythms	Amplitude	g
593	self_report_nap_during_day	0.0348238	0.0127868	0.00605877	0.0512444	1702	0.122518	Hematuria	genitourinary	Sleep	Self-report
185	main_sleep_offset_mean_abs_dev	0.0348333	-0.0346915	0.0164389	-0.0526824	1716	0.122544	Cancer of prostate	neoplasms	Diurnal rhythms	Phase	Hours
701	phase_abs_dev	0.034847	-0.0428339	0.0202987	-0.067501	982	0.122584	Other hypertrophic and atrophic conditions of skin	dermatologic	Diurnal rhythms	Phase	Hours
293	sleep_peak_quality_SD	0.0348518	0.00393053	0.00186271	0.0939571	499	0.122594	Symptoms involving head and neck	mental disorders	Sleep	Sleep variability	Hours
752	sedentary_within_day_SD_L5	0.0348605	0.0144247	0.00683629	0.249652	72	0.122616	Nervous system congenital anomalies	congenital anomalies	Physical activity	Physical activity variability	Fraction of time
614	sleep_within_day_SD_M10	0.0348684	0.00415117	0.00196745	0.0622275	1142	0.122631	Inflammatory diseases of female pelvic organs	genitourinary	Sleep	Sleep variability
624	acceleration_within_day_SD_L5	0.034869	0.0781003	0.0370158	0.062527	1171	0.122631	Symptoms involving female genital tract	genitourinary	Physical activity	Physical activity variability	Fraction of time
550	tasks_light_hourly_SD	0.0348721	0.00110308	0.000522817	0.0231397	10020	0.122634	Abdominal hernia	digestive	Physical activity	Physical activity variability	Fraction of time
747	MVPA_IV	0.0348794	0.0228154	0.010814	0.0819595	651	0.122651	Cardiac and circulatory congenital anomalies	congenital anomalies	Diurnal rhythms	Variability
798	sleep_hourly_SD	0.0348815	-0.00119985	0.000568712	-0.0653931	980	0.122651	Malaise and fatigue	symptoms	Sleep	Sleep variability	Fraction of time
370	walking_overall_M10	0.0348853	-0.0200423	0.00949994	-0.247913	71	0.122657	Keratitis	sense organs	Physical activity	Physical activity	Fraction of time
611	walking_overall_M10	0.0348982	-0.00991164	0.00469839	-0.122602	295	0.122695	Abnormal findings on mammogram or breast exam	genitourinary	Physical activity	Physical activity	Fraction of time
272	main_sleep_onset_SD	0.0349033	0.015296	0.00725092	0.0227486	11542	0.122705	Disorders of lipoid metabolism	endocrine/metabolic	Diurnal rhythms	Phase Variability	Hours
433	moderate_between_day_SD	0.0349109	-0.000909375	0.000431099	-0.0452866	2203	0.122724	Cerebrovascular disease	circulatory system	Physical activity	Physical activity variability	Fraction of time
227	acceleration_hourly_SD_M10	0.0349411	-2.63881	1.25116	-0.129226	238	0.122822	Benign neoplasm of other endocrine glands and related structures	neoplasms	Physical activity	Physical activity variability	Fraction of time
647	acceleration_peak_time_mean	0.0349742	-0.433547	0.205599	-0.228712	82	0.122921	Infectious and parasitic complications affecting pregnancy	pregnancy complications	Diurnal rhythms	Phase	Hours past midnight
761	main_sleep_onset_mean_abs_dev	0.0349764	0.10721	0.0508421	0.143528	212	0.122921	Cervicalgia	symptoms	Diurnal rhythms	Phase	Hours
560	acceleration_overall_L5	0.0349771	0.12031	0.0570549	0.0708272	894	0.122921	Intestinal obstruction without mention of hernia	digestive	Physical activity	Physical activity	g
788	acceleration_during_main_sleep_mean	0.034979	-0.0248128	0.0117672	-0.0510085	1749	0.122921	Syncope and collapse	symptoms	Sleep	Sleep	g
661	moderate_between_day_SD_M10	0.0349802	0.00379317	0.00179888	0.0972265	484	0.122921	Fetal distress and abnormal forces of labor	pregnancy complications	Physical activity	Physical activity variability	Fraction of time
150	acceleration_overall	0.0349932	-1.41563	0.671398	-0.173791	129	0.122957	Cancer of esophagus	neoplasms	Physical activity	Physical activity	g
858	total_sleep_mean	0.0349949	-0.0998167	0.047341	-0.0805333	690	0.122957	Complication of internal orthopedic device	injuries & poisonings	Sleep	Sleep	Hours
962	MVPA_overall	0.0350069	-0.0126732	0.00601105	-0.22163	87	0.122991	Poisoning by hormones and synthetic substitutes	injuries & poisonings	Physical activity	Physical activity	Fraction of time
596	temp_cosinor_rsquared	0.0350128	-0.00652214	0.00309362	-0.0443159	2219	0.122999	Other disorders of bladder	genitourinary	Diurnal rhythms	Amplitude
338	other_sleep_mean	0.0350134	0.124762	0.0591782	0.174802	138	0.122999	Pain	neurological	Sleep	Sleep	Hours
696	sedentary_within_day_SD	0.0350181	0.00214508	0.0010175	0.0621912	1158	0.123006	Psoriasis and related disorders	dermatologic	Physical activity	Physical activity variability	Fraction of time
695	MVPA_hourly_SD_M10	0.0350199	-0.00356323	0.0016902	-0.0751039	772	0.123006	Erythematous conditions	dermatologic	Physical activity	Physical activity variability	Fraction of time
535	main_sleep_onset_mean	0.0350279	0.0325978	0.0154633	0.0292098	5777	0.123026	Gastritis and duodenitis	digestive	Diurnal rhythms	Phase	Hours past midnight
136	MVPA_within_day_SD	0.035035	-0.0125707	0.00596336	-0.245663	72	0.12304	Other infectious and parasitic diseases	infectious diseases	Physical activity	Physical activity variability	Fraction of time
602	acceleration_L5_time_abs_dev	0.0350361	0.0924664	0.0438648	0.129516	273	0.12304	Other disorders of prostate	genitourinary	Diurnal rhythms	Phase	Hours
783	acceleration_hourly_SD	0.0350501	-1.00821	0.478318	-0.0697253	816	0.123081	Fever of unknown origin	symptoms	Physical activity	Physical activity variability	Fraction of time
150	MET_overall	0.0350787	-0.0296067	0.0140483	-0.180878	129	0.123174	Cancer of esophagus	neoplasms	Physical activity	Physical activity	MET
277	tasks_light_overall	0.0350874	-0.00376666	0.00178736	-0.101411	424	0.123196	Other disorders of metabolism	endocrine/metabolic	Physical activity	Physical activity	Hours
519	moderate_overall	0.0350936	-0.00175468	0.000832661	-0.0484271	1831	0.123211	Other diseases of respiratory system, not elsewhere classified	respiratory	Physical activity	Physical activity	Fraction of time
790	MET_hourly_SD_M10	0.0351014	-0.00773674	0.00367152	-0.0507509	1763	0.12323	Nonspecific findings on examination of blood	symptoms	Physical activity	Physical activity variability
785	acceleration_M10_time	0.035106	0.0373567	0.0177283	0.0259313	7474	0.123232	Abdominal pain	symptoms	Diurnal rhythms	Phase	Hours past midnight
495	MET_within_day_SD	0.0351065	-0.00339841	0.00161278	-0.0233084	8835	0.123232	Asthma	respiratory	Physical activity	Physical activity variability
477	inactivity_peak_value_mean	0.0351117	0.135417	0.0642664	0.0955758	474	0.123243	Epistaxis or throat hemorrhage	respiratory	Sleep	Sleep
598	self_report_sleep_duration_abs_dev	0.0351149	0.0513426	0.0243668	0.0809522	676	0.123246	Abnormal findings on examination of urine	genitourinary	Sleep	Self-report	Hours
331	sedentary_RA	0.0351234	-0.022324	0.0105953	-0.142237	212	0.123269	Other cerebral degenerations	neurological	Diurnal rhythms	Amplitude
747	sedentary_overall_M10	0.0351369	0.00985569	0.00467799	0.0809161	651	0.123308	Cardiac and circulatory congenital anomalies	congenital anomalies	Physical activity	Physical activity	Fraction of time
714	sedentary_overall	0.0351395	0.00500488	0.00237559	0.0652222	1002	0.123309	Rheumatoid arthritis and other inflammatory polyarthropathies	musculoskeletal	Physical activity	Physical activity	Fraction of time
202	acceleration_within_day_SD	0.0351472	-0.928219	0.440603	-0.0874792	513	0.123329	Cancer of other lymphoid, histiocytic tissue	neoplasms	Physical activity	Physical activity variability	Fraction of time
356	sleep_hourly_SD	0.0351555	-0.00359136	0.00170481	-0.195733	107	0.123347	Hereditary and idiopathic peripheral neuropathy	neurological	Sleep	Sleep variability	Fraction of time
575	MET_overall_L5	0.0351568	0.00313328	0.00148737	0.0742247	794	0.123347	Other biliary tract disease	digestive	Physical activity	Physical activity	MET
722	sleep_peak_time_mean	0.0351649	0.0352993	0.0167574	0.0379879	3221	0.123367	Intervertebral disc disorders	musculoskeletal	Diurnal rhythms	Phase	Hours past midnight
521	acceleration_L5_time_abs_dev	0.0351941	0.057853	0.0274684	0.0810334	688	0.123454	Diseases of hard tissues of teeth	digestive	Diurnal rhythms	Phase	Hours
590	MVPA_IV	0.0351941	0.0338849	0.0160885	0.121724	297	0.123454	Pyelonephritis	genitourinary	Diurnal rhythms	Variability
720	temp_amplitude	0.0352177	-0.122639	0.0582361	-0.134857	227	0.123529	Spinal stenosis	musculoskeletal	Diurnal rhythms	Amplitude	Celsius
559	main_sleep_offset_mean	0.0352369	0.119659	0.0568273	0.119509	311	0.123583	Ileostomy status	digestive	Diurnal rhythms	Phase	Hours past midnight
425	walking_overall	0.0352374	-0.00521652	0.00247738	-0.118592	318	0.123583	Cardiomyopathy	circulatory system	Physical activity	Physical activity	Hours
81	acceleration_hourly_SD_M10	0.0352432	-2.80594	1.33261	-0.13741	210	0.123588	Infection/inflammation of internal prosthetic device; implant; and graft	infectious diseases	Physical activity	Physical activity variability	Fraction of time
250	acceleration_IV	0.0352433	0.0104343	0.00495553	0.0340604	4155	0.123588	Diabetes mellitus	endocrine/metabolic	Diurnal rhythms	Variability
420	sleep_within_day_SD_M10	0.0352563	0.0061019	0.00289815	0.0914698	511	0.123626	Carditis	circulatory system	Sleep	Sleep variability
242	acceleration_overall_M10	0.0352742	-1.04774	0.497681	-0.0700427	832	0.123681	Thyrotoxicosis with or without goiter	endocrine/metabolic	Physical activity	Physical activity	g
420	moderate_peak_value_mean	0.035288	-0.010614	0.00504208	-0.0906018	511	0.123717	Carditis	circulatory system	Physical activity	Physical activity	Hours
803	MET_within_day_SD_L5	0.0352907	0.00593296	0.00281844	0.130362	252	0.123717	Fracture of upper limb	injuries & poisonings	Physical activity	Physical activity variability
738	sleep_overall_L5	0.0352912	-0.00982173	0.00466581	-0.16963	149	0.123717	Other acquired musculoskeletal deformity	musculoskeletal	Sleep	Sleep	Fraction of time
654	tasks_light_hourly_SD	0.0352982	0.00558241	0.00265202	0.117104	325	0.123734	Other and unspecified complications of birth; puerperium affecting management of mother	pregnancy complications	Physical activity	Physical activity variability	Fraction of time
481	acceleration_peak_time_mean	0.0353035	0.302752	0.143832	0.159712	168	0.123744	Influenza	respiratory	Diurnal rhythms	Phase	Hours past midnight
450	walking_within_day_SD_M10	0.0353197	-0.00703324	0.00334166	-0.150744	199	0.123789	Noninfectious disorders of lymphatic channels	circulatory system	Physical activity	Physical activity variability	Fraction of time
187	walking_within_day_SD_M10	0.0353206	-0.00903068	0.00429071	-0.193556	116	0.123789	Cancer of other male genital organs	neoplasms	Physical activity	Physical activity variability	Fraction of time
291	self_report_sleep_duration_abs_dev	0.0353336	0.119867	0.0569558	0.188995	123	0.123827	Other specified nonpsychotic and/or transient mental disorders	mental disorders	Sleep	Self-report	Hours
54	MET_hourly_SD_M10	0.0353395	-0.0378536	0.017987	-0.248309	69	0.12384	Herpes simplex	infectious diseases	Physical activity	Physical activity variability
501	temp_phase	0.035354	0.943164	0.448203	0.184457	130	0.123882	Pneumonitis due to inhalation of food or vomitus	respiratory	Diurnal rhythms	Phase	Hours past midnight
596	sedentary_IV	0.0353646	0.0127816	0.00607431	0.0458768	2219	0.123912	Other disorders of bladder	genitourinary	Diurnal rhythms	Variability
351	WASO_mean	0.0353742	0.00830005	0.00394472	0.0439198	2243	0.123933	Other peripheral nerve disorders	neurological	Sleep	Sleep	Hours
315	sleep_peak_quality_mean	0.0353752	-0.0150805	0.00716728	-0.241414	74	0.123933	Develomental delays and disorders	mental disorders	Sleep	Sleep	Hours
442	acceleration_peak_value_SD	0.0353881	-2.35706	1.12031	-0.094552	455	0.123965	Other aneurysm	circulatory system	Physical activity	Physical activity variability	Fraction of time
818	inactivity_peak_time_mean	0.0353888	-0.23866	0.113436	-0.245396	72	0.123965	Intracranial hemorrhage (injury)	injuries & poisonings	Diurnal rhythms	Phase	Hours past midnight
476	MET_peak_time_mean	0.0353909	0.0594687	0.0282659	0.0309764	4720	0.123965	Allergic rhinitis	respiratory	Diurnal rhythms	Phase	Hours past midnight
650	acceleration_overall_L5	0.0354022	-0.180732	0.0859084	-0.106398	399	0.123997	Normal delivery	pregnancy complications	Physical activity	Physical activity	g
136	MVPA_overall_M10	0.0354113	-0.0256303	0.0121836	-0.24538	72	0.124021	Other infectious and parasitic diseases	infectious diseases	Physical activity	Physical activity	Fraction of time
870	cosinor_rsquared	0.0354323	-0.00532215	0.00253023	-0.0599107	1184	0.124087	Open wounds of head; neck; and trunk	injuries & poisonings	Diurnal rhythms	Amplitude
737	self_report_getting_up_in_morning	0.0354537	0.0740992	0.0352306	0.255648	61	0.124154	Curvature of spine	musculoskeletal	Sleep	Self-report
357	acceleration_hourly_SD_M10	0.0354631	-2.18892	1.04082	-0.107194	357	0.124179	Inflammatory and toxic neuropathy	neurological	Physical activity	Physical activity variability	Fraction of time
807	MVPA_overall_M10	0.0354674	0.0294431	0.0140004	0.281883	55	0.124186	Fracture of ribs	injuries & poisonings	Physical activity	Physical activity	Fraction of time
504	sleep_within_day_SD_L5	0.0354724	0.0132308	0.00629148	0.216049	94	0.124196	Other alveolar and parietoalveolar pneumonopathy	respiratory	Sleep	Sleep
947	phase	0.0354886	0.15384	0.0731604	0.15934	171	0.124245	Urticaria	dermatologic	Diurnal rhythms	Phase	Hours past midnight
288	main_sleep_onset_mean	0.0355019	-0.08382	0.0398644	-0.0751083	788	0.124284	Diseases of white blood cells	hematopoietic	Diurnal rhythms	Phase	Hours past midnight
1015	temp_amplitude	0.0355228	-0.0754073	0.0358674	-0.0829196	603	0.124349	Effects of other external causes		Diurnal rhythms	Amplitude	Celsius
697	walking_within_day_SD	0.0355272	-0.0061643	0.00293211	-0.139319	224	0.124356	Sarcoidosis	dermatologic	Physical activity	Physical activity variability	Fraction of time
600	sedentary_within_day_SD_L5	0.0355299	0.00224013	0.00106556	0.0387705	3282	0.124358	Hyperplasia of prostate	genitourinary	Physical activity	Physical activity variability	Fraction of time
175	moderate_within_day_SD_M10	0.0355484	-0.00457715	0.00217742	-0.0864986	573	0.124408	Acquired absence of breast	neoplasms	Physical activity	Physical activity variability	Fraction of time
720	MVPA_overall_M10	0.0355506	-0.0143884	0.00684488	-0.137752	227	0.124408	Spinal stenosis	musculoskeletal	Physical activity	Physical activity	Fraction of time
870	acceleration_IV	0.035551	0.0182458	0.00867992	0.0595591	1184	0.124408	Open wounds of head; neck; and trunk	injuries & poisonings	Diurnal rhythms	Variability
305	sleep_peak_quality_mean	0.0355593	-0.0145763	0.0069346	-0.233343	76	0.124424			Sleep	Sleep	Hours
497	sedentary_overall	0.0355599	0.0152299	0.00724556	0.198472	104	0.124424	Bronchitis	respiratory	Physical activity	Physical activity	Fraction of time
296	sedentary_hourly_SD	0.0355773	-0.00115131	0.000547783	-0.0365221	3475	0.124477	Mood disorders	mental disorders	Physical activity	Physical activity variability	Fraction of time
389	MET_RA	0.0356064	-0.00317484	0.0015108	-0.0508037	1632	0.124571	Hearing loss	sense organs	Diurnal rhythms	Amplitude	MET
686	walking_hourly_SD_M10	0.0356104	-0.00347659	0.00165442	-0.0716626	855	0.124577	Other local infections of skin and subcutaneous tissue	dermatologic	Physical activity	Physical activity variability	Fraction of time
990	acceleration_M10_time	0.0356212	0.0938375	0.0446576	0.0651377	1050	0.124607	Effects radiation NOS	injuries & poisonings	Diurnal rhythms	Phase	Hours past midnight
274	total_sleep_mean_abs_dev	0.0356263	0.0489759	0.0233084	0.0610935	1239	0.124617	Gout and other crystal arthropathies	endocrine/metabolic	Sleep	Sleep	Hours
320	sedentary_hourly_SD_L5	0.0356766	0.00981504	0.00467241	0.11676	309	0.124785	Meningitis	neurological	Physical activity	Physical activity variability	Fraction of time
429	MET_within_day_SD_L5	0.0356941	0.00696092	0.00331403	0.152949	180	0.124839	Ill-defined descriptions and complications of heart disease	circulatory system	Physical activity	Physical activity variability
290	tasks_light_overall	0.0357022	-0.00333315	0.00158695	-0.0897397	544	0.124859	Delirium dementia and amnestic and other cognitive disorders	mental disorders	Physical activity	Physical activity	Hours
71	sedentary_within_day_SD_L5	0.035739	0.0161839	0.00770689	0.280099	53	0.12498	Human immunodeficiency virus [HIV] disease	infectious diseases	Physical activity	Physical activity variability	Fraction of time
628	self_report_daytime_dozing	0.0357479	0.0103883	0.0049472	0.0623665	1168	0.125003	Ovarian cyst	genitourinary	Sleep	Self-report
54	MVPA_hourly_SD_M10	0.0357513	-0.01172	0.00558153	-0.247029	69	0.125007	Herpes simplex	infectious diseases	Physical activity	Physical activity variability	Fraction of time
674	acceleration_L5_time_abs_dev	0.0357845	-0.21335	0.101624	-0.298835	50	0.125116	Other complications of the puerperium NEC	pregnancy complications	Diurnal rhythms	Phase	Hours
253	WASO_mean	0.0357948	0.028871	0.0137527	0.152772	176	0.125144	Disorders of the pituitary gland and its hypothalamic control	endocrine/metabolic	Sleep	Sleep	Hours
255	MET_peak_value_mean	0.0358107	-0.0591614	0.028184	-0.15472	171	0.125191	Disorders of adrenal glands	endocrine/metabolic	Physical activity	Physical activity	MET
733	MET_within_day_SD	0.0358197	-0.0140889	0.00671217	-0.0966304	441	0.125215	Other disorders of bone and cartilage	musculoskeletal	Physical activity	Physical activity variability
184	self_report_daytime_dozing	0.035832	-0.0241323	0.0114977	-0.144879	214	0.12525	Cancer of other female genital organs	neoplasms	Sleep	Self-report
599	phase_abs_dev	0.0358439	0.0199097	0.00948654	0.0313753	4897	0.12528	Other symptoms/disorders or the urinary system	genitourinary	Diurnal rhythms	Phase	Hours
807	MET_overall	0.0358451	0.0454025	0.0216334	0.27738	55	0.12528	Fracture of ribs	injuries & poisonings	Physical activity	Physical activity	MET
535	sleep_hourly_SD	0.0358554	-0.000511309	0.000243642	-0.0278668	5773	0.125308	Gastritis and duodenitis	digestive	Sleep	Sleep variability	Fraction of time
615	sedentary_hourly_SD	0.0359048	0.00194751	0.000928248	0.061779	1157	0.125473	Endometriosis	genitourinary	Physical activity	Physical activity variability	Fraction of time
8	MET_overall_L5	0.0359135	0.00340639	0.00162368	0.0806943	669	0.125486	Intestinal infection	infectious diseases	Physical activity	Physical activity	MET
597	walking_hourly_SD	0.0359141	-0.00343375	0.00163672	-0.0752707	775	0.125486	Other disorders of urethra and urinary tract	genitourinary	Physical activity	Physical activity variability	Fraction of time
733	acceleration_within_day_SD_M10	0.0359152	-1.33162	0.634733	-0.0952574	441	0.125486	Other disorders of bone and cartilage	musculoskeletal	Physical activity	Physical activity variability	Fraction of time
348	other_sleep_mean	0.0359273	0.0904591	0.0431211	0.126741	260	0.125506	Other conditions of brain	neurological	Sleep	Sleep	Hours
949	sleep_peak_time_mean_abs_dev	0.0359278	0.053653	0.025576	0.0863014	587	0.125506	Allergies, other	injuries & poisonings	Diurnal rhythms	Phase	Hours
8	phase_abs_dev	0.03593	0.0516086	0.0246017	0.0813289	672	0.125506	Intestinal infection	infectious diseases	Diurnal rhythms	Phase	Hours
208	temp_amplitude	0.0359301	-0.0269069	0.0128265	-0.0295874	5100	0.125506	Benign neoplasm of colon	neoplasms	Diurnal rhythms	Amplitude	Celsius
420	acceleration_M10_time_abs_dev	0.0359325	0.0843066	0.0401894	0.0901965	510	0.125507	Carditis	circulatory system	Diurnal rhythms	Phase	Hours
402	phase	0.0359386	-0.112931	0.0538363	-0.116968	319	0.125513	Elevated blood pressure reading without diagnosis of hypertension	circulatory system	Diurnal rhythms	Phase	Hours past midnight
189	WASO_mean	0.0359387	0.0132693	0.00632577	0.0702148	850	0.125513	Cancer of urinary organs (incl. kidney and bladder)	neoplasms	Sleep	Sleep	Hours
1019	temp_within_day_SD	0.0359487	-0.0249639	0.0119015	-0.0400899	2670	0.12554	Other ill-defined and unknown causes of morbidity and mortality		Diurnal rhythms	Variability	Celsius
470	acceleration_overall	0.0359686	0.571929	0.272695	0.0702135	789	0.125601	Septal Deviations/Turbinate Hypertrophy	respiratory	Physical activity	Physical activity	g
857	MET_RA	0.035973	-0.00772897	0.00368524	-0.123679	271	0.125609	Mechanical complication of unspecified genitourinary device, implant, and graft	injuries & poisonings	Diurnal rhythms	Amplitude	MET
279	MVPA_hourly_SD_M10	0.0359871	-0.00919263	0.00438346	-0.193757	116	0.12565	Disorders involving the immune mechanism	endocrine/metabolic	Physical activity	Physical activity variability	Fraction of time
747	temp_within_day_SD	0.0359899	-0.0498053	0.0237498	-0.0799829	651	0.125652	Cardiac and circulatory congenital anomalies	congenital anomalies	Diurnal rhythms	Variability	Celsius
644	cosinor_rsquared	0.0359953	0.0141573	0.00675114	0.159367	166	0.125663	Anemia during pregnancy	pregnancy complications	Diurnal rhythms	Amplitude
396	acceleration_between_day_SD	0.0360035	-0.561247	0.267652	-0.116158	301	0.125684	Abnormal heart sounds	circulatory system	Physical activity	Physical activity variability	g
225	MET_overall_M10	0.0360196	-0.0415569	0.0198197	-0.144069	201	0.125732	Benign neoplasm of brain and other parts of nervous system	neoplasms	Physical activity	Physical activity	MET
634	self_report_sleep_duration_abs_dev	0.0360235	-0.037914	0.0180827	-0.0597792	1309	0.125738	Miscarriage; stillbirth	pregnancy complications	Sleep	Self-report	Hours
567	sedentary_within_day_SD_L5	0.036058	0.0060346	0.00287867	0.104442	378	0.125844	Peritonitis and retroperitoneal infections	digestive	Physical activity	Physical activity variability	Fraction of time
315	MET_within_day_SD_M10	0.0360583	-0.0327113	0.0156042	-0.242383	76	0.125844	Develomental delays and disorders	mental disorders	Physical activity	Physical activity variability
516	walking_hourly_SD_M10	0.0360669	-0.00574895	0.00274254	-0.118502	314	0.125866	Abnormal sputum	respiratory	Physical activity	Physical activity variability	Fraction of time
411	sleep_peak_time_mean_abs_dev	0.0360804	0.018647	0.00889621	0.0299939	5742	0.125899	Ischemic Heart Disease	circulatory system	Diurnal rhythms	Phase	Hours
428	acceleration_M10_time_abs_dev	0.0360811	0.0573767	0.0273737	0.0613851	1146	0.125899	Congestive heart failure; nonhypertensive	circulatory system	Diurnal rhythms	Phase	Hours
644	main_sleep_offset_mean_abs_dev	0.0360918	-0.107625	0.0513492	-0.163438	166	0.125929	Anemia during pregnancy	pregnancy complications	Diurnal rhythms	Phase	Hours
280	MET_within_day_SD_M10	0.0360974	-0.00588353	0.0028072	-0.0435956	2357	0.125937	Iron deficiency anemias	hematopoietic	Physical activity	Physical activity variability
402	acceleration_within_day_SD_M10	0.0360999	-1.56606	0.74722	-0.112027	319	0.125937	Elevated blood pressure reading without diagnosis of hypertension	circulatory system	Physical activity	Physical activity variability	Fraction of time
285	MVPA_IV	0.0361008	0.0115975	0.0055336	0.0416615	2588	0.125937	Other anemias	hematopoietic	Diurnal rhythms	Variability
773	MVPA_hourly_SD	0.0361144	-0.00711606	0.00339558	-0.137522	221	0.125976	Pain in limb	symptoms	Physical activity	Physical activity variability	Fraction of time
656	sedentary_peak_time_mean_abs_dev	0.0361177	0.280097	0.133657	0.207478	107	0.12598	Other perinatal conditions of fetus or newborn	pregnancy complications	Diurnal rhythms	Phase	Hours
368	acceleration_IV	0.0361221	0.0210501	0.0100449	0.0687131	878	0.125987	Visual disturbances	sense organs	Diurnal rhythms	Variability
819	walking_overall	0.0361388	0.00615043	0.0029352	0.139823	225	0.126038	Skull and face fracture and other intercranial injury	injuries & poisonings	Physical activity	Physical activity	Hours
384	temp_IV	0.0361452	0.05174	0.024693	0.138992	212	0.126052	Other disorders of tympanic membrane	sense organs	Diurnal rhythms	Variability
370	main_sleep_duration_mean	0.0361522	-0.258743	0.12349	-0.244631	71	0.126069	Keratitis	sense organs	Sleep	Sleep	Hours
646	acceleration_M10_time	0.0361561	-0.140276	0.066951	-0.0973735	478	0.126074	Other complications of pregnancy NEC	pregnancy complications	Diurnal rhythms	Phase	Hours past midnight
456	sedentary_overall_L5	0.0361666	0.0135025	0.00644481	0.260311	64	0.126103	Chronic venous insufficiency [CVI]	circulatory system	Physical activity	Physical activity	Fraction of time
428	sedentary_peak_time_mean	0.0361739	-0.143481	0.068487	-0.0615368	1152	0.126121	Congestive heart failure; nonhypertensive	circulatory system	Diurnal rhythms	Phase	Hours past midnight
947	main_sleep_onset_mean	0.0361819	0.177897	0.0849183	0.159408	171	0.12614	Urticaria	dermatologic	Diurnal rhythms	Phase	Hours past midnight
187	WASO_mean	0.0362095	0.0354085	0.0169046	0.187365	116	0.126229	Cancer of other male genital organs	neoplasms	Sleep	Sleep	Hours
800	total_sleep_mean	0.0362158	0.115431	0.0551103	0.0931309	504	0.12624	Fracture of lower limb	injuries & poisonings	Sleep	Sleep	Hours
572	main_sleep_offset_mean	0.0362172	0.12658	0.060434	0.126421	277	0.12624	Ascites (non malignant)	digestive	Diurnal rhythms	Phase	Hours past midnight
851	tasks_light_within_day_SD	0.0362237	-0.00269631	0.00128736	-0.0614293	1169	0.126253	Complications of transplants and reattached limbs	injuries & poisonings	Physical activity	Physical activity variability	Fraction of time
737	MET_within_day_SD	0.0362254	-0.0216256	0.0103253	-0.148321	191	0.126253	Curvature of spine	musculoskeletal	Physical activity	Physical activity variability
456	self_report_daytime_dozing	0.0362298	0.0529326	0.0252735	0.317782	45	0.12626	Chronic venous insufficiency [CVI]	circulatory system	Sleep	Self-report
253	acceleration_hourly_SD_M10	0.0362402	-3.0421	1.45259	-0.148975	177	0.126288	Disorders of the pituitary gland and its hypothalamic control	endocrine/metabolic	Physical activity	Physical activity variability	Fraction of time
476	MVPA_overall_M10	0.0362433	-0.00324244	0.00154827	-0.0310425	4720	0.126291	Allergic rhinitis	respiratory	Physical activity	Physical activity	Fraction of time
555	moderate_within_day_SD_M10	0.036284	-0.00329659	0.00157447	-0.0622986	1100	0.126425	Inflammatory bowel disease and other gastroenteritis and colitis	digestive	Physical activity	Physical activity variability	Fraction of time
707	acceleration_hourly_SD_M10	0.0362905	-2.93733	1.40294	-0.143845	200	0.12644	Chronic ulcer of skin	dermatologic	Physical activity	Physical activity variability	Fraction of time
835	walking_within_day_SD_M10	0.0363058	-0.00349806	0.00167089	-0.0749744	773	0.126485	Internal derangement of knee	injuries & poisonings	Physical activity	Physical activity variability	Fraction of time
365	sleep_within_day_SD_L5	0.0363126	0.00311081	0.00148597	0.0507974	1657	0.126501	Glaucoma	sense organs	Sleep	Sleep
733	temp_RA	0.036322	0.00311378	0.00148747	0.0968687	441	0.126519	Other disorders of bone and cartilage	musculoskeletal	Diurnal rhythms	Amplitude
338	num_wakings_mean	0.0363222	0.156444	0.0747342	0.17311	138	0.126519	Pain	neurological	Sleep	Sleep
317	moderate_between_day_SD	0.0363396	-0.000844476	0.000403448	-0.0420547	2518	0.126571	Alcohol-related disorders	mental disorders	Physical activity	Physical activity variability	Fraction of time
456	acceleration_RA	0.036359	-0.017368	0.00829839	-0.254479	64	0.126631	Chronic venous insufficiency [CVI]	circulatory system	Diurnal rhythms	Amplitude
540	self_report_getting_up_in_morning	0.0363714	0.0277053	0.0132379	0.0955851	417	0.126659	Appendiceal conditions	digestive	Sleep	Self-report
508	acceleration_within_day_SD_L5	0.0363716	0.102968	0.0492011	0.0824358	647	0.126659	Pulmonary collapse; interstitial and compensatory emphysema	respiratory	Physical activity	Physical activity variability	Fraction of time
819	sedentary_RA	0.0363899	-0.02161	0.0103269	-0.137687	224	0.126715	Skull and face fracture and other intercranial injury	injuries & poisonings	Diurnal rhythms	Amplitude
220	sedentary_overall_L5	0.0364099	0.00582942	0.00278605	0.112384	331	0.126776	Benign neoplasm of ovary	neoplasms	Physical activity	Physical activity	Fraction of time
333	temp_IV	0.0364164	0.047019	0.0224725	0.12631	255	0.126791	Extrapyramidal disease and abnormal movement disorders	neurological	Diurnal rhythms	Variability
571	acceleration_M10_time_abs_dev	0.0364245	0.0719222	0.0343763	0.0769468	713	0.126811	Chronic liver disease and cirrhosis	digestive	Diurnal rhythms	Phase	Hours
368	sleep_peak_quality_SD	0.0364337	0.00294917	0.00140967	0.0704981	872	0.126834	Visual disturbances	sense organs	Sleep	Sleep variability	Hours
420	MET_overall	0.0364355	-0.014724	0.007038	-0.0899542	511	0.126834	Carditis	circulatory system	Physical activity	Physical activity	MET
724	walking_overall_M10	0.036452	-0.0168332	0.00804686	-0.208218	104	0.126883	Other and unspecified disorders of back	musculoskeletal	Physical activity	Physical activity	Fraction of time
371	walking_peak_value_mean	0.0364603	-0.00931517	0.00445319	-0.0797316	683	0.126904	Inflammation of the eye	sense organs	Physical activity	Physical activity	Hours
752	walking_overall	0.0364719	-0.0111968	0.00535305	-0.254546	72	0.126937	Nervous system congenital anomalies	congenital anomalies	Physical activity	Physical activity	Hours
706	walking_within_day_SD_M10	0.0364811	-0.00242405	0.00115897	-0.051955	1627	0.126961	Diseases of sebaceous glands	dermatologic	Physical activity	Physical activity variability	Fraction of time
361	temp_L1_time	0.0364921	-0.234891	0.11231	-0.0674557	977	0.126984	Retinal detachments and defects	sense organs	Diurnal rhythms	Phase	Hours past midnight
642	moderate_peak_value_mean	0.0364922	0.0108492	0.00518744	0.0926099	490	0.126984	Hypertension complicating pregnancy, childbirth, and the puerperium	pregnancy complications	Physical activity	Physical activity	Hours
41	temp_L1_time	0.0365146	0.153723	0.0735097	0.044146	2372	0.127054	Bacterial infection NOS	infectious diseases	Diurnal rhythms	Phase	Hours past midnight
686	self_report_nap_during_day	0.0365249	0.0226266	0.0108204	0.0906782	513	0.127082	Other local infections of skin and subcutaneous tissue	dermatologic	Sleep	Self-report
255	tasks_light_overall	0.0365451	0.00584004	0.00279314	0.157234	171	0.127144	Disorders of adrenal glands	endocrine/metabolic	Physical activity	Physical activity	Hours
527	sedentary_overall_L5	0.0365537	0.0092678	0.00443275	0.178672	130	0.127166	Diseases of the salivary glands	digestive	Physical activity	Physical activity	Fraction of time
495	acceleration_within_day_SD	0.0365574	-0.238535	0.114092	-0.0224805	8821	0.127171	Asthma	respiratory	Physical activity	Physical activity variability	Fraction of time
381	cosinor_rsquared	0.0365745	0.00944444	0.00451774	0.106315	362	0.127218	Otitis media and Eustachian tube disorders	sense organs	Diurnal rhythms	Amplitude
851	acceleration_M10_time	0.0365756	0.0891033	0.0426227	0.0618514	1161	0.127218	Complications of transplants and reattached limbs	injuries & poisonings	Diurnal rhythms	Phase	Hours past midnight
580	acceleration_hourly_SD	0.0365877	-1.90378	0.910733	-0.13166	223	0.127252	Nephritis; nephrosis; renal sclerosis	genitourinary	Physical activity	Physical activity variability	Fraction of time
159	walking_within_day_SD	0.0365945	-0.00277539	0.00132775	-0.0627264	1117	0.127266	Malignant neoplasm of other and ill-defined sites within the digestive organs and peritoneum	neoplasms	Physical activity	Physical activity variability	Fraction of time
579	tasks_light_peak_value_mean	0.0365971	0.00790359	0.00378113	0.0720215	835	0.127266	Other symptoms involving abdomen and pelvis	digestive	Physical activity	Physical activity	Fraction of time
117	temp_within_day_SD	0.0365985	-0.168364	0.0805472	-0.270378	57	0.127266	Mycoses	infectious diseases	Diurnal rhythms	Variability	Celsius
175	self_report_sleeplessness	0.0366159	0.0585016	0.0279898	0.117047	295	0.127319	Acquired absence of breast	neoplasms	Sleep	Self-report
612	tasks_light_hourly_SD	0.0366487	-0.00847209	0.00405422	-0.177721	135	0.127425	Breast conditions, congenital or relating to hormones	genitourinary	Physical activity	Physical activity variability	Fraction of time
645	moderate_overall_M10	0.0366621	0.0082566	0.00395138	0.126082	263	0.127463	Late pregnancy and failed induction	pregnancy complications	Physical activity	Physical activity	Fraction of time
590	temp_L1_time_abs_dev	0.036672	0.270918	0.129661	0.121017	297	0.127484	Pyelonephritis	genitourinary	Diurnal rhythms	Phase	Hours
930	sleep_overall_L5	0.0366725	-0.00630656	0.00301831	-0.10892	355	0.127484	Allergic reaction to food	injuries & poisonings	Sleep	Sleep	Fraction of time
835	moderate_within_day_SD_M10	0.0366768	0.00389899	0.00186609	0.0736827	773	0.127491	Internal derangement of knee	injuries & poisonings	Physical activity	Physical activity variability	Fraction of time
477	temp_amplitude	0.0366851	-0.0845921	0.0404884	-0.0930194	474	0.127507	Epistaxis or throat hemorrhage	respiratory	Diurnal rhythms	Amplitude	Celsius
990	sedentary_peak_time_mean	0.0366861	-0.147961	0.0708191	-0.0634583	1050	0.127507	Effects radiation NOS	injuries & poisonings	Diurnal rhythms	Phase	Hours past midnight
531	acceleration_between_day_SD_M10	0.0366892	-0.499983	0.239313	-0.0485786	1796	0.12751	Peptic ulcer (excl. esophageal)	digestive	Physical activity	Physical activity variability	Fraction of time
316	MET_hourly_SD	0.036692	-0.0377005	0.0180453	-0.24487	68	0.127512	Substance addiction and disorders	mental disorders	Physical activity	Physical activity variability
537	acceleration_within_day_SD	0.0367182	-0.792601	0.37943	-0.074698	694	0.127595	Other disorders of stomach and duodenum	digestive	Physical activity	Physical activity variability	Fraction of time
454	self_report_sleep_duration	0.036738	-0.0437475	0.0209448	-0.0445887	2263	0.12765	Varicose veins	circulatory system	Sleep	Self-report	Hours
854	sleep_peak_quality_SD	0.0367399	0.0042146	0.00201783	0.100748	423	0.12765	Complications of cardiac/vascular device, implant, and graft	injuries & poisonings	Sleep	Sleep variability	Hours
204	acceleration_within_day_SD_L5	0.0367411	0.139655	0.0668632	0.111808	345	0.12765	Leukemia	neoplasms	Physical activity	Physical activity variability	Fraction of time
593	total_sleep_mean	0.0367493	0.050137	0.0240053	0.0404512	2791	0.127671	Hematuria	genitourinary	Sleep	Sleep	Hours
199	tasks_light_overall	0.0367669	-0.00510453	0.00244425	-0.137431	225	0.127724	Neoplasm of uncertain behavior	neoplasms	Physical activity	Physical activity	Hours
575	moderate_hourly_SD	0.0367732	-0.00365189	0.00174873	-0.072473	795	0.127738	Other biliary tract disease	digestive	Physical activity	Physical activity variability	Fraction of time
749	MVPA_overall	0.0367782	-0.013814	0.00661508	-0.24158	74	0.127747	Congenital anomalies of face and neck	congenital anomalies	Physical activity	Physical activity	Fraction of time
447	self_report_getting_up_in_morning	0.0367869	-0.0553363	0.026499	-0.190914	103	0.12777	Other disorders of arteries and arterioles	circulatory system	Sleep	Self-report
526	self_report_nap_during_day	0.0368138	0.0440384	0.0210923	0.176488	135	0.127854	Diseases of the jaws	digestive	Sleep	Self-report
530	self_report_sleep_duration	0.0368159	-0.0236613	0.0113329	-0.0241163	8932	0.127854	Diseases of esophagus	digestive	Sleep	Self-report	Hours
575	self_report_IPAQ_activity_group	0.0368245	-0.0487261	0.0233386	-0.105887	371	0.127876	Other biliary tract disease	digestive	Physical activity	Self-report physical activity
561	acceleration_hourly_SD	0.0368354	-0.480193	0.230019	-0.033209	3697	0.127906	Symptoms involving digestive system	digestive	Physical activity	Physical activity variability	Fraction of time
278	acceleration_L5_time	0.0368436	0.0479281	0.0229592	0.0413209	3099	0.12792	Overweight, obesity and other hyperalimentation	endocrine/metabolic	Diurnal rhythms	Phase	Hours past midnight
756	main_sleep_onset_mean	0.0368441	0.262359	0.125679	0.235091	79	0.12792	Other congenital musculoskeletal anomalies	congenital anomalies	Diurnal rhythms	Phase	Hours past midnight
365	MET_within_day_SD_L5	0.0368547	0.00233872	0.00112039	0.0513877	1652	0.127947	Glaucoma	sense organs	Physical activity	Physical activity variability
580	acceleration_within_day_SD	0.0368565	-1.39292	0.667301	-0.131274	223	0.127947	Nephritis; nephrosis; renal sclerosis	genitourinary	Physical activity	Physical activity variability	Fraction of time
170	sedentary_within_day_SD_L5	0.0368702	0.0122846	0.00588555	0.212612	91	0.127987	Cancer of bone and connective tissue	neoplasms	Physical activity	Physical activity variability	Fraction of time
225	moderate_between_day_SD	0.0368805	-0.00291235	0.00139539	-0.145034	201	0.12801	Benign neoplasm of brain and other parts of nervous system	neoplasms	Physical activity	Physical activity variability	Fraction of time
444	sleep_hourly_SD_L5	0.0368813	0.0153589	0.0073589	0.168637	147	0.12801	Arterial embolism and thrombosis	circulatory system	Sleep	Sleep	Fraction of time
274	sedentary_within_day_SD_L5	0.0368842	0.00340152	0.0016298	0.0588711	1241	0.128012	Gout and other crystal arthropathies	endocrine/metabolic	Physical activity	Physical activity variability	Fraction of time
198	moderate_overall	0.0369021	-0.00174314	0.000835283	-0.0481086	1802	0.128066	Secondary malignant neoplasm	neoplasms	Physical activity	Physical activity	Fraction of time
590	MVPA_within_day_SD	0.0369151	-0.006158	0.00295101	-0.120343	297	0.128103	Pyelonephritis	genitourinary	Physical activity	Physical activity variability	Fraction of time
386	sedentary_hourly_SD_L5	0.0369272	0.00381989	0.00183067	0.0454414	2092	0.128131	Vertiginous syndromes and other disorders of vestibular system	sense organs	Physical activity	Physical activity variability	Fraction of time
1011	temp_amplitude	0.0369292	-0.0702212	0.0336536	-0.0772168	681	0.128131	Complications of surgical and medical procedures		Diurnal rhythms	Amplitude	Celsius
714	sleep_peak_time_mean_abs_dev	0.0369301	0.0414613	0.0198705	0.0666908	999	0.128131	Rheumatoid arthritis and other inflammatory polyarthropathies	musculoskeletal	Diurnal rhythms	Phase	Hours
158	walking_hourly_SD_M10	0.0369376	-0.00683574	0.00327618	-0.140904	215	0.128149	Neoplasm of unspecified nature of digestive system	neoplasms	Physical activity	Physical activity variability	Fraction of time
766	sleep_hourly_SD_L5	0.0369454	0.0208433	0.00999002	0.228854	79	0.128168	Neuralgia, neuritis, and radiculitis NOS	symptoms	Sleep	Sleep	Fraction of time
244	main_sleep_duration_mean_abs_dev	0.0369482	0.0223287	0.0107022	0.0326272	4533	0.12817	Hypothyroidism	endocrine/metabolic	Sleep	Sleep	Hours
654	tasks_light_peak_value_mean	0.0369526	0.0127445	0.00610859	0.116135	325	0.128177	Other and unspecified complications of birth; puerperium affecting management of mother	pregnancy complications	Physical activity	Physical activity	Fraction of time
54	MET_overall	0.0369611	-0.0395594	0.0189621	-0.241682	69	0.128199	Herpes simplex	infectious diseases	Physical activity	Physical activity	MET
371	tasks_light_peak_value_mean	0.0369704	-0.00866879	0.00415544	-0.0789944	683	0.128223	Inflammation of the eye	sense organs	Physical activity	Physical activity	Fraction of time
595	inactivity_peak_time_mean	0.0369743	0.0902451	0.0432604	0.0927919	509	0.128229	Hydronephrosis	genitourinary	Diurnal rhythms	Phase	Hours past midnight
214	walking_overall_M10	0.0369931	0.00464844	0.00222853	0.0574989	1332	0.128284	Lipoma	neoplasms	Physical activity	Physical activity	Fraction of time
472	self_report_snoring	0.0369967	0.0670433	0.032142	0.139798	205	0.128284	Chronic pharyngitis and nasopharyngitis	respiratory	Sleep	Self-report
112	sleep_overall_L5	0.0369973	-0.00536758	0.00257335	-0.092703	489	0.128284	Candidiasis	infectious diseases	Sleep	Sleep	Fraction of time
939	acceleration_within_day_SD_M10	0.0370011	-0.582668	0.279351	-0.041681	2342	0.128284	Atopic/contact dermatitis due to other or unspecified	dermatologic	Physical activity	Physical activity variability	Fraction of time
961	self_report_getting_up_in_morning	0.0370028	0.0551564	0.0264431	0.190293	104	0.128284	Poisoning by other anti-infectives	injuries & poisonings	Sleep	Self-report
738	num_wakings_mean	0.0370041	0.149174	0.0715203	0.165066	150	0.128284	Other acquired musculoskeletal deformity	musculoskeletal	Sleep	Sleep
214	acceleration_RA	0.0370571	0.00376219	0.00180425	0.0551243	1332	0.12846	Lipoma	neoplasms	Diurnal rhythms	Amplitude
253	self_report_sleep_duration	0.0370661	0.154541	0.0741177	0.157513	175	0.128483	Disorders of the pituitary gland and its hypothalamic control	endocrine/metabolic	Sleep	Self-report	Hours
208	moderate_hourly_SD_M10	0.037089	-0.00180466	0.000865616	-0.0299929	5100	0.128554	Benign neoplasm of colon	neoplasms	Physical activity	Physical activity variability	Fraction of time
537	MVPA_hourly_SD_M10	0.0370921	-0.00371838	0.00178358	-0.0783741	695	0.128557	Other disorders of stomach and duodenum	digestive	Physical activity	Physical activity variability	Fraction of time
302	main_sleep_onset_mean	0.0371051	0.263922	0.126603	0.236492	78	0.128594	Sexual and gender identity disorders	mental disorders	Diurnal rhythms	Phase	Hours past midnight
960	mesor	0.0371305	-0.00283991	0.00136248	-0.0309092	4516	0.128674	Poisoning by antibiotics	injuries & poisonings	Physical activity	Physical activity	g
278	moderate_hourly_SD	0.0371358	0.00201144	0.000965041	0.0399177	3110	0.128677	Overweight, obesity and other hyperalimentation	endocrine/metabolic	Physical activity	Physical activity variability	Fraction of time
284	moderate_peak_value_mean	0.0371359	-0.0248034	0.0119001	-0.211724	91	0.128677	Aplastic anemia	hematopoietic	Physical activity	Physical activity	Hours
356	acceleration_within_day_SD	0.0371618	-2.01592	0.967321	-0.189989	107	0.128758	Hereditary and idiopathic peripheral neuropathy	neurological	Physical activity	Physical activity variability	Fraction of time
353	other_sleep_mean	0.0371661	0.0843279	0.0404649	0.11815	293	0.128765	Nerve root and plexus disorders	neurological	Sleep	Sleep	Hours
54	acceleration_peak_value_SD	0.0371883	-5.93507	2.84829	-0.238082	69	0.128834	Herpes simplex	infectious diseases	Physical activity	Physical activity variability	Fraction of time
785	main_sleep_duration_mean	0.0371944	0.0269988	0.0129574	0.0255263	7496	0.128847	Abdominal pain	symptoms	Sleep	Sleep	Hours
345	moderate_within_day_SD_M10	0.0372062	-0.00364259	0.00174827	-0.0688373	901	0.128878	Epilepsy, recurrent seizures, convulsions	neurological	Physical activity	Physical activity variability	Fraction of time
195	temp_IV	0.0372078	0.0121817	0.00584671	0.0327246	4097	0.128878	Cancer, suspected or other	neoplasms	Diurnal rhythms	Variability
604	self_report_sleeplessness	0.0372273	0.0548266	0.0263166	0.109694	338	0.128937	Disorders of penis	genitourinary	Sleep	Self-report
136	acceleration_overall_M10	0.0372349	-3.51263	1.68616	-0.234825	72	0.128956	Other infectious and parasitic diseases	infectious diseases	Physical activity	Physical activity	g
246	walking_within_day_SD	0.037244	0.00883039	0.00423902	0.199575	110	0.128979	Other disorders of thyroid	endocrine/metabolic	Physical activity	Physical activity variability	Fraction of time
526	walking_within_day_SD	0.0372572	-0.00616128	0.00295792	-0.139251	222	0.129017	Diseases of the jaws	digestive	Physical activity	Physical activity variability	Fraction of time
195	sleep_within_day_SD_M10	0.0372621	0.00221522	0.00106351	0.0332069	4097	0.129022	Cancer, suspected or other	neoplasms	Sleep	Sleep variability
342	acceleration_between_day_SD	0.0372634	-0.609117	0.292436	-0.126065	263	0.129022	Hemiplegia	neurological	Physical activity	Physical activity variability	g
747	temp_cosinor_rsquared	0.0372734	-0.0116653	0.00560078	-0.0792621	651	0.129046	Cardiac and circulatory congenital anomalies	congenital anomalies	Diurnal rhythms	Amplitude
371	MET_RA	0.037275	-0.00477994	0.00229498	-0.0764884	683	0.129046	Inflammation of the eye	sense organs	Diurnal rhythms	Amplitude	MET
389	sleep_peak_quality_SD	0.0372793	0.00217456	0.00104409	0.0519816	1624	0.129053	Hearing loss	sense organs	Sleep	Sleep variability	Hours
625	sleep_hourly_SD	0.0373393	0.0016128	0.000774612	0.0878992	517	0.129248	Pain and other symptoms associated with female genital organs	genitourinary	Sleep	Sleep variability	Fraction of time
365	walking_overall	0.0373403	-0.00227909	0.00109463	-0.0518123	1658	0.129248	Glaucoma	sense organs	Physical activity	Physical activity	Hours
605	walking_peak_value_mean	0.0373706	-0.019531	0.00938208	-0.167172	156	0.129345	Erectile dysfunction [ED]	genitourinary	Physical activity	Physical activity	Hours
521	sleep_overall_L5	0.0373819	-0.00455554	0.00218847	-0.0786784	682	0.129376	Diseases of hard tissues of teeth	digestive	Sleep	Sleep	Fraction of time
623	self_report_sleep_duration_abs_dev	0.0373924	-0.0875563	0.0420641	-0.13805	222	0.129404	Hypertrophy of female genital organs	genitourinary	Sleep	Self-report	Hours
334	MET_overall	0.0374021	-0.0180462	0.00867028	-0.110251	348	0.12943	Degenerative disease of the spinal cord	neurological	Physical activity	Physical activity	MET
10	phase	0.0374098	0.106959	0.0513903	0.110783	346	0.129449	Tuberculosis	infectious diseases	Diurnal rhythms	Phase	Hours past midnight
303	MET_hourly_SD	0.0374138	-0.0318174	0.0152875	-0.206658	96	0.129454	Psychogenic and somatoform disorders	mental disorders	Physical activity	Physical activity variability
516	sedentary_hourly_SD_M10	0.0374197	-0.00397255	0.00190878	-0.118038	314	0.129467	Abnormal sputum	respiratory	Physical activity	Physical activity variability	Fraction of time
352	temp_phase_abs_dev	0.0374273	0.521215	0.25045	0.120943	291	0.129485	Disorders of other cranial nerves	neurological	Diurnal rhythms	Phase	Hours
565	main_sleep_duration_mean	0.0374375	-0.039226	0.0188496	-0.0370866	3269	0.1295	Anal and rectal conditions	digestive	Sleep	Sleep	Hours
510	acceleration_hourly_SD_M10	0.0374377	-2.44484	1.17484	-0.119727	275	0.1295	Other diseases of lung	respiratory	Physical activity	Physical activity variability	Fraction of time
274	moderate_hourly_SD	0.0374386	-0.00296731	0.00142591	-0.0588873	1241	0.1295	Gout and other crystal arthropathies	endocrine/metabolic	Physical activity	Physical activity variability	Fraction of time
260	sedentary_within_day_SD_L5	0.0374522	0.00817992	0.00393106	0.141572	204	0.129533	Protein-calorie malnutrition	endocrine/metabolic	Physical activity	Physical activity variability	Fraction of time
242	moderate_within_day_SD_M10	0.0374528	-0.00376954	0.00181155	-0.0712364	832	0.129533	Thyrotoxicosis with or without goiter	endocrine/metabolic	Physical activity	Physical activity variability	Fraction of time
351	acceleration_IV	0.0374588	-0.0132693	0.00637711	-0.0433145	2244	0.129546	Other peripheral nerve disorders	neurological	Diurnal rhythms	Variability
53	MET_within_day_SD_M10	0.0374734	-0.0307963	0.0148016	-0.228193	83	0.129588	Herpes zoster	infectious diseases	Physical activity	Physical activity variability
418	main_sleep_onset_mean_abs_dev	0.0374783	0.0221005	0.0106224	0.0295873	5421	0.129594	Nonspecific chest pain	circulatory system	Diurnal rhythms	Phase	Hours
112	MET_within_day_SD_L5	0.0374798	0.00421656	0.00202667	0.0926486	490	0.129594	Candidiasis	infectious diseases	Physical activity	Physical activity variability
349	moderate_within_day_SD_M10	0.0375155	-0.00610413	0.00293446	-0.115355	320	0.12971	Other and unspecified disorders of the nervous system	neurological	Physical activity	Physical activity variability	Fraction of time
577	walking_within_day_SD_M10	0.0375226	-0.00456121	0.00219281	-0.097761	451	0.129726	Diseases of pancreas	digestive	Physical activity	Physical activity variability	Fraction of time
716	sleep_within_day_SD_M10	0.0375354	0.00181456	0.000872412	0.0272009	6533	0.129762	Other arthropathies	musculoskeletal	Sleep	Sleep variability
783	acceleration_L5_time	0.0375401	0.0853226	0.0410228	0.0735603	816	0.129762	Fever of unknown origin	symptoms	Diurnal rhythms	Phase	Hours past midnight
440	sleep_hourly_SD_L5	0.0375403	0.0185885	0.00893731	0.204097	101	0.129762	Atherosclerosis	circulatory system	Sleep	Sleep	Fraction of time
766	total_sleep_mean	0.0375422	-0.286892	0.137938	-0.231468	79	0.129762	Neuralgia, neuritis, and radiculitis NOS	symptoms	Sleep	Sleep	Hours
480	sedentary_within_day_SD	0.0375538	0.00134184	0.000645199	0.0389033	3002	0.129794	Pneumonia	respiratory	Physical activity	Physical activity variability	Fraction of time
857	self_report_sleeplessness	0.0375727	0.0802108	0.038571	0.160481	158	0.129851	Mechanical complication of unspecified genitourinary device, implant, and graft	injuries & poisonings	Sleep	Self-report
854	sleep_peak_quality_mean	0.0376299	-0.00618298	0.00297415	-0.0989791	423	0.130041	Complications of cardiac/vascular device, implant, and graft	injuries & poisonings	Sleep	Sleep	Hours
368	acceleration_hourly_SD_M10	0.0376435	-1.36788	0.658026	-0.0669865	878	0.13008	Visual disturbances	sense organs	Physical activity	Physical activity variability	Fraction of time
791	walking_hourly_SD	0.037652	-0.00903446	0.00434628	-0.198043	108	0.130095	Gangrene	symptoms	Physical activity	Physical activity variability	Fraction of time
592	main_sleep_ratio_mean	0.0376545	-0.00177823	0.000855478	-0.0787151	643	0.130095	Cystitis and urethritis	genitourinary	Sleep	Sleep
504	acceleration_hourly_SD	0.037656	-2.98194	1.43457	-0.206223	94	0.130095	Other alveolar and parietoalveolar pneumonopathy	respiratory	Physical activity	Physical activity variability	Fraction of time
938	sedentary_within_day_SD_L5	0.0376573	-0.0117183	0.00563758	-0.202812	97	0.130095	Dermatitis due to solar radiation	dermatologic	Physical activity	Physical activity variability	Fraction of time
1009	MVPA_within_day_SD_M10	0.0376936	0.00264156	0.00127107	0.0564114	1370	0.130205	Injury, NOS		Physical activity	Physical activity variability	Fraction of time
1002	MET_overall	0.0376939	-0.00917572	0.0044152	-0.0560577	1332	0.130205	Symptoms concerning nutrition, metabolism, and development		Physical activity	Physical activity	MET
472	acceleration_peak_time_mean_abs_dev	0.0377106	-0.158129	0.0760958	-0.137452	227	0.130247	Chronic pharyngitis and nasopharyngitis	respiratory	Diurnal rhythms	Phase	Hours
513	self_report_sleep_duration_abs_dev	0.0377107	0.144884	0.0697218	0.228439	83	0.130247	Respiratory abnormalities	respiratory	Sleep	Self-report	Hours
420	walking_overall_M10	0.0377306	-0.0074304	0.00357607	-0.0919103	511	0.130305	Carditis	circulatory system	Physical activity	Physical activity	Fraction of time
291	moderate_hourly_SD	0.0377323	-0.00914422	0.00440093	-0.18147	125	0.130305	Other specified nonpsychotic and/or transient mental disorders	mental disorders	Physical activity	Physical activity variability	Fraction of time
481	inactivity_peak_time_mean_abs_dev	0.0377363	0.105756	0.0508992	0.15984	168	0.130305	Influenza	respiratory	Diurnal rhythms	Phase	Hours
278	temp_within_day_SD	0.0377374	-0.0246621	0.0118697	-0.0396052	3110	0.130305	Overweight, obesity and other hyperalimentation	endocrine/metabolic	Diurnal rhythms	Variability	Celsius
440	self_report_sleep_duration_abs_dev	0.0377393	0.131066	0.0630815	0.206652	100	0.130305	Atherosclerosis	circulatory system	Sleep	Self-report	Hours
501	sleep_peak_quality_SD	0.0377442	0.00759215	0.00365418	0.181486	129	0.130314	Pneumonitis due to inhalation of food or vomitus	respiratory	Sleep	Sleep variability	Hours
941	moderate_hourly_SD_M10	0.0377481	0.0149674	0.00720413	0.248755	69	0.130314	Adverse reaction to serum or vaccine	injuries & poisonings	Physical activity	Physical activity variability	Fraction of time
514	temp_amplitude	0.0377499	-0.0831351	0.040015	-0.0914173	483	0.130314	Abnormal findings examination of lungs	respiratory	Diurnal rhythms	Amplitude	Celsius
514	MVPA_overall_M10	0.0377513	-0.00977135	0.00470322	-0.0935492	483	0.130314	Abnormal findings examination of lungs	respiratory	Physical activity	Physical activity	Fraction of time
785	tasks_light_hourly_SD	0.0377651	0.001208	0.000581487	0.0253406	7504	0.130354	Abdominal pain	symptoms	Physical activity	Physical activity variability	Fraction of time
278	acceleration_during_main_sleep_mean	0.037771	0.0198576	0.00955901	0.0408219	3107	0.130359	Overweight, obesity and other hyperalimentation	endocrine/metabolic	Sleep	Sleep	g
938	MET_within_day_SD_L5	0.0377713	-0.00936877	0.00450992	-0.205856	97	0.130359	Dermatitis due to solar radiation	dermatologic	Physical activity	Physical activity variability
362	temp_amplitude	0.0377747	-0.0511993	0.0246467	-0.0562999	1287	0.130363	Other retinal disorders	sense organs	Diurnal rhythms	Amplitude	Celsius
686	walking_peak_value_mean	0.0377933	-0.00829987	0.00399584	-0.0710413	855	0.130419	Other local infections of skin and subcutaneous tissue	dermatologic	Physical activity	Physical activity	Hours
189	moderate_hourly_SD	0.0378015	-0.00352276	0.00169604	-0.0699102	850	0.130439	Cancer of urinary organs (incl. kidney and bladder)	neoplasms	Physical activity	Physical activity variability	Fraction of time
789	self_report_nap_during_day	0.0378045	0.0139885	0.00673487	0.0560603	1365	0.130441	Nausea and vomiting	symptoms	Sleep	Self-report
473	acceleration_overall_M10	0.0378072	-1.36688	0.658111	-0.091378	477	0.130443	Diseases of the larynx and vocal cords	respiratory	Physical activity	Physical activity	g
476	self_report_sleeplessness	0.0378154	0.0208946	0.0100604	0.0418048	2416	0.130463	Allergic rhinitis	respiratory	Sleep	Self-report
394	main_sleep_onset_SD	0.0378265	0.0369807	0.0178068	0.0549989	1460	0.130493	Rheumatic disease of the heart valves	circulatory system	Diurnal rhythms	Phase Variability	Hours
352	MVPA_hourly_SD_M10	0.0378307	-0.00570546	0.00274733	-0.120257	291	0.1305	Disorders of other cranial nerves	neurological	Physical activity	Physical activity variability	Fraction of time
216	acceleration_M10_time_abs_dev	0.0378494	-0.0447615	0.021556	-0.0478886	1812	0.130556	Benign neoplasm of skin	neoplasms	Diurnal rhythms	Phase	Hours
636	self_report_sleep_duration_abs_dev	0.0378541	0.0603649	0.0290709	0.0951777	489	0.130564	Early or threatened labor; hemorrhage in early pregnancy	pregnancy complications	Sleep	Self-report	Hours
555	self_report_snoring	0.0378713	-0.0300902	0.0144923	-0.0627438	1027	0.130608	Inflammatory bowel disease and other gastroenteritis and colitis	digestive	Sleep	Self-report
720	sleep_peak_quality_SD	0.0378714	0.00571141	0.00275078	0.136528	227	0.130608	Spinal stenosis	musculoskeletal	Sleep	Sleep variability	Hours
559	walking_overall_M10	0.0378781	-0.00950794	0.00457946	-0.117608	311	0.130623	Ileostomy status	digestive	Physical activity	Physical activity	Fraction of time
707	MET_hourly_SD_M10	0.0379001	-0.0226785	0.0109242	-0.148764	200	0.13069	Chronic ulcer of skin	dermatologic	Physical activity	Physical activity variability
966	MET_overall_M10	0.0379079	-0.0783241	0.0377303	-0.271534	55	0.130709	Poisoning by anticonvulsants and anti-Parkinsonism drugs	injuries & poisonings	Physical activity	Physical activity	MET
703	tasks_light_within_day_SD	0.0379193	0.00602508	0.00290258	0.137268	228	0.13074	Diseases of nail, NOS	dermatologic	Physical activity	Physical activity variability	Fraction of time
200	WASO_mean	0.0379487	0.0260464	0.0125498	0.137825	211	0.130823	Myeloproliferative disease	neoplasms	Sleep	Sleep	Hours
339	phase	0.0379496	0.0468619	0.0225792	0.0485372	1858	0.130823	Other headache syndromes	neurological	Diurnal rhythms	Phase	Hours past midnight
781	sleep_within_day_SD_M10	0.0379504	0.00683125	0.00329149	0.102403	403	0.130823	Symptoms involving nervous and musculoskeletal systems	symptoms	Sleep	Sleep variability
1005	MET_peak_time_mean	0.0379601	0.27928	0.134571	0.145473	196	0.130848	Other symptoms		Diurnal rhythms	Phase	Hours past midnight
244	acceleration_hourly_SD_M10	0.0380013	-0.629031	0.303165	-0.0308044	4538	0.130983	Hypothyroidism	endocrine/metabolic	Physical activity	Physical activity variability	Fraction of time
527	sleep_overall_L5	0.038015	-0.0102954	0.00496226	-0.177811	130	0.131021	Diseases of the salivary glands	digestive	Sleep	Sleep	Fraction of time
851	sedentary_IV	0.0380246	0.0171488	0.00826595	0.061552	1169	0.131039	Complications of transplants and reattached limbs	injuries & poisonings	Diurnal rhythms	Variability
674	mesor	0.0380248	0.0258306	0.0124507	0.281136	50	0.131039	Other complications of the puerperium NEC	pregnancy complications	Physical activity	Physical activity	g
8	walking_hourly_SD	0.038028	-0.00365155	0.00176013	-0.0800451	675	0.131042	Intestinal infection	infectious diseases	Physical activity	Physical activity variability	Fraction of time
635	main_sleep_offset_mean_abs_dev	0.0380403	-0.0681552	0.0328544	-0.1035	409	0.131076	Hemorrhage during pregnancy; childbirth and postpartum	pregnancy complications	Diurnal rhythms	Phase	Hours
650	main_sleep_onset_SD	0.0380444	-0.0705471	0.0340082	-0.10492	398	0.131082	Normal delivery	pregnancy complications	Diurnal rhythms	Phase Variability	Hours
379	sedentary_RA	0.0380515	-0.00875601	0.0042211	-0.0557886	1362	0.131095	Other disorders of eye	sense organs	Diurnal rhythms	Amplitude
572	acceleration_within_day_SD	0.0380529	-1.24407	0.599745	-0.117246	277	0.131095	Ascites (non malignant)	digestive	Physical activity	Physical activity variability	Fraction of time
611	walking_hourly_SD_M10	0.0381108	-0.00581198	0.00280271	-0.119802	295	0.131287	Abnormal findings on mammogram or breast exam	genitourinary	Physical activity	Physical activity variability	Fraction of time
151	walking_hourly_SD_M10	0.0381134	-0.0108084	0.00521222	-0.222793	88	0.131288	Cancer of stomach	neoplasms	Physical activity	Physical activity variability	Fraction of time
229	MET_within_day_SD_L5	0.0381345	-0.00447491	0.0021582	-0.0983253	434	0.131346	Benign neoplasm of unspecified sites	neoplasms	Physical activity	Physical activity variability
578	self_report_sleep_duration_abs_dev	0.038135	0.0212521	0.0102497	0.0335082	4009	0.131346	Gastrointestinal hemorrhage	digestive	Sleep	Self-report	Hours
587	sedentary_within_day_SD_L5	0.0381398	0.0135704	0.00654502	0.234866	74	0.131354	Kidney replaced by transpant	genitourinary	Physical activity	Physical activity variability	Fraction of time
501	MET_within_day_SD	0.0381583	-0.0256864	0.0123898	-0.176173	129	0.13141	Pneumonitis due to inhalation of food or vomitus	respiratory	Physical activity	Physical activity variability
80	acceleration_between_day_SD	0.0381713	-0.342755	0.165338	-0.0709379	796	0.131447	Postoperative infection	infectious diseases	Physical activity	Physical activity variability	g
745	acceleration_overall	0.0381808	0.906198	0.437154	0.11125	300	0.131471	Pain in joint	musculoskeletal	Physical activity	Physical activity	g
481	MET_hourly_SD	0.0381853	-0.0236816	0.0114244	-0.153815	168	0.131478	Influenza	respiratory	Physical activity	Physical activity variability
661	acceleration_between_day_SD	0.0381901	-0.446382	0.215347	-0.092385	484	0.131487	Fetal distress and abnormal forces of labor	pregnancy complications	Physical activity	Physical activity variability	g
651	MET_overall_M10	0.0382158	0.0678702	0.0327468	0.235293	72	0.131567	Multiple gestation	pregnancy complications	Physical activity	Physical activity	MET
523	self_report_snoring	0.0382226	0.0506426	0.0244354	0.1056	361	0.131582	Gingival and periodontal diseases	digestive	Sleep	Self-report
572	sleep_peak_time_mean	0.038226	0.115971	0.0559579	0.124804	277	0.131585	Ascites (non malignant)	digestive	Diurnal rhythms	Phase	Hours past midnight
200	self_report_sleep_duration	0.0382302	0.140104	0.067604	0.142798	210	0.131585	Myeloproliferative disease	neoplasms	Sleep	Self-report	Hours
174	num_wakings_mean	0.0382304	0.0365172	0.0176206	0.0404074	2644	0.131585	Breast cancer	neoplasms	Sleep	Sleep
527	sleep_hourly_SD	0.0382384	-0.0031587	0.00152422	-0.172152	131	0.131604	Diseases of the salivary glands	digestive	Sleep	Sleep variability	Fraction of time
1010	mesor	0.0382472	-0.0040792	0.0019685	-0.0443974	2054	0.131626	Other tests		Physical activity	Physical activity	g
696	sedentary_within_day_SD_L5	0.0382562	0.00344154	0.00166086	0.0595638	1158	0.131649	Psoriasis and related disorders	dermatologic	Physical activity	Physical activity variability	Fraction of time
525	main_sleep_onset_mean_abs_dev	0.0382667	0.0673468	0.0325029	0.0901611	531	0.131677	Other diseases of the teeth and supporting structures	digestive	Diurnal rhythms	Phase	Hours
661	acceleration_hourly_SD_M10	0.0382712	-1.86711	0.901122	-0.0914344	484	0.131684	Fetal distress and abnormal forces of labor	pregnancy complications	Physical activity	Physical activity variability	Fraction of time
562	mesor	0.0382921	-0.002331	0.00112513	-0.0253703	6990	0.131748	Diverticulosis and diverticulitis	digestive	Physical activity	Physical activity	g
302	main_sleep_offset_mean_abs_dev	0.0383077	0.154453	0.0745578	0.234552	78	0.131787	Sexual and gender identity disorders	mental disorders	Diurnal rhythms	Phase	Hours
773	main_sleep_duration_mean_abs_dev	0.038308	0.0947083	0.0457178	0.13839	221	0.131787	Pain in limb	symptoms	Sleep	Sleep	Hours
71	phase	0.0383326	0.273203	0.131898	0.28297	53	0.131863	Human immunodeficiency virus [HIV] disease	infectious diseases	Diurnal rhythms	Phase	Hours past midnight
747	self_report_nap_during_day	0.0383488	0.0262182	0.0126586	0.105072	375	0.131911	Cardiac and circulatory congenital anomalies	congenital anomalies	Sleep	Self-report
352	acceleration_L5_time	0.0383568	0.14158	0.068361	0.122062	291	0.131921	Disorders of other cranial nerves	neurological	Diurnal rhythms	Phase	Hours past midnight
149	MVPA_within_day_SD_M10	0.038358	-0.00999579	0.00482644	-0.213463	92	0.131921	Cancer of larynx, pharynx, nasal cavities	neoplasms	Physical activity	Physical activity variability	Fraction of time
857	main_sleep_offset_mean	0.0383589	-0.127556	0.0615904	-0.127396	271	0.131921	Mechanical complication of unspecified genitourinary device, implant, and graft	injuries & poisonings	Diurnal rhythms	Phase	Hours past midnight
789	self_report_daytime_dozing	0.0383672	0.00842167	0.00406655	0.0505597	1762	0.131941	Nausea and vomiting	symptoms	Sleep	Self-report
653	moderate_between_day_SD_M10	0.0383716	0.00456806	0.00220583	0.117088	311	0.131947	Problems associated with amniotic cavity and membranes	pregnancy complications	Physical activity	Physical activity variability	Fraction of time
414	walking_within_day_SD_M10	0.0383749	-0.00377604	0.00182341	-0.0809324	660	0.131947	Other forms of chronic heart disease	circulatory system	Physical activity	Physical activity variability	Fraction of time
81	sleep_hourly_SD_L5	0.038376	0.0127667	0.00616496	0.140176	210	0.131947	Infection/inflammation of internal prosthetic device; implant; and graft	infectious diseases	Sleep	Sleep	Fraction of time
1005	main_sleep_offset_mean	0.0383812	0.148717	0.071816	0.14853	196	0.131957	Other symptoms		Diurnal rhythms	Phase	Hours past midnight
563	MET_within_day_SD_M10	0.0384146	-0.00569564	0.00275093	-0.0422034	2479	0.132058	Constipation	digestive	Physical activity	Physical activity variability
426	moderate_hourly_SD_M10	0.0384163	-0.00284721	0.00137518	-0.0473198	1935	0.132058	Cardiac conduction disorders	circulatory system	Physical activity	Physical activity variability	Fraction of time
38	moderate_peak_value_mean	0.0384181	-0.00757572	0.00365905	-0.0646669	985	0.132058	Septicemia	infectious diseases	Physical activity	Physical activity	Hours
572	sedentary_overall_L5	0.03842	0.00633986	0.00306216	0.122225	277	0.132058	Ascites (non malignant)	digestive	Physical activity	Physical activity	Fraction of time
317	self_report_getting_up_in_morning	0.0384329	0.01889	0.00912416	0.0651718	913	0.132094	Alcohol-related disorders	mental disorders	Sleep	Self-report
859	acceleration_overall_M10	0.038448	-1.15531	0.558098	-0.0772342	659	0.132138	Complication due to other implant and internal device	injuries & poisonings	Physical activity	Physical activity	g
452	sleep_within_day_SD_M10	0.0384564	0.00405037	0.0019567	0.0607165	1144	0.132159	Other venous embolism and thrombosis	circulatory system	Sleep	Sleep variability
803	sleep_hourly_SD_L5	0.0384686	0.0116375	0.00562236	0.127777	253	0.13219	Fracture of upper limb	injuries & poisonings	Sleep	Sleep	Fraction of time
180	MET_overall_L5	0.0384703	0.00418512	0.00202195	0.0991419	428	0.13219	Cervical cancer and dysplasia	neoplasms	Physical activity	Physical activity	MET
483	acceleration_between_day_SD	0.0384746	-0.430227	0.207859	-0.0890415	495	0.132196	Acute bronchitis and bronchiolitis	respiratory	Physical activity	Physical activity variability	g
572	walking_hourly_SD_M10	0.0384945	-0.00601246	0.00290514	-0.123934	277	0.132251	Ascites (non malignant)	digestive	Physical activity	Physical activity variability	Fraction of time
586	main_sleep_ratio_mean	0.0384965	-0.00140812	0.000680391	-0.0623316	1033	0.132251	Other disorders of the kidney and ureters	genitourinary	Sleep	Sleep
600	walking_hourly_SD_M10	0.0384977	-0.00189648	0.000916369	-0.0390919	3282	0.132251	Hyperplasia of prostate	genitourinary	Physical activity	Physical activity variability	Fraction of time
526	walking_peak_value_mean	0.0385015	-0.0161845	0.00782044	-0.138529	222	0.132256	Diseases of the jaws	digestive	Physical activity	Physical activity	Hours
53	acceleration_L5_time_abs_dev	0.0385202	0.16432	0.0794079	0.23016	83	0.132312	Herpes zoster	infectious diseases	Diurnal rhythms	Phase	Hours
765	inactivity_peak_time_mean_abs_dev	0.0385252	-0.130701	0.0631629	-0.197542	109	0.132321	Cervical radiculitis	symptoms	Diurnal rhythms	Phase	Hours
709	sedentary_overall_M10	0.0385412	-0.00918202	0.0044377	-0.0753852	726	0.132362	Diffuse diseases of connective tissue	dermatologic	Physical activity	Physical activity	Fraction of time
573	sleep_peak_quality_SD	0.0385419	0.0022829	0.00110334	0.0545714	1435	0.132362	Other disorders of liver	digestive	Sleep	Sleep variability	Hours
284	MET_within_day_SD_M10	0.0385606	-0.028881	0.0139597	-0.214001	91	0.132416	Aplastic anemia	hematopoietic	Physical activity	Physical activity variability
737	total_sleep_mean_abs_dev	0.0385623	0.121856	0.0588997	0.152005	190	0.132416	Curvature of spine	musculoskeletal	Sleep	Sleep	Hours
54	MET_within_day_SD	0.038568	-0.0347296	0.0167872	-0.238197	69	0.132428	Herpes simplex	infectious diseases	Physical activity	Physical activity variability
916	acceleration_within_day_SD_L5	0.0385897	0.148476	0.0717771	0.11887	299	0.132494	Contusion	injuries & poisonings	Physical activity	Physical activity variability	Fraction of time
255	self_report_nap_during_day	0.0386066	0.0501005	0.0242216	0.200782	100	0.132544	Disorders of adrenal glands	endocrine/metabolic	Sleep	Self-report
729	MET_within_day_SD	0.0386169	-0.0108157	0.00522928	-0.0741804	729	0.132571	Other disorders of soft tissues	musculoskeletal	Physical activity	Physical activity variability
966	walking_within_day_SD	0.038646	-0.0122787	0.00593752	-0.277509	55	0.132659	Poisoning by anticonvulsants and anti-Parkinsonism drugs	injuries & poisonings	Physical activity	Physical activity variability	Fraction of time
262	num_wakings_mean	0.0386473	0.178362	0.08625	0.197363	103	0.132659	Mineral deficiency NEC	endocrine/metabolic	Sleep	Sleep
715	other_sleep_mean	0.0386576	0.0546461	0.0264265	0.0765637	692	0.132686	Other inflammatory spondylopathies	musculoskeletal	Sleep	Sleep	Hours
859	MET_overall_M10	0.0386661	-0.0226706	0.0109638	-0.0785945	658	0.132707	Complication due to other implant and internal device	injuries & poisonings	Physical activity	Physical activity	MET
165	sedentary_hourly_SD	0.0386753	0.00331926	0.00160532	0.105294	381	0.13273	Cancer within the respiratory system	neoplasms	Physical activity	Physical activity variability	Fraction of time
150	acceleration_hourly_SD	0.0386851	-2.48049	1.19972	-0.171544	129	0.132756	Cancer of esophagus	neoplasms	Physical activity	Physical activity variability	Fraction of time
70	acceleration_hourly_SD	0.0387034	-1.26451	0.61165	-0.0874501	495	0.13281	Viral hepatitis	infectious diseases	Physical activity	Physical activity variability	Fraction of time
522	self_report_IPAQ_activity_group	0.0387105	-0.0732264	0.0354207	-0.159128	162	0.132827	Diseases of pulp and periapical tissues	digestive	Physical activity	Self-report physical activity
782	mesor	0.0387134	-0.0086857	0.00420155	-0.0945339	442	0.132828	Symptoms involving skin and other integumentary tissue	symptoms	Physical activity	Physical activity	g
440	acceleration_M10_time_abs_dev	0.0387169	0.187969	0.090928	0.2011	100	0.132832	Atherosclerosis	circulatory system	Diurnal rhythms	Phase	Hours
698	other_sleep_mean	0.038725	0.113264	0.0547927	0.158692	160	0.132852	Pruritus and related conditions	dermatologic	Sleep	Sleep	Hours
274	temp_RA	0.0387355	0.00187529	0.000907241	0.0583396	1241	0.13288	Gout and other crystal arthropathies	endocrine/metabolic	Diurnal rhythms	Amplitude
650	total_sleep_mean	0.0387472	-0.129824	0.062811	-0.104744	399	0.132912	Normal delivery	pregnancy complications	Sleep	Sleep	Hours
907	sedentary_IV	0.0387499	0.0349803	0.0169242	0.125554	275	0.132913	Injuries to the nervous system	injuries & poisonings	Diurnal rhythms	Variability
508	inactivity_peak_time_mean	0.0387578	0.0792736	0.0383559	0.0815108	647	0.132932	Pulmonary collapse; interstitial and compensatory emphysema	respiratory	Diurnal rhythms	Phase	Hours past midnight
382	self_report_sleep_duration_abs_dev	0.0387645	0.159791	0.0773161	0.251943	65	0.132947	Otalgia	sense organs	Sleep	Self-report	Hours
361	sedentary_IV	0.0387709	-0.0185038	0.00895353	-0.0664156	977	0.13296	Retinal detachments and defects	sense organs	Diurnal rhythms	Variability
728	acceleration_hourly_SD_M10	0.0387882	1.41524	0.684858	0.0693058	809	0.133011	Disorders of muscle, ligament, and fascia	musculoskeletal	Physical activity	Physical activity variability	Fraction of time
342	sleep_hourly_SD_L5	0.0387969	0.0116977	0.00566098	0.128438	263	0.133033	Hemiplegia	neurological	Sleep	Sleep	Fraction of time
368	MET_within_day_SD	0.0388124	-0.00988071	0.00478204	-0.067768	878	0.133078	Visual disturbances	sense organs	Physical activity	Physical activity variability
1019	tasks_light_overall	0.0388291	0.00149711	0.000724629	0.0403073	2670	0.133127	Other ill-defined and unknown causes of morbidity and mortality		Physical activity	Physical activity	Hours
504	sedentary_overall	0.0388549	0.0161853	0.00783503	0.210922	94	0.133207	Other alveolar and parietoalveolar pneumonopathy	respiratory	Physical activity	Physical activity	Fraction of time
742	sleep_within_day_SD_M10	0.038868	0.0105368	0.00510103	0.157951	165	0.133244	Derangement of joint, non-traumatic	musculoskeletal	Sleep	Sleep variability
694	self_report_sleep_duration	0.0388769	0.117897	0.0570785	0.120164	295	0.133266	Dyschromia and Vitiligo	dermatologic	Sleep	Self-report	Hours
756	acceleration_peak_value_mean	0.0388836	-6.39827	3.09775	-0.22004	79	0.133281	Other congenital musculoskeletal anomalies	congenital anomalies	Physical activity	Physical activity	g
524	sleep_IV	0.0388913	0.0620131	0.0300251	0.250752	66	0.133298	Dentofacial anomalies, including malocclusion	digestive	Diurnal rhythms	Variability
723	sleep_within_day_SD_M10	0.0388932	0.0141245	0.00683875	0.211731	94	0.133298	Other disorders of cervical region	musculoskeletal	Sleep	Sleep variability
572	acceleration_hourly_SD	0.0388959	-1.69366	0.820046	-0.117129	276	0.133299	Ascites (non malignant)	digestive	Physical activity	Physical activity variability	Fraction of time
717	acceleration_peak_value_mean	0.0389084	-2.63238	1.27464	-0.0905289	473	0.133333	Polymyalgia Rheumatica	musculoskeletal	Physical activity	Physical activity	g
172	temp_L1_time_abs_dev	0.0389244	-0.0789253	0.03822	-0.0352553	3578	0.13338	Skin cancer	neoplasms	Diurnal rhythms	Phase	Hours
645	sleep_IV	0.0389435	-0.0308092	0.014921	-0.124578	263	0.133436	Late pregnancy and failed induction	pregnancy complications	Diurnal rhythms	Variability
1004	sleep_within_day_SD_L5	0.0389471	0.0118377	0.00573313	0.193301	106	0.133436	Other signs and symptoms involving emotional state		Sleep	Sleep
522	acceleration_peak_value_mean	0.038948	-3.04128	1.47293	-0.104591	353	0.133436	Diseases of pulp and periapical tissues	digestive	Physical activity	Physical activity	g
704	acceleration_overall	0.0389902	-0.506781	0.245494	-0.0622155	966	0.133572	Diseases of hair and hair follicles	dermatologic	Physical activity	Physical activity	g
289	moderate_overall	0.0390082	-0.00238876	0.00115727	-0.0659269	925	0.133616	Other diseases of blood and blood-forming organs	hematopoietic	Physical activity	Physical activity	Fraction of time
520	acceleration_overall	0.0390096	-0.707757	0.342884	-0.0868886	495	0.133616	Disorders of tooth development	digestive	Physical activity	Physical activity	g
151	tasks_light_overall_M10	0.0390101	0.0142818	0.00691907	0.220661	88	0.133616	Cancer of stomach	neoplasms	Physical activity	Physical activity	Fraction of time
458	temp_IV	0.0390215	0.0188194	0.0091179	0.0505556	1598	0.133647	Hypotension	circulatory system	Diurnal rhythms	Variability
665	acceleration_within_day_SD_L5	0.0390364	-0.0800631	0.0387932	-0.0640983	1143	0.133685	Obstetrical/birth trauma	pregnancy complications	Physical activity	Physical activity variability	Fraction of time
764	moderate_overall	0.0390375	0.00250256	0.00121258	0.0690675	835	0.133685	Sciatica	symptoms	Physical activity	Physical activity	Fraction of time
720	acceleration_overall_M10	0.0390417	-1.95503	0.9473	-0.130696	227	0.133691	Spinal stenosis	musculoskeletal	Physical activity	Physical activity	g
575	acceleration_peak_value_SD	0.0390485	-1.76245	0.85402	-0.0706999	791	0.133706	Other biliary tract disease	digestive	Physical activity	Physical activity variability	Fraction of time
697	walking_peak_value_mean	0.0390525	-0.015998	0.0077522	-0.136932	224	0.133712	Sarcoidosis	dermatologic	Physical activity	Physical activity	Hours
783	moderate_between_day_SD_M10	0.0390607	-0.00280912	0.00136128	-0.0720033	817	0.133732	Fever of unknown origin	symptoms	Physical activity	Physical activity variability	Fraction of time
560	acceleration_peak_time_mean	0.0390754	0.129582	0.0627993	0.0683593	894	0.133758	Intestinal obstruction without mention of hernia	digestive	Diurnal rhythms	Phase	Hours past midnight
580	sleep_hourly_SD	0.0390765	-0.00244327	0.00118409	-0.133161	220	0.133758	Nephritis; nephrosis; renal sclerosis	genitourinary	Sleep	Sleep variability	Fraction of time
414	MET_overall	0.0390769	-0.0128891	0.00624647	-0.0787439	660	0.133758	Other forms of chronic heart disease	circulatory system	Physical activity	Physical activity	MET
686	main_sleep_onset_mean_abs_dev	0.0390802	0.0527192	0.0255499	0.0705783	854	0.133758	Other local infections of skin and subcutaneous tissue	dermatologic	Diurnal rhythms	Phase	Hours
1001	sedentary_RA	0.0390803	-0.0225132	0.0109108	-0.143442	197	0.133758	Foreign body injury		Diurnal rhythms	Amplitude
689	acceleration_overall	0.039102	-0.422688	0.204875	-0.0518917	1412	0.133819	Disorder of skin and subcutaneous tissue NOS	dermatologic	Physical activity	Physical activity	g
327	main_sleep_offset_mean	0.0391029	0.0591802	0.0286845	0.0591059	1292	0.133819	Sleep disorders	neurological	Diurnal rhythms	Phase	Hours past midnight
501	acceleration_peak_time_mean_abs_dev	0.0391127	0.209789	0.101689	0.182356	129	0.133839	Pneumonitis due to inhalation of food or vomitus	respiratory	Diurnal rhythms	Phase	Hours
788	moderate_hourly_SD	0.0391137	-0.00245115	0.00118813	-0.0486438	1750	0.133839	Syncope and collapse	symptoms	Physical activity	Physical activity variability	Fraction of time
531	temp_RA	0.0391426	0.00154394	0.000748493	0.0480313	1794	0.13393	Peptic ulcer (excl. esophageal)	digestive	Diurnal rhythms	Amplitude
764	main_sleep_offset_mean_abs_dev	0.0391525	0.0469316	0.0227534	0.0712701	832	0.133948	Sciatica	symptoms	Diurnal rhythms	Phase	Hours
269	sleep_overall_L5	0.0391528	-0.0139934	0.00678429	-0.241679	69	0.133948	Proteinuria	endocrine/metabolic	Sleep	Sleep	Fraction of time
755	walking_within_day_SD_M10	0.0391555	-0.0106039	0.00514107	-0.227275	83	0.133949	Congenital anomalies of limbs	congenital anomalies	Physical activity	Physical activity variability	Fraction of time
430	sedentary_IV	0.0391604	0.0308417	0.0149533	0.1107	353	0.133956	Intracranial hemorrhage	circulatory system	Diurnal rhythms	Variability
302	temp_cosinor_rsquared	0.0391624	-0.0333582	0.0161735	-0.226659	78	0.133956	Sexual and gender identity disorders	mental disorders	Diurnal rhythms	Amplitude
840	moderate_between_day_SD_M10	0.0391888	0.00733714	0.00355785	0.188066	116	0.134038	Sprains and strains	injuries & poisonings	Physical activity	Physical activity variability	Fraction of time
385	MVPA_within_day_SD	0.0391974	-0.00882598	0.00427999	-0.172482	137	0.134059	Other disorders of middle ear and mastoid	sense organs	Physical activity	Physical activity variability	Fraction of time
344	temp_L1_time	0.0392199	0.722883	0.350589	0.207597	108	0.134128	Other paralytic syndromes	neurological	Diurnal rhythms	Phase	Hours past midnight
587	main_sleep_offset_mean	0.0392446	0.241398	0.117089	0.241095	74	0.134204	Kidney replaced by transpant	genitourinary	Diurnal rhythms	Phase	Hours past midnight
560	MVPA_within_day_SD_M10	0.0392516	-0.00322758	0.00156559	-0.0689261	894	0.13422	Intestinal obstruction without mention of hernia	digestive	Physical activity	Physical activity variability	Fraction of time
516	num_wakings_mean	0.0392578	0.10261	0.0497739	0.113541	314	0.134233	Abnormal sputum	respiratory	Sleep	Sleep
218	moderate_between_day_SD_M10	0.0392811	-0.00151558	0.000735263	-0.0388473	2987	0.134305	Benign neoplasm of uterus	neoplasms	Physical activity	Physical activity variability	Fraction of time
145	MVPA_within_day_SD_M10	0.0392882	-0.00816468	0.00396114	-0.174359	137	0.13432	Cancer of mouth	neoplasms	Physical activity	Physical activity variability	Fraction of time
278	acceleration_overall	0.0392954	-0.308287	0.149572	-0.0378472	3110	0.134335	Overweight, obesity and other hyperalimentation	endocrine/metabolic	Physical activity	Physical activity	g
455	acceleration_within_day_SD	0.0392971	-0.336331	0.16318	-0.0316972	3945	0.134335	Hemorrhoids	circulatory system	Physical activity	Physical activity variability	Fraction of time
10	inactivity_peak_value_mean	0.0393107	0.153243	0.0743551	0.108157	347	0.134373	Tuberculosis	infectious diseases	Sleep	Sleep
674	other_sleep_mean	0.0393242	-0.202334	0.0981813	-0.283486	50	0.134411	Other complications of the puerperium NEC	pregnancy complications	Sleep	Sleep	Hours
356	temp_amplitude	0.0393301	-0.17541	0.0851192	-0.192885	107	0.134422	Hereditary and idiopathic peripheral neuropathy	neurological	Diurnal rhythms	Amplitude	Celsius
483	self_report_daytime_dozing	0.0393323	0.0175292	0.00850625	0.105237	386	0.134422	Acute bronchitis and bronchiolitis	respiratory	Sleep	Self-report
853	acceleration_overall_M10	0.0393417	-3.06517	1.48749	-0.204911	91	0.134446	Complication of colostomy or enterostomy	injuries & poisonings	Physical activity	Physical activity	g
591	tasks_light_peak_value_mean	0.0393465	-0.00457805	0.00222173	-0.0417175	2504	0.134454	Urinary tract infection	genitourinary	Physical activity	Physical activity	Fraction of time
737	acceleration_hourly_SD_M10	0.0393624	-2.92742	1.42079	-0.143359	191	0.1345	Curvature of spine	musculoskeletal	Physical activity	Physical activity variability	Fraction of time
562	sleep_peak_time_mean	0.0393762	0.0245135	0.0118982	0.0263805	6983	0.134538	Diverticulosis and diverticulitis	digestive	Diurnal rhythms	Phase	Hours past midnight
379	main_sleep_ratio_mean	0.0393784	-0.00122164	0.000592957	-0.0540771	1363	0.134538	Other disorders of eye	sense organs	Sleep	Sleep
427	acceleration_L5_time_abs_dev	0.0393944	0.0221509	0.0107524	0.0310263	4920	0.134585	Cardiac dysrhythmias	circulatory system	Diurnal rhythms	Phase	Hours
966	main_sleep_duration_mean	0.0393974	-0.291777	0.141636	-0.275863	55	0.134586	Poisoning by anticonvulsants and anti-Parkinsonism drugs	injuries & poisonings	Sleep	Sleep	Hours
743	self_report_daytime_dozing	0.0394219	0.00873312	0.00423978	0.0524295	1666	0.134662	Osteoporosis, osteopenia and pathological fracture	musculoskeletal	Sleep	Self-report
907	MET_hourly_SD_M10	0.0394275	0.0188292	0.00914155	0.123514	275	0.134673	Injuries to the nervous system	injuries & poisonings	Physical activity	Physical activity variability
793	walking_overall_M10	0.0394387	-0.0124736	0.00605627	-0.154292	176	0.134703	Nonspecific abnormal findings on radiological and other examination of musculoskeletal system	symptoms	Physical activity	Physical activity	Fraction of time
501	MVPA_overall	0.039443	-0.0101985	0.00495173	-0.178351	129	0.134709	Pneumonitis due to inhalation of food or vomitus	respiratory	Physical activity	Physical activity	Fraction of time
871	walking_hourly_SD	0.0394567	0.00317227	0.00154036	0.069539	875	0.134742	Open wounds of extremities	injuries & poisonings	Physical activity	Physical activity variability	Fraction of time
200	walking_within_day_SD	0.0394575	-0.00622239	0.00302142	-0.140632	211	0.134742	Myeloproliferative disease	neoplasms	Physical activity	Physical activity variability	Fraction of time
198	walking_within_day_SD_M10	0.0394622	-0.00228117	0.0011077	-0.0488927	1802	0.134746	Secondary malignant neoplasm	neoplasms	Physical activity	Physical activity variability	Fraction of time
255	MVPA_within_day_SD_M10	0.0394643	-0.00727485	0.00353259	-0.155357	171	0.134746	Disorders of adrenal glands	endocrine/metabolic	Physical activity	Physical activity variability	Fraction of time
789	moderate_hourly_SD_M10	0.039466	-0.00261899	0.00127176	-0.0435269	2247	0.134746	Nausea and vomiting	symptoms	Physical activity	Physical activity variability	Fraction of time
70	tasks_light_within_day_SD	0.0394728	-0.00402988	0.00195695	-0.0918116	496	0.134761	Viral hepatitis	infectious diseases	Physical activity	Physical activity variability	Fraction of time
451	walking_peak_value_mean	0.039489	-0.00886936	0.0043074	-0.0759157	747	0.134808	Phlebitis and thrombophlebitis	circulatory system	Physical activity	Physical activity	Hours
789	sedentary_overall_M10	0.0394992	0.00526437	0.00255677	0.043221	2247	0.134833	Nausea and vomiting	symptoms	Physical activity	Physical activity	Fraction of time
853	main_sleep_onset_SD	0.039501	0.144681	0.0702686	0.215174	90	0.134833	Complication of colostomy or enterostomy	injuries & poisonings	Diurnal rhythms	Phase Variability	Hours
1019	self_report_sleeplessness	0.0395218	0.0267197	0.0129783	0.0534592	1412	0.13489	Other ill-defined and unknown causes of morbidity and mortality		Sleep	Self-report
150	temp_within_day_SD	0.0395227	-0.109691	0.0532806	-0.176154	129	0.13489	Cancer of esophagus	neoplasms	Diurnal rhythms	Variability	Celsius
651	tasks_light_overall	0.0395385	0.00884725	0.00429775	0.238198	72	0.134927	Multiple gestation	pregnancy complications	Physical activity	Physical activity	Hours
218	acceleration_peak_value_mean	0.0395394	-1.0742	0.521821	-0.0369425	2986	0.134927	Benign neoplasm of uterus	neoplasms	Physical activity	Physical activity	g
593	mesor	0.0395408	-0.00350599	0.00170313	-0.0381587	2794	0.134927	Hematuria	genitourinary	Physical activity	Physical activity	g
915	tasks_light_overall_M10	0.0395465	-0.00426296	0.00207091	-0.065865	966	0.134939	Superficial injury without mention of infection	injuries & poisonings	Physical activity	Physical activity	Fraction of time
444	MET_overall	0.0395562	-0.0268778	0.0130577	-0.164206	147	0.134963	Arterial embolism and thrombosis	circulatory system	Physical activity	Physical activity	MET
853	acceleration_between_day_SD	0.0395589	-0.995239	0.48351	-0.205979	91	0.134964	Complication of colostomy or enterostomy	injuries & poisonings	Physical activity	Physical activity variability	g
242	temp_phase	0.0395628	0.366298	0.177959	0.071638	832	0.134969	Thyrotoxicosis with or without goiter	endocrine/metabolic	Diurnal rhythms	Phase	Hours past midnight
740	temp_phase	0.0395705	0.125334	0.0608935	0.0245119	8559	0.134987	Osteoarthrosis	musculoskeletal	Diurnal rhythms	Phase	Hours past midnight
352	sleep_peak_time_mean	0.0395755	0.112346	0.054585	0.120903	290	0.134996	Disorders of other cranial nerves	neurological	Diurnal rhythms	Phase	Hours past midnight
745	tasks_light_peak_value_mean	0.039585	0.0128598	0.0062484	0.117185	300	0.13502	Pain in joint	musculoskeletal	Physical activity	Physical activity	Fraction of time
872	MET_peak_time_mean_abs_dev	0.0395919	-0.257527	0.125133	-0.221835	85	0.135035	Traumatic amputation	injuries & poisonings	Diurnal rhythms	Phase	Hours
807	sedentary_overall_M10	0.0396123	-0.0332564	0.0161611	-0.273038	55	0.135097	Fracture of ribs	injuries & poisonings	Physical activity	Physical activity	Fraction of time
514	sedentary_overall_L5	0.039638	0.00478724	0.00232668	0.092292	481	0.135176	Abnormal findings examination of lungs	respiratory	Physical activity	Physical activity	Fraction of time
465	MVPA_between_day_SD	0.0396447	-0.00256389	0.00124613	-0.0940956	473	0.135191	Acute upper respiratory infections of multiple or unspecified sites	respiratory	Physical activity	Physical activity variability	Fraction of time
430	acceleration_IV	0.039651	0.0325777	0.0158344	0.106342	353	0.135204	Intracranial hemorrhage	circulatory system	Diurnal rhythms	Variability
356	acceleration_within_day_SD_L5	0.0396765	0.250489	0.121765	0.200541	106	0.135283	Hereditary and idiopathic peripheral neuropathy	neurological	Physical activity	Physical activity variability	Fraction of time
537	acceleration_hourly_SD	0.0396828	-1.06601	0.518216	-0.0737226	693	0.135294	Other disorders of stomach and duodenum	digestive	Physical activity	Physical activity variability	Fraction of time
10	other_sleep_mean	0.0396865	0.0762313	0.0370588	0.106806	347	0.135294	Tuberculosis	infectious diseases	Sleep	Sleep	Hours
374	amplitude	0.0396873	-0.00459051	0.00223162	-0.0484006	1686	0.135294	Other disorders of eyelids	sense organs	Diurnal rhythms	Amplitude	g
416	tasks_light_overall_M10	0.0396942	-0.0049664	0.00241444	-0.0767334	716	0.135306	Cardiomegaly	circulatory system	Physical activity	Physical activity	Fraction of time
270	MVPA_within_day_SD_M10	0.0396955	-0.00763263	0.00371067	-0.162997	156	0.135306	Disorders of protein plasma/amino-acid transport and metabolism	endocrine/metabolic	Physical activity	Physical activity variability	Fraction of time
550	main_sleep_onset_SD	0.0397043	0.0152932	0.00743524	0.0227445	9973	0.135328	Abdominal hernia	digestive	Diurnal rhythms	Phase Variability	Hours
524	sleep_hourly_SD	0.0397149	-0.00450099	0.00218841	-0.245308	66	0.135356	Dentofacial anomalies, including malocclusion	digestive	Sleep	Sleep variability	Fraction of time
1002	MET_hourly_SD	0.0397289	-0.00844919	0.00410833	-0.0548785	1332	0.135395	Symptoms concerning nutrition, metabolism, and development		Physical activity	Physical activity variability
562	MET_within_day_SD_M10	0.0397475	-0.00352014	0.00171179	-0.0260834	6990	0.135446	Diverticulosis and diverticulitis	digestive	Physical activity	Physical activity variability
305	sedentary_within_day_SD	0.0397488	0.0080323	0.00390602	0.232876	76	0.135446			Physical activity	Physical activity variability	Fraction of time
703	sedentary_hourly_SD	0.0397763	-0.00427588	0.0020796	-0.13564	228	0.135528	Diseases of nail, NOS	dermatologic	Physical activity	Physical activity variability	Fraction of time
835	acceleration_between_day_SD_M10	0.0397778	0.738669	0.359259	0.0717694	773	0.135528	Internal derangement of knee	injuries & poisonings	Physical activity	Physical activity variability	Fraction of time
172	sedentary_hourly_SD_L5	0.0397828	-0.00292918	0.00142467	-0.0348455	3578	0.135537	Skin cancer	neoplasms	Physical activity	Physical activity variability	Fraction of time
244	sleep_peak_time_mean	0.0397941	0.0298873	0.0145372	0.0321637	4533	0.135567	Hypothyroidism	endocrine/metabolic	Diurnal rhythms	Phase	Hours past midnight
854	acceleration_within_day_SD_M10	0.0397976	-1.33847	0.651045	-0.0957474	421	0.135571	Complications of cardiac/vascular device, implant, and graft	injuries & poisonings	Physical activity	Physical activity variability	Fraction of time
990	sedentary_overall	0.0398079	0.00474514	0.0023082	0.0618373	1050	0.135598	Effects radiation NOS	injuries & poisonings	Physical activity	Physical activity	Fraction of time
38	self_report_sleep_duration	0.0398284	0.0649879	0.0316156	0.0662375	982	0.135659	Septicemia	infectious diseases	Sleep	Self-report	Hours
580	moderate_hourly_SD	0.0398326	-0.00675944	0.00328843	-0.134143	223	0.135665	Nephritis; nephrosis; renal sclerosis	genitourinary	Physical activity	Physical activity variability	Fraction of time
709	moderate_within_day_SD	0.039841	0.00340249	0.00165536	0.0745947	726	0.135686	Diffuse diseases of connective tissue	dermatologic	Physical activity	Physical activity variability	Fraction of time
136	acceleration_overall	0.039866	-1.84913	0.899744	-0.227011	72	0.135762	Other infectious and parasitic diseases	infectious diseases	Physical activity	Physical activity	g
473	sleep_peak_time_mean	0.0398769	0.0882547	0.042945	0.0949764	476	0.135789	Diseases of the larynx and vocal cords	respiratory	Diurnal rhythms	Phase	Hours past midnight
522	WASO_mean	0.0398786	0.0201732	0.00981645	0.106747	353	0.135789	Diseases of pulp and periapical tissues	digestive	Sleep	Sleep	Hours
260	acceleration_peak_value_SD	0.0398821	-3.44295	1.6754	-0.138112	204	0.135792	Protein-calorie malnutrition	endocrine/metabolic	Physical activity	Physical activity variability	Fraction of time
531	MET_overall_M10	0.0398849	-0.013783	0.00670712	-0.0477829	1797	0.135794	Peptic ulcer (excl. esophageal)	digestive	Physical activity	Physical activity	MET
198	moderate_within_day_SD_M10	0.0398941	-0.00254211	0.00123711	-0.0480406	1802	0.135817	Secondary malignant neoplasm	neoplasms	Physical activity	Physical activity variability	Fraction of time
714	MET_hourly_SD	0.039913	-0.00973784	0.00473932	-0.0632485	1002	0.135868	Rheumatoid arthritis and other inflammatory polyarthropathies	musculoskeletal	Physical activity	Physical activity variability
253	acceleration_peak_value_SD	0.0399141	-3.70126	1.80138	-0.148474	175	0.135868	Disorders of the pituitary gland and its hypothalamic control	endocrine/metabolic	Physical activity	Physical activity variability	Fraction of time
766	MVPA_overall	0.0399198	-0.0128866	0.006272	-0.225361	79	0.135879	Neuralgia, neuritis, and radiculitis NOS	symptoms	Physical activity	Physical activity	Fraction of time
433	inactivity_peak_time_mean_abs_dev	0.0399534	0.0296772	0.0144466	0.0448542	2197	0.135985	Cerebrovascular disease	circulatory system	Diurnal rhythms	Phase	Hours
652	acceleration_overall	0.0399785	0.863381	0.420339	0.105994	336	0.136062	Malposition and malpresentation of fetus or obstruction	pregnancy complications	Physical activity	Physical activity	g
149	sleep_peak_time_mean_abs_dev	0.0399808	0.132221	0.0643726	0.212678	92	0.136062	Cancer of larynx, pharynx, nasal cavities	neoplasms	Diurnal rhythms	Phase	Hours
338	MET_RA	0.0399985	-0.0105268	0.00512554	-0.16845	138	0.136114	Pain	neurological	Diurnal rhythms	Amplitude	MET
395	self_report_sleep_duration_abs_dev	0.040023	0.0347122	0.0169035	0.0547309	1427	0.136189	Heart valve disorders	circulatory system	Sleep	Self-report	Hours
451	sedentary_within_day_SD_L5	0.0400254	0.00425855	0.00207378	0.0737039	747	0.136189	Phlebitis and thrombophlebitis	circulatory system	Physical activity	Physical activity variability	Fraction of time
316	MET_peak_value_mean	0.0400303	-0.0927916	0.0451875	-0.242669	68	0.136197	Substance addiction and disorders	mental disorders	Physical activity	Physical activity	MET
81	MET_peak_time_mean_abs_dev	0.0400536	0.164443	0.0800895	0.141652	210	0.13626	Infection/inflammation of internal prosthetic device; implant; and graft	infectious diseases	Diurnal rhythms	Phase	Hours
53	moderate_overall	0.0400538	-0.00796017	0.00387689	-0.219691	83	0.13626	Herpes zoster	infectious diseases	Physical activity	Physical activity	Fraction of time
650	MVPA_hourly_SD	0.0400571	0.00529045	0.00257669	0.102241	399	0.136263	Normal delivery	pregnancy complications	Physical activity	Physical activity variability	Fraction of time
532	num_wakings_mean	0.0400656	0.0477332	0.0232492	0.0528182	1447	0.136273	Dysphagia	digestive	Sleep	Sleep
416	total_sleep_mean_abs_dev	0.0400702	0.0620494	0.0302228	0.0774017	716	0.136273	Cardiomegaly	circulatory system	Sleep	Sleep	Hours
333	acceleration_M10_time	0.0400715	0.184272	0.0897549	0.127913	254	0.136273	Extrapyramidal disease and abnormal movement disorders	neurological	Diurnal rhythms	Phase	Hours past midnight
502	total_sleep_mean	0.0400735	0.172961	0.0842467	0.139547	220	0.136273	Postinflammatory pulmonary fibrosis	respiratory	Sleep	Sleep	Hours
459	total_sleep_mean	0.0400765	0.0442584	0.0215579	0.0357082	3564	0.136273	Other disorders of circulatory system	circulatory system	Sleep	Sleep	Hours
524	sedentary_hourly_SD_L5	0.0400765	0.0211358	0.0102951	0.251431	66	0.136273	Dentofacial anomalies, including malocclusion	digestive	Physical activity	Physical activity variability	Fraction of time
426	main_sleep_onset_mean	0.040077	0.0532085	0.0259175	0.0476783	1934	0.136273	Cardiac conduction disorders	circulatory system	Diurnal rhythms	Phase	Hours past midnight
522	self_report_sleeplessness	0.0400873	0.0737745	0.0359363	0.147604	177	0.136299	Diseases of pulp and periapical tissues	digestive	Sleep	Self-report
771	self_report_nap_during_day	0.0401153	0.0355681	0.0173282	0.142542	198	0.136386	Musculoskeletal symptoms referable to limbs	symptoms	Sleep	Self-report
872	MVPA_overall	0.0401313	0.0124118	0.00604737	0.217059	85	0.136432	Traumatic amputation	injuries & poisonings	Physical activity	Physical activity	Fraction of time
740	self_report_getting_up_in_morning	0.04016	0.0108216	0.00527314	0.0373353	3194	0.136521	Osteoarthrosis	musculoskeletal	Sleep	Self-report
1015	self_report_sleep_duration_abs_dev	0.0401645	0.0529089	0.0257829	0.0834217	603	0.136529	Effects of other external causes		Sleep	Self-report	Hours
71	sleep_IV	0.0401893	0.0678855	0.0330852	0.274497	53	0.136605	Human immunodeficiency virus [HIV] disease	infectious diseases	Diurnal rhythms	Variability
575	temp_cosinor_rsquared	0.0401985	-0.0104071	0.0050723	-0.0707128	795	0.136618	Other biliary tract disease	digestive	Diurnal rhythms	Amplitude
447	MET_within_day_SD_L5	0.0401999	0.00616417	0.00300438	0.135443	222	0.136618	Other disorders of arteries and arterioles	circulatory system	Physical activity	Physical activity variability
594	acceleration_peak_value_SD	0.0402008	-1.29262	0.630016	-0.0518526	1480	0.136618	Urinary calculus	genitourinary	Physical activity	Physical activity variability	Fraction of time
459	main_sleep_offset_mean_abs_dev	0.0402245	0.0234613	0.0114363	0.0356283	3555	0.136691	Other disorders of circulatory system	circulatory system	Diurnal rhythms	Phase	Hours
1004	sleep_peak_quality_SD	0.0402353	0.00816682	0.00398116	0.195223	106	0.136718	Other signs and symptoms involving emotional state		Sleep	Sleep variability	Hours
54	main_sleep_onset_SD	0.0402374	0.16486	0.0803669	0.245185	68	0.136718	Herpes simplex	infectious diseases	Diurnal rhythms	Phase Variability	Hours
342	MET_peak_value_mean	0.0402467	-0.0480099	0.0234052	-0.125556	262	0.136741	Hemiplegia	neurological	Physical activity	Physical activity	MET
577	temp_within_day_SD	0.0402578	-0.0584373	0.0284902	-0.0938451	451	0.13677	Diseases of pancreas	digestive	Diurnal rhythms	Variability	Celsius
807	MVPA_hourly_SD	0.0402894	0.0141629	0.00690599	0.273706	55	0.136869	Fracture of ribs	injuries & poisonings	Physical activity	Physical activity variability	Fraction of time
619	temp_RA	0.0402998	0.00152298	0.000742663	0.0473794	1851	0.136896	Noninflammatory female genital disorders	genitourinary	Diurnal rhythms	Amplitude
853	MET_RA	0.0403081	-0.0128486	0.00626572	-0.205603	91	0.136915	Complication of colostomy or enterostomy	injuries & poisonings	Diurnal rhythms	Amplitude	MET
960	MET_within_day_SD_M10	0.0403103	-0.00425066	0.00207289	-0.0314964	4516	0.136915	Poisoning by antibiotics	injuries & poisonings	Physical activity	Physical activity variability
276	self_report_IPAQ_activity_group	0.0403237	-0.0315366	0.01538	-0.068532	888	0.13695	Disorders of fluid, electrolyte, and acid-base balance	endocrine/metabolic	Physical activity	Self-report physical activity
568	MET_within_day_SD_L5	0.0403258	0.00309021	0.0015071	0.0678998	897	0.13695	Other disorders of peritoneum	digestive	Physical activity	Physical activity variability
704	self_report_sleep_duration	0.0403278	-0.0651639	0.0317808	-0.0664169	962	0.13695	Diseases of hair and hair follicles	dermatologic	Sleep	Self-report	Hours
1004	main_sleep_offset_mean_abs_dev	0.040336	0.129406	0.0631146	0.196515	106	0.136969	Other signs and symptoms involving emotional state		Diurnal rhythms	Phase	Hours
371	tasks_light_within_day_SD	0.0403702	-0.00341073	0.00166378	-0.0777056	683	0.137074	Inflammation of the eye	sense organs	Physical activity	Physical activity variability	Fraction of time
381	inactivity_peak_time_mean_abs_dev	0.040372	0.0708254	0.0345496	0.107046	362	0.137074	Otitis media and Eustachian tube disorders	sense organs	Diurnal rhythms	Phase	Hours
10	MET_peak_time_mean_abs_dev	0.0403742	0.127688	0.0622885	0.109991	347	0.137074	Tuberculosis	infectious diseases	Diurnal rhythms	Phase	Hours
696	sedentary_peak_value_mean	0.0403858	0.0047581	0.00232123	0.0599314	1158	0.137105	Psoriasis and related disorders	dermatologic	Physical activity	Physical activity	Hours
200	walking_hourly_SD	0.0403959	-0.00637895	0.00311211	-0.139832	211	0.137131	Myeloproliferative disease	neoplasms	Physical activity	Physical activity variability	Fraction of time
618	sedentary_hourly_SD_M10	0.0404015	-0.00146316	0.000713857	-0.0434756	2366	0.137141	Genital prolapse	genitourinary	Physical activity	Physical activity variability	Fraction of time
473	temp_RA	0.0404108	0.00295463	0.00144159	0.0919174	477	0.137165	Diseases of the larynx and vocal cords	respiratory	Diurnal rhythms	Amplitude
745	self_report_daytime_dozing	0.0404224	0.0227419	0.0110965	0.136531	225	0.137195	Pain in joint	musculoskeletal	Sleep	Self-report
165	sedentary_within_day_SD	0.0404372	0.00362485	0.00176883	0.105093	381	0.137237	Cancer within the respiratory system	neoplasms	Physical activity	Physical activity variability	Fraction of time
353	acceleration_within_day_SD_M10	0.0404465	-1.5965	0.779082	-0.114205	292	0.137258	Nerve root and plexus disorders	neurological	Physical activity	Physical activity variability	Fraction of time
859	self_report_sleep_duration_abs_dev	0.0404489	0.0507327	0.0247576	0.0799904	654	0.137258	Complication due to other implant and internal device	injuries & poisonings	Sleep	Self-report	Hours
761	acceleration_RA	0.0404507	-0.00916108	0.00447066	-0.13423	212	0.137258	Cervicalgia	symptoms	Diurnal rhythms	Amplitude
292	moderate_within_day_SD	0.0404576	-0.00296736	0.00144814	-0.0650551	957	0.137273	Neurological disorders	mental disorders	Physical activity	Physical activity variability	Fraction of time
344	moderate_within_day_SD_M10	0.0404645	-0.0106314	0.00518853	-0.200911	108	0.137288	Other paralytic syndromes	neurological	Physical activity	Physical activity variability	Fraction of time
286	self_report_getting_up_in_morning	0.0404683	0.0714952	0.0348919	0.246664	59	0.137293	Coagulation defects	hematopoietic	Sleep	Self-report
277	MET_hourly_SD_M10	0.0404854	-0.0150428	0.00734222	-0.0986763	424	0.13733	Other disorders of metabolism	endocrine/metabolic	Physical activity	Physical activity variability
791	acceleration_peak_value_mean	0.0404859	-5.38799	2.62983	-0.185296	108	0.13733	Gangrene	symptoms	Physical activity	Physical activity	g
443	other_sleep_mean	0.0404866	0.0472787	0.0230764	0.0662413	916	0.13733	Peripheral vascular disease	circulatory system	Sleep	Sleep	Hours
526	walking_overall	0.0404961	-0.00603998	0.00294821	-0.137312	222	0.137354	Diseases of the jaws	digestive	Physical activity	Physical activity	Hours
455	acceleration_peak_value_SD	0.0405071	-0.803001	0.391979	-0.0322119	3940	0.137383	Hemorrhoids	circulatory system	Physical activity	Physical activity variability	Fraction of time
661	acceleration_overall_M10	0.0405098	1.35718	0.662509	0.0907297	484	0.137383	Fetal distress and abnormal forces of labor	pregnancy complications	Physical activity	Physical activity	g
555	MET_hourly_SD_M10	0.0405178	-0.00938436	0.00458115	-0.0615588	1100	0.137402	Inflammatory bowel disease and other gastroenteritis and colitis	digestive	Physical activity	Physical activity variability
441	walking_within_day_SD_M10	0.0405509	-0.00817216	0.00399005	-0.175155	134	0.137502	Vascular insufficiency of intestine	circulatory system	Physical activity	Physical activity variability	Fraction of time
503	sedentary_peak_time_mean_abs_dev	0.040554	0.341585	0.166781	0.253024	68	0.137502	Pulmonary congestion and hypostasis	respiratory	Diurnal rhythms	Phase	Hours
745	tasks_light_hourly_SD	0.0405548	0.00555591	0.00271272	0.116548	300	0.137502	Pain in joint	musculoskeletal	Physical activity	Physical activity variability	Fraction of time
614	self_report_sleep_duration_abs_dev	0.0405577	0.0388161	0.0189526	0.0612016	1136	0.137504	Inflammatory diseases of female pelvic organs	genitourinary	Sleep	Self-report	Hours
737	sedentary_hourly_SD_M10	0.0405607	-0.00503888	0.00246035	-0.149722	191	0.137506	Curvature of spine	musculoskeletal	Physical activity	Physical activity variability	Fraction of time
793	temp_RA	0.0405872	0.00478856	0.00233844	0.148971	176	0.137587	Nonspecific abnormal findings on radiological and other examination of musculoskeletal system	symptoms	Diurnal rhythms	Amplitude
531	main_sleep_onset_mean	0.0405926	0.0546957	0.0267107	0.0490109	1794	0.137597	Peptic ulcer (excl. esophageal)	digestive	Diurnal rhythms	Phase	Hours past midnight
159	acceleration_M10_time_abs_dev	0.0405991	-0.0560641	0.0273798	-0.0599808	1115	0.137611	Malignant neoplasm of other and ill-defined sites within the digestive organs and peritoneum	neoplasms	Diurnal rhythms	Phase	Hours
378	self_report_IPAQ_activity_group	0.0406015	-0.0759339	0.0370833	-0.165012	145	0.137611	Strabismus and other disorders of binocular eye movements	sense organs	Physical activity	Self-report physical activity
199	sedentary_IV	0.0406132	-0.0380604	0.0185888	-0.13661	225	0.137639	Neoplasm of uncertain behavior	neoplasms	Diurnal rhythms	Variability
830	sleep_hourly_SD	0.0406148	-0.0017637	0.000861399	-0.0961232	418	0.137639	Dislocation	injuries & poisonings	Sleep	Sleep variability	Fraction of time
858	temp_RA	0.040618	0.00244198	0.00119269	0.0759692	691	0.13764	Complication of internal orthopedic device	injuries & poisonings	Diurnal rhythms	Amplitude
966	MET_within_day_SD	0.0406201	-0.0388692	0.0189844	-0.266589	55	0.13764	Poisoning by anticonvulsants and anti-Parkinsonism drugs	injuries & poisonings	Physical activity	Physical activity variability
520	walking_overall_M10	0.0406244	-0.00746359	0.00364543	-0.0923209	495	0.137643	Disorders of tooth development	digestive	Physical activity	Physical activity	Fraction of time
418	main_sleep_duration_mean	0.0406259	-0.0306827	0.0149864	-0.0290093	5429	0.137643	Nonspecific chest pain	circulatory system	Sleep	Sleep	Hours
281	MET_overall_M10	0.0406377	-0.0311574	0.0152192	-0.108017	337	0.137675	Other deficiency anemia	hematopoietic	Physical activity	Physical activity	MET
71	sleep_overall_L5	0.0406405	-0.0160104	0.00782057	-0.276515	53	0.137675	Human immunodeficiency virus [HIV] disease	infectious diseases	Sleep	Sleep	Fraction of time
364	self_report_chronotype	0.0406445	0.0853051	0.0416678	0.193262	110	0.137675	Corneal opacity and other disorders of cornea	sense organs	Diurnal rhythms	Self-report
663	moderate_hourly_SD	0.0406451	0.00893509	0.0043646	0.17732	126	0.137675	Umbilical cord complications during labor and delivery	pregnancy complications	Physical activity	Physical activity variability	Fraction of time
755	sedentary_RA	0.0406492	-0.0349284	0.0170621	-0.222545	83	0.13768	Congenital anomalies of limbs	congenital anomalies	Diurnal rhythms	Amplitude
451	walking_overall	0.040659	-0.00332405	0.00162384	-0.0755683	747	0.137705	Phlebitis and thrombophlebitis	circulatory system	Physical activity	Physical activity	Hours
189	sleep_within_day_SD_L5	0.0406858	0.00421635	0.00206001	0.06885	850	0.137787	Cancer of urinary organs (incl. kidney and bladder)	neoplasms	Sleep	Sleep
645	temp_amplitude	0.040692	0.111134	0.0542991	0.122205	263	0.1378	Late pregnancy and failed induction	pregnancy complications	Diurnal rhythms	Amplitude	Celsius
587	temp_RA	0.0406993	0.00745649	0.00364332	0.231969	74	0.137811	Kidney replaced by transpant	genitourinary	Diurnal rhythms	Amplitude
338	self_report_daytime_dozing	0.0407003	0.034162	0.0166919	0.205092	101	0.137811	Pain	neurological	Sleep	Self-report
1013	self_report_sleep_duration	0.0407214	-0.281776	0.137694	-0.287194	52	0.137874	Asphyxia and hypoxemia		Sleep	Self-report	Hours
590	main_sleep_onset_SD	0.040725	0.0803537	0.0392667	0.119505	296	0.137878	Pyelonephritis	genitourinary	Diurnal rhythms	Phase Variability	Hours
644	sedentary_within_day_SD	0.0407329	-0.00550254	0.00268905	-0.159532	166	0.137896	Anemia during pregnancy	pregnancy complications	Physical activity	Physical activity variability	Fraction of time
291	tasks_light_peak_value_mean	0.0407404	-0.0199496	0.00974955	-0.18179	125	0.137913	Other specified nonpsychotic and/or transient mental disorders	mental disorders	Physical activity	Physical activity	Fraction of time
740	acceleration_L5_time	0.0407464	0.0285144	0.0139357	0.0245835	8548	0.137925	Osteoarthrosis	musculoskeletal	Diurnal rhythms	Phase	Hours past midnight
525	MET_RA	0.0407634	-0.00535288	0.0026163	-0.0856566	533	0.137974	Other diseases of the teeth and supporting structures	digestive	Diurnal rhythms	Amplitude	MET
870	phase_abs_dev	0.0407692	0.0380464	0.0185963	0.0599565	1180	0.13798	Open wounds of head; neck; and trunk	injuries & poisonings	Diurnal rhythms	Phase	Hours
262	sedentary_hourly_SD_M10	0.0407701	-0.00676709	0.00330764	-0.201073	103	0.13798	Mineral deficiency NEC	endocrine/metabolic	Physical activity	Physical activity variability	Fraction of time
647	temp_cosinor_rsquared	0.0407727	0.0321143	0.0156971	0.218207	82	0.137981	Infectious and parasitic complications affecting pregnancy	pregnancy complications	Diurnal rhythms	Amplitude
430	MVPA_IV	0.0407792	0.0300823	0.0147043	0.108064	352	0.137995	Intracranial hemorrhage	circulatory system	Diurnal rhythms	Variability
1002	MET_within_day_SD_M10	0.0407911	-0.00759062	0.00371055	-0.0562447	1332	0.138026	Symptoms concerning nutrition, metabolism, and development		Physical activity	Physical activity variability
705	walking_hourly_SD_M10	0.0407966	-0.00760982	0.00372004	-0.15686	166	0.138037	Disorders of sweat glands	dermatologic	Physical activity	Physical activity variability	Fraction of time
396	sleep_peak_quality_mean	0.0408087	-0.00720884	0.00352423	-0.115401	301	0.138069	Abnormal heart sounds	circulatory system	Sleep	Sleep	Hours
253	other_sleep_mean	0.040833	0.106534	0.0520883	0.149263	176	0.138143	Disorders of the pituitary gland and its hypothalamic control	endocrine/metabolic	Sleep	Sleep	Hours
302	sedentary_RA	0.0408402	-0.0360655	0.0176343	-0.22979	77	0.138159	Sexual and gender identity disorders	mental disorders	Diurnal rhythms	Amplitude
728	self_report_sleeplessness	0.0408685	0.0474842	0.0232204	0.0950036	429	0.138246	Disorders of muscle, ligament, and fascia	musculoskeletal	Sleep	Self-report
579	walking_peak_value_mean	0.0408835	-0.00828546	0.00405206	-0.0709179	835	0.138289	Other symptoms involving abdomen and pelvis	digestive	Physical activity	Physical activity	Hours
571	moderate_between_day_SD	0.0408947	-0.00151862	0.000742734	-0.075627	720	0.138318	Chronic liver disease and cirrhosis	digestive	Physical activity	Physical activity variability	Fraction of time
622	acceleration_between_day_SD_M10	0.0409034	-0.441473	0.215927	-0.0428936	2264	0.138339	Polyp of female genital organs	genitourinary	Physical activity	Physical activity variability	Fraction of time
715	moderate_hourly_SD_M10	0.0409133	0.00460239	0.00225117	0.0764905	694	0.138362	Other inflammatory spondylopathies	musculoskeletal	Physical activity	Physical activity variability	Fraction of time
850	MVPA_within_day_SD_M10	0.0409171	-0.00293887	0.00143752	-0.0627606	1051	0.138362	Hemorrhage or hematoma complicating a procedure	injuries & poisonings	Physical activity	Physical activity variability	Fraction of time
740	sedentary_IV	0.0409175	0.00682647	0.0033391	0.0245022	8559	0.138362	Osteoarthrosis	musculoskeletal	Diurnal rhythms	Variability
418	sedentary_hourly_SD_M10	0.0409207	-0.00097828	0.000478524	-0.029068	5432	0.138364	Nonspecific chest pain	circulatory system	Physical activity	Physical activity variability	Fraction of time
503	acceleration_RA	0.040928	-0.0164318	0.00803786	-0.240762	68	0.13838	Pulmonary congestion and hypostasis	respiratory	Diurnal rhythms	Amplitude
473	moderate_overall	0.0409308	0.00330647	0.00161743	0.0912544	477	0.138381	Diseases of the larynx and vocal cords	respiratory	Physical activity	Physical activity	Fraction of time
363	self_report_sleeplessness	0.0409378	-0.168806	0.0825768	-0.337738	33	0.138397	Chorioretinal inflammations, scars, and other disorders of choroid	sense organs	Sleep	Self-report
54	MVPA_within_day_SD_M10	0.0409475	-0.01132	0.00553791	-0.241743	69	0.138421	Herpes simplex	infectious diseases	Physical activity	Physical activity variability	Fraction of time
220	acceleration_peak_time_mean	0.0409532	-0.208818	0.10216	-0.110159	331	0.138432	Benign neoplasm of ovary	neoplasms	Diurnal rhythms	Phase	Hours past midnight
345	self_report_nap_during_day	0.0409597	0.0217911	0.010661	0.0873298	535	0.138445	Epilepsy, recurrent seizures, convulsions	neurological	Sleep	Self-report
624	self_report_getting_up_in_morning	0.0409623	0.0289663	0.0141712	0.0999359	372	0.138446	Symptoms involving female genital tract	genitourinary	Sleep	Self-report
242	sedentary_overall_L5	0.0409659	0.00363957	0.00178068	0.0701663	827	0.138449	Thyrotoxicosis with or without goiter	endocrine/metabolic	Physical activity	Physical activity	Fraction of time
728	sleep_peak_quality_SD	0.0409691	-0.00299032	0.00146306	-0.0714818	808	0.138452	Disorders of muscle, ligament, and fascia	musculoskeletal	Sleep	Sleep variability	Hours
420	mesor	0.0409862	-0.0079453	0.00388768	-0.0864755	511	0.138501	Carditis	circulatory system	Physical activity	Physical activity	g
572	MVPA_between_day_SD	0.040998	-0.00333328	0.00163109	-0.122333	277	0.138533	Ascites (non malignant)	digestive	Physical activity	Physical activity variability	Fraction of time
331	sleep_overall_L5	0.0410083	-0.00803158	0.00393033	-0.138713	210	0.138559	Other cerebral degenerations	neurological	Sleep	Sleep	Fraction of time
204	sleep_hourly_SD_L5	0.0410114	0.00980945	0.00480042	0.107705	346	0.13856	Leukemia	neoplasms	Sleep	Sleep	Fraction of time
368	sedentary_overall_L5	0.0410135	0.00354257	0.00173364	0.0682963	870	0.13856	Visual disturbances	sense organs	Physical activity	Physical activity	Fraction of time
339	sedentary_peak_time_mean_abs_dev	0.0410178	-0.0652202	0.0319177	-0.0483109	1862	0.138566	Other headache syndromes	neurological	Diurnal rhythms	Phase	Hours
195	mesor	0.0410369	-0.0029149	0.00142663	-0.0317253	4097	0.13862	Cancer, suspected or other	neoplasms	Physical activity	Physical activity	g
187	walking_hourly_SD_M10	0.0410389	-0.00910271	0.00445518	-0.187633	116	0.13862	Cancer of other male genital organs	neoplasms	Physical activity	Physical activity variability	Fraction of time
750	amplitude	0.041046	-0.0155515	0.00761171	-0.163969	142	0.138636	Digestive congenital anomalies	congenital anomalies	Diurnal rhythms	Amplitude	g
323	MET_peak_time_mean	0.0410616	-0.374707	0.183415	-0.19518	105	0.13868	Encephalitis	neurological	Diurnal rhythms	Phase	Hours past midnight
189	acceleration_within_day_SD_M10	0.041084	-0.942302	0.461298	-0.0674074	847	0.138748	Cancer of urinary organs (incl. kidney and bladder)	neoplasms	Physical activity	Physical activity variability	Fraction of time
655	main_sleep_offset_mean	0.0410952	-0.0697754	0.0341599	-0.0696878	933	0.138777	Known or suspected fetal abnormality affecting management of mother	pregnancy complications	Diurnal rhythms	Phase	Hours past midnight
202	temp_within_day_SD	0.0411146	-0.0545444	0.0267059	-0.0875935	513	0.138834	Cancer of other lymphoid, histiocytic tissue	neoplasms	Diurnal rhythms	Variability	Celsius
452	other_sleep_mean	0.0411217	0.0422912	0.0207072	0.0592535	1143	0.138838	Other venous embolism and thrombosis	circulatory system	Sleep	Sleep	Hours
604	walking_within_day_SD	0.0411226	-0.00367101	0.00179746	-0.0829682	612	0.138838	Disorders of penis	genitourinary	Physical activity	Physical activity variability	Fraction of time
801	sedentary_hourly_SD_L5	0.0411234	0.0178931	0.00876114	0.212856	87	0.138838	Fracture of ankle and foot	injuries & poisonings	Physical activity	Physical activity variability	Fraction of time
175	acceleration_hourly_SD_M10	0.0411289	-1.66166	0.813635	-0.0813736	573	0.138849	Acquired absence of breast	neoplasms	Physical activity	Physical activity variability	Fraction of time
429	sleep_IV	0.041143	0.0363176	0.0177842	0.146852	180	0.138883	Ill-defined descriptions and complications of heart disease	circulatory system	Diurnal rhythms	Variability
915	temp_L1_time	0.041144	-0.231537	0.113381	-0.0664927	966	0.138883	Superficial injury without mention of infection	injuries & poisonings	Diurnal rhythms	Phase	Hours past midnight
555	acceleration_L5_time_abs_dev	0.0411575	0.0444635	0.0217747	0.062279	1100	0.13892	Inflammatory bowel disease and other gastroenteritis and colitis	digestive	Diurnal rhythms	Phase	Hours
480	self_report_sleep_duration_abs_dev	0.0411645	0.0242343	0.0118684	0.0382103	2980	0.138932	Pneumonia	respiratory	Sleep	Self-report	Hours
225	MVPA_between_day_SD	0.0411667	-0.00391415	0.00191693	-0.143651	201	0.138932	Benign neoplasm of brain and other parts of nervous system	neoplasms	Physical activity	Physical activity variability	Fraction of time
1002	MET_overall_L5	0.0411706	0.00236658	0.00115904	0.0560622	1328	0.138932	Symptoms concerning nutrition, metabolism, and development		Physical activity	Physical activity	MET
715	temp_phase	0.041171	-0.396165	0.194023	-0.077479	694	0.138932	Other inflammatory spondylopathies	musculoskeletal	Diurnal rhythms	Phase	Hours past midnight
653	walking_overall	0.0411755	0.00511099	0.00250318	0.116192	311	0.138939	Problems associated with amniotic cavity and membranes	pregnancy complications	Physical activity	Physical activity	Hours
368	sleep_overall_L5	0.041188	-0.00396236	0.00194074	-0.0684337	870	0.138972	Visual disturbances	sense organs	Sleep	Sleep	Fraction of time
504	walking_hourly_SD_M10	0.0412017	-0.0103947	0.00509161	-0.214265	94	0.13901	Other alveolar and parietoalveolar pneumonopathy	respiratory	Physical activity	Physical activity variability	Fraction of time
590	temp_L1_time	0.0412097	0.418958	0.205225	0.120316	297	0.139029	Pyelonephritis	genitourinary	Diurnal rhythms	Phase	Hours past midnight
378	walking_peak_value_mean	0.0412229	-0.0136137	0.00666905	-0.116524	305	0.139059	Strabismus and other disorders of binocular eye movements	sense organs	Physical activity	Physical activity	Hours
636	inactivity_peak_time_mean_abs_dev	0.0412256	-0.0622221	0.0304817	-0.0940428	488	0.139059	Early or threatened labor; hemorrhage in early pregnancy	pregnancy complications	Diurnal rhythms	Phase	Hours
282	sedentary_IV	0.0412263	0.05207	0.0255084	0.186894	123	0.139059	Hereditary hemolytic anemias	hematopoietic	Diurnal rhythms	Variability
1011	acceleration_peak_value_SD	0.0412459	-1.8781	0.920145	-0.0753389	678	0.139117	Complications of surgical and medical procedures		Physical activity	Physical activity variability	Fraction of time
782	temp_within_day_SD	0.0412661	-0.0588751	0.0288478	-0.0945483	442	0.139177	Symptoms involving skin and other integumentary tissue	symptoms	Diurnal rhythms	Variability	Celsius
663	moderate_peak_value_mean	0.041285	0.0206934	0.0101404	0.176641	126	0.139232	Umbilical cord complications during labor and delivery	pregnancy complications	Physical activity	Physical activity	Hours
80	sedentary_hourly_SD_M10	0.04129	-0.0024448	0.00119805	-0.0726431	796	0.139237	Postoperative infection	infectious diseases	Physical activity	Physical activity variability	Fraction of time
316	acceleration_L5_time_abs_dev	0.0412916	0.181181	0.0887868	0.253776	66	0.139237	Substance addiction and disorders	mental disorders	Diurnal rhythms	Phase	Hours
524	tasks_light_hourly_SD	0.0413098	0.0120086	0.00588527	0.251907	66	0.139288	Dentofacial anomalies, including malocclusion	digestive	Physical activity	Physical activity variability	Fraction of time
830	sedentary_peak_value_mean	0.0413117	-0.00784113	0.00384288	-0.0987642	419	0.139288	Dislocation	injuries & poisonings	Physical activity	Physical activity	Hours
374	sleep_peak_time_mean	0.0413291	-0.0467277	0.0229029	-0.0502867	1683	0.139337	Other disorders of eyelids	sense organs	Diurnal rhythms	Phase	Hours past midnight
930	MVPA_within_day_SD_M10	0.041331	-0.00502866	0.00246475	-0.107389	355	0.139337	Allergic reaction to food	injuries & poisonings	Physical activity	Physical activity variability	Fraction of time
720	self_report_sleeplessness	0.0413336	0.0854926	0.0419031	0.171049	131	0.139337	Spinal stenosis	musculoskeletal	Sleep	Self-report
608	sleep_hourly_SD	0.0413409	-0.00163445	0.000801147	-0.0890789	494	0.139347	Other disorders of male genital organs	genitourinary	Sleep	Sleep variability	Fraction of time
481	MET_within_day_SD	0.0413415	-0.0221753	0.0108696	-0.152092	168	0.139347	Influenza	respiratory	Physical activity	Physical activity variability
465	tasks_light_within_day_SD	0.041346	-0.00408591	0.00200281	-0.093088	473	0.139354	Acute upper respiratory infections of multiple or unspecified sites	respiratory	Physical activity	Physical activity variability	Fraction of time
350	acceleration_peak_time_mean_abs_dev	0.0413567	0.0856431	0.0419824	0.074444	775	0.139381	Abnormal movement	neurological	Diurnal rhythms	Phase	Hours
941	moderate_within_day_SD_M10	0.0413833	0.0128922	0.00632059	0.243635	69	0.139462	Adverse reaction to serum or vaccine	injuries & poisonings	Physical activity	Physical activity variability	Fraction of time
80	acceleration_peak_value_SD	0.0413909	-1.74329	0.854706	-0.069931	793	0.139479	Postoperative infection	infectious diseases	Physical activity	Physical activity variability	Fraction of time
1009	WASO_mean	0.0413961	0.0102053	0.00500364	0.0540016	1371	0.139489	Injury, NOS		Sleep	Sleep	Hours
532	acceleration_between_day_SD	0.0414002	-0.250775	0.122957	-0.0519014	1449	0.139494	Dysphagia	digestive	Physical activity	Physical activity variability	g
522	main_sleep_onset_mean	0.0414177	0.12187	0.0597587	0.109203	353	0.139544	Diseases of pulp and periapical tissues	digestive	Diurnal rhythms	Phase	Hours past midnight
386	MET_overall_L5	0.0414309	0.00188788	0.00092578	0.0447222	2088	0.13958	Vertiginous syndromes and other disorders of vestibular system	sense organs	Physical activity	Physical activity	MET
962	walking_overall	0.0414352	-0.00956079	0.00468853	-0.217353	87	0.139587	Poisoning by hormones and synthetic substitutes	injuries & poisonings	Physical activity	Physical activity	Hours
724	acceleration_overall	0.0414409	-1.54338	0.756879	-0.189474	104	0.139591	Other and unspecified disorders of back	musculoskeletal	Physical activity	Physical activity	g
962	temp_amplitude	0.0414414	-0.190743	0.0935417	-0.209746	87	0.139591	Poisoning by hormones and synthetic substitutes	injuries & poisonings	Diurnal rhythms	Amplitude	Celsius
726	MET_peak_value_mean	0.0414451	0.0160241	0.00785844	0.0419063	2319	0.139595	Peripheral enthesopathies and allied syndromes	musculoskeletal	Physical activity	Physical activity	MET
595	MET_overall_M10	0.0414577	-0.0253978	0.0124562	-0.088049	509	0.139629	Hydronephrosis	genitourinary	Physical activity	Physical activity	MET
240	inactivity_peak_time_mean	0.0414704	0.16482	0.0808404	0.169472	145	0.139663	Simple and unspecified goiter	endocrine/metabolic	Diurnal rhythms	Phase	Hours past midnight
577	inactivity_peak_time_mean	0.0414796	0.093585	0.0459032	0.096226	451	0.139683	Diseases of pancreas	digestive	Diurnal rhythms	Phase	Hours past midnight
733	walking_peak_value_mean	0.041484	-0.0113154	0.00555029	-0.096852	441	0.139683	Other disorders of bone and cartilage	musculoskeletal	Physical activity	Physical activity	Hours
204	MET_overall_L5	0.0414876	0.0045579	0.00223573	0.107973	345	0.139683	Leukemia	neoplasms	Physical activity	Physical activity	MET
303	MVPA_within_day_SD	0.0414889	-0.0106095	0.00520418	-0.207336	96	0.139683	Psychogenic and somatoform disorders	mental disorders	Physical activity	Physical activity variability	Fraction of time
145	sleep_peak_time_mean_abs_dev	0.0414891	0.108106	0.053028	0.173889	136	0.139683	Cancer of mouth	neoplasms	Diurnal rhythms	Phase	Hours
295	acceleration_IV	0.0414917	0.0609956	0.02992	0.199106	98	0.139684	Schizophrenia and other psychotic disorders	mental disorders	Diurnal rhythms	Variability
368	main_sleep_duration_mean	0.0415014	-0.0728129	0.0357184	-0.0688416	876	0.139708	Visual disturbances	sense organs	Sleep	Sleep	Hours
402	MVPA_overall_M10	0.0415104	-0.0117744	0.0057762	-0.112726	319	0.13973	Elevated blood pressure reading without diagnosis of hypertension	circulatory system	Physical activity	Physical activity	Fraction of time
274	acceleration_within_day_SD	0.0415254	-0.589795	0.289359	-0.0555847	1241	0.139772	Gout and other crystal arthropathies	endocrine/metabolic	Physical activity	Physical activity variability	Fraction of time
344	num_wakings_mean	0.0415296	0.178441	0.0875466	0.197451	108	0.139778	Other paralytic syndromes	neurological	Sleep	Sleep
508	sleep_hourly_SD_L5	0.0415625	0.00720896	0.00353742	0.0791526	647	0.13988	Pulmonary collapse; interstitial and compensatory emphysema	respiratory	Sleep	Sleep	Fraction of time
71	MVPA_overall_M10	0.0415739	-0.0288379	0.0141515	-0.276089	53	0.139908	Human immunodeficiency virus [HIV] disease	infectious diseases	Physical activity	Physical activity	Fraction of time
577	moderate_within_day_SD_M10	0.0415759	-0.0049905	0.00244899	-0.0943099	451	0.139908	Diseases of pancreas	digestive	Physical activity	Physical activity variability	Fraction of time
1004	MET_within_day_SD_L5	0.0415813	0.00879473	0.00431595	0.193243	106	0.139918	Other signs and symptoms involving emotional state		Physical activity	Physical activity variability
979	acceleration_RA	0.0416203	-0.00518197	0.0025435	-0.0759272	664	0.140041	Adverse drug events and drug allergies	injuries & poisonings	Diurnal rhythms	Amplitude
736	main_sleep_onset_mean	0.0416471	0.232984	0.114372	0.208769	95	0.1401	Other acquired deformities of limbs	musculoskeletal	Diurnal rhythms	Phase	Hours past midnight
356	sedentary_overall_M10	0.0416483	0.0235253	0.0115487	0.193145	107	0.1401	Hereditary and idiopathic peripheral neuropathy	neurological	Physical activity	Physical activity	Fraction of time
191	sleep_peak_quality_SD	0.0416491	-0.00806934	0.00396129	-0.192893	107	0.1401	Manlignant and unknown neoplasms of brain and nervous system	neoplasms	Sleep	Sleep variability	Hours
184	acceleration_RA	0.041651	-0.00821163	0.00403118	-0.120318	265	0.1401	Cancer of other female genital organs	neoplasms	Diurnal rhythms	Amplitude
527	main_sleep_onset_SD	0.0416526	0.118462	0.0581545	0.17618	131	0.1401	Diseases of the salivary glands	digestive	Diurnal rhythms	Phase Variability	Hours
574	sleep_peak_time_mean	0.041653	0.0324667	0.0159384	0.0349395	3678	0.1401	Cholelithiasis and cholecystitis	digestive	Diurnal rhythms	Phase	Hours past midnight
187	main_sleep_onset_mean	0.0416627	0.209616	0.102909	0.18783	116	0.140124	Cancer of other male genital organs	neoplasms	Diurnal rhythms	Phase	Hours past midnight
695	num_wakings_mean	0.0416672	0.0644214	0.0316277	0.0712842	770	0.140129	Erythematous conditions	dermatologic	Sleep	Sleep
733	MET_peak_value_mean	0.0416692	-0.0359831	0.017666	-0.0941032	441	0.140129	Other disorders of bone and cartilage	musculoskeletal	Physical activity	Physical activity	MET
835	amplitude	0.0416727	0.00663813	0.00325907	0.0699899	773	0.140132	Internal derangement of knee	injuries & poisonings	Diurnal rhythms	Amplitude	g
227	sedentary_overall_L5	0.0416772	0.00668314	0.00328125	0.128843	238	0.140139	Benign neoplasm of other endocrine glands and related structures	neoplasms	Physical activity	Physical activity	Fraction of time
654	tasks_light_within_day_SD	0.0416832	0.00498139	0.0024458	0.113489	325	0.140151	Other and unspecified complications of birth; puerperium affecting management of mother	pregnancy complications	Physical activity	Physical activity variability	Fraction of time
756	total_sleep_mean	0.0417036	-0.284475	0.139688	-0.229518	79	0.140211	Other congenital musculoskeletal anomalies	congenital anomalies	Sleep	Sleep	Hours
187	main_sleep_ratio_mean	0.0417119	-0.00407506	0.00200109	-0.180387	116	0.14023	Cancer of other male genital organs	neoplasms	Sleep	Sleep
764	main_sleep_duration_mean	0.041717	-0.0740927	0.0363846	-0.0700516	835	0.140239	Sciatica	symptoms	Sleep	Sleep	Hours
428	temp_phase	0.0417649	0.312047	0.153273	0.0610279	1152	0.140391	Congestive heart failure; nonhypertensive	circulatory system	Diurnal rhythms	Phase	Hours past midnight
365	temp_within_day_SD	0.0417696	-0.0306347	0.0150476	-0.0491966	1657	0.140399	Glaucoma	sense organs	Diurnal rhythms	Variability	Celsius
513	sedentary_within_day_SD_L5	0.0417722	0.0124858	0.00613306	0.216096	85	0.140399	Respiratory abnormalities	respiratory	Physical activity	Physical activity variability	Fraction of time
353	walking_hourly_SD_M10	0.0418042	-0.00572153	0.00281087	-0.117937	294	0.140498	Nerve root and plexus disorders	neurological	Physical activity	Physical activity variability	Fraction of time
53	sedentary_IV	0.0418085	-0.0629575	0.0309304	-0.225973	83	0.140504	Herpes zoster	infectious diseases	Diurnal rhythms	Variability
290	acceleration_peak_time_mean	0.0418313	0.163854	0.0805086	0.0864389	544	0.140572	Delirium dementia and amnestic and other cognitive disorders	mental disorders	Diurnal rhythms	Phase	Hours past midnight
444	main_sleep_ratio_mean	0.0418391	-0.00361785	0.00177768	-0.160148	147	0.14059	Arterial embolism and thrombosis	circulatory system	Sleep	Sleep
800	sleep_IV	0.041843	0.0218073	0.0107155	0.0881787	504	0.140595	Fracture of lower limb	injuries & poisonings	Diurnal rhythms	Variability
117	sedentary_hourly_SD_M10	0.0418524	-0.00911727	0.00448018	-0.270905	57	0.140617	Mycoses	infectious diseases	Physical activity	Physical activity variability	Fraction of time
733	MVPA_within_day_SD	0.0418596	-0.00488713	0.00240159	-0.0955066	441	0.140633	Other disorders of bone and cartilage	musculoskeletal	Physical activity	Physical activity variability	Fraction of time
291	tasks_light_hourly_SD	0.0418696	-0.00861299	0.00423273	-0.180677	125	0.140658	Other specified nonpsychotic and/or transient mental disorders	mental disorders	Physical activity	Physical activity variability	Fraction of time
240	moderate_hourly_SD	0.0418739	-0.00830066	0.00407933	-0.164729	145	0.140663	Simple and unspecified goiter	endocrine/metabolic	Physical activity	Physical activity variability	Fraction of time
495	sedentary_IV	0.0418761	0.00650915	0.00319893	0.0233632	8838	0.140663	Asthma	respiratory	Diurnal rhythms	Variability
80	sedentary_hourly_SD	0.0419014	-0.00226422	0.00111289	-0.0718259	796	0.14074	Postoperative infection	infectious diseases	Physical activity	Physical activity variability	Fraction of time
766	walking_overall_M10	0.0419104	-0.0183241	0.00900692	-0.22666	79	0.140762	Neuralgia, neuritis, and radiculitis NOS	symptoms	Physical activity	Physical activity	Fraction of time
269	other_sleep_mean	0.0419359	0.168082	0.0826284	0.235497	69	0.140839	Proteinuria	endocrine/metabolic	Sleep	Sleep	Hours
456	inactivity_peak_time_mean_abs_dev	0.0419485	0.170108	0.0836293	0.257102	64	0.140872	Chronic venous insufficiency [CVI]	circulatory system	Diurnal rhythms	Phase	Hours
579	acceleration_peak_value_SD	0.0420016	-1.69694	0.834472	-0.0680716	829	0.141039	Other symptoms involving abdomen and pelvis	digestive	Physical activity	Physical activity variability	Fraction of time
603	main_sleep_ratio_mean	0.042003	-0.00218967	0.00107678	-0.0969277	409	0.141039	Other disorders of testis	genitourinary	Sleep	Sleep
530	sedentary_overall	0.0420231	0.00173551	0.000853532	0.0226167	8977	0.141098	Diseases of esophagus	digestive	Physical activity	Physical activity	Fraction of time
686	walking_hourly_SD	0.0420284	-0.00316522	0.00155671	-0.0693844	855	0.141107	Other local infections of skin and subcutaneous tissue	dermatologic	Physical activity	Physical activity variability	Fraction of time
615	MET_RA	0.0420426	-0.00363343	0.00178711	-0.0581421	1157	0.141138	Endometriosis	genitourinary	Diurnal rhythms	Amplitude	MET
567	total_sleep_mean_abs_dev	0.0420426	0.0837477	0.0411913	0.104469	377	0.141138	Peritonitis and retroperitoneal infections	digestive	Sleep	Sleep	Hours
915	MVPA_within_day_SD	0.0420625	-0.00331441	0.00163035	-0.0647717	966	0.141196	Superficial injury without mention of infection	injuries & poisonings	Physical activity	Physical activity variability	Fraction of time
650	acceleration_RA	0.0420665	0.0067503	0.00332052	0.0989066	399	0.141201	Normal delivery	pregnancy complications	Diurnal rhythms	Amplitude
600	acceleration_L5_time	0.0420801	-0.0450355	0.0221548	-0.0388271	3279	0.141238	Hyperplasia of prostate	genitourinary	Diurnal rhythms	Phase	Hours past midnight
600	MET_peak_value_mean	0.0420973	-0.0143189	0.00704464	-0.0374469	3282	0.141287	Hyperplasia of prostate	genitourinary	Physical activity	Physical activity	MET
338	temp_within_day_SD	0.0421269	-0.104718	0.0515266	-0.168167	138	0.141378	Pain	neurological	Diurnal rhythms	Variability	Celsius
451	num_wakings_mean	0.0421615	0.0658136	0.0323892	0.0728247	746	0.141485	Phlebitis and thrombophlebitis	circulatory system	Sleep	Sleep
733	acceleration_hourly_SD_M10	0.0421916	-1.87648	0.923618	-0.0918936	441	0.14157	Other disorders of bone and cartilage	musculoskeletal	Physical activity	Physical activity variability	Fraction of time
689	acceleration_during_main_sleep_mean	0.0421934	-0.0265897	0.0130878	-0.0546613	1412	0.14157	Disorder of skin and subcutaneous tissue NOS	dermatologic	Sleep	Sleep	g
636	MVPA_between_day_SD	0.0421944	0.0025393	0.00124988	0.0931933	489	0.14157	Early or threatened labor; hemorrhage in early pregnancy	pregnancy complications	Physical activity	Physical activity variability	Fraction of time
172	temp_IV	0.0422085	-0.0126294	0.00621678	-0.0339271	3578	0.141607	Skin cancer	neoplasms	Diurnal rhythms	Variability
339	MVPA_overall	0.0422104	-0.00268778	0.00132307	-0.0470041	1862	0.141607	Other headache syndromes	neurological	Physical activity	Physical activity	Fraction of time
563	sleep_peak_time_mean	0.0422349	0.0388715	0.0191368	0.0418321	2472	0.14168	Constipation	digestive	Diurnal rhythms	Phase	Hours past midnight
721	moderate_between_day_SD	0.0422502	0.00141668	0.000697498	0.0705502	809	0.141718	Spondylosis and allied disorders	musculoskeletal	Physical activity	Physical activity variability	Fraction of time
590	amplitude	0.0422511	-0.0107737	0.00530442	-0.113594	297	0.141718	Pyelonephritis	genitourinary	Diurnal rhythms	Amplitude	g
661	sedentary_peak_time_mean	0.0422648	0.21498	0.105852	0.0922017	484	0.141755	Fetal distress and abnormal forces of labor	pregnancy complications	Diurnal rhythms	Phase	Hours past midnight
979	sedentary_IV	0.0422784	0.0220018	0.010834	0.0789708	668	0.141792	Adverse drug events and drug allergies	injuries & poisonings	Diurnal rhythms	Variability
858	MET_hourly_SD_M10	0.0423139	0.011709	0.00576668	0.0768079	691	0.141903	Complication of internal orthopedic device	injuries & poisonings	Physical activity	Physical activity variability
573	acceleration_within_day_SD_L5	0.0423226	0.0673989	0.0331953	0.0539594	1440	0.141923	Other disorders of liver	digestive	Physical activity	Physical activity variability	Fraction of time
742	MVPA_within_day_SD_M10	0.0423433	-0.00734476	0.00361781	-0.15685	165	0.141984	Derangement of joint, non-traumatic	musculoskeletal	Physical activity	Physical activity variability	Fraction of time
200	acceleration_RA	0.0423669	-0.00913401	0.00449965	-0.133833	210	0.142055	Myeloproliferative disease	neoplasms	Diurnal rhythms	Amplitude
275	sedentary_peak_time_mean	0.0423723	-0.187879	0.0925564	-0.0805783	608	0.142064	Disorders of mineral metabolism	endocrine/metabolic	Diurnal rhythms	Phase	Hours past midnight
602	sedentary_peak_time_mean_abs_dev	0.0423751	0.168256	0.0828906	0.124633	274	0.142065	Other disorders of prostate	genitourinary	Diurnal rhythms	Phase	Hours
798	temp_IV	0.0423937	0.0236595	0.0116568	0.063558	983	0.142119	Malaise and fatigue	symptoms	Diurnal rhythms	Variability
732	temp_cosinor_rsquared	0.0423997	-0.0321711	0.0158508	-0.218593	80	0.142131	Osteochondropathies	musculoskeletal	Diurnal rhythms	Amplitude
979	acceleration_peak_value_mean	0.0424148	-2.16384	1.06621	-0.0744155	666	0.142172	Adverse drug events and drug allergies	injuries & poisonings	Physical activity	Physical activity	g
627	sedentary_within_day_SD	0.0424368	-0.00159481	0.000785912	-0.0462375	2018	0.142238	Menopausal and postmenopausal disorders	genitourinary	Physical activity	Physical activity variability	Fraction of time
773	MET_overall_L5	0.0424405	0.00567017	0.00279427	0.134321	220	0.142242	Pain in limb	symptoms	Physical activity	Physical activity	MET
850	sedentary_hourly_SD_L5	0.0424483	0.00518151	0.00255355	0.0616392	1051	0.142259	Hemorrhage or hematoma complicating a procedure	injuries & poisonings	Physical activity	Physical activity variability	Fraction of time
293	moderate_overall	0.0424558	-0.00319566	0.00157494	-0.0881962	500	0.142276	Symptoms involving head and neck	mental disorders	Physical activity	Physical activity	Fraction of time
516	WASO_mean	0.042462	0.0211143	0.0104063	0.111727	314	0.142288	Abnormal sputum	respiratory	Sleep	Sleep	Hours
443	temp_amplitude	0.0424648	0.0591211	0.0291384	0.0650109	918	0.142289	Peripheral vascular disease	circulatory system	Diurnal rhythms	Amplitude	Celsius
198	moderate_within_day_SD	0.0424675	-0.00214547	0.00105743	-0.0470364	1802	0.142289	Secondary malignant neoplasm	neoplasms	Physical activity	Physical activity variability	Fraction of time
572	MET_within_day_SD_M10	0.0424869	-0.0163418	0.00805507	-0.121089	277	0.142346	Ascites (non malignant)	digestive	Physical activity	Physical activity variability
805	sedentary_within_day_SD	0.0425204	0.0090566	0.00446483	0.262573	61	0.142449	Fracture of vertebral column without mention of spinal cord injury	injuries & poisonings	Physical activity	Physical activity variability	Fraction of time
149	acceleration_L5_time	0.0425254	-0.245517	0.121041	-0.211671	92	0.142457	Cancer of larynx, pharynx, nasal cavities	neoplasms	Diurnal rhythms	Phase	Hours past midnight
420	WASO_mean	0.0425369	0.0164335	0.00810221	0.0869579	510	0.14248	Carditis	circulatory system	Sleep	Sleep	Hours
339	acceleration_hourly_SD	0.0425371	-0.647882	0.319427	-0.0448059	1861	0.14248	Other headache syndromes	neurological	Physical activity	Physical activity variability	Fraction of time
716	MET_within_day_SD	0.0425443	0.00380413	0.00187562	0.026091	6533	0.142495	Other arthropathies	musculoskeletal	Physical activity	Physical activity variability
872	MET_within_day_SD	0.042552	0.0306879	0.0151312	0.210476	85	0.142512	Traumatic amputation	injuries & poisonings	Physical activity	Physical activity variability
854	tasks_light_overall_M10	0.0425562	-0.00633099	0.00312167	-0.0978171	423	0.142518	Complications of cardiac/vascular device, implant, and graft	injuries & poisonings	Physical activity	Physical activity	Fraction of time
594	MVPA_within_day_SD	0.0425709	-0.00268959	0.00132627	-0.0525613	1485	0.142552	Urinary calculus	genitourinary	Physical activity	Physical activity variability	Fraction of time
149	acceleration_L5_time_abs_dev	0.0425715	0.1511	0.0745096	0.211643	92	0.142552	Cancer of larynx, pharynx, nasal cavities	neoplasms	Diurnal rhythms	Phase	Hours
741	sleep_within_day_SD_L5	0.0425745	0.00552809	0.00272602	0.0902698	480	0.142553	Symptoms and disorders of the joints	musculoskeletal	Sleep	Sleep
441	sleep_peak_quality_SD	0.0425972	0.00723547	0.00356836	0.17296	133	0.142621	Vascular insufficiency of intestine	circulatory system	Sleep	Sleep variability	Hours
789	tasks_light_overall	0.0426084	-0.00160245	0.000790329	-0.0431433	2247	0.142642	Nausea and vomiting	symptoms	Physical activity	Physical activity	Hours
593	MET_peak_time_mean_abs_dev	0.0426085	0.0457695	0.0225736	0.0394261	2794	0.142642	Hematuria	genitourinary	Diurnal rhythms	Phase	Hours
456	self_report_getting_up_in_morning	0.0426133	0.12456	0.0614324	0.429741	20	0.142649	Chronic venous insufficiency [CVI]	circulatory system	Sleep	Self-report
789	temp_cosinor_rsquared	0.0426243	-0.00620617	0.00306113	-0.042169	2247	0.142669	Nausea and vomiting	symptoms	Diurnal rhythms	Amplitude
557	sedentary_peak_value_mean	0.0426245	-0.00662071	0.0032656	-0.0833922	575	0.142669	Intestinal malabsorption (non-celiac)	digestive	Physical activity	Physical activity	Hours
599	sedentary_within_day_SD	0.0426287	-0.00104344	0.000514678	-0.0302519	4903	0.142675	Other symptoms/disorders or the urinary system	genitourinary	Physical activity	Physical activity variability	Fraction of time
508	MET_overall_L5	0.0426367	0.00334027	0.00164765	0.079128	644	0.142693	Pulmonary collapse; interstitial and compensatory emphysema	respiratory	Physical activity	Physical activity	MET
752	walking_overall_M10	0.0426421	-0.0199798	0.00985568	-0.24714	72	0.142703	Nervous system congenital anomalies	congenital anomalies	Physical activity	Physical activity	Fraction of time
110	self_report_sleep_duration_abs_dev	0.0426475	0.155595	0.0767541	0.245327	66	0.142706	Dermatophytosis / Dermatomycosis	infectious diseases	Sleep	Self-report	Hours
634	sedentary_within_day_SD	0.0426481	-0.00199732	0.000985272	-0.0579073	1313	0.142706	Miscarriage; stillbirth	pregnancy complications	Physical activity	Physical activity variability	Fraction of time
854	sedentary_within_day_SD	0.0426565	0.00339581	0.00167521	0.0984528	423	0.142717	Complications of cardiac/vascular device, implant, and graft	injuries & poisonings	Physical activity	Physical activity variability	Fraction of time
175	main_sleep_onset_SD	0.0426568	0.0572158	0.0282255	0.0850931	568	0.142717	Acquired absence of breast	neoplasms	Diurnal rhythms	Phase Variability	Hours
443	MVPA_IV	0.0426739	0.018524	0.00913898	0.0665437	918	0.142766	Peripheral vascular disease	circulatory system	Diurnal rhythms	Variability
622	acceleration_hourly_SD	0.0426816	-0.59536	0.293736	-0.0411736	2265	0.142783	Polyp of female genital organs	genitourinary	Physical activity	Physical activity variability	Fraction of time
729	sleep_within_day_SD_M10	0.0426977	0.00492958	0.00243233	0.0738962	729	0.142829	Other disorders of soft tissues	musculoskeletal	Sleep	Sleep variability
218	temp_RA	0.0427053	0.0012021	0.000593157	0.037397	2987	0.142843	Benign neoplasm of uterus	neoplasms	Diurnal rhythms	Amplitude
590	sedentary_overall	0.0427072	0.00880607	0.00434524	0.114758	297	0.142843	Pyelonephritis	genitourinary	Physical activity	Physical activity	Fraction of time
356	acceleration_peak_value_mean	0.0427127	-5.40627	2.66773	-0.185925	107	0.142853	Hereditary and idiopathic peripheral neuropathy	neurological	Physical activity	Physical activity	g
353	temp_IV	0.0427204	0.0425438	0.020994	0.114288	294	0.14287	Nerve root and plexus disorders	neurological	Diurnal rhythms	Variability
642	MET_overall_M10	0.0427308	0.0258166	0.0127403	0.089501	490	0.142896	Hypertension complicating pregnancy, childbirth, and the puerperium	pregnancy complications	Physical activity	Physical activity	MET
561	self_report_sleep_duration	0.0427529	-0.0338006	0.0166821	-0.0344505	3680	0.142953	Symptoms involving digestive system	digestive	Sleep	Self-report	Hours
503	amplitude	0.042753	-0.0225414	0.0111252	-0.237668	68	0.142953	Pulmonary congestion and hypostasis	respiratory	Diurnal rhythms	Amplitude	g
255	sleep_overall_L5	0.0427781	-0.00876409	0.004326	-0.151364	171	0.143029	Disorders of adrenal glands	endocrine/metabolic	Sleep	Sleep	Fraction of time
327	sedentary_overall_M10	0.0428003	0.0068796	0.00339617	0.0564821	1294	0.143084	Sleep disorders	neurological	Physical activity	Physical activity	Fraction of time
600	amplitude	0.0428007	-0.00348702	0.0017214	-0.0367658	3282	0.143084	Hyperplasia of prostate	genitourinary	Diurnal rhythms	Amplitude	g
742	main_sleep_duration_mean_abs_dev	0.0428023	-0.107852	0.0532424	-0.157595	165	0.143084	Derangement of joint, non-traumatic	musculoskeletal	Sleep	Sleep	Hours
240	moderate_overall	0.0428155	-0.0058985	0.00291206	-0.162791	145	0.143119	Simple and unspecified goiter	endocrine/metabolic	Physical activity	Physical activity	Fraction of time
441	sedentary_overall_M10	0.0428213	0.0206825	0.0102111	0.169805	134	0.143124	Vascular insufficiency of intestine	circulatory system	Physical activity	Physical activity	Fraction of time
697	moderate_between_day_SD	0.0428224	0.00265701	0.00131179	0.132318	224	0.143124	Sarcoidosis	dermatologic	Physical activity	Physical activity variability	Fraction of time
790	moderate_within_day_SD_M10	0.0428247	-0.00255582	0.00126185	-0.0482996	1763	0.143124	Nonspecific findings on examination of blood	symptoms	Physical activity	Physical activity variability	Fraction of time
605	total_sleep_mean_abs_dev	0.0428321	0.130733	0.0645473	0.163079	156	0.143141	Erectile dysfunction [ED]	genitourinary	Sleep	Sleep	Hours
1010	temp_within_day_SD	0.0428362	-0.0273801	0.0135188	-0.0439701	2053	0.143145	Other tests		Diurnal rhythms	Variability	Celsius
1002	temp_L1_time_abs_dev	0.0428439	0.124452	0.0614495	0.0555916	1332	0.143154	Symptoms concerning nutrition, metabolism, and development		Diurnal rhythms	Phase	Hours
733	acceleration_L5_time	0.0428449	0.112465	0.055531	0.0969607	441	0.143154	Other disorders of bone and cartilage	musculoskeletal	Diurnal rhythms	Phase	Hours past midnight
165	sleep_within_day_SD_L5	0.0428468	0.00621375	0.00306816	0.101466	381	0.143154	Cancer within the respiratory system	neoplasms	Sleep	Sleep
41	moderate_peak_value_mean	0.0428513	-0.00484155	0.00239066	-0.0413278	2372	0.143154	Bacterial infection NOS	infectious diseases	Physical activity	Physical activity	Hours
961	sleep_overall_L5	0.0428517	-0.00643636	0.00317815	-0.111162	322	0.143154	Poisoning by other anti-infectives	injuries & poisonings	Sleep	Sleep	Fraction of time
626	acceleration_between_day_SD	0.0428543	-0.170155	0.0840202	-0.0352159	3392	0.143155	Disorders of menstruation and other abnormal bleeding from female genital tract	genitourinary	Physical activity	Physical activity variability	g
738	acceleration_peak_value_SD	0.0428684	-3.95484	1.95298	-0.158646	150	0.143193	Other acquired musculoskeletal deformity	musculoskeletal	Physical activity	Physical activity variability	Fraction of time
150	sleep_peak_time_mean_abs_dev	0.0428886	0.111243	0.0549394	0.178935	128	0.143252	Cancer of esophagus	neoplasms	Diurnal rhythms	Phase	Hours
947	sleep_peak_quality_mean	0.0429095	-0.00944134	0.00466324	-0.15114	170	0.143313	Urticaria	dermatologic	Sleep	Sleep	Hours
361	acceleration_between_day_SD	0.0429386	-0.300472	0.148429	-0.0621869	977	0.143402	Retinal detachments and defects	sense organs	Physical activity	Physical activity variability	g
578	self_report_daytime_dozing	0.0429487	0.00620829	0.00306695	0.0372716	3156	0.143427	Gastrointestinal hemorrhage	digestive	Sleep	Self-report
562	acceleration_overall_L5	0.0429538	0.0438825	0.021679	0.025834	6990	0.143435	Diverticulosis and diverticulitis	digestive	Physical activity	Physical activity	g
362	temp_RA	0.0429583	0.00177762	0.000878204	0.0553012	1287	0.143442	Other retinal disorders	sense organs	Diurnal rhythms	Amplitude
242	walking_overall	0.0429617	-0.00310402	0.00153352	-0.0705664	832	0.143445	Thyrotoxicosis with or without goiter	endocrine/metabolic	Physical activity	Physical activity	Hours
661	temp_RA	0.0429735	-0.00294012	0.00145262	-0.0914661	483	0.143475	Fetal distress and abnormal forces of labor	pregnancy complications	Diurnal rhythms	Amplitude
722	MVPA_between_day_SD	0.0429973	-0.000987919	0.000488156	-0.036257	3224	0.143546	Intervertebral disc disorders	musculoskeletal	Physical activity	Physical activity variability	Fraction of time
624	sleep_IV	0.0430002	0.0144592	0.00714479	0.0584665	1171	0.143547	Symptoms involving female genital tract	genitourinary	Diurnal rhythms	Variability
733	temp_within_day_SD	0.0430083	-0.0581909	0.0287551	-0.0934494	441	0.143566	Other disorders of bone and cartilage	musculoskeletal	Diurnal rhythms	Variability	Celsius
801	sedentary_RA	0.043029	-0.0331052	0.0163606	-0.210928	87	0.143626	Fracture of ankle and foot	injuries & poisonings	Diurnal rhythms	Amplitude
604	self_report_IPAQ_activity_group	0.0430571	-0.0509427	0.0251788	-0.110703	325	0.143711	Disorders of penis	genitourinary	Physical activity	Self-report physical activity
587	moderate_between_day_SD	0.0430667	-0.00465396	0.00230041	-0.231766	74	0.143735	Kidney replaced by transpant	genitourinary	Physical activity	Physical activity variability	Fraction of time
378	acceleration_hourly_SD_M10	0.0430738	-2.24514	1.10979	-0.109947	305	0.14375	Strabismus and other disorders of binocular eye movements	sense organs	Physical activity	Physical activity variability	Fraction of time
930	sedentary_overall_L5	0.0430918	0.00545412	0.00269624	0.105149	355	0.143801	Allergic reaction to food	injuries & poisonings	Physical activity	Physical activity	Fraction of time
1005	self_report_sleep_duration	0.0430983	-0.142767	0.0705793	-0.145513	195	0.143807	Other symptoms		Sleep	Self-report	Hours
961	sleep_IV	0.0430992	0.0271544	0.0134243	0.1098	323	0.143807	Poisoning by other anti-infectives	injuries & poisonings	Diurnal rhythms	Variability
798	sedentary_within_day_SD	0.043103	0.00224891	0.00111181	0.0652014	983	0.143807	Malaise and fatigue	symptoms	Physical activity	Physical activity variability	Fraction of time
252	sleep_overall_L5	0.043104	-0.00761273	0.00376357	-0.131479	227	0.143807	Disorders of parathyroid gland	endocrine/metabolic	Sleep	Sleep	Fraction of time
296	temp_phase	0.04311	0.181082	0.0895256	0.0354147	3475	0.143819	Mood disorders	mental disorders	Diurnal rhythms	Phase	Hours past midnight
324	walking_overall	0.0431131	0.0102225	0.00505402	0.232397	79	0.143821	Other CNS infection and poliomyelitis	neurological	Physical activity	Physical activity	Hours
790	cosinor_rsquared	0.0431183	-0.00424379	0.00209819	-0.0477718	1763	0.143829	Nonspecific findings on examination of blood	symptoms	Diurnal rhythms	Amplitude
532	MET_within_day_SD	0.0431244	-0.00756233	0.00373902	-0.0518671	1449	0.143834	Dysphagia	digestive	Physical activity	Physical activity variability
750	sedentary_overall_M10	0.0431248	0.020199	0.00998694	0.165835	142	0.143834	Digestive congenital anomalies	congenital anomalies	Physical activity	Physical activity	Fraction of time
359	moderate_peak_value_mean	0.043128	-0.0247618	0.0122431	-0.211369	90	0.143836	Muscular dystrophies and other myopathies	neurological	Physical activity	Physical activity	Hours
567	temp_RA	0.0431558	0.00324483	0.00160457	0.100945	377	0.143916	Peritonitis and retroperitoneal infections	digestive	Diurnal rhythms	Amplitude
251	acceleration_between_day_SD_M10	0.0431574	-1.55907	0.770969	-0.15148	172	0.143916	Other disorders of pancreatic internal secretion	endocrine/metabolic	Physical activity	Physical activity variability	Fraction of time
764	self_report_sleep_duration_abs_dev	0.0431682	0.0442203	0.0218683	0.0697224	830	0.143944	Sciatica	symptoms	Sleep	Self-report	Hours
854	acceleration_hourly_SD_M10	0.043217	-1.91521	0.947352	-0.0937901	421	0.144098	Complications of cardiac/vascular device, implant, and graft	injuries & poisonings	Physical activity	Physical activity variability	Fraction of time
474	acceleration_within_day_SD_L5	0.043232	0.0818025	0.0404662	0.0654909	957	0.14414	Acute and chronic tonsillitis	respiratory	Physical activity	Physical activity variability	Fraction of time
454	MET_overall_L5	0.0432421	0.0017962	0.00088859	0.0425503	2261	0.144157	Varicose veins	circulatory system	Physical activity	Physical activity	MET
726	moderate_hourly_SD_M10	0.0432425	0.00253325	0.00125322	0.042102	2319	0.144157	Peripheral enthesopathies and allied syndromes	musculoskeletal	Physical activity	Physical activity variability	Fraction of time
793	cosinor_rsquared	0.0432523	-0.0130603	0.00646131	-0.147018	176	0.144181	Nonspecific abnormal findings on radiological and other examination of musculoskeletal system	symptoms	Diurnal rhythms	Amplitude
174	MVPA_hourly_SD_M10	0.0432585	-0.00190392	0.000941954	-0.0401298	2649	0.144192	Breast cancer	neoplasms	Physical activity	Physical activity variability	Fraction of time
561	acceleration_hourly_SD_M10	0.0432607	-0.663299	0.328167	-0.0324826	3696	0.144192	Symptoms involving digestive system	digestive	Physical activity	Physical activity variability	Fraction of time
1001	acceleration_peak_value_SD	0.0432737	-3.41913	1.69172	-0.137156	197	0.144227	Foreign body injury		Physical activity	Physical activity variability	Fraction of time
285	moderate_hourly_SD	0.0432829	-0.00199689	0.000988068	-0.039629	2588	0.144249	Other anemias	hematopoietic	Physical activity	Physical activity variability	Fraction of time
705	sleep_peak_time_mean	0.0433047	0.144798	0.0716541	0.155827	166	0.144313	Disorders of sweat glands	dermatologic	Diurnal rhythms	Phase	Hours past midnight
747	MVPA_overall_M10	0.0433172	-0.00818893	0.00405257	-0.0783994	651	0.144346	Cardiac and circulatory congenital anomalies	congenital anomalies	Physical activity	Physical activity	Fraction of time
788	acceleration_within_day_SD_M10	0.0433211	-0.653346	0.323336	-0.046737	1742	0.14435	Syncope and collapse	symptoms	Physical activity	Physical activity variability	Fraction of time
665	cosinor_rsquared	0.043324	0.00541146	0.00267813	0.060916	1147	0.144351	Obstetrical/birth trauma	pregnancy complications	Diurnal rhythms	Amplitude
165	main_sleep_onset_mean_abs_dev	0.0433362	0.0774321	0.0383233	0.103663	381	0.144383	Cancer within the respiratory system	neoplasms	Diurnal rhythms	Phase	Hours
751	WASO_mean	0.0433396	0.0206628	0.0102268	0.109338	321	0.144386	Genitourinary congenital anomalies	congenital anomalies	Sleep	Sleep	Hours
509	moderate_overall	0.0433543	-0.00400248	0.00198111	-0.110463	321	0.144426	Respiratory failure, insufficiency, arrest	respiratory	Physical activity	Physical activity	Fraction of time
870	acceleration_L5_time_abs_dev	0.0433755	0.0425677	0.0210719	0.0596237	1181	0.144488	Open wounds of head; neck; and trunk	injuries & poisonings	Diurnal rhythms	Phase	Hours
853	self_report_sleep_duration_abs_dev	0.0433851	0.133523	0.0660997	0.210526	90	0.144511	Complication of colostomy or enterostomy	injuries & poisonings	Sleep	Self-report	Hours
1010	MET_within_day_SD_L5	0.0433915	0.00203207	0.00100599	0.0446497	2049	0.144524	Other tests		Physical activity	Physical activity variability
979	acceleration_L5_time_abs_dev	0.0434051	0.0562228	0.0278354	0.07875	667	0.144561	Adverse drug events and drug allergies	injuries & poisonings	Diurnal rhythms	Phase	Hours
443	tasks_light_overall	0.043408	-0.00246827	0.00122204	-0.0664543	918	0.144562	Peripheral vascular disease	circulatory system	Physical activity	Physical activity	Hours
297	tasks_light_overall	0.0434164	-0.00556708	0.00275636	-0.149885	179	0.144581	Suicidal ideation or attempt	mental disorders	Physical activity	Physical activity	Hours
444	WASO_mean	0.0434384	0.0303276	0.0150173	0.160479	147	0.144646	Arterial embolism and thrombosis	circulatory system	Sleep	Sleep	Hours
349	moderate_overall_M10	0.0434556	-0.00728286	0.00360655	-0.111212	320	0.144694	Other and unspecified disorders of the nervous system	neurological	Physical activity	Physical activity	Fraction of time
559	mesor	0.0434654	-0.0100529	0.00497851	-0.109414	311	0.144718	Ileostomy status	digestive	Physical activity	Physical activity	g
559	walking_within_day_SD	0.0434978	-0.00503828	0.00249551	-0.11387	311	0.144818	Ileostomy status	digestive	Physical activity	Physical activity variability	Fraction of time
560	self_report_sleep_duration_abs_dev	0.0435049	0.0428823	0.0212408	0.0676127	892	0.144823	Intestinal obstruction without mention of hernia	digestive	Sleep	Self-report	Hours
636	moderate_between_day_SD	0.0435109	0.00183862	0.000910746	0.0915629	488	0.144823	Early or threatened labor; hemorrhage in early pregnancy	pregnancy complications	Physical activity	Physical activity variability	Fraction of time
532	sedentary_IV	0.0435121	0.0149734	0.007417	0.053744	1449	0.144823	Dysphagia	digestive	Diurnal rhythms	Variability
165	acceleration_M10_time	0.0435133	0.149433	0.0740213	0.10373	380	0.144823	Cancer within the respiratory system	neoplasms	Diurnal rhythms	Phase	Hours past midnight
737	MET_peak_value_mean	0.0435143	-0.0548614	0.0271755	-0.143474	191	0.144823	Curvature of spine	musculoskeletal	Physical activity	Physical activity	MET
703	sleep_peak_quality_mean	0.0435171	-0.00821254	0.00406813	-0.131469	228	0.144823	Diseases of nail, NOS	dermatologic	Sleep	Sleep	Hours
365	sedentary_IV	0.0435193	-0.0140616	0.00696559	-0.0504713	1658	0.144823	Glaucoma	sense organs	Diurnal rhythms	Variability
508	moderate_hourly_SD_M10	0.0435235	-0.00470835	0.00233238	-0.0782514	647	0.144823	Pulmonary collapse; interstitial and compensatory emphysema	respiratory	Physical activity	Physical activity variability	Fraction of time
586	sleep_hourly_SD	0.0435266	-0.00111468	0.000552189	-0.0607512	1029	0.144823	Other disorders of the kidney and ureters	genitourinary	Sleep	Sleep variability	Fraction of time
411	tasks_light_peak_value_mean	0.0435275	-0.00314696	0.00155894	-0.0286767	5751	0.144823	Ischemic Heart Disease	circulatory system	Physical activity	Physical activity	Fraction of time
573	sedentary_hourly_SD	0.043528	0.00167459	0.000829562	0.0531215	1441	0.144823	Other disorders of liver	digestive	Physical activity	Physical activity variability	Fraction of time
696	sleep_peak_time_mean	0.043535	0.0556061	0.0275471	0.0598413	1155	0.144834	Psoriasis and related disorders	dermatologic	Diurnal rhythms	Phase	Hours past midnight
569	MET_overall_M10	0.0435367	-0.0181256	0.00897947	-0.062838	988	0.144834	Other disorders of intestine	digestive	Physical activity	Physical activity	MET
601	sleep_overall_L5	0.0435452	-0.00528661	0.0026191	-0.0913046	476	0.144854	Inflammatory diseases of prostate	genitourinary	Sleep	Sleep	Fraction of time
81	MVPA_hourly_SD_M10	0.0435523	-0.00649921	0.00321996	-0.136987	210	0.144869	Infection/inflammation of internal prosthetic device; implant; and graft	infectious diseases	Physical activity	Physical activity variability	Fraction of time
428	sedentary_peak_value_mean	0.0435617	0.004758	0.00235741	0.0599302	1152	0.144892	Congestive heart failure; nonhypertensive	circulatory system	Physical activity	Physical activity	Hours
522	self_report_sleep_duration_abs_dev	0.0435734	0.0681803	0.0337826	0.1075	352	0.144915	Diseases of pulp and periapical tissues	digestive	Sleep	Self-report	Hours
359	self_report_getting_up_in_morning	0.0435741	0.0914056	0.045289	0.315356	35	0.144915	Muscular dystrophies and other myopathies	neurological	Sleep	Self-report
568	walking_hourly_SD_M10	0.0435765	-0.00326973	0.00162014	-0.0673987	897	0.144915	Other disorders of peritoneum	digestive	Physical activity	Physical activity variability	Fraction of time
477	self_report_nap_during_day	0.0435933	0.0293074	0.0145227	0.117452	287	0.144962	Epistaxis or throat hemorrhage	respiratory	Sleep	Self-report
269	acceleration_peak_value_SD	0.0435992	-5.74996	2.84939	-0.230656	69	0.144973	Proteinuria	endocrine/metabolic	Physical activity	Physical activity variability	Fraction of time
81	acceleration_peak_value_SD	0.0436127	-3.31564	1.64317	-0.133005	210	0.145009	Infection/inflammation of internal prosthetic device; implant; and graft	infectious diseases	Physical activity	Physical activity variability	Fraction of time
647	sedentary_hourly_SD_M10	0.0436162	-0.00747055	0.00370233	-0.221975	82	0.145009	Infectious and parasitic complications affecting pregnancy	pregnancy complications	Physical activity	Physical activity variability	Fraction of time
1015	temp_within_day_SD	0.0436177	-0.0498517	0.0247061	-0.0800574	603	0.145009	Effects of other external causes		Diurnal rhythms	Variability	Celsius
961	sedentary_within_day_SD_L5	0.0436334	0.00630926	0.00312706	0.109196	323	0.14505	Poisoning by other anti-infectives	injuries & poisonings	Physical activity	Physical activity variability	Fraction of time
342	MET_hourly_SD	0.0436371	-0.0188579	0.00934671	-0.122485	262	0.14505	Hemiplegia	neurological	Physical activity	Physical activity variability
604	MET_within_day_SD_L5	0.0436381	0.00369587	0.00183182	0.0812077	611	0.14505	Disorders of penis	genitourinary	Physical activity	Physical activity variability
575	moderate_peak_value_mean	0.0436464	-0.00819687	0.00406287	-0.0699691	795	0.145069	Other biliary tract disease	digestive	Physical activity	Physical activity	Hours
612	sedentary_peak_value_mean	0.0436502	0.0135851	0.00673372	0.171113	135	0.145073	Breast conditions, congenital or relating to hormones	genitourinary	Physical activity	Physical activity	Hours
625	walking_hourly_SD_M10	0.0436537	-0.00429101	0.00212696	-0.0884502	518	0.145076	Pain and other symptoms associated with female genital organs	genitourinary	Physical activity	Physical activity variability	Fraction of time
761	temp_cosinor_rsquared	0.0436682	-0.0195171	0.00967486	-0.132613	214	0.145116	Cervicalgia	symptoms	Diurnal rhythms	Amplitude
496	acceleration_IV	0.043677	-0.0128985	0.00639419	-0.042104	2306	0.145136	Chronic airway obstruction	respiratory	Diurnal rhythms	Variability
270	acceleration_overall	0.0436832	-1.22487	0.607226	-0.150373	156	0.145148	Disorders of protein plasma/amino-acid transport and metabolism	endocrine/metabolic	Physical activity	Physical activity	g
211	moderate_overall	0.0436871	-0.00189295	0.00093844	-0.052243	1430	0.145153	Benign neoplasm of other parts of digestive system	neoplasms	Physical activity	Physical activity	Fraction of time
798	acceleration_during_main_sleep_mean	0.0436939	-0.0317095	0.0157207	-0.0651862	983	0.145167	Malaise and fatigue	symptoms	Sleep	Sleep	g
350	tasks_light_hourly_SD	0.0437191	-0.00346719	0.00171914	-0.0727321	776	0.145242	Abnormal movement	neurological	Physical activity	Physical activity variability	Fraction of time
580	moderate_between_day_SD_M10	0.0437254	-0.00523049	0.00259352	-0.134068	223	0.145254	Nephritis; nephrosis; renal sclerosis	genitourinary	Physical activity	Physical activity variability	Fraction of time
199	mesor	0.0437293	-0.0117916	0.00584694	-0.128338	225	0.145258	Neoplasm of uncertain behavior	neoplasms	Physical activity	Physical activity	g
371	tasks_light_overall	0.043744	-0.00283474	0.00140572	-0.0763209	682	0.145298	Inflammation of the eye	sense organs	Physical activity	Physical activity	Hours
720	MVPA_overall	0.0437533	-0.00754631	0.00374231	-0.13197	227	0.145321	Spinal stenosis	musculoskeletal	Physical activity	Physical activity	Fraction of time
800	sedentary_peak_time_mean	0.0437842	-0.204337	0.101348	-0.0876372	504	0.145415	Fracture of lower limb	injuries & poisonings	Diurnal rhythms	Phase	Hours past midnight
389	acceleration_within_day_SD_M10	0.043792	-0.675926	0.335262	-0.0483522	1632	0.145432	Hearing loss	sense organs	Physical activity	Physical activity variability	Fraction of time
612	tasks_light_peak_value_mean	0.0437971	-0.0188268	0.00933839	-0.171559	135	0.14544	Breast conditions, congenital or relating to hormones	genitourinary	Physical activity	Physical activity	Fraction of time
669	main_sleep_duration_mean_abs_dev	0.0438003	-0.060354	0.029937	-0.0881903	548	0.145442	Complications of labor and delivery NEC	pregnancy complications	Sleep	Sleep	Hours
359	MET_hourly_SD_M10	0.043814	-0.0326795	0.0162108	-0.214368	90	0.145479	Muscular dystrophies and other myopathies	neurological	Physical activity	Physical activity variability
479	sleep_within_day_SD_L5	0.0438173	0.0043513	0.00215852	0.0710537	772	0.145481	Other upper respiratory disease	respiratory	Sleep	Sleep
289	main_sleep_onset_SD	0.0438351	0.0446624	0.0221572	0.0664233	922	0.145532	Other diseases of blood and blood-forming organs	hematopoietic	Diurnal rhythms	Phase Variability	Hours
514	sleep_hourly_SD	0.0438458	-0.00162217	0.000804806	-0.0884096	479	0.145558	Abnormal findings examination of lungs	respiratory	Sleep	Sleep variability	Fraction of time
577	acceleration_between_day_SD	0.0438531	-0.440787	0.218695	-0.091227	451	0.145574	Diseases of pancreas	digestive	Physical activity	Physical activity variability	g
509	sleep_peak_time_mean	0.0438681	0.105898	0.0525447	0.113963	321	0.145615	Respiratory failure, insufficiency, arrest	respiratory	Diurnal rhythms	Phase	Hours past midnight
1019	sleep_peak_time_mean_abs_dev	0.0438812	0.0246522	0.0122328	0.0396533	2666	0.14565	Other ill-defined and unknown causes of morbidity and mortality		Diurnal rhythms	Phase	Hours
175	temp_IV	0.0438908	0.0304692	0.0151199	0.0818513	573	0.145669	Acquired absence of breast	neoplasms	Diurnal rhythms	Variability
483	MVPA_hourly_SD_M10	0.0438923	-0.00423504	0.0021016	-0.089264	495	0.145669	Acute bronchitis and bronchiolitis	respiratory	Physical activity	Physical activity variability	Fraction of time
288	MVPA_within_day_SD_M10	0.0438947	-0.003351	0.00166292	-0.0715618	788	0.145669	Diseases of white blood cells	hematopoietic	Physical activity	Physical activity variability	Fraction of time
339	acceleration_peak_value_SD	0.0438974	-1.13405	0.562776	-0.0454919	1855	0.145669	Other headache syndromes	neurological	Physical activity	Physical activity variability	Fraction of time
966	acceleration_hourly_SD	0.0439043	-3.69013	1.83129	-0.2552	55	0.145679	Poisoning by anticonvulsants and anti-Parkinsonism drugs	injuries & poisonings	Physical activity	Physical activity variability	Fraction of time
611	temp_within_day_SD	0.0439056	-0.0706675	0.0350702	-0.113486	295	0.145679	Abnormal findings on mammogram or breast exam	genitourinary	Diurnal rhythms	Variability	Celsius
430	sedentary_within_day_SD_L5	0.0439156	0.0060468	0.00300099	0.104654	353	0.145703	Intracranial hemorrhage	circulatory system	Physical activity	Physical activity variability	Fraction of time
216	self_report_daytime_dozing	0.0439335	0.00884958	0.00439235	0.0531287	1484	0.145754	Benign neoplasm of skin	neoplasms	Sleep	Self-report
577	sleep_hourly_SD_L5	0.0439426	0.00852913	0.0042335	0.0936476	451	0.145776	Diseases of pancreas	digestive	Sleep	Sleep	Fraction of time
946	moderate_within_day_SD_M10	0.04395	0.0104544	0.00518932	0.197567	99	0.145791	Anaphylactic shock NOS	injuries & poisonings	Physical activity	Physical activity variability	Fraction of time
175	tasks_light_within_day_SD	0.043957	-0.00368006	0.00182675	-0.0838418	573	0.1458	Acquired absence of breast	neoplasms	Physical activity	Physical activity variability	Fraction of time
350	acceleration_M10_time_abs_dev	0.0439579	0.0670149	0.0332658	0.0716967	767	0.1458	Abnormal movement	neurological	Diurnal rhythms	Phase	Hours
537	sedentary_overall_L5	0.0439746	0.00390795	0.00194004	0.0753405	692	0.145844	Other disorders of stomach and duodenum	digestive	Physical activity	Physical activity	Fraction of time
625	acceleration_peak_value_SD	0.0439766	-2.12945	1.05714	-0.0854219	515	0.145844	Pain and other symptoms associated with female genital organs	genitourinary	Physical activity	Physical activity variability	Fraction of time
382	sleep_within_day_SD_M10	0.0439791	0.0162037	0.00804421	0.242899	65	0.145844	Otalgia	sense organs	Sleep	Sleep variability
362	sleep_peak_quality_SD	0.0439822	0.00234779	0.00116556	0.0561224	1284	0.145846	Other retinal disorders	sense organs	Sleep	Sleep variability	Hours
528	acceleration_peak_value_mean	0.0439928	-1.86374	0.925301	-0.064095	888	0.145863	Diseases of the oral soft tissues, excluding lesions specific for gingiva and tongue	digestive	Physical activity	Physical activity	g
870	acceleration_during_main_sleep_mean	0.0439933	0.0287028	0.0142503	0.0590053	1184	0.145863	Open wounds of head; neck; and trunk	injuries & poisonings	Sleep	Sleep	g
736	total_sleep_mean_abs_dev	0.0439953	0.165717	0.0822754	0.206719	95	0.145863	Other acquired deformities of limbs	musculoskeletal	Sleep	Sleep	Hours
652	sleep_peak_time_mean_abs_dev	0.0439992	-0.0691058	0.0343104	-0.111157	335	0.145868	Malposition and malpresentation of fetus or obstruction	pregnancy complications	Diurnal rhythms	Phase	Hours
291	sleep_peak_quality_mean	0.0440063	-0.0110192	0.00547109	-0.176398	125	0.145882	Other specified nonpsychotic and/or transient mental disorders	mental disorders	Sleep	Sleep	Hours
442	sedentary_peak_value_mean	0.0440148	0.00739094	0.0036698	0.0930938	456	0.145902	Other aneurysm	circulatory system	Physical activity	Physical activity	Hours
288	MVPA_overall_M10	0.0440238	-0.00742104	0.00368491	-0.0710478	788	0.145923	Diseases of white blood cells	hematopoietic	Physical activity	Physical activity	Fraction of time
800	acceleration_RA	0.0440275	-0.00587304	0.0029163	-0.0860529	503	0.145927	Fracture of lower limb	injuries & poisonings	Diurnal rhythms	Amplitude
278	moderate_peak_value_mean	0.0440345	0.00451515	0.00224211	0.0385417	3110	0.145941	Overweight, obesity and other hyperalimentation	endocrine/metabolic	Physical activity	Physical activity	Hours
443	total_sleep_mean_abs_dev	0.0440404	0.0537307	0.026682	0.0670247	916	0.145952	Peripheral vascular disease	circulatory system	Sleep	Sleep	Hours
216	phase_abs_dev	0.0440448	-0.0302462	0.0150202	-0.0476644	1814	0.145958	Benign neoplasm of skin	neoplasms	Diurnal rhythms	Phase	Hours
946	moderate_hourly_SD_M10	0.0440478	0.0119103	0.00591473	0.197947	99	0.145959	Anaphylactic shock NOS	injuries & poisonings	Physical activity	Physical activity variability	Fraction of time
532	acceleration_L5_time	0.0440677	0.0623286	0.0309556	0.0537362	1447	0.146009	Dysphagia	digestive	Diurnal rhythms	Phase	Hours past midnight
252	walking_within_day_SD	0.0440681	-0.00585379	0.0029073	-0.132301	228	0.146009	Disorders of parathyroid gland	endocrine/metabolic	Physical activity	Physical activity variability	Fraction of time
187	sleep_hourly_SD	0.0440871	-0.00327769	0.00162802	-0.178637	115	0.146063	Cancer of other male genital organs	neoplasms	Sleep	Sleep variability	Fraction of time
420	acceleration_overall_L5	0.0440936	0.150807	0.0749076	0.088781	511	0.146074	Carditis	circulatory system	Physical activity	Physical activity	g
473	acceleration_within_day_SD_L5	0.0440981	0.115954	0.0575969	0.0928324	477	0.146074	Diseases of the larynx and vocal cords	respiratory	Physical activity	Physical activity variability	Fraction of time
261	temp_cosinor_rsquared	0.0440983	-0.0118819	0.00590202	-0.0807338	588	0.146074	Vitamin deficiency	endocrine/metabolic	Diurnal rhythms	Amplitude
216	acceleration_overall_L5	0.044106	-0.0807839	0.0401287	-0.047558	1821	0.146091	Benign neoplasm of skin	neoplasms	Physical activity	Physical activity	g
339	main_sleep_ratio_mean	0.0441129	-0.00102537	0.000509358	-0.0453889	1860	0.146105	Other headache syndromes	neurological	Sleep	Sleep
703	tasks_light_overall_M10	0.0441191	0.0085954	0.00426996	0.132803	228	0.146117	Diseases of nail, NOS	dermatologic	Physical activity	Physical activity	Fraction of time
550	sedentary_within_day_SD	0.0441259	-0.000766206	0.000380642	-0.0222142	10020	0.146126	Abdominal hernia	digestive	Physical activity	Physical activity variability	Fraction of time
1004	sedentary_RA	0.044127	-0.0298514	0.0148299	-0.190197	106	0.146126	Other signs and symptoms involving emotional state		Diurnal rhythms	Amplitude
724	acceleration_peak_value_mean	0.0441694	-5.50002	2.73291	-0.189149	104	0.146255	Other and unspecified disorders of back	musculoskeletal	Physical activity	Physical activity	g
555	self_report_sleeplessness	0.0441712	0.0393874	0.019571	0.0788039	608	0.146255	Inflammatory bowel disease and other gastroenteritis and colitis	digestive	Sleep	Self-report
174	moderate_hourly_SD_M10	0.0442155	-0.00239258	0.00118911	-0.039764	2649	0.146393	Breast cancer	neoplasms	Physical activity	Physical activity variability	Fraction of time
947	other_sleep_mean	0.0442228	-0.106301	0.0528331	-0.148936	171	0.146408	Urticaria	dermatologic	Sleep	Sleep	Hours
519	sedentary_peak_value_mean	0.0442374	0.00374872	0.0018633	0.0472176	1831	0.146448	Other diseases of respiratory system, not elsewhere classified	respiratory	Physical activity	Physical activity	Hours
447	temp_L1_time	0.0442458	0.472233	0.234732	0.135615	222	0.146467	Other disorders of arteries and arterioles	circulatory system	Diurnal rhythms	Phase	Hours past midnight
165	moderate_hourly_SD_M10	0.0442593	-0.00612363	0.00304406	-0.101773	381	0.146503	Cancer within the respiratory system	neoplasms	Physical activity	Physical activity variability	Fraction of time
565	tasks_light_overall	0.0442636	0.00132505	0.000658697	0.0356749	3272	0.146507	Anal and rectal conditions	digestive	Physical activity	Physical activity	Hours
318	self_report_sleeplessness	0.044266	0.0270291	0.0134364	0.0540783	1396	0.146507	Tobacco use disorder	mental disorders	Sleep	Self-report
558	sedentary_hourly_SD_M10	0.0442685	-0.00137923	0.000685647	-0.0409817	2489	0.146507	Noninfectious gastroenteritis	digestive	Physical activity	Physical activity variability	Fraction of time
916	inactivity_peak_time_mean_abs_dev	0.0442792	0.0762319	0.0378985	0.115217	300	0.146524	Contusion	injuries & poisonings	Diurnal rhythms	Phase	Hours
735	acceleration_M10_time	0.0442797	-0.0668602	0.0332394	-0.0464113	1940	0.146524	Acquired foot deformities	musculoskeletal	Diurnal rhythms	Phase	Hours past midnight
516	sleep_overall_L5	0.0442814	-0.00654128	0.00325201	-0.112974	311	0.146524	Abnormal sputum	respiratory	Sleep	Sleep	Fraction of time
356	walking_within_day_SD_M10	0.0442975	-0.00907643	0.00451271	-0.194536	107	0.146568	Hereditary and idiopathic peripheral neuropathy	neurological	Physical activity	Physical activity variability	Fraction of time
527	acceleration_L5_time_abs_dev	0.044306	0.125332	0.0623165	0.17555	131	0.146588	Diseases of the salivary glands	digestive	Diurnal rhythms	Phase	Hours
627	phase	0.0443106	0.0441565	0.0219555	0.0457351	2018	0.146594	Menopausal and postmenopausal disorders	genitourinary	Diurnal rhythms	Phase	Hours past midnight
459	acceleration_IV	0.0443298	0.0103572	0.00515029	0.0338087	3566	0.146649	Other disorders of circulatory system	circulatory system	Diurnal rhythms	Variability
628	acceleration_hourly_SD_M10	0.0443378	-1.04661	0.520465	-0.0512539	1419	0.146667	Ovarian cyst	genitourinary	Physical activity	Physical activity variability	Fraction of time
702	acceleration_peak_time_mean_abs_dev	0.0443505	-0.0600126	0.0298451	-0.0521651	1517	0.1467	Degenerative skin conditions and other dermatoses	dermatologic	Diurnal rhythms	Phase	Hours
745	tasks_light_overall	0.044353	0.00424718	0.00211221	0.114349	300	0.1467	Pain in joint	musculoskeletal	Physical activity	Physical activity	Hours
150	sleep_within_day_SD_L5	0.0443828	0.0105782	0.00526149	0.172735	129	0.146783	Cancer of esophagus	neoplasms	Sleep	Sleep
722	sleep_IV	0.0443833	0.00872715	0.00434081	0.0352886	3224	0.146783	Intervertebral disc disorders	musculoskeletal	Diurnal rhythms	Variability
618	MVPA_hourly_SD	0.0444033	0.00217205	0.00108046	0.0419761	2365	0.14684	Genital prolapse	genitourinary	Physical activity	Physical activity variability	Fraction of time
720	amplitude	0.0444071	-0.012106	0.0060221	-0.127641	227	0.146844	Spinal stenosis	musculoskeletal	Diurnal rhythms	Amplitude	g
416	self_report_daytime_dozing	0.0444155	0.0148925	0.00740847	0.0894073	517	0.146863	Cardiomegaly	circulatory system	Sleep	Self-report
335	acceleration_IV	0.0444191	-0.0364982	0.0181569	-0.11914	274	0.146866	Multiple sclerosis	neurological	Diurnal rhythms	Variability
650	MET_within_day_SD_M10	0.0444293	0.013635	0.00678341	0.101032	399	0.146891	Normal delivery	pregnancy complications	Physical activity	Physical activity variability
316	MVPA_overall_M10	0.0444364	-0.0252266	0.0125506	-0.241515	68	0.146906	Substance addiction and disorders	mental disorders	Physical activity	Physical activity	Fraction of time
1013	sleep_within_day_SD_M10	0.0444537	-0.0182566	0.00908368	-0.273673	53	0.146954	Asphyxia and hypoxemia		Sleep	Sleep variability
475	acceleration_peak_value_mean	0.0444565	-1.81538	0.903265	-0.062432	926	0.146954	Chronic sinusitis	respiratory	Physical activity	Physical activity	g
255	acceleration_hourly_SD	0.0444589	-2.07604	1.03297	-0.143574	171	0.146954	Disorders of adrenal glands	endocrine/metabolic	Physical activity	Physical activity variability	Fraction of time
320	self_report_getting_up_in_morning	0.0444629	0.0509383	0.0253449	0.175741	112	0.146958	Meningitis	neurological	Sleep	Self-report
261	MET_peak_time_mean_abs_dev	0.0444699	0.0970924	0.0483125	0.0836359	588	0.146969	Vitamin deficiency	endocrine/metabolic	Diurnal rhythms	Phase	Hours
871	walking_within_day_SD	0.0444716	0.0030054	0.00149548	0.0679247	875	0.146969	Open wounds of extremities	injuries & poisonings	Physical activity	Physical activity variability	Fraction of time
532	sedentary_overall	0.0444739	0.00395871	0.00196986	0.0515887	1449	0.146969	Dysphagia	digestive	Physical activity	Physical activity	Fraction of time
442	MET_overall_L5	0.044494	0.00392389	0.00195272	0.0929534	456	0.147026	Other aneurysm	circulatory system	Physical activity	Physical activity	MET
286	moderate_within_day_SD_M10	0.0445232	0.00765607	0.00381056	0.144684	187	0.147114	Coagulation defects	hematopoietic	Physical activity	Physical activity variability	Fraction of time
187	sleep_peak_time_mean	0.0445303	0.172409	0.0858142	0.185541	116	0.147128	Cancer of other male genital organs	neoplasms	Diurnal rhythms	Phase	Hours past midnight
990	sleep_IV	0.0445326	0.0150434	0.00748771	0.0608285	1050	0.147128	Effects radiation NOS	injuries & poisonings	Diurnal rhythms	Variability
696	sedentary_overall_L5	0.0445512	0.00302972	0.00150814	0.0584092	1154	0.147173	Psoriasis and related disorders	dermatologic	Physical activity	Physical activity	Fraction of time
345	acceleration_peak_time_mean_abs_dev	0.0445517	0.0779706	0.0388126	0.0677748	901	0.147173	Epilepsy, recurrent seizures, convulsions	neurological	Diurnal rhythms	Phase	Hours
536	walking_hourly_SD_M10	0.0445691	0.00915017	0.00455519	0.188612	111	0.147222	Disorders of function of stomach	digestive	Physical activity	Physical activity variability	Fraction of time
442	sedentary_overall_L5	0.0445869	0.00478628	0.00238293	0.0922735	455	0.147272	Other aneurysm	circulatory system	Physical activity	Physical activity	Fraction of time
255	moderate_between_day_SD	0.0445903	-0.00300954	0.00149837	-0.149874	171	0.147275	Disorders of adrenal glands	endocrine/metabolic	Physical activity	Physical activity variability	Fraction of time
361	acceleration_L5_time	0.0446135	-0.0750719	0.0373805	-0.0647228	975	0.147343	Retinal detachments and defects	sense organs	Diurnal rhythms	Phase	Hours past midnight
627	main_sleep_onset_mean	0.0446278	0.0512012	0.0254963	0.0458797	2016	0.147381	Menopausal and postmenopausal disorders	genitourinary	Diurnal rhythms	Phase	Hours past midnight
333	moderate_between_day_SD_M10	0.0446327	-0.00484794	0.00241415	-0.124262	255	0.147382	Extrapyramidal disease and abnormal movement disorders	neurological	Physical activity	Physical activity variability	Fraction of time
720	temp_RA	0.0446333	0.00416699	0.00207506	0.129634	227	0.147382	Spinal stenosis	musculoskeletal	Diurnal rhythms	Amplitude
284	moderate_overall	0.0446408	-0.00734224	0.00365638	-0.202637	91	0.147394	Aplastic anemia	hematopoietic	Physical activity	Physical activity	Fraction of time
174	acceleration_hourly_SD	0.0446424	-0.54877	0.273286	-0.0379516	2649	0.147394	Breast cancer	neoplasms	Physical activity	Physical activity variability	Fraction of time
1001	WASO_mean	0.0446716	0.0260057	0.0129525	0.13761	197	0.147475	Foreign body injury		Sleep	Sleep	Hours
379	sedentary_overall_M10	0.0446722	0.0065327	0.00325372	0.0536341	1363	0.147475	Other disorders of eye	sense organs	Physical activity	Physical activity	Fraction of time
850	acceleration_within_day_SD	0.0446894	-0.61862	0.308139	-0.0583013	1050	0.147518	Hemorrhage or hematoma complicating a procedure	injuries & poisonings	Physical activity	Physical activity variability	Fraction of time
529	sleep_IV	0.0446905	-0.0320784	0.0159785	-0.12971	228	0.147518	Diseases and other conditions of the tongue	digestive	Diurnal rhythms	Variability
71	MVPA_hourly_SD_M10	0.0447069	-0.0129211	0.0064366	-0.272344	53	0.147559	Human immunodeficiency virus [HIV] disease	infectious diseases	Physical activity	Physical activity variability	Fraction of time
345	sedentary_IV	0.0447081	0.0189051	0.00941756	0.0678558	901	0.147559	Epilepsy, recurrent seizures, convulsions	neurological	Diurnal rhythms	Variability
1008	main_sleep_offset_mean	0.0447132	-0.2688	0.133906	-0.268463	56	0.147567	Crushing or internal injury to organs		Diurnal rhythms	Phase	Hours past midnight
242	moderate_peak_value_mean	0.0447394	-0.00799013	0.00398086	-0.0682044	832	0.147641	Thyrotoxicosis with or without goiter	endocrine/metabolic	Physical activity	Physical activity	Hours
427	sedentary_peak_time_mean	0.044741	-0.0684471	0.0341021	-0.0293559	4927	0.147641	Cardiac dysrhythmias	circulatory system	Diurnal rhythms	Phase	Hours past midnight
760	total_sleep_mean_abs_dev	0.0447445	0.0395075	0.019684	0.0492824	1704	0.147644	Back pain	symptoms	Sleep	Sleep	Hours
71	sedentary_RA	0.0447563	-0.0425168	0.0211845	-0.270895	53	0.147674	Human immunodeficiency virus [HIV] disease	infectious diseases	Diurnal rhythms	Amplitude
379	sedentary_hourly_SD_L5	0.0447623	0.00453477	0.00225957	0.0539456	1363	0.14768	Other disorders of eye	sense organs	Physical activity	Physical activity variability	Fraction of time
375	sleep_within_day_SD_M10	0.0447633	-0.00517818	0.00258018	-0.0776228	644	0.14768	Disorders of lacrimal system	sense organs	Sleep	Sleep variability
270	temp_L1_time_abs_dev	0.044768	-0.354878	0.176832	-0.158521	156	0.147686	Disorders of protein plasma/amino-acid transport and metabolism	endocrine/metabolic	Diurnal rhythms	Phase	Hours
557	acceleration_overall	0.0447732	0.635847	0.316844	0.0780605	575	0.147691	Intestinal malabsorption (non-celiac)	digestive	Physical activity	Physical activity	g
710	MVPA_hourly_SD	0.0447746	-0.00903068	0.00450003	-0.174523	127	0.147691	Osteomyelitis, periostitis, and other infections involving bone	musculoskeletal	Physical activity	Physical activity variability	Fraction of time
979	inactivity_peak_time_mean_abs_dev	0.0447961	0.0513579	0.0255945	0.0776226	667	0.147753	Adverse drug events and drug allergies	injuries & poisonings	Diurnal rhythms	Phase	Hours
572	moderate_hourly_SD_M10	0.0448025	-0.00714646	0.00356158	-0.118772	277	0.147765	Ascites (non malignant)	digestive	Physical activity	Physical activity variability	Fraction of time
174	moderate_overall_M10	0.044821	-0.00257259	0.00128221	-0.0392845	2649	0.147817	Breast cancer	neoplasms	Physical activity	Physical activity	Fraction of time
202	walking_within_day_SD	0.0448269	-0.00391167	0.00194968	-0.0884074	513	0.147828	Cancer of other lymphoid, histiocytic tissue	neoplasms	Physical activity	Physical activity variability	Fraction of time
180	temp_cosinor_rsquared	0.044846	-0.0138259	0.0068918	-0.0939425	429	0.147882	Cervical cancer and dysplasia	neoplasms	Diurnal rhythms	Amplitude
371	MET_hourly_SD_M10	0.0448631	-0.0115751	0.00577033	-0.0759296	683	0.14793	Inflammation of the eye	sense organs	Physical activity	Physical activity variability
709	moderate_peak_value_mean	0.0448779	0.0085363	0.00425574	0.0728666	726	0.14797	Diffuse diseases of connective tissue	dermatologic	Physical activity	Physical activity	Hours
290	self_report_snoring	0.044881	-0.0419621	0.0209203	-0.0874992	494	0.147972	Delirium dementia and amnestic and other cognitive disorders	mental disorders	Sleep	Self-report
479	sedentary_peak_value_mean	0.0449141	0.00568962	0.00283702	0.0716646	773	0.148072	Other upper respiratory disease	respiratory	Physical activity	Physical activity	Hours
745	main_sleep_duration_mean	0.0449259	-0.121156	0.0604154	-0.114548	300	0.148102	Pain in joint	musculoskeletal	Sleep	Sleep	Hours
356	acceleration_hourly_SD	0.0449485	-2.64724	1.3202	-0.183076	107	0.148168	Hereditary and idiopathic peripheral neuropathy	neurological	Physical activity	Physical activity variability	Fraction of time
523	sedentary_hourly_SD_L5	0.0449563	0.00838118	0.00417993	0.0997024	394	0.148185	Gingival and periodontal diseases	digestive	Physical activity	Physical activity variability	Fraction of time
835	sedentary_RA	0.044961	-0.0111259	0.00554893	-0.0708884	772	0.148185	Internal derangement of knee	injuries & poisonings	Diurnal rhythms	Amplitude
555	moderate_hourly_SD_M10	0.0449619	-0.0035982	0.00179457	-0.0598011	1100	0.148185	Inflammatory bowel disease and other gastroenteritis and colitis	digestive	Physical activity	Physical activity variability	Fraction of time
477	moderate_hourly_SD	0.0449805	-0.00454599	0.00226747	-0.0902167	474	0.148237	Epistaxis or throat hemorrhage	respiratory	Physical activity	Physical activity variability	Fraction of time
737	MET_overall_M10	0.0449829	-0.0411414	0.0205209	-0.142629	191	0.148237	Curvature of spine	musculoskeletal	Physical activity	Physical activity	MET
10	sedentary_within_day_SD	0.0449976	0.00368265	0.00183699	0.106769	347	0.148277	Tuberculosis	infectious diseases	Physical activity	Physical activity variability	Fraction of time
791	sleep_overall_L5	0.045012	-0.0109257	0.00545037	-0.188697	108	0.148316	Gangrene	symptoms	Sleep	Sleep	Fraction of time
316	inactivity_peak_time_mean_abs_dev	0.0450359	0.163634	0.081639	0.247317	66	0.148385	Substance addiction and disorders	mental disorders	Diurnal rhythms	Phase	Hours
752	sedentary_RA	0.0450473	-0.0379519	0.0189357	-0.241809	71	0.148414	Nervous system congenital anomalies	congenital anomalies	Diurnal rhythms	Amplitude
656	phase_abs_dev	0.0450612	-0.124814	0.0622787	-0.196692	107	0.148451	Other perinatal conditions of fetus or newborn	pregnancy complications	Diurnal rhythms	Phase	Hours
451	self_report_nap_during_day	0.0450711	0.0239265	0.0119391	0.0958875	426	0.148475	Phlebitis and thrombophlebitis	circulatory system	Sleep	Self-report
687	MET_peak_value_mean	0.0450867	-0.022423	0.0111898	-0.0586408	1106	0.148515	Symptoms affecting skin	dermatologic	Physical activity	Physical activity	MET
379	acceleration_within_day_SD	0.0450927	-0.546318	0.272638	-0.0514873	1362	0.148515	Other disorders of eye	sense organs	Physical activity	Physical activity variability	Fraction of time
334	acceleration_M10_time_abs_dev	0.0450932	0.0991125	0.0494617	0.106037	348	0.148515	Degenerative disease of the spinal cord	neurological	Diurnal rhythms	Phase	Hours
747	temp_RA	0.0450938	0.00246179	0.00122855	0.0765855	651	0.148515	Cardiac and circulatory congenital anomalies	congenital anomalies	Diurnal rhythms	Amplitude
200	main_sleep_ratio_mean	0.0451067	-0.00297666	0.00148559	-0.131765	211	0.148549	Myeloproliferative disease	neoplasms	Sleep	Sleep
504	MET_overall_M10	0.0451099	-0.059222	0.0295568	-0.205311	94	0.14855	Other alveolar and parietoalveolar pneumonopathy	respiratory	Physical activity	Physical activity	MET
962	MET_overall_M10	0.0451155	-0.0598916	0.0298918	-0.207632	87	0.148558	Poisoning by hormones and synthetic substitutes	injuries & poisonings	Physical activity	Physical activity	MET
593	main_sleep_duration_mean_abs_dev	0.0451175	0.0265716	0.0132619	0.0388269	2789	0.148558	Hematuria	genitourinary	Sleep	Sleep	Hours
597	sedentary_hourly_SD	0.0451228	-0.00225319	0.0011246	-0.0714759	775	0.148566	Other disorders of urethra and urinary tract	genitourinary	Physical activity	Physical activity variability	Fraction of time
41	acceleration_M10_time	0.0451269	0.0604345	0.0301643	0.0419509	2364	0.148568	Bacterial infection NOS	infectious diseases	Diurnal rhythms	Phase	Hours past midnight
150	moderate_within_day_SD	0.0451287	-0.00784318	0.00391476	-0.171951	129	0.148568	Cancer of esophagus	neoplasms	Physical activity	Physical activity variability	Fraction of time
636	total_sleep_mean_abs_dev	0.0451436	-0.0742598	0.0370678	-0.0926331	487	0.148595	Early or threatened labor; hemorrhage in early pregnancy	pregnancy complications	Sleep	Sleep	Hours
10	main_sleep_offset_mean_abs_dev	0.0451437	0.0702743	0.0350784	0.106718	347	0.148595	Tuberculosis	infectious diseases	Diurnal rhythms	Phase	Hours
618	moderate_overall_M10	0.0451448	0.00271629	0.00135588	0.0414789	2366	0.148595	Genital prolapse	genitourinary	Physical activity	Physical activity	Fraction of time
159	MVPA_IV	0.0451477	-0.0165897	0.00828111	-0.0595948	1117	0.148596	Malignant neoplasm of other and ill-defined sites within the digestive organs and peritoneum	neoplasms	Diurnal rhythms	Variability
521	main_sleep_onset_SD	0.0451514	0.0514281	0.025672	0.0764855	686	0.148599	Diseases of hard tissues of teeth	digestive	Diurnal rhythms	Phase Variability	Hours
790	main_sleep_onset_mean	0.0451542	-0.0543012	0.0271065	-0.0486575	1762	0.148599	Nonspecific findings on examination of blood	symptoms	Diurnal rhythms	Phase	Hours past midnight
212	main_sleep_duration_mean	0.0451692	0.230177	0.11491	0.217623	85	0.14864	Benign neoplasm of respiratory and intrathoracic organs	neoplasms	Sleep	Sleep	Hours
521	acceleration_M10_time	0.045185	0.110439	0.0551379	0.076662	684	0.148683	Diseases of hard tissues of teeth	digestive	Diurnal rhythms	Phase	Hours past midnight
724	MVPA_overall	0.0452438	-0.0112205	0.00560348	-0.196224	104	0.148858	Other and unspecified disorders of back	musculoskeletal	Physical activity	Physical activity	Fraction of time
260	MVPA_IV	0.0452442	0.0385697	0.0192616	0.138553	204	0.148858	Protein-calorie malnutrition	endocrine/metabolic	Diurnal rhythms	Variability
550	sleep_peak_time_mean_abs_dev	0.045246	0.013764	0.00687377	0.0221395	10001	0.148858	Abdominal hernia	digestive	Diurnal rhythms	Phase	Hours
333	moderate_overall	0.0452507	-0.00437537	0.00218512	-0.120755	255	0.148864	Extrapyramidal disease and abnormal movement disorders	neurological	Physical activity	Physical activity	Fraction of time
604	walking_peak_value_mean	0.0452599	-0.00951539	0.0047523	-0.0814453	612	0.148886	Disorders of penis	genitourinary	Physical activity	Physical activity	Hours
789	temp_IV	0.0452699	0.0155128	0.00774799	0.0416731	2247	0.14891	Nausea and vomiting	symptoms	Diurnal rhythms	Variability
197	moderate_within_day_SD	0.0452813	-0.00176705	0.000882612	-0.0387401	2658	0.148939	Chemotherapy	neoplasms	Physical activity	Physical activity variability	Fraction of time
715	MET_peak_time_mean_abs_dev	0.0452935	-0.0887966	0.0443549	-0.0764899	694	0.148969	Other inflammatory spondylopathies	musculoskeletal	Diurnal rhythms	Phase	Hours
364	MVPA_overall	0.045296	-0.0060874	0.00304076	-0.106457	341	0.148969	Corneal opacity and other disorders of cornea	sense organs	Physical activity	Physical activity	Fraction of time
456	sleep_overall_L5	0.0453024	-0.0144429	0.00721469	-0.249442	64	0.148981	Chronic venous insufficiency [CVI]	circulatory system	Sleep	Sleep	Fraction of time
613	temp_cosinor_rsquared	0.0453097	-0.0146477	0.00731723	-0.0995264	375	0.148993	Other nonmalignant breast conditions	genitourinary	Diurnal rhythms	Amplitude
592	sedentary_peak_time_mean	0.0453112	-0.180008	0.0899232	-0.0772025	643	0.148993	Cystitis and urethritis	genitourinary	Diurnal rhythms	Phase	Hours past midnight
651	MET_within_day_SD	0.0453225	0.0329816	0.0164769	0.226208	72	0.14902	Multiple gestation	pregnancy complications	Physical activity	Physical activity variability
674	phase	0.0453247	-0.27214	0.135957	-0.281869	50	0.14902	Other complications of the puerperium NEC	pregnancy complications	Diurnal rhythms	Phase	Hours past midnight
555	MVPA_within_day_SD_M10	0.0453321	-0.00282317	0.00141046	-0.0602897	1100	0.149035	Inflammatory bowel disease and other gastroenteritis and colitis	digestive	Physical activity	Physical activity variability	Fraction of time
369	MET_peak_value_mean	0.0453523	-0.0621249	0.0310406	-0.16247	143	0.149093	Infection of the eye	sense organs	Physical activity	Physical activity	MET
819	acceleration_L5_time_abs_dev	0.045363	0.095968	0.0479526	0.13442	225	0.149119	Skull and face fracture and other intercranial injury	injuries & poisonings	Diurnal rhythms	Phase	Hours
414	sedentary_overall_L5	0.0453758	0.00401213	0.00200487	0.0773489	654	0.149152	Other forms of chronic heart disease	circulatory system	Physical activity	Physical activity	Fraction of time
425	sleep_IV	0.0453966	0.0271778	0.0135821	0.109894	318	0.149212	Cardiomyopathy	circulatory system	Diurnal rhythms	Variability
537	acceleration_IV	0.0454005	-0.0225472	0.0112682	-0.0735998	695	0.149216	Other disorders of stomach and duodenum	digestive	Diurnal rhythms	Variability
760	acceleration_peak_time_mean	0.0454063	0.0915581	0.0457583	0.0483003	1706	0.149226	Back pain	symptoms	Diurnal rhythms	Phase	Hours past midnight
562	self_report_snoring	0.0454186	0.0122607	0.00612793	0.025566	6500	0.149258	Diverticulosis and diverticulitis	digestive	Sleep	Self-report
586	sedentary_within_day_SD_L5	0.0454297	0.00352406	0.00176142	0.0609918	1033	0.149285	Other disorders of the kidney and ureters	genitourinary	Physical activity	Physical activity variability	Fraction of time
191	acceleration_between_day_SD_M10	0.0454398	-1.91251	0.955971	-0.18582	107	0.14931	Manlignant and unknown neoplasms of brain and nervous system	neoplasms	Physical activity	Physical activity variability	Fraction of time
277	main_sleep_duration_mean_abs_dev	0.0454433	0.0667968	0.033389	0.0976048	421	0.149311	Other disorders of metabolism	endocrine/metabolic	Sleep	Sleep	Hours
773	walking_overall	0.0454454	-0.00587268	0.00293554	-0.133508	221	0.149311	Pain in limb	symptoms	Physical activity	Physical activity	Hours
721	moderate_within_day_SD_M10	0.0454857	0.00367164	0.00183566	0.0693863	809	0.149434	Spondylosis and allied disorders	musculoskeletal	Physical activity	Physical activity variability	Fraction of time
624	MET_within_day_SD_L5	0.0454958	0.00266641	0.00133315	0.0585877	1168	0.149452	Symptoms involving female genital tract	genitourinary	Physical activity	Physical activity variability
760	self_report_getting_up_in_morning	0.0454966	0.0217357	0.0108671	0.0749897	639	0.149452	Back pain	symptoms	Sleep	Self-report
567	acceleration_peak_value_mean	0.045504	-2.81895	1.40947	-0.0969452	378	0.149468	Peritonitis and retroperitoneal infections	digestive	Physical activity	Physical activity	g
593	MVPA_hourly_SD	0.045513	-0.00196844	0.000984258	-0.0380411	2794	0.149489	Hematuria	genitourinary	Physical activity	Physical activity variability	Fraction of time
618	self_report_sleep_duration	0.0455184	-0.0419236	0.0209632	-0.0427297	2354	0.149498	Genital prolapse	genitourinary	Sleep	Self-report	Hours
967	tasks_light_overall_M10	0.0455219	0.012145	0.00607301	0.187647	110	0.1495	Adverse effects of sedatives or other central nervous system depressants and anesthetics	injuries & poisonings	Physical activity	Physical activity	Fraction of time
568	main_sleep_ratio_mean	0.0455272	-0.00145526	0.000727705	-0.0644184	897	0.149509	Other disorders of peritoneum	digestive	Sleep	Sleep
451	main_sleep_ratio_mean	0.0455323	-0.00160189	0.000801049	-0.0709093	747	0.149517	Phlebitis and thrombophlebitis	circulatory system	Sleep	Sleep
773	self_report_sleeplessness	0.0455475	0.0836872	0.0418512	0.167436	130	0.149558	Pain in limb	symptoms	Sleep	Self-report
663	temp_L1_time	0.0455567	0.623459	0.311805	0.179044	126	0.149579	Umbilical cord complications during labor and delivery	pregnancy complications	Diurnal rhythms	Phase	Hours past midnight
165	phase_abs_dev	0.0455636	0.0651459	0.0325819	0.102662	381	0.149593	Cancer within the respiratory system	neoplasms	Diurnal rhythms	Phase	Hours
420	moderate_overall_M10	0.0455845	-0.00563789	0.00281999	-0.0860931	511	0.149653	Carditis	circulatory system	Physical activity	Physical activity	Fraction of time
281	mesor	0.0455947	-0.009552	0.004778	-0.103963	337	0.149673	Other deficiency anemia	hematopoietic	Physical activity	Physical activity	g
471	phase_abs_dev	0.045596	-0.0452216	0.0226204	-0.0712637	787	0.149673	Nasal polyps	respiratory	Diurnal rhythms	Phase	Hours
709	cosinor_rsquared	0.0456101	0.00643729	0.00322022	0.0724637	726	0.149704	Diffuse diseases of connective tissue	dermatologic	Diurnal rhythms	Amplitude
871	sedentary_overall	0.0456109	-0.00503577	0.00251913	-0.0656247	875	0.149704	Open wounds of extremities	injuries & poisonings	Physical activity	Physical activity	Fraction of time
306	main_sleep_offset_mean_abs_dev	0.0456159	0.0175102	0.00875961	0.0265909	7389	0.149712	Other mental disorder	mental disorders	Diurnal rhythms	Phase	Hours
275	acceleration_within_day_SD_L5	0.0456219	0.101427	0.0507409	0.081202	607	0.149723	Disorders of mineral metabolism	endocrine/metabolic	Physical activity	Physical activity variability	Fraction of time
359	moderate_overall	0.0456315	-0.00751914	0.00376178	-0.207519	90	0.149745	Muscular dystrophies and other myopathies	neurological	Physical activity	Physical activity	Fraction of time
481	main_sleep_ratio_mean	0.0456392	-0.00334091	0.0016715	-0.147889	168	0.149759	Influenza	respiratory	Sleep	Sleep
251	acceleration_during_main_sleep_mean	0.0456415	-0.0749575	0.0375025	-0.154092	172	0.149759	Other disorders of pancreatic internal secretion	endocrine/metabolic	Sleep	Sleep	g
915	MET_overall_M10	0.0456437	-0.0181005	0.00905607	-0.0627508	966	0.149759	Superficial injury without mention of infection	injuries & poisonings	Physical activity	Physical activity	MET
1009	MVPA_hourly_SD_M10	0.045658	0.00256036	0.00128109	0.053966	1370	0.149797	Injury, NOS		Physical activity	Physical activity variability	Fraction of time
819	sedentary_hourly_SD_L5	0.0456699	0.0110269	0.00551769	0.131176	225	0.149827	Skull and face fracture and other intercranial injury	injuries & poisonings	Physical activity	Physical activity variability	Fraction of time
663	MET_peak_value_mean	0.0457067	0.0659002	0.0329809	0.172343	126	0.149939	Umbilical cord complications during labor and delivery	pregnancy complications	Physical activity	Physical activity	MET
389	cosinor_rsquared	0.045726	-0.00433721	0.00217083	-0.0488233	1632	0.149994	Hearing loss	sense organs	Diurnal rhythms	Amplitude
614	tasks_light_hourly_SD	0.0457354	0.00283091	0.00141697	0.0593846	1142	0.150016	Inflammatory diseases of female pelvic organs	genitourinary	Physical activity	Physical activity variability	Fraction of time
702	tasks_light_overall_M10	0.0457406	-0.00331468	0.00165915	-0.0512135	1517	0.150024	Degenerative skin conditions and other dermatoses	dermatologic	Physical activity	Physical activity	Fraction of time
333	main_sleep_onset_mean	0.0457466	0.139116	0.0696358	0.124657	254	0.150035	Extrapyramidal disease and abnormal movement disorders	neurological	Diurnal rhythms	Phase	Hours past midnight
320	main_sleep_duration_mean_abs_dev	0.0457538	0.0774562	0.0387728	0.11318	308	0.150049	Meningitis	neurological	Sleep	Sleep	Hours
870	MVPA_overall_M10	0.0457742	-0.00603382	0.00302067	-0.0577667	1184	0.150108	Open wounds of head; neck; and trunk	injuries & poisonings	Physical activity	Physical activity	Fraction of time
274	acceleration_between_day_SD	0.0457861	-0.268903	0.134627	-0.0556532	1241	0.150138	Gout and other crystal arthropathies	endocrine/metabolic	Physical activity	Physical activity variability	g
433	MET_peak_time_mean_abs_dev	0.0457917	0.050891	0.0254793	0.0438378	2202	0.150147	Cerebrovascular disease	circulatory system	Diurnal rhythms	Phase	Hours
454	acceleration_overall_L5	0.0458153	0.0719063	0.0360048	0.0423317	2271	0.150216	Varicose veins	circulatory system	Physical activity	Physical activity	g
315	sedentary_RA	0.0458189	-0.035924	0.0179881	-0.228889	76	0.150219	Develomental delays and disorders	mental disorders	Diurnal rhythms	Amplitude
303	moderate_overall_M10	0.045842	-0.0131454	0.00658297	-0.200736	96	0.150285	Psychogenic and somatoform disorders	mental disorders	Physical activity	Physical activity	Fraction of time
41	acceleration_during_main_sleep_mean	0.0458464	-0.0203483	0.0101902	-0.0418306	2371	0.150291	Bacterial infection NOS	infectious diseases	Sleep	Sleep	g
245	sedentary_peak_time_mean	0.0458502	0.41286	0.20676	0.17707	120	0.150295	Thyroiditis	endocrine/metabolic	Diurnal rhythms	Phase	Hours past midnight
733	MVPA_between_day_SD	0.0458935	-0.00257582	0.00129023	-0.0945337	441	0.150428	Other disorders of bone and cartilage	musculoskeletal	Physical activity	Physical activity variability	Fraction of time
669	walking_within_day_SD	0.0459109	0.00384634	0.00192679	0.0869309	549	0.150466	Complications of labor and delivery NEC	pregnancy complications	Physical activity	Physical activity variability	Fraction of time
907	acceleration_IV	0.0459129	0.0357755	0.0179215	0.11678	275	0.150466	Injuries to the nervous system	injuries & poisonings	Diurnal rhythms	Variability
587	temp_IV	0.0459131	0.0839211	0.0420398	0.225443	74	0.150466	Kidney replaced by transpant	genitourinary	Diurnal rhythms	Variability
370	MET_RA	0.0459166	-0.0140806	0.00705372	-0.225318	71	0.150467	Keratitis	sense organs	Diurnal rhythms	Amplitude	MET
305	sedentary_overall	0.045919	0.0168428	0.00843752	0.21949	76	0.150467			Physical activity	Physical activity	Fraction of time
714	phase_abs_dev	0.045926	0.0404998	0.0202893	0.0638227	999	0.150481	Rheumatoid arthritis and other inflammatory polyarthropathies	musculoskeletal	Diurnal rhythms	Phase	Hours
158	sedentary_peak_value_mean	0.0459392	0.0106272	0.00532425	0.133856	215	0.150515	Neoplasm of unspecified nature of digestive system	neoplasms	Physical activity	Physical activity	Hours
483	phase	0.0459542	0.0861274	0.0431532	0.0892066	493	0.150556	Acute bronchitis and bronchiolitis	respiratory	Diurnal rhythms	Phase	Hours past midnight
465	moderate_hourly_SD_M10	0.0459591	-0.0054306	0.00272101	-0.0902551	473	0.150563	Acute upper respiratory infections of multiple or unspecified sites	respiratory	Physical activity	Physical activity variability	Fraction of time
81	walking_hourly_SD_M10	0.0459787	-0.00661679	0.00331565	-0.136391	210	0.150615	Infection/inflammation of internal prosthetic device; implant; and graft	infectious diseases	Physical activity	Physical activity variability	Fraction of time
281	MET_RA	0.0459804	-0.00651229	0.00326331	-0.104209	337	0.150615	Other deficiency anemia	hematopoietic	Diurnal rhythms	Amplitude	MET
281	acceleration_RA	0.0459858	-0.0071007	0.00355825	-0.104041	337	0.150624	Other deficiency anemia	hematopoietic	Diurnal rhythms	Amplitude
465	walking_within_day_SD	0.0460009	-0.00404582	0.00202755	-0.0914392	473	0.150664	Acute upper respiratory infections of multiple or unspecified sites	respiratory	Physical activity	Physical activity variability	Fraction of time
504	MET_hourly_SD	0.0460034	-0.03119	0.0156309	-0.202583	94	0.150664	Other alveolar and parietoalveolar pneumonopathy	respiratory	Physical activity	Physical activity variability
1011	acceleration_overall_M10	0.0460073	-1.09232	0.547429	-0.0730231	681	0.150668	Complications of surgical and medical procedures		Physical activity	Physical activity	g
315	sedentary_hourly_SD_L5	0.0460147	0.0192201	0.00963269	0.228642	76	0.150683	Develomental delays and disorders	mental disorders	Physical activity	Physical activity variability	Fraction of time
211	acceleration_RA	0.0460306	-0.00349912	0.00175381	-0.0512698	1430	0.150726	Benign neoplasm of other parts of digestive system	neoplasms	Diurnal rhythms	Amplitude
292	inactivity_peak_time_mean	0.0460359	-0.0633895	0.0317726	-0.0651784	956	0.150735	Neurological disorders	mental disorders	Diurnal rhythms	Phase	Hours past midnight
979	sedentary_hourly_SD_M10	0.0460434	0.00259636	0.00130141	0.0771466	668	0.150751	Adverse drug events and drug allergies	injuries & poisonings	Physical activity	Physical activity variability	Fraction of time
117	MET_hourly_SD_M10	0.0460471	-0.0401905	0.0201456	-0.263639	57	0.150754	Mycoses	infectious diseases	Physical activity	Physical activity variability
426	acceleration_hourly_SD_M10	0.0460692	-0.899826	0.451087	-0.0440656	1933	0.150808	Cardiac conduction disorders	circulatory system	Physical activity	Physical activity variability	Fraction of time
297	MVPA_hourly_SD	0.0460697	-0.00760109	0.00381047	-0.146895	179	0.150808	Suicidal ideation or attempt	mental disorders	Physical activity	Physical activity variability	Fraction of time
724	sleep_peak_time_mean	0.0460741	0.184433	0.092459	0.19848	104	0.150808	Other and unspecified disorders of back	musculoskeletal	Diurnal rhythms	Phase	Hours past midnight
586	sedentary_overall_M10	0.0460746	0.00744739	0.0037335	0.0611437	1033	0.150808	Other disorders of the kidney and ureters	genitourinary	Physical activity	Physical activity	Fraction of time
360	MET_within_day_SD_M10	0.0461015	-0.0269522	0.0135133	-0.199709	97	0.150888	Disorders of the globe	sense organs	Physical activity	Physical activity variability
370	MVPA_overall_M10	0.0461148	-0.0241317	0.0120998	-0.231032	71	0.150922	Keratitis	sense organs	Physical activity	Physical activity	Fraction of time
349	cosinor_rsquared	0.0461224	-0.00973103	0.0048794	-0.109541	320	0.150938	Other and unspecified disorders of the nervous system	neurological	Diurnal rhythms	Amplitude
700	temp_L1_time_abs_dev	0.0461347	-0.589472	0.295594	-0.263313	56	0.150962	Corns and callosities	dermatologic	Diurnal rhythms	Phase	Hours
587	MET_within_day_SD_L5	0.0461376	0.0104412	0.00523587	0.22942	74	0.150962	Kidney replaced by transpant	genitourinary	Physical activity	Physical activity variability
79	moderate_hourly_SD	0.046138	-0.00309031	0.00154967	-0.0613282	1015	0.150962	Viral infection	infectious diseases	Physical activity	Physical activity variability	Fraction of time
386	walking_peak_value_mean	0.0461419	-0.00515133	0.00258324	-0.0440919	2092	0.150966	Vertiginous syndromes and other disorders of vestibular system	sense organs	Physical activity	Physical activity	Hours
136	sedentary_RA	0.0461456	-0.0363696	0.0182386	-0.231728	72	0.15097	Other infectious and parasitic diseases	infectious diseases	Diurnal rhythms	Amplitude
54	acceleration_between_day_SD_M10	0.04615	-2.3732	1.19013	-0.230581	69	0.150975	Herpes simplex	infectious diseases	Physical activity	Physical activity variability	Fraction of time
71	amplitude	0.0461643	-0.0248252	0.0124504	-0.261748	53	0.151013	Human immunodeficiency virus [HIV] disease	infectious diseases	Diurnal rhythms	Amplitude	g
411	sedentary_hourly_SD	0.0461687	0.000891674	0.000447204	0.0282858	5751	0.151015	Ischemic Heart Disease	circulatory system	Physical activity	Physical activity variability	Fraction of time
783	acceleration_within_day_SD_L5	0.0461702	0.0874846	0.0438768	0.0700401	817	0.151015	Fever of unknown origin	symptoms	Physical activity	Physical activity variability	Fraction of time
696	amplitude	0.0461751	-0.00534967	0.00268311	-0.0564049	1158	0.151022	Psoriasis and related disorders	dermatologic	Diurnal rhythms	Amplitude	g
280	self_report_sleeplessness	0.0461939	0.0272753	0.0136808	0.0545708	1274	0.151074	Iron deficiency anemias	hematopoietic	Sleep	Self-report
315	sedentary_overall	0.0461981	0.0172651	0.0086602	0.224994	76	0.151079	Develomental delays and disorders	mental disorders	Physical activity	Physical activity	Fraction of time
766	walking_within_day_SD_M10	0.0462041	-0.0103157	0.00517452	-0.221098	79	0.15109	Neuralgia, neuritis, and radiculitis NOS	symptoms	Physical activity	Physical activity variability	Fraction of time
524	moderate_within_day_SD_M10	0.0462239	-0.0128963	0.00646956	-0.243713	66	0.151144	Dentofacial anomalies, including malocclusion	digestive	Physical activity	Physical activity variability	Fraction of time
302	walking_within_day_SD_M10	0.046226	-0.0105222	0.00527865	-0.225525	78	0.151144	Sexual and gender identity disorders	mental disorders	Physical activity	Physical activity variability	Fraction of time
714	sedentary_peak_time_mean_abs_dev	0.0462318	0.0866588	0.0434749	0.0641913	1002	0.151144	Rheumatoid arthritis and other inflammatory polyarthropathies	musculoskeletal	Diurnal rhythms	Phase	Hours
149	main_sleep_duration_mean_abs_dev	0.046233	0.141583	0.0710297	0.206884	92	0.151144	Cancer of larynx, pharynx, nasal cavities	neoplasms	Sleep	Sleep	Hours
737	sleep_peak_time_mean	0.0462364	0.136846	0.0686541	0.147268	188	0.151144	Curvature of spine	musculoskeletal	Diurnal rhythms	Phase	Hours past midnight
752	sedentary_overall_L5	0.0462369	0.0124463	0.00624417	0.239948	71	0.151144	Nervous system congenital anomalies	congenital anomalies	Physical activity	Physical activity	Fraction of time
242	tasks_light_peak_value_mean	0.0462426	0.00756591	0.00379584	0.0689443	832	0.151154	Thyrotoxicosis with or without goiter	endocrine/metabolic	Physical activity	Physical activity	Fraction of time
1005	MET_within_day_SD_M10	0.0462524	-0.0190785	0.00957216	-0.141367	196	0.151177	Other symptoms		Physical activity	Physical activity variability
303	main_sleep_duration_mean_abs_dev	0.0462684	0.140733	0.0706147	0.205642	96	0.15122	Psychogenic and somatoform disorders	mental disorders	Sleep	Sleep	Hours
452	amplitude	0.046294	-0.00539137	0.00270551	-0.0568446	1144	0.151295	Other venous embolism and thrombosis	circulatory system	Diurnal rhythms	Amplitude	g
612	MVPA_hourly_SD_M10	0.0463133	-0.0080179	0.00402391	-0.168997	135	0.151349	Breast conditions, congenital or relating to hormones	genitourinary	Physical activity	Physical activity variability	Fraction of time
420	temp_cosinor_rsquared	0.0463165	-0.0125427	0.00629484	-0.0852236	511	0.151351	Carditis	circulatory system	Diurnal rhythms	Amplitude
452	moderate_between_day_SD	0.0463459	0.0011727	0.000588626	0.0584001	1144	0.15143	Other venous embolism and thrombosis	circulatory system	Physical activity	Physical activity variability	Fraction of time
781	MET_within_day_SD_L5	0.046346	0.00450144	0.00225946	0.0989081	401	0.15143	Symptoms involving nervous and musculoskeletal systems	symptoms	Physical activity	Physical activity variability
567	main_sleep_offset_mean	0.0463654	0.103139	0.0517743	0.10301	374	0.151481	Peritonitis and retroperitoneal infections	digestive	Diurnal rhythms	Phase	Hours past midnight
854	sedentary_hourly_SD_L5	0.0463672	0.00801814	0.00402502	0.0953837	423	0.151481	Complications of cardiac/vascular device, implant, and graft	injuries & poisonings	Physical activity	Physical activity variability	Fraction of time
172	sleep_within_day_SD_M10	0.0464308	0.00225204	0.00113083	0.0337589	3578	0.15168	Skin cancer	neoplasms	Sleep	Sleep variability
8	walking_within_day_SD	0.0464374	-0.00340304	0.00170884	-0.0769118	675	0.151693	Intestinal infection	infectious diseases	Physical activity	Physical activity variability	Fraction of time
353	temp_within_day_SD	0.0464422	-0.0700417	0.0351723	-0.112481	294	0.1517	Nerve root and plexus disorders	neurological	Diurnal rhythms	Variability	Celsius
377	temp_IV	0.0464567	-0.0648426	0.0325636	-0.174191	121	0.151738	Disorders of optic nerve and visual pathways	sense organs	Diurnal rhythms	Variability
1001	sedentary_within_day_SD	0.0464913	0.0048415	0.00243176	0.140367	197	0.151834	Foreign body injury		Physical activity	Physical activity variability	Fraction of time
370	main_sleep_offset_mean_abs_dev	0.0464915	0.153478	0.0770879	0.23307	71	0.151834	Keratitis	sense organs	Diurnal rhythms	Phase	Hours
709	sedentary_peak_value_mean	0.0465123	-0.00582513	0.0029261	-0.0733714	726	0.151886	Diffuse diseases of connective tissue	dermatologic	Physical activity	Physical activity	Hours
930	main_sleep_offset_mean_abs_dev	0.046513	0.0694668	0.0348949	0.105492	353	0.151886	Allergic reaction to food	injuries & poisonings	Diurnal rhythms	Phase	Hours
871	walking_peak_value_mean	0.0465176	0.00787102	0.00395389	0.0673706	875	0.151892	Open wounds of extremities	injuries & poisonings	Physical activity	Physical activity	Hours
450	moderate_between_day_SD	0.0465314	0.00282278	0.00141807	0.140574	199	0.151928	Noninfectious disorders of lymphatic channels	circulatory system	Physical activity	Physical activity variability	Fraction of time
315	self_report_sleeplessness	0.0465386	0.142399	0.0715378	0.284904	47	0.151942	Develomental delays and disorders	mental disorders	Sleep	Self-report
706	main_sleep_offset_mean	0.0465409	0.0498295	0.0250338	0.049767	1627	0.151942	Diseases of sebaceous glands	dermatologic	Diurnal rhythms	Phase	Hours past midnight
1019	amplitude	0.0465455	-0.00355634	0.0017867	-0.0374968	2670	0.151948	Other ill-defined and unknown causes of morbidity and mortality		Diurnal rhythms	Amplitude	g
444	sleep_within_day_SD_L5	0.0465485	0.00973409	0.00489046	0.158951	147	0.151948	Arterial embolism and thrombosis	circulatory system	Sleep	Sleep
473	acceleration_overall	0.0465527	-0.698969	0.351173	-0.0858097	477	0.151953	Diseases of the larynx and vocal cords	respiratory	Physical activity	Physical activity	g
540	MET_hourly_SD	0.046556	0.00863395	0.0043379	0.0560786	1167	0.151955	Appendiceal conditions	digestive	Physical activity	Physical activity variability
765	self_report_chronotype	0.0465674	-0.137631	0.0691496	-0.311808	39	0.151983	Cervical radiculitis	symptoms	Diurnal rhythms	Self-report
402	sedentary_peak_time_mean	0.046573	-0.2542	0.127726	-0.109022	319	0.151993	Elevated blood pressure reading without diagnosis of hypertension	circulatory system	Diurnal rhythms	Phase	Hours past midnight
244	sedentary_RA	0.0466166	-0.00479736	0.00241097	-0.0305662	4538	0.152126	Hypothyroidism	endocrine/metabolic	Diurnal rhythms	Amplitude
1013	main_sleep_offset_mean_abs_dev	0.046623	0.182763	0.0918525	0.277543	52	0.152138	Asphyxia and hypoxemia		Diurnal rhythms	Phase	Hours
990	sleep_hourly_SD_L5	0.0466288	0.00554927	0.00278901	0.0609296	1050	0.152148	Effects radiation NOS	injuries & poisonings	Sleep	Sleep	Fraction of time
764	acceleration_L5_time	0.0466381	0.0804195	0.0404197	0.0693332	832	0.15217	Sciatica	symptoms	Diurnal rhythms	Phase	Hours past midnight
907	self_report_snoring	0.0466428	-0.0576521	0.0289772	-0.120216	257	0.152176	Injuries to the nervous system	injuries & poisonings	Sleep	Self-report
961	MET_peak_value_mean	0.0466534	-0.0411293	0.0206735	-0.107562	323	0.152202	Poisoning by other anti-infectives	injuries & poisonings	Physical activity	Physical activity	MET
507	main_sleep_onset_SD	0.0467024	0.03348	0.0168324	0.0497925	1622	0.152353	Pleurisy; pleural effusion	respiratory	Diurnal rhythms	Phase Variability	Hours
749	acceleration_IV	0.0467193	0.0691487	0.0347678	0.22572	74	0.152399	Congenital anomalies of face and neck	congenital anomalies	Diurnal rhythms	Variability
292	acceleration_peak_time_mean	0.0467253	0.121077	0.060879	0.0638727	957	0.152409	Neurological disorders	mental disorders	Diurnal rhythms	Phase	Hours past midnight
385	sedentary_within_day_SD_L5	0.046735	0.00947071	0.00476219	0.163912	137	0.152432	Other disorders of middle ear and mastoid	sense organs	Physical activity	Physical activity variability	Fraction of time
562	moderate_hourly_SD_M10	0.0467458	-0.00150514	0.000756873	-0.0250151	6990	0.152459	Diverticulosis and diverticulitis	digestive	Physical activity	Physical activity variability	Fraction of time
1000	walking_within_day_SD_M10	0.0467553	-0.00808771	0.00406714	-0.173345	132	0.152476	Burns		Physical activity	Physical activity variability	Fraction of time
792	acceleration_IV	0.0467568	-0.0536798	0.0269947	-0.175225	121	0.152476	Abnormal Papanicolaou smear of cervix and cervical HPV	genitourinary	Diurnal rhythms	Variability
363	walking_hourly_SD_M10	0.0467767	-0.0118665	0.005968	-0.244603	64	0.152533	Chorioretinal inflammations, scars, and other disorders of choroid	sense organs	Physical activity	Physical activity variability	Fraction of time
269	sleep_peak_quality_mean	0.0467905	-0.0144577	0.00727167	-0.231444	69	0.152569	Proteinuria	endocrine/metabolic	Sleep	Sleep	Hours
840	walking_within_day_SD_M10	0.0467934	0.0084908	0.00427059	0.181984	116	0.152569	Sprains and strains	injuries & poisonings	Physical activity	Physical activity variability	Fraction of time
717	acceleration_within_day_SD	0.0467977	-0.918905	0.462188	-0.0866014	473	0.152573	Polymyalgia Rheumatica	musculoskeletal	Physical activity	Physical activity variability	Fraction of time
695	moderate_between_day_SD_M10	0.0468005	-0.00277632	0.00139644	-0.0711628	772	0.152573	Erythematous conditions	dermatologic	Physical activity	Physical activity variability	Fraction of time
202	MVPA_within_day_SD	0.046803	-0.00443438	0.00223045	-0.0866589	513	0.152573	Cancer of other lymphoid, histiocytic tissue	neoplasms	Physical activity	Physical activity variability	Fraction of time
857	sedentary_overall_M10	0.0468096	-0.0145074	0.00729726	-0.119107	271	0.152581	Mechanical complication of unspecified genitourinary device, implant, and graft	injuries & poisonings	Physical activity	Physical activity	Fraction of time
348	main_sleep_ratio_mean	0.046811	-0.00267412	0.0013451	-0.118373	261	0.152581	Other conditions of brain	neurological	Sleep	Sleep
540	temp_L1_time_abs_dev	0.0468135	-0.128989	0.064883	-0.0576183	1167	0.152581	Appendiceal conditions	digestive	Diurnal rhythms	Phase	Hours
153	total_sleep_mean	0.0468235	0.080808	0.0406493	0.0651969	935	0.152605	Colorectal cancer	neoplasms	Sleep	Sleep	Hours
728	MET_hourly_SD	0.0468369	-0.010392	0.00522788	-0.0674976	810	0.152639	Disorders of muscle, ligament, and fascia	musculoskeletal	Physical activity	Physical activity variability
619	MET_within_day_SD_L5	0.046843	0.00212495	0.00106902	0.0466907	1845	0.15265	Noninflammatory female genital disorders	genitourinary	Physical activity	Physical activity variability
476	sedentary_overall_M10	0.0468464	0.00355251	0.00178722	0.0291664	4721	0.152653	Allergic rhinitis	respiratory	Physical activity	Physical activity	Fraction of time
608	WASO_mean	0.0468624	0.0165552	0.00832933	0.0876021	497	0.15269	Other disorders of male genital organs	genitourinary	Sleep	Sleep	Hours
1009	self_report_nap_during_day	0.0468635	0.01693	0.00851785	0.0678484	841	0.15269	Injury, NOS		Sleep	Self-report
783	total_sleep_mean_abs_dev	0.0468761	0.0560634	0.0282086	0.0699346	816	0.152715	Fever of unknown origin	symptoms	Sleep	Sleep	Hours
440	MET_hourly_SD_M10	0.0468766	-0.0298972	0.015043	-0.196117	101	0.152715	Atherosclerosis	circulatory system	Physical activity	Physical activity variability
709	acceleration_overall	0.046885	0.564222	0.283903	0.0692674	726	0.152734	Diffuse diseases of connective tissue	dermatologic	Physical activity	Physical activity	g
242	num_wakings_mean	0.0468893	0.0608578	0.0306228	0.067341	829	0.152739	Thyrotoxicosis with or without goiter	endocrine/metabolic	Sleep	Sleep
356	acceleration_between_day_SD	0.0468938	-0.894411	0.450065	-0.185111	107	0.152744	Hereditary and idiopathic peripheral neuropathy	neurological	Physical activity	Physical activity variability	g
622	sleep_overall_L5	0.0468967	-0.00244677	0.00123122	-0.0422581	2261	0.152745	Polyp of female genital organs	genitourinary	Sleep	Sleep	Fraction of time
81	walking_within_day_SD_M10	0.0469053	-0.00634561	0.00319325	-0.136006	210	0.152764	Infection/inflammation of internal prosthetic device; implant; and graft	infectious diseases	Physical activity	Physical activity variability	Fraction of time
687	sedentary_peak_time_mean	0.0469144	-0.13656	0.068723	-0.0585686	1106	0.152785	Symptoms affecting skin	dermatologic	Diurnal rhythms	Phase	Hours past midnight
604	main_sleep_ratio_mean	0.0469181	-0.00175762	0.000884526	-0.0778028	611	0.152788	Disorders of penis	genitourinary	Sleep	Sleep
695	self_report_daytime_dozing	0.0469335	0.0133824	0.00673516	0.0803416	620	0.152829	Erythematous conditions	dermatologic	Sleep	Self-report
420	acceleration_within_day_SD_L5	0.0469428	0.109716	0.0552212	0.0878388	510	0.15285	Carditis	circulatory system	Physical activity	Physical activity variability	Fraction of time
365	MET_overall	0.0469663	-0.00787979	0.00396639	-0.0481404	1658	0.152918	Glaucoma	sense organs	Physical activity	Physical activity	MET
781	main_sleep_duration_mean_abs_dev	0.047005	0.0683256	0.0343986	0.0998387	402	0.153035	Symptoms involving nervous and musculoskeletal systems	symptoms	Sleep	Sleep	Hours
619	mesor	0.0470105	0.00415324	0.002091	0.0452033	1851	0.153038	Noninflammatory female genital disorders	genitourinary	Physical activity	Physical activity	g
335	MET_peak_time_mean_abs_dev	0.0470113	-0.141984	0.0714839	-0.122306	274	0.153038	Multiple sclerosis	neurological	Diurnal rhythms	Phase	Hours
655	temp_within_day_SD	0.0470356	0.0407655	0.0205263	0.0654658	935	0.153108	Known or suspected fetal abnormality affecting management of mother	pregnancy complications	Diurnal rhythms	Variability	Celsius
710	self_report_daytime_dozing	0.0470479	-0.0337863	0.017013	-0.202837	96	0.153139	Osteomyelitis, periostitis, and other infections involving bone	musculoskeletal	Sleep	Self-report
617	sleep_peak_quality_SD	0.0470523	0.00979919	0.00493447	0.234244	69	0.153142	Disorders secondary to childbirth, surgery, trauma	genitourinary	Sleep	Sleep variability	Hours
751	MET_within_day_SD_L5	0.0470543	0.00497886	0.00250717	0.109398	321	0.153142	Genitourinary congenital anomalies	congenital anomalies	Physical activity	Physical activity variability
569	temp_L1_time	0.0470621	0.223246	0.112422	0.0641115	988	0.153154	Other disorders of intestine	digestive	Diurnal rhythms	Phase	Hours past midnight
1010	MET_peak_value_mean	0.0470666	-0.0164887	0.00830356	-0.0431214	2054	0.153154	Other tests		Physical activity	Physical activity	MET
362	sedentary_within_day_SD	0.0470682	0.00191924	0.000966518	0.0556434	1287	0.153154	Other retinal disorders	sense organs	Physical activity	Physical activity variability	Fraction of time
317	acceleration_between_day_SD	0.047069	-0.188281	0.0948178	-0.0389674	2518	0.153154	Alcohol-related disorders	mental disorders	Physical activity	Physical activity variability	g
442	sleep_within_day_SD_M10	0.0470737	0.00609184	0.0030679	0.0913189	456	0.15316	Other aneurysm	circulatory system	Sleep	Sleep variability
455	sleep_peak_quality_SD	0.0470808	0.00134729	0.000678525	0.0322061	3942	0.153174	Hemorrhoids	circulatory system	Sleep	Sleep variability	Hours
53	moderate_within_day_SD	0.0470858	-0.0097451	0.00490797	-0.213647	83	0.153182	Herpes zoster	infectious diseases	Physical activity	Physical activity variability	Fraction of time
853	walking_overall	0.0470998	-0.00910013	0.00458344	-0.206881	91	0.153218	Complication of colostomy or enterostomy	injuries & poisonings	Physical activity	Physical activity	Hours
850	walking_overall	0.0471061	-0.00269694	0.0013584	-0.0613118	1051	0.15323	Hemorrhage or hematoma complicating a procedure	injuries & poisonings	Physical activity	Physical activity	Hours
208	main_sleep_onset_mean	0.0471234	0.0323945	0.0163178	0.0290277	5095	0.153277	Benign neoplasm of colon	neoplasms	Diurnal rhythms	Phase	Hours past midnight
303	total_sleep_mean_abs_dev	0.0471488	0.165145	0.0831967	0.206006	95	0.153351	Psychogenic and somatoform disorders	mental disorders	Sleep	Sleep	Hours
851	main_sleep_onset_mean	0.0471531	0.0654679	0.032982	0.0586636	1167	0.153356	Complications of transplants and reattached limbs	injuries & poisonings	Diurnal rhythms	Phase	Hours past midnight
696	sleep_peak_quality_mean	0.0471724	-0.00358849	0.001808	-0.0574457	1156	0.15341	Psoriasis and related disorders	dermatologic	Sleep	Sleep	Hours
840	MET_peak_value_mean	0.0471759	0.0676571	0.0340884	0.176937	116	0.153412	Sprains and strains	injuries & poisonings	Physical activity	Physical activity	MET
526	moderate_hourly_SD	0.0471801	0.00653788	0.00329411	0.129746	222	0.153414	Diseases of the jaws	digestive	Physical activity	Physical activity variability	Fraction of time
735	acceleration_L5_time_abs_dev	0.0471827	-0.0329688	0.0166115	-0.0461787	1939	0.153414	Acquired foot deformities	musculoskeletal	Diurnal rhythms	Phase	Hours
800	moderate_overall_M10	0.0471849	-0.00563189	0.00283769	-0.0860014	504	0.153414	Fracture of lower limb	injuries & poisonings	Physical activity	Physical activity	Fraction of time
520	acceleration_L5_time_abs_dev	0.0471921	0.0641971	0.0323475	0.0899195	495	0.153429	Disorders of tooth development	digestive	Diurnal rhythms	Phase	Hours
472	self_report_sleeplessness	0.0471951	0.0843302	0.042492	0.168723	125	0.15343	Chronic pharyngitis and nasopharyngitis	respiratory	Sleep	Self-report
773	MET_within_day_SD_L5	0.0472136	0.00595138	0.00299906	0.130767	221	0.153481	Pain in limb	symptoms	Physical activity	Physical activity variability
687	main_sleep_onset_mean	0.0472201	0.0667491	0.0336376	0.0598116	1105	0.153493	Symptoms affecting skin	dermatologic	Diurnal rhythms	Phase	Hours past midnight
396	temp_amplitude	0.0472337	-0.100443	0.0506204	-0.110449	301	0.153528	Abnormal heart sounds	circulatory system	Diurnal rhythms	Amplitude	Celsius
202	MET_hourly_SD_M10	0.0472487	-0.0132526	0.00667939	-0.0869333	513	0.153564	Cancer of other lymphoid, histiocytic tissue	neoplasms	Physical activity	Physical activity variability
696	sedentary_RA	0.0472504	-0.00905807	0.00456536	-0.0577132	1158	0.153564	Psoriasis and related disorders	dermatologic	Diurnal rhythms	Amplitude
255	walking_within_day_SD_M10	0.047267	-0.00700509	0.0035309	-0.150141	171	0.153609	Disorders of adrenal glands	endocrine/metabolic	Physical activity	Physical activity variability	Fraction of time
281	MVPA_within_day_SD_M10	0.0472775	-0.00501154	0.00252618	-0.107023	337	0.153635	Other deficiency anemia	hematopoietic	Physical activity	Physical activity variability	Fraction of time
316	walking_within_day_SD_M10	0.0472823	-0.0112305	0.0056611	-0.240705	68	0.153641	Substance addiction and disorders	mental disorders	Physical activity	Physical activity variability	Fraction of time
443	total_sleep_mean	0.0472864	-0.0816926	0.0411806	-0.0659106	918	0.153645	Peripheral vascular disease	circulatory system	Sleep	Sleep	Hours
337	MVPA_overall	0.0472916	-0.015793	0.00796132	-0.276188	51	0.153654	Disorders of the autonomic nervous system	neurological	Physical activity	Physical activity	Fraction of time
871	acceleration_within_day_SD	0.0473102	0.671922	0.338747	0.0633247	871	0.153699	Open wounds of extremities	injuries & poisonings	Physical activity	Physical activity variability	Fraction of time
331	MET_within_day_SD	0.0473112	-0.0192052	0.00968228	-0.131721	212	0.153699	Other cerebral degenerations	neurological	Physical activity	Physical activity variability
227	sleep_overall_L5	0.0473271	-0.00728544	0.00367321	-0.125826	238	0.153739	Benign neoplasm of other endocrine glands and related structures	neoplasms	Sleep	Sleep	Fraction of time
528	MET_within_day_SD_L5	0.0473291	0.00300359	0.00151438	0.0659965	885	0.153739	Diseases of the oral soft tissues, excluding lesions specific for gingiva and tongue	digestive	Physical activity	Physical activity variability
686	other_sleep_mean	0.0473377	0.0471824	0.0237898	0.0661065	854	0.153758	Other local infections of skin and subcutaneous tissue	dermatologic	Sleep	Sleep	Hours
425	acceleration_M10_time_abs_dev	0.0473457	0.101561	0.0512097	0.108656	318	0.153776	Cardiomyopathy	circulatory system	Diurnal rhythms	Phase	Hours
618	amplitude	0.04735	0.00382106	0.00192672	0.0402878	2366	0.15378	Genital prolapse	genitourinary	Diurnal rhythms	Amplitude	g
291	MET_overall_L5	0.0473589	0.00744884	0.00375613	0.176456	124	0.1538	Other specified nonpsychotic and/or transient mental disorders	mental disorders	Physical activity	Physical activity	MET
274	temp_within_day_SD	0.0473718	-0.0347785	0.0175383	-0.0558512	1241	0.153833	Gout and other crystal arthropathies	endocrine/metabolic	Diurnal rhythms	Variability	Celsius
172	temp_cosinor_rsquared	0.0473843	0.00487031	0.00245617	0.0330922	3578	0.153865	Skin cancer	neoplasms	Diurnal rhythms	Amplitude
8	temp_cosinor_rsquared	0.0473985	-0.0109447	0.00551994	-0.0743658	675	0.153902	Intestinal infection	infectious diseases	Diurnal rhythms	Amplitude
502	sleep_peak_time_mean	0.0474272	-0.125309	0.0632074	-0.134853	220	0.153986	Postinflammatory pulmonary fibrosis	respiratory	Diurnal rhythms	Phase	Hours past midnight
476	temp_cosinor_rsquared	0.0474405	-0.00424185	0.00213977	-0.0288221	4721	0.154014	Allergic rhinitis	respiratory	Diurnal rhythms	Amplitude
587	MET_overall_L5	0.0474412	0.00964873	0.00486725	0.22857	74	0.154014	Kidney replaced by transpant	genitourinary	Physical activity	Physical activity	MET
858	temp_IV	0.047462	0.0272796	0.0137624	0.073283	691	0.154072	Complication of internal orthopedic device	injuries & poisonings	Diurnal rhythms	Variability
327	sedentary_hourly_SD	0.04747	-0.0017658	0.000890866	-0.056015	1294	0.154081	Sleep disorders	neurological	Physical activity	Physical activity variability	Fraction of time
764	sedentary_peak_time_mean_abs_dev	0.0474703	0.0931994	0.0470202	0.0690362	835	0.154081	Sciatica	symptoms	Diurnal rhythms	Phase	Hours
381	self_report_snoring	0.0474824	0.0492186	0.0248327	0.10263	344	0.154111	Otitis media and Eustachian tube disorders	sense organs	Sleep	Self-report
269	MVPA_within_day_SD	0.0474964	-0.0119086	0.00600873	-0.232724	69	0.154148	Proteinuria	endocrine/metabolic	Physical activity	Physical activity variability	Fraction of time
496	temp_L1_time	0.0475143	0.150103	0.0757438	0.0431065	2306	0.154193	Chronic airway obstruction	respiratory	Diurnal rhythms	Phase	Hours past midnight
446	MET_within_day_SD	0.0475157	-0.0181842	0.009176	-0.124718	234	0.154193	Polyarteritis nodosa and allied conditions	circulatory system	Physical activity	Physical activity variability
514	other_sleep_mean	0.0475276	0.0627301	0.0316562	0.0878901	483	0.154218	Abnormal findings examination of lungs	respiratory	Sleep	Sleep	Hours
502	MVPA_IV	0.047529	0.0370489	0.0186965	0.13309	220	0.154218	Postinflammatory pulmonary fibrosis	respiratory	Diurnal rhythms	Variability
335	sleep_IV	0.0475392	0.0292722	0.0147727	0.118363	274	0.154242	Multiple sclerosis	neurological	Diurnal rhythms	Variability
615	MET_overall_M10	0.0475585	-0.0165136	0.00833461	-0.0572494	1157	0.154287	Endometriosis	genitourinary	Physical activity	Physical activity	MET
559	acceleration_overall_M10	0.0475586	-1.59938	0.807225	-0.106921	311	0.154287	Ileostomy status	digestive	Physical activity	Physical activity	g
285	self_report_sleeplessness	0.0475647	0.0259213	0.0130829	0.0518617	1411	0.154298	Other anemias	hematopoietic	Sleep	Self-report
293	sleep_peak_time_mean	0.0475681	0.082844	0.0418142	0.0891537	499	0.1543	Symptoms involving head and neck	mental disorders	Diurnal rhythms	Phase	Hours past midnight
279	MVPA_between_day_SD	0.0475919	-0.0050204	0.00253424	-0.184251	116	0.154368	Disorders involving the immune mechanism	endocrine/metabolic	Physical activity	Physical activity variability	Fraction of time
446	moderate_overall_M10	0.0475957	-0.00822701	0.00415296	-0.12563	234	0.154371	Polyarteritis nodosa and allied conditions	circulatory system	Physical activity	Physical activity	Fraction of time
276	temp_phase	0.0476187	0.240957	0.121647	0.0471247	1837	0.154437	Disorders of fluid, electrolyte, and acid-base balance	endocrine/metabolic	Diurnal rhythms	Phase	Hours past midnight
707	main_sleep_offset_mean	0.0476245	-0.144205	0.0728037	-0.144024	199	0.154442	Chronic ulcer of skin	dermatologic	Diurnal rhythms	Phase	Hours past midnight
227	MVPA_overall	0.0476258	-0.00719791	0.00363397	-0.125877	238	0.154442	Benign neoplasm of other endocrine glands and related structures	neoplasms	Physical activity	Physical activity	Fraction of time
288	MET_peak_value_mean	0.0476305	-0.0262783	0.0132673	-0.0687233	788	0.154448	Diseases of white blood cells	hematopoietic	Physical activity	Physical activity	MET
634	sedentary_hourly_SD_M10	0.0477039	-0.00190601	0.000962618	-0.0566342	1313	0.154677	Miscarriage; stillbirth	pregnancy complications	Physical activity	Physical activity variability	Fraction of time
941	acceleration_L5_time_abs_dev	0.0477129	0.173069	0.0874109	0.242414	69	0.154697	Adverse reaction to serum or vaccine	injuries & poisonings	Diurnal rhythms	Phase	Hours
187	sedentary_within_day_SD_L5	0.0477211	0.0102568	0.0051805	0.177517	116	0.15471	Cancer of other male genital organs	neoplasms	Physical activity	Physical activity variability	Fraction of time
81	MVPA_within_day_SD_M10	0.0477225	-0.00632526	0.00319479	-0.135078	210	0.15471	Infection/inflammation of internal prosthetic device; implant; and graft	infectious diseases	Physical activity	Physical activity variability	Fraction of time
526	acceleration_between_day_SD	0.0477267	-0.615747	0.31101	-0.127437	222	0.154714	Diseases of the jaws	digestive	Physical activity	Physical activity variability	g
244	sleep_overall_L5	0.0477291	-0.00176419	0.000891092	-0.0304692	4528	0.154714	Hypothyroidism	endocrine/metabolic	Sleep	Sleep	Fraction of time
615	sedentary_within_day_SD	0.047781	0.00202447	0.0010228	0.0586944	1157	0.154873	Endometriosis	genitourinary	Physical activity	Physical activity variability	Fraction of time
681	acceleration_peak_value_SD	0.0477862	-1.26733	0.640289	-0.050838	1443	0.154878	Superficial cellulitis and abscess	dermatologic	Physical activity	Physical activity variability	Fraction of time
715	sleep_peak_time_mean	0.0477882	0.0701063	0.03542	0.0754459	692	0.154878	Other inflammatory spondylopathies	musculoskeletal	Diurnal rhythms	Phase	Hours past midnight
611	MVPA_hourly_SD_M10	0.0478249	-0.00538639	0.00272183	-0.113532	295	0.154988	Abnormal findings on mammogram or breast exam	genitourinary	Physical activity	Physical activity variability	Fraction of time
368	temp_phase_abs_dev	0.047828	0.286833	0.144943	0.0665567	878	0.154989	Visual disturbances	sense organs	Diurnal rhythms	Phase	Hours
41	moderate_within_day_SD_M10	0.0478554	-0.00215263	0.00108791	-0.0406802	2372	0.155069	Bacterial infection NOS	infectious diseases	Physical activity	Physical activity variability	Fraction of time
579	walking_within_day_SD_M10	0.0478688	-0.00319693	0.00161578	-0.0685202	835	0.155102	Other symptoms involving abdomen and pelvis	digestive	Physical activity	Physical activity variability	Fraction of time
939	tasks_light_overall_M10	0.0478711	0.00265345	0.00134111	0.0409971	2347	0.155102	Atopic/contact dermatitis due to other or unspecified	dermatologic	Physical activity	Physical activity	Fraction of time
568	acceleration_hourly_SD_M10	0.0478905	-1.28825	0.651164	-0.063087	897	0.155156	Other disorders of peritoneum	digestive	Physical activity	Physical activity variability	Fraction of time
441	MVPA_within_day_SD	0.0479328	-0.00856415	0.0043297	-0.167365	134	0.155284	Vascular insufficiency of intestine	circulatory system	Physical activity	Physical activity variability	Fraction of time
750	sedentary_peak_time_mean	0.0479393	-0.3784	0.19131	-0.16229	142	0.155296	Digestive congenital anomalies	congenital anomalies	Diurnal rhythms	Phase	Hours past midnight
430	sleep_hourly_SD	0.0479545	-0.00186253	0.000941712	-0.101509	351	0.155336	Intracranial hemorrhage	circulatory system	Sleep	Sleep variability	Fraction of time
303	moderate_within_day_SD_M10	0.0479681	-0.010593	0.00535623	-0.200185	96	0.155358	Psychogenic and somatoform disorders	mental disorders	Physical activity	Physical activity variability	Fraction of time
367	MVPA_hourly_SD_M10	0.0479688	-0.00286359	0.00144795	-0.0603573	1061	0.155358	Disorders of refraction and accommodation; blindness and low vision	sense organs	Physical activity	Physical activity variability	Fraction of time
578	moderate_overall_M10	0.0479697	-0.00204719	0.00103515	-0.0312615	4032	0.155358	Gastrointestinal hemorrhage	digestive	Physical activity	Physical activity	Fraction of time
807	sedentary_RA	0.0479771	-0.0414473	0.0209583	-0.26408	55	0.155371	Fracture of ribs	injuries & poisonings	Diurnal rhythms	Amplitude
508	temp_IV	0.0479794	0.0281007	0.0142096	0.0754886	647	0.155371	Pulmonary collapse; interstitial and compensatory emphysema	respiratory	Diurnal rhythms	Variability
501	sedentary_peak_value_mean	0.0480003	0.0136314	0.0068936	0.171697	130	0.15543	Pneumonitis due to inhalation of food or vomitus	respiratory	Physical activity	Physical activity	Hours
512	acceleration_M10_time	0.0480062	0.0654478	0.0330987	0.0454309	1952	0.155436	Other symptoms of respiratory system	respiratory	Diurnal rhythms	Phase	Hours past midnight
506	sedentary_hourly_SD	0.0480103	0.0030184	0.00152651	0.0957499	419	0.155436	Empyema and pneumothorax	respiratory	Physical activity	Physical activity variability	Fraction of time
513	MET_within_day_SD	0.0480105	-0.0304618	0.0154056	-0.208925	85	0.155436	Respiratory abnormalities	respiratory	Physical activity	Physical activity variability
858	main_sleep_onset_mean	0.0480166	0.084281	0.0426252	0.0755213	689	0.155439	Complication of internal orthopedic device	injuries & poisonings	Diurnal rhythms	Phase	Hours past midnight
590	acceleration_within_day_SD	0.0480171	-1.15464	0.583964	-0.108818	296	0.155439	Pyelonephritis	genitourinary	Physical activity	Physical activity variability	Fraction of time
580	sleep_peak_time_mean	0.0480242	0.123383	0.0624034	0.132781	222	0.155453	Nephritis; nephrosis; renal sclerosis	genitourinary	Diurnal rhythms	Phase	Hours past midnight
150	walking_hourly_SD	0.0480347	-0.00792134	0.00400655	-0.173643	129	0.155478	Cancer of esophagus	neoplasms	Physical activity	Physical activity variability	Fraction of time
635	acceleration_between_day_SD_M10	0.0480658	-0.987478	0.499528	-0.0959437	410	0.15557	Hemorrhage during pregnancy; childbirth and postpartum	pregnancy complications	Physical activity	Physical activity variability	Fraction of time
197	main_sleep_onset_mean_abs_dev	0.0480728	0.0293227	0.0148337	0.039256	2652	0.155584	Chemotherapy	neoplasms	Diurnal rhythms	Phase	Hours
593	main_sleep_offset_mean	0.0481012	0.0384726	0.0194649	0.0384243	2787	0.155665	Hematuria	genitourinary	Diurnal rhythms	Phase	Hours past midnight
597	sleep_peak_quality_mean	0.0481035	-0.00435367	0.00220273	-0.0696949	773	0.155665	Other disorders of urethra and urinary tract	genitourinary	Sleep	Sleep	Hours
401	acceleration_within_day_SD_L5	0.0481065	0.0224669	0.0113672	0.0179869	20688	0.155665	Hypertension	circulatory system	Physical activity	Physical activity variability	Fraction of time
350	sedentary_peak_value_mean	0.0481288	0.00564293	0.00285535	0.0710765	776	0.155729	Abnormal movement	neurological	Physical activity	Physical activity	Hours
803	acceleration_between_day_SD	0.0481402	0.573961	0.290442	0.118789	253	0.155755	Fracture of upper limb	injuries & poisonings	Physical activity	Physical activity variability	g
805	tasks_light_hourly_SD	0.0481441	-0.0121187	0.00613256	-0.254218	61	0.155755	Fracture of vertebral column without mention of spinal cord injury	injuries & poisonings	Physical activity	Physical activity variability	Fraction of time
379	walking_within_day_SD_M10	0.0481456	-0.00251246	0.00127141	-0.0538498	1363	0.155755	Other disorders of eye	sense organs	Physical activity	Physical activity variability	Fraction of time
1015	MVPA_hourly_SD_M10	0.0481523	-0.00378903	0.00191747	-0.0798631	603	0.155768	Effects of other external causes		Physical activity	Physical activity variability	Fraction of time
195	MET_within_day_SD_L5	0.0481717	0.00144006	0.000728815	0.0316417	4089	0.155822	Cancer, suspected or other	neoplasms	Physical activity	Physical activity variability
1013	amplitude	0.0481772	-0.0248163	0.0125599	-0.261654	53	0.155831	Asphyxia and hypoxemia		Diurnal rhythms	Amplitude	g
979	sleep_peak_quality_SD	0.0481843	0.00317246	0.00160568	0.0758359	667	0.155845	Adverse drug events and drug allergies	injuries & poisonings	Sleep	Sleep variability	Hours
509	moderate_within_day_SD_M10	0.0481966	-0.00579691	0.00293415	-0.109549	321	0.155875	Respiratory failure, insufficiency, arrest	respiratory	Physical activity	Physical activity variability	Fraction of time
709	tasks_light_hourly_SD	0.0482114	0.00348038	0.00176174	0.0730088	726	0.155914	Diffuse diseases of connective tissue	dermatologic	Physical activity	Physical activity variability	Fraction of time
481	acceleration_hourly_SD_M10	0.0482231	-2.95463	1.49569	-0.144692	168	0.155943	Influenza	respiratory	Physical activity	Physical activity variability	Fraction of time
271	self_report_chronotype	0.0482269	-0.195651	0.09904	-0.443257	21	0.155946	Disorders of carbohydrate transport and metabolism	endocrine/metabolic	Diurnal rhythms	Self-report
281	acceleration_overall_M10	0.0482366	-1.5303	0.774712	-0.102303	337	0.155963	Other deficiency anemia	hematopoietic	Physical activity	Physical activity	g
819	amplitude	0.0482377	-0.0119618	0.00605567	-0.126121	225	0.155963	Skull and face fracture and other intercranial injury	injuries & poisonings	Diurnal rhythms	Amplitude	g
578	acceleration_L5_time	0.0482505	0.0374162	0.0189431	0.0322581	4023	0.155995	Gastrointestinal hemorrhage	digestive	Diurnal rhythms	Phase	Hours past midnight
479	acceleration_within_day_SD	0.0482576	-0.712277	0.360623	-0.0671279	772	0.156009	Other upper respiratory disease	respiratory	Physical activity	Physical activity variability	Fraction of time
38	moderate_hourly_SD	0.048283	-0.00311033	0.00157492	-0.0617254	985	0.156069	Septicemia	infectious diseases	Physical activity	Physical activity variability	Fraction of time
591	self_report_IPAQ_activity_group	0.0482833	-0.0256223	0.0129737	-0.0556797	1256	0.156069	Urinary tract infection	genitourinary	Physical activity	Self-report physical activity
558	MET_overall_L5	0.0482846	0.00168446	0.00085294	0.0399034	2482	0.156069	Noninfectious gastroenteritis	digestive	Physical activity	Physical activity	MET
477	self_report_sleep_duration	0.048302	-0.0898461	0.0454977	-0.0915737	473	0.156117	Epistaxis or throat hemorrhage	respiratory	Sleep	Self-report	Hours
514	walking_overall_M10	0.0483115	-0.00729173	0.00369266	-0.090195	483	0.156138	Abnormal findings examination of lungs	respiratory	Physical activity	Physical activity	Fraction of time
476	acceleration_hourly_SD_M10	0.0483296	-0.575874	0.291656	-0.0282012	4714	0.156187	Allergic rhinitis	respiratory	Physical activity	Physical activity variability	Fraction of time
274	sleep_peak_time_mean_abs_dev	0.0483545	0.0355911	0.0180274	0.0572486	1239	0.156259	Gout and other crystal arthropathies	endocrine/metabolic	Diurnal rhythms	Phase	Hours
1004	sedentary_within_day_SD_L5	0.0483584	0.0106513	0.00539511	0.184344	106	0.156263	Other signs and symptoms involving emotional state		Physical activity	Physical activity variability	Fraction of time
600	acceleration_peak_value_mean	0.0483627	-1.03127	0.522373	-0.035466	3274	0.156267	Hyperplasia of prostate	genitourinary	Physical activity	Physical activity	g
649	acceleration_peak_time_mean	0.0483671	-0.421879	0.2137	-0.222556	77	0.156273	Other conditions or status of the mother complicating pregnancy, childbirth, or the puerperium	pregnancy complications	Diurnal rhythms	Phase	Hours past midnight
644	sedentary_overall_M10	0.0483763	-0.0183661	0.00930363	-0.150788	166	0.156293	Anemia during pregnancy	pregnancy complications	Physical activity	Physical activity	Fraction of time
733	temp_IV	0.0483887	0.0338808	0.0171637	0.0910162	441	0.156324	Other disorders of bone and cartilage	musculoskeletal	Diurnal rhythms	Variability
513	acceleration_overall_M10	0.048417	-3.07616	1.55855	-0.205646	85	0.156407	Respiratory abnormalities	respiratory	Physical activity	Physical activity	g
153	MET_hourly_SD_M10	0.0484232	-0.00977991	0.00495519	-0.0641535	935	0.15641	Colorectal cancer	neoplasms	Physical activity	Physical activity variability
260	moderate_overall_M10	0.0484237	-0.00882046	0.00446907	-0.134692	204	0.15641	Protein-calorie malnutrition	endocrine/metabolic	Physical activity	Physical activity	Fraction of time
705	acceleration_RA	0.0484308	-0.00996442	0.00504884	-0.146001	166	0.156424	Disorders of sweat glands	dermatologic	Diurnal rhythms	Amplitude
800	main_sleep_duration_mean_abs_dev	0.0484352	0.0600748	0.0304397	0.0877825	504	0.156429	Fracture of lower limb	injuries & poisonings	Sleep	Sleep	Hours
495	acceleration_IV	0.0484503	-0.00668487	0.00338743	-0.0218212	8838	0.156469	Asthma	respiratory	Diurnal rhythms	Variability
624	acceleration_within_day_SD_M10	0.0484569	-0.780185	0.395356	-0.0558103	1171	0.156481	Symptoms involving female genital tract	genitourinary	Physical activity	Physical activity variability	Fraction of time
151	tasks_light_overall	0.0484744	0.00783562	0.00397098	0.210962	88	0.156528	Cancer of stomach	neoplasms	Physical activity	Physical activity	Hours
70	tasks_light_hourly_SD	0.0484798	-0.004187	0.00212196	-0.0878318	496	0.156537	Viral hepatitis	infectious diseases	Physical activity	Physical activity variability	Fraction of time
340	MVPA_IV	0.0484885	0.0106135	0.00537909	0.0381266	2729	0.156556	Migraine	neurological	Diurnal rhythms	Variability
571	sedentary_hourly_SD_M10	0.0484955	-0.00249559	0.00126485	-0.0741523	720	0.156569	Chronic liver disease and cirrhosis	digestive	Physical activity	Physical activity variability	Fraction of time
211	acceleration_overall	0.0485045	-0.401994	0.203752	-0.0493512	1430	0.156589	Benign neoplasm of other parts of digestive system	neoplasms	Physical activity	Physical activity	g
288	tasks_light_peak_value_mean	0.0485138	-0.00767368	0.00388959	-0.0699265	788	0.15661	Diseases of white blood cells	hematopoietic	Physical activity	Physical activity	Fraction of time
281	acceleration_overall	0.0485252	-0.815529	0.413391	-0.100119	337	0.156638	Other deficiency anemia	hematopoietic	Physical activity	Physical activity	g
703	acceleration_within_day_SD_L5	0.0485433	0.164463	0.0833729	0.131669	227	0.156682	Diseases of nail, NOS	dermatologic	Physical activity	Physical activity variability	Fraction of time
604	MVPA_hourly_SD_M10	0.0485446	-0.00376936	0.00191085	-0.0794485	612	0.156682	Disorders of penis	genitourinary	Physical activity	Physical activity variability	Fraction of time
446	sedentary_overall	0.048561	0.00953543	0.00483428	0.124263	234	0.156726	Polyarteritis nodosa and allied conditions	circulatory system	Physical activity	Physical activity	Fraction of time
627	walking_within_day_SD	0.0485766	-0.00198775	0.00100782	-0.044925	2018	0.156767	Menopausal and postmenopausal disorders	genitourinary	Physical activity	Physical activity variability	Fraction of time
705	MVPA_hourly_SD_M10	0.0486496	-0.00712308	0.00361269	-0.150137	166	0.156994	Disorders of sweat glands	dermatologic	Physical activity	Physical activity variability	Fraction of time
297	MET_hourly_SD	0.0486556	-0.0218987	0.0111069	-0.142235	179	0.157004	Suicidal ideation or attempt	mental disorders	Physical activity	Physical activity variability
170	WASO_mean	0.0486645	0.0378644	0.0192054	0.20036	91	0.157024	Cancer of bone and connective tissue	neoplasms	Sleep	Sleep	Hours
411	acceleration_M10_time	0.0487142	0.0406667	0.0206312	0.028229	5730	0.157175	Ischemic Heart Disease	circulatory system	Diurnal rhythms	Phase	Hours past midnight
701	main_sleep_duration_mean_abs_dev	0.0487172	0.0432162	0.021925	0.0631483	984	0.157176	Other hypertrophic and atrophic conditions of skin	dermatologic	Sleep	Sleep	Hours
165	sedentary_within_day_SD_L5	0.0487276	0.0056908	0.00288726	0.0984923	381	0.157193	Cancer within the respiratory system	neoplasms	Physical activity	Physical activity variability	Fraction of time
416	inactivity_peak_time_mean	0.0487281	0.0723241	0.0366941	0.0743651	715	0.157193	Cardiomegaly	circulatory system	Diurnal rhythms	Phase	Hours past midnight
180	acceleration_M10_time_abs_dev	0.0487311	0.0868387	0.0440588	0.0929054	427	0.157193	Cervical cancer and dysplasia	neoplasms	Diurnal rhythms	Phase	Hours
459	self_report_snoring	0.0487536	-0.0164174	0.0083304	-0.0342334	3315	0.157254	Other disorders of circulatory system	circulatory system	Sleep	Self-report
872	MET_overall_M10	0.0487556	0.0592654	0.0300724	0.205462	85	0.157254	Traumatic amputation	injuries & poisonings	Physical activity	Physical activity	MET
357	acceleration_IV	0.0487949	0.0313069	0.0158885	0.102194	357	0.157372	Inflammatory and toxic neuropathy	neurological	Diurnal rhythms	Variability
830	MVPA_hourly_SD_M10	0.0488019	0.00452476	0.00229642	0.0953705	419	0.157385	Dislocation	injuries & poisonings	Physical activity	Physical activity variability	Fraction of time
621	acceleration_during_main_sleep_mean	0.0488144	-0.0679996	0.0345133	-0.139789	200	0.157413	Endometrial hyperplasia	genitourinary	Sleep	Sleep	g
425	MET_RA	0.0488163	-0.00667254	0.00338668	-0.106774	318	0.157413	Cardiomyopathy	circulatory system	Diurnal rhythms	Amplitude	MET
733	walking_within_day_SD_M10	0.0488212	-0.00436043	0.0022132	-0.0934576	441	0.15742	Other disorders of bone and cartilage	musculoskeletal	Physical activity	Physical activity variability	Fraction of time
368	phase	0.0488251	0.0641908	0.0325816	0.0664857	878	0.157423	Visual disturbances	sense organs	Diurnal rhythms	Phase	Hours past midnight
803	sedentary_hourly_SD_L5	0.0488319	0.0101965	0.00517562	0.121297	253	0.157436	Fracture of upper limb	injuries & poisonings	Physical activity	Physical activity variability	Fraction of time
618	sleep_peak_quality_SD	0.048837	0.0017385	0.000882466	0.0415578	2353	0.157439	Genital prolapse	genitourinary	Sleep	Sleep variability	Hours
593	temp_RA	0.0488385	0.00119188	0.000605006	0.0370791	2793	0.157439	Hematuria	genitourinary	Diurnal rhythms	Amplitude
291	moderate_peak_value_mean	0.0488551	-0.0201418	0.0102248	-0.171932	125	0.157469	Other specified nonpsychotic and/or transient mental disorders	mental disorders	Physical activity	Physical activity	Hours
500	MET_peak_time_mean_abs_dev	0.048856	0.284157	0.14425	0.244774	67	0.157469	Lung disease due to external agents	respiratory	Diurnal rhythms	Phase	Hours
526	acceleration_peak_time_mean	0.0488572	-0.246525	0.125148	-0.130051	222	0.157469	Diseases of the jaws	digestive	Diurnal rhythms	Phase	Hours past midnight
1004	MET_overall_L5	0.048859	0.00790327	0.00401211	0.187222	106	0.157469	Other signs and symptoms involving emotional state		Physical activity	Physical activity	MET
564	temp_IV	0.0488726	0.00944073	0.00479288	0.0253612	6331	0.157503	Functional digestive disorders	digestive	Diurnal rhythms	Variability
618	walking_overall	0.0488819	0.00183944	0.000933891	0.0418176	2366	0.157524	Genital prolapse	genitourinary	Physical activity	Physical activity	Hours
592	self_report_sleeplessness	0.0489147	0.0508013	0.0257953	0.10164	347	0.157621	Cystitis and urethritis	genitourinary	Sleep	Self-report
634	moderate_between_day_SD_M10	0.0489286	0.00218608	0.00111011	0.0560335	1312	0.157657	Miscarriage; stillbirth	pregnancy complications	Physical activity	Physical activity variability	Fraction of time
175	moderate_hourly_SD_M10	0.0489317	-0.00488723	0.00248181	-0.0812244	573	0.157658	Acquired absence of breast	neoplasms	Physical activity	Physical activity variability	Fraction of time
525	walking_within_day_SD	0.0489795	-0.00378043	0.00192016	-0.0854411	533	0.157802	Other diseases of the teeth and supporting structures	digestive	Physical activity	Physical activity variability	Fraction of time
54	moderate_hourly_SD_M10	0.0489878	-0.0138718	0.00704607	-0.230546	69	0.15782	Herpes simplex	infectious diseases	Physical activity	Physical activity variability	Fraction of time
751	acceleration_between_day_SD	0.0490048	-0.509631	0.258882	-0.105475	321	0.157865	Genitourinary congenital anomalies	congenital anomalies	Physical activity	Physical activity variability	g
791	acceleration_hourly_SD_M10	0.0490078	-3.65464	1.8565	-0.178972	108	0.157866	Gangrene	symptoms	Physical activity	Physical activity variability	Fraction of time
781	main_sleep_onset_mean_abs_dev	0.0490182	0.0736998	0.0374401	0.0986662	402	0.157891	Symptoms involving nervous and musculoskeletal systems	symptoms	Diurnal rhythms	Phase	Hours
451	walking_overall_M10	0.0490258	-0.00588494	0.0029897	-0.0727938	747	0.157906	Phlebitis and thrombophlebitis	circulatory system	Physical activity	Physical activity	Fraction of time
522	inactivity_peak_time_mean_abs_dev	0.0490444	0.0696468	0.0353853	0.105265	353	0.157954	Diseases of pulp and periapical tissues	digestive	Diurnal rhythms	Phase	Hours
362	acceleration_overall_L5	0.0490465	0.0937709	0.0476424	0.0552036	1287	0.157954	Other retinal disorders	sense organs	Physical activity	Physical activity	g
619	acceleration_peak_value_mean	0.0490595	-1.286	0.653417	-0.0442262	1850	0.157987	Noninflammatory female genital disorders	genitourinary	Physical activity	Physical activity	g
721	temp_cosinor_rsquared	0.0490705	-0.00991106	0.00503607	-0.0673425	809	0.158013	Spondylosis and allied disorders	musculoskeletal	Diurnal rhythms	Amplitude
587	phase	0.0490986	0.220416	0.112013	0.228296	74	0.15809	Kidney replaced by transpant	genitourinary	Diurnal rhythms	Phase	Hours past midnight
525	walking_hourly_SD	0.0491034	-0.00389176	0.00197779	-0.0853108	533	0.15809	Other diseases of the teeth and supporting structures	digestive	Physical activity	Physical activity variability	Fraction of time
255	acceleration_RA	0.049104	-0.00984883	0.00500519	-0.144307	169	0.15809	Disorders of adrenal glands	endocrine/metabolic	Diurnal rhythms	Amplitude
624	MET_overall_L5	0.0491056	0.00243964	0.00123984	0.0577929	1167	0.15809	Symptoms involving female genital tract	genitourinary	Physical activity	Physical activity	MET
277	sedentary_overall_M10	0.0491104	0.0113776	0.00578228	0.0934112	424	0.158096	Other disorders of metabolism	endocrine/metabolic	Physical activity	Physical activity	Fraction of time
681	acceleration_during_main_sleep_mean	0.0491242	-0.0255344	0.0129778	-0.0524919	1452	0.158131	Superficial cellulitis and abscess	dermatologic	Sleep	Sleep	g
962	MET_peak_value_mean	0.0491314	-0.0778835	0.0395853	-0.203682	87	0.158145	Poisoning by hormones and synthetic substitutes	injuries & poisonings	Physical activity	Physical activity	MET
599	temp_phase	0.0491569	0.15018	0.0763395	0.0293711	4903	0.158212	Other symptoms/disorders or the urinary system	genitourinary	Diurnal rhythms	Phase	Hours past midnight
714	MVPA_within_day_SD_M10	0.0491579	-0.00292633	0.00148752	-0.0624927	1002	0.158212	Rheumatoid arthritis and other inflammatory polyarthropathies	musculoskeletal	Physical activity	Physical activity variability	Fraction of time
8	MVPA_within_day_SD	0.0491624	-0.00384575	0.00195492	-0.0751556	674	0.158217	Intestinal infection	infectious diseases	Physical activity	Physical activity variability	Fraction of time
189	total_sleep_mean	0.0491649	0.0841982	0.0428011	0.0679321	850	0.158217	Cancer of urinary organs (incl. kidney and bladder)	neoplasms	Sleep	Sleep	Hours
559	sleep_hourly_SD_L5	0.0491805	0.00999136	0.00507934	0.109703	311	0.158258	Ileostomy status	digestive	Sleep	Sleep	Fraction of time
514	cosinor_rsquared	0.0491923	-0.00774906	0.00393962	-0.0872301	483	0.158278	Abnormal findings examination of lungs	respiratory	Diurnal rhythms	Amplitude
316	tasks_light_hourly_SD	0.0491924	-0.0113129	0.00575146	-0.237313	68	0.158278	Substance addiction and disorders	mental disorders	Physical activity	Physical activity variability	Fraction of time
652	sedentary_IV	0.0492006	0.0303799	0.0154457	0.109042	336	0.158295	Malposition and malpresentation of fetus or obstruction	pregnancy complications	Diurnal rhythms	Variability
202	inactivity_peak_time_mean_abs_dev	0.0492092	-0.0574702	0.02922	-0.0868608	512	0.158314	Cancer of other lymphoid, histiocytic tissue	neoplasms	Diurnal rhythms	Phase	Hours
716	temp_L1_time	0.0492183	0.0917878	0.0466702	0.0263595	6533	0.158333	Other arthropathies	musculoskeletal	Diurnal rhythms	Phase	Hours past midnight
359	self_report_chronotype	0.0492235	0.13967	0.0710151	0.316429	37	0.158341	Muscular dystrophies and other myopathies	neurological	Diurnal rhythms	Self-report
605	sleep_overall_L5	0.0492627	-0.0090424	0.00459858	-0.156171	155	0.158457	Erectile dysfunction [ED]	genitourinary	Sleep	Sleep	Fraction of time
246	walking_hourly_SD	0.0492652	0.00858551	0.00436627	0.188202	110	0.158457	Other disorders of thyroid	endocrine/metabolic	Physical activity	Physical activity variability	Fraction of time
293	acceleration_peak_time_mean	0.0492754	0.164807	0.0838186	0.0869418	500	0.158469	Symptoms involving head and neck	mental disorders	Diurnal rhythms	Phase	Hours past midnight
1004	sedentary_hourly_SD_L5	0.0492775	0.0156146	0.00794145	0.185752	106	0.158469	Other signs and symptoms involving emotional state		Physical activity	Physical activity variability	Fraction of time
1015	sedentary_overall	0.0492801	0.00597391	0.00303831	0.0778503	603	0.158469	Effects of other external causes		Physical activity	Physical activity	Fraction of time
288	tasks_light_overall_M10	0.0492803	-0.00450453	0.00229099	-0.0695973	788	0.158469	Diseases of white blood cells	hematopoietic	Physical activity	Physical activity	Fraction of time
608	MET_RA	0.0492834	-0.00536672	0.00272953	-0.0858781	498	0.15847	Other disorders of male genital organs	genitourinary	Diurnal rhythms	Amplitude	MET
293	MET_peak_time_mean	0.0492941	0.166201	0.0845345	0.0865719	500	0.158483	Symptoms involving head and neck	mental disorders	Diurnal rhythms	Phase	Hours past midnight
764	sleep_hourly_SD	0.0492946	-0.0011972	0.000608933	-0.0652488	831	0.158483	Sciatica	symptoms	Sleep	Sleep variability	Fraction of time
426	moderate_within_day_SD_M10	0.0492962	-0.0023721	0.00120653	-0.0448277	1935	0.158483	Cardiac conduction disorders	circulatory system	Physical activity	Physical activity variability	Fraction of time
750	sedentary_within_day_SD	0.0493007	0.00567502	0.00288655	0.164533	142	0.158489	Digestive congenital anomalies	congenital anomalies	Physical activity	Physical activity variability	Fraction of time
370	sleep_hourly_SD_L5	0.0493213	0.0207139	0.0105369	0.227433	71	0.158546	Keratitis	sense organs	Sleep	Sleep	Fraction of time
252	MET_within_day_SD_L5	0.0493285	0.00581959	0.00296045	0.127871	228	0.15856	Disorders of parathyroid gland	endocrine/metabolic	Physical activity	Physical activity variability
628	tasks_light_within_day_SD	0.049356	0.002296	0.00116813	0.052309	1420	0.158639	Ovarian cyst	genitourinary	Physical activity	Physical activity variability	Fraction of time
510	MET_RA	0.0493629	-0.0071512	0.0036384	-0.114433	275	0.158652	Other diseases of lung	respiratory	Diurnal rhythms	Amplitude	MET
580	sleep_within_day_SD_M10	0.0494027	0.00862986	0.00439148	0.129365	223	0.158771	Nephritis; nephrosis; renal sclerosis	genitourinary	Sleep	Sleep variability
612	acceleration_L5_time_abs_dev	0.049413	0.121568	0.0618654	0.170278	134	0.158795	Breast conditions, congenital or relating to hormones	genitourinary	Diurnal rhythms	Phase	Hours
414	main_sleep_duration_mean_abs_dev	0.0494162	0.0528759	0.0269086	0.0772633	657	0.158796	Other forms of chronic heart disease	circulatory system	Sleep	Sleep	Hours
229	acceleration_within_day_SD_L5	0.0494298	-0.117895	0.0600006	-0.0943867	434	0.158827	Benign neoplasm of unspecified sites	neoplasms	Physical activity	Physical activity variability	Fraction of time
385	self_report_snoring	0.0494317	0.0800981	0.0407647	0.16702	127	0.158827	Other disorders of middle ear and mastoid	sense organs	Sleep	Self-report
727	sedentary_within_day_SD	0.0494451	-0.00180323	0.000917784	-0.0522802	1426	0.158861	Other disorders of synovium, tendon, and bursa	musculoskeletal	Physical activity	Physical activity variability	Fraction of time
559	sedentary_hourly_SD_L5	0.0494504	0.00918653	0.00467574	0.109283	311	0.158869	Ileostomy status	digestive	Physical activity	Physical activity variability	Fraction of time
79	sleep_IV	0.0494946	0.014944	0.00760762	0.0604265	1014	0.159002	Viral infection	infectious diseases	Diurnal rhythms	Variability
504	temp_cosinor_rsquared	0.049508	-0.0295119	0.0150247	-0.200524	94	0.159036	Other alveolar and parietoalveolar pneumonopathy	respiratory	Diurnal rhythms	Amplitude
627	inactivity_peak_time_mean	0.0495147	0.0437092	0.0222533	0.0449428	2016	0.159048	Menopausal and postmenopausal disorders	genitourinary	Diurnal rhythms	Phase	Hours past midnight
504	acceleration_between_day_SD	0.0495197	-0.960567	0.489056	-0.198803	94	0.15905	Other alveolar and parietoalveolar pneumonopathy	respiratory	Physical activity	Physical activity variability	g
764	sleep_hourly_SD_L5	0.0495209	0.00609767	0.00310454	0.0669509	835	0.15905	Sciatica	symptoms	Sleep	Sleep	Fraction of time
537	WASO_mean	0.049525	0.0136871	0.00696871	0.0724255	695	0.159053	Other disorders of stomach and duodenum	digestive	Sleep	Sleep	Hours
819	sleep_within_day_SD_L5	0.049544	0.007823	0.00398337	0.127744	225	0.159106	Skull and face fracture and other intercranial injury	injuries & poisonings	Sleep	Sleep
766	MET_peak_value_mean	0.0495505	-0.0811147	0.0413037	-0.212132	79	0.159109	Neuralgia, neuritis, and radiculitis NOS	symptoms	Physical activity	Physical activity	MET
508	moderate_peak_value_mean	0.0495509	-0.00883102	0.00449677	-0.0753823	647	0.159109	Pulmonary collapse; interstitial and compensatory emphysema	respiratory	Physical activity	Physical activity	Hours
528	sleep_peak_quality_mean	0.0495592	-0.00404333	0.00205895	-0.0647269	885	0.159127	Diseases of the oral soft tissues, excluding lesions specific for gingiva and tongue	digestive	Sleep	Sleep	Hours
389	acceleration_hourly_SD_M10	0.0495688	-0.95798	0.487844	-0.0469134	1632	0.159148	Hearing loss	sense organs	Physical activity	Physical activity variability	Fraction of time
317	moderate_between_day_SD_M10	0.0495717	-0.00155533	0.000792052	-0.0398664	2518	0.159148	Alcohol-related disorders	mental disorders	Physical activity	Physical activity variability	Fraction of time
153	sleep_hourly_SD	0.0495786	-0.0011318	0.000576384	-0.0616841	934	0.159161	Colorectal cancer	neoplasms	Sleep	Sleep variability	Fraction of time
444	sedentary_within_day_SD_L5	0.0496023	0.00903587	0.00460213	0.156386	147	0.159229	Arterial embolism and thrombosis	circulatory system	Physical activity	Physical activity variability	Fraction of time
302	sleep_IV	0.0496192	0.0537153	0.0273601	0.2172	78	0.159273	Sexual and gender identity disorders	mental disorders	Diurnal rhythms	Variability
528	sedentary_hourly_SD_L5	0.0496294	0.00546106	0.00278174	0.0649647	888	0.159295	Diseases of the oral soft tissues, excluding lesions specific for gingiva and tongue	digestive	Physical activity	Physical activity variability	Fraction of time
365	walking_within_day_SD_M10	0.0496316	-0.00227301	0.00115783	-0.0487177	1658	0.159295	Glaucoma	sense organs	Physical activity	Physical activity variability	Fraction of time
261	self_report_daytime_dozing	0.0496411	0.0155832	0.00793811	0.0935541	446	0.159316	Vitamin deficiency	endocrine/metabolic	Sleep	Self-report
252	temp_L1_time	0.0496553	0.454034	0.231301	0.130389	228	0.15935	Disorders of parathyroid gland	endocrine/metabolic	Diurnal rhythms	Phase	Hours past midnight
175	acceleration_IV	0.0496575	0.0243805	0.0124204	0.0795844	573	0.15935	Acquired absence of breast	neoplasms	Diurnal rhythms	Variability
793	walking_hourly_SD_M10	0.049665	-0.00709132	0.00361272	-0.146173	176	0.159365	Nonspecific abnormal findings on radiological and other examination of musculoskeletal system	symptoms	Physical activity	Physical activity variability	Fraction of time
939	acceleration_between_day_SD	0.0496803	-0.190461	0.097038	-0.0394185	2347	0.159404	Atopic/contact dermatitis due to other or unspecified	dermatologic	Physical activity	Physical activity variability	g
915	main_sleep_offset_mean	0.0496827	-0.0637617	0.0324864	-0.0636817	964	0.159404	Superficial injury without mention of infection	injuries & poisonings	Diurnal rhythms	Phase	Hours past midnight
524	moderate_within_day_SD	0.0496886	-0.0108534	0.00552993	-0.237946	66	0.159408	Dentofacial anomalies, including malocclusion	digestive	Physical activity	Physical activity variability	Fraction of time
850	sedentary_overall_L5	0.0496913	0.00309379	0.00157634	0.0596444	1046	0.159408	Hemorrhage or hematoma complicating a procedure	injuries & poisonings	Physical activity	Physical activity	Fraction of time
751	main_sleep_ratio_mean	0.0496926	-0.00237597	0.0012106	-0.105175	321	0.159408	Genitourinary congenital anomalies	congenital anomalies	Sleep	Sleep
575	MET_within_day_SD_L5	0.0497165	0.00313791	0.00159899	0.068948	795	0.159476	Other biliary tract disease	digestive	Physical activity	Physical activity variability
580	moderate_within_day_SD_M10	0.0497294	-0.00682251	0.00347675	-0.128931	223	0.159507	Nephritis; nephrosis; renal sclerosis	genitourinary	Physical activity	Physical activity variability	Fraction of time
495	main_sleep_onset_mean_abs_dev	0.0497322	0.0167416	0.00853166	0.022413	8815	0.159507	Asthma	respiratory	Diurnal rhythms	Phase	Hours
117	self_report_snoring	0.0497468	-0.124461	0.0634304	-0.259526	53	0.159545	Mycoses	infectious diseases	Sleep	Self-report
242	tasks_light_hourly_SD	0.0497594	0.00323338	0.00164795	0.0678275	832	0.159576	Thyrotoxicosis with or without goiter	endocrine/metabolic	Physical activity	Physical activity variability	Fraction of time
652	phase	0.0497695	-0.104238	0.0531293	-0.107965	335	0.1596	Malposition and malpresentation of fetus or obstruction	pregnancy complications	Diurnal rhythms	Phase	Hours past midnight
79	walking_within_day_SD	0.0497803	-0.00273001	0.00139152	-0.0617007	1015	0.159625	Viral infection	infectious diseases	Physical activity	Physical activity variability	Fraction of time
220	temp_cosinor_rsquared	0.0497867	-0.0153016	0.00779969	-0.10397	331	0.159636	Benign neoplasm of ovary	neoplasms	Diurnal rhythms	Amplitude
644	amplitude	0.0497915	0.0139109	0.00709093	0.146671	166	0.159642	Anemia during pregnancy	pregnancy complications	Diurnal rhythms	Amplitude	g
315	sleep_hourly_SD_L5	0.0497946	0.0205282	0.0104642	0.225394	76	0.159643	Develomental delays and disorders	mental disorders	Sleep	Sleep	Fraction of time
530	MVPA_IV	0.0497996	0.00619986	0.00316042	0.0222717	8976	0.15965	Diseases of esophagus	digestive	Diurnal rhythms	Variability
651	acceleration_hourly_SD	0.0498357	-3.11749	1.58942	-0.215598	72	0.159757	Multiple gestation	pregnancy complications	Physical activity	Physical activity variability	Fraction of time
440	temp_amplitude	0.0498714	-0.171239	0.0873176	-0.188298	101	0.159862	Atherosclerosis	circulatory system	Diurnal rhythms	Amplitude	Celsius
961	sleep_peak_time_mean_abs_dev	0.0498748	0.0679898	0.0346697	0.109362	321	0.159864	Poisoning by other anti-infectives	injuries & poisonings	Diurnal rhythms	Phase	Hours
859	amplitude	0.0498827	-0.00695745	0.0035479	-0.0733568	659	0.15988	Complication due to other implant and internal device	injuries & poisonings	Diurnal rhythms	Amplitude	g
665	MVPA_between_day_SD	0.0498858	0.00164865	0.000840729	0.0605062	1147	0.15988	Obstetrical/birth trauma	pregnancy complications	Physical activity	Physical activity variability	Fraction of time
420	acceleration_peak_value_SD	0.0498949	-2.07714	1.05928	-0.0833234	509	0.1599	Carditis	circulatory system	Physical activity	Physical activity variability	Fraction of time
628	acceleration_hourly_SD	0.0498978	-0.715194	0.364732	-0.049461	1420	0.1599	Ovarian cyst	genitourinary	Physical activity	Physical activity variability	Fraction of time
151	acceleration_IV	0.0499121	-0.0627031	0.0319791	-0.20468	88	0.159937	Cancer of stomach	neoplasms	Diurnal rhythms	Variability
665	main_sleep_duration_mean_abs_dev	0.0499286	-0.0416818	0.0212596	-0.0609063	1144	0.159981	Obstetrical/birth trauma	pregnancy complications	Sleep	Sleep	Hours
208	moderate_overall	0.0499454	-0.00100529	0.000512779	-0.0277447	5100	0.160019	Benign neoplasm of colon	neoplasms	Physical activity	Physical activity	Fraction of time
749	sleep_peak_time_mean_abs_dev	0.0499462	0.142771	0.0728253	0.229649	74	0.160019	Congenital anomalies of face and neck	congenital anomalies	Diurnal rhythms	Phase	Hours
686	MET_within_day_SD	0.0499551	-0.00947323	0.00483233	-0.0649732	855	0.160038	Other local infections of skin and subcutaneous tissue	dermatologic	Physical activity	Physical activity variability
1005	temp_amplitude	0.0499627	-0.12294	0.062714	-0.135187	196	0.160053	Other symptoms		Diurnal rhythms	Amplitude	Celsius
568	acceleration_overall	0.049975	-0.500758	0.255461	-0.0614761	897	0.160083	Other disorders of peritoneum	digestive	Physical activity	Physical activity	g
507	moderate_overall_M10	0.0499782	-0.0031353	0.00159949	-0.0478773	1629	0.160084	Pleurisy; pleural effusion	respiratory	Physical activity	Physical activity	Fraction of time
513	MET_overall	0.0499809	-0.0341098	0.0174015	-0.208389	85	0.160084	Respiratory abnormalities	respiratory	Physical activity	Physical activity	MET
394	self_report_daytime_dozing	0.0499896	0.0100922	0.00514884	0.0605889	1089	0.160098	Rheumatic disease of the heart valves	circulatory system	Sleep	Self-report
110	self_report_sleep_duration	0.0499911	-0.234932	0.119859	-0.239449	66	0.160098	Dermatophytosis / Dermatomycosis	infectious diseases	Sleep	Self-report	Hours
793	MVPA_hourly_SD_M10	0.0500046	-0.00687645	0.00350846	-0.144938	176	0.160132	Nonspecific abnormal findings on radiological and other examination of musculoskeletal system	symptoms	Physical activity	Physical activity variability	Fraction of time
508	moderate_overall	0.0500076	-0.00270797	0.00138166	-0.0747366	647	0.160132	Pulmonary collapse; interstitial and compensatory emphysema	respiratory	Physical activity	Physical activity	Fraction of time
244	phase	0.0500103	0.0294415	0.0150219	0.0304941	4532	0.160132	Hypothyroidism	endocrine/metabolic	Diurnal rhythms	Phase	Hours past midnight
429	acceleration_M10_time_abs_dev	0.0500295	0.131767	0.0672369	0.140973	179	0.160175	Ill-defined descriptions and complications of heart disease	circulatory system	Diurnal rhythms	Phase	Hours
966	MET_hourly_SD	0.0500296	-0.0391039	0.0199535	-0.253985	55	0.160175	Poisoning by anticonvulsants and anti-Parkinsonism drugs	injuries & poisonings	Physical activity	Physical activity variability
198	moderate_overall_M10	0.0500363	-0.0029796	0.00152045	-0.0454998	1802	0.160188	Secondary malignant neoplasm	neoplasms	Physical activity	Physical activity	Fraction of time
573	sedentary_hourly_SD_M10	0.0500567	-0.00174992	0.00089304	-0.0519962	1441	0.160242	Other disorders of liver	digestive	Physical activity	Physical activity variability	Fraction of time
709	moderate_within_day_SD_M10	0.0500599	0.00379483	0.00193664	0.0717143	726	0.160242	Diffuse diseases of connective tissue	dermatologic	Physical activity	Physical activity variability	Fraction of time
228	acceleration_peak_value_SD	0.0500619	-2.57288	1.31305	-0.10321	329	0.160242	Hemangioma and lymphangioma, any site	neoplasms	Physical activity	Physical activity variability	Fraction of time
362	MET_hourly_SD	0.0500715	-0.0081612	0.00416518	-0.053008	1287	0.160263	Other retinal disorders	sense organs	Physical activity	Physical activity variability
604	sleep_overall_L5	0.0500782	-0.0045603	0.00232748	-0.0787607	609	0.160276	Disorders of penis	genitourinary	Sleep	Sleep	Fraction of time
642	MET_hourly_SD	0.0500904	0.0132006	0.00673765	0.0857394	490	0.160299	Hypertension complicating pregnancy, childbirth, and the puerperium	pregnancy complications	Physical activity	Physical activity variability
1001	acceleration_overall	0.0500939	-1.05454	0.538253	-0.129462	197	0.160299	Foreign body injury		Physical activity	Physical activity	g
745	walking_within_day_SD_M10	0.0500941	-0.00523127	0.00267011	-0.112123	300	0.160299	Pain in joint	musculoskeletal	Physical activity	Physical activity variability	Fraction of time
71	self_report_nap_during_day	0.0501014	0.0866111	0.0442084	0.347101	30	0.160313	Human immunodeficiency virus [HIV] disease	infectious diseases	Sleep	Self-report
858	self_report_daytime_dozing	0.0501091	0.0143266	0.00731295	0.0860103	529	0.160324	Complication of internal orthopedic device	injuries & poisonings	Sleep	Self-report
723	MET_RA	0.0501105	-0.0122745	0.00626555	-0.196417	94	0.160324	Other disorders of cervical region	musculoskeletal	Diurnal rhythms	Amplitude	MET
674	sedentary_overall	0.0501169	-0.0205949	0.010513	-0.268387	50	0.160335	Other complications of the puerperium NEC	pregnancy complications	Physical activity	Physical activity	Fraction of time
661	tasks_light_peak_value_mean	0.0501258	0.00989829	0.00505292	0.0901982	484	0.160339	Fetal distress and abnormal forces of labor	pregnancy complications	Physical activity	Physical activity	Fraction of time
619	phase	0.0501272	0.0447411	0.0228398	0.0463407	1850	0.160339	Noninflammatory female genital disorders	genitourinary	Diurnal rhythms	Phase	Hours past midnight
907	moderate_hourly_SD	0.0501283	0.00582119	0.00297166	0.115523	275	0.160339	Injuries to the nervous system	injuries & poisonings	Physical activity	Physical activity variability	Fraction of time
250	sedentary_hourly_SD	0.0501323	0.00102291	0.000522194	0.0324488	4155	0.160339	Diabetes mellitus	endocrine/metabolic	Physical activity	Physical activity variability	Fraction of time
252	MET_hourly_SD_M10	0.0501325	-0.0195105	0.00996008	-0.127983	228	0.160339	Disorders of parathyroid gland	endocrine/metabolic	Physical activity	Physical activity variability
455	sleep_peak_quality_mean	0.0501402	-0.00195887	0.00100003	-0.0313582	3941	0.160354	Hemorrhoids	circulatory system	Sleep	Sleep	Hours
625	inactivity_peak_value_mean	0.0501565	-0.120125	0.0613299	-0.0847829	518	0.160391	Pain and other symptoms associated with female genital organs	genitourinary	Sleep	Sleep
724	acceleration_within_day_SD	0.0501574	-1.94094	0.990958	-0.182923	104	0.160391	Other and unspecified disorders of back	musculoskeletal	Physical activity	Physical activity variability	Fraction of time
764	sedentary_within_day_SD_L5	0.0501752	0.00380246	0.00194151	0.0658103	835	0.160439	Sciatica	symptoms	Physical activity	Physical activity variability	Fraction of time
197	moderate_within_day_SD_M10	0.050188	-0.00202221	0.00103258	-0.0382155	2658	0.160453	Chemotherapy	neoplasms	Physical activity	Physical activity variability	Fraction of time
930	acceleration_within_day_SD_M10	0.050189	-1.38367	0.706539	-0.0989808	355	0.160453	Allergic reaction to food	injuries & poisonings	Physical activity	Physical activity variability	Fraction of time
597	acceleration_between_day_SD	0.0501899	-0.327202	0.167078	-0.067719	775	0.160453	Other disorders of urethra and urinary tract	genitourinary	Physical activity	Physical activity variability	g
618	sedentary_RA	0.0501913	-0.00642157	0.00327904	-0.0409148	2365	0.160453	Genital prolapse	genitourinary	Diurnal rhythms	Amplitude
537	main_sleep_onset_mean	0.0502192	0.0830693	0.0424228	0.0744356	695	0.160529	Other disorders of stomach and duodenum	digestive	Diurnal rhythms	Phase	Hours past midnight
394	tasks_light_hourly_SD	0.0502208	-0.00245096	0.00125169	-0.0514143	1468	0.160529	Rheumatic disease of the heart valves	circulatory system	Physical activity	Physical activity variability	Fraction of time
946	MET_hourly_SD_M10	0.0502602	0.0295606	0.0150991	0.19391	99	0.160644	Anaphylactic shock NOS	injuries & poisonings	Physical activity	Physical activity variability
317	acceleration_during_main_sleep_mean	0.0502635	0.019471	0.00994558	0.040027	2517	0.160644	Alcohol-related disorders	mental disorders	Sleep	Sleep	g
962	MET_peak_time_mean_abs_dev	0.0502655	0.243507	0.124382	0.209758	87	0.160644	Poisoning by hormones and synthetic substitutes	injuries & poisonings	Diurnal rhythms	Phase	Hours
962	walking_peak_value_mean	0.050271	-0.0243475	0.0124369	-0.208398	87	0.160653	Poisoning by hormones and synthetic substitutes	injuries & poisonings	Physical activity	Physical activity	Hours
741	sleep_peak_quality_SD	0.0502942	0.00370555	0.00189301	0.0885789	480	0.160717	Symptoms and disorders of the joints	musculoskeletal	Sleep	Sleep variability	Hours
915	self_report_sleep_duration_abs_dev	0.0503	0.0399381	0.0204033	0.0629707	962	0.160727	Superficial injury without mention of infection	injuries & poisonings	Sleep	Self-report	Hours
835	walking_hourly_SD	0.0503162	-0.00319523	0.00163247	-0.0700423	773	0.160765	Internal derangement of knee	injuries & poisonings	Physical activity	Physical activity variability	Fraction of time
710	MET_within_day_SD	0.0503178	-0.0244266	0.0124798	-0.167533	127	0.160765	Osteomyelitis, periostitis, and other infections involving bone	musculoskeletal	Physical activity	Physical activity variability
252	MET_within_day_SD_M10	0.0503243	-0.017271	0.0088242	-0.127974	228	0.160777	Disorders of parathyroid gland	endocrine/metabolic	Physical activity	Physical activity variability
374	acceleration_peak_value_mean	0.0503434	-1.32411	0.676578	-0.0455369	1685	0.160828	Other disorders of eyelids	sense organs	Physical activity	Physical activity	g
752	MET_within_day_SD	0.0503509	-0.0336059	0.0171721	-0.23049	72	0.160843	Nervous system congenital anomalies	congenital anomalies	Physical activity	Physical activity variability
740	acceleration_overall_M10	0.050365	0.33333	0.170337	0.0222836	8555	0.160879	Osteoarthrosis	musculoskeletal	Physical activity	Physical activity	g
646	acceleration_overall_L5	0.0503787	-0.154508	0.0789606	-0.0909597	478	0.160914	Other complications of pregnancy NEC	pregnancy complications	Physical activity	Physical activity	g
471	acceleration_overall	0.0503986	0.530829	0.271302	0.0651678	790	0.160968	Nasal polyps	respiratory	Physical activity	Physical activity	g
442	walking_within_day_SD	0.0504167	-0.00403588	0.00206286	-0.0912146	456	0.161016	Other aneurysm	circulatory system	Physical activity	Physical activity variability	Fraction of time
165	sedentary_peak_value_mean	0.0504205	0.0078946	0.00403524	0.0994378	381	0.161019	Cancer within the respiratory system	neoplasms	Physical activity	Physical activity	Hours
471	MVPA_overall_M10	0.0504441	0.00718665	0.00367375	0.0688037	790	0.161086	Nasal polyps	respiratory	Physical activity	Physical activity	Fraction of time
197	temp_L1_time	0.0504556	0.136482	0.0697718	0.0391947	2658	0.161113	Chemotherapy	neoplasms	Diurnal rhythms	Phase	Hours past midnight
418	acceleration_peak_time_mean_abs_dev	0.0504605	-0.0321195	0.0164204	-0.0279194	5430	0.16112	Nonspecific chest pain	circulatory system	Diurnal rhythms	Phase	Hours
747	MVPA_between_day_SD	0.0504766	-0.00208433	0.00106564	-0.0764959	651	0.161162	Cardiac and circulatory congenital anomalies	congenital anomalies	Physical activity	Physical activity variability	Fraction of time
653	sedentary_hourly_SD_M10	0.0505037	-0.00374209	0.00191342	-0.11119	311	0.161239	Problems associated with amniotic cavity and membranes	pregnancy complications	Physical activity	Physical activity variability	Fraction of time
1013	MVPA_hourly_SD	0.0505175	-0.0137711	0.00704192	-0.266135	53	0.161265	Asphyxia and hypoxemia		Physical activity	Physical activity variability	Fraction of time
1002	sedentary_overall_L5	0.0505178	0.00276586	0.00141433	0.0533223	1325	0.161265	Symptoms concerning nutrition, metabolism, and development		Physical activity	Physical activity	Fraction of time
850	sedentary_hourly_SD_M10	0.0505308	-0.00203047	0.00103835	-0.0603322	1051	0.161298	Hemorrhage or hematoma complicating a procedure	injuries & poisonings	Physical activity	Physical activity variability	Fraction of time
277	total_sleep_mean	0.0505704	0.118188	0.0604501	0.095356	421	0.161415	Other disorders of metabolism	endocrine/metabolic	Sleep	Sleep	Hours
793	MVPA_overall_M10	0.0505805	-0.0150808	0.00771372	-0.144381	176	0.161438	Nonspecific abnormal findings on radiological and other examination of musculoskeletal system	symptoms	Physical activity	Physical activity	Fraction of time
619	sedentary_IV	0.0505926	0.0129961	0.00664779	0.0466468	1851	0.161467	Noninflammatory female genital disorders	genitourinary	Diurnal rhythms	Variability
195	MVPA_hourly_SD	0.0505975	-0.00161177	0.000824469	-0.0311483	4096	0.161473	Cancer, suspected or other	neoplasms	Physical activity	Physical activity variability	Fraction of time
366	sedentary_within_day_SD	0.050602	0.000907723	0.000464338	0.0263171	6423	0.161479	Cataract	sense organs	Physical activity	Physical activity variability	Fraction of time
930	sedentary_peak_time_mean_abs_dev	0.0506064	-0.140819	0.0720359	-0.104309	355	0.161484	Allergic reaction to food	injuries & poisonings	Diurnal rhythms	Phase	Hours
801	self_report_daytime_dozing	0.0506105	0.0381801	0.0195314	0.229215	72	0.161487	Fracture of ankle and foot	injuries & poisonings	Sleep	Self-report
229	MVPA_IV	0.0506384	-0.0258073	0.0132036	-0.0927071	435	0.161567	Benign neoplasm of unspecified sites	neoplasms	Diurnal rhythms	Variability
214	sedentary_peak_value_mean	0.0506514	-0.00422243	0.00216041	-0.0531844	1332	0.161599	Lipoma	neoplasms	Physical activity	Physical activity	Hours
661	inactivity_peak_time_mean	0.0506631	-0.0884279	0.0452465	-0.0909234	483	0.161627	Fetal distress and abnormal forces of labor	pregnancy complications	Diurnal rhythms	Phase	Hours past midnight
569	acceleration_M10_time	0.0506716	-0.0900934	0.0461004	-0.0625388	986	0.161645	Other disorders of intestine	digestive	Diurnal rhythms	Phase	Hours past midnight
652	mesor	0.0506771	0.00949431	0.00485832	0.103335	336	0.161653	Malposition and malpresentation of fetus or obstruction	pregnancy complications	Physical activity	Physical activity	g
781	cosinor_rsquared	0.0506798	-0.00846771	0.00433304	-0.0953198	403	0.161653	Symptoms involving nervous and musculoskeletal systems	symptoms	Diurnal rhythms	Amplitude
245	sleep_overall_L5	0.0507107	-0.0100968	0.00516734	-0.17438	120	0.161742	Thyroiditis	endocrine/metabolic	Sleep	Sleep	Fraction of time
599	main_sleep_onset_mean_abs_dev	0.0507814	0.0217975	0.011159	0.0291816	4896	0.161951	Other symptoms/disorders or the urinary system	genitourinary	Diurnal rhythms	Phase	Hours
610	self_report_sleeplessness	0.0507819	0.0436792	0.0223608	0.0873908	468	0.161951	Benign mammary dysplasias	genitourinary	Sleep	Self-report
389	temp_within_day_SD	0.0507869	-0.0296668	0.0151879	-0.0476422	1632	0.161957	Hearing loss	sense organs	Diurnal rhythms	Variability	Celsius
561	acceleration_during_main_sleep_mean	0.0508016	-0.0160638	0.00822442	-0.0330229	3696	0.16199	Symptoms involving digestive system	digestive	Sleep	Sleep	g
526	self_report_sleep_duration_abs_dev	0.0508031	0.0827724	0.0423784	0.130508	221	0.16199	Diseases of the jaws	digestive	Sleep	Self-report	Hours
710	temp_RA	0.0508579	0.00540046	0.00276562	0.168007	127	0.162156	Osteomyelitis, periostitis, and other infections involving bone	musculoskeletal	Diurnal rhythms	Amplitude
357	acceleration_L5_time_abs_dev	0.0508922	0.0754291	0.0386336	0.105652	355	0.162255	Inflammatory and toxic neuropathy	neurological	Diurnal rhythms	Phase	Hours
698	self_report_nap_during_day	0.0508949	0.0470382	0.0240923	0.18851	103	0.162255	Pruritus and related conditions	dermatologic	Sleep	Self-report
621	temp_within_day_SD	0.0509054	-0.0837042	0.0428744	-0.134422	200	0.162279	Endometrial hyperplasia	genitourinary	Diurnal rhythms	Variability	Celsius
277	moderate_hourly_SD_M10	0.0509154	-0.00561493	0.00287617	-0.0933186	424	0.162302	Other disorders of metabolism	endocrine/metabolic	Physical activity	Physical activity variability	Fraction of time
53	MET_RA	0.0509206	-0.0129717	0.00664471	-0.207573	83	0.162309	Herpes zoster	infectious diseases	Diurnal rhythms	Amplitude	MET
446	sedentary_overall_M10	0.0509464	0.015114	0.00774294	0.124087	234	0.162382	Polyarteritis nodosa and allied conditions	circulatory system	Physical activity	Physical activity	Fraction of time
595	MVPA_within_day_SD_M10	0.0509532	-0.0040357	0.00206756	-0.0861836	509	0.162394	Hydronephrosis	genitourinary	Physical activity	Physical activity variability	Fraction of time
783	acceleration_M10_time	0.0509678	0.0988935	0.0506682	0.0686474	812	0.162426	Fever of unknown origin	symptoms	Diurnal rhythms	Phase	Hours past midnight
595	acceleration_RA	0.050969	-0.00568409	0.00291227	-0.0832844	509	0.162426	Hydronephrosis	genitourinary	Diurnal rhythms	Amplitude
737	sedentary_RA	0.0509756	-0.0220525	0.011299	-0.140506	191	0.162438	Curvature of spine	musculoskeletal	Diurnal rhythms	Amplitude
697	MET_within_day_SD_M10	0.0509849	-0.0173687	0.00889954	-0.128698	224	0.162451	Sarcoidosis	dermatologic	Physical activity	Physical activity variability
645	acceleration_RA	0.0509855	0.00794717	0.00407205	0.116443	261	0.162451	Late pregnancy and failed induction	pregnancy complications	Diurnal rhythms	Amplitude
443	acceleration_between_day_SD_M10	0.0509975	-0.648537	0.332321	-0.0630121	917	0.162476	Peripheral vascular disease	circulatory system	Physical activity	Physical activity variability	Fraction of time
647	MET_hourly_SD	0.050999	0.0318695	0.0163306	0.206996	82	0.162476	Infectious and parasitic complications affecting pregnancy	pregnancy complications	Physical activity	Physical activity variability
990	self_report_snoring	0.0510043	-0.0288676	0.0147927	-0.0601947	992	0.162483	Effects radiation NOS	injuries & poisonings	Sleep	Self-report
378	acceleration_between_day_SD	0.0510094	-0.517561	0.265221	-0.107116	305	0.16249	Strabismus and other disorders of binocular eye movements	sense organs	Physical activity	Physical activity variability	g
214	MET_within_day_SD	0.0510231	0.00757677	0.00388289	0.0519661	1332	0.162524	Lipoma	neoplasms	Physical activity	Physical activity variability
198	temp_within_day_SD	0.0510481	-0.0280877	0.0143957	-0.0451063	1801	0.162594	Secondary malignant neoplasm	neoplasms	Diurnal rhythms	Variability	Celsius
941	main_sleep_duration_mean	0.0510581	0.249836	0.128054	0.23621	69	0.162617	Adverse reaction to serum or vaccine	injuries & poisonings	Sleep	Sleep	Hours
158	self_report_getting_up_in_morning	0.0511221	-0.0536637	0.027512	-0.185144	95	0.162809	Neoplasm of unspecified nature of digestive system	neoplasms	Sleep	Self-report
71	sedentary_overall_L5	0.0511248	0.0136261	0.00698609	0.262695	53	0.162809	Human immunodeficiency virus [HIV] disease	infectious diseases	Physical activity	Physical activity	Fraction of time
293	num_wakings_mean	0.0511271	0.0769206	0.0394374	0.0851149	498	0.162809	Symptoms involving head and neck	mental disorders	Sleep	Sleep
365	MET_within_day_SD_M10	0.0511322	-0.0065014	0.00333336	-0.0481739	1658	0.162816	Glaucoma	sense organs	Physical activity	Physical activity variability
854	sleep_hourly_SD_L5	0.0511467	0.00852753	0.00437246	0.0936301	423	0.162853	Complications of cardiac/vascular device, implant, and graft	injuries & poisonings	Sleep	Sleep	Fraction of time
454	acceleration_IV	0.0511566	-0.0122685	0.00629091	-0.0400477	2271	0.162861	Varicose veins	circulatory system	Diurnal rhythms	Variability
686	mesor	0.051158	-0.00588005	0.00301512	-0.0639977	855	0.162861	Other local infections of skin and subcutaneous tissue	dermatologic	Physical activity	Physical activity	g
819	sleep_peak_time_mean	0.0511586	0.121368	0.0622344	0.130612	224	0.162861	Skull and face fracture and other intercranial injury	injuries & poisonings	Diurnal rhythms	Phase	Hours past midnight
771	inactivity_peak_value_mean	0.0511609	0.153845	0.0788885	0.108583	308	0.162861	Musculoskeletal symptoms referable to limbs	symptoms	Sleep	Sleep
850	acceleration_hourly_SD	0.0511833	-0.81967	0.420349	-0.0566863	1051	0.162923	Hemorrhage or hematoma complicating a procedure	injuries & poisonings	Physical activity	Physical activity variability	Fraction of time
521	MVPA_IV	0.0511908	0.0205151	0.010521	0.073696	687	0.162937	Diseases of hard tissues of teeth	digestive	Diurnal rhythms	Variability
510	MET_hourly_SD	0.0512131	-0.0174963	0.00897371	-0.11364	275	0.162997	Other diseases of lung	respiratory	Physical activity	Physical activity variability
53	moderate_peak_value_mean	0.0512154	-0.024601	0.0126178	-0.209996	83	0.162997	Herpes zoster	infectious diseases	Physical activity	Physical activity	Hours
480	acceleration_L5_time	0.0512324	0.0427107	0.0219078	0.0368227	2996	0.163042	Pneumonia	respiratory	Diurnal rhythms	Phase	Hours past midnight
344	acceleration_L5_time_abs_dev	0.0512507	0.13988	0.0717551	0.195927	107	0.16309	Other paralytic syndromes	neurological	Diurnal rhythms	Phase	Hours
227	sedentary_overall_M10	0.0512594	0.0149564	0.00767255	0.122793	238	0.163105	Benign neoplasm of other endocrine glands and related structures	neoplasms	Physical activity	Physical activity	Fraction of time
306	acceleration_peak_value_SD	0.0512635	-0.622083	0.319131	-0.0249545	7393	0.163105	Other mental disorder	mental disorders	Physical activity	Physical activity variability	Fraction of time
514	sedentary_hourly_SD_L5	0.0512639	0.0073494	0.00377028	0.0874285	483	0.163105	Abnormal findings examination of lungs	respiratory	Physical activity	Physical activity variability	Fraction of time
803	temp_L1_time	0.051277	0.428366	0.219766	0.123018	253	0.163137	Fracture of upper limb	injuries & poisonings	Diurnal rhythms	Phase	Hours past midnight
199	sleep_hourly_SD_L5	0.0512859	-0.0116272	0.00596535	-0.127663	225	0.163156	Neoplasm of uncertain behavior	neoplasms	Sleep	Sleep	Fraction of time
255	acceleration_M10_time	0.051291	0.21274	0.109149	0.147674	171	0.163162	Disorders of adrenal glands	endocrine/metabolic	Diurnal rhythms	Phase	Hours past midnight
208	moderate_within_day_SD	0.0512937	-0.00126523	0.000649154	-0.0277384	5100	0.163162	Benign neoplasm of colon	neoplasms	Physical activity	Physical activity variability	Fraction of time
749	sedentary_overall_L5	0.0513291	0.0116399	0.005973	0.224403	74	0.163265	Congenital anomalies of face and neck	congenital anomalies	Physical activity	Physical activity	Fraction of time
853	acceleration_hourly_SD_M10	0.0513401	-3.94255	2.02321	-0.193071	91	0.163291	Complication of colostomy or enterostomy	injuries & poisonings	Physical activity	Physical activity variability	Fraction of time
626	walking_overall	0.0513564	-0.00155193	0.000796465	-0.0352814	3392	0.163328	Disorders of menstruation and other abnormal bleeding from female genital tract	genitourinary	Physical activity	Physical activity	Hours
150	acceleration_within_day_SD	0.0513575	-1.71283	0.879044	-0.161424	129	0.163328	Cancer of esophagus	neoplasms	Physical activity	Physical activity variability	Fraction of time
525	acceleration_overall_M10	0.0513897	-1.21009	0.621115	-0.0808959	533	0.163421	Other diseases of the teeth and supporting structures	digestive	Physical activity	Physical activity	g
53	self_report_nap_during_day	0.0514381	0.0660055	0.0338861	0.264523	52	0.163565	Herpes zoster	infectious diseases	Sleep	Self-report
601	sleep_IV	0.0514503	0.021558	0.0110682	0.0871707	477	0.163589	Inflammatory diseases of prostate	genitourinary	Diurnal rhythms	Variability
567	num_wakings_mean	0.0514515	0.0876277	0.0449897	0.0969626	377	0.163589	Peritonitis and retroperitoneal infections	digestive	Sleep	Sleep
559	MET_overall_L5	0.0514574	0.00460089	0.00236224	0.108991	311	0.163599	Ileostomy status	digestive	Physical activity	Physical activity	MET
649	phase_abs_dev	0.0514603	-0.141306	0.072552	-0.222682	77	0.163599	Other conditions or status of the mother complicating pregnancy, childbirth, or the puerperium	pregnancy complications	Diurnal rhythms	Phase	Hours
703	acceleration_hourly_SD_M10	0.0514821	-2.52344	1.29575	-0.123576	227	0.163659	Diseases of nail, NOS	dermatologic	Physical activity	Physical activity variability	Fraction of time
371	acceleration_within_day_SD_M10	0.0515163	-0.992375	0.509645	-0.0709893	682	0.163758	Inflammation of the eye	sense organs	Physical activity	Physical activity variability	Fraction of time
723	temp_RA	0.0515586	0.00634326	0.00325824	0.197337	94	0.163883	Other disorders of cervical region	musculoskeletal	Diurnal rhythms	Amplitude
669	temp_cosinor_rsquared	0.0515691	0.0121165	0.00622396	0.0823277	549	0.163901	Complications of labor and delivery NEC	pregnancy complications	Diurnal rhythms	Amplitude
79	moderate_overall_M10	0.0515701	-0.00392008	0.00201367	-0.0598614	1015	0.163901	Viral infection	infectious diseases	Physical activity	Physical activity	Fraction of time
240	sleep_within_day_SD_M10	0.0515851	0.0106045	0.00544767	0.158966	145	0.163937	Simple and unspecified goiter	endocrine/metabolic	Sleep	Sleep variability
532	sedentary_peak_time_mean_abs_dev	0.0515872	0.0701979	0.0360618	0.0519981	1448	0.163937	Dysphagia	digestive	Diurnal rhythms	Phase	Hours
246	self_report_sleep_duration	0.0515991	-0.185936	0.0955235	-0.189512	107	0.163965	Other disorders of thyroid	endocrine/metabolic	Sleep	Self-report	Hours
696	sleep_within_day_SD_L5	0.0516147	0.00343521	0.00176493	0.0560946	1158	0.164005	Psoriasis and related disorders	dermatologic	Sleep	Sleep
112	total_sleep_mean_abs_dev	0.0516199	0.0705316	0.0362384	0.0879826	489	0.164013	Candidiasis	infectious diseases	Sleep	Sleep	Hours
446	moderate_hourly_SD_M10	0.0516302	-0.00749578	0.00385141	-0.124578	234	0.164036	Polyarteritis nodosa and allied conditions	circulatory system	Physical activity	Physical activity variability	Fraction of time
537	acceleration_within_day_SD_M10	0.0516765	-0.987826	0.507657	-0.0706639	694	0.164174	Other disorders of stomach and duodenum	digestive	Physical activity	Physical activity variability	Fraction of time
1013	acceleration_L5_time_abs_dev	0.0516837	0.193522	0.0994565	0.271062	53	0.164187	Asphyxia and hypoxemia		Diurnal rhythms	Phase	Hours
275	temp_L1_time	0.0516886	0.277226	0.142478	0.0796136	608	0.164188	Disorders of mineral metabolism	endocrine/metabolic	Diurnal rhythms	Phase	Hours past midnight
599	main_sleep_onset_mean	0.05169	0.0324815	0.0166937	0.0291056	4900	0.164188	Other symptoms/disorders or the urinary system	genitourinary	Diurnal rhythms	Phase	Hours past midnight
372	acceleration_M10_time_abs_dev	0.0516981	0.12285	0.0631403	0.131433	203	0.164205	Disorders of conjunctiva	sense organs	Diurnal rhythms	Phase	Hours
442	self_report_nap_during_day	0.051729	0.029964	0.0154022	0.120083	251	0.16429	Other aneurysm	circulatory system	Sleep	Self-report
383	self_report_getting_up_in_morning	0.0517308	0.113633	0.0584092	0.392042	21	0.16429	Otosclerosis	sense organs	Sleep	Self-report
281	total_sleep_mean	0.0517378	0.130939	0.0673088	0.105643	337	0.164303	Other deficiency anemia	hematopoietic	Sleep	Sleep	Hours
425	acceleration_overall_L5	0.051753	0.185851	0.0955427	0.109412	318	0.164342	Cardiomyopathy	circulatory system	Physical activity	Physical activity	g
969	temp_L1_time_abs_dev	0.0517602	0.306922	0.157788	0.1371	197	0.164355	Poisoning by psychotropic agents	injuries & poisonings	Diurnal rhythms	Phase	Hours
362	sedentary_RA	0.051774	-0.00843813	0.00433828	-0.0537633	1286	0.164389	Other retinal disorders	sense organs	Diurnal rhythms	Amplitude
455	acceleration_peak_value_mean	0.0517778	-0.875086	0.449913	-0.0300947	3947	0.164392	Hemorrhoids	circulatory system	Physical activity	Physical activity	g
240	sleep_peak_time_mean	0.0517907	0.150216	0.0772356	0.161657	145	0.164424	Simple and unspecified goiter	endocrine/metabolic	Diurnal rhythms	Phase	Hours past midnight
218	self_report_sleeplessness	0.0517976	0.0247575	0.0127296	0.0495333	1525	0.164436	Benign neoplasm of uterus	neoplasms	Sleep	Self-report
357	MET_hourly_SD_M10	0.0518078	-0.0157615	0.00810457	-0.103391	357	0.164459	Inflammatory and toxic neuropathy	neurological	Physical activity	Physical activity variability
736	walking_within_day_SD_M10	0.051816	-0.00927366	0.0047687	-0.198764	95	0.164476	Other acquired deformities of limbs	musculoskeletal	Physical activity	Physical activity variability	Fraction of time
760	main_sleep_duration_mean_abs_dev	0.0518396	0.0327009	0.0168171	0.0477832	1700	0.164542	Back pain	symptoms	Sleep	Sleep	Hours
733	temp_phase_abs_dev	0.051853	-0.395577	0.203446	-0.0917897	441	0.164562	Other disorders of bone and cartilage	musculoskeletal	Diurnal rhythms	Phase	Hours
440	MET_overall_L5	0.0518556	0.00808171	0.00415648	0.191449	101	0.164562	Atherosclerosis	circulatory system	Physical activity	Physical activity	MET
158	walking_overall_M10	0.0518569	-0.0106787	0.00549214	-0.13209	215	0.164562	Neoplasm of unspecified nature of digestive system	neoplasms	Physical activity	Physical activity	Fraction of time
915	self_report_IPAQ_activity_group	0.051858	0.0383737	0.0197357	0.0833897	523	0.164562	Superficial injury without mention of infection	injuries & poisonings	Physical activity	Self-report physical activity
653	sleep_hourly_SD_L5	0.0518664	-0.00993864	0.00511174	-0.109124	311	0.164577	Problems associated with amniotic cavity and membranes	pregnancy complications	Sleep	Sleep	Fraction of time
287	tasks_light_hourly_SD	0.0518704	-0.00451737	0.00232346	-0.094762	415	0.164577	Purpura and other hemorrhagic conditions	hematopoietic	Physical activity	Physical activity variability	Fraction of time
428	moderate_hourly_SD_M10	0.0518716	-0.00345755	0.00177836	-0.0574635	1152	0.164577	Congestive heart failure; nonhypertensive	circulatory system	Physical activity	Physical activity variability	Fraction of time
568	acceleration_L5_time	0.0518754	0.0762025	0.0391948	0.0656975	895	0.16458	Other disorders of peritoneum	digestive	Diurnal rhythms	Phase	Hours past midnight
760	acceleration_IV	0.0518815	0.0141218	0.00726376	0.0460974	1706	0.16459	Back pain	symptoms	Diurnal rhythms	Variability
252	acceleration_peak_value_SD	0.0518863	-3.06626	1.57721	-0.123001	228	0.164595	Disorders of parathyroid gland	endocrine/metabolic	Physical activity	Physical activity variability	Fraction of time
618	tasks_light_within_day_SD	0.0518889	0.00179933	0.00092554	0.0409937	2366	0.164595	Genital prolapse	genitourinary	Physical activity	Physical activity variability	Fraction of time
617	sedentary_hourly_SD_L5	0.0519116	0.0189968	0.0097725	0.225986	70	0.164657	Disorders secondary to childbirth, surgery, trauma	genitourinary	Physical activity	Physical activity variability	Fraction of time
1100	sedentary_peak_time_mean_abs_dev	0.0519174	-0.0932631	0.0479785	-0.0690833	802	0.164666	Family history		Diurnal rhythms	Phase	Hours
175	sleep_hourly_SD_L5	0.0519274	0.00731647	0.00376406	0.080333	573	0.164689	Acquired absence of breast	neoplasms	Sleep	Sleep	Fraction of time
742	self_report_sleep_duration_abs_dev	0.0519367	0.0952967	0.0490287	0.150255	165	0.164709	Derangement of joint, non-traumatic	musculoskeletal	Sleep	Self-report	Hours
193	sleep_overall_L5	0.0519474	-0.0116725	0.00600559	-0.201595	89	0.164724	Thyroid cancer	neoplasms	Sleep	Sleep	Fraction of time
1019	tasks_light_within_day_SD	0.0519498	0.00166814	0.00085828	0.0380047	2670	0.164724	Other ill-defined and unknown causes of morbidity and mortality		Physical activity	Physical activity variability	Fraction of time
444	cosinor_rsquared	0.0519502	-0.0137576	0.00707846	-0.154867	147	0.164724	Arterial embolism and thrombosis	circulatory system	Diurnal rhythms	Amplitude
253	acceleration_hourly_SD	0.0519632	-1.97904	1.0183	-0.136865	177	0.164755	Disorders of the pituitary gland and its hypothalamic control	endocrine/metabolic	Physical activity	Physical activity variability	Fraction of time
532	MET_overall_M10	0.0519753	-0.0144414	0.0074311	-0.0500655	1449	0.164779	Dysphagia	digestive	Physical activity	Physical activity	MET
54	moderate_overall_M10	0.0519765	-0.0147652	0.00759776	-0.225471	69	0.164779	Herpes simplex	infectious diseases	Physical activity	Physical activity	Fraction of time
293	acceleration_between_day_SD	0.0519905	-0.40478	0.208301	-0.0837749	500	0.164809	Symptoms involving head and neck	mental disorders	Physical activity	Physical activity variability	g
476	acceleration_within_day_SD_M10	0.0519919	-0.389785	0.200585	-0.0278832	4707	0.164809	Allergic rhinitis	respiratory	Physical activity	Physical activity variability	Fraction of time
396	acceleration_peak_value_SD	0.0520296	-2.68772	1.38334	-0.107816	300	0.164919	Abnormal heart sounds	circulatory system	Physical activity	Physical activity variability	Fraction of time
760	moderate_overall_M10	0.0520327	0.00304076	0.00156506	0.0464336	1706	0.164919	Back pain	symptoms	Physical activity	Physical activity	Fraction of time
625	acceleration_M10_time	0.0520577	0.123135	0.0633837	0.0854748	517	0.164989	Pain and other symptoms associated with female genital organs	genitourinary	Diurnal rhythms	Phase	Hours past midnight
793	MVPA_within_day_SD	0.0520769	-0.0073341	0.00377554	-0.143327	176	0.165036	Nonspecific abnormal findings on radiological and other examination of musculoskeletal system	symptoms	Physical activity	Physical activity variability	Fraction of time
642	MET_within_day_SD	0.0520785	0.0124524	0.00641043	0.085406	490	0.165036	Hypertension complicating pregnancy, childbirth, and the puerperium	pregnancy complications	Physical activity	Physical activity variability
595	acceleration_M10_time_abs_dev	0.0520902	-0.0786015	0.0404657	-0.0840928	507	0.165064	Hydronephrosis	genitourinary	Diurnal rhythms	Phase	Hours
555	MVPA_overall_M10	0.0521051	-0.00607061	0.00312548	-0.058119	1100	0.165102	Inflammatory bowel disease and other gastroenteritis and colitis	digestive	Physical activity	Physical activity	Fraction of time
241	sleep_within_day_SD_M10	0.0521107	0.00782934	0.00403106	0.117365	264	0.16511	Nontoxic nodular goiter	endocrine/metabolic	Sleep	Sleep variability
[truncated: 25,869,825 more chars]
