## Supplementary material for "Phenome-Wide Association Study of Actigraphy in the UK Biobank": Table S 5 - PheWAS-SensR quantitative results (part 1 of 3)

### Sheet: Header
Table Of Contents
Summary	This spreadsheet contains 3 sheets with the results of the phenome-wide association study, which associated actigraphy-derived behavioral health measures (activity variables, see Table S1 for definitions) with quantitative phenotypes (such as blood/urine assays and physical measures). Results are presented first for the "overall" model, which controls for age and sex but does not look for interactions. Then, models with sex and age interaction terms are presented to determine any modulation by those factors. Models determine the quantitative phenotype as a function fo the activity variable.
Quantitative Associations	Quantitative traits <-> acitgraphy association table
Column	Description	Reference
phenotype	Quantitative phenotype tested
activity_var	Activity variable tested	Table S1
p	p-value of the significance of the association (i.e. testing coeff = 0)
coeff	Regression coefficient measuring the change in phenotype per unit change in activity_var
std_effect	Standardized effect size, change in standard deviations of phenotype variable per standard deviation change in activity_var
N	Number of individuals included (both phenotype and activity var measured)
q	Benjamini-Hochberg corrected FDR q-value of p field
Activity Category	Category of the activity variable	Table S1
Activity Subcategory	Subcategory of the activity variables	Table S1
Activity Units	Units of the activity variable	Table S1
ukbb_field	UK Biobank Field where the phenotype comes from	http://biobank.ctsu.ox.ac.uk/crystal/search.cgi
Functional Category	Functional Category of the phenotype
Quantitative Sex Differences	Quantitative traits <-> acitgraphy by male/female
Column	Description	Reference
phenotype	Quantitative phenotype tested
activity_var	Activity variable tested	Table S1
sex_difference_p	p-value of the sex-activity variable interaction term being zero (i.e. male_coeff = female_coeff)
sex_coeff	Difference between males and females in the activity association (i.e. male_coeff - female_coeff)
std_sex_effect	Standardized effect size, change in standard deviations of phenotype variable per standard deviation change in activity_var
p_male	p-value of the activity variable term being zero in males (i.e. male_coeff = 0)
p_female	p-value of the activity variable term being zero in females (i.e. female_coeff = 0)
male_coeff	Change in phenotype variable per unit change in activity_var in males
female_coeff	Change in phenotype variable per unit change in activity_var in females
std_male_effect	Standardized effect size, change in standard deviations of phenotype variable per standard deviation change in activity_var in males
std_female_effect	Standardized effect size, change in standard deviations of phenotype variable per standard deviation change in activity_var in females
N	Number of individuals with both phenotype and activity variable measured
sex_difference_q	Benjamini-Hocbherg corrected FDR q-value of sex_difference_p
q_male	Benjamini-Hocbherg corrected FDR q-value of p_male
q_female	Benjamini-Hocbherg corrected FDR q-value of p_female
Activity Category	Category of the activity variable	Table S1
Activity Subcategory	Subcategory of the activity variables	Table S1
Activity Units	Units of the activity variable	Table S1
ukbb_field	UK Biobank Field where the phenotype comes from	http://biobank.ctsu.ox.ac.uk/crystal/search.cgi
Functional Category	Functional Category of the phenotype
Quantitative Age Differences	Age interaction effects among quantitative traits (ex: blood work) <-> acitgraphy associations
Column	Description	Reference
phenotype	Quantitative phenotype tested
activity_var	Activity variable tested	Table S1
age_difference_p	p-value of the age-activity variable interaction term being zero (i.e. age_effect_coeff = 0)
main_coeff	Regression coefficient measuring the change in phenotype per unit change in activity_var, when including the age interaction
age_effect_coeff	Regression coefficient measuring the change per year in the phenotype change per unit activity_var change
std_age_effect	Regression coefficient measuring the change per year in phenotype SDs change per SD activity_var change
N	Number of individuals with both phenotype and activity variable measured
age_55_p	p-value that activity variable has no phenotype effect at age 55 (i.e. age_55_std_effect = 0)
age_70_p	p-value that activity variable has no phenotype effect at age 70 (i.e. age_70_std_effect = 0)
age_55_std_effect	Standardized activity effect size fit to age 55 in standard deviations of phenotype per standard deviations of activity variable
age_70_std_effect	Standardized activity effect size fit to age 70 in standard deviations of phenotype per standard deviations of activity variable
age_55_q	Benjamini-Hochberg corrected FDR q-value of age_55_p field
age_70_q	Benjamini-Hochberg corrected FDR q-value of age_70_p field
age_difference_q	Benjamini-Hochberg corrected FDR q-value of age_difference_p field
Activity Category	Category of the activity variable	Table S1
Activity Subcategory	Subcategory of the activity variables	Table S1
Activity Units	Units of the activity variable	Table S1
ukbb_field	UK Biobank Field where the phenotype comes from	http://biobank.ctsu.ox.ac.uk/crystal/search.cgi
Functional Category	Functional Category of the phenotype

### Sheet: Overall
phenotype	activity_var	p	coeff	std_effect	N	q	Activity Category	Activity Subcategory	Activity Units	ukbb_field	Functional Category
pulse_rate_V0	acceleration_hourly_SD	6.42215e-268	-0.114026	-0.145913	63356	6.60968e-264	Physical activity	Physical activity variability	Fraction of time	102	Cardiovascular Function
pulse_rate_V0	acceleration_hourly_SD_M10	3.1739e-249	-0.0770858	-0.139305	63319	1.63329e-245	Physical activity	Physical activity variability	Fraction of time	102	Cardiovascular Function
pulse_rate_V0	acceleration_peak_value_mean	1.63355e-244	-0.0537663	-0.138358	63283	5.60418e-241	Physical activity	Physical activity	g	102	Cardiovascular Function
pulse_rate_V0	acceleration_within_day_SD	2.37511e-240	-0.147429	-0.138439	63273	6.11116e-237	Physical activity	Physical activity variability	Fraction of time	102	Cardiovascular Function
pulse_rate_V0	acceleration_peak_value_SD	2.1969e-216	-0.0582489	-0.128505	63152	4.5221e-213	Physical activity	Physical activity variability	Fraction of time	102	Cardiovascular Function
pulse_rate_V0	acceleration_within_day_SD_M10	1.0629e-207	-0.102396	-0.126677	63221	1.82322e-204	Physical activity	Physical activity variability	Fraction of time	102	Cardiovascular Function
waist_circumference	acceleration_peak_value_mean	7.94362e-181	-0.0224406	-0.0499631	67102	1.16794e-177	Physical activity	Physical activity	g	48	Body Mass
waist_circumference	acceleration_hourly_SD	2.71259e-177	-0.0448667	-0.0496751	67184	3.48975e-174	Physical activity	Physical activity variability	Fraction of time	48	Body Mass
waist_circumference	acceleration_within_day_SD	2.57051e-176	-0.0611169	-0.0496548	67095	2.93952e-173	Physical activity	Physical activity variability	Fraction of time	48	Body Mass
pulse_rate_V0	acceleration_between_day_SD	4.68792e-170	-0.266664	-0.114025	63390	4.8248e-167	Physical activity	Physical activity variability	g	102	Cardiovascular Function
vitamin_D	acceleration_peak_value_mean	1.65749e-168	0.0822967	0.115482	60606	1.5508e-165	Physical activity	Physical activity	g	30890	Metabolism
pulse_rate_V0	acceleration_between_day_SD_M10	4.87089e-167	-0.122213	-0.111316	63369	4.1776e-164	Physical activity	Physical activity variability	Fraction of time	102	Cardiovascular Function
vitamin_D	self_report_IPAQ_activity_group	2.37191e-156	7.01873	0.155866	29879	1.87782e-153	Physical activity	Self-report physical activity		30890	Metabolism
vitamin_D	acceleration_overall_M10	7.19423e-156	0.152894	0.11037	60706	5.28879e-153	Physical activity	Physical activity	g	30890	Metabolism
pulse_rate_V0	acceleration_overall	5.36693e-155	-0.154748	-0.111553	63393	3.68243e-152	Physical activity	Physical activity	g	102	Cardiovascular Function
vitamin_D	amplitude	1.78458e-153	23.94	0.109574	60725	1.14793e-150	Diurnal rhythms	Amplitude	g	30890	Metabolism
pulse_rate_V0	acceleration_overall_M10	3.99858e-151	-0.0814827	-0.107866	63374	2.42079e-148	Physical activity	Physical activity	g	102	Cardiovascular Function
waist_circumference	acceleration_overall_M10	1.04948e-148	-0.0391496	-0.0448405	67205	6.00072e-146	Physical activity	Physical activity	g	48	Body Mass
vitamin_D	acceleration_within_day_SD	3.9185e-143	0.208933	0.106985	60599	2.12259e-140	Physical activity	Physical activity variability	Fraction of time	30890	Metabolism
vitamin_D	acceleration_hourly_SD	7.08084e-142	0.151887	0.105987	60684	3.6438e-139	Physical activity	Physical activity variability	Fraction of time	30890	Metabolism
waist_circumference	acceleration_hourly_SD_M10	1.56224e-141	-0.028083	-0.0439094	67144	7.65647e-139	Physical activity	Physical activity variability	Fraction of time	48	Body Mass
waist_circumference	acceleration_overall	1.17764e-138	-0.070811	-0.0441648	67226	5.50923e-136	Physical activity	Physical activity	g	48	Body Mass
waist_circumference	acceleration_within_day_SD_M10	1.30662e-136	-0.0401814	-0.0430093	67038	5.84686e-134	Physical activity	Physical activity variability	Fraction of time	48	Body Mass
apolipoprotein_A	acceleration_overall_M10	1.32364e-129	0.00169275	0.0938189	57710	5.67621e-127	Physical activity	Physical activity	g	30630	Lipoprotein Profile
apolipoprotein_A	acceleration_overall	1.28828e-127	0.00314926	0.0950471	57726	5.3036e-125	Physical activity	Physical activity	g	30630	Lipoprotein Profile
hdl_cholesterol	acceleration_peak_value_mean	4.87725e-125	0.00117633	0.088829	57949	1.93064e-122	Physical activity	Physical activity	g	30760	Lipoprotein Profile
apolipoprotein_A	acceleration_peak_value_mean	1.19862e-124	0.000862352	0.0929083	57615	4.56895e-122	Physical activity	Physical activity	g	30630	Lipoprotein Profile
hdl_cholesterol	acceleration_overall_M10	7.92965e-123	0.0022455	0.0872304	58043	2.91471e-120	Physical activity	Physical activity	g	30760	Lipoprotein Profile
waist_circumference	acceleration_between_day_SD	3.27574e-122	-0.109053	-0.0403457	67222	1.16255e-119	Physical activity	Physical activity variability	g	48	Body Mass
hdl_cholesterol	acceleration_overall	3.60594e-118	0.00412692	0.0872999	58060	1.23708e-115	Physical activity	Physical activity	g	30760	Lipoprotein Profile
hdl_cholesterol	acceleration_within_day_SD	4.30139e-117	0.00313723	0.0864488	57943	1.42806e-114	Physical activity	Physical activity variability	Fraction of time	30760	Lipoprotein Profile
arterial_stiffness_pulse_rate	acceleration_hourly_SD	1.06065e-115	-0.121153	-0.155225	25170	3.41132e-113	Physical activity	Physical activity variability	Fraction of time	4194	Cardiovascular Function
apolipoprotein_A	acceleration_within_day_SD	5.6432e-114	0.00227045	0.0892619	57611	1.75999e-111	Physical activity	Physical activity variability	Fraction of time	30630	Lipoprotein Profile
waist_circumference	acceleration_peak_value_SD	2.3987e-113	-0.0203849	-0.03891	66971	7.26102e-111	Physical activity	Physical activity variability	Fraction of time	48	Body Mass
pulse_rate_V0	self_report_IPAQ_activity_group	4.70344e-112	-3.1402	-0.127882	31103	1.38308e-109	Physical activity	Self-report physical activity		102	Cardiovascular Function
vitamin_D	acceleration_overall	1.15493e-111	0.242108	0.0951706	60723	3.30182e-109	Physical activity	Physical activity	g	30890	Metabolism
pulse_rate_V0	MVPA_hourly_SD_M10	1.20002e-108	-20.9623	-0.0880143	63391	3.33802e-106	Physical activity	Physical activity variability	Fraction of time	102	Cardiovascular Function
hdl_cholesterol	acceleration_hourly_SD	6.19981e-108	0.00220299	0.0827253	58021	1.67917e-105	Physical activity	Physical activity variability	Fraction of time	30760	Lipoprotein Profile
arterial_stiffness_pulse_rate	acceleration_hourly_SD_M10	2.57848e-106	-0.0816128	-0.147667	25157	6.80455e-104	Physical activity	Physical activity variability	Fraction of time	4194	Cardiovascular Function
vitamin_D	cosinor_rsquared	9.63816e-106	20.8168	0.089242	60725	2.4799e-103	Diurnal rhythms	Amplitude		30890	Metabolism
vitamin_D	acceleration_hourly_SD_M10	1.5846e-105	0.0916792	0.0903445	60644	3.97774e-103	Physical activity	Physical activity variability	Fraction of time	30890	Metabolism
waist_circumference	acceleration_between_day_SD_M10	1.77052e-101	-0.0460444	-0.0362862	67198	4.33862e-99	Physical activity	Physical activity variability	Fraction of time	48	Body Mass
apolipoprotein_A	acceleration_hourly_SD	3.71539e-101	0.00156475	0.0838329	57687	8.89273e-99	Physical activity	Physical activity variability	Fraction of time	30630	Lipoprotein Profile
arterial_stiffness_pulse_rate	acceleration_peak_value_mean	1.3126e-100	-0.0552454	-0.142338	25141	3.0703e-98	Physical activity	Physical activity	g	4194	Cardiovascular Function
waist_circumference	MET_hourly_SD	3.18651e-100	-3.08563	-0.0363757	67226	7.28789e-98	Physical activity	Physical activity variability		48	Body Mass
vitamin_D	sedentary_overall	1.17951e-99	-23.516	-0.0870829	60725	2.63903e-97	Physical activity	Physical activity	Fraction of time	30890	Metabolism
vitamin_D	acceleration_RA	1.93986e-99	26.7151	0.0879884	60610	4.24789e-97	Diurnal rhythms	Amplitude		30890	Metabolism
vitamin_D	acceleration_between_day_SD	1.23803e-98	0.371763	0.0866848	60719	2.65455e-96	Physical activity	Physical activity variability	g	30890	Metabolism
vitamin_D	acceleration_within_day_SD_M10	6.1605e-98	0.128824	0.0869062	60545	1.29396e-95	Physical activity	Physical activity variability	Fraction of time	30890	Metabolism
arterial_stiffness_pulse_rate	acceleration_within_day_SD	1.29245e-97	-0.150142	-0.14116	25141	2.66037e-95	Physical activity	Physical activity variability	Fraction of time	4194	Cardiovascular Function
pulse_rate_V0	MVPA_hourly_SD	1.64619e-96	-18.1938	-0.0833148	63391	3.32208e-94	Physical activity	Physical activity variability	Fraction of time	102	Cardiovascular Function
pulse_rate_V0	MET_hourly_SD_M10	9.15374e-96	-6.09564	-0.0822367	63391	1.81174e-93	Physical activity	Physical activity variability		102	Cardiovascular Function
pulse_rate_V0	MET_hourly_SD	1.29444e-95	-6.20669	-0.0845676	63391	2.51365e-93	Physical activity	Physical activity variability		102	Cardiovascular Function
pulse_rate_V0	MET_peak_value_mean	1.84516e-95	-2.47725	-0.0838292	63391	3.51673e-93	Physical activity	Physical activity	MET	102	Cardiovascular Function
vitamin_D	MVPA_hourly_SD_M10	2.46985e-95	36.4313	0.0834118	60722	4.62176e-93	Physical activity	Physical activity variability	Fraction of time	30890	Metabolism
waist_circumference	MET_peak_value_mean	1.94852e-94	-1.19554	-0.0350035	67226	3.58109e-92	Physical activity	Physical activity	MET	48	Body Mass
vitamin_D	MVPA_hourly_SD	2.12713e-93	33.2451	0.0830171	60722	3.84077e-91	Physical activity	Physical activity variability	Fraction of time	30890	Metabolism
vitamin_D	sedentary_overall_M10	2.17927e-93	-14.1921	-0.0834201	60725	3.86707e-91	Physical activity	Physical activity	Fraction of time	30890	Metabolism
vitamin_D	MET_peak_value_mean	8.77324e-93	4.54104	0.0837955	60722	1.53041e-90	Physical activity	Physical activity	MET	30890	Metabolism
vitamin_D	acceleration_between_day_SD_M10	4.50062e-92	0.166379	0.0826381	60700	7.72007e-90	Physical activity	Physical activity variability	Fraction of time	30890	Metabolism
arterial_stiffness_pulse_rate	acceleration_peak_value_SD	6.40382e-92	-0.0606543	-0.133976	25084	1.08046e-89	Physical activity	Physical activity variability	Fraction of time	4194	Cardiovascular Function
apolipoprotein_A	mesor	2.13131e-91	0.230764	0.0785586	57727	3.53798e-89	Physical activity	Physical activity	g	30630	Lipoprotein Profile
cystatin_C	amplitude	4.02341e-91	-0.113479	-0.0746122	63382	6.57285e-89	Diurnal rhythms	Amplitude	g	30720	Renal Function
waist_circumference	self_report_IPAQ_activity_group	7.02994e-89	-1.35754	-0.047833	32841	1.1305e-86	Physical activity	Self-report physical activity		48	Body Mass
arterial_stiffness_pulse_rate	acceleration_within_day_SD_M10	3.34046e-88	-0.106712	-0.132179	25126	5.28924e-86	Physical activity	Physical activity variability	Fraction of time	4194	Cardiovascular Function
pulse_rate_V0	acceleration_IV	3.10448e-86	-2.94908	-0.0799527	63394	4.84111e-84	Diurnal rhythms	Variability		102	Cardiovascular Function
pulse_rate_V0	acceleration_RA	9.49188e-85	-13.2188	-0.0798404	63276	1.45807e-82	Diurnal rhythms	Amplitude		102	Cardiovascular Function
vitamin_D	MET_hourly_SD	9.91708e-83	10.7208	0.0796547	60722	1.50098e-80	Physical activity	Physical activity variability		30890	Metabolism
waist_circumference	MET_within_day_SD	1.25907e-82	-2.93947	-0.0328161	67226	1.87802e-80	Physical activity	Physical activity variability		48	Body Mass
vitamin_D	acceleration_peak_value_SD	2.99705e-82	0.0655767	0.0788898	60488	4.40651e-80	Physical activity	Physical activity variability	Fraction of time	30890	Metabolism
hdl_cholesterol	acceleration_hourly_SD_M10	3.64071e-82	0.00134777	0.0714728	57983	5.27749e-80	Physical activity	Physical activity variability	Fraction of time	30760	Lipoprotein Profile
hdl_cholesterol	acceleration_within_day_SD_M10	5.85652e-82	0.00195463	0.0709598	57895	8.37157e-80	Physical activity	Physical activity variability	Fraction of time	30760	Lipoprotein Profile
hdl_cholesterol	acceleration_between_day_SD	6.81712e-82	0.0055832	0.0700575	58056	9.61121e-80	Physical activity	Physical activity variability	g	30760	Lipoprotein Profile
apolipoprotein_A	MET_peak_value_mean	4.88079e-81	0.0513863	0.0728031	57726	6.78825e-79	Physical activity	Physical activity	MET	30630	Lipoprotein Profile
apolipoprotein_A	amplitude	1.12403e-80	0.209495	0.0736196	57728	1.54247e-78	Diurnal rhythms	Amplitude	g	30630	Lipoprotein Profile
vitamin_D	MET_RA	3.09539e-80	26.0445	0.0785443	60721	4.19181e-78	Diurnal rhythms	Amplitude	MET	30890	Metabolism
apolipoprotein_A	acceleration_between_day_SD	1.47408e-79	0.00404163	0.0723553	57722	1.97029e-77	Physical activity	Physical activity variability	g	30630	Lipoprotein Profile
cystatin_C	MVPA_hourly_SD	2.86847e-79	-0.188715	-0.0676954	63379	3.78491e-77	Physical activity	Physical activity variability	Fraction of time	30720	Renal Function
waist_circumference	acceleration_RA	4.93781e-79	-6.18973	-0.0323462	67100	6.43291e-77	Diurnal rhythms	Amplitude		48	Body Mass
vitamin_D	MVPA_overall_M10	9.52363e-79	15.0132	0.0756765	60722	1.22522e-76	Physical activity	Physical activity	Fraction of time	30890	Metabolism
urine_creatinine	MET_overall	9.69195e-79	-2408.41	-0.0705834	65443	1.23148e-76	Physical activity	Physical activity	MET	30510	Renal Function
waist_circumference	MVPA_hourly_SD	2.24434e-78	-7.93524	-0.0314399	67226	2.81692e-76	Physical activity	Physical activity variability	Fraction of time	48	Body Mass
waist_circumference	MET_hourly_SD_M10	1.15167e-77	-2.65789	-0.0310246	67226	1.41454e-75	Physical activity	Physical activity variability		48	Body Mass
cystatin_C	MET_RA	1.15451e-77	-0.158036	-0.0684649	63378	1.41454e-75	Diurnal rhythms	Amplitude	MET	30720	Renal Function
pulse_rate_V0	MET_within_day_SD	1.28115e-77	-5.8635	-0.0756575	63391	1.55124e-75	Physical activity	Physical activity variability		102	Cardiovascular Function
waist_circumference	moderate_hourly_SD_M10	6.03001e-76	-6.70758	-0.0309027	67228	7.21638e-74	Physical activity	Physical activity variability	Fraction of time	48	Body Mass
cystatin_C	MET_hourly_SD	8.50857e-76	-0.0632389	-0.0674966	63379	1.00655e-73	Physical activity	Physical activity variability		30720	Renal Function
apolipoprotein_A	acceleration_within_day_SD_M10	1.1532e-75	0.00137735	0.0713407	57563	1.34872e-73	Physical activity	Physical activity variability	Fraction of time	30630	Lipoprotein Profile
cystatin_C	MET_peak_value_mean	1.17979e-75	-0.025241	-0.0669091	63379	1.36431e-73	Physical activity	Physical activity	MET	30720	Renal Function
hdl_cholesterol	MET_peak_value_mean	2.97574e-75	0.0674161	0.0669458	58060	3.40292e-73	Physical activity	Physical activity	MET	30760	Lipoprotein Profile
apolipoprotein_A	MET_hourly_SD	3.38922e-75	0.123855	0.0706534	57726	3.83318e-73	Physical activity	Physical activity variability		30630	Lipoprotein Profile
hdl_cholesterol	acceleration_between_day_SD_M10	3.17567e-74	0.00246683	0.065935	58037	3.55261e-72	Physical activity	Physical activity variability	Fraction of time	30760	Lipoprotein Profile
apolipoprotein_A	acceleration_hourly_SD_M10	4.50596e-74	0.00093808	0.0709755	57650	4.9866e-72	Physical activity	Physical activity variability	Fraction of time	30630	Lipoprotein Profile
hdl_cholesterol	mesor	8.79681e-74	0.281967	0.0672792	58061	9.63157e-72	Physical activity	Physical activity	g	30760	Lipoprotein Profile
waist_circumference	amplitude	1.36948e-73	-4.30775	-0.0312835	67228	1.48365e-71	Diurnal rhythms	Amplitude	g	48	Body Mass
arterial_stiffness_pulse_rate	acceleration_between_day_SD	3.79129e-73	-0.279281	-0.119567	25181	4.06458e-71	Physical activity	Physical activity variability	g	4194	Cardiovascular Function
apolipoprotein_A	MVPA_hourly_SD	5.88016e-73	0.355549	0.0681673	57726	6.23903e-71	Physical activity	Physical activity variability	Fraction of time	30630	Lipoprotein Profile
cystatin_C	acceleration_RA	7.2803e-73	-0.140611	-0.0665278	63262	7.6458e-71	Diurnal rhythms	Amplitude		30720	Renal Function
waist_circumference	moderate_hourly_SD	1.21364e-72	-7.90125	-0.0304854	67228	1.2617e-70	Physical activity	Physical activity variability	Fraction of time	48	Body Mass
vitamin_D	walking_peak_value_mean	1.54732e-72	12.7495	0.0718827	60725	1.5925e-70	Physical activity	Physical activity	Hours	30890	Metabolism
pulse_rate_V0	MVPA_within_day_SD	1.61272e-72	-15.8431	-0.0717451	63391	1.64338e-70	Physical activity	Physical activity variability	Fraction of time	102	Cardiovascular Function
vitamin_D	MVPA_within_day_SD	2.2774e-72	29.3886	0.0725724	60722	2.29794e-70	Physical activity	Physical activity variability	Fraction of time	30890	Metabolism
vitamin_D	MET_overall_M10	4.64579e-72	5.27878	0.0734811	60722	4.64218e-70	Physical activity	Physical activity	MET	30890	Metabolism
waist_circumference	MVPA_hourly_SD_M10	5.76031e-72	-8.23849	-0.0299284	67226	5.70049e-70	Physical activity	Physical activity variability	Fraction of time	48	Body Mass
waist_circumference	MET_RA	8.19417e-72	-6.42063	-0.0307227	67225	8.03185e-70	Diurnal rhythms	Amplitude	MET	48	Body Mass
pulse_rate_V0	moderate_hourly_SD_M10	2.00646e-71	-13.3982	-0.0713433	63395	1.94816e-69	Physical activity	Physical activity variability	Fraction of time	102	Cardiovascular Function
cystatin_C	MET_overall_M10	2.20984e-71	-0.0324266	-0.0648421	63379	2.12557e-69	Physical activity	Physical activity	MET	30720	Renal Function
arterial_stiffness_position_of_notch	acceleration_hourly_SD	6.19716e-71	-0.0524877	-0.120884	25170	5.90566e-69	Physical activity	Physical activity variability	Fraction of time	4199	Cardiovascular Function
hdl_cholesterol	MET_hourly_SD	7.08143e-70	0.162525	0.0649828	58060	6.68643e-68	Physical activity	Physical activity variability		30760	Lipoprotein Profile
hdl_cholesterol	amplitude	8.9317e-70	0.265046	0.0652825	58062	8.35682e-68	Diurnal rhythms	Amplitude	g	30760	Lipoprotein Profile
urine_creatinine	MET_RA	1.31301e-69	-5993.69	-0.0670639	65443	1.21743e-67	Diurnal rhythms	Amplitude	MET	30510	Renal Function
waist_circumference	MET_overall_M10	5.45847e-69	-1.34869	-0.0297876	67226	5.01594e-67	Physical activity	Physical activity	MET	48	Body Mass
arterial_stiffness_pulse_rate	acceleration_between_day_SD_M10	5.96029e-69	-0.12277	-0.111962	25173	5.42861e-67	Physical activity	Physical activity variability	Fraction of time	4194	Cardiovascular Function
waist_circumference	moderate_peak_value_mean	6.39395e-69	-3.31046	-0.0296951	67228	5.7725e-67	Physical activity	Physical activity	Hours	48	Body Mass
urine_creatinine	mesor	1.24528e-68	-4066.71	-0.0669003	65446	1.11448e-66	Physical activity	Physical activity	g	30510	Renal Function
apolipoprotein_A	MVPA_hourly_SD_M10	3.17407e-68	0.37263	0.065504	57726	2.81617e-66	Physical activity	Physical activity variability	Fraction of time	30630	Lipoprotein Profile
cystatin_C	acceleration_overall_M10	3.2059e-68	-0.000621949	-0.0644956	63362	2.8201e-66	Physical activity	Physical activity	g	30720	Renal Function
hdl_cholesterol	temp_amplitude	4.98734e-68	0.0270879	0.063973	58061	4.34997e-66	Diurnal rhythms	Amplitude	Celsius	30760	Lipoprotein Profile
urine_creatinine	MVPA_overall	1.09337e-67	-6301.57	-0.0645172	65444	9.43218e-66	Physical activity	Physical activity	Fraction of time	30510	Renal Function
vitamin_D	MET_within_day_SD	1.09975e-67	10.1618	0.0714997	60722	9.43218e-66	Physical activity	Physical activity variability		30890	Metabolism
cystatin_C	MVPA_overall_M10	1.20295e-67	-0.0857601	-0.0620991	63379	1.0226e-65	Physical activity	Physical activity	Fraction of time	30720	Renal Function
cystatin_C	mesor	1.21217e-67	-0.100567	-0.064056	63381	1.0226e-65	Physical activity	Physical activity	g	30720	Renal Function
weight	moderate_overall	1.94099e-67	-11.0756	-0.0261547	67187	1.62412e-65	Physical activity	Physical activity	Fraction of time	21002	Body Mass
pulse_rate_V0	mesor	3.08886e-67	-8.73395	-0.0710166	63394	2.56375e-65	Physical activity	Physical activity	g	102	Cardiovascular Function
cystatin_C	MVPA_within_day_SD	3.99685e-67	-0.174584	-0.0619313	63379	3.29085e-65	Physical activity	Physical activity variability	Fraction of time	30720	Renal Function
triglycerides	temp_amplitude	1.53932e-66	-0.0702051	-0.0660395	63349	1.25735e-64	Diurnal rhythms	Amplitude	Celsius	30870	Lipoprotein Profile
apolipoprotein_A	acceleration_between_day_SD_M10	2.56008e-66	0.00170988	0.0652057	57703	2.07467e-64	Physical activity	Physical activity variability	Fraction of time	30630	Lipoprotein Profile
cystatin_C	MET_within_day_SD	3.10897e-66	-0.0620208	-0.0626883	63379	2.4998e-64	Physical activity	Physical activity variability		30720	Renal Function
cystatin_C	MVPA_overall	3.88548e-66	-0.155031	-0.0614558	63379	3.09995e-64	Physical activity	Physical activity	Fraction of time	30720	Renal Function
hdl_cholesterol	MVPA_hourly_SD	4.11322e-66	0.460773	0.0619186	58060	3.2564e-64	Physical activity	Physical activity variability	Fraction of time	30760	Lipoprotein Profile
cystatin_C	MVPA_hourly_SD_M10	6.90499e-66	-0.186287	-0.0612704	63379	5.4249e-64	Physical activity	Physical activity variability	Fraction of time	30720	Renal Function
waist_circumference	moderate_within_day_SD_M10	7.08631e-66	-7.10806	-0.0287999	67228	5.52517e-64	Physical activity	Physical activity variability	Fraction of time	48	Body Mass
weight	moderate_within_day_SD	3.94598e-65	-8.59368	-0.0255469	67189	3.05354e-63	Physical activity	Physical activity variability	Fraction of time	21002	Body Mass
waist_circumference	moderate_within_day_SD	1.86953e-64	-8.22328	-0.0287202	67228	1.43591e-62	Physical activity	Physical activity variability	Fraction of time	48	Body Mass
weight	moderate_peak_value_mean	2.03582e-64	-3.32387	-0.025378	67189	1.55205e-62	Physical activity	Physical activity	Hours	21002	Body Mass
hdl_cholesterol	MVPA_hourly_SD_M10	2.43796e-64	0.492896	0.0607299	58060	1.84496e-62	Physical activity	Physical activity variability	Fraction of time	30760	Lipoprotein Profile
cystatin_C	MET_overall	6.01789e-64	-0.0539301	-0.0611958	63378	4.52088e-62	Physical activity	Physical activity	MET	30720	Renal Function
arterial_stiffness_pulse_rate	acceleration_overall	2.08442e-63	-0.155608	-0.11231	25183	1.55016e-61	Physical activity	Physical activity	g	4194	Cardiovascular Function
pulse_rate_V0	MET_within_day_SD_M10	2.09359e-63	-5.56941	-0.0665176	63391	1.55016e-61	Physical activity	Physical activity variability		102	Cardiovascular Function
pulse_rate_V0	moderate_hourly_SD	2.28123e-63	-15.1735	-0.0676642	63395	1.67703e-61	Physical activity	Physical activity variability	Fraction of time	102	Cardiovascular Function
hdl_cholesterol	temp_within_day_SD	4.52495e-63	0.0378727	0.061245	58059	3.30289e-61	Diurnal rhythms	Variability	Celsius	30760	Lipoprotein Profile
vitamin_D	walking_hourly_SD	6.04104e-63	30.4113	0.0669497	60725	4.37848e-61	Physical activity	Physical activity variability	Fraction of time	30890	Metabolism
apolipoprotein_A	MET_within_day_SD	7.20759e-63	0.11867	0.0641085	57726	5.18745e-61	Physical activity	Physical activity variability		30630	Lipoprotein Profile
pulse_rate_V0	MVPA_between_day_SD	9.15242e-63	-27.4294	-0.0661419	63389	6.54144e-61	Physical activity	Physical activity variability	Fraction of time	102	Cardiovascular Function
cystatin_C	cosinor_rsquared	1.51221e-62	-0.0983299	-0.0605555	63382	1.07336e-60	Diurnal rhythms	Amplitude		30720	Renal Function
arterial_stiffness_position_of_notch	acceleration_hourly_SD_M10	1.9552e-62	-0.0345657	-0.112423	25157	1.37828e-60	Physical activity	Physical activity variability	Fraction of time	4199	Cardiovascular Function
pulse_rate_V0	MVPA_overall	1.19663e-61	-13.0538	-0.0660583	63391	8.37804e-60	Physical activity	Physical activity	Fraction of time	102	Cardiovascular Function
waist_circumference	MVPA_within_day_SD	1.22564e-61	-7.07051	-0.0277029	67226	8.52318e-60	Physical activity	Physical activity variability	Fraction of time	48	Body Mass
pulse_rate_V0	temp_within_day_SD	1.76498e-61	-1.21802	-0.0671219	63391	1.21914e-59	Diurnal rhythms	Variability	Celsius	102	Cardiovascular Function
weight	moderate_hourly_SD	3.79617e-61	-7.51836	-0.0246908	67189	2.59137e-59	Physical activity	Physical activity variability	Fraction of time	21002	Body Mass
vitamin_D	MVPA_within_day_SD_M10	3.80195e-61	29.2452	0.0660876	60722	2.59137e-59	Physical activity	Physical activity variability	Fraction of time	30890	Metabolism
apolipoprotein_A	MET_overall_M10	8.53834e-61	0.0587121	0.0627491	57726	5.78136e-59	Physical activity	Physical activity	MET	30630	Lipoprotein Profile
arterial_stiffness_position_of_notch	acceleration_peak_value_mean	1.26723e-60	-0.0236992	-0.10976	25141	8.52438e-59	Physical activity	Physical activity	g	4199	Cardiovascular Function
waist_circumference	MET_overall	1.70801e-60	-2.2182	-0.027801	67225	1.14148e-58	Physical activity	Physical activity	MET	48	Body Mass
arterial_stiffness_pulse_rate	acceleration_overall_M10	2.1472e-60	-0.081669	-0.108246	25173	1.42574e-58	Physical activity	Physical activity	g	4194	Cardiovascular Function
cystatin_C	acceleration_overall	4.55429e-60	-0.00109154	-0.0616376	63380	3.00466e-58	Physical activity	Physical activity	g	30720	Renal Function
apolipoprotein_A	sedentary_overall_M10	4.63401e-60	-0.137517	-0.0620606	57728	3.03778e-58	Physical activity	Physical activity	Fraction of time	30630	Lipoprotein Profile
hdl_cholesterol	MET_within_day_SD	6.49174e-60	0.157808	0.059753	58060	4.22867e-58	Physical activity	Physical activity variability		30760	Lipoprotein Profile
triglycerides	temp_within_day_SD	1.0727e-59	-0.0964264	-0.0621088	63346	6.94356e-58	Diurnal rhythms	Variability	Celsius	30870	Lipoprotein Profile
vitamin_D	MET_hourly_SD_M10	1.70623e-59	8.87602	0.0652987	60722	1.09753e-57	Physical activity	Physical activity variability		30890	Metabolism
weight	acceleration_overall	1.75603e-59	-0.0478248	-0.025389	67187	1.12255e-57	Physical activity	Physical activity	g	21002	Body Mass
pulse_rate_V0	MET_overall	2.06969e-59	-4.52742	-0.0655825	63390	1.31489e-57	Physical activity	Physical activity	MET	102	Cardiovascular Function
weight	moderate_overall_M10	2.56292e-59	-5.69628	-0.0243115	67186	1.61826e-57	Physical activity	Physical activity	Fraction of time	21002	Body Mass
vitamin_D	walking_overall_M10	3.78999e-59	16.5203	0.0644521	60725	2.37845e-57	Physical activity	Physical activity	Fraction of time	30890	Metabolism
creatinine	MET_overall	3.94673e-59	-5.04368	-0.0546571	63362	2.46181e-57	Physical activity	Physical activity	MET	30700	Renal Function
waist_circumference	MET_within_day_SD_M10	5.52872e-59	-2.6052	-0.0269209	67226	3.42781e-57	Physical activity	Physical activity variability		48	Body Mass
urine_creatinine	MET_overall_M10	6.00861e-59	-1179.3	-0.0609063	65444	3.70303e-57	Physical activity	Physical activity	MET	30510	Renal Function
neutrophil_count	MVPA_hourly_SD_M10	1.13374e-58	-1.78086	-0.0637122	64386	6.94552e-57	Physical activity	Physical activity variability	Fraction of time	30140	White Blood Cell Count
pulse_rate_V0	MVPA_within_day_SD_M10	1.5463e-58	-15.4078	-0.0638508	63391	9.41686e-57	Physical activity	Physical activity variability	Fraction of time	102	Cardiovascular Function
weight	moderate_within_day_SD_M10	4.67466e-58	-6.92381	-0.0238783	67189	2.83009e-56	Physical activity	Physical activity variability	Fraction of time	21002	Body Mass
vitamin_D	mesor	6.16118e-58	15.0528	0.0667429	60724	3.70824e-56	Physical activity	Physical activity	g	30890	Metabolism
arterial_stiffness_position_of_notch	acceleration_within_day_SD	8.85757e-58	-0.0638006	-0.107825	25141	5.30012e-56	Physical activity	Physical activity variability	Fraction of time	4199	Cardiovascular Function
creatinine	mesor	1.20521e-57	-9.02016	-0.0548688	63365	7.16997e-56	Physical activity	Physical activity	g	30700	Renal Function
hip_circumference	acceleration_overall_M10	3.24672e-57	-0.0191363	-0.0326788	67200	1.92042e-55	Physical activity	Physical activity	g	49	Body Mass
waist_circumference	moderate_overall	1.04341e-56	-9.74714	-0.0270422	67226	6.13647e-55	Physical activity	Physical activity	Fraction of time	48	Body Mass
apolipoprotein_A	MVPA_within_day_SD	1.39681e-56	0.314175	0.0595664	57726	8.16815e-55	Physical activity	Physical activity variability	Fraction of time	30630	Lipoprotein Profile
waist_circumference	moderate_overall_M10	1.48179e-56	-5.34718	-0.0268119	67225	8.61616e-55	Physical activity	Physical activity	Fraction of time	48	Body Mass
apolipoprotein_A	self_report_IPAQ_activity_group	4.5021e-56	0.0498472	0.0849906	28387	2.60312e-54	Physical activity	Self-report physical activity		30630	Lipoprotein Profile
hdl_cholesterol	MET_overall_M10	4.83633e-56	0.0767472	0.0574909	58060	2.78075e-54	Physical activity	Physical activity	MET	30760	Lipoprotein Profile
hip_circumference	acceleration_overall	8.16374e-56	-0.0354023	-0.0329209	67221	4.66785e-54	Physical activity	Physical activity	g	49	Body Mass
hdl_cholesterol	acceleration_peak_value_SD	1.10203e-55	0.000895824	0.0579947	57836	6.26638e-54	Physical activity	Physical activity variability	Fraction of time	30760	Lipoprotein Profile
vitamin_D	walking_hourly_SD_M10	5.43822e-55	26.6916	0.0624896	60725	3.07528e-53	Physical activity	Physical activity variability	Fraction of time	30890	Metabolism
waist_circumference	moderate_between_day_SD	6.58944e-55	-17.037	-0.0261951	67206	3.70593e-53	Physical activity	Physical activity variability	Fraction of time	48	Body Mass
waist_circumference	MVPA_overall_M10	1.52162e-54	-3.24941	-0.025988	67226	8.51115e-53	Physical activity	Physical activity	Fraction of time	48	Body Mass
apolipoprotein_A	MVPA_overall_M10	6.52159e-54	0.150011	0.0580558	57726	3.62812e-52	Physical activity	Physical activity	Fraction of time	30630	Lipoprotein Profile
pulse_rate_V0	moderate_peak_value_mean	8.508e-54	-6.00251	-0.062231	63395	4.70776e-52	Physical activity	Physical activity	Hours	102	Cardiovascular Function
apolipoprotein_A	MET_overall	9.25041e-54	0.0969213	0.0587804	57725	5.09119e-52	Physical activity	Physical activity	MET	30630	Lipoprotein Profile
neutrophil_count	MVPA_hourly_SD	1.55084e-53	-1.5663	-0.0611161	64386	8.49001e-52	Physical activity	Physical activity variability	Fraction of time	30140	White Blood Cell Count
waist_circumference	MVPA_overall	1.7304e-53	-5.88375	-0.0257613	67226	9.4229e-52	Physical activity	Physical activity	Fraction of time	48	Body Mass
arterial_stiffness_position_of_notch	acceleration_peak_value_SD	2.76481e-53	-0.0254948	-0.101228	25084	1.49765e-51	Physical activity	Physical activity variability	Fraction of time	4199	Cardiovascular Function
vitamin_D	walking_within_day_SD	4.04643e-53	28.7039	0.0612897	60725	2.18041e-51	Physical activity	Physical activity variability	Fraction of time	30890	Metabolism
pulse_rate_V0	MET_RA	5.85316e-53	-11.3152	-0.0625779	63390	3.13754e-51	Diurnal rhythms	Amplitude	MET	102	Cardiovascular Function
weight	acceleration_overall_M10	7.47705e-53	-0.0240146	-0.0234119	67166	3.98724e-51	Physical activity	Physical activity	g	21002	Body Mass
waist_circumference	mesor	9.43256e-53	-3.74198	-0.0263253	67227	5.00412e-51	Physical activity	Physical activity	g	48	Body Mass
pulse_rate_V0	amplitude	1.12858e-52	-7.46825	-0.0626846	63395	5.9566e-51	Diurnal rhythms	Amplitude	g	102	Cardiovascular Function
apolipoprotein_A	MVPA_overall	1.26568e-52	0.270821	0.0573786	57726	6.64613e-51	Physical activity	Physical activity	Fraction of time	30630	Lipoprotein Profile
apolipoprotein_A	MET_hourly_SD_M10	2.42363e-52	0.100736	0.0568995	57726	1.26619e-50	Physical activity	Physical activity variability		30630	Lipoprotein Profile
waist_circumference	sedentary_overall	4.09533e-52	4.40365	0.0258741	67228	2.12875e-50	Physical activity	Physical activity	Fraction of time	48	Body Mass
apolipoprotein_A	sedentary_overall	6.17607e-52	-0.203975	-0.0579942	57728	3.19418e-50	Physical activity	Physical activity	Fraction of time	30630	Lipoprotein Profile
weight	moderate_hourly_SD_M10	6.84642e-52	-5.73268	-0.0224805	67189	3.52317e-50	Physical activity	Physical activity variability	Fraction of time	21002	Body Mass
apolipoprotein_A	MET_RA	1.00579e-51	0.251932	0.0583337	57725	5.15004e-50	Diurnal rhythms	Amplitude	MET	30630	Lipoprotein Profile
hdl_cholesterol	MVPA_within_day_SD	2.0479e-51	0.407664	0.0541737	58060	1.04341e-49	Physical activity	Physical activity variability	Fraction of time	30760	Lipoprotein Profile
pulse_rate_V0	moderate_within_day_SD_M10	3.44269e-51	-12.8595	-0.0602202	63395	1.74543e-49	Physical activity	Physical activity variability	Fraction of time	102	Cardiovascular Function
urine_creatinine	MET_peak_value_mean	4.41116e-51	-827.572	-0.0566588	65444	2.22547e-49	Physical activity	Physical activity	MET	30510	Renal Function
hip_circumference	acceleration_peak_value_mean	5.23005e-51	-0.00936876	-0.0311001	67097	2.62574e-49	Physical activity	Physical activity	g	49	Body Mass
weight	MET_hourly_SD	1.08026e-50	-2.26186	-0.022696	67187	5.39709e-49	Physical activity	Physical activity variability		21002	Body Mass
vitamin_D	MVPA_overall	1.23022e-50	21.8807	0.0603798	60722	6.11663e-49	Physical activity	Physical activity	Fraction of time	30890	Metabolism
hdl_cholesterol	self_report_IPAQ_activity_group	1.55531e-50	0.0646883	0.0773059	28556	7.69577e-49	Physical activity	Self-report physical activity		30760	Lipoprotein Profile
waist_circumference	moderate_between_day_SD_M10	1.61079e-50	-8.31057	-0.0248258	67225	7.93216e-49	Physical activity	Physical activity variability	Fraction of time	48	Body Mass
hdl_cholesterol	MET_overall	2.09763e-50	0.127794	0.0543228	58059	1.02804e-48	Physical activity	Physical activity	MET	30760	Lipoprotein Profile
urine_creatinine	acceleration_RA	3.54661e-50	-4655.11	-0.0568847	65323	1.72994e-48	Diurnal rhythms	Amplitude		30510	Renal Function
pulse_rate_V0	MET_overall_M10	4.45532e-50	-2.35577	-0.0601362	63391	2.16293e-48	Physical activity	Physical activity	MET	102	Cardiovascular Function
urine_creatinine	sleep_within_day_SD_M10	6.10026e-50	4631.75	0.0553224	65447	2.93716e-48	Sleep	Sleep variability		30510	Renal Function
neutrophil_count	acceleration_RA	6.1072e-50	-1.17449	-0.0604447	64271	2.93716e-48	Diurnal rhythms	Amplitude		30140	White Blood Cell Count
pulse_rate_V0	moderate_between_day_SD	1.76079e-49	-33.3013	-0.0591788	63376	8.42886e-48	Physical activity	Physical activity variability	Fraction of time	102	Cardiovascular Function
pulse_rate_V0	moderate_within_day_SD	1.79658e-49	-14.7709	-0.0596249	63395	8.56036e-48	Physical activity	Physical activity variability	Fraction of time	102	Cardiovascular Function
apolipoprotein_A	acceleration_peak_value_SD	3.68463e-49	0.000616394	0.0569334	57502	1.74757e-47	Physical activity	Physical activity variability	Fraction of time	30630	Lipoprotein Profile
urine_creatinine	MET_within_day_SD	4.13806e-49	-2134.09	-0.0557116	65444	1.95362e-47	Physical activity	Physical activity variability		30510	Renal Function
cystatin_C	acceleration_peak_value_mean	5.44037e-49	-0.000272305	-0.0548911	63261	2.55672e-47	Physical activity	Physical activity	g	30720	Renal Function
weight	MET_peak_value_mean	5.66311e-49	-0.887264	-0.0221115	67187	2.6493e-47	Physical activity	Physical activity	MET	21002	Body Mass
apolipoprotein_A	MVPA_between_day_SD	5.7858e-49	0.543394	0.0548597	57724	2.69109e-47	Physical activity	Physical activity variability	Fraction of time	30630	Lipoprotein Profile
urine_creatinine	MVPA_overall_M10	5.80472e-49	-2913.74	-0.054492	65444	2.69109e-47	Physical activity	Physical activity	Fraction of time	30510	Renal Function
vitamin_D	MET_within_day_SD_M10	6.33177e-49	9.06438	0.0590344	60722	2.92227e-47	Physical activity	Physical activity variability		30890	Metabolism
waist_circumference	MVPA_between_day_SD	7.16773e-49	-11.675	-0.0243579	67224	3.29332e-47	Physical activity	Physical activity variability	Fraction of time	48	Body Mass
arterial_stiffness_position_of_shoulder	acceleration_hourly_SD_M10	1.18382e-48	-0.0263056	-0.095591	25157	5.41506e-47	Physical activity	Physical activity variability	Fraction of time	4200	Cardiovascular Function
pulse_rate_V0	moderate_between_day_SD_M10	1.20588e-48	-16.7833	-0.0579463	63392	5.49157e-47	Physical activity	Physical activity variability	Fraction of time	102	Cardiovascular Function
urine_creatinine	acceleration_overall	2.4174e-48	-39.162	-0.0571155	65445	1.09603e-46	Physical activity	Physical activity	g	30510	Renal Function
aspartate_aminotransferase	acceleration_hourly_SD_M10	2.66248e-48	0.0299293	0.0602344	63078	1.20185e-46	Physical activity	Physical activity variability	Fraction of time	30650	Liver Function
urine_creatinine	MET_hourly_SD	3.54749e-48	-2011.38	-0.0554465	65444	1.59436e-46	Physical activity	Physical activity variability		30510	Renal Function
pulse_rate_V0	sedentary_hourly_SD_M10	4.29906e-48	-19.2583	-0.0573586	63395	1.92374e-46	Physical activity	Physical activity variability	Fraction of time	102	Cardiovascular Function
pulse_rate_V0	walking_hourly_SD	4.68955e-48	-14.2448	-0.0575082	63395	2.08939e-46	Physical activity	Physical activity variability	Fraction of time	102	Cardiovascular Function
neutrophil_count	acceleration_overall	5.22862e-48	-0.00987818	-0.0606751	64387	2.31952e-46	Physical activity	Physical activity	g	30140	White Blood Cell Count
hdl_cholesterol	MVPA_overall_M10	7.2485e-48	0.192298	0.052162	58060	3.20178e-46	Physical activity	Physical activity	Fraction of time	30760	Lipoprotein Profile
hdl_cholesterol	MET_RA	1.16939e-47	0.329265	0.0534365	58059	5.14331e-46	Diurnal rhythms	Amplitude	MET	30760	Lipoprotein Profile
arterial_stiffness_position_of_notch	acceleration_within_day_SD_M10	1.20911e-47	-0.0432143	-0.0962189	25126	5.29539e-46	Physical activity	Physical activity variability	Fraction of time	4199	Cardiovascular Function
creatinine	MVPA_overall	1.35703e-47	-12.7409	-0.0482339	63363	5.91802e-46	Physical activity	Physical activity	Fraction of time	30700	Renal Function
hand_grip_strength_left	acceleration_RA	1.43115e-47	6.25894	0.0389117	66976	6.21494e-46	Diurnal rhythms	Amplitude		46	Muscle Function
hdl_cholesterol	MVPA_overall	1.87534e-47	0.349958	0.0519686	58060	8.10967e-46	Physical activity	Physical activity	Fraction of time	30760	Lipoprotein Profile
neutrophil_count	acceleration_overall_M10	1.97506e-47	-0.00524019	-0.0591083	64367	8.50515e-46	Physical activity	Physical activity	g	30140	White Blood Cell Count
hdl_cholesterol	MET_hourly_SD_M10	2.36222e-47	0.130346	0.0516033	58060	1.013e-45	Physical activity	Physical activity variability		30760	Lipoprotein Profile
waist_circumference	temp_amplitude	3.76144e-47	-0.354199	-0.0246637	67227	1.60634e-45	Diurnal rhythms	Amplitude	Celsius	48	Body Mass
neutrophil_count	acceleration_within_day_SD	7.95126e-47	-0.00745718	-0.0596667	64260	3.38158e-45	Physical activity	Physical activity variability	Fraction of time	30140	White Blood Cell Count
hdl_cholesterol	sedentary_overall_M10	1.44871e-46	-0.164359	-0.051989	58062	6.13586e-45	Physical activity	Physical activity	Fraction of time	30760	Lipoprotein Profile
white_blood_cell_count	acceleration_overall	1.66495e-46	-0.0148324	-0.0598986	64509	7.02279e-45	Physical activity	Physical activity	g	30000	White Blood Cell Count
waist_circumference	sedentary_overall_M10	1.93296e-46	2.5901	0.0241559	67228	8.12e-45	Physical activity	Physical activity	Fraction of time	48	Body Mass
arterial_stiffness_position_of_notch	acceleration_between_day_SD	2.28176e-46	-0.122638	-0.0943798	25181	9.5463e-45	Physical activity	Physical activity variability	g	4199	Cardiovascular Function
waist_circumference	temp_within_day_SD	3.46815e-46	-0.508745	-0.0242568	67224	1.44511e-44	Diurnal rhythms	Variability	Celsius	48	Body Mass
aspartate_aminotransferase	acceleration_hourly_SD	3.57103e-46	0.0416619	0.0593729	63119	1.48198e-44	Physical activity	Physical activity variability	Fraction of time	30650	Liver Function
glycated_heamoglobin	sleep_peak_quality_mean	4.67819e-46	-4.97189	-0.0552351	62840	1.93365e-44	Sleep	Sleep	Hours	30750	Glucose Metabolism
neutrophil_count	MET_hourly_SD	4.70495e-46	-0.497046	-0.057706	64386	1.93693e-44	Physical activity	Physical activity variability		30140	White Blood Cell Count
hip_circumference	sedentary_overall_M10	4.82954e-46	2.05024	0.0285085	67223	1.9803e-44	Physical activity	Physical activity	Fraction of time	49	Body Mass
pulse_rate_V0	MVPA_overall_M10	5.07951e-46	-6.13415	-0.0567023	63391	2.07454e-44	Physical activity	Physical activity	Fraction of time	102	Cardiovascular Function
vitamin_D	MVPA_between_day_SD	5.97661e-46	43.3271	0.0569719	60720	2.43127e-44	Physical activity	Physical activity variability	Fraction of time	30890	Metabolism
triglycerides	acceleration_hourly_SD	6.55055e-46	-0.00372573	-0.0557251	63309	2.65426e-44	Physical activity	Physical activity variability	Fraction of time	30870	Lipoprotein Profile
cholesterol	amplitude	7.12733e-46	0.675908	0.0576461	63384	2.87665e-44	Diurnal rhythms	Amplitude	g	30690	Lipoprotein Profile
hdl_cholesterol	sedentary_overall	7.24256e-46	-0.26077	-0.0519663	58062	2.91174e-44	Physical activity	Physical activity	Fraction of time	30760	Lipoprotein Profile
urine_creatinine	amplitude	9.63045e-46	-3198.66	-0.0543183	65447	3.85668e-44	Diurnal rhythms	Amplitude	g	30510	Renal Function
cystatin_C	sleep_within_day_SD_M10	1.30825e-45	0.109962	0.0508529	63382	5.21881e-44	Sleep	Sleep variability		30720	Renal Function
urine_creatinine	sleep_IV	1.37936e-45	1202.69	0.0532548	65429	5.48121e-44	Diurnal rhythms	Variability		30510	Renal Function
cystatin_C	other_sleep_mean	1.74512e-45	0.0103885	0.0514012	63329	6.90798e-44	Sleep	Sleep	Hours	30720	Renal Function
hand_grip_strength_left	temp_within_day_SD	2.07386e-45	0.662133	0.0375583	67100	8.17786e-44	Diurnal rhythms	Variability	Celsius	46	Muscle Function
urine_creatinine	MVPA_within_day_SD	2.21966e-45	-5725.06	-0.0524528	65444	8.71936e-44	Physical activity	Physical activity variability	Fraction of time	30510	Renal Function
neutrophil_count	acceleration_peak_value_mean	3.90991e-45	-0.00265218	-0.0581534	64269	1.53007e-43	Physical activity	Physical activity	g	30140	White Blood Cell Count
vitamin_D	walking_within_day_SD_M10	4.77635e-45	24.9934	0.0562744	60725	1.86205e-43	Physical activity	Physical activity variability	Fraction of time	30890	Metabolism
apolipoprotein_A	cosinor_rsquared	5.71205e-45	0.162932	0.053629	57728	2.21843e-43	Diurnal rhythms	Amplitude		30630	Lipoprotein Profile
neutrophil_count	MET_peak_value_mean	9.16702e-45	-0.195575	-0.0563922	64386	3.54688e-43	Physical activity	Physical activity	MET	30140	White Blood Cell Count
aspartate_aminotransferase	acceleration_within_day_SD_M10	1.04675e-44	0.041907	0.0577375	62976	4.03491e-43	Physical activity	Physical activity variability	Fraction of time	30650	Liver Function
hdl_cholesterol	MVPA_between_day_SD	1.1344e-44	0.705781	0.0499419	58058	4.35643e-43	Physical activity	Physical activity variability	Fraction of time	30760	Lipoprotein Profile
urine_creatinine	other_sleep_mean	2.0072e-44	412.426	0.0527048	65389	7.67961e-43	Sleep	Sleep	Hours	30510	Renal Function
hip_circumference	acceleration_within_day_SD	2.03853e-44	-0.0240529	-0.0291362	67090	7.77059e-43	Physical activity	Physical activity variability	Fraction of time	49	Body Mass
triglycerides	acceleration_within_day_SD	2.26525e-44	-0.00500275	-0.0549077	63222	8.60294e-43	Physical activity	Physical activity variability	Fraction of time	30870	Lipoprotein Profile
white_blood_cell_count	acceleration_overall_M10	3.11044e-44	-0.00771573	-0.0572205	64489	1.17694e-42	Physical activity	Physical activity	g	30000	White Blood Cell Count
hip_circumference	acceleration_hourly_SD	3.60239e-44	-0.0175564	-0.028981	67179	1.35809e-42	Physical activity	Physical activity variability	Fraction of time	49	Body Mass
neutrophil_count	acceleration_hourly_SD	8.3961e-44	-0.0052843	-0.0576182	64345	3.15375e-42	Physical activity	Physical activity variability	Fraction of time	30140	White Blood Cell Count
high_light_scatter_reticulocyte_count	temp_amplitude	8.76474e-44	-0.000560177	-0.0529741	63258	3.28024e-42	Diurnal rhythms	Amplitude	Celsius	30300	Red Blood Cell Count
vitamin_D	sleep_peak_quality_mean	1.20581e-43	18.7302	0.0564637	60619	4.49645e-42	Sleep	Sleep	Hours	30890	Metabolism
arterial_stiffness_position_of_shoulder	acceleration_hourly_SD	1.47229e-43	-0.0353292	-0.0909087	25170	5.47033e-42	Physical activity	Physical activity variability	Fraction of time	4200	Cardiovascular Function
cystatin_C	acceleration_within_day_SD	1.79896e-43	-0.000705193	-0.0518728	63254	6.66003e-42	Physical activity	Physical activity variability	Fraction of time	30720	Renal Function
cystatin_C	walking_peak_value_mean	2.38911e-43	-0.0603103	-0.0488469	63382	8.81317e-42	Physical activity	Physical activity	Hours	30720	Renal Function
vitamin_D	walking_overall	3.88612e-43	25.8316	0.054834	60725	1.42843e-41	Physical activity	Physical activity	Hours	30890	Metabolism
urine_creatinine	MVPA_hourly_SD	4.79282e-43	-5530.02	-0.0512345	65444	1.75543e-41	Physical activity	Physical activity variability	Fraction of time	30510	Renal Function
weight	acceleration_peak_value_mean	6.25823e-43	-0.0111987	-0.0212227	67064	2.28403e-41	Physical activity	Physical activity	g	21002	Body Mass
creatinine	MET_overall_M10	1.40966e-42	-2.41798	-0.0461763	63363	5.12656e-41	Physical activity	Physical activity	MET	30700	Renal Function
arterial_stiffness_pulse_rate	MVPA_hourly_SD_M10	1.87614e-42	-20.6218	-0.0866909	25184	6.79902e-41	Physical activity	Physical activity variability	Fraction of time	4194	Cardiovascular Function
white_blood_cell_count	MVPA_hourly_SD_M10	2.2803e-42	-2.29757	-0.0540424	64508	8.23467e-41	Physical activity	Physical activity variability	Fraction of time	30000	White Blood Cell Count
weight	MET_within_day_SD	2.39953e-42	-2.16538	-0.0205764	67187	8.63495e-41	Physical activity	Physical activity variability		21002	Body Mass
vitamin_D	moderate_hourly_SD_M10	2.51609e-42	18.9842	0.0551238	60725	9.02287e-41	Physical activity	Physical activity variability	Fraction of time	30890	Metabolism
apolipoprotein_A	moderate_hourly_SD_M10	2.81067e-42	0.230095	0.0512971	57728	1.00443e-40	Physical activity	Physical activity variability	Fraction of time	30630	Lipoprotein Profile
arterial_stiffness_position_of_notch	acceleration_overall	3.15399e-42	-0.0700441	-0.0908748	25183	1.12321e-40	Physical activity	Physical activity	g	4199	Cardiovascular Function
triglycerides	acceleration_hourly_SD_M10	3.57989e-42	-0.00250239	-0.0528559	63268	1.27049e-40	Physical activity	Physical activity variability	Fraction of time	30870	Lipoprotein Profile
cystatin_C	MVPA_within_day_SD_M10	3.85265e-42	-0.149003	-0.0483698	63379	1.3626e-40	Physical activity	Physical activity variability	Fraction of time	30720	Renal Function
triglycerides	temp_cosinor_rsquared	4.84616e-42	-0.3407	-0.0518658	63350	1.70811e-40	Diurnal rhythms	Amplitude		30870	Lipoprotein Profile
arterial_stiffness_position_of_shoulder	acceleration_within_day_SD_M10	6.31323e-42	-0.0350042	-0.087079	25126	2.2176e-40	Physical activity	Physical activity variability	Fraction of time	4200	Cardiovascular Function
cystatin_C	walking_hourly_SD	6.7792e-42	-0.152046	-0.0480843	63382	2.37318e-40	Physical activity	Physical activity variability	Fraction of time	30720	Renal Function
hand_grip_strength_left	temp_amplitude	1.18694e-41	0.436121	0.0361281	67103	4.141e-40	Diurnal rhythms	Amplitude	Celsius	46	Muscle Function
hdl_cholesterol	temp_RA	1.4733e-41	-0.58982	-0.0492369	58050	5.12269e-40	Diurnal rhythms	Amplitude		30760	Lipoprotein Profile
urine_creatinine	temp_IV	1.50985e-41	764.747	0.0509707	65447	5.23213e-40	Diurnal rhythms	Variability		30510	Renal Function
waist_circumference	MVPA_within_day_SD_M10	1.77546e-41	-6.24716	-0.0223991	67226	6.13148e-40	Physical activity	Physical activity variability	Fraction of time	48	Body Mass
cholesterol	cosinor_rsquared	1.7813e-41	0.67366	0.0538141	63384	6.13148e-40	Diurnal rhythms	Amplitude		30690	Lipoprotein Profile
weight	MET_overall	1.84771e-41	-1.89604	-0.0202266	67186	6.33889e-40	Physical activity	Physical activity	MET	21002	Body Mass
cystatin_C	moderate_hourly_SD	1.93892e-41	-0.139668	-0.0487891	63382	6.62968e-40	Physical activity	Physical activity variability	Fraction of time	30720	Renal Function
pulse_rate_V0	temp_amplitude	1.9742e-41	-0.684104	-0.0550567	63395	6.72799e-40	Diurnal rhythms	Amplitude	Celsius	102	Cardiovascular Function
arterial_stiffness_pulse_rate	self_report_IPAQ_activity_group	2.75597e-41	-3.06581	-0.125006	12450	9.36121e-40	Physical activity	Self-report physical activity		4194	Cardiovascular Function
white_blood_cell_count	MVPA_hourly_SD	2.99772e-41	-2.08887	-0.0535875	64508	1.01489e-39	Physical activity	Physical activity variability	Fraction of time	30000	White Blood Cell Count
apolipoprotein_A	temp_within_day_SD	6.14549e-41	0.0222184	0.0512625	57725	2.07375e-39	Diurnal rhythms	Variability	Celsius	30630	Lipoprotein Profile
triglycerides	temp_RA	6.44429e-41	1.53252	0.0509552	63336	2.16747e-39	Diurnal rhythms	Amplitude		30870	Lipoprotein Profile
vitamin_D	temp_within_day_SD	1.00912e-40	1.82481	0.0548363	60721	3.38303e-39	Diurnal rhythms	Variability	Celsius	30890	Metabolism
white_blood_cell_count	acceleration_within_day_SD	1.22085e-40	-0.0105828	-0.0556714	64382	4.07952e-39	Physical activity	Physical activity variability	Fraction of time	30000	White Blood Cell Count
cystatin_C	moderate_peak_value_mean	1.50396e-40	-0.0594566	-0.0482867	63382	5.0093e-39	Physical activity	Physical activity	Hours	30720	Renal Function
urea	acceleration_overall	1.54626e-40	0.00871546	0.0542694	63343	5.13358e-39	Physical activity	Physical activity	g	30670	Renal Function
neutrophil_count	amplitude	1.577e-40	-0.759934	-0.0543497	64389	5.2188e-39	Diurnal rhythms	Amplitude	g	30140	White Blood Cell Count
apolipoprotein_A	moderate_peak_value_mean	1.63984e-40	0.116831	0.0507119	57728	5.40938e-39	Physical activity	Physical activity	Hours	30630	Lipoprotein Profile
arterial_stiffness_position_of_shoulder	acceleration_peak_value_SD	1.97995e-40	-0.0191033	-0.0847457	25084	6.51044e-39	Physical activity	Physical activity variability	Fraction of time	4200	Cardiovascular Function
neutrophil_count	MVPA_within_day_SD	2.24713e-40	-1.36334	-0.0526062	64386	7.36542e-39	Physical activity	Physical activity variability	Fraction of time	30140	White Blood Cell Count
hdl_cholesterol	moderate_peak_value_mean	2.49068e-40	0.158771	0.0483036	58062	8.13781e-39	Physical activity	Physical activity	Hours	30760	Lipoprotein Profile
cystatin_C	moderate_hourly_SD_M10	3.905e-40	-0.113997	-0.0475503	63382	1.27184e-38	Physical activity	Physical activity variability	Fraction of time	30720	Renal Function
weight	acceleration_within_day_SD	4.80603e-40	-0.0297876	-0.0205993	67057	1.56037e-38	Physical activity	Physical activity variability	Fraction of time	21002	Body Mass
cystatin_C	MET_hourly_SD_M10	4.92155e-40	-0.0446227	-0.047158	63379	1.59285e-38	Physical activity	Physical activity variability		30720	Renal Function
pulse_rate_V0	walking_peak_value_mean	6.00822e-40	-5.04181	-0.052129	63395	1.93845e-38	Physical activity	Physical activity	Hours	102	Cardiovascular Function
apolipoprotein_A	moderate_hourly_SD	6.22211e-40	0.2693	0.050279	57728	2.00119e-38	Physical activity	Physical activity variability	Fraction of time	30630	Lipoprotein Profile
hdl_cholesterol	moderate_hourly_SD_M10	6.4991e-40	0.304305	0.0475501	58062	2.08376e-38	Physical activity	Physical activity variability	Fraction of time	30760	Lipoprotein Profile
arterial_stiffness_position_of_notch	acceleration_overall_M10	1.04662e-39	-0.0364997	-0.0869618	25173	3.34527e-38	Physical activity	Physical activity	g	4199	Cardiovascular Function
hand_grip_strength_left	amplitude	1.19809e-39	4.10995	0.0355082	67104	3.81756e-38	Diurnal rhythms	Amplitude	g	46	Muscle Function
triglycerides	acceleration_within_day_SD_M10	1.41591e-39	-0.00352909	-0.0510298	63166	4.49771e-38	Physical activity	Physical activity variability	Fraction of time	30870	Lipoprotein Profile
creatinine	MVPA_overall_M10	1.74072e-39	-6.32139	-0.0437141	63363	5.51245e-38	Physical activity	Physical activity	Fraction of time	30700	Renal Function
vitamin_D	main_sleep_onset_mean	2.0878e-39	-0.973869	-0.0524484	60662	6.59129e-38	Diurnal rhythms	Phase	Hours past midnight	30890	Metabolism
aspartate_aminotransferase	acceleration_within_day_SD	2.34533e-39	0.0523806	0.0547778	63032	7.38169e-38	Physical activity	Physical activity variability	Fraction of time	30650	Liver Function
urea	acceleration_overall_M10	3.04545e-39	0.00457372	0.0523001	63325	9.55603e-38	Physical activity	Physical activity	g	30670	Renal Function
vitamin_D	MVPA_IV	3.49021e-39	-3.91955	-0.0526547	60722	1.09183e-37	Diurnal rhythms	Variability		30890	Metabolism
hip_circumference	acceleration_between_day_SD	3.82754e-39	-0.0483423	-0.0266656	67217	1.19373e-37	Physical activity	Physical activity variability	g	49	Body Mass
triglycerides	acceleration_peak_value_mean	4.21785e-39	-0.00170006	-0.0511333	63229	1.31148e-37	Physical activity	Physical activity	g	30870	Lipoprotein Profile
white_blood_cell_count	acceleration_peak_value_mean	4.3601e-39	-0.00375867	-0.0541851	64391	1.35163e-37	Physical activity	Physical activity	g	30000	White Blood Cell Count
hdl_cholesterol	moderate_hourly_SD	5.10885e-39	0.362462	0.0474319	58062	1.57899e-37	Physical activity	Physical activity variability	Fraction of time	30760	Lipoprotein Profile
urea	acceleration_peak_value_mean	7.86048e-39	0.00236102	0.0524812	63224	2.42216e-37	Physical activity	Physical activity	g	30670	Renal Function
high_light_scatter_reticulocyte_percent	temp_amplitude	1.23016e-38	-0.011688	-0.0504186	63258	3.77935e-37	Diurnal rhythms	Amplitude	Celsius	30290	Red Blood Cell Count
hand_grip_strength_left	MVPA_hourly_SD_M10	1.29341e-38	7.83955	0.0338809	67101	3.96185e-37	Physical activity	Physical activity variability	Fraction of time	46	Muscle Function
hdl_cholesterol	cosinor_rsquared	1.41776e-38	0.204929	0.0472771	58062	4.32984e-37	Diurnal rhythms	Amplitude		30760	Lipoprotein Profile
cystatin_C	MVPA_between_day_SD	1.4253e-38	-0.243994	-0.0460887	63377	4.34001e-37	Physical activity	Physical activity variability	Fraction of time	30720	Renal Function
cystatin_C	moderate_within_day_SD	1.59387e-38	-0.148753	-0.047037	63382	4.83898e-37	Physical activity	Physical activity variability	Fraction of time	30720	Renal Function
urine_creatinine	main_sleep_onset_SD	2.63115e-38	395.544	0.0476195	65120	7.96465e-37	Diurnal rhythms	Phase Variability	Hours	30510	Renal Function
aspartate_aminotransferase	acceleration_peak_value_mean	2.79874e-38	0.0187325	0.053684	63039	8.4471e-37	Physical activity	Physical activity	g	30650	Liver Function
arterial_stiffness_pulse_rate	MVPA_hourly_SD	2.99014e-38	-17.9949	-0.0825054	25184	8.9984e-37	Physical activity	Physical activity variability	Fraction of time	4194	Cardiovascular Function
apolipoprotein_A	temp_amplitude	3.23592e-38	0.0147482	0.0496939	57727	9.70964e-37	Diurnal rhythms	Amplitude	Celsius	30630	Lipoprotein Profile
urine_creatinine	acceleration_overall_M10	3.86935e-38	-18.4734	-0.049477	65424	1.15766e-36	Physical activity	Physical activity	g	30510	Renal Function
apolipoprotein_A	walking_hourly_SD	4.24922e-38	0.284239	0.0480435	57728	1.26762e-36	Physical activity	Physical activity variability	Fraction of time	30630	Lipoprotein Profile
arterial_stiffness_pulse_rate	acceleration_IV	5.23919e-38	-3.07433	-0.0834509	25184	1.55843e-36	Diurnal rhythms	Variability		4194	Cardiovascular Function
weight	mesor	6.58097e-38	-3.27555	-0.0196143	67188	1.95191e-36	Physical activity	Physical activity	g	21002	Body Mass
weight	moderate_between_day_SD	6.62952e-38	-14.609	-0.019119	67167	1.96066e-36	Physical activity	Physical activity variability	Fraction of time	21002	Body Mass
neutrophil_count	MET_within_day_SD	6.78358e-38	-0.472095	-0.0519045	64386	2.00048e-36	Physical activity	Physical activity variability		30140	White Blood Cell Count
apolipoprotein_A	MVPA_within_day_SD_M10	6.8891e-38	0.276633	0.0479961	57726	2.02579e-36	Physical activity	Physical activity variability	Fraction of time	30630	Lipoprotein Profile
weight	MET_hourly_SD_M10	7.07128e-38	-1.90664	-0.0189433	67187	2.07344e-36	Physical activity	Physical activity variability		21002	Body Mass
weight	acceleration_hourly_SD	7.40467e-38	-0.0211767	-0.0199568	67146	2.16502e-36	Physical activity	Physical activity variability	Fraction of time	21002	Body Mass
hip_circumference	MET_peak_value_mean	7.66231e-38	-0.593466	-0.0259064	67221	2.23401e-36	Physical activity	Physical activity	MET	49	Body Mass
neutrophil_count	walking_hourly_SD	7.75194e-38	-1.46266	-0.0503148	64389	2.25376e-36	Physical activity	Physical activity variability	Fraction of time	30140	White Blood Cell Count
arterial_stiffness_position_of_notch	acceleration_between_day_SD_M10	8.04767e-38	-0.0499907	-0.0819502	25173	2.33314e-36	Physical activity	Physical activity variability	Fraction of time	4199	Cardiovascular Function
pulse_rate_V0	walking_hourly_SD_M10	8.33787e-38	-11.827	-0.050777	63395	2.41049e-36	Physical activity	Physical activity variability	Fraction of time	102	Cardiovascular Function
white_blood_cell_count	acceleration_RA	1.07998e-37	-1.5494	-0.0524258	64392	3.11348e-36	Diurnal rhythms	Amplitude		30000	White Blood Cell Count
urine_sodium	temp_IV	1.46925e-37	5.59912	0.0494051	65309	4.22388e-36	Diurnal rhythms	Variability		30530	Renal Function
pulse_rate_V0	sedentary_overall	1.48197e-37	7.65523	0.0519862	63395	4.24859e-36	Physical activity	Physical activity	Fraction of time	102	Cardiovascular Function
cystatin_C	walking_within_day_SD	1.70542e-37	-0.147799	-0.0453348	63382	4.8756e-36	Physical activity	Physical activity variability	Fraction of time	30720	Renal Function
pulse_rate_V0	walking_within_day_SD	1.84108e-37	-12.8804	-0.0504353	63395	5.24887e-36	Physical activity	Physical activity variability	Fraction of time	102	Cardiovascular Function
hand_grip_strength_right	acceleration_RA	3.06443e-37	5.54605	0.0344437	66974	8.71247e-36	Diurnal rhythms	Amplitude		47	Muscle Function
white_blood_cell_count	MET_hourly_SD	3.61722e-37	-0.678639	-0.0518007	64508	1.02558e-35	Physical activity	Physical activity variability		30000	White Blood Cell Count
neutrophil_count	mesor	6.25538e-37	-0.745796	-0.0516712	64388	1.76869e-35	Physical activity	Physical activity	g	30140	White Blood Cell Count
white_blood_cell_count	MET_peak_value_mean	6.39844e-37	-0.270041	-0.0511927	64508	1.80418e-35	Physical activity	Physical activity	MET	30000	White Blood Cell Count
vitamin_D	sedentary_peak_value_mean	6.59695e-37	-13.3485	-0.0511425	60725	1.85508e-35	Physical activity	Physical activity	Hours	30890	Metabolism
cystatin_C	walking_hourly_SD_M10	9.48244e-37	-0.133669	-0.0449548	63382	2.65922e-35	Physical activity	Physical activity variability	Fraction of time	30720	Renal Function
white_blood_cell_count	acceleration_hourly_SD	1.08618e-36	-0.00735822	-0.0527495	64467	3.03775e-35	Physical activity	Physical activity variability	Fraction of time	30000	White Blood Cell Count
weight	MET_overall_M10	1.116e-36	-1.01076	-0.0190016	67187	3.1127e-35	Physical activity	Physical activity	MET	21002	Body Mass
vitamin_D	MET_overall	1.16792e-36	6.54827	0.0517253	60721	3.24871e-35	Physical activity	Physical activity	MET	30890	Metabolism
aspartate_aminotransferase	acceleration_peak_value_SD	1.21628e-36	0.0210803	0.0517922	62915	3.37412e-35	Physical activity	Physical activity variability	Fraction of time	30650	Liver Function
urea	sedentary_overall_M10	1.29067e-36	-0.529273	-0.0492805	63345	3.57085e-35	Physical activity	Physical activity	Fraction of time	30670	Renal Function
hip_circumference	MET_hourly_SD	1.7195e-36	-1.45806	-0.0256274	67221	4.74453e-35	Physical activity	Physical activity variability		49	Body Mass
cystatin_C	moderate_overall_M10	1.86671e-36	-0.100495	-0.0456225	63379	5.13695e-35	Physical activity	Physical activity	Fraction of time	30720	Renal Function
vitamin_D	moderate_within_day_SD_M10	2.09153e-36	20.0207	0.0511255	60725	5.74029e-35	Physical activity	Physical activity variability	Fraction of time	30890	Metabolism
neutrophil_count	MVPA_within_day_SD_M10	2.16422e-36	-1.40132	-0.0494813	64386	5.92397e-35	Physical activity	Physical activity variability	Fraction of time	30140	White Blood Cell Count
weight	sedentary_overall_M10	2.22201e-36	2.37037	0.0188165	67189	6.06603e-35	Physical activity	Physical activity	Fraction of time	21002	Body Mass
neutrophil_count	MET_RA	2.2862e-36	-1.08531	-0.0511435	64385	6.22475e-35	Diurnal rhythms	Amplitude	MET	30140	White Blood Cell Count
vitamin_D	temp_amplitude	3.16448e-36	1.18171	0.0518609	60724	8.59337e-35	Diurnal rhythms	Amplitude	Celsius	30890	Metabolism
arterial_stiffness_pulse_rate	MET_hourly_SD_M10	3.19033e-36	-5.86858	-0.0792706	25184	8.64076e-35	Physical activity	Physical activity variability		4194	Cardiovascular Function
pulse_rate_V0	temp_RA	3.50136e-36	17.8567	0.050797	63382	9.45827e-35	Diurnal rhythms	Amplitude		102	Cardiovascular Function
cystatin_C	walking_overall_M10	3.55045e-36	-0.0789957	-0.0442728	63382	9.56577e-35	Physical activity	Physical activity	Fraction of time	30720	Renal Function
urine_creatinine	moderate_overall	3.84572e-36	-7314.56	-0.0474533	65445	1.03342e-34	Physical activity	Physical activity	Fraction of time	30510	Renal Function
triglycerides	acceleration_peak_value_SD	4.57945e-36	-0.00187246	-0.0482826	63106	1.22739e-34	Physical activity	Physical activity variability	Fraction of time	30870	Lipoprotein Profile
apolipoprotein_A	walking_peak_value_mean	4.96107e-36	0.107573	0.0465663	57728	1.32622e-34	Physical activity	Physical activity	Hours	30630	Lipoprotein Profile
arterial_stiffness_pulse_rate	MET_peak_value_mean	4.98752e-36	-2.38341	-0.0807527	25184	1.32983e-34	Physical activity	Physical activity	MET	4194	Cardiovascular Function
cystatin_C	moderate_overall	1.07827e-35	-0.180896	-0.0454385	63380	2.86757e-34	Physical activity	Physical activity	Fraction of time	30720	Renal Function
arterial_stiffness_position_of_shoulder	acceleration_within_day_SD	1.1452e-35	-0.0429903	-0.0811757	25141	3.03774e-34	Physical activity	Physical activity variability	Fraction of time	4200	Cardiovascular Function
hand_grip_strength_right	temp_within_day_SD	1.24723e-35	0.587493	0.0332896	67097	3.29988e-34	Diurnal rhythms	Variability	Celsius	47	Muscle Function
pulse_rate_V0	walking_overall	1.32313e-35	-12.5915	-0.0490158	63395	3.4917e-34	Physical activity	Physical activity	Hours	102	Cardiovascular Function
apolipoprotein_A	acceleration_RA	1.59974e-35	0.189984	0.0480422	57617	4.21088e-34	Diurnal rhythms	Amplitude		30630	Lipoprotein Profile
apolipoprotein_A	MET_within_day_SD_M10	1.78635e-35	0.0928492	0.0464283	57726	4.69009e-34	Physical activity	Physical activity variability		30630	Lipoprotein Profile
creatinine	total_sleep_mean	2.01637e-35	0.497004	0.0407833	63324	5.28053e-34	Sleep	Sleep	Hours	30700	Renal Function
hdl_cholesterol	MVPA_within_day_SD_M10	2.16105e-35	0.363908	0.0442538	58060	5.64506e-34	Physical activity	Physical activity variability	Fraction of time	30760	Lipoprotein Profile
hdl_cholesterol	acceleration_RA	2.24105e-35	0.25861	0.0458362	57950	5.8392e-34	Diurnal rhythms	Amplitude		30760	Lipoprotein Profile
neutrophil_count	MET_hourly_SD_M10	5.32915e-35	-0.422251	-0.0485397	64386	1.38504e-33	Physical activity	Physical activity variability		30140	White Blood Cell Count
white_blood_cell_count	mesor	5.9222e-35	-1.10603	-0.0503814	64510	1.5353e-33	Physical activity	Physical activity	g	30000	White Blood Cell Count
arterial_stiffness_pulse_rate	MET_hourly_SD	5.99111e-35	-5.85455	-0.0798677	25184	1.54926e-33	Physical activity	Physical activity variability		4194	Cardiovascular Function
hdl_cholesterol	walking_hourly_SD	6.24698e-35	0.370266	0.0438653	58062	1.61138e-33	Physical activity	Physical activity variability	Fraction of time	30760	Lipoprotein Profile
hip_circumference	mesor	6.5526e-35	-2.39964	-0.0251699	67222	1.68598e-33	Physical activity	Physical activity	g	49	Body Mass
neutrophil_count	walking_hourly_SD_M10	7.27155e-35	-1.31894	-0.0482501	64389	1.8663e-33	Physical activity	Physical activity variability	Fraction of time	30140	White Blood Cell Count
urine_creatinine	walking_overall	7.95802e-35	-5725.29	-0.0450913	65447	2.03741e-33	Physical activity	Physical activity	Hours	30510	Renal Function
cystatin_C	walking_overall	8.04891e-35	-0.142578	-0.0434777	63382	2.05557e-33	Physical activity	Physical activity	Hours	30720	Renal Function
weight	MET_within_day_SD_M10	8.35112e-35	-2.05874	-0.0181079	67187	2.12747e-33	Physical activity	Physical activity variability		21002	Body Mass
neutrophil_count	MVPA_between_day_SD	1.09347e-34	-2.34184	-0.048117	64384	2.77877e-33	Physical activity	Physical activity variability	Fraction of time	30140	White Blood Cell Count
urine_creatinine	temp_amplitude	1.4185e-34	-285.645	-0.0465104	65446	3.59585e-33	Diurnal rhythms	Amplitude	Celsius	30510	Renal Function
apolipoprotein_A	moderate_between_day_SD_M10	1.595e-34	0.316257	0.0457158	57725	4.03335e-33	Physical activity	Physical activity variability	Fraction of time	30630	Lipoprotein Profile
hip_circumference	amplitude	1.64222e-34	-2.31396	-0.0250544	67223	4.14259e-33	Diurnal rhythms	Amplitude	g	49	Body Mass
neutrophil_count	acceleration_between_day_SD	2.28525e-34	-0.0136073	-0.0495781	64383	5.75057e-33	Physical activity	Physical activity variability	g	30140	White Blood Cell Count
arterial_stiffness_position_of_shoulder	acceleration_peak_value_mean	2.59457e-34	-0.0152714	-0.0790225	25141	6.51301e-33	Physical activity	Physical activity	g	4200	Cardiovascular Function
neutrophil_count	acceleration_within_day_SD_M10	2.6042e-34	-0.00475227	-0.0500952	64203	6.52127e-33	Physical activity	Physical activity variability	Fraction of time	30140	White Blood Cell Count
urine_sodium	temp_cosinor_rsquared	3.00774e-34	-13.4994	-0.0470936	65309	7.51351e-33	Diurnal rhythms	Amplitude		30530	Renal Function
vitamin_D	sleep_hourly_SD	3.34732e-34	57.1885	0.0506379	60634	8.34156e-33	Sleep	Sleep variability	Fraction of time	30890	Metabolism
vitamin_D	sedentary_hourly_SD	4.88675e-34	-32.087	-0.0488134	60725	1.21484e-32	Physical activity	Physical activity variability	Fraction of time	30890	Metabolism
urine_creatinine	temp_RA	5.06456e-34	7952.96	0.0457722	65432	1.25601e-32	Diurnal rhythms	Amplitude		30510	Renal Function
urea	acceleration_within_day_SD	5.26948e-34	0.00606754	0.0492155	63217	1.30369e-32	Physical activity	Physical activity variability	Fraction of time	30670	Renal Function
vitamin_D	phase	6.13336e-34	-1.04609	-0.0487399	60607	1.51378e-32	Diurnal rhythms	Phase	Hours past midnight	30890	Metabolism
high_light_scatter_reticulocyte_count	temp_cosinor_rsquared	6.41551e-34	-0.00301544	-0.0461491	63259	1.57963e-32	Diurnal rhythms	Amplitude		30300	Red Blood Cell Count
apolipoprotein_A	moderate_between_day_SD	7.54642e-34	0.615445	0.0457901	57710	1.85365e-32	Physical activity	Physical activity variability	Fraction of time	30630	Lipoprotein Profile
neutrophil_count	acceleration_hourly_SD_M10	8.20198e-34	-0.00323558	-0.0498222	64306	2.00987e-32	Physical activity	Physical activity variability	Fraction of time	30140	White Blood Cell Count
phosphate	mesor	1.00387e-33	0.0889224	0.0512417	57972	2.45412e-32	Physical activity	Physical activity	g	30810	Electrolyte
hand_grip_strength_left	MVPA_hourly_SD	1.15862e-33	6.72698	0.0317081	67101	2.82573e-32	Physical activity	Physical activity variability	Fraction of time	46	Muscle Function
cystatin_C	acceleration_hourly_SD	1.24979e-33	-0.000451067	-0.0452155	63341	3.04087e-32	Physical activity	Physical activity variability	Fraction of time	30720	Renal Function
neutrophil_count	MVPA_overall	1.60922e-33	-1.10707	-0.047736	64386	3.90615e-32	Physical activity	Physical activity	Fraction of time	30140	White Blood Cell Count
cystatin_C	moderate_within_day_SD_M10	1.87405e-33	-0.118153	-0.0433429	63382	4.53829e-32	Physical activity	Physical activity variability	Fraction of time	30720	Renal Function
hdl_cholesterol	moderate_between_day_SD	2.69856e-33	0.830465	0.0433072	58043	6.51963e-32	Physical activity	Physical activity variability	Fraction of time	30760	Lipoprotein Profile
apolipoprotein_A	moderate_within_day_SD	2.76234e-33	0.270796	0.0457656	57728	6.65809e-32	Physical activity	Physical activity variability	Fraction of time	30630	Lipoprotein Profile
waist_circumference	temp_RA	2.91948e-33	8.28554	0.020393	67213	7.02039e-32	Diurnal rhythms	Amplitude		48	Body Mass
hdl_cholesterol	moderate_within_day_SD	3.73531e-33	0.368216	0.0436171	58062	8.96127e-32	Physical activity	Physical activity variability	Fraction of time	30760	Lipoprotein Profile
cystatin_C	moderate_between_day_SD_M10	4.19273e-33	-0.157384	-0.0425661	63379	1.00353e-31	Physical activity	Physical activity variability	Fraction of time	30720	Renal Function
hdl_cholesterol	moderate_between_day_SD_M10	4.41712e-33	0.421198	0.0426746	58059	1.05478e-31	Physical activity	Physical activity variability	Fraction of time	30760	Lipoprotein Profile
weight	moderate_between_day_SD_M10	4.90185e-33	-6.92187	-0.0176	67186	1.16782e-31	Physical activity	Physical activity variability	Fraction of time	21002	Body Mass
apolipoprotein_A	walking_overall_M10	7.67351e-33	0.147556	0.0441991	57728	1.82392e-31	Physical activity	Physical activity	Fraction of time	30630	Lipoprotein Profile
pulse_rate_V0	moderate_overall	8.58666e-33	-15.0856	-0.048373	63393	2.03626e-31	Physical activity	Physical activity	Fraction of time	102	Cardiovascular Function
creatinine	MET_hourly_SD	1.04293e-32	-3.98409	-0.0406103	63363	2.46754e-31	Physical activity	Physical activity variability		30700	Renal Function
hdl_cholesterol	walking_peak_value_mean	1.19312e-32	0.139242	0.042247	58062	2.81641e-31	Physical activity	Physical activity	Hours	30760	Lipoprotein Profile
apolipoprotein_A	walking_overall	1.22109e-32	0.270866	0.044146	57728	2.87585e-31	Physical activity	Physical activity	Hours	30630	Lipoprotein Profile
white_blood_cell_count	MVPA_within_day_SD	1.22423e-32	-1.86191	-0.0472349	64508	2.87666e-31	Physical activity	Physical activity variability	Fraction of time	30000	White Blood Cell Count
cystatin_C	moderate_between_day_SD	1.65412e-32	-0.30631	-0.0426403	63362	3.87794e-31	Physical activity	Physical activity variability	Fraction of time	30720	Renal Function
apolipoprotein_A	moderate_within_day_SD_M10	1.76399e-32	0.228548	0.0448098	57728	4.12614e-31	Physical activity	Physical activity variability	Fraction of time	30630	Lipoprotein Profile
hdl_cholesterol	MET_within_day_SD_M10	2.62723e-32	0.120515	0.0422379	58060	6.13139e-31	Physical activity	Physical activity variability		30760	Lipoprotein Profile
apolipoprotein_A	walking_within_day_SD	3.03047e-32	0.268398	0.044001	57728	7.05648e-31	Physical activity	Physical activity variability	Fraction of time	30630	Lipoprotein Profile
hand_grip_strength_right	temp_amplitude	3.80191e-32	0.383328	0.0317215	67100	8.8328e-31	Diurnal rhythms	Amplitude	Celsius	47	Muscle Function
weight	acceleration_between_day_SD	4.50897e-32	-0.0569296	-0.0179273	67183	1.04519e-30	Physical activity	Physical activity variability	g	21002	Body Mass
hdl_cholesterol	walking_hourly_SD_M10	4.79544e-32	0.332999	0.0419537	58062	1.10909e-30	Physical activity	Physical activity variability	Fraction of time	30760	Lipoprotein Profile
vitamin_D	sedentary_peak_time_mean	5.40416e-32	0.426229	0.0479595	60723	1.24708e-30	Diurnal rhythms	Phase	Hours past midnight	30890	Metabolism
neutrophil_count	MET_overall	5.65258e-32	-0.382213	-0.0471761	64385	1.30149e-30	Physical activity	Physical activity	MET	30140	White Blood Cell Count
neutrophil_count	walking_peak_value_mean	5.82744e-32	-0.521656	-0.0459575	64389	1.33875e-30	Physical activity	Physical activity	Hours	30140	White Blood Cell Count
hdl_cholesterol	temp_cosinor_rsquared	8.87968e-32	0.112216	0.0428895	58062	2.0354e-30	Diurnal rhythms	Amplitude		30760	Lipoprotein Profile
creatinine	MET_peak_value_mean	1.44133e-31	-1.56217	-0.0395473	63363	3.29647e-30	Physical activity	Physical activity	MET	30700	Renal Function
white_blood_cell_count	amplitude	1.94735e-31	-1.01527	-0.0477395	64511	4.44394e-30	Diurnal rhythms	Amplitude	g	30000	White Blood Cell Count
white_blood_cell_count	MET_within_day_SD	2.26062e-31	-0.652622	-0.0471748	64508	5.14741e-30	Physical activity	Physical activity variability		30000	White Blood Cell Count
glycated_heamoglobin	sleep_within_day_SD_L5	2.40794e-31	4.15813	0.0452865	62941	5.47075e-30	Sleep	Sleep		30750	Glucose Metabolism
neutrophil_count	acceleration_between_day_SD_M10	2.48242e-31	-0.00603289	-0.0468218	64360	5.62754e-30	Physical activity	Physical activity variability	Fraction of time	30140	White Blood Cell Count
urea	acceleration_hourly_SD	2.51843e-31	0.00425264	0.047007	63304	5.69663e-30	Physical activity	Physical activity variability	Fraction of time	30670	Renal Function
neutrophil_count	walking_within_day_SD	2.96114e-31	-1.36299	-0.0454757	64389	6.68335e-30	Physical activity	Physical activity variability	Fraction of time	30140	White Blood Cell Count
creatinine	MVPA_hourly_SD	3.61846e-31	-11.3297	-0.0388133	63363	8.14906e-30	Physical activity	Physical activity variability	Fraction of time	30700	Renal Function
glycated_heamoglobin	acceleration_RA	4.20515e-31	-3.77118	-0.0457735	62825	9.44965e-30	Diurnal rhythms	Amplitude		30750	Glucose Metabolism
urine_creatinine	temp_cosinor_rsquared	4.23651e-31	-1662.29	-0.0438031	65447	9.49937e-30	Diurnal rhythms	Amplitude		30510	Renal Function
apolipoprotein_A	walking_hourly_SD_M10	4.28415e-31	0.240424	0.0432163	57728	9.58533e-30	Physical activity	Physical activity variability	Fraction of time	30630	Lipoprotein Profile
white_blood_cell_count	temp_amplitude	4.891e-31	-0.104377	-0.0470593	64510	1.09193e-29	Diurnal rhythms	Amplitude	Celsius	30000	White Blood Cell Count
high_light_scatter_reticulocyte_percent	temp_cosinor_rsquared	5.73459e-31	-0.0640109	-0.0446867	63259	1.2775e-29	Diurnal rhythms	Amplitude		30290	Red Blood Cell Count
creatinine	MET_within_day_SD	6.15981e-31	-4.06503	-0.0392393	63363	1.36926e-29	Physical activity	Physical activity variability		30700	Renal Function
hdl_cholesterol	moderate_within_day_SD_M10	6.23944e-31	0.303568	0.0417165	58062	1.38397e-29	Physical activity	Physical activity variability	Fraction of time	30760	Lipoprotein Profile
urine_creatinine	moderate_within_day_SD	6.32819e-31	-5323.1	-0.0434732	65447	1.40064e-29	Physical activity	Physical activity variability	Fraction of time	30510	Renal Function
cystatin_C	walking_within_day_SD_M10	6.43298e-31	-0.126745	-0.0409951	63382	1.42078e-29	Physical activity	Physical activity variability	Fraction of time	30720	Renal Function
white_blood_cell_count	acceleration_within_day_SD_M10	7.37584e-31	-0.00686637	-0.0475877	64325	1.62553e-29	Physical activity	Physical activity variability	Fraction of time	30000	White Blood Cell Count
triglycerides	temp_IV	7.66911e-31	0.114543	0.0441042	63350	1.68655e-29	Diurnal rhythms	Variability		30870	Lipoprotein Profile
glycated_heamoglobin	sedentary_within_day_SD_L5	1.08249e-30	4.3678	0.0448821	62943	2.37547e-29	Physical activity	Physical activity variability	Fraction of time	30750	Glucose Metabolism
blood_sample_fasting_time	sleep_IV	1.11011e-30	0.406053	0.0457115	67268	2.43091e-29	Diurnal rhythms	Variability		74	Metadata
vitamin_D	moderate_peak_value_mean	1.33764e-30	8.31598	0.0470139	60725	2.92294e-29	Physical activity	Physical activity	Hours	30890	Metabolism
urine_creatinine	sedentary_hourly_SD	1.52507e-30	7521.08	0.0424509	65447	3.32543e-29	Physical activity	Physical activity variability	Fraction of time	30510	Renal Function
neutrophil_count	MET_overall_M10	2.40701e-30	-0.211357	-0.0459726	64386	5.2374e-29	Physical activity	Physical activity	MET	30140	White Blood Cell Count
urea	amplitude	2.51081e-30	0.628777	0.045588	63345	5.45173e-29	Diurnal rhythms	Amplitude	g	30670	Renal Function
triglycerides	acceleration_overall	2.69581e-30	-0.00536405	-0.0451952	63348	5.84111e-29	Physical activity	Physical activity	g	30870	Lipoprotein Profile
white_blood_cell_count	MET_overall	4.51388e-30	-0.564764	-0.0458308	64507	9.75984e-29	Physical activity	Physical activity	MET	30000	White Blood Cell Count
arterial_stiffness_pulse_rate	acceleration_RA	5.8255e-30	-12.174	-0.0736199	25136	1.25694e-28	Diurnal rhythms	Amplitude		4194	Cardiovascular Function
vitamin_D	sedentary_within_day_SD	6.34285e-30	-27.2434	-0.045347	60724	1.3657e-28	Physical activity	Physical activity variability	Fraction of time	30890	Metabolism
hip_circumference	acceleration_within_day_SD_M10	8.54395e-30	-0.0145888	-0.0232821	67033	1.83579e-28	Physical activity	Physical activity variability	Fraction of time	49	Body Mass
creatinine	MVPA_within_day_SD	8.57087e-30	-11.1429	-0.0377498	63363	1.83774e-28	Physical activity	Physical activity variability	Fraction of time	30700	Renal Function
hand_grip_strength_left	acceleration_within_day_SD	9.1314e-30	0.0322122	0.031135	66971	1.95385e-28	Physical activity	Physical activity variability	Fraction of time	46	Muscle Function
urine_creatinine	total_sleep_mean	9.15673e-30	187.122	0.041526	65401	1.95521e-28	Sleep	Sleep	Hours	30510	Renal Function
pulse_rate_V0	moderate_overall_M10	1.02874e-29	-7.86465	-0.0455785	63392	2.19209e-28	Physical activity	Physical activity	Fraction of time	102	Cardiovascular Function
glycated_heamoglobin	MET_within_day_SD_L5	1.04373e-29	5.38052	0.0435495	62811	2.21944e-28	Physical activity	Physical activity variability		30750	Glucose Metabolism
neutrophil_count	other_sleep_mean	1.13835e-29	0.0844525	0.0454528	64333	2.41565e-28	Sleep	Sleep	Hours	30140	White Blood Cell Count
urea	sedentary_overall	1.30845e-29	-0.757798	-0.0444524	63345	2.7709e-28	Physical activity	Physical activity	Fraction of time	30670	Renal Function
vitamin_D	moderate_hourly_SD	1.39679e-29	18.9647	0.0461169	60725	2.95189e-28	Physical activity	Physical activity variability	Fraction of time	30890	Metabolism
arterial_stiffness_pulse_rate	temp_within_day_SD	1.81209e-29	-1.32807	-0.0732767	25183	3.82172e-28	Diurnal rhythms	Variability	Celsius	4194	Cardiovascular Function
hip_circumference	acceleration_hourly_SD_M10	2.09475e-29	-0.00994526	-0.0231843	67139	4.40883e-28	Physical activity	Physical activity variability	Fraction of time	49	Body Mass
white_blood_cell_count	MVPA_overall	2.40178e-29	-1.57539	-0.0446615	64508	5.04472e-28	Physical activity	Physical activity	Fraction of time	30000	White Blood Cell Count
urine_creatinine	WASO_mean	2.4663e-29	1257.3	0.0425428	65407	5.16119e-28	Sleep	Sleep	Hours	30510	Renal Function
creatinine	MET_RA	2.46726e-29	-9.28226	-0.0384039	63362	5.16119e-28	Diurnal rhythms	Amplitude	MET	30700	Renal Function
neutrophil_count	walking_within_day_SD_M10	2.77433e-29	-1.2501	-0.0439814	64389	5.79177e-28	Physical activity	Physical activity variability	Fraction of time	30140	White Blood Cell Count
waist_circumference	cosinor_rsquared	2.86844e-29	-2.80238	-0.0190618	67228	5.97611e-28	Diurnal rhythms	Amplitude		48	Body Mass
urine_creatinine	cosinor_rsquared	3.18397e-29	-2655.76	-0.0422416	65447	6.62009e-28	Diurnal rhythms	Amplitude		30510	Renal Function
urine_creatinine	moderate_peak_value_mean	3.68819e-29	-2007.33	-0.0421045	65447	7.65299e-28	Physical activity	Physical activity	Hours	30510	Renal Function
white_blood_cell_count	MET_RA	4.21549e-29	-1.47304	-0.0456378	64507	8.72955e-28	Diurnal rhythms	Amplitude	MET	30000	White Blood Cell Count
hdl_cholesterol	walking_within_day_SD	4.34225e-29	0.346506	0.0398153	58062	8.97399e-28	Physical activity	Physical activity variability	Fraction of time	30760	Lipoprotein Profile
glycated_heamoglobin	main_sleep_duration_mean	4.49042e-29	-0.227021	-0.0427033	62896	9.2616e-28	Sleep	Sleep	Hours	30750	Glucose Metabolism
neutrophil_count	temp_within_day_SD	5.10679e-29	-0.0957311	-0.0449514	64385	1.05118e-27	Diurnal rhythms	Variability	Celsius	30140	White Blood Cell Count
hand_grip_strength_left	cosinor_rsquared	5.19394e-29	3.66249	0.0296375	67104	1.06699e-27	Diurnal rhythms	Amplitude		46	Muscle Function
creatinine	moderate_overall	6.36563e-29	-15.7651	-0.0378183	63364	1.30508e-27	Physical activity	Physical activity	Fraction of time	30700	Renal Function
high_light_scatter_reticulocyte_count	temp_within_day_SD	7.86872e-29	-0.000652887	-0.0422765	63255	1.61004e-27	Diurnal rhythms	Variability	Celsius	30300	Red Blood Cell Count
urine_creatinine	sedentary_peak_value_mean	9.73333e-29	2897.45	0.0411873	65447	1.98761e-27	Physical activity	Physical activity	Hours	30510	Renal Function
hip_circumference	temp_IV	1.66289e-28	-0.526159	-0.0223599	67223	3.38901e-27	Diurnal rhythms	Variability		49	Body Mass
waist_circumference	temp_cosinor_rsquared	1.90405e-28	-1.6732	-0.0188553	67228	3.87281e-27	Diurnal rhythms	Amplitude		48	Body Mass
neutrophil_count	MVPA_overall_M10	2.09057e-28	-0.554589	-0.0436815	64386	4.24381e-27	Physical activity	Physical activity	Fraction of time	30140	White Blood Cell Count
white_blood_cell_count	acceleration_between_day_SD	2.17004e-28	-0.0187811	-0.0449896	64505	4.39647e-27	Physical activity	Physical activity variability	g	30000	White Blood Cell Count
hand_grip_strength_left	acceleration_peak_value_mean	3.36292e-28	0.0113529	0.0300712	66978	6.79984e-27	Physical activity	Physical activity	g	46	Muscle Function
urine_creatinine	sedentary_hourly_SD_L5	3.54657e-28	2724.77	0.0410107	65447	7.15711e-27	Physical activity	Physical activity variability	Fraction of time	30510	Renal Function
arterial_stiffness_pulse_rate	MET_within_day_SD	3.79308e-28	-5.51494	-0.0712474	25184	7.6396e-27	Physical activity	Physical activity variability		4194	Cardiovascular Function
white_blood_cell_count	temp_within_day_SD	4.17965e-28	-0.143721	-0.0443694	64507	8.40175e-27	Diurnal rhythms	Variability	Celsius	30000	White Blood Cell Count
white_blood_cell_count	MVPA_within_day_SD_M10	4.54673e-28	-1.86633	-0.0433278	64508	9.12182e-27	Physical activity	Physical activity variability	Fraction of time	30000	White Blood Cell Count
triglycerides	self_report_IPAQ_activity_group	4.84992e-28	-0.124823	-0.0594149	31159	9.71117e-27	Physical activity	Self-report physical activity		30870	Lipoprotein Profile
hip_circumference	MET_overall_M10	5.20522e-28	-0.670697	-0.0220859	67221	1.04023e-26	Physical activity	Physical activity	MET	49	Body Mass
glycated_heamoglobin	sedentary_overall_L5	5.24687e-28	4.58995	0.0423417	62766	1.04653e-26	Physical activity	Physical activity	Fraction of time	30750	Glucose Metabolism
neutrophil_count	MET_within_day_SD_M10	5.91168e-28	-0.423672	-0.0431158	64386	1.17685e-26	Physical activity	Physical activity variability		30140	White Blood Cell Count
apolipoprotein_A	moderate_overall_M10	6.10754e-28	0.171979	0.0417286	57725	1.21349e-26	Physical activity	Physical activity	Fraction of time	30630	Lipoprotein Profile
cystatin_C	sedentary_overall_M10	6.92829e-28	0.0468279	0.0395405	63382	1.37391e-26	Physical activity	Physical activity	Fraction of time	30720	Renal Function
high_light_scatter_reticulocyte_count	temp_IV	7.85224e-28	0.00107329	0.0415464	63259	1.55414e-26	Diurnal rhythms	Variability		30300	Red Blood Cell Count
hdl_cholesterol	walking_overall_M10	8.65301e-28	0.184182	0.0386689	58062	1.70934e-26	Physical activity	Physical activity	Fraction of time	30760	Lipoprotein Profile
neutrophil_count	moderate_hourly_SD_M10	9.30937e-28	-0.953568	-0.0432653	64389	1.83548e-26	Physical activity	Physical activity variability	Fraction of time	30140	White Blood Cell Count
arterial_stiffness_pulse_rate	mesor	9.8575e-28	-8.69521	-0.0707884	25184	1.93983e-26	Physical activity	Physical activity	g	4194	Cardiovascular Function
hip_circumference	acceleration_between_day_SD_M10	1.06547e-27	-0.0186925	-0.0219633	67193	2.0927e-26	Physical activity	Physical activity variability	Fraction of time	49	Body Mass
hdl_cholesterol	walking_overall	1.35655e-27	0.337948	0.038605	58062	2.65936e-26	Physical activity	Physical activity	Hours	30760	Lipoprotein Profile
weight	temp_amplitude	1.39712e-27	0.277896	0.0164706	67188	2.73368e-26	Diurnal rhythms	Amplitude	Celsius	21002	Body Mass
cystatin_C	MET_within_day_SD_M10	1.75673e-27	-0.041342	-0.0386787	63379	3.43079e-26	Physical activity	Physical activity variability		30720	Renal Function
white_blood_cell_count	temp_RA	1.81906e-27	2.74541	0.0437519	64497	3.54579e-26	Diurnal rhythms	Amplitude		30000	White Blood Cell Count
urine_sodium	sleep_IV	1.83166e-27	7.11379	0.041702	65291	3.56359e-26	Diurnal rhythms	Variability		30530	Renal Function
ldl_direct	cosinor_rsquared	2.02102e-27	0.419136	0.043897	63278	3.9246e-26	Diurnal rhythms	Amplitude		30780	Lipoprotein Profile
creatinine	sedentary_overall_M10	2.04407e-27	4.51878	0.0364391	63366	3.96188e-26	Physical activity	Physical activity	Fraction of time	30700	Renal Function
white_blood_cell_count	acceleration_hourly_SD_M10	2.05606e-27	-0.0044237	-0.0447847	64428	3.97762e-26	Physical activity	Physical activity variability	Fraction of time	30000	White Blood Cell Count
high_light_scatter_reticulocyte_count	temp_RA	2.08239e-27	0.0122923	0.0410884	63245	4.02101e-26	Diurnal rhythms	Amplitude		30300	Red Blood Cell Count
weight	MET_RA	2.45359e-27	-4.03672	-0.0164409	67186	4.72891e-26	Diurnal rhythms	Amplitude	MET	21002	Body Mass
cystatin_C	acceleration_between_day_SD	2.78996e-27	-0.00118531	-0.0397028	63376	5.36716e-26	Physical activity	Physical activity variability	g	30720	Renal Function
hip_circumference	MET_within_day_SD	3.14998e-27	-1.31307	-0.021856	67221	6.04844e-26	Physical activity	Physical activity variability		49	Body Mass
arterial_stiffness_pulse_rate	MVPA_within_day_SD	3.45877e-27	-15.2039	-0.0689353	25184	6.62899e-26	Physical activity	Physical activity variability	Fraction of time	4194	Cardiovascular Function
hand_grip_strength_left	temp_RA	3.83304e-27	-9.77165	-0.0286125	67089	7.33265e-26	Diurnal rhythms	Amplitude		46	Muscle Function
pulse_rate_V0	sedentary_overall_M10	3.92163e-27	4.02139	0.0433471	63395	7.4882e-26	Physical activity	Physical activity	Fraction of time	102	Cardiovascular Function
white_blood_cell_count	walking_hourly_SD	4.20672e-27	-1.87297	-0.0423601	64511	8.01769e-26	Physical activity	Physical activity variability	Fraction of time	30000	White Blood Cell Count
creatinine	sedentary_hourly_SD	4.25954e-27	17.1098	0.0357089	63366	8.10336e-26	Physical activity	Physical activity variability	Fraction of time	30700	Renal Function
urine_creatinine	sedentary_within_day_SD_L5	4.26764e-27	3933.66	0.0406945	65447	8.10379e-26	Physical activity	Physical activity variability	Fraction of time	30510	Renal Function
pulse_rate_V0	main_sleep_ratio_mean	4.38126e-27	-22.0619	-0.0441067	63358	8.30423e-26	Sleep	Sleep		102	Cardiovascular Function
urine_creatinine	moderate_hourly_SD	4.9926e-27	-4481.1	-0.0404291	65447	9.44556e-26	Physical activity	Physical activity variability	Fraction of time	30510	Renal Function
hdl_cholesterol	moderate_overall_M10	5.24642e-27	0.230024	0.0391191	58059	9.90755e-26	Physical activity	Physical activity	Fraction of time	30760	Lipoprotein Profile
hdl_cholesterol	moderate_overall	5.6336e-27	0.418207	0.0393521	58060	1.06192e-25	Physical activity	Physical activity	Fraction of time	30760	Lipoprotein Profile
hip_circumference	self_report_IPAQ_activity_group	5.85885e-27	-0.578055	-0.0303675	32836	1.10236e-25	Physical activity	Self-report physical activity		49	Body Mass
neutrophil_count	temp_amplitude	7.37714e-27	-0.0633197	-0.0434217	64388	1.3855e-25	Diurnal rhythms	Amplitude	Celsius	30140	White Blood Cell Count
waist_circumference	self_report_snoring	7.74112e-27	0.513769	0.0188658	63003	1.45121e-25	Sleep	Self-report		48	Body Mass
hip_circumference	temp_cosinor_rsquared	8.72201e-27	1.28852	0.0216491	67223	1.63213e-25	Diurnal rhythms	Amplitude		49	Body Mass
white_blood_cell_count	acceleration_between_day_SD_M10	9.03121e-27	-0.00846643	-0.0432012	64482	1.68692e-25	Physical activity	Physical activity variability	Fraction of time	30000	White Blood Cell Count
hip_circumference	moderate_peak_value_mean	9.0776e-27	-1.60787	-0.0215035	67223	1.69251e-25	Physical activity	Physical activity	Hours	49	Body Mass
urine_creatinine	sedentary_overall_M10	9.2233e-27	1840.13	0.0401298	65447	1.71657e-25	Physical activity	Physical activity	Fraction of time	30510	Renal Function
high_light_scatter_reticulocyte_percent	temp_IV	9.76888e-27	0.0233982	0.0413153	63259	1.81482e-25	Diurnal rhythms	Variability		30290	Red Blood Cell Count
neutrophil_count	temp_RA	9.96684e-27	1.77258	0.0429658	64375	1.84827e-25	Diurnal rhythms	Amplitude		30140	White Blood Cell Count
triglycerides	acceleration_overall_M10	1.09603e-26	-0.0026766	-0.0414144	63330	2.02883e-25	Physical activity	Physical activity	g	30870	Lipoprotein Profile
cholesterol	acceleration_RA	1.13808e-26	0.706284	0.043346	63265	2.10289e-25	Diurnal rhythms	Amplitude		30690	Lipoprotein Profile
vitamin_D	moderate_between_day_SD_M10	1.16549e-26	22.7622	0.0428551	60723	2.14968e-25	Physical activity	Physical activity variability	Fraction of time	30890	Metabolism
white_blood_cell_count	MET_overall_M10	1.32633e-26	-0.300886	-0.0430287	64508	2.44197e-25	Physical activity	Physical activity	MET	30000	White Blood Cell Count
white_blood_cell_count	MVPA_between_day_SD	1.62228e-26	-3.10238	-0.0419092	64506	2.98152e-25	Physical activity	Physical activity variability	Fraction of time	30000	White Blood Cell Count
arterial_stiffness_pulse_rate	MVPA_between_day_SD	1.99282e-26	-27.6517	-0.06676	25183	3.65599e-25	Physical activity	Physical activity variability	Fraction of time	4194	Cardiovascular Function
urate	MET_overall	2.06542e-26	-16.0603	-0.0337102	63320	3.78048e-25	Physical activity	Physical activity	MET	30880	Metabolism
hand_grip_strength_right	amplitude	2.06803e-26	3.33985	0.0288247	67101	3.78048e-25	Diurnal rhythms	Amplitude	g	47	Muscle Function
vitamin_D	temp_RA	2.11272e-26	-28.0522	-0.0435155	60711	3.85534e-25	Diurnal rhythms	Amplitude		30890	Metabolism
ldl_direct	amplitude	2.79484e-26	0.390157	0.0436261	63278	5.09107e-25	Diurnal rhythms	Amplitude	g	30780	Lipoprotein Profile
apolipoprotein_A	moderate_overall	2.80353e-26	0.302807	0.0406523	57726	5.09145e-25	Physical activity	Physical activity	Fraction of time	30630	Lipoprotein Profile
urine_creatinine	temp_within_day_SD	2.80495e-26	-358.914	-0.0400163	65443	5.09145e-25	Diurnal rhythms	Variability	Celsius	30510	Renal Function
urea	mesor	3.37342e-26	0.600436	0.0421723	63344	6.11254e-25	Physical activity	Physical activity	g	30670	Renal Function
apolipoprotein_A	walking_within_day_SD_M10	4.30122e-26	0.227489	0.0393264	57728	7.78e-25	Physical activity	Physical activity variability	Fraction of time	30630	Lipoprotein Profile
hand_grip_strength_left	acceleration_overall_M10	4.63527e-26	0.0209457	0.0285408	67081	8.36952e-25	Physical activity	Physical activity	g	46	Muscle Function
urine_creatinine	walking_overall_M10	4.84037e-26	-2665.7	-0.0385858	65447	8.72454e-25	Physical activity	Physical activity	Fraction of time	30510	Renal Function
white_blood_cell_count	MET_hourly_SD_M10	4.94258e-26	-0.55135	-0.0416703	64508	8.89318e-25	Physical activity	Physical activity variability		30000	White Blood Cell Count
vitamin_D	moderate_overall_M10	5.04626e-26	13.6448	0.0431209	60722	9.0639e-25	Physical activity	Physical activity	Fraction of time	30890	Metabolism
hip_circumference	MVPA_overall_M10	5.15402e-26	-1.7532	-0.0209057	67221	9.24132e-25	Physical activity	Physical activity	Fraction of time	49	Body Mass
pulse_rate_V0	WASO_mean	5.16355e-26	2.55569	0.0427425	63358	9.2423e-25	Sleep	Sleep	Hours	102	Cardiovascular Function
hip_circumference	MVPA_hourly_SD	6.83223e-26	-3.54544	-0.0209439	67221	1.22079e-24	Physical activity	Physical activity variability	Fraction of time	49	Body Mass
urea	MVPA_hourly_SD	7.71488e-26	1.03133	0.0407952	63342	1.37611e-24	Physical activity	Physical activity variability	Fraction of time	30670	Renal Function
hand_grip_strength_left	self_report_IPAQ_activity_group	9.18284e-26	0.950211	0.0398312	32774	1.63512e-24	Physical activity	Self-report physical activity		46	Muscle Function
hand_grip_strength_left	MVPA_within_day_SD	1.00824e-25	5.87951	0.0274059	67101	1.7922e-24	Physical activity	Physical activity variability	Fraction of time	46	Muscle Function
hand_grip_strength_left	walking_hourly_SD	1.03103e-25	6.52856	0.0271295	67104	1.82955e-24	Physical activity	Physical activity variability	Fraction of time	46	Muscle Function
urine_creatinine	moderate_overall_M10	1.08267e-25	-3354.66	-0.0393337	65444	1.91787e-24	Physical activity	Physical activity	Fraction of time	30510	Renal Function
neutrophil_count	main_sleep_ratio_mean	1.20261e-25	-2.49907	-0.0425716	64352	2.12668e-24	Sleep	Sleep		30140	White Blood Cell Count
urine_creatinine	main_sleep_ratio_mean	1.26651e-25	-9880.65	-0.0399653	65407	2.23583e-24	Sleep	Sleep		30510	Renal Function
hand_grip_strength_left	acceleration_hourly_SD	1.39571e-25	0.0217569	0.0286576	67060	2.45969e-24	Physical activity	Physical activity variability	Fraction of time	46	Muscle Function
glycated_heamoglobin	sleep_overall_L5	1.71643e-25	-3.9011	-0.0401708	62749	3.01974e-24	Sleep	Sleep	Fraction of time	30750	Glucose Metabolism
arterial_stiffness_pulse_rate	moderate_hourly_SD_M10	1.78663e-25	-12.4089	-0.0661569	25184	3.13789e-24	Physical activity	Physical activity variability	Fraction of time	4194	Cardiovascular Function
vitamin_D	self_report_chronotype	2.02098e-25	-3.52183	-0.0750184	19000	3.54342e-24	Diurnal rhythms	Self-report		30890	Metabolism
waist_circumference	main_sleep_ratio_mean	2.15251e-25	-10.3504	-0.0179037	67187	3.76762e-24	Sleep	Sleep		48	Body Mass
urine_creatinine	sleep_hourly_SD_L5	2.15827e-25	2372.71	0.038692	65447	3.7713e-24	Sleep	Sleep	Fraction of time	30510	Renal Function
waist_circumference	sleep_hourly_SD	2.18305e-25	-12.7814	-0.0179568	67127	3.80812e-24	Sleep	Sleep variability	Fraction of time	48	Body Mass
vitamin_D	sleep_peak_quality_SD	2.31866e-25	-20.777	-0.0419447	60516	4.03784e-24	Sleep	Sleep variability	Hours	30890	Metabolism
cystatin_C	sleep_hourly_SD	2.43171e-25	-0.300711	-0.0382499	63288	4.22757e-24	Sleep	Sleep variability	Fraction of time	30720	Renal Function
vitamin_D	sleep_peak_time_mean_abs_dev	3.36781e-25	-1.38566	-0.0415724	60605	5.84512e-24	Diurnal rhythms	Phase	Hours	30890	Metabolism
hdl_cholesterol	walking_within_day_SD_M10	3.37965e-25	0.304382	0.0368807	58062	5.85578e-24	Physical activity	Physical activity variability	Fraction of time	30760	Lipoprotein Profile
urine_sodium	temp_amplitude	3.75194e-25	-1.86309	-0.0401613	65308	6.48991e-24	Diurnal rhythms	Amplitude	Celsius	30530	Renal Function
white_blood_cell_count	walking_hourly_SD_M10	4.28068e-25	-1.69221	-0.0407005	64511	7.39207e-24	Physical activity	Physical activity variability	Fraction of time	30000	White Blood Cell Count
urea	acceleration_between_day_SD	4.45247e-25	0.0110916	0.040968	63339	7.67585e-24	Physical activity	Physical activity variability	g	30670	Renal Function
urine_creatinine	MVPA_IV	5.81554e-25	766.594	0.0382088	65444	1.00089e-23	Diurnal rhythms	Variability		30510	Renal Function
waist_circumference	walking_hourly_SD	5.90113e-25	-4.89369	-0.0170936	67228	1.01393e-23	Physical activity	Physical activity variability	Fraction of time	48	Body Mass
arterial_stiffness_position_of_shoulder	acceleration_between_day_SD_M10	6.33508e-25	-0.034698	-0.0635514	25173	1.08668e-23	Physical activity	Physical activity variability	Fraction of time	4200	Cardiovascular Function
hand_grip_strength_left	MET_RA	6.79591e-25	4.85043	0.0276114	67100	1.16378e-23	Diurnal rhythms	Amplitude	MET	46	Muscle Function
alanine_aminotransferase	temp_amplitude	7.38032e-25	-0.581014	-0.0397588	63367	1.26177e-23	Diurnal rhythms	Amplitude	Celsius	30620	Liver Function
white_blood_cell_count	walking_peak_value_mean	7.50767e-25	-0.69688	-0.0403649	64511	1.28141e-23	Physical activity	Physical activity	Hours	30000	White Blood Cell Count
hip_circumference	MET_hourly_SD_M10	7.87656e-25	-1.16667	-0.020304	67221	1.34215e-23	Physical activity	Physical activity variability		49	Body Mass
hip_circumference	MET_overall	8.18637e-25	-1.10631	-0.0206728	67220	1.39263e-23	Physical activity	Physical activity	MET	49	Body Mass
high_light_scatter_reticulocyte_percent	temp_RA	9.77432e-25	0.259194	0.0395205	63245	1.66002e-23	Diurnal rhythms	Amplitude		30290	Red Blood Cell Count
hand_grip_strength_right	inactivity_peak_value_mean	1.02772e-24	-0.210105	-0.0270887	67060	1.74256e-23	Sleep	Sleep		47	Muscle Function
vitamin_D	main_sleep_duration_mean	1.10518e-24	0.805413	0.04111	60680	1.87082e-23	Sleep	Sleep	Hours	30890	Metabolism
apolipoprotein_A	temp_RA	1.16872e-24	-0.328715	-0.0391501	57716	1.97512e-23	Diurnal rhythms	Amplitude		30630	Lipoprotein Profile
urine_creatinine	walking_peak_value_mean	1.35774e-24	-1795.53	-0.0375596	65447	2.29079e-23	Physical activity	Physical activity	Hours	30510	Renal Function
neutrophil_count	moderate_hourly_SD	1.4117e-24	-1.07711	-0.0409275	64389	2.37794e-23	Physical activity	Physical activity variability	Fraction of time	30140	White Blood Cell Count
hip_circumference	sedentary_overall	1.6763e-24	2.35586	0.0206379	67223	2.81903e-23	Physical activity	Physical activity	Fraction of time	49	Body Mass
urine_creatinine	sleep_within_day_SD_L5	1.73128e-24	3506.21	0.0384449	65445	2.90674e-23	Sleep	Sleep		30510	Renal Function
glycated_heamoglobin	sleep_hourly_SD	1.85792e-24	-12.3626	-0.0403407	62851	3.11429e-23	Sleep	Sleep variability	Fraction of time	30750	Glucose Metabolism
aspartate_aminotransferase	acceleration_overall_M10	1.94388e-24	0.0284387	0.0419264	63140	3.25307e-23	Physical activity	Physical activity	g	30650	Liver Function
urine_creatinine	moderate_within_day_SD_M10	1.99679e-24	-4013.18	-0.0380227	65447	3.3362e-23	Physical activity	Physical activity variability	Fraction of time	30510	Renal Function
creatinine	walking_overall	2.22308e-24	-11.4959	-0.0334785	63366	3.70825e-23	Physical activity	Physical activity	Hours	30700	Renal Function
aspartate_aminotransferase	acceleration_between_day_SD	2.27304e-24	0.0873271	0.0415856	63154	3.78545e-23	Physical activity	Physical activity variability	g	30650	Liver Function
systolic_blood_pressure_V0	MVPA_IV	2.59424e-24	-2.62876	-0.0380434	63390	4.3134e-23	Diurnal rhythms	Variability		4080	Cardiovascular Function
cystatin_C	acceleration_between_day_SD_M10	2.95807e-24	-0.000516902	-0.0368812	63356	4.9104e-23	Physical activity	Physical activity variability	Fraction of time	30720	Renal Function
pulse_rate_V0	walking_within_day_SD_M10	3.02811e-24	-9.71043	-0.0400945	63395	5.01857e-23	Physical activity	Physical activity variability	Fraction of time	102	Cardiovascular Function
urine_creatinine	num_wakings_mean	3.33273e-24	237.04	0.0383555	65266	5.51454e-23	Sleep	Sleep		30510	Renal Function
immature_reticulocyte_fraction	temp_amplitude	3.67558e-24	-0.00265321	-0.0403556	63258	6.07208e-23	Diurnal rhythms	Amplitude	Celsius	30280	Red Blood Cell Count
weight	acceleration_hourly_SD_M10	3.73287e-24	-0.011708	-0.0155817	67106	6.15685e-23	Physical activity	Physical activity variability	Fraction of time	21002	Body Mass
hip_circumference	moderate_overall_M10	3.81638e-24	-2.72086	-0.020341	67220	6.28451e-23	Physical activity	Physical activity	Fraction of time	49	Body Mass
urine_creatinine	walking_within_day_SD	4.57579e-24	-4692.51	-0.0371747	65447	7.52301e-23	Physical activity	Physical activity variability	Fraction of time	30510	Renal Function
gamma_glutamyltransferase	acceleration_RA	4.78815e-24	-21.356	-0.0407948	63241	7.85959e-23	Diurnal rhythms	Amplitude		30730	Liver Function
waist_circumference	walking_peak_value_mean	4.91669e-24	-1.86851	-0.0167152	67228	8.05773e-23	Physical activity	Physical activity	Hours	48	Body Mass
white_blood_cell_count	MVPA_overall_M10	5.16583e-24	-0.774077	-0.0400852	64508	8.45257e-23	Physical activity	Physical activity	Fraction of time	30000	White Blood Cell Count
hip_circumference	moderate_overall	5.40495e-24	-4.93603	-0.0204177	67221	8.82981e-23	Physical activity	Physical activity	Fraction of time	49	Body Mass
hand_grip_strength_left	acceleration_peak_value_SD	5.41743e-24	0.0119718	0.0271857	66847	8.83616e-23	Physical activity	Physical activity variability	Fraction of time	46	Muscle Function
aspartate_aminotransferase	acceleration_between_day_SD_M10	5.59912e-24	0.0402318	0.0408102	63134	9.11807e-23	Physical activity	Physical activity variability	Fraction of time	30650	Liver Function
creatinine	main_sleep_duration_mean	5.98542e-24	0.47594	0.0333275	63319	9.73174e-23	Sleep	Sleep	Hours	30700	Renal Function
urea	MET_peak_value_mean	6.00961e-24	0.135626	0.0396441	63342	9.75567e-23	Physical activity	Physical activity	MET	30670	Renal Function
neutrophil_count	walking_overall	6.42593e-24	-1.18558	-0.0393251	64389	1.04151e-22	Physical activity	Physical activity	Hours	30140	White Blood Cell Count
shbg	acceleration_within_day_SD_M10	6.6692e-24	0.0748734	0.0370549	57331	1.07924e-22	Physical activity	Physical activity variability	Fraction of time	30830	Liver Function
waist_circumference	walking_hourly_SD_M10	6.93264e-24	-4.49795	-0.0167082	67228	1.12011e-22	Physical activity	Physical activity variability	Fraction of time	48	Body Mass
high_light_scatter_reticulocyte_percent	temp_within_day_SD	8.51018e-24	-0.0131267	-0.0387728	63255	1.37283e-22	Diurnal rhythms	Variability	Celsius	30290	Red Blood Cell Count
urea	sedentary_hourly_SD	8.64161e-24	-1.60482	-0.0386731	63345	1.39185e-22	Physical activity	Physical activity variability	Fraction of time	30670	Renal Function
urine_creatinine	acceleration_peak_value_mean	8.72166e-24	-7.47441	-0.038914	65320	1.40255e-22	Physical activity	Physical activity	g	30510	Renal Function
glycated_heamoglobin	MET_overall_L5	9.19069e-24	5.13036	0.0385157	62720	1.47567e-22	Physical activity	Physical activity	MET	30750	Glucose Metabolism
hip_circumference	moderate_hourly_SD	1.06473e-23	-3.50028	-0.0201355	67223	1.70688e-22	Physical activity	Physical activity variability	Fraction of time	49	Body Mass
vitamin_D	moderate_within_day_SD	1.10705e-23	18.6429	0.0410369	60725	1.77196e-22	Physical activity	Physical activity variability	Fraction of time	30890	Metabolism
pulse_rate_V0	other_sleep_mean	1.15383e-23	0.642782	0.0406005	63340	1.84398e-22	Sleep	Sleep	Hours	102	Cardiovascular Function
blood_sample_fasting_time	main_sleep_onset_SD	1.41841e-23	0.127102	0.0389026	66951	2.26329e-22	Diurnal rhythms	Phase Variability	Hours	74	Metadata
hip_circumference	MVPA_between_day_SD	1.43099e-23	-6.32448	-0.0196731	67219	2.27983e-22	Physical activity	Physical activity variability	Fraction of time	49	Body Mass
arterial_stiffness_pulse_rate	walking_hourly_SD	1.64749e-23	-15.6095	-0.0630951	25184	2.6207e-22	Physical activity	Physical activity variability	Fraction of time	4194	Cardiovascular Function
hand_grip_strength_left	main_sleep_ratio_mean	1.72399e-23	13.0382	0.0268305	67063	2.73816e-22	Sleep	Sleep		46	Muscle Function
urea	MET_hourly_SD	1.91017e-23	0.335644	0.0395035	63342	3.02919e-22	Physical activity	Physical activity variability		30670	Renal Function
creatinine	acceleration_overall	2.328e-23	-0.0647742	-0.0349316	63364	3.68612e-22	Physical activity	Physical activity	g	30700	Renal Function
hand_grip_strength_left	MVPA_overall_M10	2.40922e-23	2.7319	0.0259933	67101	3.80886e-22	Physical activity	Physical activity	Fraction of time	46	Muscle Function
neutrophil_count	WASO_mean	2.69058e-23	0.280796	0.0400149	64352	4.24715e-22	Sleep	Sleep	Hours	30140	White Blood Cell Count
weight	acceleration_within_day_SD_M10	3.21504e-23	-0.016696	-0.0152113	67000	5.06725e-22	Physical activity	Physical activity variability	Fraction of time	21002	Body Mass
shbg	acceleration_hourly_SD_M10	3.28086e-23	0.0507552	0.0366923	57418	5.16309e-22	Physical activity	Physical activity variability	Fraction of time	30830	Liver Function
hand_grip_strength_left	walking_peak_value_mean	3.57646e-23	2.40577	0.0256034	67104	5.6125e-22	Physical activity	Physical activity	Hours	46	Muscle Function
arterial_stiffness_pulse_rate	MVPA_overall	3.57734e-23	-12.4072	-0.0628636	25184	5.6125e-22	Physical activity	Physical activity	Fraction of time	4194	Cardiovascular Function
triglycerides	MET_overall	4.04156e-23	-0.222247	-0.0376287	63346	6.33116e-22	Physical activity	Physical activity	MET	30870	Lipoprotein Profile
urine_creatinine	sedentary_overall_L5	4.14389e-23	3989.02	0.0370472	65258	6.4816e-22	Physical activity	Physical activity	Fraction of time	30510	Renal Function
triglycerides	acceleration_between_day_SD_M10	5.28471e-23	-0.0035267	-0.0375455	63324	8.25344e-22	Physical activity	Physical activity variability	Fraction of time	30870	Lipoprotein Profile
neutrophil_count	moderate_peak_value_mean	5.34089e-23	-0.447477	-0.0395297	64389	8.32855e-22	Physical activity	Physical activity	Hours	30140	White Blood Cell Count
neutrophil_count	sleep_hourly_SD	5.72755e-23	-2.91141	-0.040282	64292	8.91799e-22	Sleep	Sleep variability	Fraction of time	30140	White Blood Cell Count
arterial_stiffness_position_of_shoulder	temp_amplitude	6.52483e-23	-0.383368	-0.0620414	25184	1.0144e-21	Diurnal rhythms	Amplitude	Celsius	4200	Cardiovascular Function
arterial_stiffness_pulse_rate	MET_within_day_SD_M10	6.99739e-23	-5.20471	-0.0622382	25184	1.08623e-21	Physical activity	Physical activity variability		4194	Cardiovascular Function
white_blood_cell_count	walking_within_day_SD	7.95094e-23	-1.76039	-0.038616	64511	1.2324e-21	Physical activity	Physical activity variability	Fraction of time	30000	White Blood Cell Count
arterial_stiffness_position_of_notch	MVPA_hourly_SD_M10	7.97087e-23	-8.25186	-0.0623567	25184	1.23363e-21	Physical activity	Physical activity variability	Fraction of time	4199	Cardiovascular Function
hip_circumference	moderate_within_day_SD	8.89611e-23	-3.79168	-0.0197442	67223	1.37476e-21	Physical activity	Physical activity variability	Fraction of time	49	Body Mass
neutrophil_count	moderate_within_day_SD_M10	1.06728e-22	-0.976601	-0.0389686	64389	1.64685e-21	Physical activity	Physical activity variability	Fraction of time	30140	White Blood Cell Count
hip_circumference	moderate_within_day_SD_M10	1.09218e-22	-3.23419	-0.0195376	67223	1.68275e-21	Physical activity	Physical activity variability	Fraction of time	49	Body Mass
hand_grip_strength_left	acceleration_hourly_SD_M10	1.15634e-22	0.0143015	0.0266026	67020	1.77894e-21	Physical activity	Physical activity variability	Fraction of time	46	Muscle Function
glycated_heamoglobin	sedentary_RA	1.20522e-22	-1.35086	-0.037706	62916	1.85136e-21	Diurnal rhythms	Amplitude		30750	Glucose Metabolism
hand_grip_strength_left	walking_hourly_SD_M10	1.21712e-22	5.73867	0.0253603	67104	1.86685e-21	Physical activity	Physical activity variability	Fraction of time	46	Muscle Function
arterial_stiffness_pulse_rate	sedentary_hourly_SD_M10	1.23066e-22	-20.7062	-0.0617466	25184	1.88261e-21	Physical activity	Physical activity variability	Fraction of time	4194	Cardiovascular Function
hand_grip_strength_left	walking_within_day_SD	1.23105e-22	6.28115	0.025316	67104	1.88261e-21	Physical activity	Physical activity variability	Fraction of time	46	Muscle Function
glucose	acceleration_RA	1.2656e-22	-0.642841	-0.0419231	57914	1.93257e-21	Diurnal rhythms	Amplitude		30740	Glucose Metabolism
alanine_aminotransferase	temp_within_day_SD	1.28507e-22	-0.802179	-0.0375872	63364	1.9594e-21	Diurnal rhythms	Variability	Celsius	30620	Liver Function
hdl_cholesterol	temp_IV	1.28761e-22	-0.0370229	-0.0357908	58062	1.96037e-21	Diurnal rhythms	Variability		30760	Lipoprotein Profile
glycated_heamoglobin	inactivity_peak_value_mean	1.30892e-22	0.150079	0.0378167	62905	1.98897e-21	Sleep	Sleep		30750	Glucose Metabolism
cystatin_C	MVPA_IV	1.31026e-22	0.0180967	0.0349232	63379	1.98897e-21	Diurnal rhythms	Variability		30720	Renal Function
arterial_stiffness_position_of_shoulder	temp_within_day_SD	1.31898e-22	-0.553605	-0.0613463	25183	1.99925e-21	Diurnal rhythms	Variability	Celsius	4200	Cardiovascular Function
triglycerides	MET_within_day_SD	1.39487e-22	-0.247872	-0.0373826	63347	2.11117e-21	Physical activity	Physical activity variability		30870	Lipoprotein Profile
hand_grip_strength_left	walking_overall_M10	1.4028e-22	3.41812	0.025172	67104	2.12005e-21	Physical activity	Physical activity	Fraction of time	46	Muscle Function
aspartate_aminotransferase	self_report_IPAQ_activity_group	1.72917e-22	1.07281	0.0486553	31070	2.60948e-21	Physical activity	Self-report physical activity		30650	Liver Function
weight	acceleration_between_day_SD_M10	2.13585e-22	-0.0218167	-0.0146343	67159	3.21848e-21	Physical activity	Physical activity variability	Fraction of time	21002	Body Mass
arterial_stiffness_position_of_shoulder	acceleration_IV	2.25337e-22	-1.11503	-0.0607873	25184	3.3906e-21	Diurnal rhythms	Variability		4200	Cardiovascular Function
urine_creatinine	sedentary_overall	2.41625e-22	2678.31	0.0367983	65447	3.63038e-21	Physical activity	Physical activity	Fraction of time	30510	Renal Function
waist_circumference	WASO_mean	2.90335e-22	1.1418	0.0165221	67187	4.35588e-21	Sleep	Sleep	Hours	48	Body Mass
white_blood_cell_count	MET_within_day_SD_M10	3.10359e-22	-0.572474	-0.0383033	64508	4.64951e-21	Physical activity	Physical activity variability		30000	White Blood Cell Count
urine_creatinine	acceleration_within_day_SD	3.12127e-22	-19.8699	-0.0377493	65313	4.6692e-21	Physical activity	Physical activity variability	Fraction of time	30510	Renal Function
hdl_cholesterol	sedentary_hourly_SD_M10	3.22086e-22	0.392862	0.0343363	58062	4.81119e-21	Physical activity	Physical activity variability	Fraction of time	30760	Lipoprotein Profile
shbg	self_report_snoring	3.35636e-22	-2.13432	-0.0362367	53878	5.00633e-21	Sleep	Self-report		30830	Liver Function
apolipoprotein_A	sedentary_hourly_SD_M10	3.62385e-22	0.287817	0.03589	57728	5.3975e-21	Physical activity	Physical activity variability	Fraction of time	30630	Lipoprotein Profile
hand_grip_strength_right	MVPA_hourly_SD_M10	4.47814e-22	5.86763	0.0253321	67099	6.66026e-21	Physical activity	Physical activity variability	Fraction of time	47	Muscle Function
cystatin_C	acceleration_within_day_SD_M10	5.16371e-22	-0.000368495	-0.0357108	63198	7.66881e-21	Physical activity	Physical activity variability	Fraction of time	30720	Renal Function
hip_circumference	MVPA_overall	5.37085e-22	-2.93092	-0.019133	67221	7.96496e-21	Physical activity	Physical activity	Fraction of time	49	Body Mass
pulse_rate_V0	walking_overall_M10	5.81762e-22	-5.28913	-0.0378411	63395	8.61287e-21	Physical activity	Physical activity	Fraction of time	102	Cardiovascular Function
hip_circumference	MVPA_IV	5.82448e-22	0.599987	0.0190673	67221	8.61287e-21	Diurnal rhythms	Variability		49	Body Mass
vitamin_D	moderate_between_day_SD	6.54586e-22	40.2153	0.0389705	60709	9.66571e-21	Physical activity	Physical activity variability	Fraction of time	30890	Metabolism
gamma_glutamyltransferase	MVPA_hourly_SD	6.57219e-22	-26.1205	-0.03783	63357	9.69068e-21	Physical activity	Physical activity variability	Fraction of time	30730	Liver Function
creatinine	moderate_overall_M10	7.21346e-22	-7.45886	-0.0323382	63363	1.0621e-20	Physical activity	Physical activity	Fraction of time	30700	Renal Function
triglycerides	MET_hourly_SD	7.53952e-22	-0.231748	-0.0369068	63347	1.10852e-20	Physical activity	Physical activity variability		30870	Lipoprotein Profile
urine_sodium	sleep_peak_quality_mean	7.65563e-22	-24.8749	-0.0368326	65195	1.12399e-20	Sleep	Sleep	Hours	30530	Renal Function
hip_circumference	moderate_hourly_SD_M10	8.03925e-22	-2.77855	-0.0190859	67223	1.17863e-20	Physical activity	Physical activity variability	Fraction of time	49	Body Mass
creatinine	moderate_within_day_SD	8.61681e-22	-10.7068	-0.0323328	63366	1.26151e-20	Physical activity	Physical activity variability	Fraction of time	30700	Renal Function
urine_creatinine	sleep_overall_L5	9.3722e-22	-3447.53	-0.0357405	65241	1.37015e-20	Sleep	Sleep	Fraction of time	30510	Renal Function
urine_creatinine	sedentary_within_day_SD	9.68432e-22	5697.54	0.0351861	65446	1.41377e-20	Physical activity	Physical activity variability	Fraction of time	30510	Renal Function
arterial_stiffness_position_of_notch	MVPA_hourly_SD	9.87528e-22	-7.4043	-0.0610242	25184	1.43961e-20	Physical activity	Physical activity variability	Fraction of time	4199	Cardiovascular Function
neutrophil_count	moderate_between_day_SD_M10	9.90328e-22	-1.2778	-0.0375917	64386	1.44165e-20	Physical activity	Physical activity variability	Fraction of time	30140	White Blood Cell Count
red_blood_cell_distribution_width	acceleration_RA	1.10026e-21	-0.527194	-0.0394109	64393	1.59942e-20	Diurnal rhythms	Amplitude		30070	Red Blood Cell Count
triglycerides	MVPA_hourly_SD	1.13342e-21	-0.67301	-0.036022	63347	1.64529e-20	Physical activity	Physical activity variability	Fraction of time	30870	Lipoprotein Profile
white_blood_cell_count	moderate_hourly_SD_M10	1.1567e-21	-1.27513	-0.0380378	64511	1.67673e-20	Physical activity	Physical activity variability	Fraction of time	30000	White Blood Cell Count
triglycerides	MVPA_overall	1.16413e-21	-0.60638	-0.035866	63347	1.68512e-20	Physical activity	Physical activity	Fraction of time	30870	Lipoprotein Profile
cystatin_C	sedentary_overall	1.31075e-21	0.0654173	0.0347998	63382	1.89469e-20	Physical activity	Physical activity	Fraction of time	30720	Renal Function
white_blood_cell_count	walking_within_day_SD_M10	1.68925e-21	-1.61824	-0.037432	64511	2.43839e-20	Physical activity	Physical activity variability	Fraction of time	30000	White Blood Cell Count
gamma_glutamyltransferase	MVPA_overall	2.20401e-21	-23.2359	-0.0371883	63357	3.17698e-20	Physical activity	Physical activity	Fraction of time	30730	Liver Function
creatinine	walking_overall_M10	2.20835e-21	-5.81782	-0.0311388	63366	3.17879e-20	Physical activity	Physical activity	Fraction of time	30700	Renal Function
urea	sedentary_peak_value_mean	2.25836e-21	-0.602939	-0.0365928	63345	3.24624e-20	Physical activity	Physical activity	Hours	30670	Renal Function
urine_creatinine	walking_hourly_SD	2.32835e-21	-4273.41	-0.0349047	65447	3.34217e-20	Physical activity	Physical activity variability	Fraction of time	30510	Renal Function
cystatin_C	sleep_IV	2.34114e-21	0.0200529	0.0343796	63365	3.35585e-20	Diurnal rhythms	Variability		30720	Renal Function
urate	sedentary_hourly_SD	2.34746e-21	73.0886	0.0295454	63324	3.36023e-20	Physical activity	Physical activity variability	Fraction of time	30880	Metabolism
phosphate	MVPA_overall	2.37026e-21	0.108607	0.0389505	57971	3.38816e-20	Physical activity	Physical activity	Fraction of time	30810	Electrolyte
arterial_stiffness_pulse_rate	moderate_hourly_SD	2.38894e-21	-13.5865	-0.0606615	25184	3.41013e-20	Physical activity	Physical activity variability	Fraction of time	4194	Cardiovascular Function
triglycerides	MVPA_within_day_SD	2.51539e-21	-0.672019	-0.0355697	63347	3.58566e-20	Physical activity	Physical activity variability	Fraction of time	30870	Lipoprotein Profile
aspartate_aminotransferase	acceleration_overall	2.98051e-21	0.0494739	0.0397178	63158	4.24279e-20	Physical activity	Physical activity	g	30650	Liver Function
urine_creatinine	moderate_hourly_SD_M10	3.14286e-21	-3267.07	-0.0351967	65447	4.46772e-20	Physical activity	Physical activity variability	Fraction of time	30510	Renal Function
red_blood_cell_distribution_width	amplitude	3.63453e-21	-0.375159	-0.0389739	64512	5.15952e-20	Diurnal rhythms	Amplitude	g	30070	Red Blood Cell Count
alkaline_phosphatase	mesor	3.78589e-21	-10.065	-0.0380807	63387	5.367e-20	Physical activity	Physical activity	g	30610	Liver Function
cholesterol	sleep_hourly_SD	4.31821e-21	2.31218	0.0381495	63290	6.11321e-20	Sleep	Sleep variability	Fraction of time	30690	Lipoprotein Profile
neutrophil_count	num_wakings_mean	4.41283e-21	0.0557245	0.0379747	64217	6.23858e-20	Sleep	Sleep		30140	White Blood Cell Count
gamma_glutamyltransferase	MVPA_within_day_SD	4.42205e-21	-25.7687	-0.0369062	63357	6.24304e-20	Physical activity	Physical activity variability	Fraction of time	30730	Liver Function
urea	self_report_IPAQ_activity_group	4.79521e-21	0.150811	0.0530516	31163	6.76059e-20	Physical activity	Self-report physical activity		30670	Renal Function
urea	MVPA_within_day_SD	5.36933e-21	0.929281	0.0363506	63342	7.55966e-20	Physical activity	Physical activity variability	Fraction of time	30670	Renal Function
urea	acceleration_between_day_SD_M10	5.69302e-21	0.00467954	0.0368178	63319	8.00444e-20	Physical activity	Physical activity variability	Fraction of time	30670	Renal Function
hand_grip_strength_left	MET_peak_value_mean	5.96593e-21	0.715899	0.0249361	67101	8.37671e-20	Physical activity	Physical activity	MET	46	Muscle Function
arterial_stiffness_position_of_notch	acceleration_RA	6.2909e-21	-5.58084	-0.0606662	25136	8.82097e-20	Diurnal rhythms	Amplitude		4199	Cardiovascular Function
hand_grip_strength_left	MET_hourly_SD	6.63994e-21	1.79062	0.0251129	67101	9.29772e-20	Physical activity	Physical activity variability		46	Muscle Function
white_blood_cell_count	other_sleep_mean	7.28883e-21	0.106811	0.0377953	64455	1.01925e-19	Sleep	Sleep	Hours	30000	White Blood Cell Count
neutrophil_count	moderate_between_day_SD	7.47635e-21	-2.45595	-0.0371881	64368	1.04405e-19	Physical activity	Physical activity variability	Fraction of time	30140	White Blood Cell Count
hip_circumference	sedentary_hourly_SD	7.62985e-21	5.14047	0.0184995	67223	1.06404e-19	Physical activity	Physical activity variability	Fraction of time	49	Body Mass
arterial_stiffness_pulse_rate	MVPA_within_day_SD_M10	7.77124e-21	-14.3744	-0.0596413	25184	1.08229e-19	Physical activity	Physical activity variability	Fraction of time	4194	Cardiovascular Function
pulse_rate_V0	sedentary_IV	8.71168e-21	-1.48521	-0.0366193	63395	1.21163e-19	Diurnal rhythms	Variability		102	Cardiovascular Function
apolipoprotein_A	sedentary_peak_value_mean	9.11322e-21	-0.119312	-0.035097	57728	1.26577e-19	Physical activity	Physical activity	Hours	30630	Lipoprotein Profile
urea	MET_within_day_SD	9.21743e-21	0.330308	0.0368152	63342	1.27851e-19	Physical activity	Physical activity variability		30670	Renal Function
hand_grip_strength_left	num_wakings_mean	1.09138e-20	-0.301796	-0.0248446	66923	1.51178e-19	Sleep	Sleep		46	Muscle Function
triglycerides	acceleration_between_day_SD	1.11435e-20	-0.00717081	-0.0358387	63344	1.54152e-19	Physical activity	Physical activity variability	g	30870	Lipoprotein Profile
arterial_stiffness_pulse_rate	moderate_between_day_SD_M10	1.15108e-20	-16.9231	-0.058501	25183	1.59019e-19	Physical activity	Physical activity variability	Fraction of time	4194	Cardiovascular Function
triglycerides	MET_peak_value_mean	1.15875e-20	-0.0898325	-0.0355309	63347	1.59654e-19	Physical activity	Physical activity	MET	30870	Lipoprotein Profile
hdl_cholesterol	sedentary_peak_value_mean	1.15878e-20	-0.162185	-0.0334391	58062	1.59654e-19	Physical activity	Physical activity	Hours	30760	Lipoprotein Profile
urea	acceleration_hourly_SD_M10	1.1671e-20	0.00239013	0.0373099	63263	1.60586e-19	Physical activity	Physical activity variability	Fraction of time	30670	Renal Function
neutrophil_count	moderate_within_day_SD	1.24385e-20	-1.08513	-0.0373235	64389	1.70918e-19	Physical activity	Physical activity variability	Fraction of time	30140	White Blood Cell Count
neutrophil_count	sleep_within_day_SD_M10	1.28627e-20	0.734236	0.0369347	64389	1.76511e-19	Sleep	Sleep variability		30140	White Blood Cell Count
alanine_aminotransferase	temp_cosinor_rsquared	1.34004e-20	-3.23123	-0.035784	63368	1.83645e-19	Diurnal rhythms	Amplitude		30620	Liver Function
c_reactive_protein	acceleration_RA	1.35552e-20	-2.1744	-0.037689	63131	1.85519e-19	Diurnal rhythms	Amplitude		30710	Immune Function
hand_grip_strength_left	acceleration_within_day_SD_M10	1.36908e-20	0.0197689	0.0251738	66915	1.87126e-19	Physical activity	Physical activity variability	Fraction of time	46	Muscle Function
reticulocyte_count	temp_amplitude	1.52111e-20	-0.00145033	-0.0374353	63258	2.0763e-19	Diurnal rhythms	Amplitude	Celsius	30250	Red Blood Cell Count
vitamin_D	inactivity_peak_value_mean	1.61413e-20	-0.548825	-0.0375258	60685	2.20035e-19	Sleep	Sleep		30890	Metabolism
gamma_glutamyltransferase	MET_RA	1.62444e-20	-21.3308	-0.0373096	63356	2.21147e-19	Diurnal rhythms	Amplitude	MET	30730	Liver Function
hand_grip_strength_right	cosinor_rsquared	1.64581e-20	3.06255	0.0247567	67101	2.23761e-19	Diurnal rhythms	Amplitude		47	Muscle Function
neutrophil_count	acceleration_peak_value_SD	1.73651e-20	-0.00200966	-0.0377775	64145	2.3578e-19	Physical activity	Physical activity variability	Fraction of time	30140	White Blood Cell Count
hand_grip_strength_left	acceleration_between_day_SD	1.85317e-20	0.0565534	0.0248912	67098	2.51289e-19	Physical activity	Physical activity variability	g	46	Muscle Function
blood_sample_fasting_time	sleep_within_day_SD_L5	1.9233e-20	1.32054	0.036812	67284	2.60455e-19	Sleep	Sleep		74	Metadata
alanine_aminotransferase	temp_IV	1.96879e-20	1.27239	0.0356405	63368	2.66222e-19	Diurnal rhythms	Variability		30620	Liver Function
white_blood_cell_count	moderate_hourly_SD	1.97106e-20	-1.48893	-0.0371964	64511	2.66222e-19	Physical activity	Physical activity variability	Fraction of time	30000	White Blood Cell Count
gamma_glutamyltransferase	temp_within_day_SD	1.9738e-20	-2.116	-0.0368791	63356	2.66243e-19	Diurnal rhythms	Variability	Celsius	30730	Liver Function
gamma_glutamyltransferase	temp_amplitude	2.03805e-20	-1.4568	-0.0370803	63359	2.74549e-19	Diurnal rhythms	Amplitude	Celsius	30730	Liver Function
urate	MVPA_overall	2.0615e-20	-39.5215	-0.0289798	63321	2.77346e-19	Physical activity	Physical activity	Fraction of time	30880	Metabolism
gamma_glutamyltransferase	acceleration_overall	2.07137e-20	-0.167557	-0.0382006	63358	2.7831e-19	Physical activity	Physical activity	g	30730	Liver Function
vitamin_D	main_sleep_onset_mean_abs_dev	2.21918e-20	-1.02694	-0.0370182	60609	2.97781e-19	Diurnal rhythms	Phase	Hours	30890	Metabolism
creatinine	moderate_hourly_SD	2.24775e-20	-9.33311	-0.031136	63366	3.01222e-19	Physical activity	Physical activity variability	Fraction of time	30700	Renal Function
neutrophil_count	walking_overall_M10	2.36937e-20	-0.590309	-0.0359864	64389	3.17107e-19	Physical activity	Physical activity	Fraction of time	30140	White Blood Cell Count
arterial_stiffness_position_of_notch	self_report_IPAQ_activity_group	2.39599e-20	-1.18929	-0.0871685	12450	3.20254e-19	Physical activity	Self-report physical activity		4199	Cardiovascular Function
urine_potassium	num_wakings_mean	2.53075e-20	1.39128	0.0372813	65137	3.37827e-19	Sleep	Sleep		30520	Renal Function
apolipoprotein_A	MVPA_IV	2.68499e-20	-0.0335778	-0.0346331	57726	3.57952e-19	Diurnal rhythms	Variability		30630	Lipoprotein Profile
triglycerides	self_report_snoring	2.91024e-20	0.0735656	0.0364928	59374	3.87479e-19	Sleep	Self-report		30870	Lipoprotein Profile
arterial_stiffness_pulse_rate	walking_peak_value_mean	2.95112e-20	-5.61738	-0.0581513	25184	3.92415e-19	Physical activity	Physical activity	Hours	4194	Cardiovascular Function
weight	amplitude	3.15962e-20	-2.27549	-0.0140655	67189	4.19597e-19	Diurnal rhythms	Amplitude	g	21002	Body Mass
hip_circumference	MET_RA	3.4615e-20	-2.62421	-0.0187216	67220	4.59095e-19	Diurnal rhythms	Amplitude	MET	49	Body Mass
creatinine	moderate_peak_value_mean	3.55086e-20	-3.99687	-0.0309996	63366	4.7034e-19	Physical activity	Physical activity	Hours	30700	Renal Function
hand_grip_strength_right	temp_RA	3.95651e-20	-8.37957	-0.0245106	67086	5.23399e-19	Diurnal rhythms	Amplitude		47	Muscle Function
pulse_rate_V0	num_wakings_mean	4.40301e-20	0.464954	0.0371859	63222	5.81717e-19	Sleep	Sleep		102	Cardiovascular Function
high_light_scatter_reticulocyte_count	acceleration_within_day_SD	4.62299e-20	-3.2607e-05	-0.0359781	63133	6.09998e-19	Physical activity	Physical activity variability	Fraction of time	30300	Red Blood Cell Count
igf_1	temp_IV	4.72417e-20	-0.55065	-0.0364985	63036	6.2255e-19	Diurnal rhythms	Variability		30770	Metabolic Function
phosphate	MET_overall	4.76686e-20	0.0371516	0.0381397	57970	6.27373e-19	Physical activity	Physical activity	MET	30810	Electrolyte
glycated_heamoglobin	sleep_hourly_SD_L5	5.0052e-20	2.17359	0.0352066	62943	6.57899e-19	Sleep	Sleep	Fraction of time	30750	Glucose Metabolism
urea	MVPA_overall_M10	5.28818e-20	0.442866	0.0353615	63342	6.94209e-19	Physical activity	Physical activity	Fraction of time	30670	Renal Function
white_blood_cell_count	main_sleep_ratio_mean	6.21659e-20	-3.33352	-0.0373352	64474	8.15046e-19	Sleep	Sleep		30000	White Blood Cell Count
vitamin_D	sleep_peak_time_mean	6.44196e-20	-0.813613	-0.0364847	60647	8.43519e-19	Diurnal rhythms	Phase	Hours past midnight	30890	Metabolism
blood_sample_fasting_time	sedentary_within_day_SD_L5	6.80966e-20	1.38269	0.0363663	67286	8.90533e-19	Physical activity	Physical activity variability	Fraction of time	74	Metadata
arterial_stiffness_pulse_rate	sedentary_overall	7.26453e-20	8.62597	0.0586504	25184	9.48814e-19	Physical activity	Physical activity	Fraction of time	4194	Cardiovascular Function
hip_circumference	MET_within_day_SD_M10	7.68603e-20	-1.16701	-0.0179799	67221	1.00259e-18	Physical activity	Physical activity variability		49	Body Mass
hand_grip_strength_right	self_report_IPAQ_activity_group	7.76303e-20	0.833753	0.0349129	32771	1.01136e-18	Physical activity	Self-report physical activity		47	Muscle Function
phosphate	acceleration_overall	8.12532e-20	0.00077123	0.0394004	57971	1.05722e-18	Physical activity	Physical activity	g	30810	Electrolyte
urea	sedentary_IV	9.5985e-20	0.16213	0.0345301	63345	1.24732e-18	Diurnal rhythms	Variability		30670	Renal Function
white_blood_cell_count	moderate_within_day_SD_M10	1.07824e-19	-1.38107	-0.0362315	64511	1.3994e-18	Physical activity	Physical activity variability	Fraction of time	30000	White Blood Cell Count
triglycerides	MVPA_hourly_SD_M10	1.0903e-19	-0.69336	-0.0340266	63347	1.41326e-18	Physical activity	Physical activity variability	Fraction of time	30870	Lipoprotein Profile
hand_grip_strength_left	inactivity_peak_value_mean	1.17986e-19	-0.184453	-0.0238062	67063	1.52744e-18	Sleep	Sleep		46	Muscle Function
hand_grip_strength_right	main_sleep_ratio_mean	1.27768e-19	11.9069	0.0244768	67060	1.65199e-18	Sleep	Sleep		47	Muscle Function
hdl_cholesterol	sleep_within_day_SD_M10	1.29993e-19	-0.187954	-0.0325615	58062	1.67865e-18	Sleep	Sleep variability		30760	Lipoprotein Profile
white_blood_cell_count	moderate_peak_value_mean	1.47584e-19	-0.625912	-0.036353	64511	1.90342e-18	Physical activity	Physical activity	Hours	30000	White Blood Cell Count
ldl_direct	acceleration_RA	1.48363e-19	0.462282	0.0371964	63158	1.91108e-18	Diurnal rhythms	Amplitude		30780	Lipoprotein Profile
urea	MVPA_hourly_SD_M10	1.53381e-19	0.962965	0.0349249	63342	1.97325e-18	Physical activity	Physical activity variability	Fraction of time	30670	Renal Function
cystatin_C	acceleration_hourly_SD_M10	1.5654e-19	-0.000236939	-0.0335414	63300	2.01087e-18	Physical activity	Physical activity variability	Fraction of time	30720	Renal Function
high_light_scatter_reticulocyte_percent	sedentary_within_day_SD_L5	1.56697e-19	0.126929	0.0347876	63259	2.01087e-18	Physical activity	Physical activity variability	Fraction of time	30290	Red Blood Cell Count
urate	sedentary_peak_value_mean	1.60699e-19	27.701	0.0282018	63324	2.05967e-18	Physical activity	Physical activity	Hours	30880	Metabolism
red_blood_cell_count	acceleration_hourly_SD_M10	1.64694e-19	-0.000626306	-0.0315774	64429	2.10825e-18	Physical activity	Physical activity variability	Fraction of time	30010	Red Blood Cell Count
arterial_stiffness_pulse_rate	amplitude	1.71212e-19	-7.00563	-0.0588739	25184	2.18896e-18	Diurnal rhythms	Amplitude	g	4194	Cardiovascular Function
blood_sample_fasting_time	inactivity_peak_time_mean_abs_dev	1.80303e-19	0.116134	0.034977	67176	2.30233e-18	Diurnal rhythms	Phase	Hours	74	Metadata
urine_sodium	sleep_peak_quality_SD	1.85158e-19	34.4748	0.0341854	65080	2.36139e-18	Sleep	Sleep variability	Hours	30530	Renal Function
white_blood_cell_count	WASO_mean	1.98851e-19	0.38882	0.0364295	64474	2.53289e-18	Sleep	Sleep	Hours	30000	White Blood Cell Count
urate	MET_overall_M10	2.15316e-19	-7.72889	-0.0285884	63321	2.73922e-18	Physical activity	Physical activity	MET	30880	Metabolism
shbg	temp_within_day_SD	2.26449e-19	1.47913	0.0326077	57494	2.8773e-18	Diurnal rhythms	Variability	Celsius	30830	Liver Function
waist_circumference	walking_within_day_SD	2.4698e-19	-4.39264	-0.0148817	67228	3.1343e-18	Physical activity	Physical activity variability	Fraction of time	48	Body Mass
hand_grip_strength_left	MET_hourly_SD_M10	2.5706e-19	1.68274	0.0233676	67101	3.2582e-18	Physical activity	Physical activity variability		46	Muscle Function
glycated_heamoglobin	sleep_peak_quality_SD	2.60992e-19	4.63183	0.0344599	62721	3.30397e-18	Sleep	Sleep variability	Hours	30750	Glucose Metabolism
urine_potassium	WASO_mean	2.66743e-19	6.47556	0.0362859	65278	3.37263e-18	Sleep	Sleep	Hours	30520	Renal Function
urine_creatinine	MVPA_within_day_SD_M10	2.94632e-19	-3940.88	-0.0330411	65444	3.72067e-18	Physical activity	Physical activity variability	Fraction of time	30510	Renal Function
white_blood_cell_count	walking_overall	3.26455e-19	-1.60797	-0.0350662	64511	4.1175e-18	Physical activity	Physical activity	Hours	30000	White Blood Cell Count
vitamin_D	inactivity_peak_time_mean_abs_dev	3.3766e-19	-1.12606	-0.0359545	60625	4.25361e-18	Diurnal rhythms	Phase	Hours	30890	Metabolism
weight	tasks_light_peak_value_mean	3.6635e-19	-1.84174	-0.0131723	67189	4.60939e-18	Physical activity	Physical activity	Fraction of time	21002	Body Mass
apolipoprotein_A	other_sleep_mean	3.8811e-19	-0.0128866	-0.0340788	57682	4.8772e-18	Sleep	Sleep	Hours	30630	Lipoprotein Profile
arterial_stiffness_pulse_rate	walking_within_day_SD	3.90616e-19	-14.3708	-0.0563402	25184	4.90271e-18	Physical activity	Physical activity variability	Fraction of time	4194	Cardiovascular Function
alkaline_phosphatase	other_sleep_mean	4.38316e-19	1.20665	0.0354641	63335	5.4947e-18	Sleep	Sleep	Hours	30610	Liver Function
arterial_stiffness_position_of_notch	MET_peak_value_mean	4.43992e-19	-0.943004	-0.0574324	25184	5.55908e-18	Physical activity	Physical activity	MET	4199	Cardiovascular Function
creatinine	inactivity_peak_value_mean	5.02503e-19	-0.317228	-0.029757	63326	6.28403e-18	Sleep	Sleep		30700	Renal Function
arterial_stiffness_pulse_rate	temp_amplitude	5.83278e-19	-0.72089	-0.0580886	25184	7.28532e-18	Diurnal rhythms	Amplitude	Celsius	4194	Cardiovascular Function
arterial_stiffness_pulse_rate	MET_overall	5.90844e-19	-3.92114	-0.0568699	25184	7.37087e-18	Physical activity	Physical activity	MET	4194	Cardiovascular Function
hand_grip_strength_left	MVPA_within_day_SD_M10	6.13109e-19	5.40698	0.0230638	67101	7.63937e-18	Physical activity	Physical activity variability	Fraction of time	46	Muscle Function
urine_potassium	main_sleep_ratio_mean	6.40233e-19	-54.0934	-0.0362338	65278	7.96768e-18	Sleep	Sleep		30520	Renal Function
shbg	acceleration_hourly_SD	6.4392e-19	0.0646107	0.0330751	57456	8.0039e-18	Physical activity	Physical activity variability	Fraction of time	30830	Liver Function
neutrophil_count	cosinor_rsquared	6.89243e-19	-0.531872	-0.0356288	64389	8.55692e-18	Diurnal rhythms	Amplitude		30140	White Blood Cell Count
hand_grip_strength_right	num_wakings_mean	6.96569e-19	-0.289013	-0.0237675	66920	8.63746e-18	Sleep	Sleep		47	Muscle Function
weight	temp_RA	7.2378e-19	-6.35947	-0.0133228	67174	8.96407e-18	Diurnal rhythms	Amplitude		21002	Body Mass
c_reactive_protein	mesor	7.47749e-19	-1.53846	-0.0358988	63250	9.24979e-18	Physical activity	Physical activity	g	30710	Immune Function
weight	temp_IV	9.10406e-19	-0.549475	-0.0133307	67189	1.12484e-17	Diurnal rhythms	Variability		21002	Body Mass
urine_sodium	sleep_hourly_SD_L5	9.1451e-19	15.5562	0.0335837	65309	1.12855e-17	Sleep	Sleep	Fraction of time	30530	Renal Function
immature_reticulocyte_fraction	acceleration_RA	1.00832e-18	-0.0310198	-0.0354088	63143	1.24168e-17	Diurnal rhythms	Amplitude		30280	Red Blood Cell Count
apolipoprotein_A	tasks_light_overall	1.00859e-18	0.240858	0.0331466	57723	1.24168e-17	Physical activity	Physical activity	Hours	30630	Lipoprotein Profile
hand_grip_strength_left	MET_overall_M10	1.04111e-18	0.891493	0.0234245	67101	1.28018e-17	Physical activity	Physical activity	MET	46	Muscle Function
glycated_heamoglobin	main_sleep_onset_mean	1.0443e-18	0.168713	0.0334849	62879	1.28257e-17	Diurnal rhythms	Phase	Hours past midnight	30750	Glucose Metabolism
haemoglobin_concentration	acceleration_hourly_SD	1.12341e-18	-0.00243363	-0.0290628	64467	1.37808e-17	Physical activity	Physical activity variability	Fraction of time	30020	Red Blood Cell Count
waist_circumference	sedentary_peak_value_mean	1.14106e-18	2.42254	0.0147267	67228	1.39807e-17	Physical activity	Physical activity	Hours	48	Body Mass
c_reactive_protein	acceleration_overall_M10	1.16288e-18	-0.00941391	-0.0357632	63231	1.4231e-17	Physical activity	Physical activity	g	30710	Immune Function
gamma_glutamyltransferase	temp_RA	1.17972e-18	38.935	0.0350293	63346	1.44201e-17	Diurnal rhythms	Amplitude		30730	Liver Function
gamma_glutamyltransferase	acceleration_overall_M10	1.18797e-18	-0.0849291	-0.0355577	63340	1.45037e-17	Physical activity	Physical activity	g	30730	Liver Function
apolipoprotein_B	self_report_snoring	1.25478e-18	0.0180785	0.0372189	59157	1.53012e-17	Sleep	Self-report		30640	Lipoprotein Profile
urine_creatinine	tasks_light_overall	1.28539e-18	-4892.84	-0.0325386	65439	1.56558e-17	Physical activity	Physical activity	Hours	30510	Renal Function
red_blood_cell_count	acceleration_hourly_SD	1.29298e-18	-0.000870799	-0.0310891	64468	1.57297e-17	Physical activity	Physical activity variability	Fraction of time	30010	Red Blood Cell Count
hand_grip_strength_right	acceleration_during_main_sleep_mean	1.31354e-18	-0.515997	-0.0228407	67060	1.5961e-17	Sleep	Sleep	g	47	Muscle Function
creatinine	MVPA_between_day_SD	1.35656e-18	-16.1052	-0.029053	63361	1.64643e-17	Physical activity	Physical activity variability	Fraction of time	30700	Renal Function
immature_reticulocyte_fraction	temp_within_day_SD	1.41982e-18	-0.00334033	-0.034789	63255	1.72118e-17	Diurnal rhythms	Variability	Celsius	30280	Red Blood Cell Count
creatinine	moderate_between_day_SD	1.43797e-18	-22.1005	-0.0293812	63346	1.74112e-17	Physical activity	Physical activity variability	Fraction of time	30700	Renal Function
apolipoprotein_A	sedentary_IV	1.54319e-18	0.0314178	0.0324322	57728	1.86634e-17	Diurnal rhythms	Variability		30630	Lipoprotein Profile
creatinine	amplitude	1.73663e-18	-4.79476	-0.0301073	63366	2.09781e-17	Diurnal rhythms	Amplitude	g	30700	Renal Function
blood_sample_fasting_time	sleep_peak_quality_mean	1.78621e-18	-1.22212	-0.0347513	67166	2.15518e-17	Sleep	Sleep	Hours	74	Metadata
urine_creatinine	MVPA_between_day_SD	1.82586e-18	-6617.3	-0.0322833	65442	2.20044e-17	Physical activity	Physical activity variability	Fraction of time	30510	Renal Function
c_reactive_protein	amplitude	1.89275e-18	-1.47336	-0.0354891	63251	2.27838e-17	Diurnal rhythms	Amplitude	g	30710	Immune Function
gamma_glutamyltransferase	sleep_IV	2.15594e-18	5.0128	0.0346982	63343	2.59217e-17	Diurnal rhythms	Variability		30730	Liver Function
arterial_stiffness_pulse_rate	temp_RA	2.22246e-18	20.0072	0.0569846	25178	2.66902e-17	Diurnal rhythms	Amplitude		4194	Cardiovascular Function
creatinine	sleep_peak_quality_mean	2.25807e-18	7.09926	0.0293604	63256	2.70863e-17	Sleep	Sleep	Hours	30700	Renal Function
creatinine	acceleration_IV	2.34594e-18	1.46289	0.0296702	63365	2.81076e-17	Diurnal rhythms	Variability		30700	Renal Function
apolipoprotein_A	tasks_light_within_day_SD	2.39876e-18	0.200997	0.0326884	57728	2.8707e-17	Physical activity	Physical activity variability	Fraction of time	30630	Lipoprotein Profile
apolipoprotein_A	tasks_light_peak_value_mean	2.45217e-18	0.0805014	0.0327322	57728	2.92864e-17	Physical activity	Physical activity	Fraction of time	30630	Lipoprotein Profile
waist_circumference	acceleration_IV	2.45286e-18	-0.635391	-0.0149042	67227	2.92864e-17	Diurnal rhythms	Variability		48	Body Mass
weight	tasks_light_hourly_SD	2.55815e-18	-4.13929	-0.0128602	67189	3.04793e-17	Physical activity	Physical activity variability	Fraction of time	21002	Body Mass
haematocrit_percent	acceleration_hourly_SD	2.5587e-18	-0.00714998	-0.0297452	64468	3.04793e-17	Physical activity	Physical activity variability	Fraction of time	30030	Red Blood Cell Count
arterial_stiffness_position_of_notch	mesor	2.56348e-18	-3.86209	-0.0565183	25184	3.0501e-17	Physical activity	Physical activity	g	4199	Cardiovascular Function
white_blood_cell_count	moderate_within_day_SD	2.86854e-18	-1.55059	-0.0350646	64511	3.40912e-17	Physical activity	Physical activity variability	Fraction of time	30000	White Blood Cell Count
blood_sample_fasting_time	sleep_peak_time_mean_abs_dev	2.9544e-18	0.119391	0.0337873	67151	3.50711e-17	Diurnal rhythms	Phase	Hours	74	Metadata
alkaline_phosphatase	amplitude	2.97471e-18	-9.00205	-0.035158	63388	3.52716e-17	Diurnal rhythms	Amplitude	g	30610	Liver Function
arterial_stiffness_pulse_rate	moderate_peak_value_mean	3.16019e-18	-5.37106	-0.0557528	25184	3.74277e-17	Physical activity	Physical activity	Hours	4194	Cardiovascular Function
blood_sample_fasting_time	MET_within_day_SD_L5	3.39877e-18	1.64779	0.034137	67141	4.0207e-17	Physical activity	Physical activity variability		74	Metadata
apolipoprotein_A	tasks_light_hourly_SD	3.57816e-18	0.184376	0.0325659	57728	4.22806e-17	Physical activity	Physical activity variability	Fraction of time	30630	Lipoprotein Profile
shbg	self_report_IPAQ_activity_group	3.83154e-18	2.67149	0.0435222	28275	4.52227e-17	Physical activity	Self-report physical activity		30830	Liver Function
gamma_glutamyltransferase	MET_within_day_SD	3.96392e-18	-8.48998	-0.0346464	63357	4.67316e-17	Physical activity	Physical activity variability		30730	Liver Function
glycated_heamoglobin	temp_amplitude	4.21741e-18	-0.210935	-0.0341149	62942	4.96631e-17	Diurnal rhythms	Amplitude	Celsius	30750	Glucose Metabolism
c_reactive_protein	acceleration_overall	4.22261e-18	-0.0173551	-0.0359025	63249	4.96675e-17	Physical activity	Physical activity	g	30710	Immune Function
waist_circumference	sedentary_hourly_SD_M10	4.32198e-18	-5.56023	-0.0143283	67228	5.07452e-17	Physical activity	Physical activity variability	Fraction of time	48	Body Mass
gamma_glutamyltransferase	sedentary_within_day_SD_L5	4.32409e-18	21.2723	0.0344011	63360	5.07452e-17	Physical activity	Physical activity variability	Fraction of time	30730	Liver Function
arterial_stiffness_position_of_notch	acceleration_IV	4.43918e-18	-1.14865	-0.056047	25184	5.20365e-17	Diurnal rhythms	Variability		4199	Cardiovascular Function
reticulocyte_count	temp_cosinor_rsquared	4.91187e-18	-0.00831134	-0.0347185	63259	5.75119e-17	Diurnal rhythms	Amplitude		30250	Red Blood Cell Count
urine_creatinine	MVPA_hourly_SD_M10	5.02347e-18	-3775.69	-0.0320735	65444	5.87518e-17	Physical activity	Physical activity variability	Fraction of time	30510	Renal Function
glycated_heamoglobin	sedentary_hourly_SD_L5	5.12198e-18	2.22831	0.0333131	62943	5.98359e-17	Physical activity	Physical activity variability	Fraction of time	30750	Glucose Metabolism
phosphate	walking_overall	5.21082e-18	0.127049	0.0350505	57973	6.08047e-17	Physical activity	Physical activity	Hours	30810	Electrolyte
urine_sodium	sedentary_IV	5.21767e-18	4.88187	0.03224	65309	6.08157e-17	Diurnal rhythms	Variability		30530	Renal Function
urea	MVPA_overall	5.30729e-18	0.764734	0.0334282	63342	6.17903e-17	Physical activity	Physical activity	Fraction of time	30670	Renal Function
hip_circumference	cosinor_rsquared	5.49726e-18	-1.71488	-0.0173914	67223	6.39298e-17	Diurnal rhythms	Amplitude		49	Body Mass
gamma_glutamyltransferase	MET_hourly_SD	5.81365e-18	-8.03939	-0.0346436	63357	6.75328e-17	Physical activity	Physical activity variability		30730	Liver Function
vitamin_D	tasks_light_overall_M10	5.91123e-18	11.1442	0.0348079	60722	6.85889e-17	Physical activity	Physical activity	Fraction of time	30890	Metabolism
hand_grip_strength_left	self_report_getting_up_in_morning	5.97448e-18	-1.56245	-0.0412535	23370	6.92447e-17	Sleep	Self-report		46	Muscle Function
gamma_glutamyltransferase	MET_overall	6.3709e-18	-7.47099	-0.0342271	63356	7.37563e-17	Physical activity	Physical activity	MET	30730	Liver Function
albumin	inactivity_peak_value_mean	6.58945e-18	-0.0648878	-0.0357856	58041	7.62007e-17	Sleep	Sleep		30600	Liver Function
alkaline_phosphatase	sleep_within_day_SD_M10	7.04366e-18	12.3066	0.0338064	63388	8.13618e-17	Sleep	Sleep variability		30610	Liver Function
arterial_stiffness_position_of_notch	MET_hourly_SD	7.1705e-18	-2.27109	-0.0556924	25184	8.27341e-17	Physical activity	Physical activity variability		4199	Cardiovascular Function
gamma_glutamyltransferase	main_sleep_ratio_mean	7.54223e-18	-54.6779	-0.0345723	63324	8.69257e-17	Sleep	Sleep		30730	Liver Function
hip_circumference	MVPA_within_day_SD	8.00837e-18	-2.92058	-0.0170611	67221	9.21948e-17	Physical activity	Physical activity variability	Fraction of time	49	Body Mass
weight	temp_within_day_SD	8.898e-18	0.318425	0.0129228	67185	1.02322e-16	Diurnal rhythms	Variability	Celsius	21002	Body Mass
vitamin_D	sleep_within_day_SD_L5	9.20065e-18	-11.8846	-0.0351227	60724	1.05684e-16	Sleep	Sleep		30890	Metabolism
reticulocyte_percentage	temp_amplitude	9.31291e-18	-0.0294287	-0.0349423	63258	1.06854e-16	Diurnal rhythms	Amplitude	Celsius	30240	Red Blood Cell Count
platelet_distribution_width	mesor	9.57031e-18	-0.197821	-0.0353908	64511	1.09686e-16	Physical activity	Physical activity	g	30110	Coagulation
hand_grip_strength_left	walking_overall	1.02853e-17	5.51669	0.0221049	67104	1.17749e-16	Physical activity	Physical activity	Hours	46	Muscle Function
alanine_aminotransferase	temp_RA	1.11172e-17	13.5563	0.0327895	63354	1.27132e-16	Diurnal rhythms	Amplitude		30620	Liver Function
hand_grip_strength_left	MET_within_day_SD	1.11995e-17	1.71788	0.022816	67101	1.2793e-16	Physical activity	Physical activity variability		46	Muscle Function
arterial_stiffness_arterial_stiffness_index	temp_amplitude	1.19451e-17	-0.185974	-0.05431	25133	1.36296e-16	Diurnal rhythms	Amplitude	Celsius	21021	Cardiovascular Function
vitamin_D	acceleration_M10_time_abs_dev	1.25408e-17	-0.775984	-0.0350023	60443	1.42934e-16	Diurnal rhythms	Phase	Hours	30890	Metabolism
urate	moderate_overall	1.26126e-17	-58.5979	-0.0272267	63322	1.43594e-16	Physical activity	Physical activity	Fraction of time	30880	Metabolism
weight	tasks_light_overall_M10	1.32159e-17	-2.98556	-0.0125937	67186	1.50297e-16	Physical activity	Physical activity	Fraction of time	21002	Body Mass
blood_sample_fasting_time	sedentary_hourly_SD_L5	1.36064e-17	0.878416	0.0336128	67286	1.54566e-16	Physical activity	Physical activity variability	Fraction of time	74	Metadata
ldl_direct	inactivity_peak_value_mean	1.36563e-17	-0.0204623	-0.0341802	63238	1.54962e-16	Sleep	Sleep		30780	Lipoprotein Profile
gamma_glutamyltransferase	amplitude	1.37026e-17	-12.9797	-0.0344558	63360	1.55316e-16	Diurnal rhythms	Amplitude	g	30730	Liver Function
arterial_stiffness_pulse_rate	walking_hourly_SD_M10	1.42637e-17	-12.5778	-0.0540668	25184	1.61499e-16	Physical activity	Physical activity variability	Fraction of time	4194	Cardiovascular Function
c_reactive_protein	MVPA_hourly_SD	1.48079e-17	-2.5603	-0.0336462	63248	1.67476e-16	Physical activity	Physical activity variability	Fraction of time	30710	Immune Function
alkaline_phosphatase	acceleration_RA	1.49384e-17	-12.2351	-0.0343857	63268	1.68767e-16	Diurnal rhythms	Amplitude		30610	Liver Function
neutrophil_count	self_report_IPAQ_activity_group	1.6527e-17	-0.139516	-0.0484124	31674	1.86508e-16	Physical activity	Self-report physical activity		30140	White Blood Cell Count
weight	tasks_light_overall	1.75611e-17	-5.18204	-0.0125442	67181	1.97962e-16	Physical activity	Physical activity	Hours	21002	Body Mass
neutrophil_count	sedentary_hourly_SD_M10	1.76187e-17	-1.30927	-0.0332268	64389	1.98393e-16	Physical activity	Physical activity variability	Fraction of time	30140	White Blood Cell Count
haemoglobin_concentration	acceleration_overall	1.76669e-17	-0.00418167	-0.0281315	64509	1.98719e-16	Physical activity	Physical activity	g	30020	Red Blood Cell Count
arterial_stiffness_position_of_notch	MVPA_between_day_SD	1.78078e-17	-12.2807	-0.053297	25183	2.00085e-16	Physical activity	Physical activity variability	Fraction of time	4199	Cardiovascular Function
hip_circumference	temp_amplitude	1.84261e-17	0.166141	0.0172485	67222	2.06806e-16	Diurnal rhythms	Amplitude	Celsius	49	Body Mass
cholesterol	MET_RA	1.85005e-17	0.611118	0.0343419	63380	2.07415e-16	Diurnal rhythms	Amplitude	MET	30690	Lipoprotein Profile
glycated_heamoglobin	main_sleep_ratio_mean	1.86451e-17	-8.37089	-0.0336311	62907	2.08808e-16	Sleep	Sleep		30750	Glucose Metabolism
urea	MET_hourly_SD_M10	1.92903e-17	0.280517	0.0326901	63342	2.158e-16	Physical activity	Physical activity variability		30670	Renal Function
high_light_scatter_reticulocyte_count	sedentary_within_day_SD_L5	1.93484e-17	0.00535765	0.0321905	63259	2.16214e-16	Physical activity	Physical activity variability	Fraction of time	30300	Red Blood Cell Count
creatinine	acceleration_overall_M10	1.97065e-17	-0.0294981	-0.0292132	63346	2.19978e-16	Physical activity	Physical activity	g	30700	Renal Function
urine_creatinine	sedentary_RA	2.02266e-17	-1126.37	-0.0316527	65416	2.25538e-16	Diurnal rhythms	Amplitude		30510	Renal Function
red_blood_cell_distribution_width	cosinor_rsquared	2.02757e-17	-0.354469	-0.0344912	64512	2.25841e-16	Diurnal rhythms	Amplitude		30070	Red Blood Cell Count
weight	sedentary_hourly_SD	2.05289e-17	6.09327	0.0125187	67189	2.28415e-16	Physical activity	Physical activity variability	Fraction of time	21002	Body Mass
high_light_scatter_reticulocyte_count	acceleration_peak_value_mean	2.14331e-17	-1.09402e-05	-0.0330802	63142	2.38218e-16	Physical activity	Physical activity	g	30300	Red Blood Cell Count
high_light_scatter_reticulocyte_count	acceleration_overall_M10	2.2582e-17	-2.10531e-05	-0.0327483	63237	2.50716e-16	Physical activity	Physical activity	g	30300	Red Blood Cell Count
urine_sodium	sedentary_hourly_SD_L5	2.26239e-17	16.2035	0.0322868	65309	2.50911e-16	Physical activity	Physical activity variability	Fraction of time	30530	Renal Function
blood_sample_fasting_time	sedentary_RA	2.30062e-17	-0.467106	-0.0333719	67254	2.54876e-16	Diurnal rhythms	Amplitude		74	Metadata
arterial_stiffness_peak_to_peak_time	acceleration_hourly_SD_M10	2.36863e-17	0.193325	0.0566123	25148	2.62129e-16	Physical activity	Physical activity variability	Fraction of time	4196	Cardiovascular Function
glycated_heamoglobin	temp_cosinor_rsquared	2.38439e-17	-1.26771	-0.033181	62943	2.63589e-16	Diurnal rhythms	Amplitude		30750	Glucose Metabolism
phosphate	MVPA_hourly_SD	2.65779e-17	0.107484	0.0348825	57971	2.93497e-16	Physical activity	Physical activity variability	Fraction of time	30810	Electrolyte
hdl_cholesterol	other_sleep_mean	2.74491e-17	-0.0166134	-0.0307937	58016	3.02793e-16	Sleep	Sleep	Hours	30760	Lipoprotein Profile
hdl_cholesterol	sedentary_IV	2.85407e-17	0.0412139	0.0298196	58062	3.14498e-16	Diurnal rhythms	Variability		30760	Lipoprotein Profile
igf_1	sleep_IV	2.93259e-17	-0.759043	-0.0334248	63019	3.22805e-16	Diurnal rhythms	Variability		30770	Metabolic Function
urea	acceleration_peak_value_SD	2.97821e-17	0.0017605	0.0335489	63101	3.27475e-16	Physical activity	Physical activity variability	Fraction of time	30670	Renal Function
immature_reticulocyte_fraction	temp_RA	3.04249e-17	0.0620259	0.0333467	63245	3.34187e-16	Diurnal rhythms	Amplitude		30280	Red Blood Cell Count
urine_potassium	sedentary_within_day_SD_L5	3.05705e-17	19.8804	0.0340594	65318	3.35428e-16	Physical activity	Physical activity variability	Fraction of time	30520	Renal Function
urate	MET_within_day_SD	3.13508e-17	-14.4	-0.0269234	63321	3.43624e-16	Physical activity	Physical activity variability		30880	Metabolism
hand_grip_strength_right	self_report_getting_up_in_morning	3.1406e-17	-1.52819	-0.0403068	23384	3.43863e-16	Sleep	Self-report		47	Muscle Function
blood_sample_fasting_time	sleep_overall_L5	3.35939e-17	-1.25983	-0.0332047	67072	3.67427e-16	Sleep	Sleep	Fraction of time	74	Metadata
white_blood_cell_count	self_report_IPAQ_activity_group	3.59127e-17	-0.206	-0.0469974	31729	3.92371e-16	Physical activity	Self-report physical activity		30000	White Blood Cell Count
apolipoprotein_A	sedentary_hourly_SD	3.79797e-17	-0.27022	-0.031562	57728	4.14515e-16	Physical activity	Physical activity variability	Fraction of time	30630	Lipoprotein Profile
white_blood_cell_count	temp_cosinor_rsquared	3.87206e-17	-0.466642	-0.0340486	64511	4.22153e-16	Diurnal rhythms	Amplitude		30000	White Blood Cell Count
c_reactive_protein	walking_hourly_SD	3.90513e-17	-2.82721	-0.032755	63251	4.25308e-16	Physical activity	Physical activity variability	Fraction of time	30710	Immune Function
vitamin_D	acceleration_L5_time	4.08619e-17	-0.597175	-0.0334267	60626	4.44556e-16	Diurnal rhythms	Phase	Hours past midnight	30890	Metabolism
hand_grip_strength_left	acceleration_during_main_sleep_mean	4.10897e-17	-0.489401	-0.0216861	67063	4.46563e-16	Sleep	Sleep	g	46	Muscle Function
haemoglobin_concentration	moderate_hourly_SD	4.17333e-17	-0.640886	-0.0266713	64511	4.5308e-16	Physical activity	Physical activity variability	Fraction of time	30020	Red Blood Cell Count
high_light_scatter_reticulocyte_count	acceleration_overall	4.40784e-17	-3.90614e-05	-0.0330866	63257	4.78034e-16	Physical activity	Physical activity	g	30300	Red Blood Cell Count
hand_grip_strength_left	MVPA_between_day_SD	4.48741e-17	8.76515	0.0217556	67099	4.86152e-16	Physical activity	Physical activity variability	Fraction of time	46	Muscle Function
apolipoprotein_A	tasks_light_overall_M10	4.69161e-17	0.131329	0.0314939	57725	5.0774e-16	Physical activity	Physical activity	Fraction of time	30630	Lipoprotein Profile
red_blood_cell_count	acceleration_between_day_SD	4.72625e-17	-0.00242553	-0.0289362	64506	5.10951e-16	Physical activity	Physical activity variability	g	30010	Red Blood Cell Count
apolipoprotein_B	inactivity_peak_value_mean	4.97567e-17	-0.00553886	-0.0336892	63081	5.37352e-16	Sleep	Sleep		30640	Lipoprotein Profile
waist_circumference	num_wakings_mean	5.62751e-17	0.206213	0.0142695	67046	6.0711e-16	Sleep	Sleep		48	Body Mass
arterial_stiffness_pulse_rate	walking_overall	6.0344e-17	-13.3871	-0.0521769	25184	6.50325e-16	Physical activity	Physical activity	Hours	4194	Cardiovascular Function
waist_circumference	sedentary_within_day_SD_L5	6.74206e-17	3.20599	0.0141836	67228	7.25829e-16	Physical activity	Physical activity variability	Fraction of time	48	Body Mass
urine_potassium	temp_IV	7.05148e-17	3.04921	0.033656	65318	7.58347e-16	Diurnal rhythms	Variability		30520	Renal Function
blood_sample_fasting_time	sleep_hourly_SD_L5	7.1724e-17	0.790225	0.0327615	67286	7.70546e-16	Sleep	Sleep	Fraction of time	74	Metadata
urea	cosinor_rsquared	7.24178e-17	0.481571	0.0327029	63345	7.77189e-16	Diurnal rhythms	Amplitude		30670	Renal Function
monocyte_count	acceleration_peak_value_mean	7.38984e-17	-0.000233855	-0.0343262	64269	7.92252e-16	Physical activity	Physical activity	g	30130	White Blood Cell Count
shbg	acceleration_within_day_SD	8.56662e-17	0.0827289	0.031077	57379	9.17457e-16	Physical activity	Physical activity variability	Fraction of time	30830	Liver Function
high_light_scatter_reticulocyte_percent	sedentary_overall_L5	8.58169e-17	0.128979	0.0317346	63081	9.18116e-16	Physical activity	Physical activity	Fraction of time	30290	Red Blood Cell Count
urea	MET_overall_M10	8.6365e-17	0.148012	0.032637	63342	9.2302e-16	Physical activity	Physical activity	MET	30670	Renal Function
arterial_stiffness_position_of_notch	MET_hourly_SD_M10	8.64632e-17	-2.1591	-0.0524249	25184	9.23112e-16	Physical activity	Physical activity variability		4199	Cardiovascular Function
gamma_glutamyltransferase	acceleration_within_day_SD	8.72241e-17	-0.115012	-0.0341567	63232	9.3027e-16	Physical activity	Physical activity variability	Fraction of time	30730	Liver Function
haematocrit_percent	acceleration_between_day_SD	8.89686e-17	-0.0199111	-0.0276791	64506	9.47893e-16	Physical activity	Physical activity variability	g	30030	Red Blood Cell Count
systolic_blood_pressure_V0	self_report_getting_up_in_morning	9.19911e-17	-3.742	-0.0563865	22280	9.79082e-16	Sleep	Self-report		4080	Cardiovascular Function
urate	temp_amplitude	9.23761e-17	-2.28158	-0.026607	63323	9.82164e-16	Diurnal rhythms	Amplitude	Celsius	30880	Metabolism
hand_grip_strength_right	MVPA_hourly_SD	9.33424e-17	4.65634	0.021925	67099	9.91414e-16	Physical activity	Physical activity variability	Fraction of time	47	Muscle Function
urate	MET_RA	9.57752e-17	-33.2926	-0.0266794	63320	1.0162e-15	Diurnal rhythms	Amplitude	MET	30880	Metabolism
vitamin_D	phase_abs_dev	1.00099e-16	-1.08778	-0.0333111	60567	1.06099e-15	Diurnal rhythms	Phase	Hours	30890	Metabolism
total_protein	mesor	1.00206e-16	-1.58465	-0.0361447	58032	1.06103e-15	Physical activity	Physical activity	g	30860	Liver Function
blood_sample_fasting_time	main_sleep_onset_mean_abs_dev	1.0064e-16	0.094773	0.0322246	67158	1.06453e-15	Diurnal rhythms	Phase	Hours	74	Metadata
alkaline_phosphatase	acceleration_overall	1.04011e-16	-0.102089	-0.0342433	63386	1.09906e-15	Physical activity	Physical activity	g	30610	Liver Function
gamma_glutamyltransferase	sleep_within_day_SD_L5	1.04442e-16	19.1609	0.0328425	63359	1.10248e-15	Sleep	Sleep		30730	Liver Function
hip_circumference	sedentary_IV	1.04596e-16	-0.5084	-0.0161702	67223	1.10297e-15	Diurnal rhythms	Variability		49	Body Mass
total_protein	acceleration_overall	1.06303e-16	-0.0182361	-0.0368765	58031	1.11982e-15	Physical activity	Physical activity	g	30860	Liver Function
phosphate	total_sleep_mean	1.09481e-16	-0.00431161	-0.0335167	57937	1.15213e-15	Sleep	Sleep	Hours	30810	Electrolyte
gamma_glutamyltransferase	mesor	1.11888e-16	-13.0119	-0.0334616	63359	1.17626e-15	Physical activity	Physical activity	g	30730	Liver Function
waist_circumference	walking_within_day_SD_M10	1.21642e-16	-3.83829	-0.0137122	67228	1.27749e-15	Physical activity	Physical activity variability	Fraction of time	48	Body Mass
gamma_glutamyltransferase	sedentary_overall_L5	1.25584e-16	22.3538	0.0324534	63179	1.31754e-15	Physical activity	Physical activity	Fraction of time	30730	Liver Function
haematocrit_percent	acceleration_overall	1.32047e-16	-0.0120718	-0.0282907	64510	1.38393e-15	Physical activity	Physical activity	g	30030	Red Blood Cell Count
hand_grip_strength_right	sleep_peak_quality_mean	1.34318e-16	3.86138	0.0219495	66982	1.40631e-15	Sleep	Sleep	Hours	47	Muscle Function
glycated_heamoglobin	temp_within_day_SD	1.3463e-16	-0.291768	-0.0323113	62939	1.40814e-15	Diurnal rhythms	Variability	Celsius	30750	Glucose Metabolism
creatinine	sleep_within_day_SD_M10	1.36832e-16	6.24764	0.0275929	63366	1.42972e-15	Sleep	Sleep variability		30700	Renal Function
creatinine	walking_within_day_SD	1.37125e-16	-9.30284	-0.0272511	63366	1.43133e-15	Physical activity	Physical activity variability	Fraction of time	30700	Renal Function
gamma_glutamyltransferase	MVPA_hourly_SD_M10	1.41638e-16	-24.3494	-0.0323339	63357	1.47693e-15	Physical activity	Physical activity variability	Fraction of time	30730	Liver Function
systolic_blood_pressure_V0	phase	1.61423e-16	-0.610937	-0.0306648	63278	1.68154e-15	Diurnal rhythms	Phase	Hours past midnight	4080	Cardiovascular Function
arterial_stiffness_position_of_notch	walking_hourly_SD	1.6237e-16	-7.1537	-0.0519784	25184	1.6897e-15	Physical activity	Physical activity variability	Fraction of time	4199	Cardiovascular Function
hdl_cholesterol	MVPA_IV	1.66297e-16	-0.0408775	-0.0295515	58060	1.72882e-15	Diurnal rhythms	Variability		30760	Lipoprotein Profile
cholesterol	walking_hourly_SD_M10	1.67288e-16	0.737709	0.0321824	63384	1.73736e-15	Physical activity	Physical activity variability	Fraction of time	30690	Lipoprotein Profile
arterial_stiffness_pulse_rate	sedentary_overall_M10	1.67698e-16	4.89327	0.05281	25184	1.73924e-15	Physical activity	Physical activity	Fraction of time	4194	Cardiovascular Function
cholesterol	sedentary_overall_M10	1.67807e-16	-0.298893	-0.0327371	63384	1.73924e-15	Physical activity	Physical activity	Fraction of time	30690	Lipoprotein Profile
arterial_stiffness_position_of_shoulder	temp_RA	1.69133e-16	9.05263	0.0517833	25178	1.75122e-15	Diurnal rhythms	Amplitude		4200	Cardiovascular Function
arterial_stiffness_pulse_rate	MET_RA	1.70733e-16	-9.679	-0.0535947	25183	1.76602e-15	Diurnal rhythms	Amplitude	MET	4194	Cardiovascular Function
arterial_stiffness_pulse_rate	moderate_within_day_SD_M10	1.7109e-16	-11.1856	-0.0524457	25184	1.76793e-15	Physical activity	Physical activity variability	Fraction of time	4194	Cardiovascular Function
mean_platelt_volume	mesor	1.76286e-16	-0.400749	-0.0343084	64511	1.81979e-15	Physical activity	Physical activity	g	30100	Coagulation
hand_grip_strength_right	acceleration_within_day_SD	1.88905e-16	0.0235369	0.022726	66968	1.94811e-15	Physical activity	Physical activity variability	Fraction of time	47	Muscle Function
white_blood_cell_count	sleep_within_day_SD_M10	1.9373e-16	0.990474	0.0327579	64511	1.99586e-15	Sleep	Sleep variability		30000	White Blood Cell Count
arterial_stiffness_arterial_stiffness_index	temp_cosinor_rsquared	1.95698e-16	-1.10485	-0.0522165	25133	2.01412e-15	Diurnal rhythms	Amplitude		21021	Cardiovascular Function
c_reactive_protein	walking_peak_value_mean	1.95989e-16	-1.07668	-0.0319465	63251	2.01511e-15	Physical activity	Physical activity	Hours	30710	Immune Function
urea	walking_peak_value_mean	1.98394e-16	0.351911	0.0314294	63345	2.03779e-15	Physical activity	Physical activity	Hours	30670	Renal Function
ldl_direct	sleep_hourly_SD	2.00298e-16	1.56019	0.0337496	63184	2.0553e-15	Sleep	Sleep variability	Fraction of time	30780	Lipoprotein Profile
urea	acceleration_within_day_SD_M10	2.0377e-16	0.00307243	0.0328328	63161	2.08885e-15	Physical activity	Physical activity variability	Fraction of time	30670	Renal Function
c_reactive_protein	MVPA_hourly_SD_M10	2.10062e-16	-2.6768	-0.0322533	63248	2.1512e-15	Physical activity	Physical activity variability	Fraction of time	30710	Immune Function
reticulocyte_percentage	temp_cosinor_rsquared	2.11311e-16	-0.173302	-0.0333012	63259	2.16185e-15	Diurnal rhythms	Amplitude		30240	Red Blood Cell Count
hand_grip_strength_left	WASO_mean	2.11748e-16	-1.26958	-0.0218556	67063	2.16417e-15	Sleep	Sleep	Hours	46	Muscle Function
urine_creatinine	walking_within_day_SD_M10	2.14582e-16	-3613.96	-0.0301902	65447	2.19095e-15	Physical activity	Physical activity variability	Fraction of time	30510	Renal Function
pulse_rate_V0	sleep_within_day_SD_M10	2.24746e-16	5.55624	0.032802	63395	2.29246e-15	Sleep	Sleep variability		102	Cardiovascular Function
urine_sodium	sleep_within_day_SD_L5	2.3472e-16	21.7372	0.0315539	65307	2.39182e-15	Sleep	Sleep		30530	Renal Function
creatinine	MVPA_IV	2.40514e-16	1.47673	0.0272161	63363	2.44844e-15	Diurnal rhythms	Variability		30700	Renal Function
immature_reticulocyte_fraction	temp_cosinor_rsquared	2.44155e-16	-0.0131978	-0.0324867	63259	2.48305e-15	Diurnal rhythms	Amplitude		30280	Red Blood Cell Count
cystatin_C	main_sleep_ratio_mean	2.70437e-16	-0.192092	-0.0300833	63346	2.74762e-15	Sleep	Sleep		30720	Renal Function
urea	walking_hourly_SD	2.71889e-16	0.898981	0.0313499	63345	2.75965e-15	Physical activity	Physical activity variability	Fraction of time	30670	Renal Function
white_blood_cell_count	moderate_between_day_SD	2.74708e-16	-3.27703	-0.0326241	64490	2.78552e-15	Physical activity	Physical activity variability	Fraction of time	30000	White Blood Cell Count
urine_creatinine	main_sleep_offset_mean	2.81312e-16	166.524	0.0298532	65363	2.84967e-15	Diurnal rhythms	Phase	Hours past midnight	30510	Renal Function
gamma_glutamyltransferase	MVPA_overall_M10	3.00334e-16	-10.9364	-0.0319726	63357	3.03936e-15	Physical activity	Physical activity	Fraction of time	30730	Liver Function
arterial_stiffness_pulse_rate	MVPA_overall_M10	3.01301e-16	-5.61517	-0.0519687	25184	3.04616e-15	Physical activity	Physical activity	Fraction of time	4194	Cardiovascular Function
hip_circumference	moderate_between_day_SD	3.02331e-16	-7.09733	-0.01627	67201	3.05357e-15	Physical activity	Physical activity variability	Fraction of time	49	Body Mass
high_light_scatter_reticulocyte_percent	acceleration_within_day_SD	3.17813e-16	-0.000646546	-0.0325416	63133	3.20679e-15	Physical activity	Physical activity variability	Fraction of time	30290	Red Blood Cell Count
high_light_scatter_reticulocyte_count	MET_RA	3.2238e-16	-0.00481855	-0.0313131	63255	3.24969e-15	Diurnal rhythms	Amplitude	MET	30300	Red Blood Cell Count
weight	MVPA_IV	3.27551e-16	0.664741	0.0120602	67187	3.29859e-15	Diurnal rhythms	Variability		21002	Body Mass
urine_creatinine	moderate_between_day_SD	3.39268e-16	-8461.03	-0.0304204	65426	3.41082e-15	Physical activity	Physical activity variability	Fraction of time	30510	Renal Function
triglycerides	moderate_hourly_SD	3.39358e-16	-0.59361	-0.0309401	63350	3.41082e-15	Physical activity	Physical activity variability	Fraction of time	30870	Lipoprotein Profile
creatinine	walking_peak_value_mean	3.57223e-16	-3.4703	-0.0268424	63366	3.58687e-15	Physical activity	Physical activity	Hours	30700	Renal Function
blood_sample_fasting_time	sleep_peak_quality_SD	3.5977e-16	1.67632	0.0319215	67051	3.60892e-15	Sleep	Sleep variability	Hours	74	Metadata
weight	sedentary_overall	3.79328e-16	2.45584	0.012282	67189	3.8014e-15	Physical activity	Physical activity	Fraction of time	21002	Body Mass
cystatin_C	WASO_mean	3.80788e-16	0.0226349	0.029654	63346	3.81232e-15	Sleep	Sleep	Hours	30720	Renal Function
total_bilirubin	acceleration_peak_value_SD	3.92792e-16	0.00593553	0.0330371	62891	3.92868e-15	Physical activity	Physical activity variability	Fraction of time	30840	Liver Function
shbg	temp_amplitude	4.00289e-16	0.920587	0.0296385	57496	3.99978e-15	Diurnal rhythms	Amplitude	Celsius	30830	Liver Function
high_light_scatter_reticulocyte_percent	sleep_within_day_SD_L5	4.0402e-16	0.107585	0.0312519	63257	4.03314e-15	Sleep	Sleep		30290	Red Blood Cell Count
arterial_stiffness_pulse_rate	MET_overall_M10	4.38348e-16	-2.05233	-0.0524544	25184	4.37159e-15	Physical activity	Physical activity	MET	4194	Cardiovascular Function
c_reactive_protein	walking_within_day_SD	4.39371e-16	-2.81238	-0.0316027	63251	4.37754e-15	Physical activity	Physical activity variability	Fraction of time	30710	Immune Function
high_light_scatter_reticulocyte_count	acceleration_hourly_SD	4.46865e-16	-2.12015e-05	-0.0318793	63217	4.44791e-15	Physical activity	Physical activity variability	Fraction of time	30300	Red Blood Cell Count
arterial_stiffness_peak_to_peak_time	temp_amplitude	4.62635e-16	4.01603	0.0523743	25175	4.60042e-15	Diurnal rhythms	Amplitude	Celsius	4196	Cardiovascular Function
hand_grip_strength_right	sleep_within_day_SD_L5	4.77657e-16	-3.87524	-0.0215953	67099	4.74522e-15	Sleep	Sleep		47	Muscle Function
arterial_stiffness_peak_to_peak_time	acceleration_within_day_SD_M10	4.78407e-16	0.266256	0.0533761	25117	4.74809e-15	Physical activity	Physical activity variability	Fraction of time	4196	Cardiovascular Function
blood_sample_fasting_time	acceleration_RA	4.85897e-16	-1.05311	-0.0327171	67158	4.81778e-15	Diurnal rhythms	Amplitude		74	Metadata
weight	tasks_light_within_day_SD	4.98916e-16	-4.17086	-0.0119314	67189	4.9421e-15	Physical activity	Physical activity variability	Fraction of time	21002	Body Mass
high_light_scatter_reticulocyte_percent	acceleration_RA	5.14504e-16	-0.0977216	-0.031636	63143	5.09161e-15	Diurnal rhythms	Amplitude		30290	Red Blood Cell Count
apolipoprotein_B	cosinor_rsquared	5.25142e-16	0.0862925	0.0329081	63121	5.19189e-15	Diurnal rhythms	Amplitude		30640	Lipoprotein Profile
waist_circumference	walking_overall_M10	5.62756e-16	-2.15599	-0.0133459	67228	5.55843e-15	Physical activity	Physical activity	Fraction of time	48	Body Mass
c_reactive_protein	walking_within_day_SD_M10	5.6365e-16	-2.6593	-0.0315107	63251	5.56193e-15	Physical activity	Physical activity variability	Fraction of time	30710	Immune Function
arterial_stiffness_position_of_notch	amplitude	5.73768e-16	-3.4865	-0.0526684	25184	5.65634e-15	Diurnal rhythms	Amplitude	g	4199	Cardiovascular Function
triglycerides	MET_overall_M10	5.85842e-16	-0.103211	-0.0307946	63347	5.76985e-15	Physical activity	Physical activity	MET	30870	Lipoprotein Profile
urine_potassium	sleep_within_day_SD_L5	6.17121e-16	17.908	0.0325177	65316	6.07209e-15	Sleep	Sleep		30520	Renal Function
arterial_stiffness_position_of_peak	temp_amplitude	6.1998e-16	-0.308075	-0.0512273	25184	6.0944e-15	Diurnal rhythms	Amplitude	Celsius	4198	Cardiovascular Function
vitamin_D	sedentary_within_day_SD_L5	6.24316e-16	-11.8982	-0.0331761	60725	6.13116e-15	Physical activity	Physical activity variability	Fraction of time	30890	Metabolism
neutrophil_count	sedentary_overall	6.67925e-16	0.562447	0.0325456	64389	6.55318e-15	Physical activity	Physical activity	Fraction of time	30140	White Blood Cell Count
red_blood_cell_count	acceleration_peak_value_mean	6.74189e-16	-0.00039457	-0.028328	64392	6.60834e-15	Physical activity	Physical activity	g	30010	Red Blood Cell Count
vitamin_D	tasks_light_overall	7.09361e-16	18.138	0.0325111	60718	6.94648e-15	Physical activity	Physical activity	Hours	30890	Metabolism
waist_circumference	sleep_within_day_SD_L5	7.18421e-16	2.91445	0.013666	67226	7.02851e-15	Sleep	Sleep		48	Body Mass
haemoglobin_concentration	acceleration_hourly_SD_M10	7.32327e-16	-0.00155977	-0.0263052	64428	7.15774e-15	Physical activity	Physical activity variability	Fraction of time	30020	Red Blood Cell Count
creatinine	walking_hourly_SD	7.59915e-16	-8.80608	-0.0265962	63366	7.42035e-15	Physical activity	Physical activity variability	Fraction of time	30700	Renal Function
gamma_glutamyltransferase	sleep_overall_L5	7.65795e-16	-19.5298	-0.0316496	63159	7.47068e-15	Sleep	Sleep	Fraction of time	30730	Liver Function
weight	temp_cosinor_rsquared	7.86766e-16	1.26672	0.0121502	67189	7.66799e-15	Diurnal rhythms	Amplitude		21002	Body Mass
triglycerides	MET_hourly_SD_M10	7.88433e-16	-0.190693	-0.0300696	63347	7.67696e-15	Physical activity	Physical activity variability		30870	Lipoprotein Profile
high_light_scatter_reticulocyte_percent	MET_RA	8.1741e-16	-0.105827	-0.0313701	63255	7.95159e-15	Diurnal rhythms	Amplitude	MET	30290	Red Blood Cell Count
hand_grip_strength_left	walking_within_day_SD_M10	8.19036e-16	4.90003	0.0208255	67104	7.95989e-15	Physical activity	Physical activity variability	Fraction of time	46	Muscle Function
high_light_scatter_reticulocyte_percent	sedentary_hourly_SD_L5	8.24343e-16	0.0767923	0.0306203	63259	8.0039e-15	Physical activity	Physical activity variability	Fraction of time	30290	Red Blood Cell Count
pulse_rate_V0	sleep_hourly_SD	8.37128e-16	-20.3688	-0.0330745	63299	8.12038e-15	Sleep	Sleep variability	Fraction of time	102	Cardiovascular Function
haemoglobin_concentration	acceleration_peak_value_mean	8.53663e-16	-0.00109679	-0.0263393	64391	8.27297e-15	Physical activity	Physical activity	g	30020	Red Blood Cell Count
creatinine	sedentary_within_day_SD	8.54889e-16	11.5979	0.0264843	63365	8.27707e-15	Physical activity	Physical activity variability	Fraction of time	30700	Renal Function
cholesterol	MVPA_between_day_SD	8.5754e-16	1.28149	0.031399	63379	8.29493e-15	Physical activity	Physical activity variability	Fraction of time	30690	Lipoprotein Profile
urate	MET_hourly_SD	8.84194e-16	-13.0571	-0.0257787	63321	8.54472e-15	Physical activity	Physical activity variability		30880	Metabolism
high_light_scatter_reticulocyte_count	MVPA_overall	9.74024e-16	-0.00504734	-0.0300126	63256	9.40399e-15	Physical activity	Physical activity	Fraction of time	30300	Red Blood Cell Count
urate	acceleration_overall	1.00151e-15	-0.253379	-0.0264664	63322	9.66033e-15	Physical activity	Physical activity	g	30880	Metabolism
high_light_scatter_reticulocyte_count	acceleration_within_day_SD_M10	1.01049e-15	-2.13916e-05	-0.0310963	63076	9.73775e-15	Physical activity	Physical activity variability	Fraction of time	30300	Red Blood Cell Count
blood_sample_fasting_time	other_sleep_mean	1.01186e-15	0.0983488	0.0319529	67226	9.74186e-15	Sleep	Sleep	Hours	74	Metadata
creatinine	sedentary_peak_value_mean	1.03737e-15	5.06855	0.0266414	63366	9.97817e-15	Physical activity	Physical activity	Hours	30700	Renal Function
high_light_scatter_reticulocyte_count	self_report_IPAQ_activity_group	1.05187e-15	-0.0008495	-0.0406506	31110	1.01082e-14	Physical activity	Self-report physical activity		30300	Red Blood Cell Count
eosinophill_percent	inactivity_peak_value_mean	1.07288e-15	0.043189	0.0324933	64350	1.02938e-14	Sleep	Sleep		30210	White Blood Cell Count
arterial_stiffness_pulse_rate	moderate_within_day_SD	1.07319e-15	-12.7397	-0.0514889	25184	1.02938e-14	Physical activity	Physical activity variability	Fraction of time	4194	Cardiovascular Function
hip_circumference	sedentary_within_day_SD	1.09199e-15	3.99375	0.0157259	67222	1.04644e-14	Physical activity	Physical activity variability	Fraction of time	49	Body Mass
haematocrit_percent	moderate_hourly_SD	1.10828e-15	-1.81394	-0.0262975	64512	1.06106e-14	Physical activity	Physical activity variability	Fraction of time	30030	Red Blood Cell Count
arterial_stiffness_peak_to_peak_time	acceleration_peak_value_SD	1.15784e-15	0.146246	0.0522814	25075	1.10748e-14	Physical activity	Physical activity variability	Fraction of time	4196	Cardiovascular Function
monocyte_count	acceleration_within_day_SD	1.18597e-15	-0.000619209	-0.0331667	64260	1.13334e-14	Physical activity	Physical activity variability	Fraction of time	30130	White Blood Cell Count
neutrophil_percent	MVPA_hourly_SD_M10	1.20607e-15	-5.66501	-0.0321126	64387	1.15147e-14	Physical activity	Physical activity variability	Fraction of time	30200	White Blood Cell Count
hip_circumference	moderate_between_day_SD_M10	1.2352e-15	-3.53893	-0.0157619	67220	1.17819e-14	Physical activity	Physical activity variability	Fraction of time	49	Body Mass
c_reactive_protein	walking_hourly_SD_M10	1.31244e-15	-2.52817	-0.0311491	63251	1.25071e-14	Physical activity	Physical activity variability	Fraction of time	30710	Immune Function
haemoglobin_concentration	acceleration_within_day_SD	1.37045e-15	-0.00300397	-0.0263247	64382	1.30478e-14	Physical activity	Physical activity variability	Fraction of time	30020	Red Blood Cell Count
haematocrit_percent	acceleration_peak_value_mean	1.40189e-15	-0.00323186	-0.0270374	64392	1.33254e-14	Physical activity	Physical activity	g	30030	Red Blood Cell Count
blood_sample_fasting_time	sedentary_overall_L5	1.4022e-15	1.3344	0.0315075	67091	1.33254e-14	Physical activity	Physical activity	Fraction of time	74	Metadata
gamma_glutamyltransferase	WASO_mean	1.50501e-15	6.00224	0.0317483	63324	1.42843e-14	Sleep	Sleep	Hours	30730	Liver Function
white_blood_cell_count	num_wakings_mean	1.50587e-15	0.0720622	0.0322871	64338	1.42843e-14	Sleep	Sleep		30000	White Blood Cell Count
c_reactive_protein	MET_RA	1.61428e-15	-2.02393	-0.0321218	63247	1.52985e-14	Diurnal rhythms	Amplitude	MET	30710	Immune Function
haemoglobin_concentration	moderate_peak_value_mean	1.65896e-15	-0.261339	-0.0252853	64511	1.57075e-14	Physical activity	Physical activity	Hours	30020	Red Blood Cell Count
c_reactive_protein	MVPA_within_day_SD	1.70841e-15	-2.40724	-0.0312837	63248	1.61608e-14	Physical activity	Physical activity variability	Fraction of time	30710	Immune Function
gamma_glutamyltransferase	temp_IV	1.76682e-15	3.04668	0.0317431	63360	1.6698e-14	Diurnal rhythms	Variability		30730	Liver Function
phosphate	MVPA_overall_M10	1.77353e-15	0.0498294	0.0326434	57971	1.6746e-14	Physical activity	Physical activity	Fraction of time	30810	Electrolyte
haemoglobin_concentration	moderate_within_day_SD	1.82476e-15	-0.670927	-0.0252747	64511	1.72139e-14	Physical activity	Physical activity variability	Fraction of time	30020	Red Blood Cell Count
urine_creatinine	total_sleep_mean_abs_dev	1.86516e-15	203.008	0.0291386	65360	1.75789e-14	Sleep	Sleep	Hours	30510	Renal Function
hdl_cholesterol	tasks_light_overall	1.94259e-15	0.294923	0.0284475	58057	1.8292e-14	Physical activity	Physical activity	Hours	30760	Lipoprotein Profile
haemoglobin_concentration	acceleration_between_day_SD	1.95349e-15	-0.00640398	-0.0255551	64505	1.83778e-14	Physical activity	Physical activity variability	g	30020	Red Blood Cell Count
immature_reticulocyte_fraction	temp_IV	2.01329e-15	0.00505121	0.0314489	63259	1.89231e-14	Diurnal rhythms	Variability		30280	Red Blood Cell Count
vitamin_D	tasks_light_peak_value_mean	2.02872e-15	6.03491	0.0319599	60725	1.90507e-14	Physical activity	Physical activity	Fraction of time	30890	Metabolism
white_blood_cell_count	walking_overall_M10	2.06928e-15	-0.773783	-0.0310136	64511	1.94138e-14	Physical activity	Physical activity	Fraction of time	30000	White Blood Cell Count
arterial_stiffness_pulse_rate	moderate_between_day_SD	2.1604e-15	-28.2382	-0.0502429	25173	2.02503e-14	Physical activity	Physical activity variability	Fraction of time	4194	Cardiovascular Function
hand_grip_strength_left	sleep_within_day_SD_L5	2.17238e-15	-3.76349	-0.0209945	67102	2.03441e-14	Sleep	Sleep		46	Muscle Function
hip_circumference	acceleration_peak_value_SD	2.19921e-15	-0.00568975	-0.0161924	66966	2.05766e-14	Physical activity	Physical activity variability	Fraction of time	49	Body Mass
hip_circumference	acceleration_RA	2.22241e-15	-2.07428	-0.0161615	67096	2.07748e-14	Diurnal rhythms	Amplitude		49	Body Mass
high_light_scatter_reticulocyte_count	acceleration_RA	2.26023e-15	-0.0042913	-0.0304557	63143	2.11092e-14	Diurnal rhythms	Amplitude		30300	Red Blood Cell Count
arterial_stiffness_position_of_notch	MVPA_within_day_SD	2.28292e-15	-6.19655	-0.0505034	25184	2.13017e-14	Physical activity	Physical activity variability	Fraction of time	4199	Cardiovascular Function
alkaline_phosphatase	acceleration_within_day_SD	2.33363e-15	-0.074408	-0.0325116	63260	2.17552e-14	Physical activity	Physical activity variability	Fraction of time	30610	Liver Function
vitamin_D	MET_within_day_SD_L5	2.39507e-15	-14.5819	-0.0320263	60593	2.23078e-14	Physical activity	Physical activity variability		30890	Metabolism
vitamin_D	moderate_overall	2.40727e-15	18.6356	0.0325856	60723	2.24011e-14	Physical activity	Physical activity	Fraction of time	30890	Metabolism
red_blood_cell_count	acceleration_within_day_SD_M10	2.45308e-15	-0.000799888	-0.0276085	64326	2.28068e-14	Physical activity	Physical activity variability	Fraction of time	30010	Red Blood Cell Count
cholesterol	MVPA_hourly_SD_M10	2.61278e-15	0.728958	0.0310997	63381	2.42696e-14	Physical activity	Physical activity variability	Fraction of time	30690	Lipoprotein Profile
arterial_stiffness_position_of_notch	walking_peak_value_mean	2.9476e-15	-2.66985	-0.0496818	25184	2.7355e-14	Physical activity	Physical activity	Hours	4199	Cardiovascular Function
blood_sample_fasting_time	MET_overall_L5	2.961e-15	1.6107	0.0309508	67039	2.74546e-14	Physical activity	Physical activity	MET	74	Metadata
hdl_cholesterol	tasks_light_within_day_SD	2.97801e-15	0.247282	0.0281872	58062	2.75875e-14	Physical activity	Physical activity variability	Fraction of time	30760	Lipoprotein Profile
high_light_scatter_reticulocyte_percent	acceleration_overall_M10	3.01495e-15	-0.00043629	-0.0309569	63237	2.79046e-14	Physical activity	Physical activity	g	30290	Red Blood Cell Count
systolic_blood_pressure_V0	tasks_light_overall_M10	3.03261e-15	8.73646	0.0293962	63392	2.80428e-14	Physical activity	Physical activity	Fraction of time	4080	Cardiovascular Function
urine_potassium	main_sleep_onset_SD	3.10994e-15	1.55696	0.0310412	64991	2.87321e-14	Diurnal rhythms	Phase Variability	Hours	30520	Renal Function
lymphocyte_percent	num_wakings_mean	3.23439e-15	-0.259542	-0.0320003	64218	2.9855e-14	Sleep	Sleep		30180	White Blood Cell Count
hand_grip_strength_left	acceleration_between_day_SD_M10	3.25296e-15	0.022306	0.0209129	67074	2.99995e-14	Physical activity	Physical activity variability	Fraction of time	46	Muscle Function
weight	acceleration_peak_value_SD	3.3057e-15	-0.00739126	-0.0120085	66933	3.04586e-14	Physical activity	Physical activity variability	Fraction of time	21002	Body Mass
alkaline_phosphatase	acceleration_overall_M10	3.48107e-15	-0.0515167	-0.031733	63368	3.20457e-14	Physical activity	Physical activity	g	30610	Liver Function
urea	walking_overall	3.53205e-15	0.892909	0.0300247	63345	3.2486e-14	Physical activity	Physical activity	Hours	30670	Renal Function
hand_grip_strength_left	sedentary_within_day_SD_L5	3.6412e-15	-3.96672	-0.0208778	67104	3.346e-14	Physical activity	Physical activity variability	Fraction of time	46	Muscle Function
arterial_stiffness_arterial_stiffness_index	acceleration_hourly_SD_M10	3.68684e-15	-0.00789846	-0.0517933	25106	3.38492e-14	Physical activity	Physical activity variability	Fraction of time	21021	Cardiovascular Function
gamma_glutamyltransferase	sedentary_hourly_SD_L5	3.71484e-15	13.1178	0.0308637	63360	3.40759e-14	Physical activity	Physical activity variability	Fraction of time	30730	Liver Function
hand_grip_strength_left	MVPA_overall	3.83331e-15	3.9465	0.0205567	67101	3.51313e-14	Physical activity	Physical activity	Fraction of time	46	Muscle Function
apolipoprotein_A	sleep_within_day_SD_M10	3.84705e-15	-0.119643	-0.0295722	57728	3.52258e-14	Sleep	Sleep variability		30630	Lipoprotein Profile
gamma_glutamyltransferase	walking_within_day_SD	4.28068e-15	-24.5606	-0.0304159	63360	3.91615e-14	Physical activity	Physical activity variability	Fraction of time	30730	Liver Function
hand_grip_strength_right	sedentary_within_day_SD_L5	4.37551e-15	-3.97954	-0.0209234	67101	3.99936e-14	Physical activity	Physical activity variability	Fraction of time	47	Muscle Function
hand_grip_strength_left	sleep_hourly_SD	4.40503e-15	12.6436	0.0211324	67003	4.02277e-14	Sleep	Sleep variability	Fraction of time	46	Muscle Function
monocyte_count	acceleration_hourly_SD	4.45755e-15	-0.000444872	-0.0324724	64345	4.06712e-14	Physical activity	Physical activity variability	Fraction of time	30130	White Blood Cell Count
urine_creatinine	main_sleep_duration_mean_abs_dev	4.53586e-15	234.609	0.0287474	65332	4.13491e-14	Sleep	Sleep	Hours	30510	Renal Function
alkaline_phosphatase	MET_hourly_SD	4.9041e-15	-4.95321	-0.0314031	63385	4.46537e-14	Physical activity	Physical activity variability		30610	Liver Function
c_reactive_protein	MVPA_overall	4.90704e-15	-2.11859	-0.0307669	63248	4.46537e-14	Physical activity	Physical activity	Fraction of time	30710	Immune Function
urine_creatinine	self_report_sleep_duration_abs_dev	5.03305e-15	253.931	0.0288358	65240	4.57598e-14	Sleep	Self-report	Hours	30510	Renal Function
gamma_glutamyltransferase	walking_overall	5.11492e-15	-24.5582	-0.0302351	63360	4.64632e-14	Physical activity	Physical activity	Hours	30730	Liver Function
hdl_cholesterol	sedentary_hourly_SD	5.12895e-15	-0.342279	-0.0280211	58062	4.65495e-14	Physical activity	Physical activity variability	Fraction of time	30760	Lipoprotein Profile
gamma_glutamyltransferase	MET_peak_value_mean	5.50633e-15	-2.90646	-0.0311061	63357	4.99305e-14	Physical activity	Physical activity	MET	30730	Liver Function
ldl_direct	self_report_snoring	5.64748e-15	0.0581752	0.0328919	59309	5.11654e-14	Sleep	Self-report		30780	Lipoprotein Profile
pulse_rate_V0	sedentary_overall_L5	5.71538e-15	6.83378	0.03137	63213	5.1735e-14	Physical activity	Physical activity	Fraction of time	102	Cardiovascular Function
urine_creatinine	tasks_light_within_day_SD	5.86574e-15	-3662.28	-0.0287815	65447	5.30494e-14	Physical activity	Physical activity variability	Fraction of time	30510	Renal Function
alkaline_phosphatase	acceleration_peak_value_mean	5.98617e-15	-0.0266041	-0.0318554	63267	5.4091e-14	Physical activity	Physical activity	g	30610	Liver Function
urea	walking_overall_M10	6.05463e-15	0.480754	0.0297108	63345	5.46616e-14	Physical activity	Physical activity	Fraction of time	30670	Renal Function
neutrophil_count	sedentary_overall_M10	6.29764e-15	0.338661	0.0311049	64389	5.68057e-14	Physical activity	Physical activity	Fraction of time	30140	White Blood Cell Count
shbg	acceleration_peak_value_SD	6.3528e-15	0.0323172	0.0285213	57278	5.72531e-14	Physical activity	Physical activity variability	Fraction of time	30830	Liver Function
triglycerides	moderate_within_day_SD	6.50995e-15	-0.627336	-0.0295984	63350	5.8618e-14	Physical activity	Physical activity variability	Fraction of time	30870	Lipoprotein Profile
white_blood_cell_count	sedentary_overall	6.59873e-15	0.828545	0.031521	64511	5.93655e-14	Physical activity	Physical activity	Fraction of time	30000	White Blood Cell Count
white_blood_cell_count	sedentary_overall_M10	6.61584e-15	0.516716	0.0312025	64511	5.94674e-14	Physical activity	Physical activity	Fraction of time	30000	White Blood Cell Count
cystatin_C	num_wakings_mean	6.64999e-15	0.00453343	0.028402	63208	5.97222e-14	Sleep	Sleep		30720	Renal Function
urine_potassium	sedentary_hourly_SD_L5	6.72868e-15	12.443	0.0310145	65318	6.03763e-14	Physical activity	Physical activity variability	Fraction of time	30520	Renal Function
urine_creatinine	acceleration_hourly_SD	6.9264e-15	-11.6764	-0.0302299	65403	6.20355e-14	Physical activity	Physical activity variability	Fraction of time	30510	Renal Function
haematocrit_percent	acceleration_hourly_SD_M10	6.92702e-15	-0.00447095	-0.026267	64429	6.20355e-14	Physical activity	Physical activity variability	Fraction of time	30030	Red Blood Cell Count
haematocrit_percent	mesor	6.93167e-15	-0.983458	-0.0259971	64511	6.20355e-14	Physical activity	Physical activity	g	30030	Red Blood Cell Count
urea	walking_within_day_SD	6.95192e-15	0.880799	0.0297916	63345	6.21626e-14	Physical activity	Physical activity variability	Fraction of time	30670	Renal Function
hand_grip_strength_left	self_report_sleeplessness	7.19598e-15	-0.642763	-0.0292646	35033	6.42891e-14	Sleep	Self-report		46	Muscle Function
urate	MVPA_overall_M10	7.37937e-15	-18.1536	-0.0243153	63321	6.58703e-14	Physical activity	Physical activity	Fraction of time	30880	Metabolism
phosphate	MVPA_within_day_SD	7.40097e-15	0.0995114	0.0319366	57971	6.60059e-14	Physical activity	Physical activity variability	Fraction of time	30810	Electrolyte
diastolic_blood_pressure_V0	self_report_snoring	8.25087e-15	0.694874	0.03154	59424	7.3522e-14	Sleep	Self-report		4079	Cardiovascular Function
arterial_stiffness_peak_to_peak_time	temp_cosinor_rsquared	8.35235e-15	23.7175	0.0500568	25175	7.43619e-14	Diurnal rhythms	Amplitude		4196	Cardiovascular Function
hdl_cholesterol	tasks_light_hourly_SD	8.39077e-15	0.224262	0.0277634	58062	7.46395e-14	Physical activity	Physical activity variability	Fraction of time	30760	Lipoprotein Profile
hdl_cholesterol	tasks_light_peak_value_mean	8.63994e-15	0.0973605	0.0277467	58062	7.67895e-14	Physical activity	Physical activity	Fraction of time	30760	Lipoprotein Profile
triglycerides	mesor	8.85748e-15	-0.315425	-0.0299773	63349	7.86551e-14	Physical activity	Physical activity	g	30870	Lipoprotein Profile
triglycerides	moderate_hourly_SD_M10	9.04365e-15	-0.468109	-0.0291341	63350	8.0239e-14	Physical activity	Physical activity variability	Fraction of time	30870	Lipoprotein Profile
cholesterol	walking_hourly_SD	9.12609e-15	0.736853	0.030227	63384	8.09007e-14	Physical activity	Physical activity variability	Fraction of time	30690	Lipoprotein Profile
high_light_scatter_reticulocyte_count	self_report_snoring	9.41104e-15	0.00060862	0.0303516	59293	8.33549e-14	Sleep	Self-report		30300	Red Blood Cell Count
cholesterol	walking_overall_M10	9.43689e-15	0.413119	0.0300328	63384	8.3512e-14	Physical activity	Physical activity	Fraction of time	30690	Lipoprotein Profile
immature_reticulocyte_fraction	acceleration_within_day_SD	9.70223e-15	-0.000178293	-0.0316414	63133	8.57864e-14	Physical activity	Physical activity variability	Fraction of time	30280	Red Blood Cell Count
triglycerides	moderate_peak_value_mean	9.95505e-15	-0.242452	-0.0293796	63350	8.79462e-14	Physical activity	Physical activity	Hours	30870	Lipoprotein Profile
arterial_stiffness_position_of_shoulder	temp_cosinor_rsquared	1.00501e-14	-1.86054	-0.0487281	25184	8.87099e-14	Diurnal rhythms	Amplitude		4200	Cardiovascular Function
glycated_heamoglobin	sleep_IV	1.03656e-14	0.684868	0.0301221	62927	9.14161e-14	Diurnal rhythms	Variability		30750	Glucose Metabolism
lymphocyte_percent	MVPA_hourly_SD_M10	1.17358e-14	4.74048	0.0306841	64387	1.03412e-13	Physical activity	Physical activity variability	Fraction of time	30180	White Blood Cell Count
urine_sodium	sedentary_RA	1.19852e-14	-7.89785	-0.0293824	65278	1.05519e-13	Diurnal rhythms	Amplitude		30530	Renal Function
cholesterol	walking_peak_value_mean	1.24757e-14	0.285656	0.0300107	63384	1.09743e-13	Physical activity	Physical activity	Hours	30690	Lipoprotein Profile
arterial_stiffness_peak_to_peak_time	acceleration_hourly_SD	1.25968e-14	0.25029	0.0519003	25161	1.10714e-13	Physical activity	Physical activity variability	Fraction of time	4196	Cardiovascular Function
hand_grip_strength_right	acceleration_peak_value_mean	1.29347e-14	0.00799417	0.0211525	66975	1.13587e-13	Physical activity	Physical activity	g	47	Muscle Function
pulse_rate_V0	sedentary_peak_value_mean	1.31195e-14	4.36309	0.0306553	63395	1.15112e-13	Physical activity	Physical activity	Hours	102	Cardiovascular Function
waist_circumference	walking_overall	1.31529e-14	-3.777	-0.0127212	67228	1.15307e-13	Physical activity	Physical activity	Hours	48	Body Mass
vitamin_D	sedentary_hourly_SD_L5	1.34577e-14	-7.69875	-0.0312314	60725	1.17878e-13	Physical activity	Physical activity variability	Fraction of time	30890	Metabolism
gamma_glutamyltransferase	walking_hourly_SD	1.3622e-14	-23.3983	-0.0298754	63360	1.19216e-13	Physical activity	Physical activity variability	Fraction of time	30730	Liver Function
red_blood_cell_count	acceleration_within_day_SD	1.37455e-14	-0.00103786	-0.0271903	64383	1.20194e-13	Physical activity	Physical activity variability	Fraction of time	30010	Red Blood Cell Count
reticulocyte_count	temp_IV	1.40327e-14	0.00292034	0.0308551	63259	1.22602e-13	Diurnal rhythms	Variability		30250	Red Blood Cell Count
blood_sample_fasting_time	sedentary_IV	1.47729e-14	0.233704	0.0296389	67286	1.28959e-13	Diurnal rhythms	Variability		74	Metadata
high_light_scatter_reticulocyte_count	sedentary_overall_L5	1.47925e-14	0.00535151	0.0288656	63081	1.29021e-13	Physical activity	Physical activity	Fraction of time	30300	Red Blood Cell Count
high_light_scatter_reticulocyte_percent	acceleration_overall	1.48928e-14	-0.000796129	-0.0307608	63257	1.29785e-13	Physical activity	Physical activity	g	30290	Red Blood Cell Count
triglycerides	acceleration_IV	1.53779e-14	-0.0927433	-0.0293884	63349	1.33899e-13	Diurnal rhythms	Variability		30870	Lipoprotein Profile
phosphate	inactivity_peak_value_mean	1.55139e-14	0.00356903	0.0317153	57936	1.34969e-13	Sleep	Sleep		30810	Electrolyte
arterial_stiffness_position_of_shoulder	acceleration_overall_M10	1.56267e-14	-0.0184138	-0.0490167	25173	1.35795e-13	Physical activity	Physical activity	g	4200	Cardiovascular Function
hand_grip_strength_right	acceleration_peak_value_SD	1.56351e-14	0.00916072	0.0207805	66844	1.35795e-13	Physical activity	Physical activity variability	Fraction of time	47	Muscle Function
urine_potassium	MET_overall	1.60996e-14	-6.35463	-0.0308415	65314	1.39711e-13	Physical activity	Physical activity	MET	30520	Renal Function
creatinine	moderate_hourly_SD_M10	1.62761e-14	-6.42938	-0.0256118	63366	1.41124e-13	Physical activity	Physical activity variability	Fraction of time	30700	Renal Function
weight	MVPA_overall	1.6496e-14	-3.0508	-0.0113696	67187	1.42909e-13	Physical activity	Physical activity	Fraction of time	21002	Body Mass
glucose	temp_within_day_SD	1.66414e-14	-0.0547154	-0.0325567	58024	1.44048e-13	Diurnal rhythms	Variability	Celsius	30740	Glucose Metabolism
vitamin_D	tasks_light_within_day_SD	1.74473e-14	14.5561	0.0308328	60725	1.50897e-13	Physical activity	Physical activity variability	Fraction of time	30890	Metabolism
hip_circumference	sedentary_peak_value_mean	1.75435e-14	1.67446	0.0151765	67223	1.51602e-13	Physical activity	Physical activity	Hours	49	Body Mass
monocyte_count	temp_within_day_SD	1.848e-14	-0.00977049	-0.0307123	64385	1.5956e-13	Diurnal rhythms	Variability	Celsius	30130	White Blood Cell Count
urine_sodium	MET_within_day_SD_L5	1.9621e-14	26.9438	0.0290666	65170	1.6927e-13	Physical activity	Physical activity variability		30530	Renal Function
urate	mesor	1.98044e-14	-20.9424	-0.0246743	63323	1.70709e-13	Physical activity	Physical activity	g	30880	Metabolism
triglycerides	MVPA_within_day_SD_M10	2.0142e-14	-0.588674	-0.0285133	63347	1.73474e-13	Physical activity	Physical activity variability	Fraction of time	30870	Lipoprotein Profile
urine_creatinine	tasks_light_overall_M10	2.02109e-14	-2439.06	-0.0282649	65444	1.73922e-13	Physical activity	Physical activity	Fraction of time	30510	Renal Function
arterial_stiffness_arterial_stiffness_index	acceleration_within_day_SD_M10	2.09319e-14	-0.0110387	-0.0495533	25075	1.79976e-13	Physical activity	Physical activity variability	Fraction of time	21021	Cardiovascular Function
gamma_glutamyltransferase	temp_cosinor_rsquared	2.13954e-14	-7.39792	-0.0304739	63360	1.83807e-13	Diurnal rhythms	Amplitude		30730	Liver Function
hand_grip_strength_right	self_report_sleeplessness	2.18361e-14	-0.635067	-0.0288839	35052	1.87437e-13	Sleep	Self-report		47	Muscle Function
high_light_scatter_reticulocyte_count	MET_within_day_SD	2.25906e-14	-0.00191887	-0.0290932	63256	1.93752e-13	Physical activity	Physical activity variability		30300	Red Blood Cell Count
arterial_stiffness_position_of_peak	acceleration_hourly_SD_M10	2.27298e-14	-0.0134352	-0.0501642	25157	1.94784e-13	Physical activity	Physical activity variability	Fraction of time	4198	Cardiovascular Function
haematocrit_percent	MET_hourly_SD	2.31925e-14	-0.572735	-0.0253698	64509	1.98584e-13	Physical activity	Physical activity variability		30030	Red Blood Cell Count
urine_potassium	sleep_IV	2.32602e-14	4.17802	0.0306373	65300	1.98998e-13	Diurnal rhythms	Variability		30520	Renal Function
blood_sample_fasting_time	main_sleep_offset_mean_abs_dev	2.40554e-14	0.0987008	0.0295858	67142	2.05629e-13	Diurnal rhythms	Phase	Hours	74	Metadata
apolipoprotein_B	acceleration_hourly_SD_M10	2.41764e-14	-0.000360618	-0.0316121	63039	2.06493e-13	Physical activity	Physical activity variability	Fraction of time	30640	Lipoprotein Profile
cholesterol	acceleration_overall_M10	2.46999e-14	0.00230388	0.03099	63364	2.10789e-13	Physical activity	Physical activity	g	30690	Lipoprotein Profile
vitamin_D	main_sleep_offset_mean_abs_dev	2.49022e-14	-0.961933	-0.0305685	60596	2.12339e-13	Diurnal rhythms	Phase	Hours	30890	Metabolism
urine_sodium	sedentary_within_day_SD_L5	2.50119e-14	21.4686	0.029403	65309	2.13098e-13	Physical activity	Physical activity variability	Fraction of time	30530	Renal Function
cholesterol	main_sleep_duration_mean	2.59126e-14	0.0312675	0.0297388	63337	2.20589e-13	Sleep	Sleep	Hours	30690	Lipoprotein Profile
urine_sodium	inactivity_peak_value_mean	2.76524e-14	0.863236	0.0289915	65270	2.35205e-13	Sleep	Sleep		30530	Renal Function
alkaline_phosphatase	MET_peak_value_mean	2.78302e-14	-1.92297	-0.0302789	63385	2.36522e-13	Physical activity	Physical activity	MET	30610	Liver Function
gamma_glutamyltransferase	MET_overall_M10	2.86396e-14	-3.7423	-0.0302132	63357	2.432e-13	Physical activity	Physical activity	MET	30730	Liver Function
glycated_heamoglobin	total_sleep_mean	2.91061e-14	-0.130719	-0.0288141	62901	2.46958e-13	Sleep	Sleep	Hours	30750	Glucose Metabolism
high_light_scatter_reticulocyte_count	sleep_within_day_SD_L5	2.9682e-14	0.00451201	0.0287332	63257	2.51637e-13	Sleep	Sleep		30300	Red Blood Cell Count
haemoglobin_concentration	moderate_hourly_SD_M10	3.0117e-14	-0.480556	-0.0238804	64511	2.55114e-13	Physical activity	Physical activity variability	Fraction of time	30020	Red Blood Cell Count
haemoglobin_concentration	mesor	3.04972e-14	-0.323153	-0.0245215	64510	2.58122e-13	Physical activity	Physical activity	g	30020	Red Blood Cell Count
high_light_scatter_reticulocyte_count	MVPA_within_day_SD	3.05709e-14	-0.00533143	-0.0283692	63256	2.58534e-13	Physical activity	Physical activity variability	Fraction of time	30300	Red Blood Cell Count
triglycerides	MET_within_day_SD_M10	3.11685e-14	-0.202998	-0.0283378	63347	2.63372e-13	Physical activity	Physical activity variability		30870	Lipoprotein Profile
arterial_stiffness_position_of_notch	sedentary_overall	3.16186e-14	3.9852	0.0487079	25184	2.66955e-13	Physical activity	Physical activity	Fraction of time	4199	Cardiovascular Function
haematocrit_percent	acceleration_within_day_SD	3.26663e-14	-0.00847193	-0.0258631	64383	2.75575e-13	Physical activity	Physical activity variability	Fraction of time	30030	Red Blood Cell Count
alkaline_phosphatase	acceleration_hourly_SD	3.31943e-14	-0.0521253	-0.0310372	63347	2.798e-13	Physical activity	Physical activity variability	Fraction of time	30610	Liver Function
neutrophil_count	moderate_overall	3.33604e-14	-1.11896	-0.0305728	64388	2.8097e-13	Physical activity	Physical activity	Fraction of time	30140	White Blood Cell Count
vitamin_D	sleep_hourly_SD_L5	3.34594e-14	-6.97491	-0.0306562	60725	2.8137e-13	Sleep	Sleep	Fraction of time	30890	Metabolism
glucose	amplitude	3.34626e-14	-0.359283	-0.0325611	58027	2.8137e-13	Diurnal rhythms	Amplitude	g	30740	Glucose Metabolism
hip_circumference	MVPA_hourly_SD_M10	3.50217e-14	-2.76997	-0.0150029	67221	2.9424e-13	Physical activity	Physical activity variability	Fraction of time	49	Body Mass
haemoglobin_concentration	MET_overall	3.50634e-14	-0.17819	-0.0240886	64507	2.94349e-13	Physical activity	Physical activity	MET	30020	Red Blood Cell Count
gamma_glutamyltransferase	acceleration_peak_value_mean	3.51492e-14	-0.0380242	-0.0309463	63239	2.94674e-13	Physical activity	Physical activity	g	30730	Liver Function
apolipoprotein_A	temp_cosinor_rsquared	3.51593e-14	0.0532082	0.0290147	57728	2.94674e-13	Diurnal rhythms	Amplitude		30630	Lipoprotein Profile
reticulocyte_percentage	temp_IV	3.55021e-14	0.0631554	0.0306952	63259	2.97305e-13	Diurnal rhythms	Variability		30240	Red Blood Cell Count
haemoglobin_concentration	moderate_between_day_SD	3.78795e-14	-1.43709	-0.023833	64490	3.16956e-13	Physical activity	Physical activity variability	Fraction of time	30020	Red Blood Cell Count
high_light_scatter_reticulocyte_count	MET_overall	3.89428e-14	-0.00168363	-0.0286572	63255	3.25588e-13	Physical activity	Physical activity	MET	30300	Red Blood Cell Count
white_blood_cell_count	acceleration_peak_value_SD	4.04881e-14	-0.00250187	-0.0309207	64266	3.38234e-13	Physical activity	Physical activity variability	Fraction of time	30000	White Blood Cell Count
mean_sphered_cell_volume	num_wakings_mean	4.2876e-14	0.175648	0.0309435	63090	3.57891e-13	Sleep	Sleep		30270	Red Blood Cell Count
arterial_stiffness_position_of_shoulder	acceleration_overall	4.35095e-14	-0.033631	-0.0487497	25183	3.62885e-13	Physical activity	Physical activity	g	4200	Cardiovascular Function
vitamin_D	tasks_light_hourly_SD	4.39368e-14	13.2207	0.0304143	60725	3.66152e-13	Physical activity	Physical activity variability	Fraction of time	30890	Metabolism
gamma_glutamyltransferase	sedentary_RA	4.52123e-14	-6.73583	-0.0295896	63330	3.76476e-13	Diurnal rhythms	Amplitude		30730	Liver Function
arterial_stiffness_position_of_notch	MET_within_day_SD	4.56547e-14	-2.10068	-0.0487836	25184	3.79853e-13	Physical activity	Physical activity variability		4199	Cardiovascular Function
hand_grip_strength_left	acceleration_overall	4.72994e-14	0.0280332	0.0208006	67102	3.93219e-13	Physical activity	Physical activity	g	46	Muscle Function
shbg	acceleration_peak_value_mean	4.82969e-14	0.0271703	0.0279699	57385	4.01187e-13	Physical activity	Physical activity	g	30830	Liver Function
haemoglobin_concentration	moderate_overall	4.84663e-14	-0.805106	-0.0240927	64509	4.0227e-13	Physical activity	Physical activity	Fraction of time	30020	Red Blood Cell Count
mean_platelt_volume	amplitude	4.9528e-14	-0.35575	-0.0314387	64512	4.10751e-13	Diurnal rhythms	Amplitude	g	30100	Coagulation
high_light_scatter_reticulocyte_count	acceleration_hourly_SD_M10	4.99933e-14	-1.37845e-05	-0.0292706	63178	4.14276e-13	Physical activity	Physical activity variability	Fraction of time	30300	Red Blood Cell Count
blood_sample_fasting_time	phase_abs_dev	5.09839e-14	0.101044	0.0291873	67119	4.22145e-13	Diurnal rhythms	Phase	Hours	74	Metadata
haemoglobin_concentration	MET_hourly_SD	5.17365e-14	-0.190255	-0.024192	64508	4.28033e-13	Physical activity	Physical activity variability		30020	Red Blood Cell Count
triglycerides	MET_RA	5.40179e-14	-0.447857	-0.0289497	63346	4.46548e-13	Diurnal rhythms	Amplitude	MET	30870	Lipoprotein Profile
cystatin_C	self_report_IPAQ_activity_group	6.05748e-14	-0.012178	-0.0388492	31172	5.0035e-13	Physical activity	Self-report physical activity		30720	Renal Function
high_light_scatter_reticulocyte_percent	main_sleep_ratio_mean	6.1015e-14	-0.273119	-0.0292668	63223	5.03582e-13	Sleep	Sleep		30290	Red Blood Cell Count
glucose	temp_amplitude	6.27701e-14	-0.0367955	-0.0319744	58026	5.17652e-13	Diurnal rhythms	Amplitude	Celsius	30740	Glucose Metabolism
urate	temp_cosinor_rsquared	6.37128e-14	-12.6659	-0.0239039	63324	5.25006e-13	Diurnal rhythms	Amplitude		30880	Metabolism
vitamin_D	sleep_IV	6.38312e-14	-2.56932	-0.030664	60709	5.25561e-13	Diurnal rhythms	Variability		30890	Metabolism
high_light_scatter_reticulocyte_percent	MVPA_overall	6.57755e-14	-0.104935	-0.0284626	63256	5.41136e-13	Physical activity	Physical activity	Fraction of time	30290	Red Blood Cell Count
urine_potassium	sleep_hourly_SD_L5	6.61032e-14	11.021	0.0297626	65318	5.43398e-13	Sleep	Sleep	Fraction of time	30520	Renal Function
high_light_scatter_reticulocyte_percent	sleep_overall_L5	6.91115e-14	-0.103638	-0.028464	63064	5.67674e-13	Sleep	Sleep	Fraction of time	30290	Red Blood Cell Count
ldl_direct	sleep_peak_quality_mean	6.93745e-14	0.40928	0.030142	63168	5.6938e-13	Sleep	Sleep	Hours	30780	Lipoprotein Profile
haematocrit_percent	moderate_peak_value_mean	7.23189e-14	-0.729165	-0.0245764	64512	5.93073e-13	Physical activity	Physical activity	Hours	30030	Red Blood Cell Count
systolic_blood_pressure_V0	self_report_IPAQ_activity_group	7.34039e-14	1.67915	0.0401707	31103	6.01491e-13	Physical activity	Self-report physical activity		4080	Cardiovascular Function
weight	MVPA_overall_M10	7.36624e-14	-1.62578	-0.0110675	67187	6.03129e-13	Physical activity	Physical activity	Fraction of time	21002	Body Mass
urea	MVPA_between_day_SD	7.43399e-14	1.37645	0.0286705	63340	6.08193e-13	Physical activity	Physical activity variability	Fraction of time	30670	Renal Function
high_light_scatter_reticulocyte_count	MVPA_hourly_SD	7.54772e-14	-0.00520966	-0.0280323	63256	6.17007e-13	Physical activity	Physical activity variability	Fraction of time	30300	Red Blood Cell Count
red_blood_cell_count	acceleration_between_day_SD_M10	7.68508e-14	-0.00100472	-0.0255321	64483	6.27737e-13	Physical activity	Physical activity variability	Fraction of time	30010	Red Blood Cell Count
urine_creatinine	MET_within_day_SD_M10	7.84831e-14	-1141.25	-0.0275769	65444	6.40562e-13	Physical activity	Physical activity variability		30510	Renal Function
white_blood_cell_count	sleep_hourly_SD	8.12618e-14	-3.3628	-0.0305902	64414	6.62715e-13	Sleep	Sleep variability	Fraction of time	30000	White Blood Cell Count
urate	moderate_within_day_SD	8.32707e-14	-40.4356	-0.0236513	63324	6.7856e-13	Physical activity	Physical activity variability	Fraction of time	30880	Metabolism
phosphate	MET_peak_value_mean	8.34025e-14	0.012984	0.0311384	57971	6.79097e-13	Physical activity	Physical activity	MET	30810	Electrolyte
urine_sodium	self_report_sleep_duration	8.67107e-14	-1.19619	-0.0278194	65117	7.05475e-13	Sleep	Self-report	Hours	30530	Renal Function
gamma_glutamyltransferase	acceleration_hourly_SD	8.80977e-14	-0.0754077	-0.0305185	63319	7.16194e-13	Physical activity	Physical activity variability	Fraction of time	30730	Liver Function
high_light_scatter_reticulocyte_count	sedentary_hourly_SD_L5	8.81987e-14	0.00319424	0.0279221	63259	7.16449e-13	Physical activity	Physical activity variability	Fraction of time	30300	Red Blood Cell Count
white_blood_cell_count	moderate_between_day_SD_M10	8.92857e-14	-1.51835	-0.029368	64508	7.24707e-13	Physical activity	Physical activity variability	Fraction of time	30000	White Blood Cell Count
hdl_cholesterol	tasks_light_overall_M10	8.97513e-14	0.158754	0.0266838	58059	7.27912e-13	Physical activity	Physical activity	Fraction of time	30760	Lipoprotein Profile
hand_grip_strength_right	MET_within_day_SD_L5	9.20119e-14	-4.72957	-0.019587	66958	7.45659e-13	Physical activity	Physical activity variability		47	Muscle Function
glucose	MVPA_hourly_SD_M10	9.50374e-14	-0.683891	-0.0310042	58025	7.69571e-13	Physical activity	Physical activity variability	Fraction of time	30740	Glucose Metabolism
triglycerides	MVPA_overall_M10	9.74255e-14	-0.258184	-0.0278948	63347	7.88288e-13	Physical activity	Physical activity	Fraction of time	30870	Lipoprotein Profile
urine_creatinine	MET_overall_L5	9.92343e-14	3650.85	0.0275939	65207	8.02293e-13	Physical activity	Physical activity	MET	30510	Renal Function
eosinophill_percent	acceleration_during_main_sleep_mean	1.02492e-13	0.114058	0.0294615	64353	8.27982e-13	Sleep	Sleep	g	30210	White Blood Cell Count
white_blood_cell_count	moderate_overall	1.04197e-13	-1.67508	-0.0300905	64509	8.41094e-13	Physical activity	Physical activity	Fraction of time	30000	White Blood Cell Count
urine_creatinine	MET_within_day_SD_L5	1.07194e-13	3390.72	0.0276299	65306	8.64606e-13	Physical activity	Physical activity variability		30510	Renal Function
arterial_stiffness_position_of_peak	temp_within_day_SD	1.11077e-13	-0.411651	-0.0468701	25183	8.95228e-13	Diurnal rhythms	Variability	Celsius	4198	Cardiovascular Function
hand_grip_strength_right	acceleration_hourly_SD	1.11197e-13	0.0155525	0.0204639	67057	8.95495e-13	Physical activity	Physical activity variability	Fraction of time	47	Muscle Function
white_blood_cell_count	temp_IV	1.11678e-13	0.16259	0.0300063	64511	8.98666e-13	Diurnal rhythms	Variability		30000	White Blood Cell Count
weight	MVPA_hourly_SD	1.11996e-13	-3.27159	-0.0110331	67187	9.00516e-13	Physical activity	Physical activity variability	Fraction of time	21002	Body Mass
urate	moderate_overall_M10	1.14861e-13	-27.9577	-0.0234775	63321	9.22832e-13	Physical activity	Physical activity	Fraction of time	30880	Metabolism
high_light_scatter_reticulocyte_percent	acceleration_peak_value_mean	1.17341e-13	-0.000213044	-0.0293848	63142	9.42025e-13	Physical activity	Physical activity	g	30290	Red Blood Cell Count
urea	MET_RA	1.21563e-13	0.61567	0.0294115	63341	9.75159e-13	Diurnal rhythms	Amplitude	MET	30670	Renal Function
urine_creatinine	acceleration_during_main_sleep_mean	1.25875e-13	310.985	0.0270858	65407	1.00896e-12	Sleep	Sleep	g	30510	Renal Function
cholesterol	MVPA_hourly_SD	1.27184e-13	0.629406	0.0292867	63381	1.01866e-12	Physical activity	Physical activity variability	Fraction of time	30690	Lipoprotein Profile
gamma_glutamyltransferase	self_report_IPAQ_activity_group	1.28052e-13	-3.14852	-0.0405523	31168	1.02482e-12	Physical activity	Self-report physical activity		30730	Liver Function
hand_grip_strength_right	WASO_mean	1.3341e-13	-1.15162	-0.0198041	67060	1.06686e-12	Sleep	Sleep	Hours	47	Muscle Function
neutrophil_count	moderate_overall_M10	1.34873e-13	-0.600206	-0.0296388	64386	1.07773e-12	Physical activity	Physical activity	Fraction of time	30140	White Blood Cell Count
cholesterol	MVPA_overall_M10	1.42858e-13	0.309532	0.0290732	63381	1.14065e-12	Physical activity	Physical activity	Fraction of time	30690	Lipoprotein Profile
neutrophil_count	sedentary_within_day_SD_L5	1.44774e-13	0.681627	0.0296982	64389	1.15505e-12	Physical activity	Physical activity variability	Fraction of time	30140	White Blood Cell Count
urate	MET_peak_value_mean	1.45777e-13	-4.7945	-0.0235093	63321	1.16215e-12	Physical activity	Physical activity	MET	30880	Metabolism
hand_grip_strength_left	sleep_peak_quality_mean	1.46244e-13	3.42857	0.0195097	66985	1.16497e-12	Sleep	Sleep	Hours	46	Muscle Function
high_light_scatter_reticulocyte_count	MET_hourly_SD	1.49319e-13	-0.00176634	-0.0282793	63256	1.18855e-12	Physical activity	Physical activity variability		30300	Red Blood Cell Count
haematocrit_percent	moderate_within_day_SD	1.531e-13	-1.84991	-0.0242767	64512	1.2177e-12	Physical activity	Physical activity variability	Fraction of time	30030	Red Blood Cell Count
alkaline_phosphatase	MET_within_day_SD	1.62137e-13	-4.90387	-0.0294426	63385	1.28859e-12	Physical activity	Physical activity variability		30610	Liver Function
blood_sample_fasting_time	sleep_within_day_SD_M10	1.67586e-13	0.955622	0.0290188	67286	1.33086e-12	Sleep	Sleep variability		74	Metadata
phosphate	main_sleep_offset_mean	1.69221e-13	-0.00473749	-0.0297502	57901	1.34281e-12	Diurnal rhythms	Phase	Hours past midnight	30810	Electrolyte
urate	temp_RA	1.90538e-13	56.6479	0.0233502	63310	1.5108e-12	Diurnal rhythms	Amplitude		30880	Metabolism
cholesterol	sleep_peak_quality_mean	1.96272e-13	0.519393	0.0291758	63274	1.55507e-12	Sleep	Sleep	Hours	30690	Lipoprotein Profile
haematocrit_percent	MET_peak_value_mean	2.03956e-13	-0.220148	-0.0242192	64509	1.6147e-12	Physical activity	Physical activity	MET	30030	Red Blood Cell Count
triglycerides	self_report_sleep_duration	2.09886e-13	0.0267412	0.0271387	63150	1.66038e-12	Sleep	Self-report	Hours	30870	Lipoprotein Profile
waist_circumference	other_sleep_mean	2.14431e-13	0.228102	0.0124658	67168	1.69503e-12	Sleep	Sleep	Hours	48	Body Mass
pulse_rate_V0	sedentary_within_day_SD_L5	2.16597e-13	5.81224	0.0297199	63395	1.71083e-12	Physical activity	Physical activity variability	Fraction of time	102	Cardiovascular Function
alkaline_phosphatase	cosinor_rsquared	2.25577e-13	-7.95858	-0.0291133	63388	1.7804e-12	Diurnal rhythms	Amplitude		30610	Liver Function
triglycerides	moderate_overall	2.2579e-13	-0.747009	-0.0279972	63348	1.78071e-12	Physical activity	Physical activity	Fraction of time	30870	Lipoprotein Profile
hand_grip_strength_left	self_report_nap_during_day	2.26366e-13	-1.04282	-0.0237032	43278	1.78389e-12	Sleep	Self-report		46	Muscle Function
urea	phase	2.37524e-13	-0.0380528	-0.028085	63225	1.87039e-12	Diurnal rhythms	Phase	Hours past midnight	30670	Renal Function
alkaline_phosphatase	sleep_IV	2.40241e-13	2.85083	0.0290324	63371	1.89034e-12	Diurnal rhythms	Variability		30610	Liver Function
haematocrit_percent	moderate_hourly_SD_M10	2.42649e-13	-1.37532	-0.0238084	64512	1.90782e-12	Physical activity	Physical activity variability	Fraction of time	30030	Red Blood Cell Count
haemoglobin_concentration	acceleration_within_day_SD_M10	2.44125e-13	-0.00206409	-0.0238305	64325	1.91796e-12	Physical activity	Physical activity variability	Fraction of time	30020	Red Blood Cell Count
hand_grip_strength_right	MVPA_within_day_SD	2.47992e-13	4.13239	0.019242	67099	1.9457e-12	Physical activity	Physical activity variability	Fraction of time	47	Muscle Function
urea	MET_overall	2.48034e-13	0.229124	0.0286694	63341	1.9457e-12	Physical activity	Physical activity	MET	30670	Renal Function
high_light_scatter_reticulocyte_percent	sleep_hourly_SD_L5	2.70112e-13	0.0642205	0.0277443	63259	2.11728e-12	Sleep	Sleep	Fraction of time	30290	Red Blood Cell Count
vitamin_D	other_sleep_mean	2.75719e-13	-0.869205	-0.0299385	60676	2.15959e-12	Sleep	Sleep	Hours	30890	Metabolism
high_light_scatter_reticulocyte_count	main_sleep_ratio_mean	2.86355e-13	-0.0119291	-0.0280233	63223	2.24119e-12	Sleep	Sleep		30300	Red Blood Cell Count
cholesterol	sedentary_overall	2.86893e-13	-0.423935	-0.029253	63384	2.2437e-12	Physical activity	Physical activity	Fraction of time	30690	Lipoprotein Profile
urea	sedentary_within_day_SD	3.00009e-13	-1.05728	-0.0278772	63344	2.34449e-12	Physical activity	Physical activity variability	Fraction of time	30670	Renal Function
hdl_cholesterol	sleep_hourly_SD	3.03662e-13	0.566552	0.0269961	57977	2.37123e-12	Sleep	Sleep variability	Fraction of time	30760	Lipoprotein Profile
urine_sodium	main_sleep_onset_SD	3.12921e-13	1.72058	0.027423	64983	2.44168e-12	Diurnal rhythms	Phase Variability	Hours	30530	Renal Function
neutrophil_count	main_sleep_offset_mean_abs_dev	3.13948e-13	0.0575431	0.0285734	64253	2.44784e-12	Diurnal rhythms	Phase	Hours	30140	White Blood Cell Count
waist_circumference	sleep_peak_quality_mean	3.15213e-13	-2.57438	-0.0123135	67109	2.45585e-12	Sleep	Sleep	Hours	48	Body Mass
urate	temp_within_day_SD	3.17282e-13	-2.90435	-0.0231915	63320	2.47009e-12	Diurnal rhythms	Variability	Celsius	30880	Metabolism
hand_grip_strength_right	self_report_nap_during_day	3.29347e-13	-1.04181	-0.0236556	43271	2.56209e-12	Sleep	Self-report		47	Muscle Function
mean_platelt_volume	acceleration_overall_M10	3.3643e-13	-0.00218427	-0.0304443	64490	2.61521e-12	Physical activity	Physical activity	g	30100	Coagulation
white_blood_cell_count	cosinor_rsquared	3.38471e-13	-0.665739	-0.0293205	64511	2.62909e-12	Diurnal rhythms	Amplitude		30000	White Blood Cell Count
creatinine	moderate_between_day_SD_M10	3.60643e-13	-9.29791	-0.0240158	63363	2.7992e-12	Physical activity	Physical activity variability	Fraction of time	30700	Renal Function
hand_grip_strength_right	MET_RA	3.85136e-13	3.44148	0.0195704	67098	2.98705e-12	Diurnal rhythms	Amplitude	MET	47	Muscle Function
alkaline_phosphatase	MET_overall	3.92859e-13	-4.27228	-0.0287964	63384	3.04466e-12	Physical activity	Physical activity	MET	30610	Liver Function
cholesterol	acceleration_M10_time_abs_dev	3.99498e-13	-0.0345065	-0.0290032	63089	3.09378e-12	Diurnal rhythms	Phase	Hours	30690	Lipoprotein Profile
haematocrit_percent	MET_overall	4.03469e-13	-0.506503	-0.0238528	64508	3.12218e-12	Physical activity	Physical activity	MET	30030	Red Blood Cell Count
diastolic_blood_pressure_V0	phase	4.04727e-13	-0.303529	-0.0277362	63279	3.12957e-12	Diurnal rhythms	Phase	Hours past midnight	4079	Cardiovascular Function
c_reactive_protein	acceleration_within_day_SD	4.05975e-13	-0.0110903	-0.0298859	63123	3.13686e-12	Physical activity	Physical activity variability	Fraction of time	30710	Immune Function
urine_creatinine	tasks_light_peak_value_mean	4.13913e-13	-1362.47	-0.0267706	65447	3.19579e-12	Physical activity	Physical activity	Fraction of time	30510	Renal Function
haemoglobin_concentration	MET_peak_value_mean	4.16844e-13	-0.0731708	-0.0231075	64508	3.21601e-12	Physical activity	Physical activity	MET	30020	Red Blood Cell Count
eosinophill_count	acceleration_during_main_sleep_mean	4.2403e-13	0.00799298	0.0286041	64352	3.269e-12	Sleep	Sleep	g	30150	White Blood Cell Count
arterial_stiffness_arterial_stiffness_index	acceleration_peak_value_SD	4.33926e-13	-0.00582135	-0.046601	25033	3.34279e-12	Physical activity	Physical activity variability	Fraction of time	21021	Cardiovascular Function
arterial_stiffness_position_of_notch	MVPA_overall	4.44234e-13	-5.0323	-0.0458327	25184	3.41964e-12	Physical activity	Physical activity	Fraction of time	4199	Cardiovascular Function
blood_sample_fasting_time	amplitude	4.49393e-13	-0.678707	-0.029302	67286	3.45677e-12	Diurnal rhythms	Amplitude	g	74	Metadata
arterial_stiffness_pulse_rate	walking_within_day_SD_M10	4.69925e-13	-11.0673	-0.0457533	25184	3.612e-12	Physical activity	Physical activity variability	Fraction of time	4194	Cardiovascular Function
hand_grip_strength_right	MET_hourly_SD_M10	4.74091e-13	1.36355	0.0189153	67099	3.6413e-12	Physical activity	Physical activity variability		47	Muscle Function
arterial_stiffness_position_of_notch	temp_within_day_SD	4.74896e-13	-0.473377	-0.0469499	25183	3.64477e-12	Diurnal rhythms	Variability	Celsius	4199	Cardiovascular Function
blood_sample_fasting_time	main_sleep_duration_mean_abs_dev	5.01013e-13	0.0898099	0.0279778	67165	3.84235e-12	Sleep	Sleep	Hours	74	Metadata
systolic_blood_pressure_V0	self_report_daytime_dozing	5.09226e-13	-3.40573	-0.029492	51142	3.90243e-12	Sleep	Self-report		4080	Cardiovascular Function
cholesterol	self_report_snoring	5.12424e-13	0.0694639	0.0299561	59403	3.92401e-12	Sleep	Self-report		30690	Lipoprotein Profile
urine_sodium	temp_RA	5.14019e-13	36.4676	0.0277862	65294	3.9333e-12	Diurnal rhythms	Amplitude		30530	Renal Function
ldl_direct	main_sleep_duration_mean	5.25941e-13	0.0229221	0.0285831	63231	4.02153e-12	Sleep	Sleep	Hours	30780	Lipoprotein Profile
lymphocyte_percent	acceleration_peak_value_SD	5.7992e-13	0.00868108	0.0295245	64146	4.43099e-12	Physical activity	Physical activity variability	Fraction of time	30180	White Blood Cell Count
creatinine	moderate_within_day_SD_M10	6.34052e-13	-6.86834	-0.024062	63366	4.841e-12	Physical activity	Physical activity variability	Fraction of time	30700	Renal Function
gamma_glutamyltransferase	sleep_hourly_SD_L5	6.3505e-13	11.0481	0.0281633	63360	4.84502e-12	Sleep	Sleep	Fraction of time	30730	Liver Function
monocyte_count	temp_amplitude	6.39838e-13	-0.00632133	-0.0290191	64388	4.87793e-12	Diurnal rhythms	Amplitude	Celsius	30130	White Blood Cell Count
monocyte_count	MVPA_hourly_SD_M10	6.63846e-13	-0.118101	-0.0282849	64386	5.05722e-12	Physical activity	Physical activity variability	Fraction of time	30130	White Blood Cell Count
urine_potassium	sedentary_RA	6.84424e-13	-6.14627	-0.0286031	65287	5.21013e-12	Diurnal rhythms	Amplitude		30520	Renal Function
urine_creatinine	tasks_light_hourly_SD	6.98074e-13	-3106.77	-0.0265172	65447	5.31011e-12	Physical activity	Physical activity variability	Fraction of time	30510	Renal Function
direct_bilirubin	acceleration_peak_value_SD	7.04912e-13	0.000988994	0.0307155	54144	5.35817e-12	Physical activity	Physical activity variability	Fraction of time	30660	Liver Function
reticulocyte_count	self_report_snoring	7.20543e-13	0.00215922	0.0293907	59293	5.47294e-12	Sleep	Self-report		30250	Red Blood Cell Count
hand_grip_strength_right	acceleration_overall_M10	7.21722e-13	0.01433	0.0195058	67078	5.47785e-12	Physical activity	Physical activity	g	47	Muscle Function
arterial_stiffness_arterial_stiffness_index	acceleration_hourly_SD	7.4415e-13	-0.0102436	-0.0475649	25119	5.64391e-12	Physical activity	Physical activity variability	Fraction of time	21021	Cardiovascular Function
apolipoprotein_B	main_sleep_duration_mean	7.60111e-13	0.00627134	0.0284751	63074	5.76072e-12	Sleep	Sleep	Hours	30640	Lipoprotein Profile
creatinine	other_sleep_mean	7.60865e-13	0.512639	0.0242238	63313	5.76219e-12	Sleep	Sleep	Hours	30700	Renal Function
vitamin_D	temp_cosinor_rsquared	7.83517e-13	4.15025	0.0294765	60725	5.92938e-12	Diurnal rhythms	Amplitude		30890	Metabolism
urine_potassium	temp_cosinor_rsquared	8.29261e-13	-6.61693	-0.0288754	65318	6.27094e-12	Diurnal rhythms	Amplitude		30520	Renal Function
white_blood_cell_count	sedentary_hourly_SD_M10	8.33585e-13	-1.68166	-0.028059	64511	6.29901e-12	Physical activity	Physical activity variability	Fraction of time	30000	White Blood Cell Count
immature_reticulocyte_fraction	acceleration_overall_M10	8.39159e-13	-0.000115101	-0.0287968	63237	6.33648e-12	Physical activity	Physical activity	g	30280	Red Blood Cell Count
hand_grip_strength_left	MET_within_day_SD_L5	8.46297e-13	-4.51407	-0.0187141	66960	6.38569e-12	Physical activity	Physical activity variability		46	Muscle Function
immature_reticulocyte_fraction	acceleration_within_day_SD_M10	8.52931e-13	-0.000123499	-0.028875	63076	6.43103e-12	Physical activity	Physical activity variability	Fraction of time	30280	Red Blood Cell Count
urine_creatinine	acceleration_between_day_SD	8.73201e-13	-31.4567	-0.0272136	65441	6.57906e-12	Physical activity	Physical activity variability	g	30510	Renal Function
monocyte_count	acceleration_within_day_SD_M10	8.759e-13	-0.000414561	-0.0292543	64203	6.59456e-12	Physical activity	Physical activity variability	Fraction of time	30130	White Blood Cell Count
ldl_direct	acceleration_M10_time_abs_dev	8.91507e-13	-0.0262881	-0.0289687	62982	6.70716e-12	Diurnal rhythms	Phase	Hours	30780	Lipoprotein Profile
alkaline_phosphatase	MVPA_hourly_SD	9.08752e-13	-13.1847	-0.0280939	63385	6.8319e-12	Physical activity	Physical activity variability	Fraction of time	30610	Liver Function
phosphate	walking_overall_M10	9.25488e-13	0.0569655	0.0288838	57973	6.95264e-12	Physical activity	Physical activity	Fraction of time	30810	Electrolyte
phosphate	walking_hourly_SD	9.26973e-13	0.101486	0.0290366	57973	6.95872e-12	Physical activity	Physical activity variability	Fraction of time	30810	Electrolyte
neutrophil_count	temp_cosinor_rsquared	9.45723e-13	-0.259226	-0.0287688	64389	7.0943e-12	Diurnal rhythms	Amplitude		30140	White Blood Cell Count
gamma_glutamyltransferase	walking_peak_value_mean	9.55209e-13	-8.4504	-0.0276328	63360	7.15805e-12	Physical activity	Physical activity	Hours	30730	Liver Function
white_blood_cell_count	moderate_overall_M10	9.55612e-13	-0.883527	-0.0286849	64508	7.15805e-12	Physical activity	Physical activity	Fraction of time	30000	White Blood Cell Count
cholesterol	sedentary_peak_time_mean	9.90174e-13	0.0135094	0.0283249	63381	7.41154e-12	Diurnal rhythms	Phase	Hours past midnight	30690	Lipoprotein Profile
lymphocyte_percent	acceleration_hourly_SD_M10	1.04879e-12	0.0105838	0.0294856	64307	7.84456e-12	Physical activity	Physical activity variability	Fraction of time	30180	White Blood Cell Count
creatinine	cosinor_rsquared	1.07044e-12	-4.08808	-0.0240435	63366	8.00072e-12	Diurnal rhythms	Amplitude		30700	Renal Function
monocyte_count	acceleration_hourly_SD_M10	1.1141e-12	-0.000283056	-0.0291776	64306	8.32101e-12	Physical activity	Physical activity variability	Fraction of time	30130	White Blood Cell Count
c_reactive_protein	self_report_IPAQ_activity_group	1.12657e-12	-0.3421	-0.0399808	31119	8.40799e-12	Physical activity	Self-report physical activity		30710	Immune Function
waist_circumference	sedentary_within_day_SD	1.13143e-12	4.45782	0.0117731	67227	8.4382e-12	Physical activity	Physical activity variability	Fraction of time	48	Body Mass
shbg	acceleration_IV	1.15622e-12	2.37912	0.0258028	57496	8.61678e-12	Diurnal rhythms	Variability		30830	Liver Function
c_reactive_protein	MET_hourly_SD	1.17919e-12	-0.731607	-0.0286067	63248	8.78161e-12	Physical activity	Physical activity variability		30710	Immune Function
hand_grip_strength_right	acceleration_hourly_SD_M10	1.19402e-12	0.0104332	0.0193867	67017	8.88569e-12	Physical activity	Physical activity variability	Fraction of time	47	Muscle Function
waist_circumference	MVPA_IV	1.20976e-12	0.556605	0.011864	67226	8.99626e-12	Diurnal rhythms	Variability		48	Body Mass
arterial_stiffness_position_of_peak	acceleration_within_day_SD_M10	1.22351e-12	-0.0179683	-0.0459282	25126	9.09197e-12	Physical activity	Physical activity variability	Fraction of time	4198	Cardiovascular Function
hand_grip_strength_right	sleep_hourly_SD	1.2563e-12	11.5253	0.0192431	67000	9.32891e-12	Sleep	Sleep variability	Fraction of time	47	Muscle Function
diastolic_blood_pressure_V0	main_sleep_onset_mean	1.31998e-12	-0.255667	-0.0270045	63329	9.79467e-12	Diurnal rhythms	Phase	Hours past midnight	4079	Cardiovascular Function
phosphate	walking_peak_value_mean	1.33243e-12	0.0392682	0.0287738	57973	9.87986e-12	Physical activity	Physical activity	Hours	30810	Electrolyte
high_light_scatter_reticulocyte_count	MET_overall_M10	1.33414e-12	-0.000896767	-0.0268988	63256	9.87986e-12	Physical activity	Physical activity	MET	30300	Red Blood Cell Count
high_light_scatter_reticulocyte_percent	sedentary_RA	1.33434e-12	-0.0361289	-0.0268973	63229	9.87986e-12	Diurnal rhythms	Amplitude		30290	Red Blood Cell Count
hand_grip_strength_right	acceleration_within_day_SD_M10	1.3466e-12	0.0151575	0.0192814	66911	9.96349e-12	Physical activity	Physical activity variability	Fraction of time	47	Muscle Function
weight	acceleration_RA	1.35488e-12	-2.42537	-0.0107881	67063	1.00176e-11	Diurnal rhythms	Amplitude		21002	Body Mass
high_light_scatter_reticulocyte_percent	MVPA_within_day_SD	1.36755e-12	-0.110788	-0.0268909	63256	1.0104e-11	Physical activity	Physical activity variability	Fraction of time	30290	Red Blood Cell Count
c_reactive_protein	MVPA_overall_M10	1.39086e-12	-1.04826	-0.0278075	63248	1.02688e-11	Physical activity	Physical activity	Fraction of time	30710	Immune Function
total_bilirubin	acceleration_hourly_SD_M10	1.50879e-12	0.00634414	0.0289251	63053	1.11315e-11	Physical activity	Physical activity variability	Fraction of time	30840	Liver Function
arterial_stiffness_position_of_shoulder	acceleration_between_day_SD	1.53162e-12	-0.0525575	-0.0451908	25181	1.12919e-11	Physical activity	Physical activity variability	g	4200	Cardiovascular Function
urine_creatinine	main_sleep_onset_mean_abs_dev	1.56513e-12	194.47	0.0260087	65324	1.15306e-11	Diurnal rhythms	Phase	Hours	30510	Renal Function
hand_grip_strength_left	temp_cosinor_rsquared	1.62678e-12	1.40322	0.0188121	67104	1.19763e-11	Diurnal rhythms	Amplitude		46	Muscle Function
arterial_stiffness_position_of_notch	walking_within_day_SD	1.6722e-12	-6.30132	-0.0444074	25184	1.23e-11	Physical activity	Physical activity variability	Fraction of time	4199	Cardiovascular Function
waist_circumference	sleep_within_day_SD_M10	1.67315e-12	2.31944	0.0118475	67228	1.23e-11	Sleep	Sleep variability		48	Body Mass
gamma_glutamyltransferase	walking_overall_M10	1.68577e-12	-12.0315	-0.0272242	63360	1.2384e-11	Physical activity	Physical activity	Fraction of time	30730	Liver Function
cholesterol	inactivity_peak_value_mean	1.70941e-12	-0.021866	-0.0278591	63344	1.25486e-11	Sleep	Sleep		30690	Lipoprotein Profile
urate	acceleration_overall_M10	1.72768e-12	-0.118871	-0.0228017	63304	1.26737e-11	Physical activity	Physical activity	g	30880	Metabolism
lymphocyte_percent	acceleration_RA	1.78605e-12	3.10508	0.0289121	64272	1.30926e-11	Diurnal rhythms	Amplitude		30180	White Blood Cell Count
urine_creatinine	moderate_between_day_SD_M10	1.90183e-12	-3723	-0.0260063	65444	1.39314e-11	Physical activity	Physical activity variability	Fraction of time	30510	Renal Function
apolipoprotein_B	acceleration_peak_value_SD	1.99318e-12	-0.000270204	-0.028916	62878	1.45902e-11	Physical activity	Physical activity variability	Fraction of time	30640	Lipoprotein Profile
urate	temp_IV	2.13845e-12	4.69244	0.0223994	63324	1.56424e-11	Diurnal rhythms	Variability		30880	Metabolism
red_blood_cell_count	MET_hourly_SD_M10	2.14574e-12	-0.0624121	-0.0234916	64509	1.56847e-11	Physical activity	Physical activity variability		30010	Red Blood Cell Count
waist_circumference	temp_IV	2.16086e-12	0.419808	0.0119658	67228	1.5784e-11	Diurnal rhythms	Variability		48	Body Mass
high_light_scatter_reticulocyte_percent	MET_overall	2.19177e-12	-0.0348062	-0.0270243	63255	1.59984e-11	Physical activity	Physical activity	MET	30290	Red Blood Cell Count
phosphate	MET_hourly_SD	2.1995e-12	0.0305864	0.0295349	57971	1.60434e-11	Physical activity	Physical activity variability		30810	Electrolyte
arterial_stiffness_position_of_notch	walking_overall	2.20783e-12	-6.23855	-0.043708	25184	1.60928e-11	Physical activity	Physical activity	Hours	4199	Cardiovascular Function
c_reactive_protein	acceleration_peak_value_mean	2.33389e-12	-0.00389203	-0.0287418	63130	1.69884e-11	Physical activity	Physical activity	g	30710	Immune Function
haematocrit_percent	MET_hourly_SD_M10	2.33401e-12	-0.51607	-0.0226347	64509	1.69884e-11	Physical activity	Physical activity variability		30030	Red Blood Cell Count
pulse_rate_V0	cosinor_rsquared	2.34595e-12	-3.60226	-0.0283197	63395	1.70633e-11	Diurnal rhythms	Amplitude		102	Cardiovascular Function
urate	sedentary_within_day_SD	2.3733e-12	49.0415	0.0216911	63323	1.725e-11	Physical activity	Physical activity variability	Fraction of time	30880	Metabolism
triglycerides	self_report_sleep_duration_abs_dev	2.41433e-12	0.0398342	0.0261327	63137	1.75358e-11	Sleep	Self-report	Hours	30870	Lipoprotein Profile
arterial_stiffness_position_of_notch	walking_hourly_SD_M10	2.46553e-12	-5.73326	-0.0443009	25184	1.78951e-11	Physical activity	Physical activity variability	Fraction of time	4199	Cardiovascular Function
neutrophil_count	sleep_within_day_SD_L5	2.4827e-12	0.60782	0.0280685	64387	1.8007e-11	Sleep	Sleep		30140	White Blood Cell Count
haematocrit_percent	moderate_between_day_SD	2.57889e-12	-3.94638	-0.0227994	64491	1.86915e-11	Physical activity	Physical activity variability	Fraction of time	30030	Red Blood Cell Count
urea	MET_within_day_SD_M10	2.6599e-12	0.260791	0.0269049	63342	1.92651e-11	Physical activity	Physical activity variability		30670	Renal Function
urate	moderate_hourly_SD	2.69993e-12	-34.2387	-0.0221239	63324	1.95413e-11	Physical activity	Physical activity variability	Fraction of time	30880	Metabolism
high_light_scatter_reticulocyte_percent	self_report_snoring	2.74652e-12	0.0122299	0.0278208	59293	1.98645e-11	Sleep	Self-report		30290	Red Blood Cell Count
alkaline_phosphatase	MET_RA	2.75541e-12	-10.9137	-0.0280848	63384	1.99148e-11	Diurnal rhythms	Amplitude	MET	30610	Liver Function
apolipoprotein_B	self_report_IPAQ_activity_group	2.89221e-12	-0.0203894	-0.0402786	31054	2.08889e-11	Physical activity	Self-report physical activity		30640	Lipoprotein Profile
high_light_scatter_reticulocyte_percent	acceleration_within_day_SD_M10	2.92689e-12	-0.000414411	-0.0274794	63076	2.11245e-11	Physical activity	Physical activity variability	Fraction of time	30290	Red Blood Cell Count
immature_reticulocyte_fraction	sedentary_within_day_SD_L5	3.06013e-12	0.0284973	0.0275391	63259	2.20707e-11	Physical activity	Physical activity variability	Fraction of time	30280	Red Blood Cell Count
weight	sedentary_within_day_SD	3.17629e-12	4.53974	0.0102051	67188	2.28924e-11	Physical activity	Physical activity variability	Fraction of time	21002	Body Mass
apolipoprotein_B	amplitude	3.23493e-12	0.0706291	0.0287568	63121	2.32987e-11	Diurnal rhythms	Amplitude	g	30640	Lipoprotein Profile
triglycerides	walking_overall	3.30197e-12	-0.566606	-0.0257803	63350	2.3765e-11	Physical activity	Physical activity	Hours	30870	Lipoprotein Profile
high_light_scatter_reticulocyte_percent	num_wakings_mean	3.49233e-12	0.00626813	0.02687	63090	2.51174e-11	Sleep	Sleep		30290	Red Blood Cell Count
arterial_stiffness_arterial_stiffness_index	temp_within_day_SD	3.54826e-12	-0.21998	-0.0439879	25132	2.55019e-11	Diurnal rhythms	Variability	Celsius	21021	Cardiovascular Function
igf_1	sedentary_RA	3.59232e-12	0.97442	0.0272315	63006	2.58005e-11	Diurnal rhythms	Amplitude		30770	Metabolic Function
cholesterol	MET_overall_M10	3.62727e-12	0.107017	0.0277585	63381	2.60334e-11	Physical activity	Physical activity	MET	30690	Lipoprotein Profile
red_blood_cell_distribution_width	sleep_hourly_SD	3.65871e-12	-1.42716	-0.0286825	64415	2.62407e-11	Sleep	Sleep variability	Fraction of time	30070	Red Blood Cell Count
cystatin_C	total_sleep_mean	3.69961e-12	0.00285691	0.0245476	63340	2.65156e-11	Sleep	Sleep	Hours	30720	Renal Function
c_reactive_protein	MET_within_day_SD	3.70751e-12	-0.751458	-0.0278257	63248	2.65433e-11	Physical activity	Physical activity variability		30710	Immune Function
phosphate	sedentary_overall_M10	3.70863e-12	-0.0377156	-0.0288117	57973	2.65433e-11	Physical activity	Physical activity	Fraction of time	30810	Electrolyte
mean_platelt_volume	acceleration_overall	3.73088e-12	-0.00390534	-0.0296409	64510	2.6684e-11	Physical activity	Physical activity	g	30100	Coagulation
arterial_stiffness_position_of_peak	temp_cosinor_rsquared	3.90203e-12	-1.63413	-0.0439752	25184	2.78887e-11	Diurnal rhythms	Amplitude		4198	Cardiovascular Function
haemoglobin_concentration	MET_hourly_SD_M10	4.00462e-12	-0.171922	-0.0216456	64508	2.8602e-11	Physical activity	Physical activity variability		30020	Red Blood Cell Count
igf_1	sleep_within_day_SD_L5	4.03241e-12	-2.51173	-0.0273886	63035	2.87805e-11	Sleep	Sleep		30770	Metabolic Function
apolipoprotein_B	acceleration_within_day_SD_M10	4.29252e-12	-0.000477561	-0.0286589	62937	3.06158e-11	Physical activity	Physical activity variability	Fraction of time	30640	Lipoprotein Profile
eosinophill_percent	mesor	4.41007e-12	0.589058	0.028739	64389	3.14324e-11	Physical activity	Physical activity	g	30210	White Blood Cell Count
high_light_scatter_reticulocyte_percent	acceleration_hourly_SD	4.55874e-12	-0.000402075	-0.0275779	63217	3.24696e-11	Physical activity	Physical activity variability	Fraction of time	30290	Red Blood Cell Count
c_reactive_protein	walking_overall	4.5883e-12	-2.40119	-0.0268244	63251	3.26575e-11	Physical activity	Physical activity	Hours	30710	Immune Function
urine_potassium	acceleration_during_main_sleep_mean	4.65046e-12	1.87144	0.026993	65278	3.30771e-11	Sleep	Sleep	g	30520	Renal Function
hip_circumference	sedentary_peak_time_mean	4.72835e-12	-0.0519736	-0.0138344	67220	3.36079e-11	Diurnal rhythms	Phase	Hours past midnight	49	Body Mass
weight	MVPA_between_day_SD	4.88027e-12	-5.71015	-0.0101402	67185	3.46638e-11	Physical activity	Physical activity variability	Fraction of time	21002	Body Mass
high_light_scatter_reticulocyte_percent	MET_within_day_SD	5.01521e-12	-0.0386513	-0.0267313	63256	3.55976e-11	Physical activity	Physical activity variability		30290	Red Blood Cell Count
arterial_stiffness_arterial_stiffness_index	temp_RA	5.03534e-12	4.23847	0.0437508	25127	3.57159e-11	Diurnal rhythms	Amplitude		21021	Cardiovascular Function
glycated_heamoglobin	acceleration_within_day_SD_L5	5.06529e-12	0.11796	0.0262034	62799	3.59035e-11	Physical activity	Physical activity variability	Fraction of time	30750	Glucose Metabolism
vitamin_D	sedentary_hourly_SD_M10	5.08437e-12	16.9197	0.0274798	60725	3.6014e-11	Physical activity	Physical activity variability	Fraction of time	30890	Metabolism
triglycerides	moderate_within_day_SD_M10	5.09725e-12	-0.475234	-0.0260119	63350	3.60679e-11	Physical activity	Physical activity variability	Fraction of time	30870	Lipoprotein Profile
haemoglobin_concentration	acceleration_IV	5.09899e-12	-0.0872132	-0.0220658	64511	3.60679e-11	Diurnal rhythms	Variability		30020	Red Blood Cell Count
immature_reticulocyte_fraction	MET_RA	5.22915e-12	-0.0263848	-0.0275776	63255	3.69632e-11	Diurnal rhythms	Amplitude	MET	30280	Red Blood Cell Count
urine_creatinine	MET_hourly_SD_M10	5.36342e-12	-933.693	-0.0254851	65444	3.78863e-11	Physical activity	Physical activity variability		30510	Renal Function
haemoglobin_concentration	MET_within_day_SD	5.56652e-12	-0.183089	-0.0220469	64508	3.9294e-11	Physical activity	Physical activity variability		30020	Red Blood Cell Count
mean_platelt_volume	MVPA_overall_M10	5.60371e-12	-0.286253	-0.0278596	64509	3.95294e-11	Physical activity	Physical activity	Fraction of time	30100	Coagulation
high_light_scatter_reticulocyte_count	sleep_overall_L5	5.9095e-12	-0.00427813	-0.0257585	63064	4.16579e-11	Sleep	Sleep	Fraction of time	30300	Red Blood Cell Count
eosinophill_count	inactivity_peak_value_mean	5.96436e-12	0.00266539	0.0277824	64349	4.20159e-11	Sleep	Sleep		30150	White Blood Cell Count
high_light_scatter_reticulocyte_percent	self_report_IPAQ_activity_group	5.98735e-12	-0.0164026	-0.0358037	31110	4.2149e-11	Physical activity	Self-report physical activity		30290	Red Blood Cell Count
high_light_scatter_reticulocyte_count	MVPA_overall_M10	6.5839e-12	-0.00235923	-0.0256252	63256	4.63168e-11	Physical activity	Physical activity	Fraction of time	30300	Red Blood Cell Count
immature_reticulocyte_fraction	acceleration_peak_value_mean	6.74725e-12	-5.73185e-05	-0.027876	63142	4.74335e-11	Physical activity	Physical activity	g	30280	Red Blood Cell Count
hand_grip_strength_left	acceleration_IV	7.10769e-12	0.654952	0.0182771	67103	4.99334e-11	Diurnal rhythms	Variability		46	Muscle Function
hand_grip_strength_left	moderate_hourly_SD_M10	7.2949e-12	3.27616	0.0179566	67104	5.12136e-11	Physical activity	Physical activity variability	Fraction of time	46	Muscle Function
arterial_stiffness_pulse_rate	main_sleep_ratio_mean	7.49222e-12	-22.2656	-0.0445687	25169	5.2563e-11	Sleep	Sleep		4194	Cardiovascular Function
phosphate	walking_within_day_SD	7.69027e-12	0.100262	0.0278231	57973	5.39157e-11	Physical activity	Physical activity variability	Fraction of time	30810	Electrolyte
total_protein	acceleration_between_day_SD	7.82743e-12	-0.0245128	-0.0294031	58027	5.48399e-11	Physical activity	Physical activity variability	g	30860	Liver Function
haematocrit_percent	moderate_overall	7.88266e-12	-2.1701	-0.0226225	64510	5.51894e-11	Physical activity	Physical activity	Fraction of time	30030	Red Blood Cell Count
glycated_heamoglobin	temp_RA	8.11958e-12	4.66428	0.0266642	62929	5.68094e-11	Diurnal rhythms	Amplitude		30750	Glucose Metabolism
igf_1	sedentary_overall_L5	8.1929e-12	-2.90896	-0.0268672	62857	5.72835e-11	Physical activity	Physical activity	Fraction of time	30770	Metabolic Function
red_blood_cell_count	acceleration_peak_value_SD	8.42624e-12	-0.000384106	-0.0236418	64267	5.8856e-11	Physical activity	Physical activity variability	Fraction of time	30010	Red Blood Cell Count
arterial_stiffness_peak_to_peak_time	temp_within_day_SD	8.42924e-12	4.9142	0.0438829	25174	5.8856e-11	Diurnal rhythms	Variability	Celsius	4196	Cardiovascular Function
urine_sodium	sedentary_overall_L5	8.44614e-12	21.237	0.0261115	65120	5.8934e-11	Physical activity	Physical activity	Fraction of time	30530	Renal Function
urate	moderate_peak_value_mean	8.49203e-12	-14.3982	-0.0216298	63324	5.92141e-11	Physical activity	Physical activity	Hours	30880	Metabolism
alkaline_phosphatase	MVPA_hourly_SD_M10	8.73334e-12	-13.6709	-0.0267087	63385	6.08554e-11	Physical activity	Physical activity variability	Fraction of time	30610	Liver Function
pulse_rate_V0	main_sleep_duration_mean_abs_dev	9.09734e-12	0.442303	0.0267878	63283	6.3349e-11	Sleep	Sleep	Hours	102	Cardiovascular Function
immature_reticulocyte_fraction	sleep_within_day_SD_L5	9.12829e-12	0.0262365	0.0268728	63257	6.35215e-11	Sleep	Sleep		30280	Red Blood Cell Count
cystatin_C	sedentary_peak_value_mean	9.2044e-12	0.044239	0.0243483	63382	6.40079e-11	Physical activity	Physical activity	Hours	30720	Renal Function
lymphocyte_percent	acceleration_hourly_SD	9.23402e-12	0.0144506	0.0285073	64346	6.41705e-11	Physical activity	Physical activity variability	Fraction of time	30180	White Blood Cell Count
urine_sodium	sleep_overall_L5	9.67707e-12	-18.9064	-0.0259483	65103	6.7204e-11	Sleep	Sleep	Fraction of time	30530	Renal Function
high_light_scatter_reticulocyte_percent	WASO_mean	9.96705e-12	0.0293083	0.0262726	63223	6.91712e-11	Sleep	Sleep	Hours	30290	Red Blood Cell Count
phosphate	MET_overall_M10	1.03324e-11	0.015672	0.0283524	57971	7.16587e-11	Physical activity	Physical activity	MET	30810	Electrolyte
phosphate	sedentary_hourly_SD	1.0836e-11	-0.140599	-0.027798	57973	7.51001e-11	Physical activity	Physical activity variability	Fraction of time	30810	Electrolyte
c_reactive_protein	MET_overall_M10	1.09246e-11	-0.369734	-0.0270855	63248	7.56638e-11	Physical activity	Physical activity	MET	30710	Immune Function
pulse_rate_V0	sleep_overall_L5	1.11912e-11	-5.29951	-0.0271551	63196	7.74578e-11	Sleep	Sleep	Fraction of time	102	Cardiovascular Function
blood_sample_fasting_time	main_sleep_ratio_mean	1.12011e-11	-2.66297	-0.0273842	67245	7.7474e-11	Sleep	Sleep		74	Metadata
waist_circumference	sedentary_hourly_SD	1.12958e-11	4.68776	0.0113151	67228	7.80771e-11	Physical activity	Physical activity variability	Fraction of time	48	Body Mass
haematocrit_percent	acceleration_between_day_SD_M10	1.13728e-11	-0.00755636	-0.0223756	64483	7.85566e-11	Physical activity	Physical activity variability	Fraction of time	30030	Red Blood Cell Count
igf_1	sleep_hourly_SD_L5	1.2e-11	-1.63395	-0.0264978	63036	8.28327e-11	Sleep	Sleep	Fraction of time	30770	Metabolic Function
hand_grip_strength_right	walking_hourly_SD_M10	1.20691e-11	4.0004	0.0176601	67101	8.32545e-11	Physical activity	Physical activity variability	Fraction of time	47	Muscle Function
phosphate	MVPA_between_day_SD	1.22137e-11	0.161463	0.027593	57969	8.41952e-11	Physical activity	Physical activity variability	Fraction of time	30810	Electrolyte
mean_platelt_volume	cosinor_rsquared	1.22405e-11	-0.336242	-0.0278321	64512	8.43232e-11	Diurnal rhythms	Amplitude		30100	Coagulation
neutrophil_count	sedentary_overall_L5	1.23613e-11	0.689514	0.0269697	64209	8.50987e-11	Physical activity	Physical activity	Fraction of time	30140	White Blood Cell Count
red_blood_cell_count	self_report_IPAQ_activity_group	1.25346e-11	-0.0286573	-0.0325602	31730	8.6234e-11	Physical activity	Self-report physical activity		30010	Red Blood Cell Count
haematocrit_percent	acceleration_within_day_SD_M10	1.25985e-11	-0.00566939	-0.0228019	64326	8.66156e-11	Physical activity	Physical activity variability	Fraction of time	30030	Red Blood Cell Count
arterial_stiffness_position_of_peak	acceleration_IV	1.27148e-11	-0.760272	-0.0425866	25184	8.73568e-11	Diurnal rhythms	Variability		4198	Cardiovascular Function
pulse_rate_V0	acceleration_L5_time_abs_dev	1.3141e-11	0.420161	0.0265466	63265	9.02251e-11	Diurnal rhythms	Phase	Hours	102	Cardiovascular Function
high_light_scatter_reticulocyte_percent	MVPA_hourly_SD	1.39338e-11	-0.104865	-0.0257391	63256	9.56046e-11	Physical activity	Physical activity variability	Fraction of time	30290	Red Blood Cell Count
urate	sedentary_overall_M10	1.4213e-11	13.6589	0.0213339	63324	9.74553e-11	Physical activity	Physical activity	Fraction of time	30880	Metabolism
mean_platelt_volume	MET_overall_M10	1.43123e-11	-0.103284	-0.0277596	64509	9.80705e-11	Physical activity	Physical activity	MET	30100	Coagulation
platelet_count	acceleration_during_main_sleep_mean	1.43761e-11	3.10434	0.0260144	64475	9.84425e-11	Sleep	Sleep	g	30080	Coagulation
hand_grip_strength_right	MVPA_within_day_SD_M10	1.46432e-11	4.13463	0.0176181	67099	1.00205e-10	Physical activity	Physical activity variability	Fraction of time	47	Muscle Function
c_reactive_protein	MET_peak_value_mean	1.47096e-11	-0.277629	-0.0269609	63248	1.00592e-10	Physical activity	Physical activity	MET	30710	Immune Function
igf_1	sedentary_within_day_SD_L5	1.47673e-11	-2.59741	-0.0267225	63036	1.00919e-10	Physical activity	Physical activity variability	Fraction of time	30770	Metabolic Function
reticulocyte_count	temp_within_day_SD	1.52577e-11	-0.00152825	-0.0270105	63255	1.04202e-10	Diurnal rhythms	Variability	Celsius	30250	Red Blood Cell Count
arterial_stiffness_pulse_rate	walking_overall_M10	1.58588e-11	-5.87928	-0.042115	25184	1.08235e-10	Physical activity	Physical activity	Fraction of time	4194	Cardiovascular Function
mean_sphered_cell_volume	main_sleep_onset_SD	1.5885e-11	0.205376	0.0269191	62953	1.08342e-10	Diurnal rhythms	Phase Variability	Hours	30270	Red Blood Cell Count
arterial_stiffness_pulse_rate	WASO_mean	1.5959e-11	2.58755	0.0433285	25169	1.08775e-10	Sleep	Sleep	Hours	4194	Cardiovascular Function
apolipoprotein_A	sleep_hourly_SD	1.60317e-11	0.38377	0.0260901	57644	1.09198e-10	Sleep	Sleep variability	Fraction of time	30630	Lipoprotein Profile
apolipoprotein_B	acceleration_M10_time_abs_dev	1.60672e-11	-0.00682852	-0.0273997	62827	1.09368e-10	Diurnal rhythms	Phase	Hours	30640	Lipoprotein Profile
triglycerides	moderate_between_day_SD	1.70117e-11	-1.21944	-0.0253287	63330	1.1572e-10	Physical activity	Physical activity variability	Fraction of time	30870	Lipoprotein Profile
phosphate	acceleration_overall_M10	1.72505e-11	0.000304006	0.0285211	57954	1.17267e-10	Physical activity	Physical activity	g	30810	Electrolyte
c_reactive_protein	walking_overall_M10	1.7328e-11	-1.26796	-0.0260334	63251	1.17716e-10	Physical activity	Physical activity	Fraction of time	30710	Immune Function
neutrophil_percent	MVPA_between_day_SD	1.76851e-11	-8.2246	-0.0267755	64385	1.20063e-10	Physical activity	Physical activity variability	Fraction of time	30200	White Blood Cell Count
gamma_glutamyltransferase	num_wakings_mean	1.77801e-11	1.05556	0.0266997	63186	1.20628e-10	Sleep	Sleep		30730	Liver Function
urate	MVPA_within_day_SD	1.78216e-11	-32.0741	-0.0210464	63321	1.2083e-10	Physical activity	Physical activity variability	Fraction of time	30880	Metabolism
igf_1	sedentary_hourly_SD_L5	1.78425e-11	-1.75924	-0.0263323	63036	1.20892e-10	Physical activity	Physical activity variability	Fraction of time	30770	Metabolic Function
pulse_rate_V0	sleep_within_day_SD_L5	1.92995e-11	5.00059	0.027101	63393	1.30631e-10	Sleep	Sleep		102	Cardiovascular Function
high_light_scatter_reticulocyte_percent	MET_overall_M10	1.93052e-11	-0.018903	-0.0258639	63256	1.30631e-10	Physical activity	Physical activity	MET	30290	Red Blood Cell Count
pulse_rate_V0	total_sleep_mean	2.00923e-11	0.240257	0.0263533	63353	1.35867e-10	Sleep	Sleep	Hours	102	Cardiovascular Function
vitamin_D	inactivity_peak_time_mean	2.02868e-11	-0.570755	-0.0267877	60673	1.37093e-10	Diurnal rhythms	Phase	Hours past midnight	30890	Metabolism
arterial_stiffness_peak_to_peak_time	temp_IV	2.06e-11	-8.05561	-0.0430029	25175	1.39108e-10	Diurnal rhythms	Variability		4196	Cardiovascular Function
high_light_scatter_reticulocyte_count	sleep_hourly_SD_L5	2.0612e-11	0.00264427	0.0250435	63259	1.39108e-10	Sleep	Sleep	Fraction of time	30300	Red Blood Cell Count
reticulocyte_percentage	self_report_snoring	2.0872e-11	0.0442251	0.0276916	59293	1.4077e-10	Sleep	Self-report		30240	Red Blood Cell Count
urea	moderate_hourly_SD_M10	2.14322e-11	0.563909	0.0259375	63345	1.44453e-10	Physical activity	Physical activity variability	Fraction of time	30670	Renal Function
apolipoprotein_A	temp_IV	2.16953e-11	-0.0185806	-0.0256274	57728	1.46131e-10	Diurnal rhythms	Variability		30630	Lipoprotein Profile
neutrophil_percent	acceleration_between_day_SD	2.26612e-11	-0.0477634	-0.0275736	64384	1.52537e-10	Physical activity	Physical activity variability	g	30200	White Blood Cell Count
waist_circumference	MET_within_day_SD_L5	2.28933e-11	3.21206	0.0111933	67085	1.53999e-10	Physical activity	Physical activity variability		48	Body Mass
arterial_stiffness_position_of_notch	moderate_hourly_SD_M10	2.32726e-11	-4.41649	-0.0423257	25184	1.56448e-10	Physical activity	Physical activity variability	Fraction of time	4199	Cardiovascular Function
neutrophil_percent	acceleration_RA	2.33072e-11	-3.3924	-0.0276629	64272	1.56578e-10	Diurnal rhythms	Amplitude		30200	White Blood Cell Count
triglycerides	walking_within_day_SD	2.33763e-11	-0.542201	-0.0248149	63350	1.5694e-10	Physical activity	Physical activity variability	Fraction of time	30870	Lipoprotein Profile
eosinophill_count	main_sleep_ratio_mean	2.37772e-11	-0.166131	-0.0276099	64352	1.59527e-10	Sleep	Sleep		30150	White Blood Cell Count
apolipoprotein_B	acceleration_hourly_SD	2.39876e-11	-0.000449951	-0.0279302	63080	1.60819e-10	Physical activity	Physical activity variability	Fraction of time	30640	Lipoprotein Profile
blood_sample_fasting_time	self_report_sleep_duration_abs_dev	2.40009e-11	0.0901639	0.0260308	67063	1.60819e-10	Sleep	Self-report	Hours	74	Metadata
hand_grip_strength_left	temp_phase	2.40619e-11	-0.0370772	-0.0172696	67104	1.61122e-10	Diurnal rhythms	Phase	Hours past midnight	46	Muscle Function
igf_1	MET_within_day_SD_L5	2.42128e-11	-3.22451	-0.0261305	62902	1.62027e-10	Physical activity	Physical activity variability		30770	Metabolic Function
vitamin_D	acceleration_within_day_SD_L5	2.45602e-11	-0.442111	-0.0266494	60576	1.64246e-10	Physical activity	Physical activity variability	Fraction of time	30890	Metabolism
hand_grip_strength_right	walking_hourly_SD	2.50258e-11	4.18482	0.0173719	67101	1.6725e-10	Physical activity	Physical activity variability	Fraction of time	47	Muscle Function
red_blood_cell_count	temp_within_day_SD	2.51665e-11	-0.0148367	-0.0228111	64508	1.68082e-10	Diurnal rhythms	Variability	Celsius	30010	Red Blood Cell Count
haemoglobin_concentration	moderate_within_day_SD_M10	2.54254e-11	-0.481194	-0.0210295	64511	1.69701e-10	Physical activity	Physical activity variability	Fraction of time	30020	Red Blood Cell Count
lymphocyte_percent	MET_hourly_SD_M10	2.57594e-11	1.27019	0.0264176	64387	1.71818e-10	Physical activity	Physical activity variability		30180	White Blood Cell Count
urine_potassium	moderate_overall	2.66456e-11	-25.0468	-0.0269094	65316	1.77614e-10	Physical activity	Physical activity	Fraction of time	30520	Renal Function
phosphate	MVPA_hourly_SD_M10	2.68269e-11	0.0918253	0.0273237	57971	1.78707e-10	Physical activity	Physical activity variability	Fraction of time	30810	Electrolyte
systolic_blood_pressure_V0	acceleration_overall_M10	2.68611e-11	0.033271	0.0258735	63373	1.78819e-10	Physical activity	Physical activity	g	4080	Cardiovascular Function
neutrophil_count	temp_phase_abs_dev	2.69239e-11	0.00806129	0.0261971	64389	1.79122e-10	Diurnal rhythms	Phase	Hours	30140	White Blood Cell Count
c_reactive_protein	MET_overall	2.70262e-11	-0.638085	-0.0265253	63247	1.79686e-10	Physical activity	Physical activity	MET	30710	Immune Function
platelet_distribution_width	acceleration_overall_M10	2.71292e-11	-0.000947601	-0.0276005	64490	1.80254e-10	Physical activity	Physical activity	g	30110	Coagulation
alkaline_phosphatase	MVPA_overall	2.73891e-11	-11.0788	-0.0260872	63385	1.81864e-10	Physical activity	Physical activity	Fraction of time	30610	Liver Function
arterial_stiffness_position_of_shoulder	temp_IV	2.82977e-11	0.629523	0.041702	25184	1.87776e-10	Diurnal rhythms	Variability		4200	Cardiovascular Function
high_light_scatter_reticulocyte_count	WASO_mean	2.83384e-11	0.00128669	0.0252858	63223	1.87925e-10	Sleep	Sleep	Hours	30300	Red Blood Cell Count
urine_potassium	sedentary_overall_L5	2.89446e-11	17.3115	0.0266254	65129	1.91821e-10	Physical activity	Physical activity	Fraction of time	30520	Renal Function
triglycerides	sleep_within_day_SD_M10	2.89788e-11	0.362476	0.0250119	63350	1.91924e-10	Sleep	Sleep variability		30870	Lipoprotein Profile
monocyte_count	acceleration_between_day_SD_M10	2.93726e-11	-0.000513267	-0.0266669	64360	1.94367e-10	Physical activity	Physical activity variability	Fraction of time	30130	White Blood Cell Count
shbg	other_sleep_mean	2.93854e-11	0.949704	0.0239972	57451	1.94367e-10	Sleep	Sleep	Hours	30830	Liver Function
haematocrit_percent	MET_within_day_SD	2.96999e-11	-0.524537	-0.0220035	64509	1.96321e-10	Physical activity	Physical activity variability		30030	Red Blood Cell Count
immature_reticulocyte_fraction	phase	3.14687e-11	0.00158794	0.0256421	63140	2.07879e-10	Diurnal rhythms	Phase	Hours past midnight	30280	Red Blood Cell Count
vitamin_D	sleep_within_day_SD_M10	3.17855e-11	-8.34361	-0.0268604	60725	2.09838e-10	Sleep	Sleep variability		30890	Metabolism
hand_grip_strength_left	sedentary_overall_L5	3.26101e-11	-3.69455	-0.0174568	66910	2.15143e-10	Physical activity	Physical activity	Fraction of time	46	Muscle Function
phosphate	MET_within_day_SD	3.31558e-11	0.0303585	0.0277612	57971	2.18603e-10	Physical activity	Physical activity variability		30810	Electrolyte
neutrophil_percent	MVPA_hourly_SD	3.35263e-11	-4.32741	-0.026754	64387	2.20904e-10	Physical activity	Physical activity variability	Fraction of time	30200	White Blood Cell Count
igf_1	main_sleep_onset_mean	3.41641e-11	-0.128716	-0.0255774	62971	2.24963e-10	Diurnal rhythms	Phase	Hours past midnight	30770	Metabolic Function
shbg	temp_RA	3.42055e-11	-21.0623	-0.0239688	57485	2.25091e-10	Diurnal rhythms	Amplitude		30830	Liver Function
neutrophil_count	self_report_nap_during_day	3.42712e-11	0.173943	0.0327292	41522	2.2538e-10	Sleep	Self-report		30140	White Blood Cell Count
glycated_heamoglobin	acceleration_overall_L5	3.46648e-11	0.0841638	0.0254253	62942	2.27822e-10	Physical activity	Physical activity	g	30750	Glucose Metabolism
cystatin_C	acceleration_peak_value_SD	3.49276e-11	-0.000141045	-0.0243748	63137	2.29403e-10	Physical activity	Physical activity variability	Fraction of time	30720	Renal Function
urate	sedentary_overall	3.49558e-11	21.4451	0.0211022	63324	2.29442e-10	Physical activity	Physical activity	Fraction of time	30880	Metabolism
urine_creatinine	walking_hourly_SD_M10	3.53561e-11	-2807.15	-0.0243834	65447	2.31922e-10	Physical activity	Physical activity variability	Fraction of time	30510	Renal Function
platelet_distribution_width	acceleration_overall	3.68876e-11	-0.00176285	-0.0279601	64510	2.41813e-10	Physical activity	Physical activity	g	30110	Coagulation
waist_circumference	sedentary_hourly_SD_L5	3.73033e-11	1.72508	0.0111036	67228	2.44383e-10	Physical activity	Physical activity variability	Fraction of time	48	Body Mass
hand_grip_strength_right	self_report_daytime_dozing	3.77371e-11	-1.23947	-0.018787	54103	2.47068e-10	Sleep	Self-report		47	Muscle Function
arterial_stiffness_peak_to_peak_time	acceleration_within_day_SD	3.82834e-11	0.289825	0.0441008	25132	2.50485e-10	Physical activity	Physical activity variability	Fraction of time	4196	Cardiovascular Function
high_light_scatter_reticulocyte_count	acceleration_peak_value_SD	3.88477e-11	-9.81848e-06	-0.0254522	63020	2.54016e-10	Physical activity	Physical activity variability	Fraction of time	30300	Red Blood Cell Count
reticulocyte_count	temp_RA	3.95061e-11	0.0289463	0.0264093	63245	2.58157e-10	Diurnal rhythms	Amplitude		30250	Red Blood Cell Count
red_blood_cell_count	moderate_hourly_SD_M10	3.98342e-11	-0.149769	-0.0222498	64512	2.60136e-10	Physical activity	Physical activity variability	Fraction of time	30010	Red Blood Cell Count
urine_sodium	mesor	4.00638e-11	11.8527	0.0258138	65308	2.61469e-10	Physical activity	Physical activity	g	30530	Renal Function
high_light_scatter_reticulocyte_count	MVPA_hourly_SD_M10	4.26704e-11	-0.0049814	-0.0245762	63256	2.78304e-10	Physical activity	Physical activity variability	Fraction of time	30300	Red Blood Cell Count
cystatin_C	main_sleep_onset_SD	4.39574e-11	0.00501698	0.0233856	63067	2.86517e-10	Diurnal rhythms	Phase Variability	Hours	30720	Renal Function
urate	MVPA_hourly_SD	4.41526e-11	-31.2121	-0.0207107	63321	2.87607e-10	Physical activity	Physical activity variability	Fraction of time	30880	Metabolism
red_blood_cell_count	moderate_hourly_SD	4.52543e-11	-0.179984	-0.0223927	64512	2.94597e-10	Physical activity	Physical activity variability	Fraction of time	30010	Red Blood Cell Count
arterial_stiffness_peak_to_peak_time	temp_RA	4.59921e-11	-91.9158	-0.0423701	25169	2.9921e-10	Diurnal rhythms	Amplitude		4196	Cardiovascular Function
neutrophil_percent	acceleration_hourly_SD	4.75275e-11	-0.0160701	-0.0277634	64346	3.09004e-10	Physical activity	Physical activity variability	Fraction of time	30200	White Blood Cell Count
glycated_heamoglobin	amplitude	4.76135e-11	-1.54485	-0.0260576	62943	3.09367e-10	Diurnal rhythms	Amplitude	g	30750	Glucose Metabolism
monocyte_count	MVPA_hourly_SD	4.97502e-11	-0.0995818	-0.0260115	64386	3.23046e-10	Physical activity	Physical activity variability	Fraction of time	30130	White Blood Cell Count
creatinine	MVPA_hourly_SD_M10	5.02587e-11	-6.95926	-0.0218594	63363	3.26143e-10	Physical activity	Physical activity variability	Fraction of time	30700	Renal Function
hand_grip_strength_left	sedentary_overall	5.16252e-11	-2.50125	-0.0174839	67104	3.348e-10	Physical activity	Physical activity	Fraction of time	46	Muscle Function
immature_reticulocyte_fraction	acceleration_hourly_SD	5.16885e-11	-0.000111001	-0.0268448	63217	3.34999e-10	Physical activity	Physical activity variability	Fraction of time	30280	Red Blood Cell Count
platelet_distribution_width	MET_overall_M10	5.31631e-11	-0.047556	-0.0267102	64509	3.44339e-10	Physical activity	Physical activity	MET	30110	Coagulation
gamma_glutamyltransferase	MVPA_within_day_SD_M10	5.5226e-11	-19.4682	-0.0255157	63357	3.57476e-10	Physical activity	Physical activity variability	Fraction of time	30730	Liver Function
igf_1	sleep_overall_L5	5.66184e-11	2.49839	0.0257578	62837	3.66258e-10	Sleep	Sleep	Fraction of time	30770	Metabolic Function
haemoglobin_concentration	self_report_snoring	5.69457e-11	0.0545698	0.0216136	60464	3.68144e-10	Sleep	Self-report		30020	Red Blood Cell Count
high_light_scatter_reticulocyte_count	MET_peak_value_mean	5.87863e-11	-0.000624871	-0.0248466	63256	3.79805e-10	Physical activity	Physical activity	MET	30300	Red Blood Cell Count
shbg	sedentary_peak_time_mean	6.04324e-11	-0.284473	-0.0234821	57494	3.90195e-10	Diurnal rhythms	Phase	Hours past midnight	30830	Liver Function
hand_grip_strength_right	acceleration_IV	6.15079e-11	0.629001	0.0175345	67100	3.96645e-10	Diurnal rhythms	Variability		47	Muscle Function
monocyte_count	main_sleep_ratio_mean	6.15085e-11	-0.232622	-0.0265277	64352	3.96645e-10	Sleep	Sleep		30130	White Blood Cell Count
apolipoprotein_A	sedentary_within_day_SD	6.25501e-11	-0.190281	-0.0243175	57727	4.03109e-10	Physical activity	Physical activity variability	Fraction of time	30630	Lipoprotein Profile
lymphocyte_percent	acceleration_peak_value_mean	6.68058e-11	0.00683513	0.0271155	64270	4.30266e-10	Physical activity	Physical activity	g	30180	White Blood Cell Count
neutrophil_percent	acceleration_hourly_SD_M10	6.72425e-11	-0.0111761	-0.0272673	64307	4.32808e-10	Physical activity	Physical activity variability	Fraction of time	30200	White Blood Cell Count
hand_grip_strength_right	MVPA_overall_M10	6.9251e-11	1.80238	0.0171312	67099	4.45457e-10	Physical activity	Physical activity	Fraction of time	47	Muscle Function
immature_reticulocyte_fraction	acceleration_hourly_SD_M10	7.0982e-11	-7.72845e-05	-0.0263953	63178	4.56307e-10	Physical activity	Physical activity variability	Fraction of time	30280	Red Blood Cell Count
gamma_glutamyltransferase	other_sleep_mean	7.17725e-11	1.29591	0.0258879	63307	4.611e-10	Sleep	Sleep	Hours	30730	Liver Function
mean_corpuscular_volume	main_sleep_duration_mean	7.32897e-11	0.104684	0.0255149	64465	4.70554e-10	Sleep	Sleep	Hours	30040	Red Blood Cell Count
gamma_glutamyltransferase	walking_hourly_SD_M10	7.58544e-11	-18.6214	-0.0252848	63360	4.86717e-10	Physical activity	Physical activity variability	Fraction of time	30730	Liver Function
alanine_aminotransferase	self_report_IPAQ_activity_group	7.59106e-11	-0.986208	-0.0341491	31169	4.86774e-10	Physical activity	Self-report physical activity		30620	Liver Function
alkaline_phosphatase	moderate_hourly_SD	7.65781e-11	-12.4153	-0.0257615	63388	4.90748e-10	Physical activity	Physical activity variability	Fraction of time	30610	Liver Function
high_light_scatter_reticulocyte_count	num_wakings_mean	7.77319e-11	0.000263182	0.024733	63090	4.97832e-10	Sleep	Sleep		30300	Red Blood Cell Count
high_light_scatter_reticulocyte_percent	MVPA_overall_M10	7.8249e-11	-0.0497689	-0.0246585	63256	5.00833e-10	Physical activity	Physical activity	Fraction of time	30290	Red Blood Cell Count
alkaline_phosphatase	acceleration_within_day_SD_M10	8.40405e-11	-0.0456735	-0.0262918	63204	5.37567e-10	Physical activity	Physical activity variability	Fraction of time	30610	Liver Function
systolic_blood_pressure_V0	tasks_light_within_day_SD	8.48869e-11	10.5798	0.0241418	63394	5.42644e-10	Physical activity	Physical activity variability	Fraction of time	4080	Cardiovascular Function
hand_grip_strength_left	self_report_daytime_dozing	8.59684e-11	-1.20786	-0.0183271	54105	5.49216e-10	Sleep	Self-report		46	Muscle Function
testosterone	inactivity_peak_value_mean	8.72196e-11	0.0482285	0.011288	57218	5.56864e-10	Sleep	Sleep		30850	Sex Hormone
hand_grip_strength_right	temp_cosinor_rsquared	8.73829e-11	1.2974	0.0173753	67101	5.57561e-10	Diurnal rhythms	Amplitude		47	Muscle Function
eosinophill_count	acceleration_RA	8.81345e-11	-0.0534543	-0.026839	64271	5.62007e-10	Diurnal rhythms	Amplitude		30150	White Blood Cell Count
total_bilirubin	acceleration_IV	8.8291e-11	0.382099	0.0261357	63134	5.62657e-10	Diurnal rhythms	Variability		30840	Liver Function
vitamin_D	self_report_getting_up_in_morning	8.93727e-11	-3.34909	-0.0468458	21302	5.69198e-10	Sleep	Self-report		30890	Metabolism
c_reactive_protein	MVPA_within_day_SD_M10	9.2987e-11	-2.12662	-0.0252907	63248	5.9185e-10	Physical activity	Physical activity variability	Fraction of time	30710	Immune Function
neutrophil_percent	MET_hourly_SD_M10	9.34692e-11	-1.4218	-0.0258968	64387	5.94552e-10	Physical activity	Physical activity variability		30200	White Blood Cell Count
cystatin_C	sleep_peak_time_mean_abs_dev	9.39736e-11	0.00532928	0.0229684	63257	5.9727e-10	Diurnal rhythms	Phase	Hours	30720	Renal Function
arterial_stiffness_position_of_notch	sedentary_overall_M10	9.40125e-11	2.13459	0.0414111	25184	5.9727e-10	Physical activity	Physical activity	Fraction of time	4199	Cardiovascular Function
high_light_scatter_reticulocyte_percent	MET_hourly_SD	9.51938e-11	-0.0344759	-0.025178	63256	6.04401e-10	Physical activity	Physical activity variability		30290	Red Blood Cell Count
ldl_direct	sedentary_peak_time_mean	9.9724e-11	0.00947842	0.0260551	63275	6.32774e-10	Diurnal rhythms	Phase	Hours past midnight	30780	Lipoprotein Profile
urea	acceleration_RA	1.00984e-10	0.493696	0.0257573	63225	6.40377e-10	Diurnal rhythms	Amplitude		30670	Renal Function
igf_1	sleep_peak_quality_mean	1.03399e-10	2.29094	0.0254819	62926	6.55283e-10	Sleep	Sleep	Hours	30770	Metabolic Function
neutrophil_percent	acceleration_peak_value_SD	1.04805e-10	-0.00897037	-0.0267179	64146	6.63784e-10	Physical activity	Physical activity variability	Fraction of time	30200	White Blood Cell Count
vitamin_D	MET_peak_time_mean	1.0514e-10	-0.282836	-0.0262038	60722	6.65501e-10	Diurnal rhythms	Phase	Hours past midnight	30890	Metabolism
total_bilirubin	acceleration_hourly_SD	1.09429e-10	0.00825164	0.0266406	63094	6.92221e-10	Physical activity	Physical activity variability	Fraction of time	30840	Liver Function
platelet_distribution_width	sedentary_overall_M10	1.12084e-10	0.109962	0.0260793	64512	7.08583e-10	Physical activity	Physical activity	Fraction of time	30110	Coagulation
lymphocyte_percent	main_sleep_ratio_mean	1.12326e-10	8.5714	0.0264175	64353	7.09672e-10	Sleep	Sleep		30180	White Blood Cell Count
cystatin_C	total_sleep_mean_abs_dev	1.13978e-10	0.00409284	0.0227456	63301	7.19669e-10	Sleep	Sleep	Hours	30720	Renal Function
urea	walking_hourly_SD_M10	1.142e-10	0.666606	0.0247214	63345	7.20631e-10	Physical activity	Physical activity variability	Fraction of time	30670	Renal Function
c_reactive_protein	acceleration_hourly_SD	1.15285e-10	-0.00720796	-0.0264698	63210	7.27031e-10	Physical activity	Physical activity variability	Fraction of time	30710	Immune Function
arterial_stiffness_position_of_peak	acceleration_hourly_SD	1.17144e-10	-0.0161284	-0.0426424	25170	7.38302e-10	Physical activity	Physical activity variability	Fraction of time	4198	Cardiovascular Function
hand_grip_strength_right	MET_hourly_SD	1.18088e-10	1.23804	0.017345	67099	7.43793e-10	Physical activity	Physical activity variability		47	Muscle Function
pulse_rate_V0	acceleration_peak_time_mean	1.18524e-10	-0.153164	-0.0256943	63395	7.46088e-10	Diurnal rhythms	Phase	Hours past midnight	102	Cardiovascular Function
systolic_blood_pressure_V0	cosinor_rsquared	1.22908e-10	5.29176	0.0244389	63394	7.73082e-10	Diurnal rhythms	Amplitude		4080	Cardiovascular Function
urine_potassium	sleep_overall_L5	1.22963e-10	-14.9455	-0.0256587	65113	7.73082e-10	Sleep	Sleep	Fraction of time	30520	Renal Function
red_blood_cell_count	temp_amplitude	1.24958e-10	-0.00985747	-0.0221336	64511	7.85147e-10	Diurnal rhythms	Amplitude	Celsius	30010	Red Blood Cell Count
alkaline_phosphatase	self_report_IPAQ_activity_group	1.2852e-10	-1.87053	-0.0354454	31180	8.07031e-10	Physical activity	Self-report physical activity		30610	Liver Function
weight	MVPA_within_day_SD	1.3146e-10	-2.85304	-0.00951479	67187	8.2499e-10	Physical activity	Physical activity variability	Fraction of time	21002	Body Mass
alkaline_phosphatase	MVPA_within_day_SD	1.32895e-10	-11.9419	-0.0251634	63385	8.33492e-10	Physical activity	Physical activity variability	Fraction of time	30610	Liver Function
arterial_stiffness_peak_to_peak_time	acceleration_peak_value_mean	1.35344e-10	0.102039	0.0425493	25132	8.4833e-10	Physical activity	Physical activity	g	4196	Cardiovascular Function
arterial_stiffness_position_of_notch	sedentary_hourly_SD_M10	1.37291e-10	-7.53945	-0.0404146	25184	8.6001e-10	Physical activity	Physical activity variability	Fraction of time	4199	Cardiovascular Function
systolic_blood_pressure_V0	tasks_light_overall	1.41418e-10	12.3731	0.0238917	63389	8.85322e-10	Physical activity	Physical activity	Hours	4080	Cardiovascular Function
haemoglobin_concentration	acceleration_between_day_SD_M10	1.41889e-10	-0.00240455	-0.0204393	64482	8.87736e-10	Physical activity	Physical activity variability	Fraction of time	30020	Red Blood Cell Count
hand_grip_strength_right	walking_within_day_SD	1.44452e-10	4.1413	0.016674	67101	9.03223e-10	Physical activity	Physical activity variability	Fraction of time	47	Muscle Function
platelet_distribution_width	amplitude	1.46051e-10	-0.143472	-0.0264958	64512	9.12661e-10	Diurnal rhythms	Amplitude	g	30110	Coagulation
alkaline_phosphatase	acceleration_hourly_SD_M10	1.47235e-10	-0.0309205	-0.0260004	63306	9.19505e-10	Physical activity	Physical activity variability	Fraction of time	30610	Liver Function
phosphate	acceleration_peak_value_mean	1.48624e-10	0.000150303	0.0274109	57860	9.27618e-10	Physical activity	Physical activity	g	30810	Electrolyte
systolic_blood_pressure_V0	amplitude	1.53987e-10	5.01332	0.0247192	63394	9.60503e-10	Diurnal rhythms	Amplitude	g	4080	Cardiovascular Function
apolipoprotein_B	total_sleep_mean	1.5418e-10	0.00475267	0.0252879	63079	9.61125e-10	Sleep	Sleep	Hours	30640	Lipoprotein Profile
urine_creatinine	acceleration_within_day_SD_M10	1.60079e-10	-9.80686	-0.024546	65257	9.97293e-10	Physical activity	Physical activity variability	Fraction of time	30510	Renal Function
high_light_scatter_reticulocyte_count	sedentary_RA	1.61629e-10	-0.00146337	-0.0238834	63229	1.00634e-09	Diurnal rhythms	Amplitude		30300	Red Blood Cell Count
shbg	cosinor_rsquared	1.71229e-10	-7.32586	-0.0230397	57497	1.06547e-09	Diurnal rhythms	Amplitude		30830	Liver Function
white_blood_cell_count	sedentary_within_day_SD_L5	1.81402e-10	0.897848	0.0257193	64511	1.12809e-09	Physical activity	Physical activity variability	Fraction of time	30000	White Blood Cell Count
haemoglobin_concentration	inactivity_peak_value_mean	1.89028e-10	-0.0171597	-0.0200796	64470	1.1748e-09	Sleep	Sleep		30020	Red Blood Cell Count
hand_grip_strength_left	MET_within_day_SD_M10	1.89174e-10	1.34661	0.0165547	67101	1.175e-09	Physical activity	Physical activity variability		46	Muscle Function
immature_reticulocyte_fraction	sleep_peak_time_mean	1.90375e-10	0.00157208	0.0244327	63176	1.18165e-09	Diurnal rhythms	Phase	Hours past midnight	30280	Red Blood Cell Count
hip_circumference	walking_peak_value_mean	1.90474e-10	-0.936036	-0.0124845	67223	1.18165e-09	Physical activity	Physical activity	Hours	49	Body Mass
glucose	sedentary_within_day_SD_L5	1.96078e-10	0.486706	0.0268714	58027	1.21568e-09	Physical activity	Physical activity variability	Fraction of time	30740	Glucose Metabolism
reticulocyte_count	self_report_IPAQ_activity_group	2.00707e-10	-0.00227618	-0.0297294	31110	1.24363e-09	Physical activity	Self-report physical activity		30250	Red Blood Cell Count
glucose	MVPA_hourly_SD	2.05141e-10	-0.538221	-0.0266122	58025	1.27034e-09	Physical activity	Physical activity variability	Fraction of time	30740	Glucose Metabolism
blood_sample_fasting_time	cosinor_rsquared	2.05666e-10	-0.625955	-0.0253123	67286	1.27283e-09	Diurnal rhythms	Amplitude		74	Metadata
arterial_stiffness_arterial_stiffness_index	acceleration_within_day_SD	2.06195e-10	-0.0122667	-0.0417969	25090	1.27533e-09	Physical activity	Physical activity variability	Fraction of time	21021	Cardiovascular Function
apolipoprotein_B	sleep_hourly_SD	2.09228e-10	0.332392	0.0261815	63028	1.29332e-09	Sleep	Sleep variability	Fraction of time	30640	Lipoprotein Profile
immature_reticulocyte_fraction	MVPA_hourly_SD	2.09758e-10	-0.0286845	-0.024825	63256	1.29582e-09	Physical activity	Physical activity variability	Fraction of time	30280	Red Blood Cell Count
alkaline_phosphatase	sleep_hourly_SD	2.10455e-10	-33.8606	-0.0255837	63294	1.29934e-09	Sleep	Sleep variability	Fraction of time	30610	Liver Function
shbg	self_report_sleeplessness	2.1475e-10	-1.7965	-0.0317886	30054	1.32506e-09	Sleep	Self-report		30830	Liver Function
mean_corpuscular_volume	num_wakings_mean	2.16379e-10	0.122636	0.0255394	64339	1.33432e-09	Sleep	Sleep		30040	Red Blood Cell Count
mean_sphered_cell_volume	self_report_IPAQ_activity_group	2.25415e-10	0.40873	0.0366645	31110	1.38921e-09	Physical activity	Self-report physical activity		30270	Red Blood Cell Count
neutrophil_count	sleep_IV	2.27394e-10	0.136262	0.0254112	64374	1.40056e-09	Diurnal rhythms	Variability		30140	White Blood Cell Count
hand_grip_strength_right	sedentary_overall_L5	2.27895e-10	-3.55371	-0.0167738	66907	1.40281e-09	Physical activity	Physical activity	Fraction of time	47	Muscle Function
waist_circumference	sedentary_overall_L5	2.32176e-10	2.68798	0.0106758	67034	1.4283e-09	Physical activity	Physical activity	Fraction of time	48	Body Mass
arterial_stiffness_position_of_peak	temp_RA	2.34502e-10	6.81672	0.0400654	25178	1.44175e-09	Diurnal rhythms	Amplitude		4198	Cardiovascular Function
monocyte_count	acceleration_overall	2.43652e-10	-0.000640125	-0.0263211	64387	1.49712e-09	Physical activity	Physical activity	g	30130	White Blood Cell Count
mean_platelt_volume	MVPA_overall	2.4445e-10	-0.481103	-0.0256335	64509	1.50112e-09	Physical activity	Physical activity	Fraction of time	30100	Coagulation
arterial_stiffness_position_of_notch	MVPA_within_day_SD_M10	2.44966e-10	-5.3973	-0.0402551	25184	1.50339e-09	Physical activity	Physical activity variability	Fraction of time	4199	Cardiovascular Function
cholesterol	MET_peak_value_mean	2.48562e-10	0.0736279	0.0253168	63381	1.52455e-09	Physical activity	Physical activity	MET	30690	Lipoprotein Profile
pulse_rate_V0	total_sleep_mean_abs_dev	2.58686e-10	0.350476	0.0248644	63311	1.5857e-09	Sleep	Sleep	Hours	102	Cardiovascular Function
monocyte_count	WASO_mean	2.58912e-10	0.0265976	0.0253735	64352	1.58614e-09	Sleep	Sleep	Hours	30130	White Blood Cell Count
white_blood_cell_count	main_sleep_offset_mean_abs_dev	2.59688e-10	0.0762457	0.0248919	64375	1.58995e-09	Diurnal rhythms	Phase	Hours	30000	White Blood Cell Count
vitamin_D	sleep_overall_L5	2.60743e-10	9.18295	0.0256589	60535	1.59546e-09	Sleep	Sleep	Fraction of time	30890	Metabolism
monocyte_count	num_wakings_mean	2.61738e-10	0.00557176	0.0254184	64217	1.6006e-09	Sleep	Sleep		30130	White Blood Cell Count
urine_creatinine	main_sleep_duration_mean	2.62355e-10	123.093	0.0233108	65396	1.60342e-09	Sleep	Sleep	Hours	30510	Renal Function
immature_reticulocyte_fraction	inactivity_peak_time_mean	2.70979e-10	0.00148852	0.0242126	63201	1.65514e-09	Diurnal rhythms	Phase	Hours past midnight	30280	Red Blood Cell Count
cholesterol	acceleration_IV	2.77176e-10	-0.0919361	-0.0253264	63383	1.69199e-09	Diurnal rhythms	Variability		30690	Lipoprotein Profile
alkaline_phosphatase	moderate_within_day_SD	2.85158e-10	-13.3119	-0.0250035	63388	1.73968e-09	Physical activity	Physical activity variability	Fraction of time	30610	Liver Function
glucose	temp_RA	2.95839e-10	0.868116	0.0266646	58015	1.80378e-09	Diurnal rhythms	Amplitude		30740	Glucose Metabolism
hand_grip_strength_right	sedentary_RA	2.99883e-10	1.16253	0.0166032	67069	1.82735e-09	Diurnal rhythms	Amplitude		47	Muscle Function
ldl_direct	main_sleep_ratio_mean	3.00671e-10	0.969203	0.0258132	63242	1.83107e-09	Sleep	Sleep		30780	Lipoprotein Profile
neutrophil_percent	walking_hourly_SD	3.14007e-10	-4.59267	-0.0250323	64390	1.91115e-09	Physical activity	Physical activity variability	Fraction of time	30200	White Blood Cell Count
c_reactive_protein	cosinor_rsquared	3.23093e-10	-1.11033	-0.0250503	63251	1.96529e-09	Diurnal rhythms	Amplitude		30710	Immune Function
hand_grip_strength_right	temp_phase	3.26425e-10	-0.0351124	-0.0163373	67101	1.98439e-09	Diurnal rhythms	Phase	Hours past midnight	47	Muscle Function
alkaline_phosphatase	moderate_peak_value_mean	3.31202e-10	-5.16141	-0.0248991	63388	2.01224e-09	Physical activity	Physical activity	Hours	30610	Liver Function
blood_sample_fasting_time	total_sleep_mean_abs_dev	3.41489e-10	0.0666092	0.0243067	67197	2.07308e-09	Sleep	Sleep	Hours	74	Metadata
high_light_scatter_reticulocyte_percent	acceleration_hourly_SD_M10	3.41619e-10	-0.000255917	-0.0247886	63178	2.07308e-09	Physical activity	Physical activity variability	Fraction of time	30290	Red Blood Cell Count
platelet_distribution_width	MET_peak_value_mean	3.44572e-10	-0.0343443	-0.0255711	64509	2.08977e-09	Physical activity	Physical activity	MET	30110	Coagulation
high_light_scatter_reticulocyte_count	sedentary_overall	3.66795e-10	0.00298859	0.0238477	63259	2.22324e-09	Physical activity	Physical activity	Fraction of time	30300	Red Blood Cell Count
urine_sodium	MET_overall_L5	3.73588e-10	23.7031	0.0237177	65071	2.26308e-09	Physical activity	Physical activity	MET	30530	Renal Function
arterial_stiffness_position_of_peak	acceleration_peak_value_SD	3.75167e-10	-0.00881336	-0.0401726	25084	2.27131e-09	Physical activity	Physical activity variability	Fraction of time	4198	Cardiovascular Function
glucose	sleep_within_day_SD_L5	3.79301e-10	0.45058	0.0263667	58026	2.29498e-09	Sleep	Sleep		30740	Glucose Metabolism
arterial_stiffness_position_of_peak	temp_IV	3.83157e-10	0.579909	0.0394715	25184	2.31695e-09	Diurnal rhythms	Variability		4198	Cardiovascular Function
hand_grip_strength_left	moderate_between_day_SD_M10	3.86721e-10	4.57323	0.0162526	67101	2.33713e-09	Physical activity	Physical activity variability	Fraction of time	46	Muscle Function
mean_sphered_cell_volume	inactivity_peak_time_mean_abs_dev	3.90524e-10	0.193116	0.0249073	63152	2.35873e-09	Diurnal rhythms	Phase	Hours	30270	Red Blood Cell Count
gamma_glutamyltransferase	moderate_hourly_SD	3.91404e-10	-17.5685	-0.0247779	63360	2.36266e-09	Physical activity	Physical activity variability	Fraction of time	30730	Liver Function
hip_circumference	walking_overall_M10	3.91747e-10	-1.32488	-0.0122276	67223	2.36334e-09	Physical activity	Physical activity	Fraction of time	49	Body Mass
glycated_heamoglobin	main_sleep_offset_mean_abs_dev	4.06207e-10	0.202835	0.0237542	62812	2.44914e-09	Diurnal rhythms	Phase	Hours	30750	Glucose Metabolism
gamma_glutamyltransferase	sleep_within_day_SD_M10	4.11151e-10	13.1408	0.0245355	63360	2.4775e-09	Sleep	Sleep variability		30730	Liver Function
calcium	self_report_sleeplessness	4.14508e-10	0.0068926	0.0372137	30363	2.49627e-09	Sleep	Self-report		30680	Electrolyte
haematocrit_percent	moderate_within_day_SD_M10	4.21933e-10	-1.33778	-0.0203668	64512	2.5395e-09	Physical activity	Physical activity variability	Fraction of time	30030	Red Blood Cell Count
urea	self_report_chronotype	4.248e-10	-0.128468	-0.0433477	19843	2.55526e-09	Diurnal rhythms	Self-report		30670	Renal Function
monocyte_count	acceleration_overall_M10	4.31868e-10	-0.000336955	-0.0254437	64367	2.59625e-09	Physical activity	Physical activity	g	30130	White Blood Cell Count
arterial_stiffness_peak_to_peak_time	acceleration_between_day_SD_M10	4.3218e-10	0.267126	0.0394268	25164	2.59661e-09	Physical activity	Physical activity variability	Fraction of time	4196	Cardiovascular Function
red_blood_cell_count	moderate_peak_value_mean	4.33269e-10	-0.0734292	-0.0212393	64512	2.60163e-09	Physical activity	Physical activity	Hours	30010	Red Blood Cell Count
triglycerides	sedentary_hourly_SD_L5	4.36848e-10	0.269782	0.023458	63350	2.6216e-09	Physical activity	Physical activity variability	Fraction of time	30870	Lipoprotein Profile
lymphocyte_percent	sleep_hourly_SD	4.5815e-10	10.2375	0.025627	64293	2.74783e-09	Sleep	Sleep variability	Fraction of time	30180	White Blood Cell Count
immature_reticulocyte_fraction	MVPA_within_day_SD	4.64606e-10	-0.0283384	-0.0242533	63256	2.78493e-09	Physical activity	Physical activity variability	Fraction of time	30280	Red Blood Cell Count
cystatin_C	sedentary_peak_time_mean	4.87464e-10	-0.00139121	-0.0224873	63379	2.92024e-09	Diurnal rhythms	Phase	Hours past midnight	30720	Renal Function
arterial_stiffness_position_of_notch	MET_overall	5.00231e-10	-1.52264	-0.0396965	25184	2.99498e-09	Physical activity	Physical activity	MET	4199	Cardiovascular Function
hand_grip_strength_right	main_sleep_onset_mean	5.01693e-10	-0.15899	-0.0161458	67030	3.00199e-09	Diurnal rhythms	Phase	Hours past midnight	47	Muscle Function
neutrophil_percent	acceleration_peak_value_mean	5.04247e-10	-0.00750439	-0.0260717	64270	3.01552e-09	Physical activity	Physical activity	g	30200	White Blood Cell Count
mean_platelt_volume	MET_overall	5.25305e-10	-0.16705	-0.0254778	64508	3.13963e-09	Physical activity	Physical activity	MET	30100	Coagulation
creatinine	self_report_sleep_duration	5.26155e-10	0.313655	0.0203739	63165	3.14288e-09	Sleep	Self-report	Hours	30700	Renal Function
mean_corpuscular_volume	inactivity_peak_time_mean_abs_dev	5.29816e-10	0.158829	0.0242161	64405	3.16292e-09	Diurnal rhythms	Phase	Hours	30040	Red Blood Cell Count
cholesterol	MVPA_IV	5.32966e-10	-0.0973412	-0.0243668	63381	3.17987e-09	Diurnal rhythms	Variability		30690	Lipoprotein Profile
waist_circumference	sleep_hourly_SD_L5	5.33373e-10	1.49069	0.0103956	67228	3.18046e-09	Sleep	Sleep	Fraction of time	48	Body Mass
glycated_heamoglobin	MVPA_hourly_SD_M10	5.3927e-10	-2.81964	-0.0237911	62940	3.21376e-09	Physical activity	Physical activity variability	Fraction of time	30750	Glucose Metabolism
hand_grip_strength_right	moderate_hourly_SD_M10	5.54789e-10	2.98577	0.0163478	67101	3.30344e-09	Physical activity	Physical activity variability	Fraction of time	47	Muscle Function
c_reactive_protein	MVPA_between_day_SD	5.5496e-10	-3.49128	-0.0241596	63246	3.30344e-09	Physical activity	Physical activity variability	Fraction of time	30710	Immune Function
monocyte_count	MET_peak_value_mean	5.55614e-10	-0.0128758	-0.0248534	64386	3.30542e-09	Physical activity	Physical activity	MET	30130	White Blood Cell Count
monocyte_count	MET_hourly_SD_M10	5.63437e-10	-0.0315997	-0.0243174	64386	3.35003e-09	Physical activity	Physical activity variability		30130	White Blood Cell Count
platelet_distribution_width	MET_overall	5.65792e-10	-0.0790287	-0.0251878	64508	3.36208e-09	Physical activity	Physical activity	MET	30110	Coagulation
hand_grip_strength_left	acceleration_peak_time_mean	5.71913e-10	0.0939941	0.0162304	67104	3.39649e-09	Diurnal rhythms	Phase	Hours past midnight	46	Muscle Function
neutrophil_count	sleep_overall_L5	5.72449e-10	-0.564027	-0.0246261	64190	3.39772e-09	Sleep	Sleep	Fraction of time	30140	White Blood Cell Count
lymphocyte_count	acceleration_overall	5.75624e-10	-0.00391523	-0.0264474	64387	3.41459e-09	Physical activity	Physical activity	g	30120	White Blood Cell Count
ldl_direct	walking_hourly_SD_M10	5.8315e-10	0.428952	0.0245339	63278	3.45725e-09	Physical activity	Physical activity variability	Fraction of time	30780	Lipoprotein Profile
glucose	sedentary_overall_L5	5.84036e-10	0.521385	0.0258423	57861	3.46051e-09	Physical activity	Physical activity	Fraction of time	30740	Glucose Metabolism
lymphocyte_percent	acceleration_IV	5.84736e-10	0.601511	0.0251401	64390	3.46266e-09	Diurnal rhythms	Variability		30180	White Blood Cell Count
direct_bilirubin	acceleration_IV	5.9165e-10	0.0703913	0.0268657	54370	3.50159e-09	Diurnal rhythms	Variability		30660	Liver Function
apolipoprotein_B	main_sleep_offset_mean	5.92879e-10	0.00567345	0.024386	63041	3.50685e-09	Diurnal rhythms	Phase	Hours past midnight	30640	Lipoprotein Profile
hand_grip_strength_right	walking_peak_value_mean	6.0017e-10	1.51235	0.0160783	67101	3.54673e-09	Physical activity	Physical activity	Hours	47	Muscle Function
arterial_stiffness_arterial_stiffness_index	acceleration_peak_value_mean	6.00312e-10	-0.00432994	-0.040431	25090	3.54673e-09	Physical activity	Physical activity	g	21021	Cardiovascular Function
hand_grip_strength_left	main_sleep_onset_mean	6.05972e-10	-0.157156	-0.0159761	67033	3.57812e-09	Diurnal rhythms	Phase	Hours past midnight	46	Muscle Function
triglycerides	walking_hourly_SD	6.14535e-10	-0.487313	-0.0229948	63350	3.62661e-09	Physical activity	Physical activity variability	Fraction of time	30870	Lipoprotein Profile
apolipoprotein_B	sleep_peak_quality_mean	6.16078e-10	0.0931389	0.0249766	63012	3.63362e-09	Sleep	Sleep	Hours	30640	Lipoprotein Profile
hand_grip_strength_left	sleep_overall_L5	6.25494e-10	3.0768	0.016228	66891	3.68705e-09	Sleep	Sleep	Fraction of time	46	Muscle Function
red_blood_cell_count	MET_hourly_SD	6.35941e-10	-0.0560124	-0.0212925	64509	3.74648e-09	Physical activity	Physical activity variability		30010	Red Blood Cell Count
gamma_glutamyltransferase	phase_abs_dev	6.38603e-10	1.34874	0.0239548	63199	3.76001e-09	Diurnal rhythms	Phase	Hours	30730	Liver Function
hand_grip_strength_left	sleep_within_day_SD_M10	6.40218e-10	-2.66685	-0.0162057	67104	3.76736e-09	Sleep	Sleep variability		46	Muscle Function
hand_grip_strength_left	sedentary_RA	6.44929e-10	1.13331	0.0162028	67072	3.79292e-09	Diurnal rhythms	Amplitude		46	Muscle Function
igf_1	temp_cosinor_rsquared	6.52116e-10	0.938186	0.0245858	63036	3.83299e-09	Diurnal rhythms	Amplitude		30770	Metabolic Function
hand_grip_strength_right	MET_peak_value_mean	6.58528e-10	0.473986	0.0164925	67099	3.86848e-09	Physical activity	Physical activity	MET	47	Muscle Function
waist_circumference	sleep_overall_L5	6.68117e-10	-2.33897	-0.0103697	67015	3.92257e-09	Sleep	Sleep	Fraction of time	48	Body Mass
blood_sample_fasting_time	WASO_mean	6.70593e-10	0.286575	0.0246526	67245	3.93486e-09	Sleep	Sleep	Hours	74	Metadata
hand_grip_strength_left	acceleration_overall_L5	6.74681e-10	-0.102969	-0.0159327	67103	3.95659e-09	Physical activity	Physical activity	g	46	Muscle Function
vitamin_D	sedentary_overall_L5	7.16437e-10	-10.003	-0.0250395	60555	4.19907e-09	Physical activity	Physical activity	Fraction of time	30890	Metabolism
urate	amplitude	7.24075e-10	-16.34	-0.019873	63324	4.24142e-09	Diurnal rhythms	Amplitude	g	30880	Metabolism
urea	moderate_hourly_SD	7.33535e-10	0.624963	0.0240735	63345	4.29439e-09	Physical activity	Physical activity variability	Fraction of time	30670	Renal Function
arterial_stiffness_position_of_notch	MET_within_day_SD_M10	7.40206e-10	-1.80745	-0.0388519	25184	4.33098e-09	Physical activity	Physical activity variability		4199	Cardiovascular Function
blood_sample_fasting_time	acceleration_within_day_SD_L5	7.51783e-10	0.041953	0.0238535	67125	4.39622e-09	Physical activity	Physical activity variability	Fraction of time	74	Metadata
diastolic_blood_pressure_V0	self_report_getting_up_in_morning	7.58757e-10	-1.54901	-0.042494	22281	4.43448e-09	Sleep	Self-report		4079	Cardiovascular Function
reticulocyte_percentage	temp_RA	7.80683e-10	0.591884	0.0248408	63245	4.56004e-09	Diurnal rhythms	Amplitude		30240	Red Blood Cell Count
triglycerides	main_sleep_offset_mean	8.21556e-10	0.0218605	0.0226404	63270	4.79606e-09	Diurnal rhythms	Phase	Hours past midnight	30870	Lipoprotein Profile
calcium	inactivity_peak_value_mean	8.28226e-10	-0.00169918	-0.0260061	58034	4.83226e-09	Sleep	Sleep		30680	Electrolyte
total_bilirubin	acceleration_within_day_SD_M10	8.67376e-10	0.0080101	0.0250014	62951	5.05781e-09	Physical activity	Physical activity variability	Fraction of time	30840	Liver Function
lymphocyte_percent	acceleration_between_day_SD	8.68325e-10	0.0379995	0.0250492	64384	5.06048e-09	Physical activity	Physical activity variability	g	30180	White Blood Cell Count
triglycerides	inactivity_peak_value_mean	8.82278e-10	-0.0157365	-0.0230627	63310	5.13888e-09	Sleep	Sleep		30870	Lipoprotein Profile
systolic_blood_pressure_V0	acceleration_peak_time_mean	8.88182e-10	-0.233242	-0.0229855	63394	5.17034e-09	Diurnal rhythms	Phase	Hours past midnight	4080	Cardiovascular Function
weight	sedentary_peak_value_mean	8.95927e-10	1.74943	0.00905202	67189	5.21248e-09	Physical activity	Physical activity	Hours	21002	Body Mass
urine_potassium	MET_within_day_SD_L5	9.26688e-10	18.0188	0.0243156	65178	5.3884e-09	Physical activity	Physical activity variability		30520	Renal Function
glucose	MET_hourly_SD	9.27715e-10	-0.177674	-0.0261389	58025	5.39133e-09	Physical activity	Physical activity variability		30740	Glucose Metabolism
calcium	mesor	9.29302e-10	-0.0268151	-0.0266138	58070	5.3975e-09	Physical activity	Physical activity	g	30680	Electrolyte
monocyte_count	MET_hourly_SD	9.45689e-10	-0.0318064	-0.0247198	64386	5.48958e-09	Physical activity	Physical activity variability		30130	White Blood Cell Count
lymphocyte_percent	acceleration_within_day_SD	9.72859e-10	0.0176589	0.0255634	64261	5.64412e-09	Physical activity	Physical activity variability	Fraction of time	30180	White Blood Cell Count
arterial_stiffness_pulse_rate	sleep_hourly_SD	9.8966e-10	-24.3518	-0.0395905	25134	5.73835e-09	Sleep	Sleep variability	Fraction of time	4194	Cardiovascular Function
gamma_glutamyltransferase	walking_within_day_SD_M10	9.97613e-10	-18.1527	-0.0237052	63360	5.78121e-09	Physical activity	Physical activity variability	Fraction of time	30730	Liver Function
urine_sodium	acceleration_during_main_sleep_mean	1.00016e-09	1.97843	0.0228124	65269	5.79272e-09	Sleep	Sleep	g	30530	Renal Function
hand_grip_strength_right	walking_overall_M10	1.01322e-09	2.14993	0.0158161	67101	5.86505e-09	Physical activity	Physical activity	Fraction of time	47	Muscle Function
high_light_scatter_reticulocyte_count	walking_overall	1.02669e-09	-0.0049187	-0.0224989	63259	5.93966e-09	Physical activity	Physical activity	Hours	30300	Red Blood Cell Count
hand_grip_strength_right	acceleration_between_day_SD	1.03608e-09	0.0374916	0.0164841	67095	5.99066e-09	Physical activity	Physical activity variability	g	47	Muscle Function
haemoglobin_concentration	MVPA_overall	1.0598e-09	-0.405359	-0.0191435	64508	6.12435e-09	Physical activity	Physical activity	Fraction of time	30020	Red Blood Cell Count
urate	moderate_between_day_SD	1.06846e-09	-74.367	-0.0191494	63304	6.17094e-09	Physical activity	Physical activity variability	Fraction of time	30880	Metabolism
hand_grip_strength_right	sleep_overall_L5	1.10649e-09	3.05115	0.0160759	66888	6.387e-09	Sleep	Sleep	Fraction of time	47	Muscle Function
vitamin_D	temp_IV	1.13356e-09	-1.39695	-0.0250951	60725	6.53954e-09	Diurnal rhythms	Variability		30890	Metabolism
phosphate	main_sleep_duration_mean	1.14249e-09	-0.00373531	-0.0247787	57931	6.58739e-09	Sleep	Sleep	Hours	30810	Electrolyte
total_protein	total_sleep_mean	1.1484e-09	0.0821624	0.0252811	57997	6.61776e-09	Sleep	Sleep	Hours	30860	Liver Function
waist_circumference	sedentary_IV	1.16457e-09	-0.468858	-0.010002	67228	6.70717e-09	Diurnal rhythms	Variability		48	Body Mass
gamma_glutamyltransferase	sedentary_peak_value_mean	1.17282e-09	10.6914	0.0237575	63360	6.75092e-09	Physical activity	Physical activity	Hours	30730	Liver Function
immature_reticulocyte_fraction	MVPA_hourly_SD_M10	1.19836e-09	-0.0297621	-0.0236168	63256	6.8941e-09	Physical activity	Physical activity variability	Fraction of time	30280	Red Blood Cell Count
cholesterol	walking_within_day_SD	1.21972e-09	0.595199	0.0236814	63384	7.01306e-09	Physical activity	Physical activity variability	Fraction of time	30690	Lipoprotein Profile
diastolic_blood_pressure_V0	acceleration_IV	1.22912e-09	-0.824403	-0.0239032	63394	7.06316e-09	Diurnal rhythms	Variability		4079	Cardiovascular Function
red_blood_cell_distribution_width	walking_peak_value_mean	1.23001e-09	-0.187776	-0.0240296	64512	7.06429e-09	Physical activity	Physical activity	Hours	30070	Red Blood Cell Count
immature_reticulocyte_fraction	MVPA_overall	1.24034e-09	-0.0247445	-0.0236653	63256	7.11967e-09	Physical activity	Physical activity	Fraction of time	30280	Red Blood Cell Count
ldl_direct	MET_RA	1.2705e-09	0.337598	0.0248728	63274	7.28873e-09	Diurnal rhythms	Amplitude	MET	30780	Lipoprotein Profile
high_light_scatter_reticulocyte_count	MVPA_within_day_SD_M10	1.27302e-09	-0.00462389	-0.0225156	63256	7.29911e-09	Physical activity	Physical activity variability	Fraction of time	30300	Red Blood Cell Count
creatinine	sedentary_IV	1.27524e-09	-1.07658	-0.0198579	63366	7.30779e-09	Diurnal rhythms	Variability		30700	Renal Function
arterial_stiffness_position_of_notch	moderate_hourly_SD	1.3088e-09	-4.82533	-0.0387274	25184	7.49594e-09	Physical activity	Physical activity variability	Fraction of time	4199	Cardiovascular Function
apolipoprotein_B	acceleration_IV	1.33661e-09	-0.0188201	-0.0247505	63120	7.65093e-09	Diurnal rhythms	Variability		30640	Lipoprotein Profile
gamma_glutamyltransferase	MET_within_day_SD_L5	1.36457e-09	18.641	0.0237452	63226	7.80662e-09	Physical activity	Physical activity variability		30730	Liver Function
urine_creatinine	sleep_hourly_SD	1.39393e-09	-7065.24	-0.0232108	65348	7.9702e-09	Sleep	Sleep variability	Fraction of time	30510	Renal Function
immature_reticulocyte_fraction	acceleration_overall	1.40875e-09	-0.000182419	-0.0248522	63257	8.05047e-09	Physical activity	Physical activity	g	30280	Red Blood Cell Count
neutrophil_percent	acceleration_within_day_SD	1.413e-09	-0.0201539	-0.0255505	64261	8.07024e-09	Physical activity	Physical activity variability	Fraction of time	30200	White Blood Cell Count
red_blood_cell_count	MET_peak_value_mean	1.48384e-09	-0.0218772	-0.0206546	64509	8.47014e-09	Physical activity	Physical activity	MET	30010	Red Blood Cell Count
neutrophil_percent	acceleration_between_day_SD_M10	1.49411e-09	-0.0200944	-0.0247103	64361	8.52407e-09	Physical activity	Physical activity variability	Fraction of time	30200	White Blood Cell Count
total_protein	inactivity_peak_value_mean	1.50463e-09	-0.0728421	-0.0256213	57996	8.57932e-09	Sleep	Sleep		30860	Liver Function
platelet_crit	acceleration_during_main_sleep_mean	1.50971e-09	0.00223503	0.0229028	64475	8.60354e-09	Sleep	Sleep	g	30090	Coagulation
red_blood_cell_count	acceleration_IV	1.51396e-09	-0.0273722	-0.020704	64512	8.62297e-09	Diurnal rhythms	Variability		30010	Red Blood Cell Count
lymphocyte_count	mesor	1.5253e-09	-0.330393	-0.025174	64388	8.68271e-09	Physical activity	Physical activity	g	30120	White Blood Cell Count
systolic_blood_pressure_V0	tasks_light_peak_value_mean	1.59653e-09	3.93525	0.0224509	63394	9.08321e-09	Physical activity	Physical activity	Fraction of time	4080	Cardiovascular Function
glucose	sleep_overall_L5	1.61175e-09	-0.455629	-0.0252086	57841	9.16471e-09	Sleep	Sleep	Fraction of time	30740	Glucose Metabolism
arterial_stiffness_position_of_notch	MVPA_overall_M10	1.62621e-09	-2.30095	-0.03828	25184	9.24184e-09	Physical activity	Physical activity	Fraction of time	4199	Cardiovascular Function
systolic_blood_pressure_V0	sedentary_overall_M10	1.62822e-09	-3.59951	-0.0227926	63394	9.24816e-09	Physical activity	Physical activity	Fraction of time	4080	Cardiovascular Function
urate	moderate_hourly_SD_M10	1.64551e-09	-24.5039	-0.0189067	63324	9.34121e-09	Physical activity	Physical activity variability	Fraction of time	30880	Metabolism
immature_reticulocyte_fraction	MVPA_overall_M10	1.65008e-09	-0.013423	-0.0234497	63256	9.362e-09	Physical activity	Physical activity	Fraction of time	30280	Red Blood Cell Count
arterial_stiffness_peak_to_peak_time	acceleration_IV	1.66557e-09	8.78275	0.0385842	25175	9.44463e-09	Diurnal rhythms	Variability		4196	Cardiovascular Function
high_light_scatter_reticulocyte_percent	sedentary_overall	1.67914e-09	0.0639952	0.0232937	63259	9.51637e-09	Physical activity	Physical activity	Fraction of time	30290	Red Blood Cell Count
eosinophill_percent	total_sleep_mean	1.69118e-09	-0.0364195	-0.0239695	64348	9.5793e-09	Sleep	Sleep	Hours	30210	White Blood Cell Count
mean_sphered_cell_volume	phase_abs_dev	1.70983e-09	0.193565	0.0239438	63104	9.67963e-09	Diurnal rhythms	Phase	Hours	30270	Red Blood Cell Count
urea	MVPA_within_day_SD_M10	1.71381e-09	0.646444	0.0231403	63342	9.69686e-09	Physical activity	Physical activity variability	Fraction of time	30670	Renal Function
neutrophil_percent	num_wakings_mean	1.73755e-09	0.228505	0.0246732	64218	9.82577e-09	Sleep	Sleep		30200	White Blood Cell Count
neutrophil_count	sleep_peak_time_mean_abs_dev	1.74211e-09	0.0502069	0.023537	64262	9.84531e-09	Diurnal rhythms	Phase	Hours	30140	White Blood Cell Count
immature_reticulocyte_fraction	sedentary_overall_L5	1.74292e-09	0.0271484	0.0235526	63081	9.84531e-09	Physical activity	Physical activity	Fraction of time	30280	Red Blood Cell Count
red_blood_cell_distribution_width	inactivity_peak_value_mean	1.74859e-09	0.0156057	0.024219	64471	9.87193e-09	Sleep	Sleep		30070	Red Blood Cell Count
glucose	temp_cosinor_rsquared	1.78442e-09	-0.181499	-0.0255244	58027	1.00687e-08	Diurnal rhythms	Amplitude		30740	Glucose Metabolism
urine_potassium	MET_RA	1.79902e-09	-13.1971	-0.0244537	65314	1.01455e-08	Diurnal rhythms	Amplitude	MET	30520	Renal Function
urate	moderate_within_day_SD_M10	1.84216e-09	-27.852	-0.0188993	63324	1.03831e-08	Physical activity	Physical activity variability	Fraction of time	30880	Metabolism
creatinine	walking_within_day_SD_M10	1.86924e-09	-6.41799	-0.0198248	63366	1.05299e-08	Physical activity	Physical activity variability	Fraction of time	30700	Renal Function
albumin	main_sleep_duration_mean	1.87712e-09	0.059737	0.0245936	58036	1.05666e-08	Sleep	Sleep	Hours	30600	Liver Function
glucose	cosinor_rsquared	1.87779e-09	-0.29901	-0.0253817	58027	1.05666e-08	Diurnal rhythms	Amplitude		30740	Glucose Metabolism
haematocrit_percent	MVPA_overall	1.89101e-09	-1.18524	-0.0194992	64509	1.06351e-08	Physical activity	Physical activity	Fraction of time	30030	Red Blood Cell Count
urea	moderate_within_day_SD_M10	1.93735e-09	0.576402	0.023316	63345	1.08898e-08	Physical activity	Physical activity variability	Fraction of time	30670	Renal Function
ldl_direct	walking_overall_M10	1.94391e-09	0.24763	0.023602	63278	1.09207e-08	Physical activity	Physical activity	Fraction of time	30780	Lipoprotein Profile
lymphocyte_percent	MVPA_between_day_SD	1.96476e-09	6.36888	0.0236756	64385	1.10318e-08	Physical activity	Physical activity variability	Fraction of time	30180	White Blood Cell Count
urea	moderate_peak_value_mean	1.99898e-09	0.262036	0.0234664	63345	1.12178e-08	Physical activity	Physical activity	Hours	30670	Renal Function
arterial_stiffness_arterial_stiffness_index	temp_IV	2.04693e-09	0.316849	0.0378756	25133	1.14807e-08	Diurnal rhythms	Variability		21021	Cardiovascular Function
alanine_aminotransferase	self_report_snoring	2.0915e-09	0.662402	0.0239037	59388	1.17242e-08	Sleep	Self-report		30620	Liver Function
pulse_rate_V0	temp_cosinor_rsquared	2.13655e-09	-1.86787	-0.0243282	63395	1.19703e-08	Diurnal rhythms	Amplitude		102	Cardiovascular Function
platelet_distribution_width	MET_hourly_SD	2.15853e-09	-0.0820121	-0.0245862	64509	1.20868e-08	Physical activity	Physical activity variability		30110	Coagulation
monocyte_count	temp_RA	2.23545e-09	0.147536	0.0239399	64375	1.25107e-08	Diurnal rhythms	Amplitude		30130	White Blood Cell Count
glycated_heamoglobin	temp_IV	2.28654e-09	0.353727	0.0234176	62943	1.27897e-08	Diurnal rhythms	Variability		30750	Glucose Metabolism
systolic_blood_pressure_V0	MET_peak_time_mean	2.32828e-09	-0.225678	-0.0225241	63390	1.30161e-08	Diurnal rhythms	Phase	Hours past midnight	4080	Cardiovascular Function
gamma_glutamyltransferase	moderate_within_day_SD	2.35542e-09	-18.5469	-0.0236781	63360	1.31607e-08	Physical activity	Physical activity variability	Fraction of time	30730	Liver Function
igf_1	sleep_peak_quality_SD	2.42232e-09	-3.1241	-0.0232708	62819	1.35272e-08	Sleep	Sleep variability	Hours	30770	Metabolic Function
high_light_scatter_reticulocyte_count	amplitude	2.45479e-09	-0.00232864	-0.0229665	63259	1.3701e-08	Diurnal rhythms	Amplitude	g	30300	Red Blood Cell Count
reticulocyte_percentage	temp_within_day_SD	2.47196e-09	-0.0296801	-0.0241306	63255	1.37894e-08	Diurnal rhythms	Variability	Celsius	30240	Red Blood Cell Count
haemoglobin_concentration	moderate_between_day_SD_M10	2.62038e-09	-0.575024	-0.0185279	64508	1.46094e-08	Physical activity	Physical activity variability	Fraction of time	30020	Red Blood Cell Count
lymphocyte_count	temp_amplitude	2.62569e-09	-0.0327003	-0.0246611	64388	1.46311e-08	Diurnal rhythms	Amplitude	Celsius	30120	White Blood Cell Count
diastolic_blood_pressure_V0	main_sleep_duration_mean	2.72782e-09	0.226813	0.0227053	63348	1.51919e-08	Sleep	Sleep	Hours	4079	Cardiovascular Function
glucose	MET_RA	2.84403e-09	-0.42537	-0.0254007	58024	1.58304e-08	Diurnal rhythms	Amplitude	MET	30740	Glucose Metabolism
high_light_scatter_reticulocyte_percent	walking_overall	2.84562e-09	-0.106584	-0.0222389	63259	1.58304e-08	Physical activity	Physical activity	Hours	30290	Red Blood Cell Count
white_blood_cell_count	temp_phase_abs_dev	2.84708e-09	0.0109738	0.0234467	64511	1.58304e-08	Diurnal rhythms	Phase	Hours	30000	White Blood Cell Count
weight	sedentary_IV	2.85259e-09	-0.475713	-0.00863788	67189	1.58525e-08	Diurnal rhythms	Variability		21002	Body Mass
haemoglobin_concentration	moderate_overall_M10	2.85792e-09	-0.348725	-0.0188605	64508	1.58735e-08	Physical activity	Physical activity	Fraction of time	30020	Red Blood Cell Count
ldl_direct	acceleration_IV	2.86201e-09	-0.0669332	-0.0241743	63277	1.58877e-08	Diurnal rhythms	Variability		30780	Lipoprotein Profile
triglycerides	moderate_overall_M10	2.86713e-09	-0.332404	-0.0225161	63347	1.59075e-08	Physical activity	Physical activity	Fraction of time	30870	Lipoprotein Profile
apolipoprotein_A	acceleration_during_main_sleep_mean	2.91462e-09	0.0120237	0.021671	57697	1.61623e-08	Sleep	Sleep	g	30630	Lipoprotein Profile
neutrophil_count	sedentary_hourly_SD_L5	3.06268e-09	0.371127	0.0235252	64389	1.69742e-08	Physical activity	Physical activity variability	Fraction of time	30140	White Blood Cell Count
urine_sodium	main_sleep_onset_mean_abs_dev	3.07236e-09	1.25854	0.0222835	65186	1.70187e-08	Diurnal rhythms	Phase	Hours	30530	Renal Function
urine_sodium	inactivity_peak_time_mean_abs_dev	3.10232e-09	1.42	0.0222702	65203	1.71754e-08	Diurnal rhythms	Phase	Hours	30530	Renal Function
shbg	sleep_IV	3.33637e-09	2.42832	0.0212608	57482	1.84613e-08	Diurnal rhythms	Variability		30830	Liver Function
waist_circumference	self_report_nap_during_day	3.34615e-09	0.639955	0.012227	43356	1.85053e-08	Sleep	Self-report		48	Body Mass
glucose	MET_hourly_SD_M10	3.34792e-09	-0.16823	-0.0245058	58025	1.85053e-08	Physical activity	Physical activity variability		30740	Glucose Metabolism
monocyte_percent	mesor	3.35102e-09	0.696972	0.0241543	64389	1.85125e-08	Physical activity	Physical activity	g	30190	White Blood Cell Count
mean_platelt_volume	MET_RA	3.38495e-09	-0.421966	-0.0245705	64508	1.86846e-08	Diurnal rhythms	Amplitude	MET	30100	Coagulation
glycated_heamoglobin	WASO_mean	3.38581e-09	0.688764	0.0231488	62907	1.86846e-08	Sleep	Sleep	Hours	30750	Glucose Metabolism
triglycerides	acceleration_RA	3.40469e-09	-0.323596	-0.0228444	63230	1.87787e-08	Diurnal rhythms	Amplitude		30870	Lipoprotein Profile
albumin	MVPA_IV	3.45451e-09	-0.224728	-0.0243505	58076	1.90433e-08	Diurnal rhythms	Variability		30600	Liver Function
albumin	self_report_sleeplessness	3.51825e-09	0.177868	0.0346043	30363	1.93843e-08	Sleep	Self-report		30600	Liver Function
lymphocyte_percent	MVPA_hourly_SD	3.56731e-09	3.34315	0.0236011	64387	1.96441e-08	Physical activity	Physical activity variability	Fraction of time	30180	White Blood Cell Count
lymphocyte_percent	acceleration_within_day_SD_M10	3.58515e-09	0.0127779	0.0243698	64204	1.97317e-08	Physical activity	Physical activity variability	Fraction of time	30180	White Blood Cell Count
urine_sodium	main_sleep_duration_mean	3.63981e-09	-0.887026	-0.0222387	65258	2.00219e-08	Sleep	Sleep	Hours	30530	Renal Function
glycated_heamoglobin	self_report_nap_during_day	3.64435e-09	0.615171	0.0272993	40594	2.00361e-08	Sleep	Self-report		30750	Glucose Metabolism
glycated_heamoglobin	cosinor_rsquared	3.8256e-09	-1.45418	-0.0229741	62943	2.10214e-08	Diurnal rhythms	Amplitude		30750	Glucose Metabolism
white_blood_cell_count	sleep_within_day_SD_L5	3.97331e-09	0.779909	0.0236789	64509	2.18214e-08	Sleep	Sleep		30000	White Blood Cell Count
triglycerides	moderate_between_day_SD_M10	4.00768e-09	-0.542739	-0.0219022	63347	2.19984e-08	Physical activity	Physical activity variability	Fraction of time	30870	Lipoprotein Profile
blood_sample_fasting_time	MET_RA	4.02262e-09	-0.832419	-0.0236796	67281	2.20686e-08	Diurnal rhythms	Amplitude	MET	74	Metadata
pulse_rate_V0	sedentary_hourly_SD_L5	4.0573e-09	3.16615	0.0235539	63395	2.2247e-08	Physical activity	Physical activity variability	Fraction of time	102	Cardiovascular Function
gamma_glutamyltransferase	MET_overall_L5	4.12612e-09	19.4791	0.0230148	63130	2.26124e-08	Physical activity	Physical activity	MET	30730	Liver Function
arterial_stiffness_pulse_rate	num_wakings_mean	4.16742e-09	0.467657	0.0374481	25107	2.28265e-08	Sleep	Sleep		4194	Cardiovascular Function
alkaline_phosphatase	self_report_sleeplessness	4.19547e-09	1.58066	0.0325328	33124	2.29679e-08	Sleep	Self-report		30610	Liver Function
immature_reticulocyte_fraction	walking_overall_M10	4.21336e-09	-0.0166509	-0.0225144	63259	2.30537e-08	Physical activity	Physical activity	Fraction of time	30280	Red Blood Cell Count
igf_1	MET_overall_L5	4.24091e-09	-3.05848	-0.0229891	62808	2.31921e-08	Physical activity	Physical activity	MET	30770	Metabolic Function
waist_circumference	self_report_chronotype	4.30699e-09	0.525893	0.0177737	20897	2.35409e-08	Diurnal rhythms	Self-report		48	Body Mass
vitamin_D	MET_overall_L5	4.3209e-09	-11.6443	-0.0237212	60501	2.36044e-08	Physical activity	Physical activity	MET	30890	Metabolism
direct_bilirubin	acceleration_hourly_SD_M10	4.3461e-09	0.000994715	0.0253059	54291	2.37295e-08	Physical activity	Physical activity variability	Fraction of time	30660	Liver Function
high_light_scatter_reticulocyte_count	acceleration_between_day_SD	4.41551e-09	-4.47712e-05	-0.022495	63253	2.40957e-08	Physical activity	Physical activity variability	g	30300	Red Blood Cell Count
white_blood_cell_count	sleep_IV	4.45498e-09	0.192504	0.0236028	64495	2.42982e-08	Diurnal rhythms	Variability		30000	White Blood Cell Count
high_light_scatter_reticulocyte_percent	amplitude	4.56343e-09	-0.050973	-0.0229321	63259	2.48765e-08	Diurnal rhythms	Amplitude	g	30290	Red Blood Cell Count
blood_sample_fasting_time	temp_IV	4.56799e-09	0.138223	0.0234217	67286	2.48882e-08	Diurnal rhythms	Variability		74	Metadata
cystatin_C	self_report_nap_during_day	4.66196e-09	0.0142787	0.0246997	40899	2.53867e-08	Sleep	Self-report		30720	Renal Function
weight	inactivity_peak_value_mean	4.6668e-09	-0.0943186	-0.00870948	67148	2.53997e-08	Sleep	Sleep		21002	Body Mass
red_blood_cell_count	sedentary_hourly_SD_M10	4.6855e-09	-0.234076	-0.0194507	64512	2.54879e-08	Physical activity	Physical activity variability	Fraction of time	30010	Red Blood Cell Count
gamma_glutamyltransferase	acceleration_within_day_SD_M10	4.84162e-09	-0.0605961	-0.0237091	63176	2.63233e-08	Physical activity	Physical activity variability	Fraction of time	30730	Liver Function
immature_reticulocyte_fraction	sedentary_hourly_SD_L5	4.85559e-09	0.016243	0.0228371	63259	2.63853e-08	Physical activity	Physical activity variability	Fraction of time	30280	Red Blood Cell Count
mean_platelt_volume	MET_peak_value_mean	4.94764e-09	-0.0675175	-0.0240558	64509	2.68713e-08	Physical activity	Physical activity	MET	30100	Coagulation
creatinine	main_sleep_onset_mean	4.98034e-09	-0.260342	-0.0192353	63300	2.70346e-08	Diurnal rhythms	Phase	Hours past midnight	30700	Renal Function
haematocrit_percent	MVPA_hourly_SD	4.98344e-09	-1.27939	-0.0190468	64509	2.70372e-08	Physical activity	Physical activity variability	Fraction of time	30030	Red Blood Cell Count
red_blood_cell_distribution_width	MET_RA	5.0082e-09	-0.351153	-0.0240364	64508	2.71572e-08	Diurnal rhythms	Amplitude	MET	30070	Red Blood Cell Count
urate	moderate_between_day_SD_M10	5.01858e-09	-36.2812	-0.018151	63321	2.71992e-08	Physical activity	Physical activity variability	Fraction of time	30880	Metabolism
platelet_distribution_width	MET_within_day_SD	5.04577e-09	-0.0842051	-0.0239058	64509	2.73321e-08	Physical activity	Physical activity variability		30110	Coagulation
arterial_stiffness_position_of_shoulder	self_report_IPAQ_activity_group	5.18588e-09	-0.640828	-0.0524775	12450	2.80763e-08	Physical activity	Self-report physical activity		4200	Cardiovascular Function
mean_sphered_cell_volume	main_sleep_onset_mean_abs_dev	5.19624e-09	0.159731	0.0232581	63139	2.81176e-08	Diurnal rhythms	Phase	Hours	30270	Red Blood Cell Count
neutrophil_percent	walking_hourly_SD_M10	5.25367e-09	-4.01186	-0.0232541	64390	2.84134e-08	Physical activity	Physical activity variability	Fraction of time	30200	White Blood Cell Count
triglycerides	sedentary_within_day_SD_L5	5.33775e-09	0.371236	0.0221871	63350	2.8853e-08	Physical activity	Physical activity variability	Fraction of time	30870	Lipoprotein Profile
immature_reticulocyte_fraction	sleep_overall_L5	5.48444e-09	-0.0235145	-0.0227717	63064	2.96304e-08	Sleep	Sleep	Fraction of time	30280	Red Blood Cell Count
red_blood_cell_distribution_width	sleep_peak_quality_mean	5.50565e-09	-0.344763	-0.0235897	64402	2.97246e-08	Sleep	Sleep	Hours	30070	Red Blood Cell Count
red_blood_cell_count	acceleration_overall	5.50766e-09	-0.00102756	-0.0206661	64510	2.97246e-08	Physical activity	Physical activity	g	30010	Red Blood Cell Count
mean_platelt_volume	walking_overall_M10	5.67682e-09	-0.308087	-0.0232077	64512	3.06215e-08	Physical activity	Physical activity	Fraction of time	30100	Coagulation
haematocrit_percent	acceleration_IV	5.69691e-09	-0.218558	-0.0192634	64512	3.07138e-08	Diurnal rhythms	Variability		30030	Red Blood Cell Count
c_reactive_protein	acceleration_within_day_SD_M10	5.72817e-09	-0.00666804	-0.0236733	63067	3.08661e-08	Physical activity	Physical activity variability	Fraction of time	30710	Immune Function
arterial_stiffness_position_of_notch	MET_RA	5.76917e-09	-3.79787	-0.0378022	25183	3.10708e-08	Diurnal rhythms	Amplitude	MET	4199	Cardiovascular Function
systolic_blood_pressure_V0	main_sleep_onset_mean	5.80298e-09	-0.371622	-0.0215606	63328	3.12366e-08	Diurnal rhythms	Phase	Hours past midnight	4080	Cardiovascular Function
igf_1	temp_amplitude	5.93429e-09	0.143598	0.0232524	63035	3.19267e-08	Diurnal rhythms	Amplitude	Celsius	30770	Metabolic Function
alkaline_phosphatase	moderate_hourly_SD_M10	5.98043e-09	-9.21181	-0.0228242	63388	3.21581e-08	Physical activity	Physical activity variability	Fraction of time	30610	Liver Function
alkaline_phosphatase	total_sleep_mean_abs_dev	6.01482e-09	0.679628	0.0224353	63307	3.23261e-08	Sleep	Sleep	Hours	30610	Liver Function
triglycerides	sedentary_overall	6.04914e-09	0.279779	0.0222071	63350	3.24936e-08	Physical activity	Physical activity	Fraction of time	30870	Lipoprotein Profile
hip_circumference	sedentary_RA	6.06082e-09	0.645943	0.0115737	67191	3.25394e-08	Diurnal rhythms	Amplitude		49	Body Mass
neutrophil_percent	amplitude	6.10041e-09	-2.12728	-0.0241061	64390	3.27348e-08	Diurnal rhythms	Amplitude	g	30200	White Blood Cell Count
urea	MVPA_IV	6.24744e-09	-0.105239	-0.0223948	63342	3.35063e-08	Diurnal rhythms	Variability		30670	Renal Function
immature_reticulocyte_fraction	walking_overall	6.34633e-09	-0.0303167	-0.0223041	63259	3.4019e-08	Physical activity	Physical activity	Hours	30280	Red Blood Cell Count
shbg	acceleration_between_day_SD_M10	6.67339e-09	0.057133	0.0208177	57472	3.57535e-08	Physical activity	Physical activity variability	Fraction of time	30830	Liver Function
total_protein	temp_within_day_SD	6.68464e-09	-0.161062	-0.0248981	58030	3.57951e-08	Diurnal rhythms	Variability	Celsius	30860	Liver Function
creatinine	MET_within_day_SD_L5	6.72706e-09	-6.41251	-0.0193216	63231	3.60036e-08	Physical activity	Physical activity variability		30700	Renal Function
platelet_distribution_width	MVPA_overall_M10	6.78853e-09	-0.114151	-0.0232164	64509	3.63137e-08	Physical activity	Physical activity	Fraction of time	30110	Coagulation
glucose	MET_peak_value_mean	6.87031e-09	-0.06716	-0.024539	58025	3.67321e-08	Physical activity	Physical activity	MET	30740	Glucose Metabolism
hand_grip_strength_right	acceleration_overall_L5	6.97747e-09	-0.0972565	-0.015033	67100	3.72796e-08	Physical activity	Physical activity	g	47	Muscle Function
haematocrit_percent	moderate_between_day_SD_M10	6.97996e-09	-1.66088	-0.0186426	64509	3.72796e-08	Physical activity	Physical activity variability	Fraction of time	30030	Red Blood Cell Count
mean_platelt_volume	MET_within_day_SD	6.98914e-09	-0.176003	-0.0239109	64509	3.73092e-08	Physical activity	Physical activity variability		30100	Coagulation
white_blood_cell_count	sedentary_overall_L5	7.26389e-09	0.899314	0.0231269	64331	3.87558e-08	Physical activity	Physical activity	Fraction of time	30000	White Blood Cell Count
lymphocyte_percent	acceleration_between_day_SD_M10	7.40722e-09	0.0166751	0.0234148	64361	3.95e-08	Physical activity	Physical activity variability	Fraction of time	30180	White Blood Cell Count
haematocrit_percent	acceleration_peak_value_SD	7.50733e-09	-0.00269181	-0.0193062	64267	4.00132e-08	Physical activity	Physical activity variability	Fraction of time	30030	Red Blood Cell Count
platelet_crit	self_report_IPAQ_activity_group	7.59171e-09	-0.00329565	-0.0319472	31730	4.0442e-08	Physical activity	Self-report physical activity		30090	Coagulation
albumin	acceleration_peak_time_mean	7.60513e-09	-0.0323531	-0.0238718	58078	4.04925e-08	Diurnal rhythms	Phase	Hours past midnight	30600	Liver Function
arterial_stiffness_position_of_notch	moderate_peak_value_mean	7.6549e-09	-1.97896	-0.0369257	25184	4.07364e-08	Physical activity	Physical activity	Hours	4199	Cardiovascular Function
apolipoprotein_A	inactivity_peak_value_mean	7.74589e-09	0.00415709	0.0218234	57692	4.11993e-08	Sleep	Sleep		30630	Lipoprotein Profile
hand_grip_strength_right	sleep_hourly_SD_L5	7.83072e-09	-1.83154	-0.0151793	67101	4.1629e-08	Sleep	Sleep	Fraction of time	47	Muscle Function
platelet_crit	temp_amplitude	7.83888e-09	-0.00118929	-0.0227832	64511	4.16509e-08	Diurnal rhythms	Amplitude	Celsius	30090	Coagulation
systolic_blood_pressure_V0	acceleration_IV	7.90267e-09	-1.38589	-0.0220721	63393	4.19681e-08	Diurnal rhythms	Variability		4080	Cardiovascular Function
systolic_blood_pressure_V0	MET_RA	7.91346e-09	6.82816	0.0221835	63389	4.20038e-08	Diurnal rhythms	Amplitude	MET	4080	Cardiovascular Function
haematocrit_percent	total_sleep_mean	7.98074e-09	0.0517865	0.018467	64470	4.2339e-08	Sleep	Sleep	Hours	30030	Red Blood Cell Count
c_reactive_protein	temp_RA	8.14002e-09	2.81502	0.0229807	63237	4.31618e-08	Diurnal rhythms	Amplitude		30710	Immune Function
arterial_stiffness_arterial_stiffness_index	acceleration_between_day_SD_M10	8.16532e-09	-0.0108501	-0.0358604	25122	4.32737e-08	Physical activity	Physical activity variability	Fraction of time	21021	Cardiovascular Function
total_protein	acceleration_hourly_SD	8.28868e-09	-0.00707917	-0.025412	57992	4.39048e-08	Physical activity	Physical activity variability	Fraction of time	30860	Liver Function
immature_reticulocyte_fraction	acceleration_peak_value_SD	8.30054e-09	-5.54609e-05	-0.0231239	63020	4.39451e-08	Physical activity	Physical activity variability	Fraction of time	30280	Red Blood Cell Count
arterial_stiffness_position_of_notch	walking_within_day_SD_M10	8.39605e-09	-4.89306	-0.0363618	25184	4.44278e-08	Physical activity	Physical activity variability	Fraction of time	4199	Cardiovascular Function
haemoglobin_concentration	MET_within_day_SD_M10	8.41955e-09	-0.161289	-0.0179772	64508	4.45293e-08	Physical activity	Physical activity variability		30020	Red Blood Cell Count
hdl_cholesterol	sedentary_within_day_SD	8.45396e-09	-0.228442	-0.0204624	58061	4.46883e-08	Physical activity	Physical activity variability	Fraction of time	30760	Lipoprotein Profile
immature_reticulocyte_fraction	MET_overall_M10	8.48781e-09	-0.00471924	-0.0227676	63256	4.48442e-08	Physical activity	Physical activity	MET	30280	Red Blood Cell Count
gamma_glutamyltransferase	moderate_hourly_SD_M10	8.58253e-09	-13.4133	-0.0225891	63360	4.53214e-08	Physical activity	Physical activity variability	Fraction of time	30730	Liver Function
c_reactive_protein	sleep_IV	8.62352e-09	0.36465	0.022903	63234	4.55145e-08	Diurnal rhythms	Variability		30710	Immune Function
creatinine	MET_hourly_SD_M10	8.65287e-09	-1.88955	-0.0190707	63363	4.5646e-08	Physical activity	Physical activity variability		30700	Renal Function
red_blood_cell_count	moderate_within_day_SD	8.73193e-09	-0.174039	-0.0196004	64512	4.60395e-08	Physical activity	Physical activity variability	Fraction of time	30010	Red Blood Cell Count
monocyte_count	acceleration_IV	8.77071e-09	-0.0149477	-0.0231158	64389	4.62202e-08	Diurnal rhythms	Variability		30130	White Blood Cell Count
triglycerides	inactivity_peak_time_mean	8.7798e-09	0.021188	0.0213148	63293	4.62445e-08	Diurnal rhythms	Phase	Hours past midnight	30870	Lipoprotein Profile
diastolic_blood_pressure_V0	moderate_overall	8.87805e-09	-6.57977	-0.0225644	63393	4.6738e-08	Physical activity	Physical activity	Fraction of time	4079	Cardiovascular Function
cholesterol	MET_hourly_SD	8.89697e-09	0.167477	0.0231867	63381	4.68137e-08	Physical activity	Physical activity variability		30690	Lipoprotein Profile
diastolic_blood_pressure_V0	moderate_between_day_SD	8.91839e-09	-11.7173	-0.0222691	63376	4.69024e-08	Physical activity	Physical activity variability	Fraction of time	4079	Cardiovascular Function
haemoglobin_concentration	acceleration_peak_value_SD	9.01347e-09	-0.000901698	-0.0185645	64266	4.73783e-08	Physical activity	Physical activity variability	Fraction of time	30020	Red Blood Cell Count
diastolic_blood_pressure_V0	MVPA_IV	9.33494e-09	-0.838432	-0.0220902	63391	4.9043e-08	Diurnal rhythms	Variability		4079	Cardiovascular Function
high_light_scatter_reticulocyte_percent	MVPA_hourly_SD_M10	9.41558e-09	-0.0965837	-0.0217359	63256	4.94414e-08	Physical activity	Physical activity variability	Fraction of time	30290	Red Blood Cell Count
hand_grip_strength_right	acceleration_within_day_SD_L5	9.44342e-09	-0.131082	-0.014899	66940	4.95623e-08	Physical activity	Physical activity variability	Fraction of time	47	Muscle Function
high_light_scatter_reticulocyte_percent	MET_within_day_SD_L5	9.466e-09	0.100953	0.0217937	63121	4.96555e-08	Physical activity	Physical activity variability		30290	Red Blood Cell Count
hand_grip_strength_left	moderate_between_day_SD	9.52183e-09	8.23263	0.0150589	67082	4.99229e-08	Physical activity	Physical activity variability	Fraction of time	46	Muscle Function
vitamin_D	sedentary_IV	9.63593e-09	1.69514	0.0227913	60725	5.04954e-08	Diurnal rhythms	Variability		30890	Metabolism
systolic_blood_pressure_V0	acceleration_RA	9.78637e-09	6.22896	0.022101	63275	5.12577e-08	Diurnal rhythms	Amplitude		4080	Cardiovascular Function
eosinophill_count	WASO_mean	9.854e-09	0.0168651	0.0234473	64352	5.15857e-08	Sleep	Sleep	Hours	30150	White Blood Cell Count
reticulocyte_count	acceleration_overall	9.86197e-09	-0.000103039	-0.0238223	63257	5.16011e-08	Physical activity	Physical activity	g	30250	Red Blood Cell Count
hand_grip_strength_right	MET_within_day_SD	9.98825e-09	1.15771	0.01536	67099	5.22353e-08	Physical activity	Physical activity variability		47	Muscle Function
immature_reticulocyte_fraction	self_report_IPAQ_activity_group	1.01405e-08	-0.00414653	-0.031914	31110	5.30046e-08	Physical activity	Self-report physical activity		30280	Red Blood Cell Count
high_light_scatter_reticulocyte_percent	sedentary_peak_value_mean	1.02289e-08	0.0575579	0.0216759	63259	5.34397e-08	Physical activity	Physical activity	Hours	30290	Red Blood Cell Count
hand_grip_strength_right	MVPA_between_day_SD	1.03015e-08	6.01765	0.0149205	67097	5.37913e-08	Physical activity	Physical activity variability	Fraction of time	47	Muscle Function
immature_reticulocyte_fraction	sleep_hourly_SD_L5	1.03276e-08	0.0146382	0.0222982	63259	5.38758e-08	Sleep	Sleep	Fraction of time	30280	Red Blood Cell Count
red_blood_cell_count	moderate_between_day_SD	1.03281e-08	-0.389769	-0.0193246	64491	5.38758e-08	Physical activity	Physical activity variability	Fraction of time	30010	Red Blood Cell Count
immature_reticulocyte_fraction	MET_within_day_SD_L5	1.05041e-08	0.0293218	0.0223195	63121	5.47663e-08	Physical activity	Physical activity variability		30280	Red Blood Cell Count
diastolic_blood_pressure_V0	self_report_daytime_dozing	1.0595e-08	-1.5263	-0.0240623	51143	5.52121e-08	Sleep	Self-report		4079	Cardiovascular Function
neutrophil_percent	MET_hourly_SD	1.07585e-08	-1.28043	-0.0235539	64387	5.60357e-08	Physical activity	Physical activity variability		30200	White Blood Cell Count
systolic_blood_pressure_V0	sleep_IV	1.07875e-08	-1.68896	-0.0217149	63378	5.61583e-08	Diurnal rhythms	Variability		4080	Cardiovascular Function
monocyte_count	MVPA_within_day_SD	1.08486e-08	-0.0872977	-0.0225497	64386	5.64478e-08	Physical activity	Physical activity variability	Fraction of time	30130	White Blood Cell Count
platelet_count	acceleration_IV	1.089e-08	-4.32757	-0.0228386	64512	5.66348e-08	Diurnal rhythms	Variability		30080	Coagulation
reticulocyte_percentage	sedentary_overall_L5	1.0917e-08	0.337327	0.0228453	63081	5.67466e-08	Physical activity	Physical activity	Fraction of time	30240	Red Blood Cell Count
alkaline_phosphatase	moderate_overall	1.09293e-08	-15.2701	-0.0227838	63386	5.67814e-08	Physical activity	Physical activity	Fraction of time	30610	Liver Function
igf_1	sedentary_IV	1.09749e-08	-0.442322	-0.0219429	63036	5.69896e-08	Diurnal rhythms	Variability		30770	Metabolic Function
urine_creatinine	acceleration_IV	1.1082e-08	394.426	0.0216346	65446	5.75167e-08	Diurnal rhythms	Variability		30510	Renal Function
hdl_cholesterol	self_report_sleep_duration	1.1144e-08	-0.0079294	-0.0202039	57878	5.78096e-08	Sleep	Self-report	Hours	30760	Lipoprotein Profile
hand_grip_strength_right	sedentary_hourly_SD_L5	1.12863e-08	-1.9684	-0.015057	67101	5.85182e-08	Physical activity	Physical activity variability	Fraction of time	47	Muscle Function
urine_creatinine	sedentary_peak_time_mean	1.15667e-08	-51.1395	-0.0213493	65444	5.99417e-08	Diurnal rhythms	Phase	Hours past midnight	30510	Renal Function
systolic_blood_pressure_V0	acceleration_within_day_SD	1.17299e-08	0.0408475	0.0225326	63272	6.07568e-08	Physical activity	Physical activity variability	Fraction of time	4080	Cardiovascular Function
neutrophil_percent	MET_peak_value_mean	1.17863e-08	-0.509911	-0.023296	64387	6.10184e-08	Physical activity	Physical activity	MET	30200	White Blood Cell Count
total_protein	acceleration_overall_M10	1.18962e-08	-0.00668694	-0.024832	58014	6.15565e-08	Physical activity	Physical activity	g	30860	Liver Function
arterial_stiffness_pulse_rate	moderate_overall	1.21107e-08	-11.4404	-0.0367296	25183	6.26347e-08	Physical activity	Physical activity	Fraction of time	4194	Cardiovascular Function
urine_potassium	temp_RA	1.22821e-08	24.0408	0.0229136	65303	6.34896e-08	Diurnal rhythms	Amplitude		30520	Renal Function
gamma_glutamyltransferase	acceleration_between_day_SD_M10	1.23887e-08	-0.07827	-0.0225472	63334	6.40085e-08	Physical activity	Physical activity variability	Fraction of time	30730	Liver Function
total_protein	main_sleep_duration_mean	1.24349e-08	0.0906676	0.023807	57991	6.42148e-08	Sleep	Sleep	Hours	30860	Liver Function
phosphate	sedentary_IV	1.25181e-08	0.013127	0.0229378	57973	6.46117e-08	Diurnal rhythms	Variability		30810	Electrolyte
cholesterol	walking_within_day_SD_M10	1.25326e-08	0.529044	0.0221962	63384	6.46544e-08	Physical activity	Physical activity variability	Fraction of time	30690	Lipoprotein Profile
alkaline_phosphatase	MET_overall_M10	1.25882e-08	-1.90382	-0.0226136	63385	6.49087e-08	Physical activity	Physical activity	MET	30610	Liver Function
creatinine	sleep_within_day_SD_L5	1.28714e-08	-4.72099	-0.0191408	63365	6.63355e-08	Sleep	Sleep		30700	Renal Function
monocyte_count	acceleration_peak_value_SD	1.29555e-08	-0.000183213	-0.0230555	64145	6.6731e-08	Physical activity	Physical activity variability	Fraction of time	30130	White Blood Cell Count
apolipoprotein_B	acceleration_RA	1.29611e-08	0.0801182	0.0234734	63001	6.6731e-08	Diurnal rhythms	Amplitude		30640	Lipoprotein Profile
hip_circumference	temp_RA	1.30409e-08	-3.11861	-0.0114442	67208	6.71087e-08	Diurnal rhythms	Amplitude		49	Body Mass
haematocrit_percent	MVPA_between_day_SD	1.31946e-08	-2.33063	-0.0182707	64507	6.78654e-08	Physical activity	Physical activity variability	Fraction of time	30030	Red Blood Cell Count
systolic_blood_pressure_V0	tasks_light_hourly_SD	1.38e-08	8.52892	0.0211371	63394	7.09439e-08	Physical activity	Physical activity variability	Fraction of time	4080	Cardiovascular Function
haematocrit_percent	acceleration_overall_M10	1.39286e-08	-0.0044216	-0.0190292	64490	7.1561e-08	Physical activity	Physical activity	g	30030	Red Blood Cell Count
haemoglobin_concentration	acceleration_overall_M10	1.3934e-08	-0.00148907	-0.0183961	64489	7.1561e-08	Physical activity	Physical activity	g	30020	Red Blood Cell Count
c_reactive_protein	sedentary_overall	1.41824e-08	1.1638	0.0226805	63251	7.28005e-08	Physical activity	Physical activity	Fraction of time	30710	Immune Function
neutrophil_count	inactivity_peak_time_mean_abs_dev	1.42019e-08	0.044413	0.0221585	64282	7.28646e-08	Diurnal rhythms	Phase	Hours	30140	White Blood Cell Count
gamma_glutamyltransferase	moderate_peak_value_mean	1.4889e-08	-6.84526	-0.022445	63360	7.63516e-08	Physical activity	Physical activity	Hours	30730	Liver Function
mean_platelt_volume	MVPA_within_day_SD	1.50504e-08	-0.480713	-0.0229201	64509	7.71408e-08	Physical activity	Physical activity variability	Fraction of time	30100	Coagulation
monocyte_count	acceleration_between_day_SD	1.54145e-08	-0.000938034	-0.0228793	64383	7.89674e-08	Physical activity	Physical activity variability	g	30130	White Blood Cell Count
gamma_glutamyltransferase	main_sleep_duration_mean_abs_dev	1.54643e-08	1.13603	0.0217602	63249	7.91833e-08	Sleep	Sleep	Hours	30730	Liver Function
immature_reticulocyte_fraction	main_sleep_offset_mean	1.56777e-08	0.00129315	0.0216555	63179	8.02363e-08	Diurnal rhythms	Phase	Hours past midnight	30280	Red Blood Cell Count
weight	sedentary_peak_time_mean_abs_dev	1.58021e-08	-0.0931567	-0.00819638	67177	8.08327e-08	Diurnal rhythms	Phase	Hours	21002	Body Mass
gamma_glutamyltransferase	acceleration_hourly_SD_M10	1.58637e-08	-0.0401289	-0.0229352	63278	8.11076e-08	Physical activity	Physical activity variability	Fraction of time	30730	Liver Function
eosinophill_count	sedentary_within_day_SD_L5	1.60122e-08	0.0542473	0.0230587	64389	8.18262e-08	Physical activity	Physical activity variability	Fraction of time	30150	White Blood Cell Count
aspartate_aminotransferase	sedentary_overall_M10	1.60319e-08	-1.89202	-0.0227125	63160	8.18859e-08	Physical activity	Physical activity	Fraction of time	30650	Liver Function
eosinophill_count	sleep_within_day_SD_L5	1.60528e-08	0.051045	0.022997	64387	8.1952e-08	Sleep	Sleep		30150	White Blood Cell Count
c_reactive_protein	main_sleep_ratio_mean	1.6153e-08	-3.97462	-0.0228036	63215	8.24228e-08	Sleep	Sleep		30710	Immune Function
high_light_scatter_reticulocyte_percent	MET_peak_value_mean	1.63901e-08	-0.0120028	-0.0217705	63256	8.3591e-08	Physical activity	Physical activity	MET	30290	Red Blood Cell Count
glycated_heamoglobin	sedentary_hourly_SD	1.66289e-08	-3.85211	-0.0215962	62943	8.47467e-08	Physical activity	Physical activity variability	Fraction of time	30750	Glucose Metabolism
total_protein	acceleration_within_day_SD	1.66331e-08	-0.00947831	-0.0249673	57914	8.47467e-08	Physical activity	Physical activity variability	Fraction of time	30860	Liver Function
creatinine	walking_hourly_SD_M10	1.66494e-08	-5.80494	-0.0186446	63366	8.47875e-08	Physical activity	Physical activity variability	Fraction of time	30700	Renal Function
hand_grip_strength_left	sedentary_hourly_SD_L5	1.69807e-08	-1.93179	-0.0147925	67104	8.6432e-08	Physical activity	Physical activity variability	Fraction of time	46	Muscle Function
c_reactive_protein	temp_within_day_SD	1.69966e-08	-0.142525	-0.0225397	63247	8.64699e-08	Diurnal rhythms	Variability	Celsius	30710	Immune Function
cystatin_C	sedentary_hourly_SD	1.71841e-08	0.091923	0.0200885	63382	8.73808e-08	Physical activity	Physical activity variability	Fraction of time	30720	Renal Function
arterial_stiffness_pulse_rate	sedentary_IV	1.77088e-08	-1.4189	-0.0350275	25184	9.00044e-08	Diurnal rhythms	Variability		4194	Cardiovascular Function
testosterone	self_report_IPAQ_activity_group	1.81058e-08	0.190994	0.0145188	28347	9.1977e-08	Physical activity	Self-report physical activity		30850	Sex Hormone
urine_potassium	MET_overall_L5	1.88079e-08	17.8106	0.0222931	65079	9.54964e-08	Physical activity	Physical activity	MET	30520	Renal Function
ldl_direct	walking_hourly_SD	1.88874e-08	0.413494	0.0222386	63278	9.58526e-08	Physical activity	Physical activity variability	Fraction of time	30780	Lipoprotein Profile
glycated_heamoglobin	walking_hourly_SD_M10	1.90496e-08	-2.48383	-0.02143	62943	9.66282e-08	Physical activity	Physical activity variability	Fraction of time	30750	Glucose Metabolism
hand_grip_strength_right	MET_overall_M10	1.92865e-08	0.571027	0.0149884	67099	9.77816e-08	Physical activity	Physical activity	MET	47	Muscle Function
lymphocyte_percent	WASO_mean	1.94476e-08	-0.883092	-0.0227686	64353	9.85499e-08	Sleep	Sleep	Hours	30180	White Blood Cell Count
igf_1	temp_RA	1.94912e-08	-3.88994	-0.0222644	63022	9.87223e-08	Diurnal rhythms	Amplitude		30770	Metabolic Function
immature_reticulocyte_fraction	sleep_IV	1.96215e-08	0.00534957	0.0221275	63244	9.93333e-08	Diurnal rhythms	Variability		30280	Red Blood Cell Count
mean_platelt_volume	sedentary_overall_M10	1.96664e-08	0.201982	0.0229232	64512	9.95115e-08	Physical activity	Physical activity	Fraction of time	30100	Coagulation
diastolic_blood_pressure_V0	moderate_hourly_SD	1.99618e-08	-4.58677	-0.0218751	63395	1.00957e-07	Physical activity	Physical activity variability	Fraction of time	4079	Cardiovascular Function
high_light_scatter_reticulocyte_percent	acceleration_peak_value_SD	2.0348e-08	-0.0001856	-0.0219467	63020	1.0286e-07	Physical activity	Physical activity variability	Fraction of time	30290	Red Blood Cell Count
red_blood_cell_count	moderate_within_day_SD_M10	2.04413e-08	-0.145035	-0.0189492	64512	1.0328e-07	Physical activity	Physical activity variability	Fraction of time	30010	Red Blood Cell Count
high_light_scatter_reticulocyte_count	sedentary_peak_value_mean	2.0459e-08	0.00253086	0.0208944	63259	1.03319e-07	Physical activity	Physical activity	Hours	30300	Red Blood Cell Count
red_blood_cell_distribution_width	MET_within_day_SD_L5	2.10721e-08	0.450413	0.0224532	64371	1.06363e-07	Physical activity	Physical activity variability		30070	Red Blood Cell Count
hand_grip_strength_right	walking_within_day_SD_M10	2.13035e-08	3.43191	0.0145706	67101	1.07478e-07	Physical activity	Physical activity variability	Fraction of time	47	Muscle Function
platelet_distribution_width	cosinor_rsquared	2.19484e-08	-0.131595	-0.0227626	64512	1.10677e-07	Diurnal rhythms	Amplitude		30110	Coagulation
urine_sodium	sedentary_overall_M10	2.21811e-08	-7.42048	-0.021424	65309	1.11796e-07	Physical activity	Physical activity	Fraction of time	30530	Renal Function
shbg	acceleration_M10_time_abs_dev	2.27204e-08	0.609593	0.0201719	57223	1.14458e-07	Diurnal rhythms	Phase	Hours	30830	Liver Function
urine_sodium	sleep_peak_time_mean_abs_dev	2.28598e-08	1.42405	0.0209855	65180	1.15104e-07	Diurnal rhythms	Phase	Hours	30530	Renal Function
haematocrit_percent	temp_within_day_SD	2.3103e-08	-0.102902	-0.0184355	64508	1.16272e-07	Diurnal rhythms	Variability	Celsius	30030	Red Blood Cell Count
triglycerides	MVPA_between_day_SD	2.31372e-08	-0.737268	-0.0207794	63345	1.16387e-07	Physical activity	Physical activity variability	Fraction of time	30870	Lipoprotein Profile
pulse_rate_V0	sedentary_RA	2.369e-08	-1.61002	-0.0223627	63364	1.1911e-07	Diurnal rhythms	Amplitude		102	Cardiovascular Function
arterial_stiffness_position_of_notch	walking_overall_M10	2.38036e-08	-2.70323	-0.0348082	25184	1.19623e-07	Physical activity	Physical activity	Fraction of time	4199	Cardiovascular Function
apolipoprotein_B	sedentary_peak_time_mean	2.42909e-08	0.00225188	0.0225399	63118	1.22011e-07	Diurnal rhythms	Phase	Hours past midnight	30640	Lipoprotein Profile
ldl_direct	walking_peak_value_mean	2.44536e-08	0.159842	0.0220166	63278	1.22769e-07	Physical activity	Physical activity	Hours	30780	Lipoprotein Profile
diastolic_blood_pressure_V0	total_sleep_mean	2.46733e-08	0.180631	0.0211896	63353	1.23812e-07	Sleep	Sleep	Hours	4079	Cardiovascular Function
mean_corpuscular_volume	total_sleep_mean	2.47832e-08	0.0759951	0.0217055	64470	1.24303e-07	Sleep	Sleep	Hours	30040	Red Blood Cell Count
mean_corpuscular_volume	main_sleep_onset_SD	2.51453e-08	0.140812	0.0218182	64201	1.26057e-07	Diurnal rhythms	Phase Variability	Hours	30040	Red Blood Cell Count
aspartate_aminotransferase	sleep_within_day_SD_L5	2.5167e-08	3.71836	0.0224426	63159	1.26105e-07	Sleep	Sleep		30650	Liver Function
lymphocyte_percent	walking_hourly_SD	2.52848e-08	3.52881	0.0219624	64390	1.26633e-07	Physical activity	Physical activity variability	Fraction of time	30180	White Blood Cell Count
mean_reticulocyte_volume	main_sleep_onset_SD	2.55743e-08	0.25404	0.0224634	62953	1.28021e-07	Diurnal rhythms	Phase Variability	Hours	30260	Red Blood Cell Count
igf_1	acceleration_RA	2.5761e-08	1.84542	0.0224262	62916	1.28893e-07	Diurnal rhythms	Amplitude		30770	Metabolic Function
white_blood_cell_count	total_sleep_mean	2.66709e-08	0.0354559	0.0217871	64469	1.3338e-07	Sleep	Sleep	Hours	30000	White Blood Cell Count
albumin	phase	2.68463e-08	-0.0603721	-0.0226883	57968	1.34193e-07	Diurnal rhythms	Phase	Hours past midnight	30600	Liver Function
immature_reticulocyte_fraction	walking_within_day_SD	2.71894e-08	-0.0289256	-0.0214058	63259	1.35842e-07	Physical activity	Physical activity variability	Fraction of time	30280	Red Blood Cell Count
arterial_stiffness_position_of_notch	MET_overall_M10	2.75951e-08	-0.779078	-0.0357933	25184	1.37802e-07	Physical activity	Physical activity	MET	4199	Cardiovascular Function
eosinophill_percent	main_sleep_onset_mean	2.78014e-08	0.0373415	0.0221283	64324	1.38765e-07	Diurnal rhythms	Phase	Hours past midnight	30210	White Blood Cell Count
platelet_crit	temp_RA	2.7891e-08	0.0321155	0.0217466	64498	1.39144e-07	Diurnal rhythms	Amplitude		30090	Coagulation
high_light_scatter_reticulocyte_percent	MVPA_within_day_SD_M10	2.83549e-08	-0.0941678	-0.0209165	63256	1.4139e-07	Physical activity	Physical activity variability	Fraction of time	30290	Red Blood Cell Count
neutrophil_percent	MVPA_within_day_SD_M10	2.84247e-08	-3.96207	-0.0221671	64387	1.41669e-07	Physical activity	Physical activity variability	Fraction of time	30200	White Blood Cell Count
arterial_stiffness_pulse_rate	other_sleep_mean	2.84424e-08	0.560608	0.0354536	25160	1.41689e-07	Sleep	Sleep	Hours	4194	Cardiovascular Function
red_blood_cell_count	MET_within_day_SD_M10	2.87021e-08	-0.0557077	-0.0185627	64509	1.42914e-07	Physical activity	Physical activity variability		30010	Red Blood Cell Count
weight	sleep_peak_time_mean_abs_dev	2.9783e-08	-0.200297	-0.00811561	67054	1.48224e-07	Diurnal rhythms	Phase	Hours	21002	Body Mass
ldl_direct	MET_overall_L5	3.0569e-08	-0.444376	-0.0221156	63048	1.52062e-07	Physical activity	Physical activity	MET	30780	Lipoprotein Profile
arterial_stiffness_wave_reflection_index	mesor	3.10233e-08	9.85744	0.0357692	25184	1.54247e-07	Physical activity	Physical activity	g	4195	Cardiovascular Function
neutrophil_count	phase_abs_dev	3.17812e-08	0.045161	0.0216099	64232	1.57939e-07	Diurnal rhythms	Phase	Hours	30140	White Blood Cell Count
platelet_count	sedentary_overall_L5	3.22733e-08	24.4055	0.0218082	64332	1.60308e-07	Physical activity	Physical activity	Fraction of time	30080	Coagulation
triglycerides	temp_phase_abs_dev	3.23687e-08	0.00461982	0.020594	63350	1.60704e-07	Diurnal rhythms	Phase	Hours	30870	Lipoprotein Profile
high_light_scatter_reticulocyte_count	moderate_hourly_SD	3.24614e-08	-0.00398752	-0.0208943	63259	1.61086e-07	Physical activity	Physical activity variability	Fraction of time	30300	Red Blood Cell Count
alkaline_phosphatase	acceleration_between_day_SD_M10	3.2893e-08	-0.0515993	-0.021869	63362	1.63149e-07	Physical activity	Physical activity variability	Fraction of time	30610	Liver Function
urea	main_sleep_onset_mean	3.30524e-08	-0.0247292	-0.0210966	63279	1.63861e-07	Diurnal rhythms	Phase	Hours past midnight	30670	Renal Function
shbg	phase_abs_dev	3.34479e-08	0.860479	0.019331	57352	1.65742e-07	Diurnal rhythms	Phase	Hours	30830	Liver Function
alkaline_phosphatase	MET_hourly_SD_M10	3.44076e-08	-3.42471	-0.0214987	63385	1.70416e-07	Physical activity	Physical activity variability		30610	Liver Function
phosphate	sleep_peak_quality_mean	3.44918e-08	-0.0583328	-0.022854	57871	1.7075e-07	Sleep	Sleep	Hours	30810	Electrolyte
haemoglobin_concentration	self_report_IPAQ_activity_group	3.72581e-08	-0.0647817	-0.0246204	31730	1.84356e-07	Physical activity	Self-report physical activity		30020	Red Blood Cell Count
albumin	acceleration_RA	3.79771e-08	0.878839	0.0233469	57965	1.87823e-07	Diurnal rhythms	Amplitude		30600	Liver Function
hand_grip_strength_left	acceleration_within_day_SD_L5	3.81833e-08	-0.124758	-0.0141951	66943	1.88752e-07	Physical activity	Physical activity variability	Fraction of time	46	Muscle Function
glycated_heamoglobin	phase_abs_dev	3.85983e-08	0.1851	0.0208892	62789	1.90712e-07	Diurnal rhythms	Phase	Hours	30750	Glucose Metabolism
neutrophil_count	MET_within_day_SD_L5	3.91344e-08	0.634037	0.0217593	64249	1.93268e-07	Physical activity	Physical activity variability		30140	White Blood Cell Count
ldl_direct	main_sleep_offset_mean	3.92667e-08	0.0182668	0.0215628	63198	1.93829e-07	Diurnal rhythms	Phase	Hours past midnight	30780	Lipoprotein Profile
arterial_stiffness_position_of_notch	moderate_within_day_SD_M10	3.95549e-08	-4.1402	-0.0348946	25184	1.95158e-07	Physical activity	Physical activity variability	Fraction of time	4199	Cardiovascular Function
cholesterol	MVPA_within_day_SD	3.96059e-08	0.47004	0.0216286	63381	1.95316e-07	Physical activity	Physical activity variability	Fraction of time	30690	Lipoprotein Profile
high_light_scatter_reticulocyte_percent	sleep_IV	4.01583e-08	0.017978	0.0210898	63244	1.97945e-07	Diurnal rhythms	Variability		30290	Red Blood Cell Count
lymphocyte_count	acceleration_overall_M10	4.02854e-08	-0.00185183	-0.0229717	64367	1.98476e-07	Physical activity	Physical activity	g	30120	White Blood Cell Count
immature_reticulocyte_fraction	MET_within_day_SD	4.14454e-08	-0.0089326	-0.0217829	63256	2.04094e-07	Physical activity	Physical activity variability		30280	Red Blood Cell Count
pulse_rate_V0	self_report_sleep_duration_abs_dev	4.20776e-08	0.386353	0.0216853	63181	2.07108e-07	Sleep	Self-report	Hours	102	Cardiovascular Function
high_light_scatter_reticulocyte_count	mesor	4.25256e-08	-0.00220506	-0.0210678	63258	2.09213e-07	Physical activity	Physical activity	g	30300	Red Blood Cell Count
arterial_stiffness_position_of_notch	temp_RA	4.26351e-08	6.96192	0.0356438	25178	2.09651e-07	Diurnal rhythms	Amplitude		4199	Cardiovascular Function
total_protein	MET_overall	4.32092e-08	-0.576433	-0.0234233	58030	2.12373e-07	Physical activity	Physical activity	MET	30860	Liver Function
hip_circumference	walking_hourly_SD	4.35985e-08	-2.06583	-0.0107586	67223	2.14184e-07	Physical activity	Physical activity variability	Fraction of time	49	Body Mass
urine_potassium	temp_amplitude	4.39598e-08	-0.822653	-0.0221826	65317	2.15856e-07	Diurnal rhythms	Amplitude	Celsius	30520	Renal Function
hip_circumference	acceleration_during_main_sleep_mean	4.41517e-08	-0.192866	-0.0107104	67182	2.16695e-07	Sleep	Sleep	g	49	Body Mass
gamma_glutamyltransferase	cosinor_rsquared	4.43502e-08	-8.73987	-0.0217308	63360	2.17566e-07	Diurnal rhythms	Amplitude		30730	Liver Function
monocyte_count	MET_within_day_SD	4.52045e-08	-0.0298936	-0.0220019	64386	2.2165e-07	Physical activity	Physical activity variability		30130	White Blood Cell Count
hdl_cholesterol	self_report_nap_during_day	4.57712e-08	-0.0384272	-0.0249013	37364	2.24322e-07	Sleep	Self-report		30760	Lipoprotein Profile
haematocrit_percent	moderate_overall_M10	4.58266e-08	-0.953068	-0.0179566	64509	2.24487e-07	Physical activity	Physical activity	Fraction of time	30030	Red Blood Cell Count
pulse_rate_V0	self_report_chronotype	4.61516e-08	1.0009	0.0390975	19831	2.25972e-07	Diurnal rhythms	Self-report		102	Cardiovascular Function
alkaline_phosphatase	acceleration_between_day_SD	4.71614e-08	-0.110164	-0.0219189	63382	2.30806e-07	Physical activity	Physical activity variability	g	30610	Liver Function
reticulocyte_count	acceleration_within_day_SD	4.71943e-08	-7.50832e-05	-0.0226125	63133	2.30857e-07	Physical activity	Physical activity variability	Fraction of time	30250	Red Blood Cell Count
albumin	main_sleep_onset_mean	4.72602e-08	-0.0511825	-0.0222333	58021	2.3107e-07	Diurnal rhythms	Phase	Hours past midnight	30600	Liver Function
immature_reticulocyte_fraction	acceleration_L5_time	4.72911e-08	0.00107436	0.0208423	63158	2.31111e-07	Diurnal rhythms	Phase	Hours past midnight	30280	Red Blood Cell Count
vitamin_D	temp_L1_time_abs_dev	4.80648e-08	-0.202832	-0.0219128	60725	2.34781e-07	Diurnal rhythms	Phase	Hours	30890	Metabolism
c_reactive_protein	other_sleep_mean	4.9371e-08	0.12004	0.021759	63198	2.41047e-07	Sleep	Sleep	Hours	30710	Immune Function
hand_grip_strength_right	moderate_between_day_SD_M10	4.95562e-08	4.00997	0.0142359	67098	2.41836e-07	Physical activity	Physical activity variability	Fraction of time	47	Muscle Function
urate	walking_overall	4.96625e-08	-29.8596	-0.0168428	63324	2.4224e-07	Physical activity	Physical activity	Hours	30880	Metabolism
ldl_direct	acceleration_peak_time_mean_abs_dev	4.99468e-08	-0.0158023	-0.0214329	63268	2.43511e-07	Diurnal rhythms	Phase	Hours	30780	Lipoprotein Profile
cystatin_C	sedentary_hourly_SD_M10	5.06051e-08	-0.0825623	-0.0192626	63382	2.46604e-07	Physical activity	Physical activity variability	Fraction of time	30720	Renal Function
glucose	acceleration_overall_M10	5.09501e-08	-0.00163944	-0.0234335	58008	2.48168e-07	Physical activity	Physical activity	g	30740	Glucose Metabolism
hip_circumference	sleep_IV	5.11472e-08	-0.387391	-0.0109372	67205	2.4901e-07	Diurnal rhythms	Variability		49	Body Mass
immature_reticulocyte_fraction	MET_hourly_SD	5.13017e-08	-0.00843893	-0.0217307	63256	2.49644e-07	Physical activity	Physical activity variability		30280	Red Blood Cell Count
lymphocyte_count	temp_IV	5.14571e-08	0.072663	0.0224312	64389	2.50282e-07	Diurnal rhythms	Variability		30120	White Blood Cell Count
glucose	MET_within_day_SD_L5	5.25227e-08	0.519919	0.0226104	57904	2.55344e-07	Physical activity	Physical activity variability		30740	Glucose Metabolism
arterial_stiffness_pulse_rate	moderate_overall_M10	5.29209e-08	-6.04133	-0.0350547	25183	2.57159e-07	Physical activity	Physical activity	Fraction of time	4194	Cardiovascular Function
blood_sample_fasting_time	temp_RA	5.3505e-08	1.48006	0.0216565	67271	2.59874e-07	Diurnal rhythms	Amplitude		74	Metadata
immature_reticulocyte_fraction	walking_peak_value_mean	5.4219e-08	-0.0106991	-0.0209065	63259	2.63218e-07	Physical activity	Physical activity	Hours	30280	Red Blood Cell Count
arterial_stiffness_position_of_notch	sedentary_peak_value_mean	5.46749e-08	2.70579	0.0342155	25184	2.65306e-07	Physical activity	Physical activity	Hours	4199	Cardiovascular Function
c_reactive_protein	acceleration_between_day_SD_M10	5.48239e-08	-0.00827914	-0.0216408	63225	2.65904e-07	Physical activity	Physical activity variability	Fraction of time	30710	Immune Function
urine_potassium	MVPA_overall	5.54082e-08	-12.7133	-0.0215555	65315	2.68611e-07	Physical activity	Physical activity	Fraction of time	30520	Renal Function
immature_reticulocyte_fraction	main_sleep_onset_mean	5.59667e-08	0.00111832	0.0208738	63194	2.71129e-07	Diurnal rhythms	Phase	Hours past midnight	30280	Red Blood Cell Count
mean_sphered_cell_volume	sleep_peak_time_mean_abs_dev	5.59802e-08	0.178298	0.0216078	63133	2.71129e-07	Diurnal rhythms	Phase	Hours	30270	Red Blood Cell Count
total_protein	acceleration_peak_value_mean	5.61571e-08	-0.0033067	-0.0238699	57920	2.71857e-07	Physical activity	Physical activity	g	30860	Liver Function
urea	tasks_light_overall	5.63771e-08	0.736253	0.0209045	63338	2.72794e-07	Physical activity	Physical activity	Hours	30670	Renal Function
neutrophil_count	total_sleep_mean	5.67335e-08	0.0226626	0.0211811	64347	2.7439e-07	Sleep	Sleep	Hours	30140	White Blood Cell Count
hand_grip_strength_right	acceleration_between_day_SD_M10	5.69796e-08	0.0154668	0.0144857	67071	2.7545e-07	Physical activity	Physical activity variability	Fraction of time	47	Muscle Function
immature_reticulocyte_fraction	walking_hourly_SD	5.75861e-08	-0.0274003	-0.020906	63259	2.78252e-07	Physical activity	Physical activity variability	Fraction of time	30280	Red Blood Cell Count
glucose	MET_within_day_SD	5.83526e-08	-0.165419	-0.0230463	58025	2.81823e-07	Physical activity	Physical activity variability		30740	Glucose Metabolism
alkaline_phosphatase	MVPA_within_day_SD_M10	5.86886e-08	-10.9435	-0.021102	63385	2.83313e-07	Physical activity	Physical activity variability	Fraction of time	30610	Liver Function
systolic_blood_pressure_V0	acceleration_peak_value_mean	5.93104e-08	0.0140399	0.0212239	63282	2.8618e-07	Physical activity	Physical activity	g	4080	Cardiovascular Function
diastolic_blood_pressure_V0	temp_L1_time_abs_dev	5.97526e-08	-0.0982555	-0.0208185	63395	2.88179e-07	Diurnal rhythms	Phase	Hours	4079	Cardiovascular Function
glucose	MVPA_within_day_SD	6.01218e-08	-0.461954	-0.0225877	58025	2.89824e-07	Physical activity	Physical activity variability	Fraction of time	30740	Glucose Metabolism
arterial_stiffness_pulse_rate	sedentary_peak_value_mean	6.04415e-08	4.85838	0.0341771	25184	2.91229e-07	Physical activity	Physical activity	Hours	4194	Cardiovascular Function
hand_grip_strength_right	sleep_peak_time_mean	6.05042e-08	-0.166152	-0.0140493	67012	2.91394e-07	Diurnal rhythms	Phase	Hours past midnight	47	Muscle Function
urate	self_report_snoring	6.08905e-08	2.90247	0.0178494	59350	2.93117e-07	Sleep	Self-report		30880	Metabolism
reticulocyte_percentage	sedentary_within_day_SD_L5	6.12183e-08	0.289933	0.0218723	63259	2.94558e-07	Physical activity	Physical activity variability	Fraction of time	30240	Red Blood Cell Count
urea	moderate_within_day_SD	6.19525e-08	0.607687	0.0211891	63345	2.97951e-07	Physical activity	Physical activity variability	Fraction of time	30670	Renal Function
high_light_scatter_reticulocyte_count	moderate_hourly_SD_M10	6.24658e-08	-0.00323774	-0.0202582	63259	3.00279e-07	Physical activity	Physical activity variability	Fraction of time	30300	Red Blood Cell Count
igf_1	phase	6.25405e-08	-0.122025	-0.0209777	62918	3.00498e-07	Diurnal rhythms	Phase	Hours past midnight	30770	Metabolic Function
glycated_heamoglobin	sleep_peak_time_mean_abs_dev	6.40102e-08	0.185768	0.0205394	62828	3.07416e-07	Diurnal rhythms	Phase	Hours	30750	Glucose Metabolism
creatinine	MVPA_within_day_SD_M10	6.42162e-08	-5.77098	-0.0178911	63363	3.08262e-07	Physical activity	Physical activity variability	Fraction of time	30700	Renal Function
phosphate	acceleration_within_day_SD	6.47254e-08	0.00034976	0.0232761	57854	3.10561e-07	Physical activity	Physical activity variability	Fraction of time	30810	Electrolyte
arterial_stiffness_position_of_peak	acceleration_within_day_SD	6.56041e-08	-0.0182671	-0.0354408	25141	3.14525e-07	Physical activity	Physical activity variability	Fraction of time	4198	Cardiovascular Function
urea	moderate_between_day_SD	6.56127e-08	1.36546	0.0209603	63325	3.14525e-07	Physical activity	Physical activity variability	Fraction of time	30670	Renal Function
diastolic_blood_pressure_V0	MET_peak_time_mean	6.56511e-08	-0.115319	-0.0209537	63391	3.14563e-07	Diurnal rhythms	Phase	Hours past midnight	4079	Cardiovascular Function
lymphocyte_percent	MET_within_day_SD_M10	6.62424e-08	1.16223	0.0213992	64387	3.17249e-07	Physical activity	Physical activity variability		30180	White Blood Cell Count
neutrophil_percent	MET_within_day_SD_M10	6.63579e-08	-1.3394	-0.0215972	64387	3.17654e-07	Physical activity	Physical activity variability		30200	White Blood Cell Count
gamma_glutamyltransferase	main_sleep_onset_SD	6.88099e-08	1.10956	0.0208813	63045	3.29238e-07	Diurnal rhythms	Phase Variability	Hours	30730	Liver Function
arterial_stiffness_arterial_stiffness_index	acceleration_IV	6.96815e-08	-0.345516	-0.0339903	25133	3.33254e-07	Diurnal rhythms	Variability		21021	Cardiovascular Function
vitamin_D	main_sleep_ratio_mean	6.98812e-08	20.522	0.0223728	60691	3.34054e-07	Sleep	Sleep		30890	Metabolism
triglycerides	sleep_peak_time_mean	7.0703e-08	0.0207621	0.0199559	63268	3.37825e-07	Diurnal rhythms	Phase	Hours past midnight	30870	Lipoprotein Profile
lymphocyte_percent	inactivity_peak_value_mean	7.11436e-08	-0.111576	-0.0215677	64350	3.39772e-07	Sleep	Sleep		30180	White Blood Cell Count
blood_sample_fasting_time	sleep_hourly_SD	7.13754e-08	-2.61007	-0.0217999	67184	3.40721e-07	Sleep	Sleep variability	Fraction of time	74	Metadata
triglycerides	WASO_mean	7.21421e-08	0.105097	0.0205442	63314	3.44222e-07	Sleep	Sleep	Hours	30870	Lipoprotein Profile
arterial_stiffness_position_of_notch	moderate_within_day_SD	7.31706e-08	-4.74951	-0.0345054	25184	3.48968e-07	Physical activity	Physical activity variability	Fraction of time	4199	Cardiovascular Function
hand_grip_strength_left	sleep_peak_time_mean	7.39518e-08	-0.163901	-0.0138735	67015	3.5253e-07	Diurnal rhythms	Phase	Hours past midnight	46	Muscle Function
glucose	main_sleep_ratio_mean	7.50537e-08	-1.06477	-0.0229846	57996	3.57617e-07	Sleep	Sleep		30740	Glucose Metabolism
hand_grip_strength_right	temp_phase_abs_dev	7.98593e-08	-0.0357883	-0.0140348	67101	3.80339e-07	Diurnal rhythms	Phase	Hours	47	Muscle Function
neutrophil_percent	sleep_hourly_SD	8.36058e-08	-10.1459	-0.0222424	64293	3.97998e-07	Sleep	Sleep variability	Fraction of time	30200	White Blood Cell Count
ldl_direct	self_report_IPAQ_activity_group	8.484e-08	-0.0566661	-0.0307426	31129	4.03686e-07	Physical activity	Self-report physical activity		30780	Lipoprotein Profile
platelet_count	num_wakings_mean	8.55626e-08	1.37402	0.0213915	64339	4.06936e-07	Sleep	Sleep		30080	Coagulation
glucose	MVPA_within_day_SD_M10	8.64619e-08	-0.49481	-0.0221403	58025	4.11024e-07	Physical activity	Physical activity variability	Fraction of time	30740	Glucose Metabolism
mean_platelt_volume	MVPA_hourly_SD	8.75167e-08	-0.450926	-0.0217412	64509	4.15846e-07	Physical activity	Physical activity variability	Fraction of time	30100	Coagulation
red_blood_cell_distribution_width	walking_hourly_SD	8.75957e-08	-0.424342	-0.0212034	64512	4.16029e-07	Physical activity	Physical activity variability	Fraction of time	30070	Red Blood Cell Count
white_blood_cell_count	sleep_overall_L5	8.8178e-08	-0.744025	-0.0213578	64311	4.18601e-07	Sleep	Sleep	Fraction of time	30000	White Blood Cell Count
high_light_scatter_reticulocyte_count	temp_phase_abs_dev	8.82473e-08	4.43183e-05	0.0198611	63259	4.18737e-07	Diurnal rhythms	Phase	Hours	30300	Red Blood Cell Count
hand_grip_strength_left	temp_phase_abs_dev	8.86041e-08	-0.0354386	-0.0139122	67104	4.20236e-07	Diurnal rhythms	Phase	Hours	46	Muscle Function
lymphocyte_percent	MVPA_within_day_SD_M10	8.9082e-08	3.31199	0.0211589	64387	4.22309e-07	Physical activity	Physical activity variability	Fraction of time	30180	White Blood Cell Count
cholesterol	self_report_sleeplessness	9.03926e-08	0.0667042	0.0299802	33122	4.28325e-07	Sleep	Self-report		30690	Lipoprotein Profile
weight	main_sleep_offset_mean_abs_dev	9.07986e-08	-0.182473	-0.00783117	67045	4.3005e-07	Diurnal rhythms	Phase	Hours	21002	Body Mass
high_light_scatter_reticulocyte_count	walking_within_day_SD	9.13859e-08	-0.00429104	-0.0197433	63259	4.32572e-07	Physical activity	Physical activity variability	Fraction of time	30300	Red Blood Cell Count
haematocrit_percent	MET_within_day_SD_M10	9.14151e-08	-0.444266	-0.01725	64509	4.32572e-07	Physical activity	Physical activity variability		30030	Red Blood Cell Count
triglycerides	walking_within_day_SD_M10	9.32982e-08	-0.411129	-0.0198413	63350	4.4128e-07	Physical activity	Physical activity variability	Fraction of time	30870	Lipoprotein Profile
platelet_distribution_width	MET_RA	9.38216e-08	-0.180603	-0.0219762	64508	4.43552e-07	Diurnal rhythms	Amplitude	MET	30110	Coagulation
albumin	cosinor_rsquared	9.39171e-08	0.646312	0.0223484	58078	4.43799e-07	Diurnal rhythms	Amplitude		30600	Liver Function
gamma_glutamyltransferase	MVPA_between_day_SD	9.40269e-08	-27.1805	-0.0207288	63355	4.44114e-07	Physical activity	Physical activity variability	Fraction of time	30730	Liver Function
mean_corpuscular_volume	WASO_mean	9.53177e-08	0.492284	0.0214384	64475	4.50004e-07	Sleep	Sleep	Hours	30040	Red Blood Cell Count
alkaline_phosphatase	moderate_within_day_SD_M10	9.58617e-08	-9.63122	-0.0209865	63388	4.52365e-07	Physical activity	Physical activity variability	Fraction of time	30610	Liver Function
gamma_glutamyltransferase	moderate_overall	9.7741e-08	-20.9591	-0.0212554	63358	4.61022e-07	Physical activity	Physical activity	Fraction of time	30730	Liver Function
eosinophill_count	MET_within_day_SD_L5	9.85245e-08	0.0640535	0.0214461	64249	4.64505e-07	Physical activity	Physical activity variability		30150	White Blood Cell Count
glycated_heamoglobin	acceleration_within_day_SD_M10	1.0169e-07	-0.0085066	-0.0211484	62763	4.79194e-07	Physical activity	Physical activity variability	Fraction of time	30750	Glucose Metabolism
lymphocyte_count	temp_RA	1.01733e-07	0.820773	0.0218792	64375	4.79194e-07	Diurnal rhythms	Amplitude		30120	White Blood Cell Count
platelet_count	sedentary_within_day_SD_L5	1.02311e-07	21.2967	0.021198	64512	4.81695e-07	Physical activity	Physical activity variability	Fraction of time	30080	Coagulation
platelet_count	sedentary_RA	1.02818e-07	-7.73899	-0.0209245	64481	4.83862e-07	Diurnal rhythms	Amplitude		30080	Coagulation
immature_reticulocyte_fraction	amplitude	1.05047e-07	-0.0134531	-0.0213406	63259	4.93907e-07	Diurnal rhythms	Amplitude	g	30280	Red Blood Cell Count
platelet_crit	acceleration_within_day_SD_M10	1.05049e-07	-7.22638e-05	-0.0212801	64326	4.93907e-07	Physical activity	Physical activity variability	Fraction of time	30090	Coagulation
monocyte_count	walking_peak_value_mean	1.05227e-07	-0.0351199	-0.0207125	64389	4.94517e-07	Physical activity	Physical activity	Hours	30130	White Blood Cell Count
gamma_glutamyltransferase	MET_hourly_SD_M10	1.05961e-07	-4.85558	-0.0207178	63357	4.97742e-07	Physical activity	Physical activity variability		30730	Liver Function
haemoglobin_concentration	total_sleep_mean	1.06291e-07	0.0160712	0.0164512	64469	4.98918e-07	Sleep	Sleep	Hours	30020	Red Blood Cell Count
urine_sodium	acceleration_within_day_SD_L5	1.06308e-07	0.67234	0.0199063	65154	4.98918e-07	Physical activity	Physical activity variability	Fraction of time	30530	Renal Function
waist_circumference	MET_overall_L5	1.06695e-07	2.74839	0.00888349	66983	5.00504e-07	Physical activity	Physical activity	MET	48	Body Mass
hand_grip_strength_left	sleep_hourly_SD_L5	1.08031e-07	-1.67499	-0.0138964	67104	5.06538e-07	Sleep	Sleep	Fraction of time	46	Muscle Function
gamma_glutamyltransferase	sedentary_overall	1.11079e-07	9.8529	0.0211617	63360	5.20596e-07	Physical activity	Physical activity	Fraction of time	30730	Liver Function
arterial_stiffness_position_of_shoulder	sedentary_hourly_SD_M10	1.11153e-07	-5.39236	-0.0322952	25184	5.20703e-07	Physical activity	Physical activity variability	Fraction of time	4200	Cardiovascular Function
alanine_aminotransferase	moderate_hourly_SD_M10	1.11313e-07	-4.4363	-0.0200857	63368	5.21218e-07	Physical activity	Physical activity variability	Fraction of time	30620	Liver Function
reticulocyte_percentage	self_report_IPAQ_activity_group	1.14921e-07	-0.0428416	-0.0257402	31110	5.37866e-07	Physical activity	Self-report physical activity		30240	Red Blood Cell Count
haemoglobin_concentration	temp_amplitude	1.17111e-07	-0.0226453	-0.0170081	64510	5.47865e-07	Diurnal rhythms	Amplitude	Celsius	30020	Red Blood Cell Count
red_blood_cell_distribution_width	phase_abs_dev	1.18052e-07	0.0301366	0.0209469	64354	5.52017e-07	Diurnal rhythms	Phase	Hours	30070	Red Blood Cell Count
red_blood_cell_count	MVPA_between_day_SD	1.18251e-07	-0.262214	-0.0176407	64507	5.52699e-07	Physical activity	Physical activity variability	Fraction of time	30010	Red Blood Cell Count
high_light_scatter_reticulocyte_count	sleep_within_day_SD_M10	1.20308e-07	0.00285828	0.0198278	63259	5.62058e-07	Sleep	Sleep variability		30300	Red Blood Cell Count
arterial_stiffness_pulse_rate	self_report_chronotype	1.21173e-07	1.52121	0.0594952	8067	5.65842e-07	Diurnal rhythms	Self-report		4194	Cardiovascular Function
arterial_stiffness_position_of_peak	acceleration_peak_value_mean	1.2159e-07	-0.00648525	-0.0344807	25141	5.67529e-07	Physical activity	Physical activity	g	4198	Cardiovascular Function
lymphocyte_percent	walking_hourly_SD_M10	1.22032e-07	3.15408	0.0208758	64390	5.69335e-07	Physical activity	Physical activity variability	Fraction of time	30180	White Blood Cell Count
shbg	temp_cosinor_rsquared	1.22359e-07	3.68074	0.0191779	57497	5.706e-07	Diurnal rhythms	Amplitude		30830	Liver Function
creatinine	sleep_peak_quality_SD	1.22514e-07	-6.35206	-0.0175926	63147	5.71068e-07	Sleep	Sleep variability	Hours	30700	Renal Function
cholesterol	main_sleep_ratio_mean	1.24801e-07	1.05151	0.0213608	63348	5.81464e-07	Sleep	Sleep		30690	Lipoprotein Profile
hdl_cholesterol	main_sleep_onset_mean	1.26646e-07	-0.00645793	-0.0187163	58005	5.8979e-07	Diurnal rhythms	Phase	Hours past midnight	30760	Lipoprotein Profile
platelet_distribution_width	sedentary_hourly_SD	1.26757e-07	0.343491	0.0210841	64512	5.9004e-07	Physical activity	Physical activity variability	Fraction of time	30110	Coagulation
creatinine	sedentary_RA	1.27768e-07	1.69501	0.0176127	63336	5.94479e-07	Diurnal rhythms	Amplitude		30700	Renal Function
blood_sample_fasting_time	main_sleep_onset_mean	1.2957e-07	0.0402815	0.0204631	67215	6.02589e-07	Diurnal rhythms	Phase	Hours past midnight	74	Metadata
ldl_direct	total_sleep_mean	1.30093e-07	0.0142283	0.0207911	63236	6.0475e-07	Sleep	Sleep	Hours	30780	Lipoprotein Profile
ldl_direct	num_wakings_mean	1.30913e-07	-0.0201448	-0.0214633	63104	6.08289e-07	Sleep	Sleep		30780	Lipoprotein Profile
neutrophil_percent	acceleration_within_day_SD_M10	1.31811e-07	-0.0131654	-0.0219892	64204	6.12182e-07	Physical activity	Physical activity variability	Fraction of time	30200	White Blood Cell Count
gamma_glutamyltransferase	acceleration_between_day_SD	1.33364e-07	-0.156531	-0.0211686	63354	6.19115e-07	Physical activity	Physical activity variability	g	30730	Liver Function
urine_creatinine	acceleration_L5_time	1.35583e-07	92.4742	0.0192048	65344	6.29137e-07	Diurnal rhythms	Phase	Hours past midnight	30510	Renal Function
mean_platelt_volume	MET_hourly_SD	1.38238e-07	-0.152285	-0.0218464	64509	6.41165e-07	Physical activity	Physical activity variability		30100	Coagulation
triglycerides	walking_peak_value_mean	1.38884e-07	-0.161656	-0.0195358	63350	6.4387e-07	Physical activity	Physical activity	Hours	30870	Lipoprotein Profile
urate	acceleration_within_day_SD	1.4078e-07	-0.126939	-0.0172721	63196	6.52368e-07	Physical activity	Physical activity variability	Fraction of time	30880	Metabolism
urea	moderate_between_day_SD_M10	1.41244e-07	0.677007	0.0201908	63342	6.54224e-07	Physical activity	Physical activity variability	Fraction of time	30670	Renal Function
hand_grip_strength_right	sleep_IV	1.41886e-07	-0.622013	-0.013998	67083	6.56899e-07	Diurnal rhythms	Variability		47	Muscle Function
high_light_scatter_reticulocyte_percent	walking_overall_M10	1.43211e-07	-0.0512461	-0.0196518	63259	6.6274e-07	Physical activity	Physical activity	Fraction of time	30290	Red Blood Cell Count
arterial_stiffness_pulse_rate	main_sleep_duration_mean_abs_dev	1.43671e-07	0.543133	0.0329349	25125	6.64566e-07	Sleep	Sleep	Hours	4194	Cardiovascular Function
high_light_scatter_reticulocyte_count	walking_overall_M10	1.45439e-07	-0.00229982	-0.0193341	63259	6.72443e-07	Physical activity	Physical activity	Fraction of time	30300	Red Blood Cell Count
cystatin_C	main_sleep_onset_mean_abs_dev	1.46565e-07	0.00359716	0.018627	63262	6.77343e-07	Diurnal rhythms	Phase	Hours	30720	Renal Function
platelet_distribution_width	MVPA_overall	1.46789e-07	-0.189355	-0.0210833	64509	6.78078e-07	Physical activity	Physical activity	Fraction of time	30110	Coagulation
red_blood_cell_count	main_sleep_onset_SD	1.46897e-07	-0.0105632	-0.0175366	64201	6.78271e-07	Diurnal rhythms	Phase Variability	Hours	30010	Red Blood Cell Count
immature_reticulocyte_fraction	MET_peak_value_mean	1.487e-07	-0.00324966	-0.0207829	63256	6.86285e-07	Physical activity	Physical activity	MET	30280	Red Blood Cell Count
urine_sodium	temp_within_day_SD	1.50393e-07	-1.37246	-0.0202579	65305	6.9379e-07	Diurnal rhythms	Variability	Celsius	30530	Renal Function
high_light_scatter_reticulocyte_percent	MET_overall_L5	1.50789e-07	0.0990511	0.0198337	63035	6.95307e-07	Physical activity	Physical activity	MET	30290	Red Blood Cell Count
haemoglobin_concentration	MVPA_hourly_SD	1.51428e-07	-0.3869	-0.0165344	64508	6.97937e-07	Physical activity	Physical activity variability	Fraction of time	30020	Red Blood Cell Count
hand_grip_strength_right	acceleration_peak_time_mean	1.51767e-07	0.080151	0.0138256	67101	6.99189e-07	Diurnal rhythms	Phase	Hours past midnight	47	Muscle Function
neutrophil_count	self_report_sleep_duration_abs_dev	1.53008e-07	0.0431467	0.0206352	64177	7.0459e-07	Sleep	Self-report	Hours	30140	White Blood Cell Count
vitamin_D	acceleration_peak_time_mean	1.56436e-07	-0.231527	-0.0211797	60725	7.20054e-07	Diurnal rhythms	Phase	Hours past midnight	30890	Metabolism
cholesterol	walking_overall	1.58828e-07	0.51485	0.0203648	63384	7.30737e-07	Physical activity	Physical activity	Hours	30690	Lipoprotein Profile
alanine_aminotransferase	moderate_hourly_SD	1.59776e-07	-5.27867	-0.020015	63368	7.34768e-07	Physical activity	Physical activity variability	Fraction of time	30620	Liver Function
phosphate	walking_hourly_SD_M10	1.61006e-07	0.0700813	0.0213235	57973	7.40095e-07	Physical activity	Physical activity variability	Fraction of time	30810	Electrolyte
aspartate_aminotransferase	MVPA_hourly_SD_M10	1.61859e-07	4.46017	0.0208555	63157	7.43686e-07	Physical activity	Physical activity variability	Fraction of time	30650	Liver Function
testosterone	self_report_sleep_duration	1.62829e-07	-0.0558115	-0.00904569	57079	7.47808e-07	Sleep	Self-report	Hours	30850	Sex Hormone
neutrophil_percent	walking_within_day_SD	1.6323e-07	-3.93874	-0.0208221	64390	7.49316e-07	Physical activity	Physical activity variability	Fraction of time	30200	White Blood Cell Count
diastolic_blood_pressure_V0	moderate_within_day_SD	1.64637e-07	-4.73245	-0.0204304	63395	7.55438e-07	Physical activity	Physical activity variability	Fraction of time	4079	Cardiovascular Function
neutrophil_count	sleep_hourly_SD_L5	1.68247e-07	0.301527	0.0207083	64389	7.71658e-07	Sleep	Sleep	Fraction of time	30140	White Blood Cell Count
phosphate	MET_RA	1.69868e-07	0.056218	0.0220342	57970	7.78744e-07	Diurnal rhythms	Amplitude	MET	30810	Electrolyte
systolic_blood_pressure_V0	MET_overall_M10	1.7165e-07	1.32574	0.0198806	63390	7.86564e-07	Physical activity	Physical activity	MET	4080	Cardiovascular Function
alkaline_phosphatase	sleep_within_day_SD_L5	1.72457e-07	8.20294	0.0206859	63387	7.89912e-07	Sleep	Sleep		30610	Liver Function
ldl_direct	sleep_within_day_SD_L5	1.72724e-07	-0.29208	-0.0210878	63277	7.90779e-07	Sleep	Sleep		30780	Lipoprotein Profile
systolic_blood_pressure_V0	sedentary_overall	1.75444e-07	-4.99993	-0.0199463	63394	8.02876e-07	Physical activity	Physical activity	Fraction of time	4080	Cardiovascular Function
reticulocyte_count	acceleration_overall_M10	1.76159e-07	-5.01307e-05	-0.0212839	63237	8.05789e-07	Physical activity	Physical activity	g	30250	Red Blood Cell Count
triglycerides	walking_overall_M10	1.77608e-07	-0.230714	-0.0192931	63350	8.12057e-07	Physical activity	Physical activity	Fraction of time	30870	Lipoprotein Profile
blood_sample_fasting_time	inactivity_peak_value_mean	1.78243e-07	0.0319008	0.0205745	67245	8.146e-07	Sleep	Sleep		74	Metadata
c_reactive_protein	sedentary_overall_L5	1.7955e-07	1.56102	0.020564	63071	8.20206e-07	Physical activity	Physical activity	Fraction of time	30710	Immune Function
triglycerides	sedentary_hourly_SD_M10	1.80713e-07	-0.555034	-0.0193217	63350	8.25157e-07	Physical activity	Physical activity variability	Fraction of time	30870	Lipoprotein Profile
red_blood_cell_distribution_width	sleep_overall_L5	1.84538e-07	-0.330831	-0.0209816	64312	8.42245e-07	Sleep	Sleep	Fraction of time	30070	Red Blood Cell Count
mean_corpuscular_volume	sleep_peak_time_mean_abs_dev	1.84956e-07	0.142074	0.0203539	64384	8.43778e-07	Diurnal rhythms	Phase	Hours	30040	Red Blood Cell Count
high_light_scatter_reticulocyte_count	moderate_within_day_SD	1.85203e-07	-0.00416249	-0.0197435	63259	8.44285e-07	Physical activity	Physical activity variability	Fraction of time	30300	Red Blood Cell Count
high_light_scatter_reticulocyte_count	MET_within_day_SD_L5	1.85231e-07	0.00411897	0.0194935	63121	8.44285e-07	Physical activity	Physical activity variability		30300	Red Blood Cell Count
mean_corpuscular_haemoglobin	num_wakings_mean	1.88213e-07	0.0421767	0.020874	64337	8.57497e-07	Sleep	Sleep		30050	Red Blood Cell Count
eosinophill_count	temp_IV	1.89314e-07	0.00777679	0.0212971	64389	8.62133e-07	Diurnal rhythms	Variability		30150	White Blood Cell Count
weight	sedentary_peak_time_mean	1.90494e-07	-0.0511936	-0.00777939	67186	8.67123e-07	Diurnal rhythms	Phase	Hours past midnight	21002	Body Mass
alkaline_phosphatase	moderate_between_day_SD	1.93416e-07	-24.7348	-0.0204529	63368	8.80033e-07	Physical activity	Physical activity variability	Fraction of time	30610	Liver Function
gamma_glutamyltransferase	main_sleep_offset_mean_abs_dev	1.95949e-07	1.09204	0.0201271	63224	8.91167e-07	Diurnal rhythms	Phase	Hours	30730	Liver Function
high_light_scatter_reticulocyte_percent	walking_within_day_SD	1.96206e-07	-0.0930578	-0.0195308	63259	8.91938e-07	Physical activity	Physical activity variability	Fraction of time	30290	Red Blood Cell Count
monocyte_count	MVPA_within_day_SD_M10	1.97572e-07	-0.0862006	-0.0203762	64386	8.97753e-07	Physical activity	Physical activity variability	Fraction of time	30130	White Blood Cell Count
c_reactive_protein	sleep_hourly_SD	1.97824e-07	-4.51299	-0.0210299	63157	8.98502e-07	Sleep	Sleep variability	Fraction of time	30710	Immune Function
neutrophil_percent	walking_peak_value_mean	1.98632e-07	-1.47947	-0.0206519	64390	9.01479e-07	Physical activity	Physical activity	Hours	30200	White Blood Cell Count
weight	cosinor_rsquared	1.98655e-07	-1.34935	-0.00781232	67189	9.01479e-07	Diurnal rhythms	Amplitude		21002	Body Mass
eosinophill_count	temp_amplitude	2e-07	-0.00319534	-0.0213776	64388	9.07185e-07	Diurnal rhythms	Amplitude	Celsius	30150	White Blood Cell Count
haemoglobin_concentration	sleep_peak_quality_SD	2.00278e-07	-0.47143	-0.0162878	64293	9.08045e-07	Sleep	Sleep variability	Hours	30020	Red Blood Cell Count
arterial_stiffness_position_of_shoulder	acceleration_RA	2.00806e-07	-2.6746	-0.0324838	25136	9.10036e-07	Diurnal rhythms	Amplitude		4200	Cardiovascular Function
creatinine	sedentary_overall	2.06584e-07	3.46522	0.0176045	63366	9.35811e-07	Physical activity	Physical activity	Fraction of time	30700	Renal Function
glycated_heamoglobin	self_report_daytime_dozing	2.07219e-07	0.713304	0.0211304	50750	9.38276e-07	Sleep	Self-report		30750	Glucose Metabolism
platelet_crit	temp_within_day_SD	2.07731e-07	-0.00155261	-0.0203663	64508	9.40179e-07	Diurnal rhythms	Variability	Celsius	30090	Coagulation
shbg	main_sleep_onset_mean_abs_dev	2.08802e-07	0.688678	0.0182117	57393	9.4461e-07	Diurnal rhythms	Phase	Hours	30830	Liver Function
weight	inactivity_peak_time_mean_abs_dev	2.0907e-07	-0.176242	-0.00759978	67079	9.4541e-07	Diurnal rhythms	Phase	Hours	21002	Body Mass
hip_circumference	main_sleep_offset_mean_abs_dev	2.1061e-07	-0.135462	-0.0101834	67079	9.51955e-07	Diurnal rhythms	Phase	Hours	49	Body Mass
vitamin_D	self_report_sleep_duration	2.10882e-07	0.437494	0.0207144	60537	9.52766e-07	Sleep	Self-report	Hours	30890	Metabolism
apolipoprotein_A	self_report_sleeplessness	2.10986e-07	0.0149867	0.0277539	30204	9.52814e-07	Sleep	Self-report		30630	Lipoprotein Profile
lymphocyte_percent	MET_hourly_SD	2.12822e-07	1.00795	0.0211719	64387	9.60686e-07	Physical activity	Physical activity variability		30180	White Blood Cell Count
mean_sphered_cell_volume	sleep_IV	2.13947e-07	0.438346	0.0211321	63244	9.65341e-07	Diurnal rhythms	Variability		30270	Red Blood Cell Count
mean_platelt_volume	acceleration_IV	2.14096e-07	0.0749522	0.0213949	64512	9.65588e-07	Diurnal rhythms	Variability		30100	Coagulation
red_blood_cell_count	MVPA_hourly_SD_M10	2.1856e-07	-0.1485	-0.0173956	64509	9.85289e-07	Physical activity	Physical activity variability	Fraction of time	30010	Red Blood Cell Count
gamma_glutamyltransferase	moderate_within_day_SD_M10	2.18835e-07	-13.7678	-0.0203909	63360	9.86097e-07	Physical activity	Physical activity variability	Fraction of time	30730	Liver Function
neutrophil_count	temp_IV	2.23237e-07	0.0742616	0.0208455	64389	1.0055e-06	Diurnal rhythms	Variability		30140	White Blood Cell Count
direct_bilirubin	sedentary_overall_M10	2.24569e-07	0.147448	0.0223746	54371	1.01105e-06	Physical activity	Physical activity	Fraction of time	30660	Liver Function
c_reactive_protein	WASO_mean	2.28226e-07	0.431084	0.0206899	63215	1.02707e-06	Sleep	Sleep	Hours	30710	Immune Function
creatinine	sedentary_within_day_SD_L5	2.30261e-07	-4.5632	-0.0174556	63366	1.03577e-06	Physical activity	Physical activity variability	Fraction of time	30700	Renal Function
mean_corpuscular_haemoglobin	main_sleep_duration_mean	2.31813e-07	0.0349051	0.0202182	64463	1.0423e-06	Sleep	Sleep	Hours	30050	Red Blood Cell Count
haemoglobin_concentration	sleep_peak_quality_mean	2.34194e-07	0.317599	0.0163853	64401	1.05254e-06	Sleep	Sleep	Hours	30020	Red Blood Cell Count
gamma_glutamyltransferase	temp_phase	2.35127e-07	0.139581	0.0199758	63360	1.05628e-06	Diurnal rhythms	Phase	Hours past midnight	30730	Liver Function
urine_sodium	main_sleep_onset_mean	2.38335e-07	0.732582	0.0193791	65241	1.07022e-06	Diurnal rhythms	Phase	Hours past midnight	30530	Renal Function
creatinine	acceleration_peak_value_SD	2.40554e-07	0.0107076	0.017672	63122	1.07971e-06	Physical activity	Physical activity variability	Fraction of time	30700	Renal Function
pulse_rate_V0	sedentary_within_day_SD	2.43739e-07	6.66867	0.0203557	63394	1.09353e-06	Physical activity	Physical activity variability	Fraction of time	102	Cardiovascular Function
hip_circumference	walking_overall	2.44734e-07	-2.01227	-0.0101049	67223	1.09752e-06	Physical activity	Physical activity	Hours	49	Body Mass
apolipoprotein_B	acceleration_within_day_SD	2.45043e-07	-0.000475308	-0.0216505	62993	1.09842e-06	Physical activity	Physical activity variability	Fraction of time	30640	Lipoprotein Profile
high_light_scatter_reticulocyte_count	MET_hourly_SD_M10	2.48093e-07	-0.00120919	-0.0191687	63256	1.11161e-06	Physical activity	Physical activity variability		30300	Red Blood Cell Count
immature_reticulocyte_fraction	MET_overall	2.48712e-07	-0.00744053	-0.0203696	63255	1.1139e-06	Physical activity	Physical activity	MET	30280	Red Blood Cell Count
mean_reticulocyte_volume	sleep_IV	2.49895e-07	0.652514	0.0212217	63244	1.11871e-06	Diurnal rhythms	Variability		30260	Red Blood Cell Count
platelet_count	self_report_IPAQ_activity_group	2.54945e-07	-3.65027	-0.0289372	31730	1.14082e-06	Physical activity	Self-report physical activity		30080	Coagulation
reticulocyte_percentage	acceleration_overall	2.55226e-07	-0.00203484	-0.021641	63257	1.14158e-06	Physical activity	Physical activity	g	30240	Red Blood Cell Count
direct_bilirubin	acceleration_within_day_SD_M10	2.56858e-07	0.0012835	0.0223534	54192	1.14838e-06	Physical activity	Physical activity variability	Fraction of time	30660	Liver Function
c_reactive_protein	sleep_overall_L5	2.57144e-07	-1.38138	-0.020313	63051	1.14916e-06	Sleep	Sleep	Fraction of time	30710	Immune Function
arterial_stiffness_position_of_notch	moderate_between_day_SD_M10	2.58807e-07	-5.19465	-0.0322793	25183	1.15609e-06	Physical activity	Physical activity variability	Fraction of time	4199	Cardiovascular Function
ldl_direct	sleep_overall_L5	2.59493e-07	0.302535	0.0206518	63077	1.15866e-06	Sleep	Sleep	Fraction of time	30780	Lipoprotein Profile
calcium	acceleration_overall	2.60359e-07	-0.000259912	-0.0228697	58069	1.16202e-06	Physical activity	Physical activity	g	30680	Electrolyte
triglycerides	main_sleep_ratio_mean	2.63007e-07	-0.84848	-0.0198267	63314	1.17333e-06	Sleep	Sleep		30870	Lipoprotein Profile
aspartate_aminotransferase	sedentary_within_day_SD_L5	2.67955e-07	3.64889	0.0207788	63160	1.19488e-06	Physical activity	Physical activity variability	Fraction of time	30650	Liver Function
cholesterol	acceleration_peak_time_mean_abs_dev	2.69193e-07	-0.0192745	-0.0199396	63374	1.19939e-06	Diurnal rhythms	Phase	Hours	30690	Lipoprotein Profile
hip_circumference	MVPA_within_day_SD_M10	2.69199e-07	-1.8951	-0.0101308	67221	1.19939e-06	Physical activity	Physical activity variability	Fraction of time	49	Body Mass
white_blood_cell_count	sedentary_hourly_SD_L5	2.70351e-07	0.491571	0.0204866	64511	1.204e-06	Physical activity	Physical activity variability	Fraction of time	30000	White Blood Cell Count
mean_sphered_cell_volume	WASO_mean	2.713e-07	0.571558	0.0210556	63223	1.20771e-06	Sleep	Sleep	Hours	30270	Red Blood Cell Count
weight	phase_abs_dev	2.73032e-07	-0.182005	-0.00752718	67022	1.21489e-06	Diurnal rhythms	Phase	Hours	21002	Body Mass
mean_platelt_volume	walking_overall	2.80969e-07	-0.500025	-0.0204941	64512	1.24967e-06	Physical activity	Physical activity	Hours	30100	Coagulation
high_light_scatter_reticulocyte_count	acceleration_between_day_SD_M10	2.83036e-07	-1.82192e-05	-0.0194994	63230	1.25832e-06	Physical activity	Physical activity variability	Fraction of time	30300	Red Blood Cell Count
glucose	acceleration_peak_value_mean	2.83454e-07	-0.00080231	-0.0222923	57914	1.25963e-06	Physical activity	Physical activity	g	30740	Glucose Metabolism
lymphocyte_percent	amplitude	2.89448e-07	1.62876	0.0210754	64390	1.28571e-06	Diurnal rhythms	Amplitude	g	30180	White Blood Cell Count
c_reactive_protein	sleep_within_day_SD_M10	2.91223e-07	1.19281	0.0202085	63251	1.29304e-06	Sleep	Sleep variability		30710	Immune Function
diastolic_blood_pressure_V0	MET_overall	2.9299e-07	-1.29266	-0.0200259	63390	1.30033e-06	Physical activity	Physical activity	MET	4079	Cardiovascular Function
triglycerides	sleep_hourly_SD_L5	2.93606e-07	0.20411	0.0192287	63350	1.3025e-06	Sleep	Sleep	Fraction of time	30870	Lipoprotein Profile
alanine_aminotransferase	MET_within_day_SD	2.94238e-07	-1.79933	-0.0197408	63365	1.30474e-06	Physical activity	Physical activity variability		30620	Liver Function
lymphocyte_count	MET_overall	2.96253e-07	-0.154963	-0.0210347	64385	1.31311e-06	Physical activity	Physical activity	MET	30120	White Blood Cell Count
urea	tasks_light_overall_M10	2.98256e-07	0.398721	0.0197274	63342	1.32141e-06	Physical activity	Physical activity	Fraction of time	30670	Renal Function
glucose	sleep_peak_quality_mean	3.00303e-07	-0.360774	-0.0215349	57925	1.32991e-06	Sleep	Sleep	Hours	30740	Glucose Metabolism
eosinophill_count	sleep_peak_quality_mean	3.0321e-07	-0.0452789	-0.0208083	64279	1.34212e-06	Sleep	Sleep	Hours	30150	White Blood Cell Count
apolipoprotein_B	acceleration_peak_time_mean_abs_dev	3.03321e-07	-0.00408817	-0.0201901	63111	1.34212e-06	Diurnal rhythms	Phase	Hours	30640	Lipoprotein Profile
platelet_count	main_sleep_ratio_mean	3.03502e-07	-53.0835	-0.0206586	64475	1.34235e-06	Sleep	Sleep		30080	Coagulation
platelet_crit	acceleration_peak_value_SD	3.04445e-07	-3.87067e-05	-0.0203262	64267	1.34594e-06	Physical activity	Physical activity variability	Fraction of time	30090	Coagulation
neutrophil_count	sedentary_RA	3.04672e-07	-0.17166	-0.0203161	64358	1.34637e-06	Diurnal rhythms	Amplitude		30140	White Blood Cell Count
mean_corpuscular_haemoglobin	inactivity_peak_time_mean_abs_dev	3.05189e-07	0.0549892	0.0199247	64403	1.34807e-06	Diurnal rhythms	Phase	Hours	30050	Red Blood Cell Count
ldl_direct	MVPA_between_day_SD	3.08285e-07	0.630728	0.0202613	63273	1.36116e-06	Physical activity	Physical activity variability	Fraction of time	30780	Lipoprotein Profile
reticulocyte_percentage	sedentary_hourly_SD_L5	3.1097e-07	0.1861	0.0204254	63259	1.37243e-06	Physical activity	Physical activity variability	Fraction of time	30240	Red Blood Cell Count
neutrophil_percent	moderate_hourly_SD_M10	3.12806e-07	-2.86623	-0.0206054	64390	1.37994e-06	Physical activity	Physical activity variability	Fraction of time	30200	White Blood Cell Count
urea	temp_L1_time	3.14411e-07	-0.00726094	-0.0193279	63345	1.38643e-06	Diurnal rhythms	Phase	Hours past midnight	30670	Renal Function
urea	moderate_overall_M10	3.15607e-07	0.399161	0.0199821	63342	1.3911e-06	Physical activity	Physical activity	Fraction of time	30670	Renal Function
neutrophil_count	acceleration_IV	3.16113e-07	-0.0892292	-0.0206126	64389	1.39274e-06	Diurnal rhythms	Variability		30140	White Blood Cell Count
hand_grip_strength_left	MET_overall	3.17249e-07	0.908518	0.0135463	67100	1.39714e-06	Physical activity	Physical activity	MET	46	Muscle Function
red_blood_cell_distribution_width	main_sleep_onset_mean_abs_dev	3.24829e-07	0.0247406	0.0202421	64389	1.42991e-06	Diurnal rhythms	Phase	Hours	30070	Red Blood Cell Count
hand_grip_strength_right	main_sleep_duration_mean	3.27448e-07	0.1384	0.0133205	67049	1.44083e-06	Sleep	Sleep	Hours	47	Muscle Function
hand_grip_strength_right	sleep_within_day_SD_M10	3.30616e-07	-2.21738	-0.0134604	67101	1.45415e-06	Sleep	Sleep variability		47	Muscle Function
haemoglobin_concentration	main_sleep_duration_mean	3.51073e-07	0.0181564	0.0158602	64464	1.54346e-06	Sleep	Sleep	Hours	30020	Red Blood Cell Count
high_light_scatter_reticulocyte_count	moderate_overall	3.56604e-07	-0.00514822	-0.0193977	63258	1.56711e-06	Physical activity	Physical activity	Fraction of time	30300	Red Blood Cell Count
monocyte_count	moderate_hourly_SD_M10	3.60569e-07	-0.0661959	-0.020106	64389	1.58386e-06	Physical activity	Physical activity variability	Fraction of time	30130	White Blood Cell Count
haemoglobin_concentration	sedentary_IV	3.63513e-07	-0.0680946	-0.0156685	64511	1.59611e-06	Diurnal rhythms	Variability		30020	Red Blood Cell Count
red_blood_cell_distribution_width	MET_overall_L5	3.64083e-07	0.439806	0.0203358	64278	1.59793e-06	Physical activity	Physical activity	MET	30070	Red Blood Cell Count
mean_reticulocyte_volume	num_wakings_mean	3.64745e-07	0.177097	0.0210476	63090	1.60015e-06	Sleep	Sleep		30260	Red Blood Cell Count
phosphate	amplitude	3.72407e-07	0.0361355	0.0214951	57973	1.63307e-06	Diurnal rhythms	Amplitude	g	30810	Electrolyte
neutrophil_percent	moderate_between_day_SD_M10	3.7335e-07	-4.3496	-0.0202749	64387	1.63651e-06	Physical activity	Physical activity variability	Fraction of time	30200	White Blood Cell Count
pulse_rate_V0	phase_abs_dev	3.77443e-07	0.356416	0.0200155	63236	1.65375e-06	Diurnal rhythms	Phase	Hours	102	Cardiovascular Function
haemoglobin_concentration	temp_within_day_SD	3.80812e-07	-0.0315002	-0.0161999	64507	1.6678e-06	Diurnal rhythms	Variability	Celsius	30020	Red Blood Cell Count
calcium	temp_within_day_SD	3.84791e-07	-0.00323768	-0.0217783	58068	1.6845e-06	Diurnal rhythms	Variability	Celsius	30680	Electrolyte
aspartate_aminotransferase	acceleration_IV	3.85489e-07	0.683225	0.0206285	63159	1.68684e-06	Diurnal rhythms	Variability		30650	Liver Function
cystatin_C	sedentary_within_day_SD	3.86067e-07	0.0751446	0.0179679	63381	1.68865e-06	Physical activity	Physical activity variability	Fraction of time	30720	Renal Function
creatinine	tasks_light_overall	3.91426e-07	-6.8397	-0.016819	63359	1.71137e-06	Physical activity	Physical activity	Hours	30700	Renal Function
platelet_crit	acceleration_hourly_SD_M10	3.9392e-07	-4.7291e-05	-0.0203427	64429	1.72154e-06	Physical activity	Physical activity variability	Fraction of time	30090	Coagulation
glucose	main_sleep_offset_mean_abs_dev	3.9413e-07	0.033204	0.020893	57907	1.72173e-06	Diurnal rhythms	Phase	Hours	30740	Glucose Metabolism
immature_reticulocyte_fraction	acceleration_between_day_SD_M10	3.97143e-07	-0.000116571	-0.0200668	63230	1.73415e-06	Physical activity	Physical activity variability	Fraction of time	30280	Red Blood Cell Count
cystatin_C	inactivity_peak_time_mean_abs_dev	3.97565e-07	0.00392826	0.0180179	63275	1.73526e-06	Diurnal rhythms	Phase	Hours	30720	Renal Function
glycated_heamoglobin	acceleration_hourly_SD_M10	3.99267e-07	-0.00556341	-0.0202041	62862	1.74195e-06	Physical activity	Physical activity variability	Fraction of time	30750	Glucose Metabolism
alkaline_phosphatase	sedentary_within_day_SD_L5	3.99556e-07	8.45462	0.0201159	63388	1.74247e-06	Physical activity	Physical activity variability	Fraction of time	30610	Liver Function
alkaline_phosphatase	MVPA_overall_M10	4.05425e-07	-4.6084	-0.0198216	63385	1.76732e-06	Physical activity	Physical activity	Fraction of time	30610	Liver Function
urine_potassium	tasks_light_overall	4.0701e-07	-18.1452	-0.0199835	65310	1.77348e-06	Physical activity	Physical activity	Hours	30520	Renal Function
glucose	acceleration_within_day_SD	4.07476e-07	-0.00218294	-0.0221329	57908	1.77476e-06	Physical activity	Physical activity variability	Fraction of time	30740	Glucose Metabolism
gamma_glutamyltransferase	self_report_sleeplessness	4.1172e-07	2.01108	0.0281336	33108	1.79248e-06	Sleep	Self-report		30730	Liver Function
lymphocyte_count	temp_cosinor_rsquared	4.13479e-07	-0.171083	-0.0208805	64389	1.79938e-06	Diurnal rhythms	Amplitude		30120	White Blood Cell Count
red_blood_cell_distribution_width	acceleration_overall_L5	4.1542e-07	0.0107985	0.0200915	64511	1.80706e-06	Physical activity	Physical activity	g	30070	Red Blood Cell Count
urine_creatinine	acceleration_hourly_SD_M10	4.18831e-07	-5.32821	-0.0194809	65362	1.82113e-06	Physical activity	Physical activity variability	Fraction of time	30510	Renal Function
lymphocyte_percent	moderate_hourly_SD_M10	4.20596e-07	2.45967	0.0201912	64390	1.82803e-06	Physical activity	Physical activity variability	Fraction of time	30180	White Blood Cell Count
mean_corpuscular_haemoglobin	inactivity_peak_value_mean	4.22378e-07	-0.0257939	-0.0200141	64469	1.835e-06	Sleep	Sleep		30050	Red Blood Cell Count
c_reactive_protein	acceleration_hourly_SD_M10	4.30759e-07	-0.00396966	-0.0205869	63169	1.87062e-06	Physical activity	Physical activity variability	Fraction of time	30710	Immune Function
pulse_rate_V0	main_sleep_offset_mean	4.32556e-07	0.22351	0.019805	63317	1.87763e-06	Diurnal rhythms	Phase	Hours past midnight	102	Cardiovascular Function
haematocrit_percent	self_report_snoring	4.44449e-07	0.124958	0.0172413	60465	1.92845e-06	Sleep	Self-report		30030	Red Blood Cell Count
glucose	MET_within_day_SD_M10	4.48049e-07	-0.162112	-0.0209056	58025	1.94325e-06	Physical activity	Physical activity variability		30740	Glucose Metabolism
triglycerides	sedentary_peak_value_mean	4.52542e-07	0.229876	0.0188778	63350	1.96191e-06	Physical activity	Physical activity	Hours	30870	Lipoprotein Profile
haematocrit_percent	temp_amplitude	4.57065e-07	-0.0640129	-0.0167485	64511	1.98068e-06	Diurnal rhythms	Amplitude	Celsius	30030	Red Blood Cell Count
arterial_stiffness_wave_reflection_index	acceleration_overall	4.63663e-07	0.104479	0.0336109	25183	2.00842e-06	Physical activity	Physical activity	g	4195	Cardiovascular Function
alanine_aminotransferase	temp_phase_abs_dev	4.66075e-07	0.0583121	0.0189098	63368	2.01802e-06	Diurnal rhythms	Phase	Hours	30620	Liver Function
platelet_distribution_width	MVPA_hourly_SD	4.6691e-07	-0.201288	-0.0202809	64509	2.02079e-06	Physical activity	Physical activity variability	Fraction of time	30110	Coagulation
alkaline_phosphatase	phase_abs_dev	4.68242e-07	0.747209	0.0195251	63227	2.0257e-06	Diurnal rhythms	Phase	Hours	30610	Liver Function
haematocrit_percent	self_report_IPAQ_activity_group	4.7495e-07	-0.175782	-0.0232727	31730	2.05386e-06	Physical activity	Self-report physical activity		30030	Red Blood Cell Count
high_light_scatter_reticulocyte_percent	sleep_within_day_SD_M10	4.82411e-07	0.0605314	0.0191541	63259	2.08525e-06	Sleep	Sleep variability		30290	Red Blood Cell Count
pulse_rate_V0	MET_overall_L5	4.84999e-07	5.37032	0.0200624	63157	2.09555e-06	Physical activity	Physical activity	MET	102	Cardiovascular Function
hip_circumference	self_report_sleep_duration_abs_dev	4.90409e-07	-0.13687	-0.00991007	67001	2.11804e-06	Sleep	Self-report	Hours	49	Body Mass
platelet_count	acceleration_peak_value_SD	4.94117e-07	-0.0472448	-0.0202892	64267	2.13316e-06	Physical activity	Physical activity variability	Fraction of time	30080	Coagulation
urea	tasks_light_peak_value_mean	5.04154e-07	0.230385	0.0193268	63345	2.17558e-06	Physical activity	Physical activity	Fraction of time	30670	Renal Function
aspartate_aminotransferase	sedentary_RA	5.0549e-07	-1.29641	-0.0200535	63130	2.18043e-06	Diurnal rhythms	Amplitude		30650	Liver Function
diastolic_blood_pressure_V0	moderate_peak_value_mean	5.07209e-07	-1.7671	-0.0195932	63395	2.18693e-06	Physical activity	Physical activity	Hours	4079	Cardiovascular Function
white_blood_cell_count	sedentary_peak_value_mean	5.07723e-07	0.505629	0.019902	64511	2.18823e-06	Physical activity	Physical activity	Hours	30000	White Blood Cell Count
alkaline_phosphatase	main_sleep_onset_mean_abs_dev	5.11833e-07	0.632169	0.0194449	63268	2.20502e-06	Diurnal rhythms	Phase	Hours	30610	Liver Function
albumin	temp_phase_abs_dev	5.16705e-07	0.0122163	0.0204926	58078	2.22507e-06	Diurnal rhythms	Phase	Hours	30600	Liver Function
direct_bilirubin	acceleration_hourly_SD	5.20142e-07	0.00121475	0.0218833	54330	2.23894e-06	Physical activity	Physical activity variability	Fraction of time	30660	Liver Function
high_light_scatter_reticulocyte_count	sleep_hourly_SD	5.2496e-07	-0.0101382	-0.0193437	63164	2.25873e-06	Sleep	Sleep variability	Fraction of time	30300	Red Blood Cell Count
platelet_count	temp_amplitude	5.27097e-07	-1.28469	-0.0201264	64511	2.26698e-06	Diurnal rhythms	Amplitude	Celsius	30080	Coagulation
diastolic_blood_pressure_V0	walking_within_day_SD_M10	5.287e-07	4.33622	0.0191482	63395	2.27292e-06	Physical activity	Physical activity variability	Fraction of time	4079	Cardiovascular Function
glucose	other_sleep_mean	5.28954e-07	0.0310727	0.0211918	57981	2.27307e-06	Sleep	Sleep	Hours	30740	Glucose Metabolism
triglycerides	walking_hourly_SD_M10	5.38044e-07	-0.371671	-0.0186508	63350	2.31116e-06	Physical activity	Physical activity variability	Fraction of time	30870	Lipoprotein Profile
vitamin_D	total_sleep_mean	5.39042e-07	0.3341	0.0199837	60685	2.31448e-06	Sleep	Sleep	Hours	30890	Metabolism
blood_sample_fasting_time	sedentary_hourly_SD_M10	5.43904e-07	1.26782	0.0194227	67286	2.33439e-06	Physical activity	Physical activity variability	Fraction of time	74	Metadata
hand_grip_strength_right	self_report_sleep_duration_abs_dev	5.45237e-07	-0.226821	-0.0130906	66881	2.33913e-06	Sleep	Self-report	Hours	47	Muscle Function
monocyte_count	sedentary_hourly_SD_M10	5.5275e-07	-0.11475	-0.0194948	64389	2.37037e-06	Physical activity	Physical activity variability	Fraction of time	30130	White Blood Cell Count
red_blood_cell_distribution_width	MVPA_hourly_SD	5.54087e-07	-0.355004	-0.0201209	64509	2.37512e-06	Physical activity	Physical activity variability	Fraction of time	30070	Red Blood Cell Count
hand_grip_strength_right	MET_within_day_SD_M10	5.59659e-07	1.06519	0.0130813	67099	2.39801e-06	Physical activity	Physical activity variability		47	Muscle Function
cystatin_C	sedentary_overall_L5	5.64157e-07	0.0500312	0.0179907	63201	2.41527e-06	Physical activity	Physical activity	Fraction of time	30720	Renal Function
lymphocyte_percent	MET_peak_value_mean	5.64157e-07	0.388166	0.0202498	64387	2.41527e-06	Physical activity	Physical activity	MET	30180	White Blood Cell Count
urea	tasks_light_within_day_SD	5.7817e-07	0.572375	0.0192052	63345	2.47322e-06	Physical activity	Physical activity variability	Fraction of time	30670	Renal Function
mean_reticulocyte_volume	sleep_within_day_SD_L5	5.78173e-07	2.55387	0.0205676	63257	2.47322e-06	Sleep	Sleep		30260	Red Blood Cell Count
cystatin_C	main_sleep_offset_mean_abs_dev	5.79682e-07	0.00387773	0.017702	63246	2.47864e-06	Diurnal rhythms	Phase	Hours	30720	Renal Function
neutrophil_count	temp_phase	5.8007e-07	0.00506629	0.0195341	64389	2.47927e-06	Diurnal rhythms	Phase	Hours past midnight	30140	White Blood Cell Count
c_reactive_protein	temp_amplitude	5.80835e-07	-0.0869339	-0.0200781	63250	2.48151e-06	Diurnal rhythms	Amplitude	Celsius	30710	Immune Function
platelet_crit	acceleration_within_day_SD	5.96454e-07	-9.04915e-05	-0.0202267	64383	2.54718e-06	Physical activity	Physical activity variability	Fraction of time	30090	Coagulation
pulse_rate_V0	main_sleep_onset_mean_abs_dev	5.98217e-07	0.298031	0.0197012	63275	2.55365e-06	Diurnal rhythms	Phase	Hours	102	Cardiovascular Function
reticulocyte_count	sedentary_overall_L5	6.02521e-07	0.0134222	0.0197607	63081	2.57096e-06	Physical activity	Physical activity	Fraction of time	30250	Red Blood Cell Count
ldl_direct	sedentary_within_day_SD_L5	6.0741e-07	-0.296287	-0.0201828	63278	2.59074e-06	Physical activity	Physical activity variability	Fraction of time	30780	Lipoprotein Profile
arterial_stiffness_position_of_shoulder	MVPA_within_day_SD_M10	6.10359e-07	-3.67877	-0.0306553	25184	2.60224e-06	Physical activity	Physical activity variability	Fraction of time	4200	Cardiovascular Function
lymphocyte_percent	sedentary_hourly_SD_M10	6.2236e-07	4.26898	0.0196011	64390	2.65231e-06	Physical activity	Physical activity variability	Fraction of time	30180	White Blood Cell Count
eosinophill_count	sedentary_hourly_SD_L5	6.23168e-07	0.0324831	0.0200883	64389	2.65465e-06	Physical activity	Physical activity variability	Fraction of time	30150	White Blood Cell Count
red_blood_cell_count	MET_peak_time_mean	6.24818e-07	-0.00355699	-0.0168605	64509	2.66058e-06	Diurnal rhythms	Phase	Hours past midnight	30010	Red Blood Cell Count
alanine_aminotransferase	sedentary_within_day_SD_L5	6.3728e-07	4.38595	0.0190689	63368	2.71252e-06	Physical activity	Physical activity variability	Fraction of time	30620	Liver Function
albumin	sleep_peak_quality_mean	6.45242e-07	0.852513	0.0207289	57976	2.74528e-06	Sleep	Sleep	Hours	30600	Liver Function
urine_sodium	temp_phase_abs_dev	6.47402e-07	0.183735	0.0187692	65309	2.75306e-06	Diurnal rhythms	Phase	Hours	30530	Renal Function
haematocrit_percent	MVPA_within_day_SD	6.47847e-07	-1.09715	-0.0161524	64509	2.75306e-06	Physical activity	Physical activity variability	Fraction of time	30030	Red Blood Cell Count
neutrophil_percent	MVPA_within_day_SD	6.47872e-07	-3.27316	-0.0200115	64387	2.75306e-06	Physical activity	Physical activity variability	Fraction of time	30200	White Blood Cell Count
creatinine	temp_phase_abs_dev	6.49333e-07	-0.0576765	-0.0164562	63366	2.75813e-06	Diurnal rhythms	Phase	Hours	30700	Renal Function
immature_reticulocyte_fraction	sedentary_RA	6.55263e-07	-0.00738451	-0.0193846	63229	2.78216e-06	Diurnal rhythms	Amplitude		30280	Red Blood Cell Count
alanine_aminotransferase	MET_hourly_SD	6.56552e-07	-1.66126	-0.0192459	63365	2.78649e-06	Physical activity	Physical activity variability		30620	Liver Function
red_blood_cell_count	MET_within_day_SD	6.57234e-07	-0.0473825	-0.0170574	64509	2.78823e-06	Physical activity	Physical activity variability		30010	Red Blood Cell Count
neutrophil_count	total_sleep_mean_abs_dev	6.85313e-07	0.0320356	0.0193656	64307	2.90615e-06	Sleep	Sleep	Hours	30140	White Blood Cell Count
igf_1	acceleration_M10_time_abs_dev	6.92705e-07	-0.118341	-0.0196956	62744	2.93629e-06	Diurnal rhythms	Phase	Hours	30770	Metabolic Function
urate	sleep_within_day_SD_M10	6.96245e-07	18.1993	0.0155685	63324	2.95008e-06	Sleep	Sleep variability		30880	Metabolism
red_blood_cell_distribution_width	other_sleep_mean	6.98209e-07	0.0258202	0.0201857	64456	2.95666e-06	Sleep	Sleep	Hours	30070	Red Blood Cell Count
mean_reticulocyte_volume	inactivity_peak_time_mean_abs_dev	6.98371e-07	0.229187	0.0199417	63152	2.95666e-06	Diurnal rhythms	Phase	Hours	30260	Red Blood Cell Count
hand_grip_strength_left	sedentary_hourly_SD_M10	7.0416e-07	4.17793	0.0128083	67104	2.97994e-06	Physical activity	Physical activity variability	Fraction of time	46	Muscle Function
white_blood_cell_count	self_report_nap_during_day	7.05167e-07	0.213038	0.0263548	41598	2.98298e-06	Sleep	Self-report		30000	White Blood Cell Count
mean_sphered_cell_volume	sleep_within_day_SD_L5	7.06973e-07	1.69281	0.0202083	63257	2.98939e-06	Sleep	Sleep		30270	Red Blood Cell Count
hand_grip_strength_left	moderate_within_day_SD_M10	7.13084e-07	2.70202	0.0130244	67104	3.01399e-06	Physical activity	Physical activity variability	Fraction of time	46	Muscle Function
aspartate_aminotransferase	sedentary_IV	7.20016e-07	0.706512	0.0193999	63160	3.04204e-06	Diurnal rhythms	Variability		30650	Liver Function
lymphocyte_percent	moderate_between_day_SD_M10	7.29075e-07	3.67855	0.0195796	64387	3.07905e-06	Physical activity	Physical activity variability	Fraction of time	30180	White Blood Cell Count
haemoglobin_concentration	MVPA_between_day_SD	7.2993e-07	-0.684074	-0.0153941	64506	3.08052e-06	Physical activity	Physical activity variability	Fraction of time	30020	Red Blood Cell Count
neutrophil_count	MET_peak_time_mean	7.30023e-07	-0.0136182	-0.0197146	64386	3.08052e-06	Diurnal rhythms	Phase	Hours past midnight	30140	White Blood Cell Count
basophill_count	acceleration_peak_value_mean	7.41892e-07	-3.57367e-05	-0.0208764	64269	3.12933e-06	Physical activity	Physical activity	g	30160	White Blood Cell Count
monocyte_count	MVPA_overall	7.48086e-07	-0.0676435	-0.0195256	64386	3.15416e-06	Physical activity	Physical activity	Fraction of time	30130	White Blood Cell Count
monocyte_count	acceleration_RA	7.49355e-07	-0.0583383	-0.0200988	64271	3.15821e-06	Diurnal rhythms	Amplitude		30130	White Blood Cell Count
blood_sample_fasting_time	num_wakings_mean	7.52049e-07	0.0480574	0.0197698	67102	3.16827e-06	Sleep	Sleep		74	Metadata
red_blood_cell_count	acceleration_overall_M10	7.53151e-07	-0.000465443	-0.0171904	64490	3.17162e-06	Physical activity	Physical activity	g	30010	Red Blood Cell Count
immature_reticulocyte_fraction	sedentary_overall	7.55108e-07	0.0152845	0.0196166	63259	3.17856e-06	Physical activity	Physical activity	Fraction of time	30280	Red Blood Cell Count
glycated_heamoglobin	sedentary_IV	7.57754e-07	0.377392	0.0186992	62943	3.18839e-06	Diurnal rhythms	Variability		30750	Glucose Metabolism
igf_1	phase_abs_dev	7.59918e-07	-0.169168	-0.0191144	62878	3.19619e-06	Diurnal rhythms	Phase	Hours	30770	Metabolic Function
eosinophill_percent	phase	7.6436e-07	0.0385926	0.0197854	64270	3.21356e-06	Diurnal rhythms	Phase	Hours past midnight	30210	White Blood Cell Count
triglycerides	sleep_within_day_SD_L5	7.65854e-07	0.295909	0.0187443	63349	3.21853e-06	Sleep	Sleep		30870	Lipoprotein Profile
cystatin_C	main_sleep_duration_mean_abs_dev	7.68093e-07	0.00367606	0.0174402	63272	3.22572e-06	Sleep	Sleep	Hours	30720	Renal Function
mean_corpuscular_volume	mesor	7.68192e-07	-0.948293	-0.0200778	64511	3.22572e-06	Physical activity	Physical activity	g	30040	Red Blood Cell Count
hand_grip_strength_left	MET_overall_L5	7.69483e-07	-3.35703	-0.0129089	66858	3.22982e-06	Physical activity	Physical activity	MET	46	Muscle Function
hdl_cholesterol	inactivity_peak_value_mean	7.78523e-07	0.00484924	0.0178428	58025	3.26643e-06	Sleep	Sleep		30760	Lipoprotein Profile
ldl_direct	sedentary_overall_L5	7.94451e-07	-0.323877	-0.019806	63097	3.3319e-06	Physical activity	Physical activity	Fraction of time	30780	Lipoprotein Profile
immature_reticulocyte_fraction	walking_hourly_SD_M10	7.95126e-07	-0.0234613	-0.0190365	63259	3.33338e-06	Physical activity	Physical activity variability	Fraction of time	30280	Red Blood Cell Count
albumin	self_report_daytime_dozing	8.08883e-07	-0.34251	-0.0222069	46786	3.38967e-06	Sleep	Self-report		30600	Liver Function
white_blood_cell_count	sleep_peak_time_mean_abs_dev	8.11479e-07	0.0628654	0.0193764	64383	3.39916e-06	Diurnal rhythms	Phase	Hours	30000	White Blood Cell Count
apolipoprotein_A	main_sleep_onset_mean	8.16e-07	-0.00441951	-0.0182744	57671	3.41671e-06	Diurnal rhythms	Phase	Hours past midnight	30630	Lipoprotein Profile
hand_grip_strength_right	walking_overall	8.35094e-07	3.19353	0.0127828	67101	3.49524e-06	Physical activity	Physical activity	Hours	47	Muscle Function
urine_potassium	MET_overall_M10	8.36e-07	-2.31621	-0.0198102	65315	3.49761e-06	Physical activity	Physical activity	MET	30520	Renal Function
triglycerides	self_report_sleeplessness	8.57908e-07	0.051159	0.026449	33106	3.5878e-06	Sleep	Self-report		30870	Lipoprotein Profile
glycated_heamoglobin	acceleration_peak_value_SD	8.59852e-07	-0.00438839	-0.0194556	62696	3.59448e-06	Physical activity	Physical activity variability	Fraction of time	30750	Glucose Metabolism
platelet_distribution_width	self_report_sleep_duration	8.65065e-07	0.0101692	0.0194275	64313	3.6148e-06	Sleep	Self-report	Hours	30110	Coagulation
reticulocyte_count	MET_overall	8.78549e-07	-0.00423046	-0.019654	63255	3.66965e-06	Physical activity	Physical activity	MET	30250	Red Blood Cell Count
mean_reticulocyte_volume	acceleration_RA	8.82203e-07	-2.2925	-0.020576	63143	3.68342e-06	Diurnal rhythms	Amplitude		30260	Red Blood Cell Count
hdl_cholesterol	self_report_snoring	9.04226e-07	-0.0149098	-0.0185691	54409	3.77384e-06	Sleep	Self-report		30760	Lipoprotein Profile
haematocrit_percent	inactivity_peak_value_mean	9.05451e-07	-0.0392848	-0.016014	64471	3.77742e-06	Sleep	Sleep		30030	Red Blood Cell Count
gamma_glutamyltransferase	main_sleep_onset_mean_abs_dev	9.14691e-07	0.905711	0.0189354	63240	3.81442e-06	Diurnal rhythms	Phase	Hours	30730	Liver Function
systolic_blood_pressure_V0	acceleration_within_day_SD_M10	9.15459e-07	0.0262842	0.0191019	63220	3.81608e-06	Physical activity	Physical activity variability	Fraction of time	4080	Cardiovascular Function
high_light_scatter_reticulocyte_percent	mesor	9.16851e-07	-0.0439893	-0.0191716	63258	3.82033e-06	Physical activity	Physical activity	g	30290	Red Blood Cell Count
haematocrit_percent	main_sleep_duration_mean	9.1817e-07	0.0519505	0.0158088	64465	3.82428e-06	Sleep	Sleep	Hours	30030	Red Blood Cell Count
cholesterol	self_report_nap_during_day	9.21807e-07	-0.1066	-0.0239191	40900	3.83788e-06	Sleep	Self-report		30690	Lipoprotein Profile
hand_grip_strength_left	phase	9.28205e-07	-0.144681	-0.0127244	66982	3.86295e-06	Diurnal rhythms	Phase	Hours past midnight	46	Muscle Function
urea	tasks_light_hourly_SD	9.29159e-07	0.518135	0.0188816	63345	3.86536e-06	Physical activity	Physical activity variability	Fraction of time	30670	Renal Function
monocyte_count	walking_hourly_SD	9.34786e-07	-0.0831289	-0.0191431	64389	3.8872e-06	Physical activity	Physical activity variability	Fraction of time	30130	White Blood Cell Count
haematocrit_percent	MVPA_hourly_SD_M10	9.43955e-07	-1.16357	-0.0158828	64509	3.92374e-06	Physical activity	Physical activity variability	Fraction of time	30030	Red Blood Cell Count
glycated_heamoglobin	MVPA_within_day_SD_M10	9.48038e-07	-2.24425	-0.0186898	62940	3.93912e-06	Physical activity	Physical activity variability	Fraction of time	30750	Glucose Metabolism
reticulocyte_percentage	MET_RA	9.4972e-07	-0.245663	-0.0200443	63255	3.94364e-06	Diurnal rhythms	Amplitude	MET	30240	Red Blood Cell Count
albumin	acceleration_IV	9.49892e-07	-0.172944	-0.0206226	58077	3.94364e-06	Diurnal rhythms	Variability		30600	Liver Function
ldl_direct	acceleration_overall_L5	9.5139e-07	-0.00962597	-0.0192771	63277	3.94827e-06	Physical activity	Physical activity	g	30780	Lipoprotein Profile
platelet_crit	acceleration_hourly_SD	9.53355e-07	-6.51875e-05	-0.0198562	64468	3.95483e-06	Physical activity	Physical activity variability	Fraction of time	30090	Coagulation
urine_creatinine	sleep_peak_time_mean_abs_dev	9.62683e-07	161.696	0.0179988	65318	3.99191e-06	Diurnal rhythms	Phase	Hours	30510	Renal Function
c_reactive_protein	acceleration_between_day_SD	9.68559e-07	-0.0160695	-0.019719	63245	4.01466e-06	Physical activity	Physical activity variability	g	30710	Immune Function
basophill_count	acceleration_overall_M10	9.69196e-07	-6.81879e-05	-0.0204917	64367	4.01569e-06	Physical activity	Physical activity	g	30160	White Blood Cell Count
cystatin_C	sleep_within_day_SD_L5	9.71387e-07	0.0417414	0.0177209	63381	4.02314e-06	Sleep	Sleep		30720	Renal Function
hand_grip_strength_left	moderate_hourly_SD	9.75374e-07	2.82165	0.0129517	67104	4.03803e-06	Physical activity	Physical activity variability	Fraction of time	46	Muscle Function
triglycerides	sedentary_overall_L5	9.82882e-07	0.34361	0.0184359	63169	4.06748e-06	Physical activity	Physical activity	Fraction of time	30870	Lipoprotein Profile
urine_potassium	moderate_within_day_SD	9.95224e-07	-14.5286	-0.0196496	65318	4.1169e-06	Physical activity	Physical activity variability	Fraction of time	30520	Renal Function
glycated_heamoglobin	other_sleep_mean	9.99497e-07	0.15021	0.0190666	62889	4.13292e-06	Sleep	Sleep	Hours	30750	Glucose Metabolism
urine_creatinine	inactivity_peak_time_mean_abs_dev	1.0024e-06	151.859	0.0179898	65340	4.14324e-06	Diurnal rhythms	Phase	Hours	30510	Renal Function
cholesterol	sleep_within_day_SD_M10	1.01465e-06	-0.321548	-0.0192888	63384	4.19218e-06	Sleep	Sleep variability		30690	Lipoprotein Profile
basophill_count	acceleration_overall	1.01514e-06	-0.000127479	-0.0208613	64387	4.19256e-06	Physical activity	Physical activity	g	30160	White Blood Cell Count
high_light_scatter_reticulocyte_count	sleep_IV	1.02834e-06	0.000718443	0.0184762	63244	4.24535e-06	Diurnal rhythms	Variability		30300	Red Blood Cell Count
mean_corpuscular_volume	main_sleep_offset_mean_abs_dev	1.03139e-06	0.125969	0.0191151	64376	4.25622e-06	Diurnal rhythms	Phase	Hours	30040	Red Blood Cell Count
alkaline_phosphatase	MET_within_day_SD_M10	1.05774e-06	-3.4216	-0.0190151	63385	4.36324e-06	Physical activity	Physical activity variability		30610	Liver Function
total_protein	acceleration_between_day_SD_M10	1.06263e-06	-0.00812274	-0.0207543	58008	4.38163e-06	Physical activity	Physical activity variability	Fraction of time	30860	Liver Function
urine_creatinine	main_sleep_offset_mean_abs_dev	1.06581e-06	151.918	0.0179116	65307	4.393e-06	Diurnal rhythms	Phase	Hours	30510	Renal Function
monocyte_count	MVPA_between_day_SD	1.06641e-06	-0.138566	-0.0190592	64384	4.3937e-06	Physical activity	Physical activity variability	Fraction of time	30130	White Blood Cell Count
mean_platelt_volume	walking_within_day_SD	1.09066e-06	-0.473349	-0.0195149	64512	4.49181e-06	Physical activity	Physical activity variability	Fraction of time	30100	Coagulation
glycated_heamoglobin	acceleration_within_day_SD	1.10413e-06	-0.0103975	-0.0196207	62819	4.54548e-06	Physical activity	Physical activity variability	Fraction of time	30750	Glucose Metabolism
glucose	MET_overall_L5	1.10865e-06	0.502398	0.0202652	57816	4.56228e-06	Physical activity	Physical activity	MET	30740	Glucose Metabolism
ldl_direct	sedentary_overall_M10	1.11202e-06	-0.136654	-0.0196233	63278	4.57429e-06	Physical activity	Physical activity	Fraction of time	30780	Lipoprotein Profile
cholesterol	temp_L1_time_abs_dev	1.11804e-06	-0.00947779	-0.0190797	63384	4.59722e-06	Diurnal rhythms	Phase	Hours	30690	Lipoprotein Profile
urea	walking_within_day_SD_M10	1.1558e-06	0.522245	0.0186265	63345	4.7506e-06	Physical activity	Physical activity variability	Fraction of time	30670	Renal Function
cholesterol	tasks_light_overall_M10	1.16496e-06	0.327386	0.0190541	63381	4.78633e-06	Physical activity	Physical activity	Fraction of time	30690	Lipoprotein Profile
urine_creatinine	acceleration_overall_L5	1.17531e-06	59.0633	0.0179633	65446	4.82693e-06	Physical activity	Physical activity	g	30510	Renal Function
cystatin_C	sedentary_within_day_SD_L5	1.18136e-06	0.0440084	0.0176276	63382	4.84984e-06	Physical activity	Physical activity variability	Fraction of time	30720	Renal Function
reticulocyte_count	temp_phase_abs_dev	1.18258e-06	0.000155579	0.0190304	63259	4.85292e-06	Diurnal rhythms	Phase	Hours	30250	Red Blood Cell Count
igf_1	main_sleep_offset_mean_abs_dev	1.19331e-06	-0.160178	-0.0187813	62903	4.89498e-06	Diurnal rhythms	Phase	Hours	30770	Metabolic Function
urine_potassium	sleep_within_day_SD_M10	1.19496e-06	9.76829	0.0193218	65318	4.89981e-06	Sleep	Sleep variability		30520	Renal Function
cholesterol	self_report_daytime_dozing	1.19806e-06	-0.138413	-0.0207321	51101	4.91058e-06	Sleep	Self-report		30690	Lipoprotein Profile
urine_sodium	acceleration_within_day_SD_M10	1.20657e-06	-0.0574957	-0.0190518	65119	4.94347e-06	Physical activity	Physical activity variability	Fraction of time	30530	Renal Function
weight	temp_phase	1.20949e-06	-0.0213183	-0.00710419	67189	4.95347e-06	Diurnal rhythms	Phase	Hours past midnight	21002	Body Mass
red_blood_cell_count	moderate_overall	1.21052e-06	-0.185928	-0.0166336	64510	4.95573e-06	Physical activity	Physical activity	Fraction of time	30010	Red Blood Cell Count
alkaline_phosphatase	sleep_hourly_SD_L5	1.21662e-06	5.0658	0.0189989	63388	4.97871e-06	Sleep	Sleep	Fraction of time	30610	Liver Function
immature_reticulocyte_fraction	MET_overall_L5	1.21807e-06	0.0266662	0.0188272	63035	4.98267e-06	Physical activity	Physical activity	MET	30280	Red Blood Cell Count
eosinophill_count	sleep_hourly_SD_L5	1.23244e-06	0.0291045	0.0195009	64389	5.03944e-06	Sleep	Sleep	Fraction of time	30150	White Blood Cell Count
red_blood_cell_count	inactivity_peak_time_mean_abs_dev	1.24607e-06	-0.0098612	-0.0161094	64405	5.09314e-06	Diurnal rhythms	Phase	Hours	30010	Red Blood Cell Count
diastolic_blood_pressure_V0	acceleration_between_day_SD	1.24721e-06	-0.0421766	-0.0192876	63390	5.09579e-06	Physical activity	Physical activity variability	g	4079	Cardiovascular Function
urate	WASO_mean	1.2561e-06	6.36602	0.0154273	63288	5.13009e-06	Sleep	Sleep	Hours	30880	Metabolism
red_blood_cell_count	temp_RA	1.26405e-06	0.208356	0.0165364	64498	5.16049e-06	Diurnal rhythms	Amplitude		30010	Red Blood Cell Count
cystatin_C	phase_abs_dev	1.2728e-06	0.00390081	0.01716	63221	5.19416e-06	Diurnal rhythms	Phase	Hours	30720	Renal Function
urate	MVPA_between_day_SD	1.27602e-06	-43.0232	-0.0150326	63319	5.20525e-06	Physical activity	Physical activity variability	Fraction of time	30880	Metabolism
systolic_blood_pressure_V0	self_report_snoring	1.27802e-06	0.766818	0.0191181	59423	5.21131e-06	Sleep	Self-report		4080	Cardiovascular Function
weight	sleep_peak_quality_mean	1.2876e-06	1.77776	0.00723767	67071	5.24831e-06	Sleep	Sleep	Hours	21002	Body Mass
platelet_count	sleep_within_day_SD_L5	1.31264e-06	18.2169	0.0192184	64510	5.34826e-06	Sleep	Sleep		30080	Coagulation
platelet_crit	sedentary_overall_L5	1.31774e-06	0.0171842	0.0187768	64332	5.36692e-06	Physical activity	Physical activity	Fraction of time	30090	Coagulation
reticulocyte_count	acceleration_hourly_SD	1.32598e-06	-4.87845e-05	-0.0200218	63217	5.39832e-06	Physical activity	Physical activity variability	Fraction of time	30250	Red Blood Cell Count
c_reactive_protein	sedentary_RA	1.34432e-06	-0.477437	-0.0190307	63221	5.47083e-06	Diurnal rhythms	Amplitude		30710	Immune Function
eosinophill_count	num_wakings_mean	1.34803e-06	0.00297637	0.0197883	64217	5.48375e-06	Sleep	Sleep		30150	White Blood Cell Count
creatinine	sedentary_peak_time_mean	1.36152e-06	-0.105158	-0.0162329	63363	5.53616e-06	Diurnal rhythms	Phase	Hours past midnight	30700	Renal Function
alkaline_phosphatase	MVPA_between_day_SD	1.36199e-06	-16.7172	-0.0187571	63383	5.53616e-06	Physical activity	Physical activity variability	Fraction of time	30610	Liver Function
glucose	sedentary_RA	1.36326e-06	-0.134241	-0.0201324	57998	5.53916e-06	Diurnal rhythms	Amplitude		30740	Glucose Metabolism
haemoglobin_concentration	MVPA_within_day_SD	1.36438e-06	-0.35864	-0.0151566	64508	5.54152e-06	Physical activity	Physical activity variability	Fraction of time	30020	Red Blood Cell Count
reticulocyte_count	sedentary_within_day_SD_L5	1.37511e-06	0.0117689	0.0193005	63259	5.58288e-06	Physical activity	Physical activity variability	Fraction of time	30250	Red Blood Cell Count
urate	tasks_light_overall	1.37701e-06	-31.5886	-0.0150454	63317	5.58841e-06	Physical activity	Physical activity	Hours	30880	Metabolism
phosphate	sleep_peak_quality_SD	1.37833e-06	0.0752648	0.0197474	57775	5.59156e-06	Sleep	Sleep variability	Hours	30810	Electrolyte
arterial_stiffness_position_of_notch	main_sleep_ratio_mean	1.396e-06	-8.71189	-0.0313467	25169	5.66103e-06	Sleep	Sleep		4199	Cardiovascular Function
urea	sleep_peak_time_mean	1.412e-06	-0.0259149	-0.0184083	63263	5.72364e-06	Diurnal rhythms	Phase	Hours past midnight	30670	Renal Function
weight	acceleration_L5_time	1.41529e-06	-0.0926906	-0.00700692	67085	5.73471e-06	Diurnal rhythms	Phase	Hours past midnight	21002	Body Mass
hand_grip_strength_right	moderate_between_day_SD	1.43012e-06	6.96175	0.0127209	67079	5.79253e-06	Physical activity	Physical activity variability	Fraction of time	47	Muscle Function
mean_platelt_volume	MVPA_IV	1.43661e-06	0.0750349	0.0194627	64509	5.81652e-06	Diurnal rhythms	Variability		30100	Coagulation
neutrophil_percent	acceleration_overall_M10	1.44912e-06	-0.0112019	-0.0200205	64368	5.86485e-06	Physical activity	Physical activity	g	30200	White Blood Cell Count
red_blood_cell_distribution_width	sleep_within_day_SD_L5	1.44992e-06	0.291373	0.0195447	64510	5.86579e-06	Sleep	Sleep		30070	Red Blood Cell Count
glucose	moderate_hourly_SD_M10	1.46722e-06	-0.349585	-0.0200993	58027	5.93344e-06	Physical activity	Physical activity variability	Fraction of time	30740	Glucose Metabolism
phosphate	other_sleep_mean	1.46896e-06	-0.0044755	-0.0200343	57927	5.93814e-06	Sleep	Sleep	Hours	30810	Electrolyte
calcium	main_sleep_duration_mean	1.49531e-06	0.00175946	0.0201024	58029	6.04229e-06	Sleep	Sleep	Hours	30680	Electrolyte
high_light_scatter_reticulocyte_count	moderate_between_day_SD	1.52172e-06	-0.00864158	-0.0180447	63238	6.14662e-06	Physical activity	Physical activity variability	Fraction of time	30300	Red Blood Cell Count
glycated_heamoglobin	acceleration_peak_value_mean	1.54102e-06	-0.00371891	-0.0192316	62825	6.22213e-06	Physical activity	Physical activity	g	30750	Glucose Metabolism
red_blood_cell_distribution_width	walking_hourly_SD_M10	1.54505e-06	-0.358736	-0.0190627	64512	6.23594e-06	Physical activity	Physical activity variability	Fraction of time	30070	Red Blood Cell Count
monocyte_count	walking_hourly_SD_M10	1.55109e-06	-0.0766445	-0.0187698	64389	6.25785e-06	Physical activity	Physical activity variability	Fraction of time	30130	White Blood Cell Count
glucose	MVPA_between_day_SD	1.58278e-06	-0.76219	-0.0198447	58023	6.3832e-06	Physical activity	Physical activity variability	Fraction of time	30740	Glucose Metabolism
reticulocyte_count	MET_RA	1.59921e-06	-0.0109474	-0.0194177	63255	6.44508e-06	Diurnal rhythms	Amplitude	MET	30250	Red Blood Cell Count
urine_creatinine	self_report_IPAQ_activity_group	1.59937e-06	-313.009	-0.0257897	32069	6.44508e-06	Physical activity	Self-report physical activity		30510	Renal Function
cholesterol	main_sleep_offset_mean	1.61531e-06	0.0206153	0.0185613	63304	6.50675e-06	Diurnal rhythms	Phase	Hours past midnight	30690	Lipoprotein Profile
lymphocyte_count	temp_within_day_SD	1.62992e-06	-0.0382158	-0.0197345	64385	6.56304e-06	Diurnal rhythms	Variability	Celsius	30120	White Blood Cell Count
platelet_crit	MET_within_day_SD_M10	1.6403e-06	-0.00647077	-0.018396	64509	6.60226e-06	Physical activity	Physical activity variability		30090	Coagulation
gamma_glutamyltransferase	sleep_hourly_SD	1.64184e-06	-37.4036	-0.0192086	63266	6.60588e-06	Sleep	Sleep variability	Fraction of time	30730	Liver Function
alkaline_phosphatase	acceleration_peak_value_SD	1.66721e-06	-0.0187757	-0.0192738	63143	6.70531e-06	Physical activity	Physical activity variability	Fraction of time	30610	Liver Function
mean_sphered_cell_volume	main_sleep_ratio_mean	1.66995e-06	-4.49932	-0.0198137	63223	6.71371e-06	Sleep	Sleep		30270	Red Blood Cell Count
apolipoprotein_B	temp_within_day_SD	1.69163e-06	-0.00729384	-0.0194976	63117	6.79821e-06	Diurnal rhythms	Variability	Celsius	30640	Lipoprotein Profile
reticulocyte_percentage	main_sleep_ratio_mean	1.69626e-06	-0.664283	-0.0195933	63223	6.81419e-06	Sleep	Sleep		30240	Red Blood Cell Count
phosphate	sedentary_within_day_SD	1.70912e-06	-0.0897883	-0.0194236	57972	6.86314e-06	Physical activity	Physical activity variability	Fraction of time	30810	Electrolyte
ldl_direct	acceleration_hourly_SD_M10	1.71025e-06	-0.000822175	-0.0197934	63196	6.865e-06	Physical activity	Physical activity variability	Fraction of time	30780	Lipoprotein Profile
alanine_aminotransferase	self_report_sleeplessness	1.73093e-06	0.651551	0.0245046	33110	6.9453e-06	Sleep	Self-report		30620	Liver Function
high_light_scatter_reticulocyte_count	moderate_peak_value_mean	1.74952e-06	-0.00148457	-0.0180853	63259	7.01717e-06	Physical activity	Physical activity	Hours	30300	Red Blood Cell Count
eosinophill_count	sedentary_RA	1.76332e-06	-0.0166802	-0.0192597	64358	7.06977e-06	Diurnal rhythms	Amplitude		30150	White Blood Cell Count
glucose	sleep_hourly_SD	1.76867e-06	-1.16958	-0.0205059	57942	7.08846e-06	Sleep	Sleep variability	Fraction of time	30740	Glucose Metabolism
arterial_stiffness_position_of_peak	acceleration_between_day_SD_M10	1.79283e-06	-0.015751	-0.029642	25173	7.18249e-06	Physical activity	Physical activity variability	Fraction of time	4198	Cardiovascular Function
mean_reticulocyte_volume	main_sleep_onset_mean_abs_dev	1.80077e-06	0.195452	0.0191995	63139	7.2115e-06	Diurnal rhythms	Phase	Hours	30260	Red Blood Cell Count
albumin	sleep_hourly_SD	1.80201e-06	2.84322	0.0203062	57993	7.21365e-06	Sleep	Sleep variability	Fraction of time	30600	Liver Function
aspartate_aminotransferase	sleep_peak_quality_mean	1.80559e-06	-3.11608	-0.0191845	63052	7.22517e-06	Sleep	Sleep	Hours	30650	Liver Function
red_blood_cell_distribution_width	sedentary_overall_L5	1.82078e-06	0.338498	0.019232	64332	7.28313e-06	Physical activity	Physical activity	Fraction of time	30070	Red Blood Cell Count
platelet_crit	temp_IV	1.82347e-06	0.0023888	0.0187321	64512	7.29104e-06	Diurnal rhythms	Variability		30090	Coagulation
reticulocyte_percentage	acceleration_overall_M10	1.84586e-06	-0.00100568	-0.0196414	63237	7.37772e-06	Physical activity	Physical activity	g	30240	Red Blood Cell Count
reticulocyte_count	acceleration_peak_value_mean	1.8503e-06	-2.3778e-05	-0.0196244	63142	7.39151e-06	Physical activity	Physical activity	g	30250	Red Blood Cell Count
phosphate	acceleration_between_day_SD	1.85075e-06	0.000657875	0.0199363	57967	7.39151e-06	Physical activity	Physical activity variability	g	30810	Electrolyte
basophill_count	acceleration_within_day_SD	1.85788e-06	-9.51435e-05	-0.0202817	64260	7.41711e-06	Physical activity	Physical activity variability	Fraction of time	30160	White Blood Cell Count
blood_sample_fasting_time	self_report_sleep_duration	1.86715e-06	-0.041209	-0.0184045	67078	7.45121e-06	Sleep	Self-report	Hours	74	Metadata
hand_grip_strength_left	self_report_sleep_duration_abs_dev	1.8708e-06	-0.214276	-0.0123795	66882	7.46289e-06	Sleep	Self-report	Hours	46	Muscle Function
alanine_aminotransferase	moderate_within_day_SD	1.88183e-06	-5.31023	-0.018226	63368	7.50398e-06	Physical activity	Physical activity variability	Fraction of time	30620	Liver Function
testosterone	acceleration_within_day_SD_L5	1.88388e-06	0.039485	0.00814718	57109	7.50676e-06	Physical activity	Physical activity variability	Fraction of time	30850	Sex Hormone
total_protein	acceleration_IV	1.88398e-06	-0.269263	-0.020478	58032	7.50676e-06	Diurnal rhythms	Variability		30860	Liver Function
glucose	acceleration_overall	1.89693e-06	-0.00268735	-0.0209169	58025	7.55087e-06	Physical activity	Physical activity	g	30740	Glucose Metabolism
triglycerides	temp_phase	1.89698e-06	0.0033345	0.0176361	63350	7.55087e-06	Diurnal rhythms	Phase	Hours past midnight	30870	Lipoprotein Profile
glucose	sedentary_hourly_SD_L5	1.89726e-06	0.247559	0.0198852	58027	7.55087e-06	Physical activity	Physical activity variability	Fraction of time	30740	Glucose Metabolism
igf_1	sleep_within_day_SD_M10	1.90229e-06	-1.57114	-0.0186623	63036	7.56797e-06	Sleep	Sleep variability		30770	Metabolic Function
alkaline_phosphatase	MET_within_day_SD_L5	1.90507e-06	9.95366	0.0186542	63253	7.57611e-06	Physical activity	Physical activity variability		30610	Liver Function
red_blood_cell_distribution_width	self_report_sleeplessness	1.92986e-06	-0.0499761	-0.0273602	33707	7.67175e-06	Sleep	Self-report		30070	Red Blood Cell Count
urine_creatinine	self_report_chronotype	1.95513e-06	404.222	0.031946	20410	7.7692e-06	Diurnal rhythms	Self-report		30510	Renal Function
platelet_crit	num_wakings_mean	1.97458e-06	0.000981835	0.0186916	64339	7.84343e-06	Sleep	Sleep		30090	Coagulation
cholesterol	acceleration_overall	1.97927e-06	0.00269299	0.0197255	63382	7.85905e-06	Physical activity	Physical activity	g	30690	Lipoprotein Profile
alanine_aminotransferase	moderate_peak_value_mean	1.98667e-06	-2.0618	-0.0181752	63368	7.88538e-06	Physical activity	Physical activity	Hours	30620	Liver Function
basophill_count	acceleration_hourly_SD	1.99851e-06	-6.95644e-05	-0.0202082	64345	7.92931e-06	Physical activity	Physical activity variability	Fraction of time	30160	White Blood Cell Count
vitamin_D	MET_peak_time_mean_abs_dev	2.00028e-06	-0.335732	-0.0188086	60718	7.9333e-06	Diurnal rhythms	Phase	Hours	30890	Metabolism
waist_circumference	sedentary_RA	2.01274e-06	-0.663878	-0.00797818	67196	7.97963e-06	Diurnal rhythms	Amplitude		48	Body Mass
cholesterol	acceleration_between_day_SD	2.02578e-06	0.00441122	0.0191662	63378	8.02822e-06	Physical activity	Physical activity variability	g	30690	Lipoprotein Profile
phosphate	walking_within_day_SD_M10	2.02714e-06	0.0659985	0.0193127	57973	8.03055e-06	Physical activity	Physical activity variability	Fraction of time	30810	Electrolyte
neutrophil_count	main_sleep_onset_mean_abs_dev	2.05284e-06	0.0330046	0.0185902	64267	8.12921e-06	Diurnal rhythms	Phase	Hours	30140	White Blood Cell Count
reticulocyte_count	MVPA_overall	2.0666e-06	-0.0115338	-0.0187194	63256	8.18055e-06	Physical activity	Physical activity	Fraction of time	30250	Red Blood Cell Count
high_light_scatter_reticulocyte_count	self_report_nap_during_day	2.08185e-06	0.00082243	0.0213402	40816	8.23774e-06	Sleep	Self-report		30300	Red Blood Cell Count
ldl_direct	MVPA_hourly_SD_M10	2.09092e-06	0.33837	0.0189265	63275	8.27048e-06	Physical activity	Physical activity variability	Fraction of time	30780	Lipoprotein Profile
immature_reticulocyte_fraction	sleep_peak_time_mean_abs_dev	2.10374e-06	0.00175482	0.0182466	63133	8.31514e-06	Diurnal rhythms	Phase	Hours	30280	Red Blood Cell Count
neutrophil_count	acceleration_L5_time_abs_dev	2.10383e-06	0.0341913	0.0184073	64258	8.31514e-06	Diurnal rhythms	Phase	Hours	30140	White Blood Cell Count
arterial_stiffness_position_of_notch	temp_amplitude	2.1125e-06	-0.213465	-0.0309195	25184	8.34621e-06	Diurnal rhythms	Amplitude	Celsius	4199	Cardiovascular Function
glycated_heamoglobin	walking_within_day_SD_M10	2.1252e-06	-2.17669	-0.0180614	62943	8.39317e-06	Physical activity	Physical activity variability	Fraction of time	30750	Glucose Metabolism
hand_grip_strength_left	sleep_IV	2.13668e-06	-0.55653	-0.0125375	67086	8.43525e-06	Diurnal rhythms	Variability		46	Muscle Function
diastolic_blood_pressure_V0	sleep_peak_time_mean	2.16356e-06	-0.20528	-0.0180539	63312	8.53809e-06	Diurnal rhythms	Phase	Hours past midnight	4079	Cardiovascular Function
ldl_direct	MET_within_day_SD_L5	2.16944e-06	-0.352755	-0.0189273	63143	8.55802e-06	Physical activity	Physical activity variability		30780	Lipoprotein Profile
alkaline_phosphatase	sedentary_hourly_SD_L5	2.1994e-06	5.36701	0.0185783	63388	8.67289e-06	Physical activity	Physical activity variability	Fraction of time	30610	Liver Function
aspartate_aminotransferase	MVPA_within_day_SD_M10	2.21153e-06	4.06103	0.0187421	63157	8.71738e-06	Physical activity	Physical activity variability	Fraction of time	30650	Liver Function
red_blood_cell_count	MVPA_hourly_SD	2.22649e-06	-0.124993	-0.0159692	64509	8.76925e-06	Physical activity	Physical activity variability	Fraction of time	30010	Red Blood Cell Count
high_light_scatter_reticulocyte_percent	sleep_hourly_SD	2.22697e-06	-0.212951	-0.0185339	63164	8.76925e-06	Sleep	Sleep variability	Fraction of time	30290	Red Blood Cell Count
red_blood_cell_count	moderate_between_day_SD_M10	2.22725e-06	-0.163835	-0.0157817	64509	8.76925e-06	Physical activity	Physical activity variability	Fraction of time	30010	Red Blood Cell Count
high_light_scatter_reticulocyte_percent	acceleration_between_day_SD	2.25127e-06	-0.000803688	-0.0184198	63253	8.86046e-06	Physical activity	Physical activity variability	g	30290	Red Blood Cell Count
neutrophil_percent	walking_within_day_SD_M10	2.26605e-06	-3.37589	-0.0188189	64390	8.91521e-06	Physical activity	Physical activity variability	Fraction of time	30200	White Blood Cell Count
ldl_direct	MVPA_overall_M10	2.29096e-06	0.153055	0.0188478	63275	9.00975e-06	Physical activity	Physical activity	Fraction of time	30780	Lipoprotein Profile
monocyte_count	moderate_hourly_SD	2.329e-06	-0.0740446	-0.0188345	64389	9.15585e-06	Physical activity	Physical activity variability	Fraction of time	30130	White Blood Cell Count
urine_creatinine	sleep_peak_time_mean	2.33554e-06	103.915	0.017289	65361	9.17806e-06	Diurnal rhythms	Phase	Hours past midnight	30510	Renal Function
gamma_glutamyltransferase	MET_within_day_SD_M10	2.34702e-06	-4.86986	-0.018395	63357	9.21966e-06	Physical activity	Physical activity variability		30730	Liver Function
urine_potassium	other_sleep_mean	2.37846e-06	0.89785	0.0190012	65260	9.33961e-06	Sleep	Sleep	Hours	30520	Renal Function
pulse_rate_V0	acceleration_during_main_sleep_mean	2.39969e-06	0.462505	0.0199105	63358	9.41936e-06	Sleep	Sleep	g	102	Cardiovascular Function
platelet_distribution_width	MVPA_within_day_SD	2.41196e-06	-0.189795	-0.0189106	64509	9.46392e-06	Physical activity	Physical activity variability	Fraction of time	30110	Coagulation
haematocrit_percent	sedentary_IV	2.46546e-06	-0.187244	-0.015009	64512	9.67018e-06	Diurnal rhythms	Variability		30030	Red Blood Cell Count
gamma_glutamyltransferase	temp_phase_abs_dev	2.47659e-06	0.15186	0.0183176	63360	9.71012e-06	Diurnal rhythms	Phase	Hours	30730	Liver Function
immature_reticulocyte_fraction	sedentary_peak_value_mean	2.49206e-06	0.0137697	0.0182843	63259	9.76704e-06	Physical activity	Physical activity	Hours	30280	Red Blood Cell Count
calcium	MET_peak_time_mean	2.49322e-06	-0.000959626	-0.0199008	58069	9.7679e-06	Diurnal rhythms	Phase	Hours past midnight	30680	Electrolyte
pulse_rate_V0	sleep_hourly_SD_L5	2.50795e-06	2.33117	0.0187894	63395	9.81886e-06	Sleep	Sleep	Fraction of time	102	Cardiovascular Function
aspartate_aminotransferase	MET_within_day_SD_M10	2.50814e-06	1.40311	0.0186628	63157	9.81886e-06	Physical activity	Physical activity variability		30650	Liver Function
urine_sodium	acceleration_peak_value_SD	2.53395e-06	-0.0311376	-0.0183993	65055	9.91612e-06	Physical activity	Physical activity variability	Fraction of time	30530	Renal Function
platelet_count	temp_RA	2.54249e-06	33.8134	0.0187242	64498	9.94578e-06	Diurnal rhythms	Amplitude		30080	Coagulation
alanine_aminotransferase	MET_peak_value_mean	2.54571e-06	-0.627764	-0.0180626	63365	9.95456e-06	Physical activity	Physical activity	MET	30620	Liver Function
waist_circumference	tasks_light_peak_value_mean	2.55936e-06	-0.9317	-0.00782875	67228	1.00042e-05	Physical activity	Physical activity	Fraction of time	48	Body Mass
glucose	moderate_between_day_SD	2.58214e-06	-1.02449	-0.0196576	58008	1.00894e-05	Physical activity	Physical activity variability	Fraction of time	30740	Glucose Metabolism
cholesterol	MET_overall_L5	2.61905e-06	-0.487575	-0.0185083	63154	1.02297e-05	Physical activity	Physical activity	MET	30690	Lipoprotein Profile
direct_bilirubin	mesor	2.62656e-06	-0.181939	-0.0208261	54370	1.02552e-05	Physical activity	Physical activity	g	30660	Liver Function
platelet_distribution_width	moderate_within_day_SD_M10	2.63754e-06	-0.183683	-0.0189259	64512	1.02941e-05	Physical activity	Physical activity variability	Fraction of time	30110	Coagulation
high_light_scatter_reticulocyte_count	MET_within_day_SD_M10	2.64604e-06	-0.00124355	-0.0174518	63256	1.03234e-05	Physical activity	Physical activity variability		30300	Red Blood Cell Count
platelet_crit	MET_hourly_SD	2.68051e-06	-0.00571988	-0.0185511	64509	1.04539e-05	Physical activity	Physical activity variability		30090	Coagulation
neutrophil_percent	main_sleep_ratio_mean	2.68246e-06	-7.18997	-0.0194066	64353	1.04575e-05	Sleep	Sleep		30200	White Blood Cell Count
pulse_rate_V0	self_report_snoring	2.6909e-06	0.464325	0.0197064	59424	1.04864e-05	Sleep	Self-report		102	Cardiovascular Function
red_blood_cell_count	temp_cosinor_rsquared	2.70629e-06	-0.0442343	-0.0160739	64512	1.05424e-05	Diurnal rhythms	Amplitude		30010	Red Blood Cell Count
gamma_glutamyltransferase	acceleration_peak_value_SD	2.73117e-06	-0.0270641	-0.0188834	63115	1.06353e-05	Physical activity	Physical activity variability	Fraction of time	30730	Liver Function
mean_platelt_volume	sedentary_hourly_SD	2.74311e-06	0.643207	0.0188929	64512	1.06778e-05	Physical activity	Physical activity variability	Fraction of time	30100	Coagulation
platelet_distribution_width	sedentary_within_day_SD	2.76665e-06	0.276287	0.0185557	64511	1.07654e-05	Physical activity	Physical activity variability	Fraction of time	30110	Coagulation
c_reactive_protein	MET_hourly_SD_M10	2.79749e-06	-0.473177	-0.0183196	63248	1.08813e-05	Physical activity	Physical activity variability		30710	Immune Function
glycated_heamoglobin	MET_RA	2.84509e-06	-1.66164	-0.0184673	62939	1.10622e-05	Diurnal rhythms	Amplitude	MET	30750	Glucose Metabolism
urate	self_report_daytime_dozing	2.84773e-06	-7.42641	-0.0158626	51052	1.10683e-05	Sleep	Self-report		30880	Metabolism
systolic_blood_pressure_V0	acceleration_M10_time	2.85484e-06	-0.231884	-0.0173666	63136	1.10917e-05	Diurnal rhythms	Phase	Hours past midnight	4080	Cardiovascular Function
gamma_glutamyltransferase	moderate_between_day_SD	2.86705e-06	-32.7276	-0.0183939	63340	1.1135e-05	Physical activity	Physical activity variability	Fraction of time	30730	Liver Function
glycated_heamoglobin	inactivity_peak_time_mean_abs_dev	2.88126e-06	0.151016	0.0177697	62841	1.11859e-05	Diurnal rhythms	Phase	Hours	30750	Glucose Metabolism
direct_bilirubin	amplitude	2.88704e-06	-0.17465	-0.0206368	54371	1.12042e-05	Diurnal rhythms	Amplitude	g	30660	Liver Function
glucose	mesor	2.91394e-06	-0.229047	-0.0201092	58026	1.13043e-05	Physical activity	Physical activity	g	30740	Glucose Metabolism
albumin	mesor	2.91612e-06	-0.557161	-0.019926	58077	1.13085e-05	Physical activity	Physical activity	g	30600	Liver Function
red_blood_cell_distribution_width	MVPA_between_day_SD	2.94477e-06	-0.621276	-0.0185422	64507	1.14153e-05	Physical activity	Physical activity variability	Fraction of time	30070	Red Blood Cell Count
monocyte_count	MET_within_day_SD_M10	2.95835e-06	-0.0269116	-0.0183338	64386	1.14636e-05	Physical activity	Physical activity variability		30130	White Blood Cell Count
aspartate_aminotransferase	sleep_overall_L5	2.96175e-06	-3.279	-0.0187117	62962	1.14725e-05	Sleep	Sleep	Fraction of time	30650	Liver Function
mean_reticulocyte_volume	sleep_peak_time_mean_abs_dev	2.96326e-06	0.229624	0.0187735	63133	1.1474e-05	Diurnal rhythms	Phase	Hours	30260	Red Blood Cell Count
testosterone	acceleration_within_day_SD_M10	2.97614e-06	0.00358979	0.00828974	57079	1.15195e-05	Physical activity	Physical activity variability	Fraction of time	30850	Sex Hormone
neutrophil_percent	MET_within_day_SD	2.97779e-06	-1.10001	-0.0191626	64387	1.15216e-05	Physical activity	Physical activity variability		30200	White Blood Cell Count
total_protein	sedentary_IV	3.00322e-06	-0.279717	-0.0193466	58033	1.16156e-05	Diurnal rhythms	Variability		30860	Liver Function
urine_potassium	sedentary_peak_value_mean	3.00535e-06	7.84669	0.0184716	65318	1.16195e-05	Physical activity	Physical activity	Hours	30520	Renal Function
high_light_scatter_reticulocyte_count	MVPA_between_day_SD	3.04879e-06	-0.00609824	-0.0172789	63254	1.1783e-05	Physical activity	Physical activity variability	Fraction of time	30300	Red Blood Cell Count
ldl_direct	WASO_mean	3.05522e-06	-0.0850457	-0.0189483	63242	1.18034e-05	Sleep	Sleep	Hours	30780	Lipoprotein Profile
eosinophill_count	temp_cosinor_rsquared	3.06106e-06	-0.017645	-0.0191046	64389	1.18216e-05	Diurnal rhythms	Amplitude		30150	White Blood Cell Count
urine_potassium	total_sleep_mean	3.16863e-06	0.496347	0.0182412	65272	1.22324e-05	Sleep	Sleep	Hours	30520	Renal Function
triglycerides	acceleration_M10_time_abs_dev	3.221e-06	-0.01831	-0.0177027	63055	1.24299e-05	Diurnal rhythms	Phase	Hours	30870	Lipoprotein Profile
mean_sphered_cell_volume	main_sleep_offset_mean_abs_dev	3.22223e-06	0.144631	0.0185655	63126	1.243e-05	Diurnal rhythms	Phase	Hours	30270	Red Blood Cell Count
arterial_stiffness_position_of_shoulder	MET_within_day_SD_M10	3.22779e-06	-1.18221	-0.0283923	25184	1.24432e-05	Physical activity	Physical activity variability		4200	Cardiovascular Function
high_light_scatter_reticulocyte_count	moderate_within_day_SD_M10	3.22808e-06	-0.00317699	-0.0174818	63259	1.24432e-05	Physical activity	Physical activity variability	Fraction of time	30300	Red Blood Cell Count
total_protein	moderate_between_day_SD	3.2308e-06	-3.9525	-0.0197033	58014	1.24491e-05	Physical activity	Physical activity variability	Fraction of time	30860	Liver Function
apolipoprotein_A	sedentary_peak_time_mean	3.26981e-06	0.00204206	0.0176416	57725	1.25946e-05	Diurnal rhythms	Phase	Hours past midnight	30630	Lipoprotein Profile
vitamin_D	total_sleep_mean_abs_dev	3.27397e-06	-0.479029	-0.0185319	60648	1.2606e-05	Sleep	Sleep	Hours	30890	Metabolism
mean_platelt_volume	walking_peak_value_mean	3.28096e-06	-0.170881	-0.0186023	64512	1.26281e-05	Physical activity	Physical activity	Hours	30100	Coagulation
neutrophil_count	main_sleep_duration_mean_abs_dev	3.29937e-06	0.0352185	0.0181747	64277	1.26912e-05	Sleep	Sleep	Hours	30140	White Blood Cell Count
phosphate	MVPA_within_day_SD_M10	3.29982e-06	0.0645406	0.0189549	57971	1.26912e-05	Physical activity	Physical activity variability	Fraction of time	30810	Electrolyte
waist_circumference	tasks_light_hourly_SD	3.30718e-06	-2.12208	-0.00774581	67228	1.27146e-05	Physical activity	Physical activity variability	Fraction of time	48	Body Mass
blood_sample_fasting_time	mesor	3.30836e-06	-0.449443	-0.0187973	67285	1.27146e-05	Physical activity	Physical activity	g	74	Metadata
gamma_glutamyltransferase	sleep_peak_time_mean_abs_dev	3.32923e-06	1.03568	0.0180215	63235	1.279e-05	Diurnal rhythms	Phase	Hours	30730	Liver Function
phosphate	moderate_overall	3.35108e-06	0.0855499	0.0194413	57971	1.28691e-05	Physical activity	Physical activity	Fraction of time	30810	Electrolyte
igf_1	main_sleep_onset_SD	3.38313e-06	-0.150306	-0.0179954	62726	1.29874e-05	Diurnal rhythms	Phase Variability	Hours	30770	Metabolic Function
hand_grip_strength_right	MVPA_overall	3.38763e-06	2.34845	0.0122199	67099	1.29998e-05	Physical activity	Physical activity	Fraction of time	47	Muscle Function
red_blood_cell_distribution_width	sleep_hourly_SD_L5	3.39696e-06	0.186533	0.0186085	64512	1.30308e-05	Sleep	Sleep	Fraction of time	30070	Red Blood Cell Count
platelet_crit	MET_within_day_SD	3.42163e-06	-0.00594894	-0.0182715	64509	1.31205e-05	Physical activity	Physical activity variability		30090	Coagulation
arterial_stiffness_pulse_rate	sedentary_within_day_SD	3.44106e-06	9.57958	0.029277	25184	1.31859e-05	Physical activity	Physical activity variability	Fraction of time	4194	Cardiovascular Function
hand_grip_strength_left	main_sleep_duration_mean	3.44124e-06	0.124987	0.0120421	67052	1.31859e-05	Sleep	Sleep	Hours	46	Muscle Function
urine_sodium	sleep_within_day_SD_M10	3.45863e-06	11.1733	0.017668	65309	1.32476e-05	Sleep	Sleep variability		30530	Renal Function
alanine_aminotransferase	moderate_within_day_SD_M10	3.48049e-06	-4.42236	-0.0176088	63368	1.33263e-05	Physical activity	Physical activity variability	Fraction of time	30620	Liver Function
high_light_scatter_reticulocyte_count	walking_hourly_SD	3.48557e-06	-0.0036161	-0.017154	63259	1.33408e-05	Physical activity	Physical activity variability	Fraction of time	30300	Red Blood Cell Count
platelet_distribution_width	acceleration_peak_value_mean	3.51197e-06	-0.000342706	-0.0194037	64392	1.34369e-05	Physical activity	Physical activity	g	30110	Coagulation
albumin	acceleration_overall_L5	3.58336e-06	-0.0286928	-0.0189712	58077	1.37049e-05	Physical activity	Physical activity	g	30600	Liver Function
neutrophil_count	MET_overall_L5	3.58542e-06	0.57492	0.0183008	64156	1.37077e-05	Physical activity	Physical activity	MET	30140	White Blood Cell Count
igf_1	sleep_peak_time_mean_abs_dev	3.59042e-06	-0.161942	-0.0179267	62915	1.37217e-05	Diurnal rhythms	Phase	Hours	30770	Metabolic Function
cystatin_C	sleep_overall_L5	3.60349e-06	-0.0414663	-0.0166443	63181	1.37666e-05	Sleep	Sleep	Fraction of time	30720	Renal Function
hand_grip_strength_right	moderate_within_day_SD_M10	3.6525e-06	2.54053	0.0122332	67101	1.39486e-05	Physical activity	Physical activity variability	Fraction of time	47	Muscle Function
pulse_rate_V0	sleep_peak_time_mean_abs_dev	3.6793e-06	0.332884	0.0183148	63269	1.40458e-05	Diurnal rhythms	Phase	Hours	102	Cardiovascular Function
weight	sleep_peak_time_mean	3.69304e-06	-0.111577	-0.00675718	67100	1.4093e-05	Diurnal rhythms	Phase	Hours past midnight	21002	Body Mass
monocyte_percent	other_sleep_mean	3.69762e-06	-0.0693375	-0.0186667	64334	1.41052e-05	Sleep	Sleep	Hours	30190	White Blood Cell Count
igf_1	inactivity_peak_time_mean_abs_dev	3.72394e-06	-0.152245	-0.0179361	62932	1.42004e-05	Diurnal rhythms	Phase	Hours	30770	Metabolic Function
cholesterol	MET_within_day_SD	3.80339e-06	0.141447	0.0185451	63381	1.44979e-05	Physical activity	Physical activity variability		30690	Lipoprotein Profile
platelet_crit	acceleration_peak_value_mean	3.82732e-06	-3.03615e-05	-0.0185975	64392	1.45838e-05	Physical activity	Physical activity	g	30090	Coagulation
cystatin_C	MET_overall_L5	3.83207e-06	0.0565826	0.0165584	63151	1.45965e-05	Physical activity	Physical activity	MET	30720	Renal Function
basophill_count	acceleration_within_day_SD_M10	3.83608e-06	-6.91086e-05	-0.0194086	64203	1.46063e-05	Physical activity	Physical activity variability	Fraction of time	30160	White Blood Cell Count
hand_grip_strength_left	sedentary_overall_M10	3.85852e-06	-1.09857	-0.0121889	67104	1.46862e-05	Physical activity	Physical activity	Fraction of time	46	Muscle Function
blood_sample_fasting_time	temp_cosinor_rsquared	3.85991e-06	-0.275651	-0.0184669	67286	1.46862e-05	Diurnal rhythms	Amplitude		74	Metadata
platelet_crit	sedentary_peak_value_mean	3.86387e-06	0.010628	0.0177746	64512	1.46958e-05	Physical activity	Physical activity	Hours	30090	Coagulation
haemoglobin_concentration	acceleration_M10_time_abs_dev	3.87928e-06	-0.0190527	-0.0147079	64221	1.4749e-05	Diurnal rhythms	Phase	Hours	30020	Red Blood Cell Count
alkaline_phosphatase	walking_overall	3.90443e-06	-9.85089	-0.0178433	63388	1.48391e-05	Physical activity	Physical activity	Hours	30610	Liver Function
platelet_count	WASO_mean	3.92532e-06	5.65835	0.0184213	64475	1.4913e-05	Sleep	Sleep	Hours	30080	Coagulation
platelet_count	sleep_overall_L5	3.93635e-06	-18.223	-0.0181767	64312	1.49494e-05	Sleep	Sleep	Fraction of time	30080	Coagulation
glycated_heamoglobin	temp_phase	3.96246e-06	0.0192512	0.0175061	62943	1.5043e-05	Diurnal rhythms	Phase	Hours past midnight	30750	Glucose Metabolism
pulse_rate_V0	temp_IV	3.97e-06	0.568295	0.0187215	63395	1.50661e-05	Diurnal rhythms	Variability		102	Cardiovascular Function
diastolic_blood_pressure_V0	inactivity_peak_value_mean	4.01117e-06	-0.132932	-0.0178261	63354	1.52167e-05	Sleep	Sleep		4079	Cardiovascular Function
white_blood_cell_count	inactivity_peak_time_mean_abs_dev	4.04214e-06	0.0551505	0.0180906	64404	1.53286e-05	Diurnal rhythms	Phase	Hours	30000	White Blood Cell Count
aspartate_aminotransferase	sedentary_overall_L5	4.04685e-06	3.61261	0.0184684	62982	1.53408e-05	Physical activity	Physical activity	Fraction of time	30650	Liver Function
glucose	sleep_hourly_SD_L5	4.07578e-06	0.220484	0.0191883	58027	1.54448e-05	Sleep	Sleep	Fraction of time	30740	Glucose Metabolism
reticulocyte_count	main_sleep_ratio_mean	4.0815e-06	-0.0291065	-0.0186629	63223	1.54607e-05	Sleep	Sleep		30250	Red Blood Cell Count
glucose	moderate_hourly_SD	4.08819e-06	-0.403069	-0.0194077	58027	1.54804e-05	Physical activity	Physical activity variability	Fraction of time	30740	Glucose Metabolism
platelet_distribution_width	moderate_peak_value_mean	4.14417e-06	-0.0819046	-0.0186832	64512	1.56866e-05	Physical activity	Physical activity	Hours	30110	Coagulation
apolipoprotein_B	acceleration_peak_value_mean	4.16609e-06	-0.000153856	-0.0192054	63000	1.57637e-05	Physical activity	Physical activity	g	30640	Lipoprotein Profile
glycated_heamoglobin	num_wakings_mean	4.18881e-06	0.11197	0.0179961	62770	1.58439e-05	Sleep	Sleep		30750	Glucose Metabolism
red_blood_cell_distribution_width	self_report_snoring	4.19619e-06	-0.036921	-0.0193943	60465	1.5866e-05	Sleep	Self-report		30070	Red Blood Cell Count
lymphocyte_percent	sleep_within_day_SD_L5	4.24284e-06	-2.22124	-0.0185583	64388	1.60365e-05	Sleep	Sleep		30180	White Blood Cell Count
igf_1	main_sleep_onset_mean_abs_dev	4.30671e-06	-0.133464	-0.0177511	62918	1.62719e-05	Diurnal rhythms	Phase	Hours	30770	Metabolic Function
hand_grip_strength_right	MET_overall_L5	4.33888e-06	-3.13987	-0.0120612	66856	1.63874e-05	Physical activity	Physical activity	MET	47	Muscle Function
testosterone	sleep_IV	4.34589e-06	0.197162	0.00805473	57239	1.64079e-05	Diurnal rhythms	Variability		30850	Sex Hormone
total_protein	phase	4.34911e-06	-0.0798844	-0.019147	57924	1.6414e-05	Diurnal rhythms	Phase	Hours past midnight	30860	Liver Function
red_blood_cell_count	sedentary_IV	4.40675e-06	-0.0220323	-0.0151559	64512	1.66255e-05	Diurnal rhythms	Variability		30010	Red Blood Cell Count
monocyte_count	moderate_peak_value_mean	4.4122e-06	-0.030987	-0.0183248	64389	1.66399e-05	Physical activity	Physical activity	Hours	30130	White Blood Cell Count
high_light_scatter_reticulocyte_percent	temp_phase_abs_dev	4.41817e-06	0.000847035	0.0173154	63259	1.66563e-05	Diurnal rhythms	Phase	Hours	30290	Red Blood Cell Count
phosphate	moderate_hourly_SD	4.4305e-06	0.0602848	0.0190522	57973	1.66967e-05	Physical activity	Physical activity variability	Fraction of time	30810	Electrolyte
platelet_count	sedentary_hourly_SD_L5	4.43646e-06	12.4655	0.0180518	64512	1.6713e-05	Physical activity	Physical activity variability	Fraction of time	30080	Coagulation
weight	main_sleep_onset_mean_abs_dev	4.44168e-06	-0.1381	-0.006723	67061	1.67266e-05	Diurnal rhythms	Phase	Hours	21002	Body Mass
triglycerides	self_report_nap_during_day	4.44452e-06	0.0803133	0.0207292	40880	1.67312e-05	Sleep	Self-report		30870	Lipoprotein Profile
reticulocyte_percentage	acceleration_within_day_SD	4.46209e-06	-0.00138579	-0.0191986	63133	1.67912e-05	Physical activity	Physical activity variability	Fraction of time	30240	Red Blood Cell Count
immature_reticulocyte_fraction	num_wakings_mean	4.47848e-06	0.00120293	0.0181824	63090	1.68467e-05	Sleep	Sleep		30280	Red Blood Cell Count
hip_circumference	walking_within_day_SD	4.48165e-06	-1.78278	-0.00900512	67223	1.68512e-05	Physical activity	Physical activity variability	Fraction of time	49	Body Mass
hip_circumference	num_wakings_mean	4.48296e-06	-0.0898332	-0.00926814	67041	1.68512e-05	Sleep	Sleep		49	Body Mass
calcium	total_sleep_mean	4.48934e-06	0.00142171	0.0190349	58035	1.6869e-05	Sleep	Sleep	Hours	30680	Electrolyte
ldl_direct	acceleration_peak_value_SD	4.53787e-06	-0.000639651	-0.0187992	63033	1.70452e-05	Physical activity	Physical activity variability	Fraction of time	30780	Lipoprotein Profile
igf_1	sleep_peak_time_mean	4.54208e-06	-0.106951	-0.0176959	62956	1.70548e-05	Diurnal rhythms	Phase	Hours past midnight	30770	Metabolic Function
glycated_heamoglobin	acceleration_hourly_SD	4.56407e-06	-0.00715883	-0.0184095	62903	1.71311e-05	Physical activity	Physical activity variability	Fraction of time	30750	Glucose Metabolism
shbg	main_sleep_duration_mean_abs_dev	4.59657e-06	0.661515	0.0160273	57400	1.72468e-05	Sleep	Sleep	Hours	30830	Liver Function
alanine_aminotransferase	sleep_within_day_SD_L5	4.605e-06	3.79803	0.0175017	63367	1.72721e-05	Sleep	Sleep		30620	Liver Function
high_light_scatter_reticulocyte_percent	moderate_hourly_SD	4.6596e-06	-0.0735764	-0.0175863	63259	1.74705e-05	Physical activity	Physical activity variability	Fraction of time	30290	Red Blood Cell Count
phosphate	sedentary_peak_value_mean	4.68463e-06	-0.0376865	-0.0187655	57973	1.7558e-05	Physical activity	Physical activity	Hours	30810	Electrolyte
hdl_cholesterol	inactivity_peak_time_mean	4.68807e-06	-0.00641561	-0.0162038	58010	1.75645e-05	Diurnal rhythms	Phase	Hours past midnight	30760	Lipoprotein Profile
arterial_stiffness_pulse_rate	sedentary_overall_L5	4.70785e-06	6.33337	0.0291086	25103	1.76322e-05	Physical activity	Physical activity	Fraction of time	4194	Cardiovascular Function
platelet_crit	temp_cosinor_rsquared	4.72758e-06	-0.00580179	-0.0179872	64512	1.76996e-05	Diurnal rhythms	Amplitude		30090	Coagulation
gamma_glutamyltransferase	moderate_between_day_SD_M10	4.73194e-06	-16.2854	-0.0177829	63357	1.77095e-05	Physical activity	Physical activity variability	Fraction of time	30730	Liver Function
weight	self_report_sleep_duration	4.73572e-06	0.104248	0.00666605	66984	1.77172e-05	Sleep	Self-report	Hours	21002	Body Mass
cholesterol	other_sleep_mean	4.77402e-06	-0.0284664	-0.0182701	63331	1.7854e-05	Sleep	Sleep	Hours	30690	Lipoprotein Profile
diastolic_blood_pressure_V0	acceleration_peak_time_mean	4.78729e-06	-0.0983488	-0.0176449	63395	1.78971e-05	Diurnal rhythms	Phase	Hours past midnight	4079	Cardiovascular Function
platelet_distribution_width	tasks_light_overall_M10	4.79386e-06	-0.145014	-0.0182754	64509	1.79152e-05	Physical activity	Physical activity	Fraction of time	30110	Coagulation
red_blood_cell_distribution_width	MVPA_hourly_SD_M10	4.81044e-06	-0.351715	-0.0182776	64509	1.79702e-05	Physical activity	Physical activity variability	Fraction of time	30070	Red Blood Cell Count
aspartate_aminotransferase	sedentary_hourly_SD_M10	4.81208e-06	5.42309	0.017988	63160	1.79702e-05	Physical activity	Physical activity variability	Fraction of time	30650	Liver Function
hand_grip_strength_left	other_sleep_mean	4.81472e-06	-0.186584	-0.0121309	67044	1.79735e-05	Sleep	Sleep	Hours	46	Muscle Function
neutrophil_percent	cosinor_rsquared	4.81699e-06	-1.75767	-0.0186558	64390	1.79755e-05	Diurnal rhythms	Amplitude		30200	White Blood Cell Count
arterial_stiffness_position_of_notch	sedentary_overall_L5	4.81873e-06	3.51293	0.0290229	25103	1.79755e-05	Physical activity	Physical activity	Fraction of time	4199	Cardiovascular Function
phosphate	self_report_sleeplessness	4.86224e-06	0.00850252	0.0266534	30319	1.81312e-05	Sleep	Self-report		30810	Electrolyte
testosterone	temp_within_day_SD	4.94707e-06	0.0784956	0.00807445	57251	1.84409e-05	Diurnal rhythms	Variability	Celsius	30850	Sex Hormone
eosinophill_percent	main_sleep_duration_mean	4.954e-06	-0.0325483	-0.0182802	64343	1.846e-05	Sleep	Sleep	Hours	30210	White Blood Cell Count
ldl_direct	temp_L1_time_abs_dev	4.992e-06	-0.00687284	-0.0181395	63278	1.85893e-05	Diurnal rhythms	Phase	Hours	30780	Lipoprotein Profile
urine_microalbumin	acceleration_RA	4.99258e-06	-58.2215	-0.033018	17990	1.85893e-05	Diurnal rhythms	Amplitude		30500	Renal Function
hip_circumference	sedentary_hourly_SD_L5	4.99411e-06	-0.94672	-0.0090853	67223	1.85893e-05	Physical activity	Physical activity variability	Fraction of time	49	Body Mass
total_protein	acceleration_hourly_SD_M10	5.00202e-06	-0.00394297	-0.0199884	57954	1.8612e-05	Physical activity	Physical activity variability	Fraction of time	30860	Liver Function
eosinophill_count	sedentary_overall_L5	5.0542e-06	0.0483744	0.0184596	64209	1.87994e-05	Physical activity	Physical activity	Fraction of time	30150	White Blood Cell Count
red_blood_cell_distribution_width	acceleration_within_day_SD_L5	5.06434e-06	0.0132082	0.0180708	64355	1.88303e-05	Physical activity	Physical activity variability	Fraction of time	30070	Red Blood Cell Count
pulse_rate_V0	MET_peak_time_mean	5.07032e-06	-0.107691	-0.0182966	63391	1.88457e-05	Diurnal rhythms	Phase	Hours past midnight	102	Cardiovascular Function
total_protein	main_sleep_onset_mean	5.10492e-06	-0.0684468	-0.0189631	57977	1.89674e-05	Diurnal rhythms	Phase	Hours past midnight	30860	Liver Function
vitamin_D	main_sleep_onset_SD	5.16113e-06	-0.56282	-0.0182626	60428	1.91694e-05	Diurnal rhythms	Phase Variability	Hours	30890	Metabolism
red_blood_cell_distribution_width	sleep_peak_quality_SD	5.16537e-06	0.397138	0.0181975	64294	1.91782e-05	Sleep	Sleep variability	Hours	30070	Red Blood Cell Count
alkaline_phosphatase	sedentary_overall_L5	5.185e-06	8.40065	0.0179435	63207	1.92441e-05	Physical activity	Physical activity	Fraction of time	30610	Liver Function
white_blood_cell_count	main_sleep_duration_mean_abs_dev	5.21223e-06	0.0526779	0.017873	64399	1.93382e-05	Sleep	Sleep	Hours	30000	White Blood Cell Count
systolic_blood_pressure_V0	self_report_nap_during_day	5.23126e-06	-1.64221	-0.0213032	40850	1.94019e-05	Sleep	Self-report		4080	Cardiovascular Function
albumin	MET_peak_time_mean	5.23672e-06	-0.0252461	-0.0188657	58076	1.94151e-05	Diurnal rhythms	Phase	Hours past midnight	30600	Liver Function
glucose	temp_phase	5.27834e-06	0.00381596	0.0186444	58027	1.95624e-05	Diurnal rhythms	Phase	Hours past midnight	30740	Glucose Metabolism
alanine_aminotransferase	sedentary_hourly_SD_L5	5.28249e-06	2.72555	0.0172402	63368	1.95707e-05	Physical activity	Physical activity variability	Fraction of time	30620	Liver Function
waist_circumference	tasks_light_overall	5.28834e-06	-2.66839	-0.00758879	67220	1.95853e-05	Physical activity	Physical activity	Hours	48	Body Mass
shbg	sleep_within_day_SD_M10	5.35937e-06	6.86053	0.0162025	57497	1.98412e-05	Sleep	Sleep variability		30830	Liver Function
platelet_crit	MVPA_overall	5.47069e-06	-0.0145631	-0.0175421	64509	2.02461e-05	Physical activity	Physical activity	Fraction of time	30090	Coagulation
monocyte_count	MET_overall	5.52687e-06	-0.021984	-0.0181648	64385	2.04466e-05	Physical activity	Physical activity	MET	30130	White Blood Cell Count
haematocrit_percent	sleep_peak_quality_SD	5.538e-06	-1.22328	-0.0147231	64294	2.04805e-05	Sleep	Sleep variability	Hours	30030	Red Blood Cell Count
cholesterol	total_sleep_mean	5.55059e-06	0.0158264	0.0176394	63342	2.05196e-05	Sleep	Sleep	Hours	30690	Lipoprotein Profile
total_bilirubin	acceleration_within_day_SD	5.55414e-06	0.00793038	0.0187881	63007	2.05254e-05	Physical activity	Physical activity variability	Fraction of time	30840	Liver Function
alkaline_phosphatase	sleep_overall_L5	5.56914e-06	-7.49617	-0.017873	63187	2.05734e-05	Sleep	Sleep	Fraction of time	30610	Liver Function
c_reactive_protein	sleep_peak_time_mean_abs_dev	5.5715e-06	0.111719	0.0176392	63127	2.05748e-05	Diurnal rhythms	Phase	Hours	30710	Immune Function
high_light_scatter_reticulocyte_count	MET_overall_L5	5.58231e-06	0.00384798	0.0168914	63035	2.06073e-05	Physical activity	Physical activity	MET	30300	Red Blood Cell Count
urine_creatinine	acceleration_between_day_SD_M10	5.59128e-06	-9.28241	-0.0171057	65418	2.0633e-05	Physical activity	Physical activity variability	Fraction of time	30510	Renal Function
weight	temp_phase_abs_dev	5.61264e-06	-0.0238002	-0.0066848	67189	2.07044e-05	Diurnal rhythms	Phase	Hours	21002	Body Mass
mean_reticulocyte_volume	sedentary_within_day_SD_L5	5.66831e-06	2.46247	0.0187109	63259	2.09023e-05	Physical activity	Physical activity variability	Fraction of time	30260	Red Blood Cell Count
c_reactive_protein	moderate_hourly_SD_M10	5.67369e-06	-1.16928	-0.0178678	63251	2.09146e-05	Physical activity	Physical activity variability	Fraction of time	30710	Immune Function
pulse_rate_V0	sedentary_hourly_SD	5.75623e-06	6.4612	0.0180253	63395	2.12113e-05	Physical activity	Physical activity variability	Fraction of time	102	Cardiovascular Function
c_reactive_protein	moderate_between_day_SD	5.80148e-06	-3.50491	-0.0178742	63231	2.13704e-05	Physical activity	Physical activity variability	Fraction of time	30710	Immune Function
high_light_scatter_reticulocyte_count	temp_phase	5.82149e-06	3.1457e-05	0.016726	63259	2.14364e-05	Diurnal rhythms	Phase	Hours past midnight	30300	Red Blood Cell Count
phosphate	moderate_peak_value_mean	5.83685e-06	0.0256241	0.0188271	57973	2.14853e-05	Physical activity	Physical activity	Hours	30810	Electrolyte
glucose	walking_hourly_SD_M10	5.85643e-06	-0.403898	-0.0187234	58027	2.15497e-05	Physical activity	Physical activity variability	Fraction of time	30740	Glucose Metabolism
immature_reticulocyte_fraction	acceleration_between_day_SD	5.86401e-06	-0.000224029	-0.0181044	63253	2.15698e-05	Physical activity	Physical activity variability	g	30280	Red Blood Cell Count
testosterone	sleep_peak_quality_mean	5.8803e-06	-0.765648	-0.00790083	57151	2.1622e-05	Sleep	Sleep	Hours	30850	Sex Hormone
lymphocyte_percent	sedentary_within_day_SD_L5	5.88914e-06	-2.32515	-0.0183287	64390	2.16468e-05	Physical activity	Physical activity variability	Fraction of time	30180	White Blood Cell Count
c_reactive_protein	sedentary_within_day_SD_L5	5.90808e-06	1.22932	0.018039	63251	2.17086e-05	Physical activity	Physical activity variability	Fraction of time	30710	Immune Function
arterial_stiffness_position_of_notch	moderate_between_day_SD	5.91726e-06	-8.95435	-0.028639	25173	2.17346e-05	Physical activity	Physical activity variability	Fraction of time	4199	Cardiovascular Function
high_light_scatter_reticulocyte_count	walking_peak_value_mean	5.99085e-06	-0.00137483	-0.0167029	63259	2.19971e-05	Physical activity	Physical activity	Hours	30300	Red Blood Cell Count
lymphocyte_percent	walking_peak_value_mean	6.00788e-06	1.11725	0.0178082	64390	2.20518e-05	Physical activity	Physical activity	Hours	30180	White Blood Cell Count
eosinophill_percent	sleep_peak_quality_mean	6.07523e-06	-0.556091	-0.0184458	64280	2.2291e-05	Sleep	Sleep	Hours	30210	White Blood Cell Count
platelet_distribution_width	moderate_overall	6.09324e-06	-0.261976	-0.018483	64510	2.23491e-05	Physical activity	Physical activity	Fraction of time	30110	Coagulation
high_light_scatter_reticulocyte_percent	self_report_nap_during_day	6.12649e-06	0.0174	0.0205949	40816	2.24631e-05	Sleep	Self-report		30290	Red Blood Cell Count
alanine_aminotransferase	MVPA_within_day_SD	6.18616e-06	-4.43553	-0.0170787	63365	2.26738e-05	Physical activity	Physical activity variability	Fraction of time	30620	Liver Function
total_bilirubin	acceleration_between_day_SD_M10	6.18925e-06	0.00788287	0.018115	63109	2.2677e-05	Physical activity	Physical activity variability	Fraction of time	30840	Liver Function
urate	acceleration_peak_value_mean	6.22209e-06	-0.0395469	-0.0147461	63203	2.27892e-05	Physical activity	Physical activity	g	30880	Metabolism
phosphate	inactivity_peak_time_mean	6.23556e-06	-0.00299516	-0.0182696	57921	2.28304e-05	Diurnal rhythms	Phase	Hours past midnight	30810	Electrolyte
reticulocyte_percentage	MET_overall	6.28011e-06	-0.0853665	-0.0182439	63255	2.29854e-05	Physical activity	Physical activity	MET	30240	Red Blood Cell Count
cystatin_C	temp_within_day_SD	6.30633e-06	-0.0038104	-0.0164488	63378	2.30731e-05	Diurnal rhythms	Variability	Celsius	30720	Renal Function
phosphate	MET_hourly_SD_M10	6.32751e-06	0.0192801	0.018434	57971	2.31424e-05	Physical activity	Physical activity variability		30810	Electrolyte
urine_potassium	MET_within_day_SD	6.41841e-06	-4.21886	-0.0182389	65315	2.3464e-05	Physical activity	Physical activity variability		30520	Renal Function
alkaline_phosphatase	main_sleep_onset_SD	6.42e-06	0.632464	0.0175118	63073	2.3464e-05	Diurnal rhythms	Phase Variability	Hours	30610	Liver Function
triglycerides	sedentary_peak_time_mean	6.42809e-06	0.00708159	0.0170792	63347	2.34852e-05	Diurnal rhythms	Phase	Hours past midnight	30870	Lipoprotein Profile
cystatin_C	sedentary_hourly_SD_L5	6.43298e-06	0.0277809	0.0161894	63382	2.34948e-05	Physical activity	Physical activity variability	Fraction of time	30720	Renal Function
phosphate	acceleration_hourly_SD	6.43609e-06	0.000213513	0.0193634	57932	2.34978e-05	Physical activity	Physical activity variability	Fraction of time	30810	Electrolyte
platelet_distribution_width	moderate_overall_M10	6.49935e-06	-0.143528	-0.0183015	64509	2.37203e-05	Physical activity	Physical activity	Fraction of time	30110	Coagulation
shbg	sedentary_IV	6.62721e-06	1.59659	0.0157478	57497	2.41784e-05	Diurnal rhythms	Variability		30830	Liver Function
diastolic_blood_pressure_V0	MVPA_between_day_SD	6.6477e-06	-6.6884	-0.0172486	63389	2.42446e-05	Physical activity	Physical activity variability	Fraction of time	4079	Cardiovascular Function
urine_sodium	sleep_hourly_SD	6.65419e-06	-40.5576	-0.0176395	65210	2.42596e-05	Sleep	Sleep variability	Fraction of time	30530	Renal Function
reticulocyte_percentage	WASO_mean	6.69995e-06	0.0739433	0.018245	63223	2.44178e-05	Sleep	Sleep	Hours	30240	Red Blood Cell Count
neutrophil_percent	MET_RA	6.75879e-06	-2.48929	-0.0185864	64386	2.46235e-05	Diurnal rhythms	Amplitude	MET	30200	White Blood Cell Count
alanine_aminotransferase	temp_phase	6.85339e-06	0.0435899	0.0167713	63368	2.49593e-05	Diurnal rhythms	Phase	Hours past midnight	30620	Liver Function
c_reactive_protein	moderate_hourly_SD	6.86186e-06	-1.39647	-0.0178711	63251	2.49814e-05	Physical activity	Physical activity variability	Fraction of time	30710	Immune Function
testosterone	phase_abs_dev	6.91615e-06	0.0730499	0.0076575	57101	2.51701e-05	Diurnal rhythms	Phase	Hours	30850	Sex Hormone
red_blood_cell_count	MET_overall_L5	6.98235e-06	-0.144638	-0.0150752	64278	2.5402e-05	Physical activity	Physical activity	MET	30010	Red Blood Cell Count
monocyte_count	MVPA_overall_M10	7.05967e-06	-0.0335707	-0.0177008	64386	2.56743e-05	Physical activity	Physical activity	Fraction of time	30130	White Blood Cell Count
creatinine	MET_within_day_SD_M10	7.0676e-06	-1.66564	-0.0148823	63363	2.5694e-05	Physical activity	Physical activity variability		30700	Renal Function
aspartate_aminotransferase	phase_abs_dev	7.07931e-06	0.283084	0.0177044	62999	2.57275e-05	Diurnal rhythms	Phase	Hours	30650	Liver Function
mean_corpuscular_volume	main_sleep_offset_mean	7.18388e-06	0.0755764	0.0174376	64431	2.60983e-05	Diurnal rhythms	Phase	Hours past midnight	30040	Red Blood Cell Count
red_blood_cell_distribution_width	sedentary_within_day_SD_L5	7.20297e-06	0.288392	0.0182516	64512	2.61584e-05	Physical activity	Physical activity variability	Fraction of time	30070	Red Blood Cell Count
hand_grip_strength_right	phase_abs_dev	7.208e-06	-0.202058	-0.0116676	66934	2.61674e-05	Diurnal rhythms	Phase	Hours	47	Muscle Function
lymphocyte_percent	acceleration_within_day_SD_L5	7.25366e-06	-0.103769	-0.0176833	64234	2.63239e-05	Physical activity	Physical activity variability	Fraction of time	30180	White Blood Cell Count
urea	acceleration_during_main_sleep_mean	7.36437e-06	0.0457008	0.0169942	63309	2.67163e-05	Sleep	Sleep	g	30670	Renal Function
neutrophil_percent	acceleration_overall	7.4329e-06	-0.0195163	-0.0189938	64388	2.69554e-05	Physical activity	Physical activity	g	30200	White Blood Cell Count
pulse_rate_V0	temp_phase_abs_dev	7.49928e-06	0.046241	0.0176359	63395	2.71865e-05	Diurnal rhythms	Phase	Hours	102	Cardiovascular Function
haematocrit_percent	temp_RA	7.56703e-06	1.59461	0.0147472	64498	2.74225e-05	Diurnal rhythms	Amplitude		30030	Red Blood Cell Count
glucose	acceleration_hourly_SD	7.63157e-06	-0.0014107	-0.0194915	57986	2.76466e-05	Physical activity	Physical activity variability	Fraction of time	30740	Glucose Metabolism
aspartate_aminotransferase	MET_peak_value_mean	7.66752e-06	0.480751	0.0181177	63157	2.77595e-05	Physical activity	Physical activity	MET	30650	Liver Function
lymphocyte_count	MVPA_overall	7.66812e-06	-0.382177	-0.0181229	64386	2.77595e-05	Physical activity	Physical activity	Fraction of time	30120	White Blood Cell Count
reticulocyte_count	sedentary_hourly_SD_L5	7.70779e-06	0.00740641	0.0176712	63259	2.78865e-05	Physical activity	Physical activity variability	Fraction of time	30250	Red Blood Cell Count
hand_grip_strength_left	temp_IV	7.70861e-06	-0.351145	-0.011907	67104	2.78865e-05	Diurnal rhythms	Variability		46	Muscle Function
albumin	sedentary_IV	7.7131e-06	-0.167247	-0.0181372	58078	2.78929e-05	Diurnal rhythms	Variability		30600	Liver Function
urate	acceleration_hourly_SD	7.72066e-06	-0.0789341	-0.0146362	63283	2.79104e-05	Physical activity	Physical activity variability	Fraction of time	30880	Metabolism
blood_sample_fasting_time	temp_amplitude	7.80259e-06	-0.0433409	-0.0179415	67285	2.81967e-05	Diurnal rhythms	Amplitude	Celsius	74	Metadata
ldl_direct	MVPA_IV	7.82956e-06	-0.0542138	-0.0177925	63275	2.82828e-05	Diurnal rhythms	Variability		30780	Lipoprotein Profile
urine_sodium	self_report_sleep_duration_abs_dev	7.83191e-06	1.11981	0.0168349	65102	2.82828e-05	Sleep	Self-report	Hours	30530	Renal Function
white_blood_cell_count	sleep_hourly_SD_L5	7.84218e-06	0.393287	0.0177583	64511	2.831e-05	Sleep	Sleep	Fraction of time	30000	White Blood Cell Count
white_blood_cell_count	tasks_light_hourly_SD	7.94635e-06	-0.747357	-0.017663	64511	2.8676e-05	Physical activity	Physical activity variability	Fraction of time	30000	White Blood Cell Count
platelet_distribution_width	inactivity_peak_value_mean	7.96047e-06	-0.00652264	-0.0179949	64471	2.87168e-05	Sleep	Sleep		30110	Coagulation
aspartate_aminotransferase	MVPA_hourly_SD	7.99076e-06	3.50318	0.0178656	63157	2.8816e-05	Physical activity	Physical activity variability	Fraction of time	30650	Liver Function
creatinine	sleep_overall_L5	8.00354e-06	3.88926	0.0149089	63165	2.8852e-05	Sleep	Sleep	Fraction of time	30700	Renal Function
red_blood_cell_distribution_width	MVPA_overall_M10	8.0348e-06	-0.156089	-0.0178581	64509	2.89468e-05	Physical activity	Physical activity	Fraction of time	30070	Red Blood Cell Count
arterial_stiffness_wave_reflection_index	acceleration_between_day_SD	8.03547e-06	0.154387	0.0294608	25181	2.89468e-05	Physical activity	Physical activity variability	g	4195	Cardiovascular Function
systolic_blood_pressure_V0	temp_L1_time	8.06202e-06	-0.0904424	-0.0163726	63394	2.90323e-05	Diurnal rhythms	Phase	Hours past midnight	4080	Cardiovascular Function
immature_reticulocyte_fraction	walking_within_day_SD_M10	8.13018e-06	-0.022038	-0.0171973	63259	2.92675e-05	Physical activity	Physical activity variability	Fraction of time	30280	Red Blood Cell Count
cholesterol	sleep_overall_L5	8.13352e-06	0.338923	0.0176464	63183	2.92693e-05	Sleep	Sleep	Fraction of time	30690	Lipoprotein Profile
mean_corpuscular_volume	main_sleep_ratio_mean	8.21152e-06	-3.479	-0.0181109	64475	2.95397e-05	Sleep	Sleep		30040	Red Blood Cell Count
mean_sphered_cell_volume	sedentary_within_day_SD_L5	8.21621e-06	1.61643	0.0182061	63259	2.95462e-05	Physical activity	Physical activity variability	Fraction of time	30270	Red Blood Cell Count
hip_circumference	self_report_snoring	8.23162e-06	-0.170123	-0.00931395	62997	2.95913e-05	Sleep	Self-report		49	Body Mass
albumin	acceleration_overall	8.26662e-06	-0.00611929	-0.0194019	58076	2.97067e-05	Physical activity	Physical activity	g	30600	Liver Function
glucose	WASO_mean	8.31636e-06	0.104598	0.0188884	57996	2.9875e-05	Sleep	Sleep	Hours	30740	Glucose Metabolism
neutrophil_percent	moderate_between_day_SD	8.38206e-06	-7.49417	-0.01798	64369	3.00992e-05	Physical activity	Physical activity variability	Fraction of time	30200	White Blood Cell Count
urine_potassium	moderate_overall_M10	8.3846e-06	-9.19851	-0.017861	65315	3.00992e-05	Physical activity	Physical activity	Fraction of time	30520	Renal Function
glucose	main_sleep_onset_mean_abs_dev	8.42267e-06	0.0256253	0.0182902	57922	3.02253e-05	Diurnal rhythms	Phase	Hours	30740	Glucose Metabolism
platelet_distribution_width	acceleration_within_day_SD	8.54e-06	-0.00090743	-0.0187482	64383	3.06356e-05	Physical activity	Physical activity variability	Fraction of time	30110	Coagulation
arterial_stiffness_position_of_notch	sedentary_within_day_SD	8.54427e-06	5.09837	0.0280089	25184	3.06403e-05	Physical activity	Physical activity variability	Fraction of time	4199	Cardiovascular Function
eosinophill_count	sleep_overall_L5	8.80686e-06	-0.0421459	-0.0179525	64190	3.15709e-05	Sleep	Sleep	Fraction of time	30150	White Blood Cell Count
calcium	phase	8.82407e-06	-0.00177451	-0.0185069	57961	3.16216e-05	Diurnal rhythms	Phase	Hours past midnight	30680	Electrolyte
c_reactive_protein	moderate_between_day_SD_M10	8.93916e-06	-1.74738	-0.0173134	63248	3.20229e-05	Physical activity	Physical activity variability	Fraction of time	30710	Immune Function
cholesterol	sleep_within_day_SD_L5	8.9846e-06	-0.320775	-0.0176647	63383	3.21745e-05	Sleep	Sleep		30690	Lipoprotein Profile
igf_1	cosinor_rsquared	9.01145e-06	1.11256	0.0175984	63036	3.2256e-05	Diurnal rhythms	Amplitude		30770	Metabolic Function
albumin	acceleration_M10_time_abs_dev	9.01363e-06	-0.0511013	-0.018592	57800	3.2256e-05	Diurnal rhythms	Phase	Hours	30600	Liver Function
hand_grip_strength_right	phase	9.06058e-06	-0.13174	-0.0115742	66979	3.24128e-05	Diurnal rhythms	Phase	Hours past midnight	47	Muscle Function
reticulocyte_count	MET_within_day_SD	9.0895e-06	-0.0043115	-0.0178423	63256	3.25049e-05	Physical activity	Physical activity variability		30250	Red Blood Cell Count
aspartate_aminotransferase	MET_hourly_SD_M10	9.1594e-06	1.17065	0.0175886	63157	3.27435e-05	Physical activity	Physical activity variability		30650	Liver Function
igf_1	temp_L1_time_abs_dev	9.21758e-06	-0.0432621	-0.017245	63036	3.294e-05	Diurnal rhythms	Phase	Hours	30770	Metabolic Function
shbg	acceleration_between_day_SD	9.24678e-06	0.0939665	0.0160736	57491	3.30329e-05	Physical activity	Physical activity variability	g	30830	Liver Function
gamma_glutamyltransferase	total_sleep_mean_abs_dev	9.26234e-06	0.760354	0.0170604	63279	3.3077e-05	Sleep	Sleep	Hours	30730	Liver Function
c_reactive_protein	main_sleep_offset_mean_abs_dev	9.30443e-06	0.102904	0.0172095	63116	3.32158e-05	Diurnal rhythms	Phase	Hours	30710	Immune Function
arterial_stiffness_wave_reflection_index	acceleration_overall_M10	9.32423e-06	0.0494423	0.029209	25173	3.3275e-05	Physical activity	Physical activity	g	4195	Cardiovascular Function
high_light_scatter_reticulocyte_percent	walking_hourly_SD	9.3576e-06	-0.0769165	-0.0166439	63259	3.33825e-05	Physical activity	Physical activity variability	Fraction of time	30290	Red Blood Cell Count
phosphate	self_report_IPAQ_activity_group	9.38387e-06	0.00903268	0.0260695	28506	3.34646e-05	Physical activity	Self-report physical activity		30810	Electrolyte
urine_potassium	acceleration_RA	9.38814e-06	-8.94361	-0.0180988	65194	3.34682e-05	Diurnal rhythms	Amplitude		30520	Renal Function
diastolic_blood_pressure_V0	cosinor_rsquared	9.41617e-06	2.05802	0.0173035	63395	3.35565e-05	Diurnal rhythms	Amplitude		4079	Cardiovascular Function
neutrophil_percent	sedentary_hourly_SD_M10	9.51769e-06	-4.37094	-0.0175758	64390	3.39066e-05	Physical activity	Physical activity variability	Fraction of time	30200	White Blood Cell Count
diastolic_blood_pressure_V0	acceleration_M10_time_abs_dev	9.53407e-06	-0.196405	-0.0173751	63105	3.39532e-05	Diurnal rhythms	Phase	Hours	4079	Cardiovascular Function
reticulocyte_percentage	sleep_within_day_SD_L5	9.55154e-06	0.223214	0.0178475	63257	3.40036e-05	Sleep	Sleep		30240	Red Blood Cell Count
aspartate_aminotransferase	sleep_hourly_SD_L5	9.59007e-06	1.9641	0.0176303	63160	3.4129e-05	Sleep	Sleep	Fraction of time	30650	Liver Function
haemoglobin_concentration	MET_overall_M10	9.68489e-06	-0.0591541	-0.0140922	64508	3.44545e-05	Physical activity	Physical activity	MET	30020	Red Blood Cell Count
lymphocyte_percent	acceleration_overall_L5	9.80358e-06	-0.0759222	-0.0175946	64389	3.48647e-05	Physical activity	Physical activity	g	30180	White Blood Cell Count
red_blood_cell_count	self_report_snoring	9.82852e-06	0.0132303	0.0156658	60465	3.49351e-05	Sleep	Self-report		30010	Red Blood Cell Count
igf_1	amplitude	9.83015e-06	1.05464	0.0178106	63036	3.49351e-05	Diurnal rhythms	Amplitude	g	30770	Metabolic Function
weight	MVPA_hourly_SD_M10	9.87507e-06	-2.11208	-0.00653076	67187	3.50826e-05	Physical activity	Physical activity variability	Fraction of time	21002	Body Mass
monocyte_count	moderate_between_day_SD	9.9234e-06	-0.172578	-0.0174935	64368	3.52421e-05	Physical activity	Physical activity variability	Fraction of time	30130	White Blood Cell Count
high_light_scatter_reticulocyte_percent	moderate_hourly_SD_M10	9.98254e-06	-0.0588638	-0.0168003	63259	3.54399e-05	Physical activity	Physical activity variability	Fraction of time	30290	Red Blood Cell Count
neutrophil_percent	other_sleep_mean	1.00709e-05	0.211528	0.0180384	64334	3.57413e-05	Sleep	Sleep	Hours	30200	White Blood Cell Count
hand_grip_strength_left	phase_abs_dev	1.00811e-05	-0.197544	-0.0114189	66937	3.57652e-05	Diurnal rhythms	Phase	Hours	46	Muscle Function
monocyte_count	walking_within_day_SD	1.02053e-05	-0.0770555	-0.0172106	64389	3.61933e-05	Physical activity	Physical activity variability	Fraction of time	30130	White Blood Cell Count
albumin	total_sleep_mean	1.0236e-05	0.0371799	0.0179373	58042	3.62898e-05	Sleep	Sleep	Hours	30600	Liver Function
phosphate	moderate_within_day_SD	1.03794e-05	0.0640694	0.0183288	57973	3.67855e-05	Physical activity	Physical activity variability	Fraction of time	30810	Electrolyte
alkaline_phosphatase	walking_hourly_SD	1.03887e-05	-9.10786	-0.0171093	63388	3.68056e-05	Physical activity	Physical activity variability	Fraction of time	30610	Liver Function
high_light_scatter_reticulocyte_percent	walking_peak_value_mean	1.04993e-05	-0.0298062	-0.0165181	63259	3.71848e-05	Physical activity	Physical activity	Hours	30290	Red Blood Cell Count
red_blood_cell_distribution_width	walking_overall_M10	1.06096e-05	-0.195983	-0.0173546	64512	3.75624e-05	Physical activity	Physical activity	Fraction of time	30070	Red Blood Cell Count
eosinophill_count	temp_within_day_SD	1.06225e-05	-0.00392755	-0.0179923	64385	3.75951e-05	Diurnal rhythms	Variability	Celsius	30150	White Blood Cell Count
aspartate_aminotransferase	mesor	1.07263e-05	1.99628	0.018077	63159	3.79496e-05	Physical activity	Physical activity	g	30650	Liver Function
alkaline_phosphatase	moderate_overall_M10	1.07819e-05	-6.45953	-0.017419	63385	3.8133e-05	Physical activity	Physical activity	Fraction of time	30610	Liver Function
hdl_cholesterol	acceleration_during_main_sleep_mean	1.08254e-05	0.0121546	0.0153547	58031	3.82738e-05	Sleep	Sleep	g	30760	Lipoprotein Profile
cholesterol	sedentary_overall_L5	1.08432e-05	-0.37329	-0.0174116	63203	3.83237e-05	Physical activity	Physical activity	Fraction of time	30690	Lipoprotein Profile
immature_reticulocyte_fraction	sleep_within_day_SD_M10	1.09111e-05	0.0153902	0.0171715	63259	3.85502e-05	Sleep	Sleep variability		30280	Red Blood Cell Count
lymphocyte_percent	moderate_between_day_SD	1.09865e-05	6.41733	0.0175807	64369	3.88033e-05	Physical activity	Physical activity variability	Fraction of time	30180	White Blood Cell Count
platelet_distribution_width	moderate_within_day_SD	1.10976e-05	-0.201006	-0.0178525	64512	3.91742e-05	Physical activity	Physical activity variability	Fraction of time	30110	Coagulation
c_reactive_protein	MET_within_day_SD_M10	1.10991e-05	-0.501141	-0.0171764	63248	3.91742e-05	Physical activity	Physical activity variability		30710	Immune Function
hand_grip_strength_left	inactivity_peak_time_mean	1.11864e-05	-0.127797	-0.0113218	67045	3.94687e-05	Diurnal rhythms	Phase	Hours past midnight	46	Muscle Function
mean_corpuscular_volume	main_sleep_onset_mean_abs_dev	1.14083e-05	0.0996812	0.017158	64389	4.02379e-05	Diurnal rhythms	Phase	Hours	30040	Red Blood Cell Count
eosinophill_count	main_sleep_onset_mean	1.15224e-05	0.00212074	0.0174114	64323	4.06264e-05	Diurnal rhythms	Phase	Hours past midnight	30150	White Blood Cell Count
high_light_scatter_reticulocyte_percent	moderate_overall	1.15643e-05	-0.098776	-0.0169768	63258	4.07602e-05	Physical activity	Physical activity	Fraction of time	30290	Red Blood Cell Count
hand_grip_strength_left	main_sleep_onset_mean_abs_dev	1.15954e-05	-0.166744	-0.0113456	66976	4.08558e-05	Diurnal rhythms	Phase	Hours	46	Muscle Function
reticulocyte_percentage	MVPA_overall	1.16295e-05	-0.234027	-0.0174723	63256	4.09618e-05	Physical activity	Physical activity	Fraction of time	30240	Red Blood Cell Count
platelet_crit	MET_peak_value_mean	1.16671e-05	-0.00213308	-0.0171819	64509	4.10803e-05	Physical activity	Physical activity	MET	30090	Coagulation
igf_1	self_report_sleeplessness	1.16731e-05	0.27448	0.0244278	32936	4.10873e-05	Sleep	Self-report		30770	Metabolic Function
urine_potassium	main_sleep_offset_mean	1.17696e-05	0.575833	0.0170955	65234	4.14128e-05	Diurnal rhythms	Phase	Hours past midnight	30520	Renal Function
haematocrit_percent	MET_overall_M10	1.17891e-05	-0.173954	-0.0144363	64509	4.14672e-05	Physical activity	Physical activity	MET	30030	Red Blood Cell Count
neutrophil_percent	acceleration_IV	1.18057e-05	-0.490341	-0.0179476	64390	4.15116e-05	Diurnal rhythms	Variability		30200	White Blood Cell Count
urine_sodium	acceleration_overall_L5	1.1811e-05	0.410858	0.0165428	65308	4.15158e-05	Physical activity	Physical activity	g	30530	Renal Function
high_light_scatter_reticulocyte_percent	moderate_within_day_SD	1.18407e-05	-0.0778908	-0.0168526	63259	4.16061e-05	Physical activity	Physical activity variability	Fraction of time	30290	Red Blood Cell Count
hand_grip_strength_right	main_sleep_offset_mean_abs_dev	1.19423e-05	-0.190171	-0.0113954	66958	4.19489e-05	Diurnal rhythms	Phase	Hours	47	Muscle Function
cystatin_C	self_report_sleep_duration_abs_dev	1.20728e-05	0.00353768	0.0155544	63168	4.23928e-05	Sleep	Self-report	Hours	30720	Renal Function
pulse_rate_V0	tasks_light_peak_value_mean	1.21301e-05	-1.78282	-0.0173141	63395	4.25795e-05	Physical activity	Physical activity	Fraction of time	102	Cardiovascular Function
platelet_distribution_width	tasks_light_within_day_SD	1.21519e-05	-0.204016	-0.0174365	64512	4.26414e-05	Physical activity	Physical activity variability	Fraction of time	30110	Coagulation
mean_corpuscular_volume	MET_overall	1.22519e-05	-0.463702	-0.0174904	64508	4.29779e-05	Physical activity	Physical activity	MET	30040	Red Blood Cell Count
white_blood_cell_count	acceleration_L5_time_abs_dev	1.24435e-05	0.0481052	0.017027	64380	4.3635e-05	Diurnal rhythms	Phase	Hours	30000	White Blood Cell Count
red_blood_cell_distribution_width	MET_peak_value_mean	1.24481e-05	-0.0424438	-0.0177769	64509	4.36361e-05	Physical activity	Physical activity	MET	30070	Red Blood Cell Count
creatinine	temp_phase	1.25978e-05	-0.0423927	-0.0143508	63366	4.41458e-05	Diurnal rhythms	Phase	Hours past midnight	30700	Renal Function
reticulocyte_percentage	sedentary_RA	1.26049e-05	-0.0833176	-0.0170735	63229	4.41557e-05	Diurnal rhythms	Amplitude		30240	Red Blood Cell Count
cystatin_C	acceleration_L5_time_abs_dev	1.26686e-05	0.00309652	0.0153257	63252	4.43638e-05	Diurnal rhythms	Phase	Hours	30720	Renal Function
mean_reticulocyte_volume	MET_within_day_SD_L5	1.2743e-05	2.96987	0.017775	63121	4.46093e-05	Physical activity	Physical activity variability		30260	Red Blood Cell Count
ldl_direct	walking_within_day_SD	1.28019e-05	0.330592	0.017245	63278	4.48002e-05	Physical activity	Physical activity variability	Fraction of time	30780	Lipoprotein Profile
lymphocyte_count	acceleration_within_day_SD	1.28075e-05	-0.00211001	-0.0185666	64260	4.48044e-05	Physical activity	Physical activity variability	Fraction of time	30120	White Blood Cell Count
red_blood_cell_distribution_width	total_sleep_mean_abs_dev	1.28329e-05	0.0196069	0.0172165	64430	4.48742e-05	Sleep	Sleep	Hours	30070	Red Blood Cell Count
haematocrit_percent	MET_peak_time_mean	1.28362e-05	-0.0257934	-0.0142468	64509	4.48742e-05	Diurnal rhythms	Phase	Hours past midnight	30030	Red Blood Cell Count
shbg	sedentary_hourly_SD_M10	1.28467e-05	12.8586	0.0153207	57497	4.4896e-05	Physical activity	Physical activity variability	Fraction of time	30830	Liver Function
hdl_cholesterol	sleep_peak_time_mean	1.28823e-05	-0.0063965	-0.0154358	57990	4.50049e-05	Diurnal rhythms	Phase	Hours past midnight	30760	Lipoprotein Profile
urea	self_report_sleep_duration	1.29072e-05	0.0221512	0.0166138	63144	4.50765e-05	Sleep	Self-report	Hours	30670	Renal Function
weight	main_sleep_onset_mean	1.29378e-05	-0.087671	-0.00637657	67118	4.51683e-05	Diurnal rhythms	Phase	Hours past midnight	21002	Body Mass
red_blood_cell_distribution_width	acceleration_overall_M10	1.29702e-05	-0.00110132	-0.0180448	64490	4.5266e-05	Physical activity	Physical activity	g	30070	Red Blood Cell Count
reticulocyte_percentage	acceleration_overall_L5	1.30178e-05	0.0078251	0.0173546	63258	4.54167e-05	Physical activity	Physical activity	g	30240	Red Blood Cell Count
high_light_scatter_reticulocyte_count	moderate_overall_M10	1.30929e-05	-0.00242267	-0.0164978	63256	4.56633e-05	Physical activity	Physical activity	Fraction of time	30300	Red Blood Cell Count
aspartate_aminotransferase	sedentary_hourly_SD_L5	1.31508e-05	2.10031	0.0174009	63160	4.58497e-05	Physical activity	Physical activity variability	Fraction of time	30650	Liver Function
mean_reticulocyte_volume	phase_abs_dev	1.31687e-05	0.209642	0.0174948	63104	4.58966e-05	Diurnal rhythms	Phase	Hours	30260	Red Blood Cell Count
arterial_stiffness_position_of_shoulder	sleep_peak_time_mean_abs_dev	1.3193e-05	0.237408	0.0262653	25129	4.59657e-05	Diurnal rhythms	Phase	Hours	4200	Cardiovascular Function
total_bilirubin	self_report_IPAQ_activity_group	1.33018e-05	0.24547	0.025221	31059	4.63291e-05	Physical activity	Self-report physical activity		30840	Liver Function
blood_sample_fasting_time	phase	1.33177e-05	0.0385364	0.0169364	67164	4.63685e-05	Diurnal rhythms	Phase	Hours past midnight	74	Metadata
lymphocyte_count	MET_peak_value_mean	1.33696e-05	-0.0564811	-0.0179102	64386	4.65335e-05	Physical activity	Physical activity	MET	30120	White Blood Cell Count
pulse_rate_V0	MET_within_day_SD_L5	1.33828e-05	4.31273	0.0173702	63256	4.65638e-05	Physical activity	Physical activity variability		102	Cardiovascular Function
waist_circumference	temp_phase_abs_dev	1.34627e-05	0.0219473	0.00724224	67228	4.68261e-05	Diurnal rhythms	Phase	Hours	48	Body Mass
platelet_distribution_width	moderate_hourly_SD	1.35785e-05	-0.179796	-0.017641	64512	4.72126e-05	Physical activity	Physical activity variability	Fraction of time	30110	Coagulation
reticulocyte_count	WASO_mean	1.36158e-05	0.00325171	0.0174418	63223	4.73264e-05	Sleep	Sleep	Hours	30250	Red Blood Cell Count
lymphocyte_percent	walking_within_day_SD	1.37314e-05	2.83761	0.0171291	64390	4.77121e-05	Physical activity	Physical activity variability	Fraction of time	30180	White Blood Cell Count
immature_reticulocyte_fraction	MVPA_within_day_SD_M10	1.37946e-05	-0.0214556	-0.0168039	63256	4.79158e-05	Physical activity	Physical activity variability	Fraction of time	30280	Red Blood Cell Count
albumin	sedentary_peak_time_mean	1.40185e-05	0.0199209	0.0180797	58075	4.86769e-05	Diurnal rhythms	Phase	Hours past midnight	30600	Liver Function
shbg	acceleration_overall_M10	1.40384e-05	0.0301566	0.0159701	57478	4.87298e-05	Physical activity	Physical activity	g	30830	Liver Function
immature_reticulocyte_fraction	mesor	1.40877e-05	-0.0113225	-0.0173994	63258	4.88843e-05	Physical activity	Physical activity	g	30280	Red Blood Cell Count
platelet_crit	MVPA_within_day_SD	1.42551e-05	-0.0155344	-0.016745	64509	4.94484e-05	Physical activity	Physical activity variability	Fraction of time	30090	Coagulation
glucose	MET_overall_M10	1.44385e-05	-0.0665893	-0.0183538	58025	5.00676e-05	Physical activity	Physical activity	MET	30740	Glucose Metabolism
haemoglobin_concentration	self_report_daytime_dozing	1.47032e-05	-0.106806	-0.014693	51999	5.09683e-05	Sleep	Self-report		30020	Red Blood Cell Count
white_blood_cell_count	tasks_light_overall	1.47463e-05	-0.931413	-0.0171513	64503	5.11005e-05	Physical activity	Physical activity	Hours	30000	White Blood Cell Count
diastolic_blood_pressure_V0	walking_hourly_SD_M10	1.47736e-05	3.60656	0.0165598	63395	5.11781e-05	Physical activity	Physical activity variability	Fraction of time	4079	Cardiovascular Function
mean_corpuscular_volume	sedentary_hourly_SD_M10	1.4833e-05	2.17678	0.0168818	64512	5.13666e-05	Physical activity	Physical activity variability	Fraction of time	30040	Red Blood Cell Count
cystatin_C	sleep_hourly_SD_L5	1.49372e-05	0.0245475	0.0154989	63382	5.17101e-05	Sleep	Sleep	Fraction of time	30720	Renal Function
eosinophill_percent	MET_within_day_SD_L5	1.49719e-05	0.723375	0.0174815	64250	5.18127e-05	Physical activity	Physical activity variability		30210	White Blood Cell Count
ldl_direct	self_report_daytime_dozing	1.51038e-05	-0.0954481	-0.0187438	51016	5.22515e-05	Sleep	Self-report		30780	Lipoprotein Profile
c_reactive_protein	sleep_within_day_SD_L5	1.52842e-05	1.10452	0.0171784	63250	5.2848e-05	Sleep	Sleep		30710	Immune Function
cholesterol	sedentary_within_day_SD_L5	1.52892e-05	-0.332039	-0.0172517	63384	5.2848e-05	Physical activity	Physical activity variability	Fraction of time	30690	Lipoprotein Profile
alanine_aminotransferase	MET_RA	1.52938e-05	-3.56485	-0.0167632	63364	5.2848e-05	Diurnal rhythms	Amplitude	MET	30620	Liver Function
reticulocyte_count	MVPA_within_day_SD	1.52967e-05	-0.0117331	-0.0170409	63256	5.2848e-05	Physical activity	Physical activity variability	Fraction of time	30250	Red Blood Cell Count
blood_sample_fasting_time	sedentary_peak_time_mean	1.53355e-05	-0.0161293	-0.017119	67283	5.29642e-05	Diurnal rhythms	Phase	Hours past midnight	74	Metadata
reticulocyte_percentage	sleep_hourly_SD_L5	1.53449e-05	0.144863	0.0172262	63259	5.29787e-05	Sleep	Sleep	Fraction of time	30240	Red Blood Cell Count
immature_reticulocyte_fraction	main_sleep_ratio_mean	1.54083e-05	-0.0457715	-0.0172942	63223	5.31798e-05	Sleep	Sleep		30280	Red Blood Cell Count
reticulocyte_count	acceleration_within_day_SD_M10	1.54271e-05	-4.45664e-05	-0.0176827	63076	5.32267e-05	Physical activity	Physical activity variability	Fraction of time	30250	Red Blood Cell Count
white_blood_cell_count	temp_phase	1.5509e-05	0.00668806	0.0169542	64511	5.34915e-05	Diurnal rhythms	Phase	Hours past midnight	30000	White Blood Cell Count
arterial_stiffness_position_of_notch	other_sleep_mean	1.55298e-05	0.242273	0.0275417	25160	5.35453e-05	Sleep	Sleep	Hours	4199	Cardiovascular Function
white_blood_cell_count	main_sleep_onset_mean_abs_dev	1.5535e-05	0.0458963	0.0169965	64388	5.35454e-05	Diurnal rhythms	Phase	Hours	30000	White Blood Cell Count
hand_grip_strength_right	moderate_hourly_SD	1.58723e-05	2.50363	0.0114799	67101	5.46896e-05	Physical activity	Physical activity variability	Fraction of time	47	Muscle Function
gamma_glutamyltransferase	inactivity_peak_time_mean_abs_dev	1.60847e-05	0.905869	0.0167754	63253	5.5403e-05	Diurnal rhythms	Phase	Hours	30730	Liver Function
platelet_distribution_width	sedentary_overall	1.63871e-05	0.11781	0.0176028	64512	5.64255e-05	Physical activity	Physical activity	Fraction of time	30110	Coagulation
arterial_stiffness_position_of_shoulder	MET_hourly_SD_M10	1.64545e-05	-0.967205	-0.0262387	25184	5.66389e-05	Physical activity	Physical activity variability		4200	Cardiovascular Function
platelet_count	temp_within_day_SD	1.659e-05	-1.60054	-0.0171695	64508	5.70861e-05	Diurnal rhythms	Variability	Celsius	30080	Coagulation
red_blood_cell_distribution_width	sleep_peak_time_mean_abs_dev	1.67157e-05	0.0250221	0.0170391	64384	5.74993e-05	Diurnal rhythms	Phase	Hours	30070	Red Blood Cell Count
neutrophil_count	sedentary_peak_value_mean	1.6794e-05	0.283696	0.0169841	64389	5.77494e-05	Physical activity	Physical activity	Hours	30140	White Blood Cell Count
shbg	acceleration_within_day_SD_L5	1.69066e-05	0.341313	0.0150929	57359	5.81171e-05	Physical activity	Physical activity variability	Fraction of time	30830	Liver Function
red_blood_cell_distribution_width	walking_within_day_SD	1.69392e-05	-0.351495	-0.017035	64512	5.82096e-05	Physical activity	Physical activity variability	Fraction of time	30070	Red Blood Cell Count
mean_corpuscular_volume	inactivity_peak_value_mean	1.69727e-05	-0.0522358	-0.0170549	64471	5.83053e-05	Sleep	Sleep		30040	Red Blood Cell Count
platelet_distribution_width	tasks_light_peak_value_mean	1.70415e-05	-0.0802847	-0.0171552	64512	5.85151e-05	Physical activity	Physical activity	Fraction of time	30110	Coagulation
mean_reticulocyte_volume	sleep_hourly_SD_L5	1.70451e-05	1.46012	0.0174883	63259	5.85151e-05	Sleep	Sleep	Fraction of time	30260	Red Blood Cell Count
mean_corpuscular_haemoglobin	sedentary_hourly_SD_M10	1.70616e-05	0.907551	0.0167269	64510	5.85521e-05	Physical activity	Physical activity variability	Fraction of time	30050	Red Blood Cell Count
arterial_stiffness_pulse_rate	total_sleep_mean_abs_dev	1.7144e-05	0.375193	0.0266506	25143	5.88154e-05	Sleep	Sleep	Hours	4194	Cardiovascular Function
hand_grip_strength_left	sleep_peak_time_mean_abs_dev	1.72055e-05	-0.196271	-0.0111151	66969	5.90066e-05	Diurnal rhythms	Phase	Hours	46	Muscle Function
white_blood_cell_count	phase_abs_dev	1.72662e-05	0.0536273	0.0168713	64353	5.91953e-05	Diurnal rhythms	Phase	Hours	30000	White Blood Cell Count
total_protein	acceleration_within_day_SD_M10	1.72831e-05	-0.00539259	-0.0187144	57866	5.92332e-05	Physical activity	Physical activity variability	Fraction of time	30860	Liver Function
eosinophill_percent	sleep_peak_quality_SD	1.7439e-05	0.779235	0.0173096	64173	5.97478e-05	Sleep	Sleep variability	Hours	30210	White Blood Cell Count
gamma_glutamyltransferase	moderate_overall_M10	1.76881e-05	-9.26999	-0.0169909	63357	6.05812e-05	Physical activity	Physical activity	Fraction of time	30730	Liver Function
platelet_distribution_width	tasks_light_overall	1.78004e-05	-0.237127	-0.0171496	64504	6.09453e-05	Physical activity	Physical activity	Hours	30110	Coagulation
platelet_crit	sedentary_within_day_SD_L5	1.78948e-05	0.0138098	0.0168086	64512	6.12483e-05	Physical activity	Physical activity variability	Fraction of time	30090	Coagulation
apolipoprotein_B	MET_overall_L5	1.80357e-05	-0.095022	-0.0172196	62890	6.16975e-05	Physical activity	Physical activity	MET	30640	Lipoprotein Profile
white_blood_cell_count	tasks_light_within_day_SD	1.80421e-05	-0.777852	-0.0169269	64511	6.16975e-05	Physical activity	Physical activity variability	Fraction of time	30000	White Blood Cell Count
shbg	acceleration_overall	1.80441e-05	0.0557617	0.0160803	57495	6.16975e-05	Physical activity	Physical activity	g	30830	Liver Function
creatinine	tasks_light_overall_M10	1.80564e-05	-3.31718	-0.0142141	63363	6.1719e-05	Physical activity	Physical activity	Fraction of time	30700	Renal Function
c_reactive_protein	inactivity_peak_time_mean_abs_dev	1.81611e-05	0.0995255	0.0167236	63145	6.20566e-05	Diurnal rhythms	Phase	Hours	30710	Immune Function
aspartate_aminotransferase	acceleration_overall_L5	1.82544e-05	0.100426	0.0168126	63159	6.23387e-05	Physical activity	Physical activity	g	30650	Liver Function
platelet_count	acceleration_hourly_SD_M10	1.82558e-05	-0.0496638	-0.0174707	64429	6.23387e-05	Physical activity	Physical activity variability	Fraction of time	30080	Coagulation
lymphocyte_percent	self_report_IPAQ_activity_group	1.82811e-05	0.393079	0.024678	31675	6.24042e-05	Physical activity	Self-report physical activity		30180	White Blood Cell Count
hand_grip_strength_left	moderate_peak_value_mean	1.83751e-05	1.06254	0.0113388	67104	6.27044e-05	Physical activity	Physical activity	Hours	46	Muscle Function
neutrophil_percent	walking_overall	1.85192e-05	-3.22965	-0.0169737	64390	6.31753e-05	Physical activity	Physical activity	Hours	30200	White Blood Cell Count
eosinophill_count	self_report_IPAQ_activity_group	1.86974e-05	-0.00753611	-0.0255126	31674	6.37619e-05	Physical activity	Self-report physical activity		30150	White Blood Cell Count
pulse_rate_V0	tasks_light_hourly_SD	1.88933e-05	-4.0162	-0.0169433	63395	6.44088e-05	Physical activity	Physical activity variability	Fraction of time	102	Cardiovascular Function
phosphate	self_report_chronotype	1.89167e-05	-0.0114283	-0.0316377	18163	6.44671e-05	Diurnal rhythms	Self-report		30810	Electrolyte
monocyte_count	MET_overall_M10	1.89722e-05	-0.0117625	-0.0171273	64386	6.4635e-05	Physical activity	Physical activity	MET	30130	White Blood Cell Count
pulse_rate_V0	main_sleep_offset_mean_abs_dev	1.90343e-05	0.288959	0.0168393	63262	6.4825e-05	Diurnal rhythms	Phase	Hours	102	Cardiovascular Function
red_blood_cell_distribution_width	MET_hourly_SD	1.9391e-05	-0.103915	-0.0175243	64509	6.60178e-05	Physical activity	Physical activity variability		30070	Red Blood Cell Count
glucose	temp_IV	1.94856e-05	0.0509503	0.0181232	58027	6.6318e-05	Diurnal rhythms	Variability		30740	Glucose Metabolism
platelet_distribution_width	tasks_light_hourly_SD	1.9677e-05	-0.1836	-0.0170422	64512	6.69474e-05	Physical activity	Physical activity variability	Fraction of time	30110	Coagulation
reticulocyte_percentage	temp_phase_abs_dev	1.9684e-05	0.00300261	0.0168951	63259	6.6949e-05	Diurnal rhythms	Phase	Hours	30240	Red Blood Cell Count
creatinine	tasks_light_hourly_SD	1.99494e-05	-4.47969	-0.0141382	63366	6.78294e-05	Physical activity	Physical activity variability	Fraction of time	30700	Renal Function
calcium	sedentary_peak_time_mean	2.00239e-05	0.000719325	0.0181174	58068	6.80601e-05	Diurnal rhythms	Phase	Hours past midnight	30680	Electrolyte
lymphocyte_percent	MET_within_day_SD_L5	2.00337e-05	-2.7386	-0.0170043	64250	6.80711e-05	Physical activity	Physical activity variability		30180	White Blood Cell Count
shbg	amplitude	2.00893e-05	-4.65803	-0.0156404	57497	6.82374e-05	Diurnal rhythms	Amplitude	g	30830	Liver Function
ldl_direct	sedentary_overall	2.0265e-05	-0.191482	-0.017323	63278	6.88113e-05	Physical activity	Physical activity	Fraction of time	30780	Lipoprotein Profile
neutrophil_percent	WASO_mean	2.05424e-05	0.771738	0.0174254	64353	6.97303e-05	Sleep	Sleep	Hours	30200	White Blood Cell Count
cystatin_C	sleep_peak_quality_mean	2.07505e-05	-0.0355032	-0.0153747	63272	7.04136e-05	Sleep	Sleep	Hours	30720	Renal Function
platelet_crit	MVPA_hourly_SD	2.07623e-05	-0.01512	-0.0164812	64509	7.04304e-05	Physical activity	Physical activity variability	Fraction of time	30090	Coagulation
c_reactive_protein	MET_overall_L5	2.07769e-05	1.56141	0.0167397	63020	7.04566e-05	Physical activity	Physical activity	MET	30710	Immune Function
apolipoprotein_A	self_report_sleep_duration	2.08839e-05	-0.0043355	-0.0157607	57544	7.0796e-05	Sleep	Self-report	Hours	30630	Lipoprotein Profile
total_protein	self_report_daytime_dozing	2.09344e-05	-0.472701	-0.0195468	46759	7.09441e-05	Sleep	Self-report		30860	Liver Function
arterial_stiffness_wave_reflection_index	acceleration_peak_value_mean	2.09446e-05	0.0247855	0.0284634	25141	7.09551e-05	Physical activity	Physical activity	g	4195	Cardiovascular Function
alanine_aminotransferase	MET_hourly_SD_M10	2.10573e-05	-1.3937	-0.0159873	63365	7.13136e-05	Physical activity	Physical activity variability		30620	Liver Function
ldl_direct	MVPA_hourly_SD	2.11272e-05	0.279481	0.0170497	63275	7.15266e-05	Physical activity	Physical activity variability	Fraction of time	30780	Lipoprotein Profile
apolipoprotein_B	acceleration_overall_L5	2.11489e-05	-0.00230111	-0.0167798	63120	7.15766e-05	Physical activity	Physical activity	g	30640	Lipoprotein Profile
hand_grip_strength_right	inactivity_peak_time_mean	2.11863e-05	-0.124545	-0.0110221	67042	7.16572e-05	Diurnal rhythms	Phase	Hours past midnight	47	Muscle Function
hip_circumference	sleep_hourly_SD_L5	2.11866e-05	-0.81174	-0.00844001	67223	7.16572e-05	Sleep	Sleep	Fraction of time	49	Body Mass
white_blood_cell_count	sedentary_RA	2.13877e-05	-0.217563	-0.016929	64480	7.23134e-05	Diurnal rhythms	Amplitude		30000	White Blood Cell Count
white_blood_cell_count	MET_within_day_SD_L5	2.1502e-05	0.74896	0.0168991	64370	7.26759e-05	Physical activity	Physical activity variability		30000	White Blood Cell Count
waist_circumference	total_sleep_mean_abs_dev	2.15698e-05	0.114191	0.0070093	67139	7.28812e-05	Sleep	Sleep	Hours	48	Body Mass
aspartate_aminotransferase	MET_overall_L5	2.16181e-05	4.07421	0.0169505	62929	7.30206e-05	Physical activity	Physical activity	MET	30650	Liver Function
c_reactive_protein	sedentary_overall_M10	2.16296e-05	0.544472	0.0168424	63251	7.30354e-05	Physical activity	Physical activity	Fraction of time	30710	Immune Function
high_light_scatter_reticulocyte_count	moderate_between_day_SD_M10	2.17358e-05	-0.00388099	-0.015745	63256	7.337e-05	Physical activity	Physical activity variability	Fraction of time	30300	Red Blood Cell Count
lymphocyte_percent	acceleration_during_main_sleep_mean	2.18744e-05	-0.250243	-0.0166076	64353	7.38135e-05	Sleep	Sleep	g	30180	White Blood Cell Count
apolipoprotein_A	inactivity_peak_time_mean	2.20539e-05	-0.00436179	-0.0157176	57677	7.43948e-05	Diurnal rhythms	Phase	Hours past midnight	30630	Lipoprotein Profile
urate	main_sleep_duration_mean	2.2271e-05	0.970636	0.0131649	63277	7.51028e-05	Sleep	Sleep	Hours	30880	Metabolism
glycated_heamoglobin	main_sleep_onset_mean_abs_dev	2.23763e-05	0.121402	0.0161273	62823	7.54331e-05	Diurnal rhythms	Phase	Hours	30750	Glucose Metabolism
urine_potassium	main_sleep_duration_mean	2.24803e-05	0.532438	0.0166981	65267	7.57588e-05	Sleep	Sleep	Hours	30520	Renal Function
mean_corpuscular_haemoglobin	sleep_peak_time_mean_abs_dev	2.27396e-05	0.0484647	0.0165005	64382	7.66074e-05	Diurnal rhythms	Phase	Hours	30050	Red Blood Cell Count
hip_circumference	main_sleep_onset_SD	2.27933e-05	-0.108558	-0.00833305	66888	7.67545e-05	Diurnal rhythms	Phase Variability	Hours	49	Body Mass
weight	main_sleep_onset_SD	2.27981e-05	-0.141923	-0.00621934	66854	7.67545e-05	Diurnal rhythms	Phase Variability	Hours	21002	Body Mass
haemoglobin_concentration	temp_cosinor_rsquared	2.28188e-05	-0.111382	-0.0135384	64511	7.6799e-05	Diurnal rhythms	Amplitude		30020	Red Blood Cell Count
urine_potassium	mesor	2.28495e-05	-6.35022	-0.0173	65317	7.6877e-05	Physical activity	Physical activity	g	30520	Renal Function
haemoglobin_concentration	acceleration_within_day_SD_L5	2.29535e-05	-0.0127393	-0.0131417	64354	7.72018e-05	Physical activity	Physical activity variability	Fraction of time	30020	Red Blood Cell Count
urea	acceleration_L5_time	2.30639e-05	-0.0181078	-0.0160557	63245	7.75433e-05	Diurnal rhythms	Phase	Hours past midnight	30670	Renal Function
total_protein	moderate_hourly_SD	2.30701e-05	-1.44337	-0.0180557	58033	7.75433e-05	Physical activity	Physical activity variability	Fraction of time	30860	Liver Function
apolipoprotein_B	self_report_daytime_dozing	2.31686e-05	-0.0257947	-0.0184447	50892	7.7849e-05	Sleep	Self-report		30640	Lipoprotein Profile
arterial_stiffness_position_of_notch	sleep_hourly_SD	2.32871e-05	-9.36322	-0.0273635	25134	7.82217e-05	Sleep	Sleep variability	Fraction of time	4199	Cardiovascular Function
reticulocyte_count	acceleration_hourly_SD_M10	2.35913e-05	-2.99202e-05	-0.0173414	63178	7.92174e-05	Physical activity	Physical activity variability	Fraction of time	30250	Red Blood Cell Count
cholesterol	moderate_between_day_SD_M10	2.37e-05	0.470524	0.0165071	63381	7.95565e-05	Physical activity	Physical activity variability	Fraction of time	30690	Lipoprotein Profile
testosterone	sleep_peak_quality_SD	2.37961e-05	1.06218	0.00734024	57058	7.9853e-05	Sleep	Sleep variability	Hours	30850	Sex Hormone
cystatin_C	MET_within_day_SD_L5	2.38926e-05	0.0479926	0.0151419	63247	8.01508e-05	Physical activity	Physical activity variability		30720	Renal Function
hip_circumference	inactivity_peak_time_mean_abs_dev	2.41303e-05	-0.109653	-0.00828247	67113	8.09217e-05	Diurnal rhythms	Phase	Hours	49	Body Mass
systolic_blood_pressure_V0	acceleration_hourly_SD	2.41465e-05	0.022148	0.0166493	63355	8.09497e-05	Physical activity	Physical activity variability	Fraction of time	4080	Cardiovascular Function
weight	sedentary_RA	2.42062e-05	0.613117	0.00627155	67157	8.11233e-05	Diurnal rhythms	Amplitude		21002	Body Mass
mean_reticulocyte_volume	amplitude	2.45316e-05	-1.41737	-0.0176785	63259	8.21872e-05	Diurnal rhythms	Amplitude	g	30260	Red Blood Cell Count
hip_circumference	sleep_peak_time_mean_abs_dev	2.46284e-05	-0.116555	-0.00827227	67088	8.24847e-05	Diurnal rhythms	Phase	Hours	49	Body Mass
platelet_crit	sedentary_overall	2.47104e-05	0.0102539	0.0165752	64512	8.27325e-05	Physical activity	Physical activity	Fraction of time	30090	Coagulation
alanine_aminotransferase	sleep_hourly_SD_L5	2.47456e-05	2.32437	0.0159295	63368	8.28234e-05	Sleep	Sleep	Fraction of time	30620	Liver Function
lymphocyte_percent	MVPA_within_day_SD	2.47934e-05	2.40655	0.0168006	64387	8.29562e-05	Physical activity	Physical activity variability	Fraction of time	30180	White Blood Cell Count
arterial_stiffness_position_of_shoulder	MVPA_hourly_SD_M10	2.4841e-05	-3.06201	-0.0258522	25184	8.30887e-05	Physical activity	Physical activity variability	Fraction of time	4200	Cardiovascular Function
monocyte_count	MET_RA	2.4896e-05	-0.0541287	-0.0170755	64385	8.32454e-05	Diurnal rhythms	Amplitude	MET	30130	White Blood Cell Count
urine_sodium	self_report_sleeplessness	2.50595e-05	-1.94528	-0.0230466	34118	8.3765e-05	Sleep	Self-report		30530	Renal Function
urine_creatinine	acceleration_L5_time_abs_dev	2.51098e-05	120.194	0.0153642	65312	8.39058e-05	Diurnal rhythms	Phase	Hours	30510	Renal Function
weight	walking_within_day_SD	2.51692e-05	2.14032	0.00617197	67189	8.40772e-05	Physical activity	Physical activity variability	Fraction of time	21002	Body Mass
neutrophil_percent	walking_overall_M10	2.52462e-05	-1.72579	-0.0166698	64390	8.4307e-05	Physical activity	Physical activity	Fraction of time	30200	White Blood Cell Count
urate	main_sleep_onset_SD	2.52804e-05	1.51521	0.0130646	63009	8.43938e-05	Diurnal rhythms	Phase Variability	Hours	30880	Metabolism
diastolic_blood_pressure_V0	mesor	2.52903e-05	-1.92225	-0.0167159	63394	8.43993e-05	Physical activity	Physical activity	g	4079	Cardiovascular Function
shbg	inactivity_peak_value_mean	2.54003e-05	0.300328	0.0150645	57460	8.47389e-05	Sleep	Sleep		30830	Liver Function
cholesterol	MVPA_within_day_SD_M10	2.54415e-05	0.391205	0.0164729	63381	8.4849e-05	Physical activity	Physical activity variability	Fraction of time	30690	Lipoprotein Profile
arterial_stiffness_wave_reflection_index	MVPA_between_day_SD	2.58224e-05	24.4494	0.0263103	25183	8.60914e-05	Physical activity	Physical activity variability	Fraction of time	4195	Cardiovascular Function
reticulocyte_percentage	sleep_overall_L5	2.59626e-05	-0.218129	-0.01649	63064	8.65307e-05	Sleep	Sleep	Fraction of time	30240	Red Blood Cell Count
arterial_stiffness_pulse_rate	sedentary_within_day_SD_L5	2.60531e-05	5.26108	0.0269346	25184	8.68044e-05	Physical activity	Physical activity variability	Fraction of time	4194	Cardiovascular Function
shbg	sleep_peak_time_mean_abs_dev	2.61389e-05	0.670973	0.0147679	57386	8.70621e-05	Diurnal rhythms	Phase	Hours	30830	Liver Function
urea	moderate_overall	2.61777e-05	0.597388	0.0165467	63343	8.71629e-05	Physical activity	Physical activity	Fraction of time	30670	Renal Function
neutrophil_count	sedentary_IV	2.63045e-05	-0.0777016	-0.0163243	64389	8.75568e-05	Diurnal rhythms	Variability		30140	White Blood Cell Count
testosterone	self_report_snoring	2.63771e-05	-0.0969558	-0.00768098	53749	8.77703e-05	Sleep	Self-report		30850	Sex Hormone
lymphocyte_count	MET_hourly_SD	2.64966e-05	-0.136495	-0.0174274	64386	8.81392e-05	Physical activity	Physical activity variability		30120	White Blood Cell Count
phosphate	MET_within_day_SD_L5	2.65112e-05	0.0602224	0.0171899	57850	8.81594e-05	Physical activity	Physical activity variability		30810	Electrolyte
triglycerides	sedentary_RA	2.66325e-05	-0.0971872	-0.0157779	63320	8.8534e-05	Diurnal rhythms	Amplitude		30870	Lipoprotein Profile
direct_bilirubin	cosinor_rsquared	2.6652e-05	-0.164633	-0.0182206	54371	8.85704e-05	Diurnal rhythms	Amplitude		30660	Liver Function
mean_sphered_cell_volume	MET_within_day_SD_L5	2.6733e-05	1.90901	0.0169362	63121	8.88107e-05	Physical activity	Physical activity variability		30270	Red Blood Cell Count
monocyte_percent	amplitude	2.68221e-05	0.480389	0.0171856	64390	8.90782e-05	Diurnal rhythms	Amplitude	g	30190	White Blood Cell Count
mean_reticulocyte_volume	main_sleep_offset_mean_abs_dev	2.69376e-05	0.195153	0.0169	63126	8.94327e-05	Diurnal rhythms	Phase	Hours	30260	Red Blood Cell Count
ldl_direct	MET_peak_time_mean_abs_dev	2.69821e-05	-0.0120097	-0.016437	63271	8.95517e-05	Diurnal rhythms	Phase	Hours	30780	Lipoprotein Profile
urine_creatinine	acceleration_within_day_SD_L5	2.70166e-05	68.7985	0.0153862	65291	8.96374e-05	Physical activity	Physical activity variability	Fraction of time	30510	Renal Function
arterial_stiffness_position_of_shoulder	moderate_hourly_SD_M10	2.71798e-05	-2.39853	-0.0256822	25184	9.01497e-05	Physical activity	Physical activity variability	Fraction of time	4200	Cardiovascular Function
urine_potassium	tasks_light_within_day_SD	2.73985e-05	-12.686	-0.0165105	65318	9.08459e-05	Physical activity	Physical activity variability	Fraction of time	30520	Renal Function
gamma_glutamyltransferase	sleep_peak_quality_mean	2.74667e-05	-9.44135	-0.0165073	63250	9.10152e-05	Sleep	Sleep	Hours	30730	Liver Function
ldl_direct	sedentary_RA	2.74673e-05	0.0905799	0.0167606	63248	9.10152e-05	Diurnal rhythms	Amplitude		30780	Lipoprotein Profile
gamma_glutamyltransferase	main_sleep_offset_mean	2.76518e-05	0.575714	0.0161339	63280	9.15971e-05	Diurnal rhythms	Phase	Hours past midnight	30730	Liver Function
eosinophill_count	acceleration_within_day_SD_M10	2.78825e-05	-0.000169756	-0.017458	64203	9.23317e-05	Physical activity	Physical activity variability	Fraction of time	30150	White Blood Cell Count
red_blood_cell_distribution_width	sedentary_overall	2.78981e-05	0.203358	0.0170925	64512	9.23535e-05	Physical activity	Physical activity	Fraction of time	30070	Red Blood Cell Count
mean_corpuscular_haemoglobin	sedentary_hourly_SD	2.81154e-05	0.951096	0.0164195	64510	9.30431e-05	Physical activity	Physical activity variability	Fraction of time	30050	Red Blood Cell Count
urine_potassium	moderate_peak_value_mean	2.82559e-05	-4.83665	-0.0168007	65318	9.34778e-05	Physical activity	Physical activity	Hours	30520	Renal Function
pulse_rate_V0	self_report_sleep_duration	2.83765e-05	0.188999	0.0164104	63195	9.383e-05	Sleep	Self-report	Hours	102	Cardiovascular Function
red_blood_cell_count	sedentary_RA	2.83806e-05	0.036425	0.0141153	64481	9.383e-05	Diurnal rhythms	Amplitude		30010	Red Blood Cell Count
alanine_aminotransferase	MET_overall	2.86432e-05	-1.30024	-0.0160146	63364	9.46679e-05	Physical activity	Physical activity	MET	30620	Liver Function
diastolic_blood_pressure_V0	moderate_hourly_SD_M10	2.87224e-05	-2.83934	-0.0161694	63395	9.48991e-05	Physical activity	Physical activity variability	Fraction of time	4079	Cardiovascular Function
white_blood_cell_count	sedentary_IV	2.91067e-05	-0.117997	-0.0162985	64511	9.6138e-05	Diurnal rhythms	Variability		30000	White Blood Cell Count
haemoglobin_concentration	temp_RA	2.91906e-05	0.501358	0.0133099	64497	9.63843e-05	Diurnal rhythms	Amplitude		30020	Red Blood Cell Count
urea	acceleration_M10_time	2.94779e-05	-0.0144973	-0.0159653	63081	9.73018e-05	Diurnal rhythms	Phase	Hours past midnight	30670	Renal Function
creatinine	main_sleep_offset_mean	2.95986e-05	0.206234	0.013671	63286	9.76686e-05	Diurnal rhythms	Phase	Hours past midnight	30700	Renal Function
alkaline_phosphatase	sleep_peak_quality_mean	2.99171e-05	-6.40925	-0.0164868	63278	9.8688e-05	Sleep	Sleep	Hours	30610	Liver Function
phosphate	main_sleep_onset_mean_abs_dev	2.99699e-05	-0.0036044	-0.0168859	57868	9.88306e-05	Diurnal rhythms	Phase	Hours	30810	Electrolyte
reticulocyte_percentage	num_wakings_mean	2.99896e-05	0.0143502	0.0169325	63090	9.88637e-05	Sleep	Sleep		30240	Red Blood Cell Count
c_reactive_protein	sedentary_peak_value_mean	3.00637e-05	0.811117	0.0163546	63251	9.90765e-05	Physical activity	Physical activity	Hours	30710	Immune Function
testosterone	main_sleep_onset_mean	3.01844e-05	0.0386501	0.00712525	57195	9.94423e-05	Diurnal rhythms	Phase	Hours past midnight	30850	Sex Hormone
cholesterol	MET_hourly_SD_M10	3.02929e-05	0.119187	0.0163386	63381	9.9768e-05	Physical activity	Physical activity variability		30690	Lipoprotein Profile
alkaline_phosphatase	moderate_between_day_SD_M10	3.04026e-05	-10.0862	-0.0162039	63385	0.000100097	Physical activity	Physical activity variability	Fraction of time	30610	Liver Function
glucose	acceleration_between_day_SD	3.04142e-05	-0.00383504	-0.0177063	58021	0.000100103	Physical activity	Physical activity variability	g	30740	Glucose Metabolism
white_blood_cell_count	total_sleep_mean_abs_dev	3.04831e-05	0.041084	0.0163285	64429	0.000100298	Sleep	Sleep	Hours	30000	White Blood Cell Count
eosinophill_percent	sleep_within_day_SD_L5	3.10091e-05	0.523412	0.0170205	64388	0.000101996	Sleep	Sleep		30210	White Blood Cell Count
platelet_crit	MET_hourly_SD_M10	3.10525e-05	-0.0049773	-0.0159838	64509	0.000102106	Physical activity	Physical activity variability		30090	Coagulation
red_blood_cell_count	temp_L1_time	3.14744e-05	-0.00159154	-0.0136835	64512	0.00010346	Diurnal rhythms	Phase	Hours past midnight	30010	Red Blood Cell Count
platelet_crit	acceleration_RA	3.17296e-05	-0.0114894	-0.0165184	64393	0.000104266	Diurnal rhythms	Amplitude		30090	Coagulation
red_blood_cell_distribution_width	MET_overall_M10	3.18345e-05	-0.0535263	-0.0169117	64509	0.000104577	Physical activity	Physical activity	MET	30070	Red Blood Cell Count
platelet_distribution_width	moderate_hourly_SD_M10	3.19624e-05	-0.142616	-0.0167088	64512	0.000104964	Physical activity	Physical activity variability	Fraction of time	30110	Coagulation
urine_creatinine	sleep_peak_quality_SD	3.20166e-05	2057.96	0.0154144	65218	0.000105108	Sleep	Sleep variability	Hours	30510	Renal Function
hip_circumference	sedentary_within_day_SD_L5	3.20809e-05	-1.26943	-0.00837333	67223	0.000105286	Physical activity	Physical activity variability	Fraction of time	49	Body Mass
hand_grip_strength_right	acceleration_overall	3.21941e-05	0.01556	0.0115334	67099	0.000105624	Physical activity	Physical activity	g	47	Muscle Function
triglycerides	sleep_overall_L5	3.22531e-05	-0.261278	-0.0156482	63149	0.000105784	Sleep	Sleep	Fraction of time	30870	Lipoprotein Profile
phosphate	moderate_between_day_SD	3.24718e-05	0.135903	0.0171158	57954	0.000106467	Physical activity	Physical activity variability	Fraction of time	30810	Electrolyte
systolic_blood_pressure_V0	MVPA_overall_M10	3.24874e-05	2.86687	0.0155676	63390	0.000106484	Physical activity	Physical activity	Fraction of time	4080	Cardiovascular Function
mean_sphered_cell_volume	MET_overall_L5	3.25452e-05	2.02544	0.016667	63035	0.00010664	Physical activity	Physical activity	MET	30270	Red Blood Cell Count
vitamin_D	WASO_mean	3.26074e-05	-1.87381	-0.0170891	60691	0.000106809	Sleep	Sleep	Hours	30890	Metabolism
urine_potassium	sedentary_hourly_SD	3.27166e-05	17.5417	0.0163965	65318	0.000107133	Physical activity	Physical activity variability	Fraction of time	30520	Renal Function
red_blood_cell_count	moderate_overall_M10	3.27371e-05	-0.0874277	-0.014136	64509	0.000107166	Physical activity	Physical activity	Fraction of time	30010	Red Blood Cell Count
urine_sodium	self_report_snoring	3.28656e-05	1.45867	0.0165817	61216	0.000107553	Sleep	Self-report		30530	Renal Function
white_blood_cell_count	tasks_light_peak_value_mean	3.2973e-05	-0.301521	-0.0164046	64511	0.00010787	Physical activity	Physical activity	Fraction of time	30000	White Blood Cell Count
pulse_rate_V0	tasks_light_within_day_SD	3.32966e-05	-4.22577	-0.0164147	63395	0.000108894	Physical activity	Physical activity variability	Fraction of time	102	Cardiovascular Function
albumin	acceleration_during_main_sleep_mean	3.36549e-05	-0.0878648	-0.0166368	58047	0.000110031	Sleep	Sleep	g	30600	Liver Function
shbg	MET_within_day_SD_M10	3.39492e-05	3.06857	0.0146611	57495	0.000110958	Physical activity	Physical activity variability		30830	Liver Function
waist_circumference	temp_L1_time	3.40446e-05	-0.0254575	-0.00678761	67228	0.000111234	Diurnal rhythms	Phase	Hours past midnight	48	Body Mass
platelet_crit	MVPA_within_day_SD_M10	3.42658e-05	-0.0160991	-0.0158806	64509	0.000111921	Physical activity	Physical activity variability	Fraction of time	30090	Coagulation
pulse_rate_V0	tasks_light_overall	3.43327e-05	-4.99334	-0.0164132	63390	0.000112104	Physical activity	Physical activity	Hours	102	Cardiovascular Function
eosinophill_percent	acceleration_overall	3.44962e-05	0.00407148	0.0176105	64388	0.000112602	Physical activity	Physical activity	g	30210	White Blood Cell Count
shbg	self_report_nap_during_day	3.4552e-05	2.10811	0.0186228	37004	0.000112741	Sleep	Self-report		30830	Liver Function
red_blood_cell_distribution_width	sleep_within_day_SD_M10	3.45607e-05	0.227598	0.0166305	64512	0.000112741	Sleep	Sleep variability		30070	Red Blood Cell Count
urate	walking_overall_M10	3.48498e-05	-12.3092	-0.0127609	63324	0.000113648	Physical activity	Physical activity	Fraction of time	30880	Metabolism
urate	inactivity_peak_value_mean	3.52868e-05	-0.714853	-0.012988	63284	0.000115013	Sleep	Sleep		30880	Metabolism
immature_reticulocyte_fraction	acceleration_during_main_sleep_mean	3.52907e-05	0.00194022	0.0157856	63223	0.000115013	Sleep	Sleep	g	30280	Red Blood Cell Count
glucose	walking_hourly_SD	3.53378e-05	-0.391739	-0.0170762	58027	0.00011513	Physical activity	Physical activity variability	Fraction of time	30740	Glucose Metabolism
mean_reticulocyte_volume	MET_overall_L5	3.55149e-05	3.0175	0.0167514	63035	0.000115671	Physical activity	Physical activity	MET	30260	Red Blood Cell Count
platelet_count	temp_cosinor_rsquared	3.55482e-05	-6.51501	-0.016518	64512	0.000115742	Diurnal rhythms	Amplitude		30080	Coagulation
apolipoprotein_B	temp_L1_time_abs_dev	3.55619e-05	-0.00171524	-0.016484	63121	0.00011575	Diurnal rhythms	Phase	Hours	30640	Lipoprotein Profile
basophill_count	amplitude	3.56062e-05	-0.0090575	-0.0172583	64389	0.000115858	Diurnal rhythms	Amplitude	g	30160	White Blood Cell Count
ldl_direct	acceleration_within_day_SD_M10	3.56923e-05	-0.0010355	-0.0170659	63094	0.000116102	Physical activity	Physical activity variability	Fraction of time	30780	Lipoprotein Profile
creatinine	sleep_hourly_SD_L5	3.59029e-05	-2.28136	-0.0137561	63366	0.00011675	Sleep	Sleep	Fraction of time	30700	Renal Function
reticulocyte_count	MVPA_within_day_SD_M10	3.5995e-05	-0.0121645	-0.0161677	63256	0.000117012	Physical activity	Physical activity variability	Fraction of time	30250	Red Blood Cell Count
urine_sodium	acceleration_IV	3.60711e-05	-2.20191	-0.0159894	65308	0.000117222	Diurnal rhythms	Variability		30530	Renal Function
alkaline_phosphatase	MET_overall_L5	3.61355e-05	9.31024	0.016184	63157	0.000117395	Physical activity	Physical activity	MET	30610	Liver Function
gamma_glutamyltransferase	self_report_sleep_duration_abs_dev	3.66214e-05	0.905041	0.0160659	63146	0.000118936	Sleep	Self-report	Hours	30730	Liver Function
glycated_heamoglobin	phase	3.66496e-05	0.0915847	0.0157256	62829	0.00011899	Diurnal rhythms	Phase	Hours past midnight	30750	Glucose Metabolism
basophill_count	acceleration_hourly_SD_M10	3.67543e-05	-4.23448e-05	-0.0173716	64306	0.000119292	Physical activity	Physical activity variability	Fraction of time	30160	White Blood Cell Count
hand_grip_strength_right	MET_peak_time_mean	3.69792e-05	0.062441	0.0109082	67099	0.000119984	Diurnal rhythms	Phase	Hours past midnight	47	Muscle Function
total_bilirubin	sedentary_hourly_SD	3.7241e-05	2.30256	0.0162066	63135	0.000120796	Physical activity	Physical activity variability	Fraction of time	30840	Liver Function
arterial_stiffness_position_of_notch	WASO_mean	3.72848e-05	0.879214	0.0264646	25169	0.0001209	Sleep	Sleep	Hours	4199	Cardiovascular Function
glucose	phase_abs_dev	3.74313e-05	0.0278995	0.0169171	57880	0.000121336	Diurnal rhythms	Phase	Hours	30740	Glucose Metabolism
igf_1	temp_within_day_SD	3.77434e-05	0.147701	0.0163767	63032	0.000122309	Diurnal rhythms	Variability	Celsius	30770	Metabolic Function
glucose	main_sleep_duration_mean_abs_dev	3.81503e-05	0.0257933	0.0168672	57929	0.000123571	Sleep	Sleep	Hours	30740	Glucose Metabolism
diastolic_blood_pressure_V0	sedentary_IV	3.81567e-05	-0.59163	-0.0156007	63395	0.000123571	Diurnal rhythms	Variability		4079	Cardiovascular Function
lymphocyte_percent	MET_within_day_SD	3.86306e-05	0.840726	0.0167235	64387	0.000125066	Physical activity	Physical activity variability		30180	White Blood Cell Count
calcium	MET_overall	3.86561e-05	-0.00994291	-0.0175804	58068	0.00012511	Physical activity	Physical activity	MET	30680	Electrolyte
testosterone	acceleration_within_day_SD	3.90104e-05	0.00422492	0.0074055	57135	0.000126217	Physical activity	Physical activity variability	Fraction of time	30850	Sex Hormone
lymphocyte_count	MVPA_hourly_SD	3.91967e-05	-0.389403	-0.0167098	64386	0.00012678	Physical activity	Physical activity variability	Fraction of time	30120	White Blood Cell Count
diastolic_blood_pressure_V0	sleep_peak_quality_mean	3.9219e-05	2.70648	0.0160015	63285	0.000126812	Sleep	Sleep	Hours	4079	Cardiovascular Function
alanine_aminotransferase	moderate_between_day_SD	3.96917e-05	-10.3081	-0.0155755	63348	0.000128293	Physical activity	Physical activity variability	Fraction of time	30620	Liver Function
diastolic_blood_pressure_V0	moderate_within_day_SD_M10	3.97021e-05	-3.17732	-0.0159129	63395	0.000128293	Physical activity	Physical activity variability	Fraction of time	4079	Cardiovascular Function
lymphocyte_count	MET_within_day_SD	4.01306e-05	-0.140266	-0.0169598	64386	0.000129637	Physical activity	Physical activity variability		30120	White Blood Cell Count
apolipoprotein_A	sleep_peak_time_mean	4.01976e-05	-0.00441727	-0.0152084	57657	0.000129813	Diurnal rhythms	Phase	Hours past midnight	30630	Lipoprotein Profile
igf_1	main_sleep_duration_mean	4.0318e-05	0.0845288	0.0159194	62989	0.000130161	Sleep	Sleep	Hours	30770	Metabolic Function
shbg	temp_IV	4.04187e-05	-1.12969	-0.0148878	57497	0.000130445	Diurnal rhythms	Variability		30830	Liver Function
hand_grip_strength_right	sleep_peak_quality_SD	4.05366e-05	-2.82859	-0.0107676	66866	0.000130785	Sleep	Sleep variability	Hours	47	Muscle Function
waist_circumference	tasks_light_within_day_SD	4.15104e-05	-2.02806	-0.00681602	67228	0.000133884	Physical activity	Physical activity variability	Fraction of time	48	Body Mass
apolipoprotein_B	main_sleep_ratio_mean	4.17222e-05	0.173685	0.0168438	63085	0.000134525	Sleep	Sleep		30640	Lipoprotein Profile
urea	sedentary_peak_time_mean	4.19512e-05	0.00896606	0.015981	63342	0.000135221	Diurnal rhythms	Phase	Hours past midnight	30670	Renal Function
urine_sodium	main_sleep_ratio_mean	4.21264e-05	-29.8643	-0.0159919	65269	0.000135744	Sleep	Sleep		30530	Renal Function
ldl_direct	walking_within_day_SD_M10	4.24068e-05	0.294386	0.016193	63278	0.000136604	Physical activity	Physical activity variability	Fraction of time	30780	Lipoprotein Profile
phosphate	sedentary_overall	4.24636e-05	-0.0355448	-0.0171068	57973	0.000136744	Physical activity	Physical activity	Fraction of time	30810	Electrolyte
red_blood_cell_distribution_width	sleep_IV	4.26105e-05	0.0612938	0.0166036	64496	0.000137175	Diurnal rhythms	Variability		30070	Red Blood Cell Count
calcium	temp_RA	4.26582e-05	0.0504426	0.0175152	58059	0.000137285	Diurnal rhythms	Amplitude		30680	Electrolyte
gamma_glutamyltransferase	sedentary_hourly_SD	4.32063e-05	18.0622	0.0159366	63360	0.000139006	Physical activity	Physical activity variability	Fraction of time	30730	Liver Function
urate	tasks_light_within_day_SD	4.38391e-05	-22.5802	-0.0127094	63324	0.000140998	Physical activity	Physical activity variability	Fraction of time	30880	Metabolism
blood_sample_fasting_time	sleep_peak_time_mean	4.39533e-05	0.0373791	0.0158108	67197	0.000141321	Diurnal rhythms	Phase	Hours past midnight	74	Metadata
glucose	moderate_peak_value_mean	4.40801e-05	-0.153869	-0.0172244	58027	0.000141684	Physical activity	Physical activity	Hours	30740	Glucose Metabolism
alanine_aminotransferase	MVPA_hourly_SD	4.46739e-05	-3.97707	-0.0154853	63365	0.000143548	Physical activity	Physical activity variability	Fraction of time	30620	Liver Function
cholesterol	tasks_light_peak_value_mean	4.46898e-05	0.161998	0.0159861	63384	0.000143554	Physical activity	Physical activity	Fraction of time	30690	Lipoprotein Profile
platelet_crit	MET_overall	4.50488e-05	-0.00462542	-0.0159488	64508	0.000144662	Physical activity	Physical activity	MET	30090	Coagulation
red_blood_cell_count	sleep_IV	4.54407e-05	-0.0227476	-0.01389	64496	0.000145875	Diurnal rhythms	Variability		30010	Red Blood Cell Count
igf_1	acceleration_within_day_SD_L5	4.58598e-05	-0.0709414	-0.0157779	62883	0.000147175	Physical activity	Physical activity variability	Fraction of time	30770	Metabolic Function
haematocrit_percent	sleep_peak_quality_mean	4.59326e-05	0.743343	0.0133597	64402	0.000147362	Sleep	Sleep	Hours	30030	Red Blood Cell Count
red_blood_cell_count	sleep_peak_time_mean_abs_dev	4.61966e-05	-0.00882513	-0.0135465	64384	0.000148163	Diurnal rhythms	Phase	Hours	30010	Red Blood Cell Count
red_blood_cell_distribution_width	sedentary_hourly_SD_L5	4.65148e-05	0.177642	0.0163566	64512	0.000149137	Physical activity	Physical activity variability	Fraction of time	30070	Red Blood Cell Count
glucose	sleep_IV	4.68235e-05	0.0725151	0.0171364	58012	0.00015008	Diurnal rhythms	Variability		30740	Glucose Metabolism
urine_creatinine	inactivity_peak_time_mean	4.71464e-05	85.6339	0.0149117	65389	0.000151068	Diurnal rhythms	Phase	Hours past midnight	30510	Renal Function
lymphocyte_count	acceleration_peak_value_mean	4.72019e-05	-0.000713261	-0.0171994	64269	0.000151199	Physical activity	Physical activity	g	30120	White Blood Cell Count
hdl_cholesterol	self_report_sleeplessness	4.74531e-05	0.0160228	0.0207977	30361	0.000151956	Sleep	Self-report		30760	Lipoprotein Profile
cholesterol	MET_peak_time_mean_abs_dev	4.74824e-05	-0.0150389	-0.0156994	63377	0.000152003	Diurnal rhythms	Phase	Hours	30690	Lipoprotein Profile
arterial_stiffness_position_of_notch	self_report_chronotype	4.75217e-05	0.64099	0.0450639	8067	0.000152081	Diurnal rhythms	Self-report		4199	Cardiovascular Function
c_reactive_protein	main_sleep_onset_mean_abs_dev	4.76406e-05	0.083329	0.0158078	63133	0.000152414	Diurnal rhythms	Phase	Hours	30710	Immune Function
mean_platelt_volume	walking_hourly_SD	4.78363e-05	-0.383245	-0.0162903	64512	0.000152993	Physical activity	Physical activity variability	Fraction of time	30100	Coagulation
arterial_stiffness_position_of_notch	sleep_overall_L5	4.80329e-05	-2.77951	-0.0256332	25094	0.000153574	Sleep	Sleep	Fraction of time	4199	Cardiovascular Function
red_blood_cell_count	mesor	4.82222e-05	-0.0619903	-0.0140628	64511	0.000154131	Physical activity	Physical activity	g	30010	Red Blood Cell Count
urine_potassium	acceleration_L5_time	4.88767e-05	0.45996	0.0158191	65215	0.000156175	Diurnal rhythms	Phase	Hours past midnight	30520	Renal Function
systolic_blood_pressure_V0	temp_L1_time_abs_dev	4.91796e-05	-0.130287	-0.0151632	63394	0.000157061	Diurnal rhythms	Phase	Hours	4080	Cardiovascular Function
high_light_scatter_reticulocyte_percent	temp_phase	4.91845e-05	0.000627426	0.0152176	63259	0.000157061	Diurnal rhythms	Phase	Hours past midnight	30290	Red Blood Cell Count
platelet_count	acceleration_within_day_SD_M10	4.92578e-05	-0.0685677	-0.0165125	64326	0.000157246	Physical activity	Physical activity variability	Fraction of time	30080	Coagulation
platelet_crit	MET_RA	4.97929e-05	-0.0122054	-0.0160676	64508	0.000158905	Diurnal rhythms	Amplitude	MET	30090	Coagulation
direct_bilirubin	MVPA_IV	4.98905e-05	0.0498421	0.0172858	54369	0.000159167	Diurnal rhythms	Variability		30660	Liver Function
platelet_count	temp_IV	5.0304e-05	2.52252	0.0161763	64512	0.000160437	Diurnal rhythms	Variability		30080	Coagulation
haemoglobin_concentration	MVPA_hourly_SD_M10	5.05632e-05	-0.323943	-0.0126932	64508	0.000161213	Physical activity	Physical activity variability	Fraction of time	30020	Red Blood Cell Count
diastolic_blood_pressure_V0	WASO_mean	5.12836e-05	0.88744	0.0158731	63358	0.00016346	Sleep	Sleep	Hours	4079	Cardiovascular Function
high_light_scatter_reticulocyte_percent	walking_within_day_SD_M10	5.14015e-05	-0.0687428	-0.0152137	63259	0.000163785	Physical activity	Physical activity variability	Fraction of time	30290	Red Blood Cell Count
platelet_count	self_report_daytime_dozing	5.1448e-05	-6.04548	-0.0173474	52000	0.000163882	Sleep	Self-report		30080	Coagulation
neutrophil_percent	moderate_within_day_SD_M10	5.15351e-05	-2.58696	-0.0163557	64390	0.000164109	Physical activity	Physical activity variability	Fraction of time	30200	White Blood Cell Count
hand_grip_strength_right	tasks_light_overall	5.17556e-05	-3.13618	-0.0105998	67093	0.00016476	Physical activity	Physical activity	Hours	47	Muscle Function
arterial_stiffness_pulse_rate	temp_cosinor_rsquared	5.18054e-05	-2.02772	-0.0264426	25184	0.000164867	Diurnal rhythms	Amplitude		4194	Cardiovascular Function
arterial_stiffness_pulse_rate	self_report_sleep_duration	5.18442e-05	0.286673	0.0249218	25110	0.000164923	Sleep	Self-report	Hours	4194	Cardiovascular Function
immature_reticulocyte_fraction	WASO_mean	5.1855e-05	0.00507047	0.0160266	63223	0.000164923	Sleep	Sleep	Hours	30280	Red Blood Cell Count
high_light_scatter_reticulocyte_percent	main_sleep_offset_mean_abs_dev	5.21892e-05	0.00486214	0.0151872	63126	0.000165935	Diurnal rhythms	Phase	Hours	30290	Red Blood Cell Count
reticulocyte_percentage	self_report_sleeplessness	5.23758e-05	0.0386326	0.0252109	33051	0.000166477	Sleep	Self-report		30240	Red Blood Cell Count
white_blood_cell_count	MET_peak_time_mean	5.25115e-05	-0.0169795	-0.016161	64508	0.000166857	Diurnal rhythms	Phase	Hours past midnight	30000	White Blood Cell Count
monocyte_count	sleep_hourly_SD	5.26714e-05	-0.177773	-0.0164657	64292	0.000167313	Sleep	Sleep variability	Fraction of time	30130	White Blood Cell Count
alanine_aminotransferase	MVPA_overall	5.29629e-05	-3.54956	-0.015273	63365	0.000168187	Physical activity	Physical activity	Fraction of time	30620	Liver Function
mean_corpuscular_volume	tasks_light_overall	5.31649e-05	-1.85775	-0.0159005	64504	0.000168776	Physical activity	Physical activity	Hours	30040	Red Blood Cell Count
platelet_crit	moderate_hourly_SD	5.33678e-05	-0.0148495	-0.0157624	64512	0.000169368	Physical activity	Physical activity variability	Fraction of time	30090	Coagulation
mean_sphered_cell_volume	sleep_hourly_SD_L5	5.34966e-05	0.916309	0.0162681	63259	0.00016971	Sleep	Sleep	Fraction of time	30270	Red Blood Cell Count
neutrophil_count	sleep_peak_quality_mean	5.35085e-05	-0.342898	-0.0161522	64279	0.00016971	Sleep	Sleep	Hours	30140	White Blood Cell Count
diastolic_blood_pressure_V0	temp_L1_time	5.36803e-05	-0.0462336	-0.0152373	63395	0.000170203	Diurnal rhythms	Phase	Hours past midnight	4079	Cardiovascular Function
cholesterol	acceleration_peak_value_mean	5.37089e-05	0.000633904	0.0165751	63263	0.00017024	Physical activity	Physical activity	g	30690	Lipoprotein Profile
urea	main_sleep_offset_mean	5.37251e-05	-0.0200589	-0.0153531	63265	0.00017024	Diurnal rhythms	Phase	Hours past midnight	30670	Renal Function
glucose	MVPA_overall	5.39346e-05	-0.308086	-0.0168338	58025	0.000170851	Physical activity	Physical activity	Fraction of time	30740	Glucose Metabolism
albumin	temp_L1_time_abs_dev	5.41431e-05	-0.0190347	-0.0165867	58078	0.000171459	Diurnal rhythms	Phase	Hours	30600	Liver Function
alkaline_phosphatase	inactivity_peak_time_mean_abs_dev	5.42812e-05	0.575887	0.0156902	63281	0.000171843	Diurnal rhythms	Phase	Hours	30610	Liver Function
alanine_aminotransferase	moderate_overall	5.45133e-05	-5.69092	-0.0155161	63366	0.000172525	Physical activity	Physical activity	Fraction of time	30620	Liver Function
high_light_scatter_reticulocyte_percent	acceleration_between_day_SD_M10	5.47434e-05	-0.000318835	-0.0155657	63230	0.0001732	Physical activity	Physical activity variability	Fraction of time	30290	Red Blood Cell Count
hand_grip_strength_left	main_sleep_offset_mean_abs_dev	5.48286e-05	-0.174029	-0.0104391	66961	0.000173416	Diurnal rhythms	Phase	Hours	46	Muscle Function
aspartate_aminotransferase	MVPA_within_day_SD	5.49238e-05	3.18732	0.0160744	63157	0.000173664	Physical activity	Physical activity variability	Fraction of time	30650	Liver Function
alkaline_phosphatase	walking_within_day_SD	5.51659e-05	-8.58049	-0.0156336	63388	0.000174329	Physical activity	Physical activity variability	Fraction of time	30610	Liver Function
apolipoprotein_B	walking_hourly_SD_M10	5.51681e-05	0.0769222	0.0160199	63121	0.000174329	Physical activity	Physical activity variability	Fraction of time	30640	Lipoprotein Profile
apolipoprotein_B	moderate_overall	5.54818e-05	-0.105681	-0.0164383	63119	0.000175267	Physical activity	Physical activity	Fraction of time	30640	Lipoprotein Profile
vitamin_D	main_sleep_duration_mean_abs_dev	5.57975e-05	-0.486372	-0.0160629	60617	0.00017621	Sleep	Sleep	Hours	30890	Metabolism
platelet_count	cosinor_rsquared	5.58174e-05	10.4755	0.0160313	64512	0.000176219	Diurnal rhythms	Amplitude		30080	Coagulation
high_light_scatter_reticulocyte_count	walking_within_day_SD_M10	5.59085e-05	-0.00307167	-0.0149029	63259	0.000176452	Physical activity	Physical activity variability	Fraction of time	30300	Red Blood Cell Count
lymphocyte_percent	cosinor_rsquared	5.59578e-05	1.3439	0.0162876	64390	0.000176539	Diurnal rhythms	Amplitude		30180	White Blood Cell Count
lymphocyte_count	MVPA_within_day_SD	5.59703e-05	-0.384475	-0.0163152	64386	0.000176539	Physical activity	Physical activity variability	Fraction of time	30120	White Blood Cell Count
hand_grip_strength_right	temp_IV	5.64302e-05	-0.31822	-0.0107793	67101	0.000177935	Diurnal rhythms	Variability		47	Muscle Function
total_protein	MET_peak_time_mean	5.68558e-05	-0.0357296	-0.0170287	58031	0.000179222	Diurnal rhythms	Phase	Hours past midnight	30860	Liver Function
urate	self_report_chronotype	5.72087e-05	4.00405	0.0226636	19826	0.000180279	Diurnal rhythms	Self-report		30880	Metabolism
urine_potassium	self_report_snoring	5.7259e-05	1.1813	0.0167979	61222	0.000180383	Sleep	Self-report		30520	Renal Function
blood_sample_fasting_time	walking_overall	5.74659e-05	-0.778171	-0.0155814	67286	0.000180979	Physical activity	Physical activity	Hours	74	Metadata
testosterone	acceleration_hourly_SD_M10	5.75657e-05	0.00211437	0.00713231	57177	0.000181238	Physical activity	Physical activity variability	Fraction of time	30850	Sex Hormone
reticulocyte_count	sleep_within_day_SD_M10	5.76327e-05	0.00839562	0.0158964	63259	0.000181393	Sleep	Sleep variability		30250	Red Blood Cell Count
apolipoprotein_B	acceleration_overall	5.78394e-05	-0.000485188	-0.016966	63119	0.000181988	Physical activity	Physical activity	g	30640	Lipoprotein Profile
high_light_scatter_reticulocyte_percent	sedentary_hourly_SD	5.8078e-05	0.101544	0.0151839	63259	0.000182683	Physical activity	Physical activity variability	Fraction of time	30290	Red Blood Cell Count
arterial_stiffness_arterial_stiffness_index	temp_phase	5.82748e-05	0.0146722	0.0240913	25133	0.000183246	Diurnal rhythms	Phase	Hours past midnight	21021	Cardiovascular Function
high_light_scatter_reticulocyte_percent	MET_hourly_SD_M10	5.8835e-05	-0.020971	-0.0151645	63256	0.000184951	Physical activity	Physical activity variability		30290	Red Blood Cell Count
creatinine	MET_overall_L5	5.88558e-05	-4.79136	-0.0133907	63135	0.00018496	Physical activity	Physical activity	MET	30700	Renal Function
red_blood_cell_distribution_width	main_sleep_offset_mean_abs_dev	5.89239e-05	0.0221171	0.0159527	64376	0.000185117	Diurnal rhythms	Phase	Hours	30070	Red Blood Cell Count
glucose	moderate_within_day_SD_M10	5.89964e-05	-0.332539	-0.0168144	58027	0.000185289	Physical activity	Physical activity variability	Fraction of time	30740	Glucose Metabolism
urate	main_sleep_ratio_mean	5.97896e-05	-44.5398	-0.0129027	63288	0.000187723	Sleep	Sleep		30880	Metabolism
monocyte_count	amplitude	5.98304e-05	-0.0340957	-0.0163241	64389	0.000187774	Diurnal rhythms	Amplitude	g	30130	White Blood Cell Count
hip_circumference	sedentary_peak_time_mean_abs_dev	5.98553e-05	-0.0505904	-0.00779692	67211	0.000187774	Diurnal rhythms	Phase	Hours	49	Body Mass
c_reactive_protein	moderate_within_day_SD	5.98606e-05	-1.37842	-0.0159679	63251	0.000187774	Physical activity	Physical activity variability	Fraction of time	30710	Immune Function
diastolic_blood_pressure_V0	acceleration_M10_time	5.99182e-05	-0.112242	-0.0153039	63137	0.000187897	Diurnal rhythms	Phase	Hours past midnight	4079	Cardiovascular Function
diastolic_blood_pressure_V0	acceleration_during_main_sleep_mean	5.99689e-05	0.355803	0.0163812	63358	0.000187999	Sleep	Sleep	g	4079	Cardiovascular Function
total_bilirubin	acceleration_peak_value_mean	6.03519e-05	0.00254153	0.0165006	63014	0.000189142	Physical activity	Physical activity	g	30840	Liver Function
monocyte_count	moderate_within_day_SD_M10	6.05736e-05	-0.0594989	-0.0158933	64389	0.000189779	Physical activity	Physical activity variability	Fraction of time	30130	White Blood Cell Count
arterial_stiffness_pulse_rate	tasks_light_peak_value_mean	6.08922e-05	-2.60244	-0.0253051	25184	0.000190719	Physical activity	Physical activity	Fraction of time	4194	Cardiovascular Function
glycated_heamoglobin	sedentary_hourly_SD_M10	6.16534e-05	-2.54134	-0.0152107	62943	0.000193044	Physical activity	Physical activity variability	Fraction of time	30750	Glucose Metabolism
red_blood_cell_distribution_width	walking_within_day_SD_M10	6.1971e-05	-0.310701	-0.0158783	64512	0.00019398	Physical activity	Physical activity variability	Fraction of time	30070	Red Blood Cell Count
urine_potassium	self_report_sleep_duration	6.21602e-05	0.536667	0.0156125	65126	0.000194513	Sleep	Self-report	Hours	30520	Renal Function
reticulocyte_percentage	MVPA_within_day_SD	6.22534e-05	-0.238658	-0.0159448	63256	0.000194745	Physical activity	Physical activity variability	Fraction of time	30240	Red Blood Cell Count
glycated_heamoglobin	sleep_peak_time_mean	6.25676e-05	0.0919039	0.0151878	62866	0.000195669	Diurnal rhythms	Phase	Hours past midnight	30750	Glucose Metabolism
monocyte_count	moderate_within_day_SD	6.2705e-05	-0.0694628	-0.0159941	64389	0.000196039	Physical activity	Physical activity variability	Fraction of time	30130	White Blood Cell Count
neutrophil_percent	self_report_IPAQ_activity_group	6.32458e-05	-0.423066	-0.0232607	31675	0.000197669	Physical activity	Self-report physical activity		30200	White Blood Cell Count
red_blood_cell_distribution_width	sedentary_overall_M10	6.34812e-05	0.121062	0.0161514	64512	0.000198345	Physical activity	Physical activity	Fraction of time	30070	Red Blood Cell Count
testosterone	acceleration_hourly_SD	6.36067e-05	0.0029966	0.00715779	57216	0.000198677	Physical activity	Physical activity variability	Fraction of time	30850	Sex Hormone
white_blood_cell_count	sedentary_within_day_SD	6.37067e-05	0.917073	0.0156821	64510	0.000198929	Physical activity	Physical activity variability	Fraction of time	30000	White Blood Cell Count
red_blood_cell_count	MET_overall	6.39475e-05	-0.0337051	-0.0136217	64508	0.00019962	Physical activity	Physical activity	MET	30010	Red Blood Cell Count
eosinophill_percent	acceleration_overall_L5	6.41652e-05	0.0178542	0.0161042	64389	0.000200239	Physical activity	Physical activity	g	30210	White Blood Cell Count
glucose	temp_phase_abs_dev	6.44579e-05	0.00399825	0.0164649	58027	0.000201091	Diurnal rhythms	Phase	Hours	30740	Glucose Metabolism
glycated_heamoglobin	sleep_within_day_SD_M10	6.48711e-05	1.29875	0.0154082	62943	0.000202319	Sleep	Sleep variability		30750	Glucose Metabolism
platelet_crit	moderate_hourly_SD_M10	6.50487e-05	-0.0121789	-0.0154367	64512	0.000202751	Physical activity	Physical activity variability	Fraction of time	30090	Coagulation
igf_1	temp_phase	6.50489e-05	-0.0169287	-0.0154127	63036	0.000202751	Diurnal rhythms	Phase	Hours past midnight	30770	Metabolic Function
blood_sample_fasting_time	acceleration_M10_time_abs_dev	6.54979e-05	0.0373169	0.0158775	66978	0.000204088	Diurnal rhythms	Phase	Hours	74	Metadata
high_light_scatter_reticulocyte_percent	moderate_between_day_SD	6.5662e-05	-0.159763	-0.0152174	63238	0.000204538	Physical activity	Physical activity variability	Fraction of time	30290	Red Blood Cell Count
red_blood_cell_distribution_width	walking_overall	6.61987e-05	-0.32684	-0.0157475	64512	0.000206147	Physical activity	Physical activity	Hours	30070	Red Blood Cell Count
eosinophill_count	MET_overall_L5	6.66468e-05	0.0515354	0.0160045	64156	0.00020748	Physical activity	Physical activity	MET	30150	White Blood Cell Count
pulse_rate_V0	temp_phase	6.71274e-05	0.0344846	0.0156045	63395	0.000208913	Diurnal rhythms	Phase	Hours past midnight	102	Cardiovascular Function
eosinophill_percent	sedentary_within_day_SD_L5	6.72175e-05	0.532185	0.0163279	64390	0.00020913	Physical activity	Physical activity variability	Fraction of time	30210	White Blood Cell Count
red_blood_cell_count	temp_phase_abs_dev	6.73566e-05	0.00125185	0.0133204	64512	0.0002095	Diurnal rhythms	Phase	Hours	30010	Red Blood Cell Count
lymphocyte_percent	sleep_peak_quality_mean	6.79514e-05	1.88214	0.0160404	64280	0.000211268	Sleep	Sleep	Hours	30180	White Blood Cell Count
total_bilirubin	sedentary_overall_M10	6.79663e-05	0.583704	0.015874	63135	0.000211268	Physical activity	Physical activity	Fraction of time	30840	Liver Function
triglycerides	acceleration_peak_time_mean	6.81384e-05	-0.0076378	-0.014976	63350	0.000211739	Diurnal rhythms	Phase	Hours past midnight	30870	Lipoprotein Profile
apolipoprotein_B	MET_peak_time_mean_abs_dev	6.84379e-05	-0.00313847	-0.0156408	63114	0.000212606	Diurnal rhythms	Phase	Hours	30640	Lipoprotein Profile
lymphocyte_count	MET_overall_M10	6.86597e-05	-0.0684164	-0.0163657	64386	0.00021323	Physical activity	Physical activity	MET	30120	White Blood Cell Count
creatinine	tasks_light_peak_value_mean	6.89746e-05	-1.81458	-0.0131836	63366	0.000214144	Physical activity	Physical activity	Fraction of time	30700	Renal Function
monocyte_count	self_report_IPAQ_activity_group	6.9033e-05	-0.00938618	-0.0218036	31674	0.00021426	Physical activity	Self-report physical activity		30130	White Blood Cell Count
mean_platelt_volume	walking_within_day_SD_M10	6.90603e-05	-0.366895	-0.0159502	64512	0.00021428	Physical activity	Physical activity variability	Fraction of time	30100	Coagulation
mean_platelt_volume	moderate_overall_M10	6.95564e-05	-0.267123	-0.0162993	64509	0.000215755	Physical activity	Physical activity	Fraction of time	30100	Coagulation
albumin	sleep_IV	6.99135e-05	-0.172318	-0.0165878	58063	0.000216797	Diurnal rhythms	Variability		30600	Liver Function
igf_1	sedentary_hourly_SD_M10	6.99731e-05	-2.55998	-0.0153408	63036	0.000216917	Physical activity	Physical activity variability	Fraction of time	30770	Metabolic Function
arterial_stiffness_position_of_notch	cosinor_rsquared	7.12833e-05	-1.79616	-0.0254144	25184	0.000220912	Diurnal rhythms	Amplitude		4199	Cardiovascular Function
red_blood_cell_count	acceleration_peak_time_mean	7.136e-05	-0.00285627	-0.0133683	64512	0.000221083	Diurnal rhythms	Phase	Hours past midnight	30010	Red Blood Cell Count
systolic_blood_pressure_V0	MET_within_day_SD	7.16681e-05	2.00085	0.0151662	63390	0.00022197	Physical activity	Physical activity variability		4080	Cardiovascular Function
platelet_distribution_width	sedentary_peak_value_mean	7.17869e-05	0.102736	0.0158819	64512	0.000222272	Physical activity	Physical activity	Hours	30110	Coagulation
hip_circumference	walking_hourly_SD_M10	7.21232e-05	-1.40915	-0.00780435	67223	0.000223246	Physical activity	Physical activity variability	Fraction of time	49	Body Mass
triglycerides	total_sleep_mean	7.25684e-05	0.011452	0.0146821	63308	0.000224556	Sleep	Sleep	Hours	30870	Lipoprotein Profile
eosinophill_percent	acceleration_between_day_SD	7.26964e-05	0.00639606	0.0164102	64384	0.000224885	Physical activity	Physical activity variability	g	30210	White Blood Cell Count
c_reactive_protein	moderate_peak_value_mean	7.41647e-05	-0.529675	-0.015759	63251	0.000229358	Physical activity	Physical activity	Hours	30710	Immune Function
triglycerides	amplitude	7.43277e-05	-0.156165	-0.0153205	63350	0.000229793	Diurnal rhythms	Amplitude	g	30870	Lipoprotein Profile
testosterone	temp_RA	7.45613e-05	-1.31337	-0.00697401	57246	0.000230446	Diurnal rhythms	Amplitude		30850	Sex Hormone
hand_grip_strength_left	moderate_overall_M10	7.50687e-05	1.75604	0.0104753	67101	0.000231944	Physical activity	Physical activity	Fraction of time	46	Muscle Function
vitamin_D	sedentary_RA	7.51076e-05	2.11986	0.0160561	60697	0.000231995	Diurnal rhythms	Amplitude		30890	Metabolism
apolipoprotein_A	self_report_getting_up_in_morning	7.54056e-05	-0.0248049	-0.026639	20243	0.000232846	Sleep	Self-report		30630	Lipoprotein Profile
neutrophil_count	acceleration_peak_time_mean	7.65741e-05	-0.0109581	-0.0156637	64389	0.000236332	Diurnal rhythms	Phase	Hours past midnight	30140	White Blood Cell Count
total_protein	MVPA_overall	7.65806e-05	-1.17599	-0.0166939	58031	0.000236332	Physical activity	Physical activity	Fraction of time	30860	Liver Function
platelet_distribution_width	walking_overall_M10	7.70654e-05	-0.0990944	-0.0155991	64512	0.000237757	Physical activity	Physical activity	Fraction of time	30110	Coagulation
albumin	acceleration_M10_time	7.7268e-05	-0.0287483	-0.0161204	57829	0.000238311	Diurnal rhythms	Phase	Hours past midnight	30600	Liver Function
direct_bilirubin	self_report_sleeplessness	7.75601e-05	-0.0384658	-0.0239524	28525	0.00023914	Sleep	Self-report		30660	Liver Function
apolipoprotein_A	self_report_nap_during_day	7.80422e-05	-0.0203208	-0.0187874	37121	0.000240554	Sleep	Self-report		30630	Lipoprotein Profile
arterial_stiffness_wave_reflection_index	acceleration_hourly_SD	7.87764e-05	0.0469679	0.026822	25170	0.000242682	Physical activity	Physical activity variability	Fraction of time	4195	Cardiovascular Function
systolic_blood_pressure_V0	sleep_peak_quality_SD	7.87796e-05	-6.80354	-0.0147964	63171	0.000242682	Sleep	Sleep variability	Hours	4080	Cardiovascular Function
systolic_blood_pressure_V0	sedentary_peak_time_mean	7.88057e-05	0.123278	0.0149432	63391	0.000242689	Diurnal rhythms	Phase	Hours past midnight	4080	Cardiovascular Function
haemoglobin_concentration	MET_peak_time_mean	7.92644e-05	-0.00785802	-0.0124593	64508	0.000244029	Diurnal rhythms	Phase	Hours past midnight	30020	Red Blood Cell Count
eosinophill_percent	sedentary_RA	7.9356e-05	-0.191547	-0.0159636	64359	0.000244214	Diurnal rhythms	Amplitude		30210	White Blood Cell Count
monocyte_percent	MET_overall	7.93719e-05	0.257137	0.0158757	64386	0.000244214	Physical activity	Physical activity	MET	30190	White Blood Cell Count
high_light_scatter_reticulocyte_count	sedentary_overall_M10	7.95792e-05	0.00117362	0.0148649	63259	0.000244779	Physical activity	Physical activity	Fraction of time	30300	Red Blood Cell Count
arterial_stiffness_arterial_stiffness_index	temp_phase_abs_dev	8.01037e-05	0.017214	0.0238227	25133	0.000246318	Diurnal rhythms	Phase	Hours	21021	Cardiovascular Function
alanine_aminotransferase	sleep_IV	8.07195e-05	0.810214	0.0150775	63351	0.000248108	Diurnal rhythms	Variability		30620	Liver Function
alkaline_phosphatase	sedentary_RA	8.07341e-05	-2.39207	-0.0154599	63358	0.000248108	Diurnal rhythms	Amplitude		30610	Liver Function
alanine_aminotransferase	MET_within_day_SD_M10	8.1463e-05	-1.45809	-0.0148071	63365	0.000250274	Physical activity	Physical activity variability		30620	Liver Function
ldl_direct	MET_overall_M10	8.15945e-05	0.0469312	0.0159599	63275	0.000250603	Physical activity	Physical activity	MET	30780	Lipoprotein Profile
urate	tasks_light_overall_M10	8.18658e-05	-14.7869	-0.0122726	63321	0.000251361	Physical activity	Physical activity	Fraction of time	30880	Metabolism
gamma_glutamyltransferase	sleep_peak_time_mean	8.22331e-05	0.584822	0.0152101	63278	0.000252414	Diurnal rhythms	Phase	Hours past midnight	30730	Liver Function
arterial_stiffness_position_of_peak	phase_abs_dev	8.27628e-05	0.205594	0.0238549	25123	0.000253964	Diurnal rhythms	Phase	Hours	4198	Cardiovascular Function
arterial_stiffness_pulse_rate	acceleration_L5_time_abs_dev	8.33207e-05	0.388255	0.0245608	25136	0.0002556	Diurnal rhythms	Phase	Hours	4194	Cardiovascular Function
monocyte_count	moderate_between_day_SD_M10	8.43073e-05	-0.0781329	-0.0153875	64386	0.000258549	Physical activity	Physical activity variability	Fraction of time	30130	White Blood Cell Count
systolic_blood_pressure_V0	MVPA_within_day_SD_M10	8.483e-05	6.01468	0.0146422	63390	0.000260074	Physical activity	Physical activity variability	Fraction of time	4080	Cardiovascular Function
cholesterol	tasks_light_hourly_SD	8.54152e-05	0.359117	0.0153943	63384	0.000261791	Physical activity	Physical activity variability	Fraction of time	30690	Lipoprotein Profile
urea	num_wakings_mean	8.63809e-05	0.0223816	0.0154622	63171	0.000264651	Sleep	Sleep		30670	Renal Function
reticulocyte_percentage	MET_within_day_SD	8.63998e-05	-0.083789	-0.0159505	63256	0.000264651	Physical activity	Physical activity variability		30240	Red Blood Cell Count
reticulocyte_percentage	sleep_within_day_SD_M10	8.64833e-05	0.179999	0.0156777	63259	0.000264801	Sleep	Sleep variability		30240	Red Blood Cell Count
testosterone	acceleration_peak_value_SD	8.65002e-05	0.00167387	0.00689303	57029	0.000264801	Physical activity	Physical activity variability	Fraction of time	30850	Sex Hormone
cystatin_C	acceleration_within_day_SD_L5	8.72278e-05	0.00160645	0.0139104	63229	0.000266949	Physical activity	Physical activity variability	Fraction of time	30720	Renal Function
albumin	acceleration_within_day_SD_L5	8.74922e-05	-0.0328288	-0.0159611	57938	0.000267678	Physical activity	Physical activity variability	Fraction of time	30600	Liver Function
eosinophill_percent	sleep_hourly_SD_L5	8.98318e-05	0.326816	0.0158055	64390	0.000274755	Sleep	Sleep	Fraction of time	30210	White Blood Cell Count
pulse_rate_V0	self_report_getting_up_in_morning	8.99372e-05	1.09236	0.02802	22281	0.000274995	Sleep	Self-report		102	Cardiovascular Function
high_light_scatter_reticulocyte_percent	sleep_peak_time_mean_abs_dev	9.02915e-05	0.00493173	0.0145435	63133	0.000275997	Diurnal rhythms	Phase	Hours	30290	Red Blood Cell Count
glucose	sedentary_overall	9.06162e-05	0.226514	0.0166091	58027	0.000276907	Physical activity	Physical activity	Fraction of time	30740	Glucose Metabolism
mean_corpuscular_haemoglobin	sleep_peak_quality_mean	9.07398e-05	0.455228	0.0155733	64400	0.000277202	Sleep	Sleep	Hours	30050	Red Blood Cell Count
monocyte_percent	MET_RA	9.09928e-05	0.6767	0.0159509	64386	0.000277893	Diurnal rhythms	Amplitude	MET	30190	White Blood Cell Count
total_protein	acceleration_peak_time_mean	9.11295e-05	-0.0350961	-0.0165159	58033	0.000278204	Diurnal rhythms	Phase	Hours past midnight	30860	Liver Function
testosterone	main_sleep_onset_mean_abs_dev	9.1149e-05	0.0541994	0.00668777	57145	0.000278204	Diurnal rhythms	Phase	Hours	30850	Sex Hormone
platelet_crit	sedentary_hourly_SD	9.15389e-05	0.0226186	0.0150202	64512	0.000279312	Physical activity	Physical activity variability	Fraction of time	30090	Coagulation
mean_corpuscular_haemoglobin	WASO_mean	9.17343e-05	0.151556	0.0156852	64473	0.000279825	Sleep	Sleep	Hours	30050	Red Blood Cell Count
urea	temp_within_day_SD	9.20448e-05	0.0323019	0.0153762	63341	0.000280689	Diurnal rhythms	Variability	Celsius	30670	Renal Function
urine_potassium	tasks_light_hourly_SD	9.25279e-05	-10.9069	-0.0154167	65318	0.000282033	Physical activity	Physical activity variability	Fraction of time	30520	Renal Function
hip_circumference	self_report_chronotype	9.25404e-05	0.276749	0.0139455	20897	0.000282033	Diurnal rhythms	Self-report		49	Body Mass
neutrophil_count	temp_L1_time	9.28158e-05	-0.00575749	-0.0151179	64389	0.000282789	Diurnal rhythms	Phase	Hours past midnight	30140	White Blood Cell Count
mean_corpuscular_haemoglobin	sleep_hourly_SD	9.35335e-05	1.57913	0.0158676	64413	0.000284891	Sleep	Sleep variability	Fraction of time	30050	Red Blood Cell Count
weight	sleep_peak_quality_SD	9.37264e-05	-2.11619	-0.00576962	66954	0.000285394	Sleep	Sleep variability	Hours	21002	Body Mass
red_blood_cell_count	sleep_within_day_SD_L5	9.39754e-05	-0.087995	-0.0133052	64510	0.000286068	Sleep	Sleep		30010	Red Blood Cell Count
alkaline_phosphatase	walking_peak_value_mean	9.4012e-05	-3.14386	-0.015125	63388	0.000286095	Physical activity	Physical activity	Hours	30610	Liver Function
mean_sphered_cell_volume	sedentary_hourly_SD_M10	9.41841e-05	2.36507	0.015516	63259	0.000286534	Physical activity	Physical activity variability	Fraction of time	30270	Red Blood Cell Count
monocyte_percent	acceleration_overall	9.42654e-05	0.00531778	0.0163386	64388	0.000286696	Physical activity	Physical activity	g	30190	White Blood Cell Count
creatinine	tasks_light_within_day_SD	9.4341e-05	-4.44661	-0.0129217	63366	0.000286819	Physical activity	Physical activity variability	Fraction of time	30700	Renal Function
gamma_glutamyltransferase	self_report_snoring	9.43617e-05	1.20394	0.0161601	59382	0.000286819	Sleep	Self-report		30730	Liver Function
neutrophil_percent	moderate_hourly_SD	9.46392e-05	-2.63648	-0.015873	64390	0.000287578	Physical activity	Physical activity variability	Fraction of time	30200	White Blood Cell Count
basophill_count	acceleration_between_day_SD_M10	9.51208e-05	-7.76917e-05	-0.0160644	64360	0.000288956	Physical activity	Physical activity variability	Fraction of time	30160	White Blood Cell Count
urate	cosinor_rsquared	9.57177e-05	-10.8694	-0.012382	63324	0.000290684	Diurnal rhythms	Amplitude		30880	Metabolism
urate	total_sleep_mean	9.64831e-05	0.757285	0.0120362	63282	0.000292921	Sleep	Sleep	Hours	30880	Metabolism
platelet_crit	sedentary_RA	9.68722e-05	-0.00456145	-0.0150812	64481	0.000294016	Diurnal rhythms	Amplitude		30090	Coagulation
phosphate	moderate_between_day_SD_M10	9.70618e-05	0.064866	0.0158719	57970	0.000294505	Physical activity	Physical activity variability	Fraction of time	30810	Electrolyte
immature_reticulocyte_fraction	sedentary_overall_M10	9.83682e-05	0.00750611	0.0152912	63259	0.000298381	Physical activity	Physical activity	Fraction of time	30280	Red Blood Cell Count
platelet_crit	sleep_within_day_SD_L5	9.87898e-05	0.0117961	0.0152175	64510	0.000299571	Sleep	Sleep		30090	Coagulation
urine_sodium	acceleration_hourly_SD_M10	0.000100342	-0.0316369	-0.0153133	65224	0.000304187	Physical activity	Physical activity variability	Fraction of time	30530	Renal Function
waist_circumference	temp_phase	0.000100838	0.0164289	0.00643214	67228	0.000305602	Diurnal rhythms	Phase	Hours past midnight	48	Body Mass
shbg	acceleration_overall_L5	0.00010105	0.228285	0.0137282	57496	0.000306153	Physical activity	Physical activity	g	30830	Liver Function
reticulocyte_count	MET_overall_M10	0.000101166	-0.00190068	-0.0155611	63256	0.000306404	Physical activity	Physical activity	MET	30250	Red Blood Cell Count
eosinophill_count	acceleration_overall_L5	0.000101192	0.00124882	0.0156058	64388	0.000306404	Physical activity	Physical activity	g	30150	White Blood Cell Count
systolic_blood_pressure_V0	num_wakings_mean	0.00010185	0.315238	0.0148107	63221	0.000308305	Sleep	Sleep		4080	Cardiovascular Function
arterial_stiffness_pulse_rate	sleep_within_day_SD_L5	0.000102938	4.55543	0.0247187	25184	0.000311507	Sleep	Sleep		4194	Cardiovascular Function
urine_potassium	sedentary_IV	0.000103037	1.83159	0.0151308	65318	0.000311716	Diurnal rhythms	Variability		30520	Renal Function
mean_reticulocyte_volume	sedentary_hourly_SD_L5	0.000103502	1.43097	0.0158191	63259	0.00031303	Physical activity	Physical activity variability	Fraction of time	30260	Red Blood Cell Count
glucose	sedentary_hourly_SD_M10	0.000104761	-0.495774	-0.0159435	58027	0.000316744	Physical activity	Physical activity variability	Fraction of time	30740	Glucose Metabolism
reticulocyte_count	sleep_within_day_SD_L5	0.00010522	0.00890172	0.0154727	63257	0.000318041	Sleep	Sleep		30250	Red Blood Cell Count
cholesterol	num_wakings_mean	0.000105563	-0.019134	-0.0155494	63210	0.000318984	Sleep	Sleep		30690	Lipoprotein Profile
creatinine	sedentary_overall_L5	0.000105637	-3.77266	-0.0129558	63185	0.000319113	Physical activity	Physical activity	Fraction of time	30700	Renal Function
aspartate_aminotransferase	walking_hourly_SD_M10	0.00010589	3.20437	0.0153212	63160	0.000319783	Physical activity	Physical activity variability	Fraction of time	30650	Liver Function
arterial_stiffness_position_of_peak	main_sleep_onset_mean_abs_dev	0.000105949	0.172292	0.0235316	25137	0.000319866	Diurnal rhythms	Phase	Hours	4198	Cardiovascular Function
ldl_direct	sleep_hourly_SD_L5	0.000108093	-0.143913	-0.0154527	63278	0.000326152	Sleep	Sleep	Fraction of time	30780	Lipoprotein Profile
eosinophill_count	sleep_peak_quality_SD	0.000108094	0.0505217	0.0155484	64172	0.000326152	Sleep	Sleep variability	Hours	30150	White Blood Cell Count
shbg	main_sleep_offset_mean_abs_dev	0.000108347	0.583554	0.0136043	57378	0.000326818	Diurnal rhythms	Phase	Hours	30830	Liver Function
blood_sample_fasting_time	MVPA_overall_M10	0.000109067	-0.319188	-0.0151763	67282	0.000328895	Physical activity	Physical activity	Fraction of time	74	Metadata
high_light_scatter_reticulocyte_percent	MVPA_between_day_SD	0.000109271	-0.112581	-0.0145509	63254	0.000329413	Physical activity	Physical activity variability	Fraction of time	30290	Red Blood Cell Count
neutrophil_percent	MVPA_overall_M10	0.000109712	-1.24518	-0.0155396	64387	0.000330647	Physical activity	Physical activity	Fraction of time	30200	White Blood Cell Count
aspartate_aminotransferase	inactivity_peak_value_mean	0.000109873	0.110642	0.0154501	63120	0.000330968	Sleep	Sleep		30650	Liver Function
testosterone	sedentary_IV	0.000109883	0.143244	0.00659263	57255	0.000330968	Diurnal rhythms	Variability		30850	Sex Hormone
igf_1	sleep_hourly_SD	0.000111087	4.76273	0.0155602	62942	0.000334495	Sleep	Sleep variability	Fraction of time	30770	Metabolic Function
monocyte_count	moderate_overall	0.000111174	-0.0849188	-0.0155322	64388	0.00033466	Physical activity	Physical activity	Fraction of time	30130	White Blood Cell Count
eosinophill_count	sleep_hourly_SD	0.000111227	-0.118802	-0.0160363	64292	0.000334722	Sleep	Sleep variability	Fraction of time	30150	White Blood Cell Count
platelet_crit	sleep_overall_L5	0.000111615	-0.0122796	-0.0149775	64312	0.000335791	Sleep	Sleep	Fraction of time	30090	Coagulation
high_light_scatter_reticulocyte_percent	moderate_within_day_SD_M10	0.000111704	-0.0587178	-0.0147384	63259	0.000335962	Physical activity	Physical activity variability	Fraction of time	30290	Red Blood Cell Count
arterial_stiffness_wave_reflection_index	acceleration_peak_value_SD	0.000111774	0.0258766	0.0254762	25084	0.000336072	Physical activity	Physical activity variability	Fraction of time	4195	Cardiovascular Function
high_light_scatter_reticulocyte_percent	moderate_peak_value_mean	0.000111901	-0.0267198	-0.014848	63259	0.000336357	Physical activity	Physical activity	Hours	30290	Red Blood Cell Count
systolic_blood_pressure_V0	sedentary_hourly_SD	0.000112983	-8.80418	-0.0144287	63394	0.00033951	Physical activity	Physical activity variability	Fraction of time	4080	Cardiovascular Function
creatinine	sedentary_hourly_SD_L5	0.000113309	-2.31456	-0.0128814	63366	0.000340391	Physical activity	Physical activity variability	Fraction of time	30700	Renal Function
red_blood_cell_distribution_width	MVPA_within_day_SD	0.000113502	-0.275797	-0.0154582	64509	0.000340872	Physical activity	Physical activity variability	Fraction of time	30070	Red Blood Cell Count
mean_corpuscular_haemoglobin	main_sleep_onset_SD	0.000114907	0.0409339	0.015073	64199	0.000344988	Diurnal rhythms	Phase Variability	Hours	30050	Red Blood Cell Count
blood_sample_fasting_time	MVPA_overall	0.000115112	-0.581816	-0.0151443	67282	0.000345505	Physical activity	Physical activity	Fraction of time	74	Metadata
creatinine	acceleration_within_day_SD_L5	0.00011565	-0.153727	-0.0127125	63213	0.000347016	Physical activity	Physical activity variability	Fraction of time	30700	Renal Function
arterial_stiffness_position_of_shoulder	acceleration_L5_time_abs_dev	0.000116898	0.182474	0.0231832	25136	0.000350643	Diurnal rhythms	Phase	Hours	4200	Cardiovascular Function
arterial_stiffness_wave_reflection_index	acceleration_within_day_SD	0.000116927	0.0619219	0.0259488	25141	0.000350643	Physical activity	Physical activity variability	Fraction of time	4195	Cardiovascular Function
mean_platelt_volume	moderate_overall	0.000117117	-0.470739	-0.0158928	64510	0.000351111	Physical activity	Physical activity	Fraction of time	30100	Coagulation
alkaline_phosphatase	main_sleep_duration_mean_abs_dev	0.000117276	0.527295	0.0148598	63277	0.000351487	Sleep	Sleep	Hours	30610	Liver Function
blood_sample_fasting_time	acceleration_overall	0.000117483	-0.00430195	-0.0159511	67284	0.000352005	Physical activity	Physical activity	g	74	Metadata
diastolic_blood_pressure_V0	MET_hourly_SD	0.000117823	-1.0433	-0.0152028	63391	0.000352921	Physical activity	Physical activity variability		4079	Cardiovascular Function
glucose	self_report_nap_during_day	0.000117959	0.0817971	0.0195033	37341	0.000353224	Sleep	Self-report		30740	Glucose Metabolism
high_light_scatter_reticulocyte_percent	MET_within_day_SD_M10	0.000118706	-0.0226962	-0.0145292	63256	0.000355358	Physical activity	Physical activity variability		30290	Red Blood Cell Count
mean_corpuscular_volume	self_report_sleeplessness	0.000118982	0.187669	0.0216151	33707	0.00035608	Sleep	Self-report		30040	Red Blood Cell Count
hand_grip_strength_right	sleep_peak_time_mean_abs_dev	0.00011921	-0.176959	-0.010011	66966	0.000356588	Diurnal rhythms	Phase	Hours	47	Muscle Function
hip_circumference	temp_within_day_SD	0.000119221	0.109165	0.00776034	67219	0.000356588	Diurnal rhythms	Variability	Celsius	49	Body Mass
eosinophill_count	MET_RA	0.000119315	-0.034538	-0.0158785	64385	0.000356767	Diurnal rhythms	Amplitude	MET	30150	White Blood Cell Count
mean_reticulocyte_volume	WASO_mean	0.000119539	0.640106	0.0159083	63223	0.000357331	Sleep	Sleep	Hours	30260	Red Blood Cell Count
aspartate_aminotransferase	MET_within_day_SD	0.000119711	1.08713	0.0156218	63157	0.000357743	Physical activity	Physical activity variability		30650	Liver Function
ldl_direct	self_report_nap_during_day	0.00012011	-0.064658	-0.0190211	40838	0.000358832	Sleep	Self-report		30780	Lipoprotein Profile
platelet_distribution_width	total_sleep_mean	0.000121085	0.00629945	0.0152031	64470	0.00036164	Sleep	Sleep	Hours	30110	Coagulation
monocyte_count	temp_IV	0.000121942	0.00820435	0.0154169	64389	0.000364094	Diurnal rhythms	Variability		30130	White Blood Cell Count
urine_potassium	tasks_light_overall_M10	0.000122281	-7.89691	-0.0151549	65315	0.000364998	Physical activity	Physical activity	Fraction of time	30520	Renal Function
cholesterol	MET_within_day_SD_L5	0.000122536	-0.369729	-0.0151313	63250	0.000365653	Physical activity	Physical activity variability		30690	Lipoprotein Profile
hand_grip_strength_left	sedentary_IV	0.000122982	0.388565	0.00986137	67104	0.000366877	Diurnal rhythms	Variability		46	Muscle Function
calcium	main_sleep_onset_mean	0.00012312	-0.00132354	-0.0159554	58014	0.000367185	Diurnal rhythms	Phase	Hours past midnight	30680	Electrolyte
lymphocyte_count	acceleration_within_day_SD_M10	0.000123369	-0.00139211	-0.0161384	64203	0.000367819	Physical activity	Physical activity variability	Fraction of time	30120	White Blood Cell Count
platelet_count	sleep_hourly_SD_L5	0.000123431	9.59931	0.0150612	64512	0.000367897	Sleep	Sleep	Fraction of time	30080	Coagulation
alanine_aminotransferase	moderate_between_day_SD_M10	0.000123827	-4.90002	-0.0143848	63365	0.000368972	Physical activity	Physical activity variability	Fraction of time	30620	Liver Function
urine_potassium	acceleration_within_day_SD_L5	0.000124009	0.405867	0.0150318	65163	0.000369406	Physical activity	Physical activity variability	Fraction of time	30520	Renal Function
arterial_stiffness_position_of_shoulder	main_sleep_onset_mean_abs_dev	0.000125375	0.174084	0.0231402	25137	0.000373368	Diurnal rhythms	Phase	Hours	4200	Cardiovascular Function
neutrophil_percent	phase_abs_dev	0.000125482	0.200863	0.015229	64233	0.000373577	Diurnal rhythms	Phase	Hours	30200	White Blood Cell Count
red_blood_cell_distribution_width	mesor	0.000125886	-0.156995	-0.0157997	64511	0.000374673	Physical activity	Physical activity	g	30070	Red Blood Cell Count
urate	walking_within_day_SD	0.000126604	-20.9316	-0.0118762	63324	0.000376699	Physical activity	Physical activity variability	Fraction of time	30880	Metabolism
mean_sphered_cell_volume	sedentary_RA	0.000127011	-0.504714	-0.0154416	63229	0.000377802	Diurnal rhythms	Amplitude		30270	Red Blood Cell Count
mean_corpuscular_haemoglobin_conc	cosinor_rsquared	0.000127515	0.185243	0.0155838	64510	0.000379193	Diurnal rhythms	Amplitude		30060	Red Blood Cell Count
lymphocyte_percent	MET_RA	0.000127696	1.8383	0.015673	64386	0.000379621	Diurnal rhythms	Amplitude	MET	30180	White Blood Cell Count
urine_sodium	total_sleep_mean	0.00012786	-0.488472	-0.0143511	65263	0.000379998	Sleep	Sleep	Hours	30530	Renal Function
reticulocyte_percentage	MVPA_within_day_SD_M10	0.00012818	-0.2477	-0.0151441	63256	0.000380838	Physical activity	Physical activity variability	Fraction of time	30240	Red Blood Cell Count
systolic_blood_pressure_V0	acceleration_overall	0.000128482	0.035859	0.0151852	63392	0.000381626	Physical activity	Physical activity	g	4080	Cardiovascular Function
glucose	MET_overall	0.000128526	-0.103412	-0.0161744	58024	0.000381649	Physical activity	Physical activity	MET	30740	Glucose Metabolism
platelet_crit	MVPA_hourly_SD_M10	0.000128579	-0.0147538	-0.0147454	64509	0.000381695	Physical activity	Physical activity variability	Fraction of time	30090	Coagulation
haemoglobin_concentration	MET_overall_L5	0.000128848	-0.343857	-0.0119881	64277	0.000382382	Physical activity	Physical activity	MET	30020	Red Blood Cell Count
haematocrit_percent	MVPA_overall_M10	0.00012952	-0.412925	-0.012409	64509	0.000384267	Physical activity	Physical activity	Fraction of time	30030	Red Blood Cell Count
glycated_heamoglobin	mesor	0.000131181	0.926603	0.0151408	62942	0.000389084	Physical activity	Physical activity	g	30750	Glucose Metabolism
cholesterol	MVPA_overall	0.000131765	0.292759	0.0150536	63381	0.000390702	Physical activity	Physical activity	Fraction of time	30690	Lipoprotein Profile
urate	MET_hourly_SD_M10	0.000131831	-6.09114	-0.0119074	63321	0.000390785	Physical activity	Physical activity variability		30880	Metabolism
igf_1	acceleration_L5_time	0.000131892	-0.0709843	-0.0146604	62937	0.000390852	Diurnal rhythms	Phase	Hours past midnight	30770	Metabolic Function
glucose	MVPA_overall_M10	0.000131985	-0.159553	-0.0159247	58025	0.000391017	Physical activity	Physical activity	Fraction of time	30740	Glucose Metabolism
high_light_scatter_reticulocyte_count	sedentary_hourly_SD	0.000132715	0.00433374	0.0142064	63259	0.000393066	Physical activity	Physical activity variability	Fraction of time	30300	Red Blood Cell Count
eosinophill_percent	MET_peak_time_mean	0.000132797	0.0152101	0.0155055	64387	0.000393194	Diurnal rhythms	Phase	Hours past midnight	30210	White Blood Cell Count
glycated_heamoglobin	main_sleep_duration_mean_abs_dev	0.000132935	0.118909	0.0144724	62839	0.000393492	Sleep	Sleep	Hours	30750	Glucose Metabolism
waist_circumference	tasks_light_overall_M10	0.000133443	-1.28481	-0.00636723	67225	0.00039488	Physical activity	Physical activity	Fraction of time	48	Body Mass
mean_sphered_cell_volume	sedentary_IV	0.000133796	0.277712	0.0150825	63259	0.000395812	Diurnal rhythms	Variability		30270	Red Blood Cell Count
alkaline_phosphatase	acceleration_L5_time_abs_dev	0.000133866	0.498738	0.0146625	63258	0.000395903	Diurnal rhythms	Phase	Hours	30610	Liver Function
mean_sphered_cell_volume	temp_amplitude	0.000134073	0.0886718	0.0157192	63258	0.000396403	Diurnal rhythms	Amplitude	Celsius	30270	Red Blood Cell Count
total_protein	MET_hourly_SD	0.000135349	-0.431776	-0.0165031	58031	0.000400059	Physical activity	Physical activity variability		30860	Liver Function
mean_platelt_volume	moderate_peak_value_mean	0.000135412	-0.143247	-0.0156364	64512	0.000400132	Physical activity	Physical activity	Hours	30100	Coagulation
glycated_heamoglobin	acceleration_between_day_SD_M10	0.000136624	-0.0080883	-0.014805	62918	0.000403598	Physical activity	Physical activity variability	Fraction of time	30750	Glucose Metabolism
vitamin_D	main_sleep_offset_mean	0.000137751	-0.314254	-0.0151844	60649	0.000406811	Diurnal rhythms	Phase	Hours past midnight	30890	Metabolism
red_blood_cell_count	sleep_overall_L5	0.000138136	0.0900192	0.0128691	64312	0.000407831	Sleep	Sleep	Fraction of time	30010	Red Blood Cell Count
mean_platelt_volume	acceleration_within_day_SD	0.000138419	-0.00163921	-0.0162065	64383	0.000408549	Physical activity	Physical activity variability	Fraction of time	30100	Coagulation
phosphate	acceleration_within_day_SD_L5	0.000139451	0.00196814	0.0154183	57833	0.000411476	Physical activity	Physical activity variability	Fraction of time	30810	Electrolyte
platelet_distribution_width	MVPA_IV	0.000139999	0.0281004	0.0152315	64509	0.000412975	Diurnal rhythms	Variability		30110	Coagulation
arterial_stiffness_pulse_rate	tasks_light_hourly_SD	0.000140904	-5.69734	-0.0240651	25184	0.000415527	Physical activity	Physical activity variability	Fraction of time	4194	Cardiovascular Function
arterial_stiffness_pulse_rate	total_sleep_mean	0.000140975	0.214858	0.0235963	25163	0.000415615	Sleep	Sleep	Hours	4194	Cardiovascular Function
basophill_count	sleep_within_day_SD_M10	0.00014104	0.0115317	0.0154547	64389	0.000415687	Sleep	Sleep variability		30160	White Blood Cell Count
calcium	temp_amplitude	0.000141565	-0.00166996	-0.0164049	58070	0.000417118	Diurnal rhythms	Amplitude	Celsius	30680	Electrolyte
mean_corpuscular_volume	phase_abs_dev	0.000142192	0.101471	0.0148379	64354	0.000418845	Diurnal rhythms	Phase	Hours	30040	Red Blood Cell Count
weight	walking_hourly_SD_M10	0.000142468	1.76524	0.00558129	67189	0.000419537	Physical activity	Physical activity variability	Fraction of time	21002	Body Mass
lymphocyte_percent	walking_within_day_SD_M10	0.00014258	2.35653	0.0150002	64390	0.000419746	Physical activity	Physical activity variability	Fraction of time	30180	White Blood Cell Count
total_protein	MVPA_between_day_SD	0.000142754	-2.35397	-0.015923	58029	0.000420137	Physical activity	Physical activity variability	Fraction of time	30860	Liver Function
arterial_stiffness_pulse_rate	self_report_sleep_duration_abs_dev	0.000143878	0.420347	0.0236223	25105	0.000423326	Sleep	Self-report	Hours	4194	Cardiovascular Function
mean_sphered_cell_volume	main_sleep_offset_mean	0.000144113	0.0771439	0.0150569	63179	0.000423895	Diurnal rhythms	Phase	Hours past midnight	30270	Red Blood Cell Count
urine_potassium	moderate_hourly_SD	0.000144497	-10.2041	-0.015246	65318	0.000424904	Physical activity	Physical activity variability	Fraction of time	30520	Renal Function
reticulocyte_count	self_report_sleeplessness	0.000144988	0.00167205	0.0237202	33051	0.000426225	Sleep	Self-report		30250	Red Blood Cell Count
haemoglobin_concentration	MET_within_day_SD_L5	0.000145809	-0.317335	-0.0119278	64370	0.000428517	Physical activity	Physical activity variability		30020	Red Blood Cell Count
aspartate_aminotransferase	walking_hourly_SD	0.000146115	3.33379	0.0149889	63160	0.000429293	Physical activity	Physical activity variability	Fraction of time	30650	Liver Function
urine_potassium	main_sleep_duration_mean_abs_dev	0.000147254	0.732628	0.0148665	65203	0.000432517	Sleep	Sleep	Hours	30520	Renal Function
phosphate	moderate_hourly_SD_M10	0.00014857	0.041334	0.0155984	57973	0.000436258	Physical activity	Physical activity variability	Fraction of time	30810	Electrolyte
neutrophil_percent	main_sleep_offset_mean_abs_dev	0.000149422	0.192049	0.0151099	64254	0.000438634	Diurnal rhythms	Phase	Hours	30200	White Blood Cell Count
arterial_stiffness_pulse_rate	main_sleep_onset_mean_abs_dev	0.000150008	0.358361	0.0237183	25137	0.000440228	Diurnal rhythms	Phase	Hours	4194	Cardiovascular Function
glucose	moderate_within_day_SD	0.000150283	-0.36695	-0.0159937	58027	0.000440909	Physical activity	Physical activity variability	Fraction of time	30740	Glucose Metabolism
direct_bilirubin	sedentary_hourly_SD	0.000151083	0.411745	0.0161708	54371	0.00044313	Physical activity	Physical activity variability	Fraction of time	30660	Liver Function
high_light_scatter_reticulocyte_percent	sleep_peak_quality_mean	0.000151608	-0.0489343	-0.0144998	63151	0.000444545	Sleep	Sleep	Hours	30290	Red Blood Cell Count
mean_sphered_cell_volume	sedentary_hourly_SD_L5	0.000151734	0.9328	0.0152854	63259	0.000444786	Physical activity	Physical activity variability	Fraction of time	30270	Red Blood Cell Count
systolic_blood_pressure_V0	sedentary_IV	0.000151923	-0.963272	-0.0139521	63394	0.000445214	Diurnal rhythms	Variability		4080	Cardiovascular Function
haematocrit_percent	temp_phase_abs_dev	0.000152416	0.00985264	0.0122164	64512	0.000446531	Diurnal rhythms	Phase	Hours	30030	Red Blood Cell Count
arterial_stiffness_pulse_rate	sleep_overall_L5	0.000152711	-4.66329	-0.0239245	25094	0.000447269	Sleep	Sleep	Fraction of time	4194	Cardiovascular Function
cystatin_C	acceleration_M10_time_abs_dev	0.000153461	0.00212348	0.0137596	63086	0.000449339	Diurnal rhythms	Phase	Hours	30720	Renal Function
c_reactive_protein	moderate_within_day_SD_M10	0.000153713	-1.11178	-0.0149411	63251	0.000449946	Physical activity	Physical activity variability	Fraction of time	30710	Immune Function
aspartate_aminotransferase	temp_cosinor_rsquared	0.000153868	-1.05884	-0.0153586	63160	0.000450273	Diurnal rhythms	Amplitude		30650	Liver Function
c_reactive_protein	self_report_sleep_duration	0.000156562	0.0587602	0.0146416	63051	0.000458026	Sleep	Self-report	Hours	30710	Immune Function
monocyte_percent	walking_overall	0.000157302	0.891247	0.0147873	64390	0.000460061	Physical activity	Physical activity	Hours	30190	White Blood Cell Count
reticulocyte_percentage	acceleration_peak_value_mean	0.000157901	-0.000413829	-0.0157111	63142	0.000461681	Physical activity	Physical activity	g	30240	Red Blood Cell Count
urea	sedentary_RA	0.000158555	-0.121876	-0.0146225	63315	0.00046346	Diurnal rhythms	Amplitude		30670	Renal Function
mean_corpuscular_volume	sedentary_hourly_SD	0.000158711	2.04258	0.0148379	64512	0.000463787	Physical activity	Physical activity variability	Fraction of time	30040	Red Blood Cell Count
eosinophill_percent	sedentary_hourly_SD_L5	0.000160654	0.342068	0.0152689	64390	0.000469332	Physical activity	Physical activity variability	Fraction of time	30210	White Blood Cell Count
glucose	walking_peak_value_mean	0.000161106	-0.139268	-0.0155476	58027	0.000470479	Physical activity	Physical activity	Hours	30740	Glucose Metabolism
high_light_scatter_reticulocyte_percent	sedentary_overall_M10	0.000161139	0.0249953	0.0144412	63259	0.000470479	Physical activity	Physical activity	Fraction of time	30290	Red Blood Cell Count
red_blood_cell_count	MVPA_overall	0.000161558	-0.0898809	-0.0126899	64509	0.00047157	Physical activity	Physical activity	Fraction of time	30010	Red Blood Cell Count
neutrophil_percent	MVPA_overall	0.00016267	-2.22033	-0.0151695	64387	0.00047468	Physical activity	Physical activity	Fraction of time	30200	White Blood Cell Count
hip_circumference	sedentary_overall_L5	0.00016306	-1.27113	-0.00752714	67029	0.000475631	Physical activity	Physical activity	Fraction of time	49	Body Mass
lymphocyte_percent	moderate_within_day_SD_M10	0.000163088	2.09037	0.015091	64390	0.000475631	Physical activity	Physical activity variability	Fraction of time	30180	White Blood Cell Count
cholesterol	acceleration_overall_L5	0.00016345	-0.00958299	-0.0146377	63383	0.000476552	Physical activity	Physical activity	g	30690	Lipoprotein Profile
reticulocyte_percentage	amplitude	0.000163571	-0.124964	-0.0154747	63259	0.000476768	Diurnal rhythms	Amplitude	g	30240	Red Blood Cell Count
urate	num_wakings_mean	0.000164052	1.03693	0.0120169	63150	0.000478037	Sleep	Sleep		30880	Metabolism
triglycerides	num_wakings_mean	0.000166012	0.0153897	0.0143862	63176	0.00048361	Sleep	Sleep		30870	Lipoprotein Profile
basophill_count	MVPA_hourly_SD	0.00016632	-0.0147147	-0.0152968	64386	0.00048437	Physical activity	Physical activity variability	Fraction of time	30160	White Blood Cell Count
alanine_aminotransferase	acceleration_overall	0.000166663	-0.0244532	-0.0149881	63366	0.000485231	Physical activity	Physical activity	g	30620	Liver Function
platelet_count	MET_within_day_SD_L5	0.00016941	18.8238	0.0147583	64371	0.000493089	Physical activity	Physical activity variability		30080	Coagulation
basophill_count	acceleration_RA	0.000170266	-0.0113927	-0.0156209	64271	0.000495443	Diurnal rhythms	Amplitude		30160	White Blood Cell Count
blood_sample_fasting_time	acceleration_L5_time	0.000171427	0.0273911	0.0144622	67182	0.000498679	Diurnal rhythms	Phase	Hours past midnight	74	Metadata
basophill_count	acceleration_between_day_SD	0.000173415	-0.000160577	-0.0155872	64383	0.000504319	Physical activity	Physical activity variability	g	30160	White Blood Cell Count
aspartate_aminotransferase	MET_overall_M10	0.000173671	0.533885	0.0151777	63157	0.00050492	Physical activity	Physical activity	MET	30650	Liver Function
high_light_scatter_reticulocyte_count	other_sleep_mean	0.00017399	0.000191916	0.014244	63204	0.000505707	Sleep	Sleep	Hours	30300	Red Blood Cell Count
immature_reticulocyte_fraction	inactivity_peak_time_mean_abs_dev	0.000174986	0.00130545	0.0144463	63152	0.000508367	Diurnal rhythms	Phase	Hours	30280	Red Blood Cell Count
arterial_stiffness_position_of_notch	moderate_overall	0.000175004	-4.18296	-0.0241404	25183	0.000508367	Physical activity	Physical activity	Fraction of time	4199	Cardiovascular Function
phosphate	temp_phase_abs_dev	0.000175724	0.000563284	0.0152251	57973	0.000510313	Diurnal rhythms	Phase	Hours	30810	Electrolyte
urate	tasks_light_hourly_SD	0.000176166	-19.1154	-0.0116853	63324	0.000511453	Physical activity	Physical activity variability	Fraction of time	30880	Metabolism
neutrophil_percent	moderate_peak_value_mean	0.000176239	-1.09046	-0.0152631	64390	0.000511522	Physical activity	Physical activity	Hours	30200	White Blood Cell Count
glycated_heamoglobin	temp_phase_abs_dev	0.000176425	0.0186815	0.0143182	62943	0.000511917	Diurnal rhythms	Phase	Hours	30750	Glucose Metabolism
systolic_blood_pressure_V0	temp_IV	0.000177141	-0.739373	-0.0143086	63394	0.000513848	Diurnal rhythms	Variability		4080	Cardiovascular Function
glucose	sleep_peak_time_mean_abs_dev	0.000177509	0.0259647	0.0154245	57915	0.000514771	Diurnal rhythms	Phase	Hours	30740	Glucose Metabolism
total_bilirubin	mesor	0.000177707	-0.743909	-0.0152609	63134	0.0005152	Physical activity	Physical activity	g	30840	Liver Function
high_light_scatter_reticulocyte_percent	moderate_overall_M10	0.000178503	-0.0463935	-0.0144112	63256	0.000517363	Physical activity	Physical activity	Fraction of time	30290	Red Blood Cell Count
reticulocyte_count	num_wakings_mean	0.000178558	0.000586583	0.0150462	63090	0.000517376	Sleep	Sleep		30250	Red Blood Cell Count
eosinophill_count	temp_RA	0.000178705	0.0646439	0.0152869	64375	0.000517656	Diurnal rhythms	Amplitude		30150	White Blood Cell Count
triglycerides	other_sleep_mean	0.000179254	0.0193201	0.0142635	63297	0.000519101	Sleep	Sleep	Hours	30870	Lipoprotein Profile
immature_reticulocyte_fraction	self_report_sleep_duration_abs_dev	0.000179484	0.00136601	0.0144903	63047	0.000519619	Sleep	Self-report	Hours	30280	Red Blood Cell Count
mean_corpuscular_haemoglobin_conc	main_sleep_duration_mean_abs_dev	0.00017966	-0.022891	-0.0148353	64398	0.000519983	Sleep	Sleep	Hours	30060	Red Blood Cell Count
blood_sample_fasting_time	MVPA_IV	0.000179797	0.115792	0.0146728	67282	0.000520196	Diurnal rhythms	Variability		74	Metadata
arterial_stiffness_position_of_notch	sedentary_within_day_SD_L5	0.000179834	2.60129	0.0239392	25184	0.000520196	Physical activity	Physical activity variability	Fraction of time	4199	Cardiovascular Function
arterial_stiffness_wave_reflection_index	MET_overall	0.000180278	3.68988	0.0238531	25184	0.000521331	Physical activity	Physical activity	MET	4195	Cardiovascular Function
apolipoprotein_B	mesor	0.000180474	-0.0391817	-0.0154542	63120	0.000521754	Physical activity	Physical activity	g	30640	Lipoprotein Profile
diastolic_blood_pressure_V0	self_report_nap_during_day	0.000182607	-0.764077	-0.018045	40851	0.000527771	Sleep	Self-report		4079	Cardiovascular Function
lymphocyte_count	acceleration_hourly_SD	0.000183185	-0.00132661	-0.0159078	64345	0.000529291	Physical activity	Physical activity variability	Fraction of time	30120	White Blood Cell Count
systolic_blood_pressure_V0	acceleration_hourly_SD_M10	0.000183294	0.0137581	0.0146055	63318	0.00052946	Physical activity	Physical activity variability	Fraction of time	4080	Cardiovascular Function
albumin	MET_within_day_SD_L5	0.000183803	-0.868572	-0.0153868	57955	0.000530779	Physical activity	Physical activity variability		30600	Liver Function
direct_bilirubin	self_report_IPAQ_activity_group	0.000184581	0.0408287	0.0234073	26982	0.000532879	Physical activity	Self-report physical activity		30660	Liver Function
systolic_blood_pressure_V0	main_sleep_duration_mean	0.000184719	0.252493	0.0138837	63347	0.000533127	Sleep	Sleep	Hours	4080	Cardiovascular Function
c_reactive_protein	moderate_overall	0.000185287	-1.62527	-0.0149559	63249	0.000534615	Physical activity	Physical activity	Fraction of time	30710	Immune Function
systolic_blood_pressure_V0	MVPA_within_day_SD	0.000185983	5.26856	0.0140156	63390	0.000536474	Physical activity	Physical activity variability	Fraction of time	4080	Cardiovascular Function
reticulocyte_count	acceleration_peak_value_SD	0.000186389	-2.14773e-05	-0.0151963	63020	0.000537495	Physical activity	Physical activity variability	Fraction of time	30250	Red Blood Cell Count
glucose	acceleration_L5_time_abs_dev	0.000186745	0.0224088	0.0152873	57903	0.000538369	Diurnal rhythms	Phase	Hours	30740	Glucose Metabolism
pulse_rate_V0	sleep_IV	0.000187785	0.689411	0.0150886	63379	0.000541217	Diurnal rhythms	Variability		102	Cardiovascular Function
c_reactive_protein	self_report_daytime_dozing	0.000188797	0.37018	0.0156597	51001	0.000543981	Sleep	Self-report		30710	Immune Function
eosinophill_count	sedentary_peak_value_mean	0.000189484	0.0256155	0.0149612	64389	0.000545807	Physical activity	Physical activity	Hours	30150	White Blood Cell Count
hdl_cholesterol	sedentary_hourly_SD_L5	0.000191111	-0.0614886	-0.0134233	58062	0.000550191	Physical activity	Physical activity variability	Fraction of time	30760	Lipoprotein Profile
glycated_heamoglobin	acceleration_M10_time_abs_dev	0.000191113	0.0873287	0.0145167	62656	0.000550191	Diurnal rhythms	Phase	Hours	30750	Glucose Metabolism
aspartate_aminotransferase	walking_peak_value_mean	0.000191467	1.27582	0.0146906	63160	0.000551055	Physical activity	Physical activity	Hours	30650	Liver Function
total_protein	moderate_hourly_SD_M10	0.000192281	-1.0549	-0.0157574	58033	0.000553246	Physical activity	Physical activity variability	Fraction of time	30860	Liver Function
testosterone	acceleration_IV	0.000194944	0.12993	0.00657528	57254	0.000560751	Diurnal rhythms	Variability		30850	Sex Hormone
urate	acceleration_RA	0.000195724	-13.726	-0.0120128	63204	0.000562836	Diurnal rhythms	Amplitude		30880	Metabolism
glycated_heamoglobin	MET_hourly_SD_M10	0.000197431	-0.524468	-0.0142191	62940	0.000567587	Physical activity	Physical activity variability		30750	Glucose Metabolism
reticulocyte_percentage	acceleration_hourly_SD	0.000197519	-0.000824897	-0.0155735	63217	0.00056768	Physical activity	Physical activity variability	Fraction of time	30240	Red Blood Cell Count
monocyte_count	walking_within_day_SD_M10	0.000200797	-0.0616344	-0.0145163	64389	0.00057694	Physical activity	Physical activity variability	Fraction of time	30130	White Blood Cell Count
arterial_stiffness_position_of_shoulder	temp_phase	0.000200965	0.024286	0.0220982	25184	0.000577263	Diurnal rhythms	Phase	Hours past midnight	4200	Cardiovascular Function
immature_reticulocyte_fraction	MET_hourly_SD_M10	0.000201281	-0.00564582	-0.0143952	63256	0.000578009	Physical activity	Physical activity variability		30280	Red Blood Cell Count
c_reactive_protein	sedentary_hourly_SD_L5	0.000201756	0.685681	0.0146386	63251	0.000579138	Physical activity	Physical activity variability	Fraction of time	30710	Immune Function
glucose	sleep_within_day_SD_M10	0.000201787	0.243116	0.0154972	58027	0.000579138	Sleep	Sleep variability		30740	Glucose Metabolism
waist_circumference	sleep_IV	0.000201942	0.332448	0.0062953	67210	0.000579423	Diurnal rhythms	Variability		48	Body Mass
mean_reticulocyte_volume	cosinor_rsquared	0.000204173	-1.31085	-0.0153139	63259	0.00058556	Diurnal rhythms	Amplitude		30260	Red Blood Cell Count
diastolic_blood_pressure_V0	num_wakings_mean	0.000204195	0.170168	0.0145551	63222	0.00058556	Sleep	Sleep		4079	Cardiovascular Function
c_reactive_protein	temp_IV	0.000204672	0.157214	0.0148629	63251	0.000586764	Diurnal rhythms	Variability		30710	Immune Function
mean_reticulocyte_volume	sleep_overall_L5	0.000206518	-1.98665	-0.0151272	63064	0.000591892	Sleep	Sleep	Fraction of time	30260	Red Blood Cell Count
platelet_distribution_width	sedentary_IV	0.000207853	-0.0269152	-0.0146013	64512	0.000595553	Diurnal rhythms	Variability		30110	Coagulation
aspartate_aminotransferase	walking_within_day_SD_M10	0.000207992	3.18395	0.0146409	63160	0.000595784	Physical activity	Physical activity variability	Fraction of time	30650	Liver Function
lymphocyte_percent	sedentary_overall_L5	0.000209066	-2.10085	-0.0148671	64210	0.000598695	Physical activity	Physical activity	Fraction of time	30180	White Blood Cell Count
arterial_stiffness_position_of_notch	sedentary_IV	0.000209752	-0.518419	-0.023005	25184	0.000600493	Diurnal rhythms	Variability		4199	Cardiovascular Function
glucose	walking_within_day_SD_M10	0.000209901	-0.343108	-0.0152967	58027	0.00060075	Physical activity	Physical activity variability	Fraction of time	30740	Glucose Metabolism
weight	walking_within_day_SD_M10	0.000210051	1.78605	0.00543098	67189	0.000601014	Physical activity	Physical activity variability	Fraction of time	21002	Body Mass
systolic_blood_pressure_V0	walking_within_day_SD_M10	0.000210155	5.67263	0.0137594	63394	0.000601144	Physical activity	Physical activity variability	Fraction of time	4080	Cardiovascular Function
lymphocyte_count	total_sleep_mean	0.000211691	0.0143966	0.0147977	64347	0.00060537	Sleep	Sleep	Hours	30120	White Blood Cell Count
monocyte_percent	sleep_within_day_SD_M10	0.000211762	-0.586103	-0.0147477	64390	0.000605404	Sleep	Sleep variability		30190	White Blood Cell Count
basophill_count	main_sleep_ratio_mean	0.000212683	-0.0339724	-0.0154183	64352	0.00060787	Sleep	Sleep		30160	White Blood Cell Count
immature_reticulocyte_fraction	main_sleep_offset_mean_abs_dev	0.000212749	0.00129654	0.0142797	63126	0.000607888	Diurnal rhythms	Phase	Hours	30280	Red Blood Cell Count
neutrophil_percent	mesor	0.000214327	-1.39544	-0.0153187	64389	0.000612227	Physical activity	Physical activity	g	30200	White Blood Cell Count
reticulocyte_count	sleep_hourly_SD_L5	0.000214663	0.00564506	0.0145927	63259	0.000613015	Sleep	Sleep	Fraction of time	30250	Red Blood Cell Count
high_light_scatter_reticulocyte_percent	self_report_sleeplessness	0.000214834	0.00871919	0.0206718	33051	0.000613335	Sleep	Self-report		30290	Red Blood Cell Count
basophill_count	MVPA_hourly_SD_M10	0.000215632	-0.0156813	-0.0149467	64386	0.000615443	Physical activity	Physical activity variability	Fraction of time	30160	White Blood Cell Count
urine_sodium	MVPA_between_day_SD	0.000217374	21.5465	0.0139163	65305	0.000620242	Physical activity	Physical activity variability	Fraction of time	30530	Renal Function
mean_corpuscular_haemoglobin_conc	total_sleep_mean_abs_dev	0.000217632	-0.019256	-0.0146185	64428	0.000620805	Sleep	Sleep	Hours	30060	Red Blood Cell Count
mean_corpuscular_haemoglobin	MET_overall	0.000221829	-0.16443	-0.0147395	64506	0.000632602	Physical activity	Physical activity	MET	30050	Red Blood Cell Count
cholesterol	WASO_mean	0.000222577	-0.0869671	-0.0147791	63348	0.00063456	Sleep	Sleep	Hours	30690	Lipoprotein Profile
red_blood_cell_count	sleep_hourly_SD_L5	0.000222713	-0.0552298	-0.0124197	64512	0.000634771	Sleep	Sleep	Fraction of time	30010	Red Blood Cell Count
platelet_distribution_width	sleep_within_day_SD_M10	0.000224515	0.114233	0.0148381	64512	0.000639732	Sleep	Sleep variability		30110	Coagulation
aspartate_aminotransferase	MVPA_overall_M10	0.000227217	1.42518	0.0146715	63157	0.000647252	Physical activity	Physical activity	Fraction of time	30650	Liver Function
alanine_aminotransferase	acceleration_within_day_SD	0.000228273	-0.0182843	-0.0145987	63240	0.000650079	Physical activity	Physical activity variability	Fraction of time	30620	Liver Function
alkaline_phosphatase	acceleration_within_day_SD_L5	0.000228388	0.277794	0.0142883	63235	0.000650226	Physical activity	Physical activity variability	Fraction of time	30610	Liver Function
platelet_crit	moderate_within_day_SD	0.000228496	-0.0149905	-0.0144037	64512	0.000650355	Physical activity	Physical activity variability	Fraction of time	30090	Coagulation
red_blood_cell_count	sedentary_overall_L5	0.000230137	-0.0972575	-0.0124559	64332	0.000654843	Physical activity	Physical activity	Fraction of time	30010	Red Blood Cell Count
urine_potassium	MET_hourly_SD	0.000231089	-3.27743	-0.0149619	65315	0.000657203	Physical activity	Physical activity variability		30520	Renal Function
calcium	acceleration_peak_time_mean	0.000231094	-0.000758361	-0.0155287	58071	0.000657203	Diurnal rhythms	Phase	Hours past midnight	30680	Electrolyte
creatinine	phase_abs_dev	0.000232037	-0.28871	-0.0121292	63205	0.000659586	Diurnal rhythms	Phase	Hours	30700	Renal Function
lymphocyte_percent	moderate_hourly_SD	0.00023206	2.15717	0.0148298	64390	0.000659586	Physical activity	Physical activity variability	Fraction of time	30180	White Blood Cell Count
eosinophill_count	sedentary_overall	0.000232236	0.0266937	0.0150693	64389	0.000659903	Physical activity	Physical activity	Fraction of time	30150	White Blood Cell Count
alkaline_phosphatase	walking_hourly_SD_M10	0.000233895	-7.15509	-0.0142939	63388	0.000664433	Physical activity	Physical activity variability	Fraction of time	30610	Liver Function
aspartate_aminotransferase	sleep_hourly_SD	0.00023552	-8.3391	-0.0150801	63067	0.000668865	Sleep	Sleep variability	Fraction of time	30650	Liver Function
red_blood_cell_distribution_width	sedentary_RA	0.000236142	-0.0858812	-0.0147641	64481	0.000670448	Diurnal rhythms	Amplitude		30070	Red Blood Cell Count
platelet_crit	acceleration_overall_M10	0.000236256	-4.65048e-05	-0.0146541	64490	0.000670587	Physical activity	Physical activity	g	30090	Coagulation
arterial_stiffness_position_of_shoulder	inactivity_peak_time_mean_abs_dev	0.000236534	0.187694	0.0220994	25147	0.00067119	Diurnal rhythms	Phase	Hours	4200	Cardiovascular Function
igf_1	acceleration_overall_L5	0.00023693	-0.0468141	-0.0141593	63035	0.000672129	Physical activity	Physical activity	g	30770	Metabolic Function
shbg	sedentary_peak_value_mean	0.000237633	-4.65367	-0.0130801	57497	0.000673936	Physical activity	Physical activity	Hours	30830	Liver Function
glucose	walking_within_day_SD	0.000239768	-0.358546	-0.015159	58027	0.000679806	Physical activity	Physical activity variability	Fraction of time	30740	Glucose Metabolism
reticulocyte_count	sedentary_RA	0.000240532	-0.00320423	-0.0142739	63229	0.000681783	Diurnal rhythms	Amplitude		30250	Red Blood Cell Count
albumin	MET_overall_L5	0.000243385	-0.920692	-0.0151282	57866	0.000689681	Physical activity	Physical activity	MET	30600	Liver Function
alkaline_phosphatase	total_sleep_mean	0.000243829	0.277642	0.0141705	63346	0.000690749	Sleep	Sleep	Hours	30610	Liver Function
arterial_stiffness_position_of_peak	sleep_peak_time_mean_abs_dev	0.000244574	0.195685	0.0222445	25129	0.000692669	Diurnal rhythms	Phase	Hours	4198	Cardiovascular Function
basophill_count	acceleration_peak_value_SD	0.000245393	-3.05318e-05	-0.0152908	64145	0.000694795	Physical activity	Physical activity variability	Fraction of time	30160	White Blood Cell Count
c_reactive_protein	acceleration_L5_time_abs_dev	0.000246067	0.077925	0.0141291	63121	0.000696513	Diurnal rhythms	Phase	Hours	30710	Immune Function
direct_bilirubin	sedentary_peak_time_mean	0.000246346	-0.00544973	-0.0158307	54370	0.00069711	Diurnal rhythms	Phase	Hours past midnight	30660	Liver Function
platelet_crit	sedentary_within_day_SD	0.000246978	0.0192155	0.0139617	64511	0.000698708	Physical activity	Physical activity variability	Fraction of time	30090	Coagulation
diastolic_blood_pressure_V0	inactivity_peak_time_mean	0.000247469	-0.151519	-0.0139471	63340	0.000699904	Diurnal rhythms	Phase	Hours past midnight	4079	Cardiovascular Function
ldl_direct	acceleration_within_day_SD_L5	0.000248195	-0.0098315	-0.0144778	63125	0.000701726	Physical activity	Physical activity variability	Fraction of time	30780	Lipoprotein Profile
high_light_scatter_reticulocyte_count	sleep_peak_quality_mean	0.000248249	-0.00212606	-0.0138106	63151	0.000701726	Sleep	Sleep	Hours	30300	Red Blood Cell Count
cholesterol	acceleration_between_day_SD_M10	0.000248475	0.00157982	0.0146215	63358	0.000702171	Physical activity	Physical activity variability	Fraction of time	30690	Lipoprotein Profile
total_protein	MVPA_IV	0.000249096	-0.223128	-0.0154198	58031	0.000703731	Diurnal rhythms	Variability		30860	Liver Function
platelet_crit	sedentary_hourly_SD_L5	0.00025011	0.00800242	0.0141707	64512	0.000706403	Physical activity	Physical activity variability	Fraction of time	30090	Coagulation
basophill_count	MVPA_within_day_SD	0.000251877	-0.0144142	-0.0148181	64386	0.000711198	Physical activity	Physical activity variability	Fraction of time	30160	White Blood Cell Count
neutrophil_count	main_sleep_onset_SD	0.000252128	0.028322	0.0143601	64079	0.000711712	Diurnal rhythms	Phase Variability	Hours	30140	White Blood Cell Count
mean_corpuscular_haemoglobin	tasks_light_overall	0.000252785	-0.706456	-0.0143698	64502	0.00071337	Physical activity	Physical activity	Hours	30050	Red Blood Cell Count
basophill_count	MVPA_within_day_SD_M10	0.000253689	-0.0156349	-0.0147085	64386	0.000715727	Physical activity	Physical activity variability	Fraction of time	30160	White Blood Cell Count
hand_grip_strength_right	sedentary_within_day_SD	0.0002546	3.03008	0.00951038	67100	0.000718098	Physical activity	Physical activity variability	Fraction of time	47	Muscle Function
hand_grip_strength_left	MET_peak_time_mean	0.000254839	0.0550039	0.00961907	67101	0.000718575	Diurnal rhythms	Phase	Hours past midnight	46	Muscle Function
total_protein	moderate_between_day_SD_M10	0.000255908	-1.57987	-0.0153015	58030	0.000721393	Physical activity	Physical activity variability	Fraction of time	30860	Liver Function
platelet_crit	walking_overall	0.000256351	-0.0150036	-0.0139025	64512	0.000722445	Physical activity	Physical activity	Hours	30090	Coagulation
platelet_distribution_width	MET_hourly_SD_M10	0.000256629	-0.0491168	-0.0145796	64509	0.00072303	Physical activity	Physical activity variability		30110	Coagulation
apolipoprotein_B	self_report_chronotype	0.00025672	0.0138207	0.0261881	19765	0.000723089	Diurnal rhythms	Self-report		30640	Lipoprotein Profile
mean_sphered_cell_volume	self_report_sleep_duration_abs_dev	0.000256905	0.118214	0.0146152	63047	0.00072341	Sleep	Self-report	Hours	30270	Red Blood Cell Count
total_bilirubin	MVPA_hourly_SD_M10	0.000256985	1.362	0.0144279	63132	0.000723424	Physical activity	Physical activity variability	Fraction of time	30840	Liver Function
white_blood_cell_count	self_report_sleep_duration	0.00025705	0.0294024	0.014302	64312	0.000723424	Sleep	Self-report	Hours	30000	White Blood Cell Count
cholesterol	mesor	0.00026152	0.179253	0.01481	63383	0.000735801	Physical activity	Physical activity	g	30690	Lipoprotein Profile
glucose	acceleration_within_day_SD_M10	0.000262083	-0.00117558	-0.0157031	57860	0.000737184	Physical activity	Physical activity variability	Fraction of time	30740	Glucose Metabolism
red_blood_cell_distribution_width	acceleration_between_day_SD	0.00026331	-0.00283119	-0.0149838	64506	0.000740291	Physical activity	Physical activity variability	g	30070	Red Blood Cell Count
direct_bilirubin	tasks_light_overall_M10	0.000263331	-0.195151	-0.015736	54368	0.000740291	Physical activity	Physical activity	Fraction of time	30660	Liver Function
white_blood_cell_count	temp_L1_time	0.000264715	-0.00820332	-0.0141619	64511	0.000743979	Diurnal rhythms	Phase	Hours past midnight	30000	White Blood Cell Count
haematocrit_percent	temp_cosinor_rsquared	0.000264828	-0.284828	-0.0120605	64512	0.000744092	Diurnal rhythms	Amplitude		30030	Red Blood Cell Count
reticulocyte_percentage	MET_overall_M10	0.000265128	-0.039169	-0.0147516	63256	0.000744732	Physical activity	Physical activity	MET	30240	Red Blood Cell Count
arterial_stiffness_position_of_shoulder	self_report_chronotype	0.000270975	0.503781	0.0395712	8067	0.000760947	Diurnal rhythms	Self-report		4200	Cardiovascular Function
cystatin_C	acceleration_overall_L5	0.00027117	0.00109152	0.0128534	63381	0.000761287	Physical activity	Physical activity	g	30720	Renal Function
eosinophill_count	MVPA_within_day_SD_M10	0.000271315	-0.0421894	-0.0145339	64386	0.000761486	Physical activity	Physical activity variability	Fraction of time	30150	White Blood Cell Count
white_blood_cell_count	MET_overall_L5	0.000271437	0.69013	0.0144433	64277	0.000761623	Physical activity	Physical activity	MET	30000	White Blood Cell Count
testosterone	MET_within_day_SD_L5	0.00027202	0.838651	0.00630507	57131	0.000763051	Physical activity	Physical activity variability		30850	Sex Hormone
albumin	acceleration_between_day_SD	0.000274686	-0.00814168	-0.0153123	58072	0.000770319	Physical activity	Physical activity variability	g	30600	Liver Function
glucose	moderate_between_day_SD_M10	0.000276284	-0.403188	-0.0150306	58024	0.000774587	Physical activity	Physical activity variability	Fraction of time	30740	Glucose Metabolism
alanine_aminotransferase	MVPA_hourly_SD_M10	0.00027737	-3.84411	-0.0137236	63365	0.000777332	Physical activity	Physical activity variability	Fraction of time	30620	Liver Function
reticulocyte_count	amplitude	0.000277442	-0.00548647	-0.0147694	63259	0.000777332	Diurnal rhythms	Amplitude	g	30250	Red Blood Cell Count
monocyte_count	sedentary_within_day_SD_L5	0.000277489	0.0499272	0.0145622	64389	0.000777332	Physical activity	Physical activity variability	Fraction of time	30130	White Blood Cell Count
gamma_glutamyltransferase	main_sleep_onset_mean	0.000278381	0.449919	0.0140534	63294	0.00077962	Diurnal rhythms	Phase	Hours past midnight	30730	Liver Function
phosphate	moderate_overall_M10	0.000278998	0.0367675	0.0151011	57970	0.000781135	Physical activity	Physical activity	Fraction of time	30810	Electrolyte
weight	walking_overall	0.000281267	1.85113	0.00530683	67189	0.000787271	Physical activity	Physical activity	Hours	21002	Body Mass
basophill_count	temp_amplitude	0.000282044	-0.000823174	-0.0150393	64388	0.000789232	Diurnal rhythms	Amplitude	Celsius	30160	White Blood Cell Count
mean_corpuscular_volume	acceleration_M10_time	0.000282929	0.0426506	0.0141588	64252	0.000791493	Diurnal rhythms	Phase	Hours past midnight	30040	Red Blood Cell Count
platelet_crit	moderate_within_day_SD_M10	0.000283564	-0.0126237	-0.0140716	64512	0.000793054	Physical activity	Physical activity variability	Fraction of time	30090	Coagulation
mean_sphered_cell_volume	sleep_overall_L5	0.000284902	-1.29768	-0.0146467	63064	0.000796581	Sleep	Sleep	Fraction of time	30270	Red Blood Cell Count
igf_1	inactivity_peak_value_mean	0.000285212	-0.0564162	-0.0142329	62996	0.00079723	Sleep	Sleep		30770	Metabolic Function
total_bilirubin	temp_amplitude	0.000285588	0.0722041	0.0146609	63134	0.000798064	Diurnal rhythms	Amplitude	Celsius	30840	Liver Function
reticulocyte_count	temp_phase	0.000286623	9.72933e-05	0.01412	63259	0.00080074	Diurnal rhythms	Phase	Hours past midnight	30250	Red Blood Cell Count
lymphocyte_count	sedentary_overall_M10	0.000288431	0.146532	0.0148009	64389	0.000805572	Physical activity	Physical activity	Fraction of time	30120	White Blood Cell Count
c_reactive_protein	main_sleep_offset_mean	0.000288977	0.0550898	0.0140086	63172	0.000806878	Diurnal rhythms	Phase	Hours past midnight	30710	Immune Function
blood_sample_fasting_time	main_sleep_offset_mean	0.000289419	0.0307116	0.0139976	67200	0.000807893	Diurnal rhythms	Phase	Hours past midnight	74	Metadata
mean_corpuscular_haemoglobin	total_sleep_mean	0.000291251	0.0207405	0.014078	64468	0.000812787	Sleep	Sleep	Hours	30050	Red Blood Cell Count
arterial_stiffness_pulse_rate	cosinor_rsquared	0.000291532	-2.95131	-0.0232307	25184	0.00081335	Diurnal rhythms	Amplitude		4194	Cardiovascular Function
phosphate	MET_within_day_SD_M10	0.000291886	0.0174612	0.0147797	57971	0.000814118	Physical activity	Physical activity variability		30810	Electrolyte
mean_reticulocyte_volume	main_sleep_ratio_mean	0.000293622	-5.09181	-0.0151271	63223	0.000818738	Sleep	Sleep		30260	Red Blood Cell Count
mean_reticulocyte_volume	acceleration_IV	0.000293914	0.372167	0.0149936	63259	0.000819329	Diurnal rhythms	Variability		30260	Red Blood Cell Count
total_protein	acceleration_peak_value_SD	0.000295528	-0.00253585	-0.0156934	57807	0.000823604	Physical activity	Physical activity variability	Fraction of time	30860	Liver Function
reticulocyte_count	MET_hourly_SD	0.000296768	-0.00334404	-0.0146131	63256	0.000826838	Physical activity	Physical activity variability		30250	Red Blood Cell Count
urine_sodium	temp_phase	0.000297792	0.111882	0.0135603	65309	0.000829465	Diurnal rhythms	Phase	Hours past midnight	30530	Renal Function
pulse_rate_V0	self_report_daytime_dozing	0.00029939	-1.06557	-0.0157075	51143	0.000833692	Sleep	Self-report		102	Cardiovascular Function
systolic_blood_pressure_V0	acceleration_peak_value_SD	0.000301725	0.010775	0.0139642	63151	0.000839967	Physical activity	Physical activity variability	Fraction of time	4080	Cardiovascular Function
weight	main_sleep_duration_mean_abs_dev	0.000302112	-0.118354	-0.00527886	67069	0.000840594	Sleep	Sleep	Hours	21002	Body Mass
aspartate_aminotransferase	temp_IV	0.000302114	0.399759	0.0146664	63160	0.000840594	Diurnal rhythms	Variability		30650	Liver Function
basophill_count	mesor	0.000302672	-0.00815517	-0.0150533	64388	0.000841918	Physical activity	Physical activity	g	30160	White Blood Cell Count
aspartate_aminotransferase	MET_overall	0.000303839	0.903852	0.0145811	63156	0.000844938	Physical activity	Physical activity	MET	30650	Liver Function
ldl_direct	self_report_sleeplessness	0.000304374	0.0348816	0.0205543	33069	0.000846197	Sleep	Self-report		30780	Lipoprotein Profile
lymphocyte_percent	sedentary_RA	0.000305852	0.67352	0.0144218	64359	0.000850076	Diurnal rhythms	Amplitude		30180	White Blood Cell Count
mean_corpuscular_haemoglobin	self_report_sleeplessness	0.000307063	0.0733125	0.020067	33705	0.000853113	Sleep	Self-report		30050	Red Blood Cell Count
arterial_stiffness_wave_reflection_index	MVPA_hourly_SD	0.000307111	11.2335	0.0229568	25184	0.000853113	Physical activity	Physical activity variability	Fraction of time	4195	Cardiovascular Function
red_blood_cell_distribution_width	main_sleep_ratio_mean	0.000308091	-0.600808	-0.0148667	64475	0.000855605	Sleep	Sleep		30070	Red Blood Cell Count
haemoglobin_concentration	acceleration_overall_L5	0.000308902	-0.00799834	-0.0112208	64510	0.000857625	Physical activity	Physical activity	g	30020	Red Blood Cell Count
glycated_heamoglobin	sedentary_within_day_SD	0.000311208	-2.2355	-0.0137129	62942	0.000863796	Physical activity	Physical activity variability	Fraction of time	30750	Glucose Metabolism
arterial_stiffness_position_of_peak	sedentary_hourly_SD_L5	0.000313135	1.44012	0.0221354	25184	0.000868908	Physical activity	Physical activity variability	Fraction of time	4198	Cardiovascular Function
arterial_stiffness_pulse_rate	tasks_light_within_day_SD	0.000314624	-5.85335	-0.0227648	25184	0.000872807	Physical activity	Physical activity variability	Fraction of time	4194	Cardiovascular Function
platelet_crit	moderate_peak_value_mean	0.000315103	-0.00569965	-0.0140657	64512	0.0008739	Physical activity	Physical activity	Hours	30090	Coagulation
urine_creatinine	phase_abs_dev	0.000315358	116.502	0.0132367	65284	0.000874371	Diurnal rhythms	Phase	Hours	30510	Renal Function
arterial_stiffness_position_of_peak	sleep_peak_quality_mean	0.000315712	-1.94165	-0.0221776	25128	0.000875117	Sleep	Sleep	Hours	4198	Cardiovascular Function
hand_grip_strength_right	other_sleep_mean	0.000316618	-0.147949	-0.00960897	67041	0.000877393	Sleep	Sleep	Hours	47	Muscle Function
basophill_count	other_sleep_mean	0.000317112	0.00103318	0.0148147	64333	0.000878523	Sleep	Sleep	Hours	30160	White Blood Cell Count
alanine_aminotransferase	acceleration_peak_value_mean	0.000317337	-0.00648316	-0.0141853	63247	0.00087891	Physical activity	Physical activity	g	30620	Liver Function
direct_bilirubin	self_report_snoring	0.000318833	-0.0271266	-0.0162074	51044	0.000882816	Sleep	Self-report		30660	Liver Function
apolipoprotein_B	moderate_within_day_SD	0.000320823	-0.0745143	-0.0145907	63121	0.000888087	Physical activity	Physical activity variability	Fraction of time	30640	Lipoprotein Profile
urate	MVPA_IV	0.000321496	3.14483	0.0112261	63321	0.000889711	Diurnal rhythms	Variability		30880	Metabolism
hand_grip_strength_left	main_sleep_duration_mean_abs_dev	0.00032293	-0.148881	-0.00928127	66984	0.00089344	Sleep	Sleep	Hours	46	Muscle Function
red_blood_cell_count	MET_within_day_SD_L5	0.000323249	-0.10768	-0.0121	64371	0.000894082	Physical activity	Physical activity variability		30010	Red Blood Cell Count
shbg	MET_hourly_SD_M10	0.000326214	2.35698	0.0127206	57495	0.000902041	Physical activity	Physical activity variability		30830	Liver Function
weight	MVPA_within_day_SD_M10	0.000328506	-1.7299	-0.00527941	67187	0.000908135	Physical activity	Physical activity variability	Fraction of time	21002	Body Mass
high_light_scatter_reticulocyte_count	cosinor_rsquared	0.00033146	-0.00147249	-0.0136025	63259	0.000916055	Diurnal rhythms	Amplitude		30300	Red Blood Cell Count
blood_sample_fasting_time	walking_overall_M10	0.000333063	-0.376981	-0.0138731	67286	0.000920238	Physical activity	Physical activity	Fraction of time	74	Metadata
haematocrit_percent	self_report_daytime_dozing	0.000333235	-0.262931	-0.0126005	52000	0.000920466	Sleep	Self-report		30030	Red Blood Cell Count
lymphocyte_percent	acceleration_overall_M10	0.000333706	0.00723779	0.0147708	64368	0.00092152	Physical activity	Physical activity	g	30180	White Blood Cell Count
monocyte_percent	acceleration_overall_M10	0.000333886	0.00260822	0.0147162	64368	0.000921768	Physical activity	Physical activity	g	30190	White Blood Cell Count
monocyte_count	temp_cosinor_rsquared	0.000334161	-0.0194015	-0.014414	64389	0.00092228	Diurnal rhythms	Amplitude		30130	White Blood Cell Count
hip_circumference	walking_within_day_SD_M10	0.000335425	-1.32196	-0.00704126	67223	0.00092552	Physical activity	Physical activity variability	Fraction of time	49	Body Mass
urine_potassium	tasks_light_peak_value_mean	0.000335991	-4.34417	-0.0141354	65318	0.000926836	Physical activity	Physical activity	Fraction of time	30520	Renal Function
mean_reticulocyte_volume	sedentary_RA	0.000336654	-0.706896	-0.0145905	63229	0.000928416	Diurnal rhythms	Amplitude		30260	Red Blood Cell Count
eosinophill_count	acceleration_within_day_SD	0.000340425	-0.000193702	-0.0151205	64260	0.000938564	Physical activity	Physical activity variability	Fraction of time	30150	White Blood Cell Count
alkaline_phosphatase	sleep_peak_time_mean_abs_dev	0.000342696	0.542462	0.0138874	63263	0.000944571	Diurnal rhythms	Phase	Hours	30610	Liver Function
reticulocyte_count	MVPA_hourly_SD	0.000343226	-0.00964216	-0.0141612	63256	0.000945779	Physical activity	Physical activity variability	Fraction of time	30250	Red Blood Cell Count
neutrophil_percent	MET_overall_M10	0.000344724	-0.424015	-0.0146132	64387	0.000949653	Physical activity	Physical activity	MET	30200	White Blood Cell Count
diastolic_blood_pressure_V0	sleep_peak_quality_SD	0.000345996	-3.4828	-0.0137896	63172	0.000952902	Sleep	Sleep variability	Hours	4079	Cardiovascular Function
eosinophill_count	MET_hourly_SD	0.000347123	-0.0130029	-0.0147278	64386	0.000955748	Physical activity	Physical activity variability		30150	White Blood Cell Count
monocyte_percent	acceleration_RA	0.0003496	0.567773	0.0146162	64272	0.000962311	Diurnal rhythms	Amplitude		30190	White Blood Cell Count
reticulocyte_count	acceleration_overall_L5	0.000349946	0.000292119	0.0140838	63258	0.000963006	Physical activity	Physical activity	g	30250	Red Blood Cell Count
immature_reticulocyte_fraction	self_report_snoring	0.000352186	0.00182801	0.0146625	59293	0.000968911	Sleep	Self-report		30280	Red Blood Cell Count
mean_platelt_volume	moderate_within_day_SD	0.000352347	-0.344852	-0.0146566	64512	0.000969096	Physical activity	Physical activity variability	Fraction of time	30100	Coagulation
shbg	acceleration_peak_time_mean_abs_dev	0.000352748	0.306804	0.0124957	57489	0.00096994	Diurnal rhythms	Phase	Hours	30830	Liver Function
immature_reticulocyte_fraction	moderate_hourly_SD_M10	0.000353332	-0.0138512	-0.0139392	63259	0.000971088	Physical activity	Physical activity variability	Fraction of time	30280	Red Blood Cell Count
arterial_stiffness_position_of_shoulder	moderate_between_day_SD_M10	0.000353354	-3.11639	-0.0216361	25183	0.000971088	Physical activity	Physical activity variability	Fraction of time	4200	Cardiovascular Function
mean_sphered_cell_volume	acceleration_hourly_SD_M10	0.000353594	0.00375832	0.0149603	63178	0.000971486	Physical activity	Physical activity variability	Fraction of time	30270	Red Blood Cell Count
mean_corpuscular_haemoglobin	main_sleep_offset_mean	0.000356176	0.0252467	0.0138435	64429	0.00097832	Diurnal rhythms	Phase	Hours past midnight	30050	Red Blood Cell Count
platelet_crit	main_sleep_ratio_mean	0.000356686	-0.0297774	-0.0141706	64475	0.000979458	Sleep	Sleep		30090	Coagulation
aspartate_aminotransferase	MET_hourly_SD	0.000357786	0.960077	0.0145682	63157	0.000982217	Physical activity	Physical activity variability		30650	Liver Function
shbg	main_sleep_offset_mean	0.000359293	-0.351946	-0.0124755	57426	0.000985835	Diurnal rhythms	Phase	Hours past midnight	30830	Liver Function
albumin	amplitude	0.000359295	0.411296	0.015184	58078	0.000985835	Diurnal rhythms	Amplitude	g	30600	Liver Function
arterial_stiffness_pulse_rate	self_report_snoring	0.00036174	0.561181	0.0238463	23501	0.00099228	Sleep	Self-report		4194	Cardiovascular Function
phosphate	acceleration_within_day_SD_M10	0.000363848	0.000172327	0.0151089	57806	0.000997796	Physical activity	Physical activity variability	Fraction of time	30810	Electrolyte
alanine_aminotransferase	MET_overall_M10	0.000364897	-0.629371	-0.0136605	63365	0.00100017	Physical activity	Physical activity	MET	30620	Liver Function
monocyte_percent	cosinor_rsquared	0.000364909	0.428387	0.0143543	64390	0.00100017	Diurnal rhythms	Amplitude		30190	White Blood Cell Count
red_blood_cell_count	acceleration_M10_time_abs_dev	0.000367098	-0.00526838	-0.0121585	64222	0.0010059	Diurnal rhythms	Phase	Hours	30010	Red Blood Cell Count
arterial_stiffness_pulse_rate	sleep_within_day_SD_M10	0.000369205	3.81638	0.0225582	25184	0.0010113	Sleep	Sleep variability		4194	Cardiovascular Function
arterial_stiffness_position_of_notch	num_wakings_mean	0.000369264	0.15728	0.0226392	25107	0.0010113	Sleep	Sleep		4199	Cardiovascular Function
arterial_stiffness_wave_reflection_index	MVPA_overall	0.000369665	9.95937	0.0224915	25184	0.00101213	Physical activity	Physical activity	Fraction of time	4195	Cardiovascular Function
arterial_stiffness_position_of_shoulder	phase_abs_dev	0.000371402	0.189902	0.0214445	25123	0.00101661	Diurnal rhythms	Phase	Hours	4200	Cardiovascular Function
apolipoprotein_B	temp_amplitude	0.000372772	-0.00373251	-0.0145715	63120	0.00102009	Diurnal rhythms	Amplitude	Celsius	30640	Lipoprotein Profile
arterial_stiffness_position_of_peak	sleep_peak_quality_SD	0.000374838	2.81476	0.0215304	25087	0.00102547	Sleep	Sleep variability	Hours	4198	Cardiovascular Function
eosinophill_count	amplitude	0.00037663	-0.0211201	-0.0147364	64389	0.0010301	Diurnal rhythms	Amplitude	g	30150	White Blood Cell Count
arterial_stiffness_wave_reflection_index	MET_peak_value_mean	0.000377521	1.51222	0.0228368	25184	0.00103227	Physical activity	Physical activity	MET	4195	Cardiovascular Function
glycated_heamoglobin	temp_L1_time_abs_dev	0.000377648	0.0341257	0.0135866	62943	0.00103234	Diurnal rhythms	Phase	Hours	30750	Glucose Metabolism
apolipoprotein_B	walking_overall_M10	0.000378042	0.0404025	0.0140218	63121	0.00103314	Physical activity	Physical activity	Fraction of time	30640	Lipoprotein Profile
high_light_scatter_reticulocyte_percent	cosinor_rsquared	0.000379521	-0.0324695	-0.0136821	63259	0.00103668	Diurnal rhythms	Amplitude		30290	Red Blood Cell Count
testosterone	main_sleep_duration_mean	0.00037954	-0.034924	-0.00610197	57214	0.00103668	Sleep	Sleep	Hours	30850	Sex Hormone
calcium	acceleration_M10_time_abs_dev	0.00038187	-0.00150425	-0.0151881	57794	0.00104277	Diurnal rhythms	Phase	Hours	30680	Electrolyte
haematocrit_percent	MET_overall_L5	0.000384083	-0.946904	-0.0115003	64278	0.00104854	Physical activity	Physical activity	MET	30030	Red Blood Cell Count
cystatin_C	sedentary_RA	0.000385754	-0.0116991	-0.0127291	63352	0.00105264	Diurnal rhythms	Amplitude		30720	Renal Function
phosphate	moderate_within_day_SD_M10	0.000385792	0.0441058	0.0146378	57973	0.00105264	Physical activity	Physical activity variability	Fraction of time	30810	Electrolyte
lymphocyte_count	MET_RA	0.000385915	-0.284783	-0.0147586	64385	0.0010527	Diurnal rhythms	Amplitude	MET	30120	White Blood Cell Count
mean_platelt_volume	MVPA_hourly_SD_M10	0.000387333	-0.324384	-0.0143401	64509	0.00105629	Physical activity	Physical activity variability	Fraction of time	30100	Coagulation
total_protein	temp_RA	0.000387561	1.9047	0.0151994	58021	0.0010565	Diurnal rhythms	Amplitude		30860	Liver Function
platelet_distribution_width	MET_within_day_SD_M10	0.000387615	-0.0538666	-0.0141552	64509	0.0010565	Physical activity	Physical activity variability		30110	Coagulation
platelet_crit	acceleration_between_day_SD_M10	0.000389875	-6.40805e-05	-0.0138934	64483	0.00106237	Physical activity	Physical activity variability	Fraction of time	30090	Coagulation
platelet_crit	self_report_daytime_dozing	0.000390183	-0.00425376	-0.0149258	52000	0.00106293	Sleep	Self-report		30090	Coagulation
phosphate	acceleration_overall_L5	0.000390731	0.00135461	0.0144314	57972	0.00106415	Physical activity	Physical activity	g	30810	Electrolyte
blood_sample_fasting_time	acceleration_overall_L5	0.000392317	0.0177807	0.0137485	67285	0.00106818	Physical activity	Physical activity	g	74	Metadata
total_bilirubin	MVPA_within_day_SD_M10	0.000395609	1.33049	0.0139107	63132	0.00107686	Physical activity	Physical activity variability	Fraction of time	30840	Liver Function
testosterone	acceleration_during_main_sleep_mean	0.000399446	0.0743145	0.00597169	57224	0.00108702	Sleep	Sleep	g	30850	Sex Hormone
triglycerides	sedentary_IV	0.000401417	-0.0452616	-0.0130437	63350	0.00109209	Diurnal rhythms	Variability		30870	Lipoprotein Profile
red_blood_cell_count	sedentary_within_day_SD_L5	0.000401758	-0.0847287	-0.0120874	64512	0.00109273	Physical activity	Physical activity variability	Fraction of time	30010	Red Blood Cell Count
c_reactive_protein	phase	0.000403094	0.0561645	0.0137716	63132	0.00109607	Diurnal rhythms	Phase	Hours past midnight	30710	Immune Function
pulse_rate_V0	acceleration_M10_time_abs_dev	0.000403291	-0.173591	-0.0143592	63105	0.00109632	Diurnal rhythms	Phase	Hours	102	Cardiovascular Function
basophill_count	temp_RA	0.00040345	0.0225111	0.0145373	64375	0.00109645	Diurnal rhythms	Amplitude		30160	White Blood Cell Count
lymphocyte_count	MVPA_overall_M10	0.000403551	-0.165216	-0.014311	64386	0.00109645	Physical activity	Physical activity	Fraction of time	30120	White Blood Cell Count
eosinophill_percent	acceleration_between_day_SD_M10	0.000405351	0.00265398	0.0145046	64361	0.00110105	Physical activity	Physical activity variability	Fraction of time	30210	White Blood Cell Count
total_protein	moderate_within_day_SD	0.000406024	-1.33414	-0.0151072	58033	0.00110259	Physical activity	Physical activity variability	Fraction of time	30860	Liver Function
mean_platelt_volume	main_sleep_ratio_mean	0.000406203	0.6997	0.0147283	64475	0.00110278	Sleep	Sleep		30100	Coagulation
haemoglobin_concentration	sedentary_within_day_SD	0.000408958	0.3844	0.0109502	64510	0.00110997	Physical activity	Physical activity variability	Fraction of time	30020	Red Blood Cell Count
shbg	total_sleep_mean_abs_dev	0.000415857	0.435518	0.0123603	57423	0.0011284	Sleep	Sleep	Hours	30830	Liver Function
arterial_stiffness_position_of_peak	sedentary_hourly_SD_M10	0.0004174	-3.51116	-0.0216066	25184	0.00113228	Physical activity	Physical activity variability	Fraction of time	4198	Cardiovascular Function
aspartate_aminotransferase	walking_within_day_SD	0.000417616	3.19096	0.013915	63160	0.00113257	Physical activity	Physical activity variability	Fraction of time	30650	Liver Function
mean_platelt_volume	self_report_sleeplessness	0.00041874	-0.0433996	-0.0202118	33707	0.00113532	Sleep	Self-report		30100	Coagulation
arterial_stiffness_pulse_rate	main_sleep_offset_mean	0.000420271	0.245204	0.021754	25148	0.00113917	Diurnal rhythms	Phase	Hours past midnight	4194	Cardiovascular Function
hand_grip_strength_right	sedentary_hourly_SD_M10	0.000421344	2.99027	0.00915769	67101	0.00114178	Physical activity	Physical activity variability	Fraction of time	47	Muscle Function
cystatin_C	temp_L1_time_abs_dev	0.000421778	0.00080975	0.0125669	63382	0.00114265	Diurnal rhythms	Phase	Hours	30720	Renal Function
phosphate	sedentary_RA	0.000422541	-0.0147078	-0.0144778	57945	0.00114408	Diurnal rhythms	Amplitude		30810	Electrolyte
urate	tasks_light_peak_value_mean	0.000422558	-7.80042	-0.010977	63324	0.00114408	Physical activity	Physical activity	Fraction of time	30880	Metabolism
systolic_blood_pressure_V0	sleep_peak_time_mean	0.000422638	-0.270452	-0.0130651	63311	0.00114408	Diurnal rhythms	Phase	Hours past midnight	4080	Cardiovascular Function
mean_platelt_volume	MVPA_within_day_SD_M10	0.00042293	-0.325005	-0.0141806	64509	0.00114457	Physical activity	Physical activity variability	Fraction of time	30100	Coagulation
arterial_stiffness_position_of_notch	sleep_within_day_SD_L5	0.000423709	2.29521	0.0223875	25184	0.00114638	Sleep	Sleep		4199	Cardiovascular Function
high_light_scatter_reticulocyte_count	walking_hourly_SD_M10	0.000425427	-0.00258471	-0.0130393	63259	0.00115072	Physical activity	Physical activity variability	Fraction of time	30300	Red Blood Cell Count
haemoglobin_concentration	sleep_IV	0.000427626	-0.0548115	-0.0111952	64495	0.00115637	Diurnal rhythms	Variability		30020	Red Blood Cell Count
mean_platelt_volume	acceleration_peak_value_mean	0.000427802	-0.000549136	-0.0148782	64392	0.00115654	Physical activity	Physical activity	g	30100	Coagulation
reticulocyte_count	sleep_overall_L5	0.000428196	-0.00835351	-0.0137282	63064	0.0011573	Sleep	Sleep	Fraction of time	30250	Red Blood Cell Count
haematocrit_percent	acceleration_M10_time_abs_dev	0.000430126	-0.0431412	-0.0116016	64222	0.00116221	Diurnal rhythms	Phase	Hours	30030	Red Blood Cell Count
high_light_scatter_reticulocyte_percent	moderate_between_day_SD_M10	0.000430258	-0.071667	-0.0132626	63256	0.00116226	Physical activity	Physical activity variability	Fraction of time	30290	Red Blood Cell Count
arterial_stiffness_position_of_notch	MET_overall_L5	0.000430913	3.28965	0.0221183	25076	0.00116372	Physical activity	Physical activity	MET	4199	Cardiovascular Function
mean_sphered_cell_volume	acceleration_within_day_SD_M10	0.000431349	0.00539243	0.0146945	63076	0.0011646	Physical activity	Physical activity variability	Fraction of time	30270	Red Blood Cell Count
diastolic_blood_pressure_V0	main_sleep_ratio_mean	0.000431917	-6.51688	-0.0139339	63358	0.00116582	Sleep	Sleep		4079	Cardiovascular Function
platelet_count	sedentary_peak_time_mean	0.000432236	0.34667	0.0139247	64509	0.00116638	Diurnal rhythms	Phase	Hours past midnight	30080	Coagulation
direct_bilirubin	walking_overall	0.000432597	-0.27161	-0.0148846	54371	0.00116705	Physical activity	Physical activity	Hours	30660	Liver Function
glucose	acceleration_hourly_SD_M10	0.000433386	-0.000780053	-0.0152207	57948	0.00116887	Physical activity	Physical activity variability	Fraction of time	30740	Glucose Metabolism
mean_platelt_volume	moderate_within_day_SD_M10	0.000434174	-0.290294	-0.0143131	64512	0.00117069	Physical activity	Physical activity variability	Fraction of time	30100	Coagulation
red_blood_cell_count	sedentary_hourly_SD_L5	0.000435256	-0.0571654	-0.0118649	64512	0.0011733	Physical activity	Physical activity variability	Fraction of time	30010	Red Blood Cell Count
platelet_count	self_report_sleep_duration_abs_dev	0.000436733	1.25371	0.013698	64299	0.00117697	Sleep	Self-report	Hours	30080	Coagulation
arterial_stiffness_arterial_stiffness_index	acceleration_overall_M10	0.000437592	-0.00471178	-0.0226332	25122	0.00117888	Physical activity	Physical activity	g	21021	Cardiovascular Function
triglycerides	acceleration_L5_time_abs_dev	0.000437671	0.0175095	0.0129305	63221	0.00117888	Diurnal rhythms	Phase	Hours	30870	Lipoprotein Profile
red_blood_cell_count	MVPA_within_day_SD	0.000438457	-0.0935899	-0.0118244	64509	0.00118069	Physical activity	Physical activity variability	Fraction of time	30010	Red Blood Cell Count
reticulocyte_count	MVPA_overall_M10	0.000441683	-0.00466703	-0.0138361	63256	0.00118907	Physical activity	Physical activity	Fraction of time	30250	Red Blood Cell Count
testosterone	acceleration_overall_L5	0.000441929	0.0210289	0.00590075	57254	0.00118942	Physical activity	Physical activity	g	30850	Sex Hormone
diastolic_blood_pressure_V0	sedentary_within_day_SD	0.000442402	4.10395	0.0133974	63394	0.00119038	Physical activity	Physical activity variability	Fraction of time	4079	Cardiovascular Function
shbg	sleep_hourly_SD	0.000442823	-19.84	-0.0128877	57413	0.0011912	Sleep	Sleep variability	Fraction of time	30830	Liver Function
reticulocyte_count	sleep_hourly_SD	0.000443695	-0.0274449	-0.0142928	63164	0.00119323	Sleep	Sleep variability	Fraction of time	30250	Red Blood Cell Count
shbg	main_sleep_onset_SD	0.000444749	0.520055	0.0123796	57214	0.00119576	Diurnal rhythms	Phase Variability	Hours	30830	Liver Function
arterial_stiffness_position_of_peak	sleep_IV	0.000446306	0.477822	0.021607	25179	0.00119901	Diurnal rhythms	Variability		4198	Cardiovascular Function
shbg	inactivity_peak_time_mean_abs_dev	0.000446373	0.527155	0.0123479	57399	0.00119901	Diurnal rhythms	Phase	Hours	30830	Liver Function
mean_reticulocyte_volume	self_report_IPAQ_activity_group	0.000446381	0.336275	0.0203502	31110	0.00119901	Physical activity	Self-report physical activity		30260	Red Blood Cell Count
lymphocyte_count	moderate_within_day_SD_M10	0.000446426	-0.325477	-0.0142827	64389	0.00119901	Physical activity	Physical activity variability	Fraction of time	30120	White Blood Cell Count
monocyte_percent	MVPA_overall	0.000447216	0.646291	0.0139396	64387	0.00120082	Physical activity	Physical activity	Fraction of time	30190	White Blood Cell Count
red_blood_cell_distribution_width	MVPA_overall	0.000447501	-0.224497	-0.014061	64509	0.00120115	Physical activity	Physical activity	Fraction of time	30070	Red Blood Cell Count
platelet_distribution_width	MVPA_hourly_SD_M10	0.000447574	-0.152092	-0.0140504	64509	0.00120115	Physical activity	Physical activity variability	Fraction of time	30110	Coagulation
urine_potassium	main_sleep_onset_mean_abs_dev	0.000448931	0.623635	0.0138124	65195	0.00120448	Diurnal rhythms	Phase	Hours	30520	Renal Function
high_light_scatter_reticulocyte_percent	inactivity_peak_time_mean	0.000451226	0.00283866	0.0130954	63201	0.00121033	Diurnal rhythms	Phase	Hours past midnight	30290	Red Blood Cell Count
ldl_direct	walking_overall	0.000452298	0.266477	0.0138192	63278	0.00121288	Physical activity	Physical activity	Hours	30780	Lipoprotein Profile
testosterone	acceleration_peak_value_mean	0.000453792	0.00130782	0.00628201	57142	0.00121657	Physical activity	Physical activity	g	30850	Sex Hormone
total_protein	moderate_peak_value_mean	0.000457764	-0.514449	-0.0149616	58033	0.0012269	Physical activity	Physical activity	Hours	30860	Liver Function
platelet_crit	acceleration_IV	0.000457923	-0.0021346	-0.0137754	64512	0.00122701	Diurnal rhythms	Variability		30090	Coagulation
cystatin_C	temp_amplitude	0.000458322	-0.00203563	-0.0128333	63381	0.00122771	Diurnal rhythms	Amplitude	Celsius	30720	Renal Function
monocyte_percent	MET_overall_M10	0.000458422	0.129789	0.0141212	64387	0.00122771	Physical activity	Physical activity	MET	30190	White Blood Cell Count
urate	self_report_sleep_duration	0.000460362	0.858456	0.0108006	63123	0.00123258	Sleep	Self-report	Hours	30880	Metabolism
lymphocyte_count	moderate_within_day_SD	0.000461958	-0.379771	-0.0143653	64389	0.00123653	Physical activity	Physical activity variability	Fraction of time	30120	White Blood Cell Count
urine_potassium	MET_peak_value_mean	0.000464332	-1.24347	-0.0140984	65315	0.00124256	Physical activity	Physical activity	MET	30520	Renal Function
apolipoprotein_B	MET_overall	0.000465575	-0.0202103	-0.0142012	63117	0.00124538	Physical activity	Physical activity	MET	30640	Lipoprotein Profile
mean_corpuscular_volume	main_sleep_duration_mean_abs_dev	0.000465626	0.0864914	0.01364	64400	0.00124538	Sleep	Sleep	Hours	30040	Red Blood Cell Count
alkaline_phosphatase	temp_within_day_SD	0.000466513	-0.543477	-0.0139358	63384	0.00124743	Diurnal rhythms	Variability	Celsius	30610	Liver Function
reticulocyte_percentage	acceleration_RA	0.000468516	-0.157875	-0.0140681	63143	0.00125246	Diurnal rhythms	Amplitude		30240	Red Blood Cell Count
mean_sphered_cell_volume	acceleration_M10_time	0.000468828	0.0496034	0.0139297	63004	0.00125297	Diurnal rhythms	Phase	Hours past midnight	30270	Red Blood Cell Count
shbg	MET_within_day_SD_L5	0.000473652	7.68674	0.012385	57377	0.00126553	Physical activity	Physical activity variability		30830	Liver Function
total_protein	moderate_overall	0.000474122	-1.67031	-0.0150246	58031	0.00126646	Physical activity	Physical activity	Fraction of time	30860	Liver Function
cholesterol	tasks_light_within_day_SD	0.000477486	0.346214	0.0136651	63384	0.00127504	Physical activity	Physical activity variability	Fraction of time	30690	Lipoprotein Profile
weight	walking_hourly_SD	0.000477584	1.72276	0.00512199	67189	0.00127504	Physical activity	Physical activity variability	Fraction of time	21002	Body Mass
immature_reticulocyte_fraction	other_sleep_mean	0.000484889	0.00115574	0.0137966	63204	0.00129421	Sleep	Sleep	Hours	30280	Red Blood Cell Count
blood_sample_fasting_time	self_report_chronotype	0.000486311	0.124719	0.0250591	20922	0.00129767	Diurnal rhythms	Self-report		74	Metadata
mean_reticulocyte_volume	acceleration_within_day_SD_L5	0.000490155	0.0854106	0.0140297	63108	0.00130759	Physical activity	Physical activity variability	Fraction of time	30260	Red Blood Cell Count
arterial_stiffness_position_of_shoulder	MET_peak_value_mean	0.000490797	-0.318731	-0.0216884	25184	0.00130896	Physical activity	Physical activity	MET	4200	Cardiovascular Function
waist_circumference	self_report_sleep_duration	0.000493425	0.0763484	0.00573565	67021	0.00131563	Sleep	Self-report	Hours	48	Body Mass
ldl_direct	sedentary_hourly_SD_L5	0.000494543	-0.140625	-0.0139366	63278	0.00131827	Physical activity	Physical activity variability	Fraction of time	30780	Lipoprotein Profile
weight	sleep_IV	0.000495253	-0.323859	-0.00521994	67171	0.00131982	Diurnal rhythms	Variability		21002	Body Mass
apolipoprotein_B	temp_IV	0.000496785	0.00888782	0.0142029	63121	0.00132356	Diurnal rhythms	Variability		30640	Lipoprotein Profile
arterial_stiffness_wave_reflection_index	amplitude	0.000497777	6.03671	0.022612	25184	0.00132586	Diurnal rhythms	Amplitude	g	4195	Cardiovascular Function
shbg	MET_peak_time_mean_abs_dev	0.000502738	0.294387	0.0120989	57493	0.00133873	Diurnal rhythms	Phase	Hours	30830	Liver Function
direct_bilirubin	sedentary_peak_value_mean	0.000502964	0.150745	0.0149103	54371	0.00133898	Physical activity	Physical activity	Hours	30660	Liver Function
mean_sphered_cell_volume	main_sleep_duration_mean_abs_dev	0.000503888	0.103605	0.0138215	63150	0.00134109	Sleep	Sleep	Hours	30270	Red Blood Cell Count
hip_circumference	sleep_within_day_SD_L5	0.000505695	-0.998938	-0.00698376	67221	0.00134556	Sleep	Sleep		49	Body Mass
hdl_cholesterol	sleep_IV	0.000505907	-0.0196507	-0.0126207	58047	0.00134577	Diurnal rhythms	Variability		30760	Lipoprotein Profile
hip_circumference	main_sleep_onset_mean_abs_dev	0.00050726	-0.079996	-0.00682158	67095	0.00134902	Diurnal rhythms	Phase	Hours	49	Body Mass
testosterone	sleep_peak_time_mean_abs_dev	0.000507659	0.05794	0.00595038	57140	0.00134973	Diurnal rhythms	Phase	Hours	30850	Sex Hormone
neutrophil_percent	self_report_snoring	0.000508826	-0.256657	-0.0147061	60354	0.00135249	Sleep	Self-report		30200	White Blood Cell Count
arterial_stiffness_pulse_rate	tasks_light_overall	0.000509989	-6.65051	-0.0218872	25181	0.00135523	Physical activity	Physical activity	Hours	4194	Cardiovascular Function
red_blood_cell_count	acceleration_M10_time	0.000510784	-0.00324753	-0.0115512	64252	0.00135699	Diurnal rhythms	Phase	Hours past midnight	30010	Red Blood Cell Count
cholesterol	sleep_IV	0.00051333	-0.0622395	-0.0138413	63367	0.0013634	Diurnal rhythms	Variability		30690	Lipoprotein Profile
aspartate_aminotransferase	MET_within_day_SD_L5	0.000514574	3.00902	0.0134968	63025	0.00136635	Physical activity	Physical activity variability		30650	Liver Function
haematocrit_percent	acceleration_within_day_SD_L5	0.000516125	-0.0310241	-0.011149	64355	0.00137012	Physical activity	Physical activity variability	Fraction of time	30030	Red Blood Cell Count
lymphocyte_count	acceleration_between_day_SD	0.000517383	-0.00359733	-0.0144142	64383	0.00137311	Physical activity	Physical activity variability	g	30120	White Blood Cell Count
mean_corpuscular_volume	self_report_IPAQ_activity_group	0.000519922	0.184938	0.0196112	31730	0.00137949	Physical activity	Self-report physical activity		30040	Red Blood Cell Count
reticulocyte_count	self_report_nap_during_day	0.00052027	0.00235414	0.0166728	40816	0.00138006	Sleep	Self-report		30250	Red Blood Cell Count
immature_reticulocyte_fraction	cosinor_rsquared	0.000521107	-0.00922292	-0.0137033	63259	0.00138192	Diurnal rhythms	Amplitude		30280	Red Blood Cell Count
c_reactive_protein	sleep_peak_time_mean	0.000523207	0.0570282	0.0134582	63170	0.00138713	Diurnal rhythms	Phase	Hours past midnight	30710	Immune Function
arterial_stiffness_position_of_shoulder	moderate_hourly_SD	0.000526695	-2.38557	-0.0213916	25184	0.00139602	Physical activity	Physical activity variability	Fraction of time	4200	Cardiovascular Function
hand_grip_strength_right	moderate_peak_value_mean	0.000527133	0.865466	0.00922612	67101	0.00139682	Physical activity	Physical activity	Hours	47	Muscle Function
immature_reticulocyte_fraction	MVPA_between_day_SD	0.000527431	-0.029347	-0.0133742	63254	0.00139725	Physical activity	Physical activity variability	Fraction of time	30280	Red Blood Cell Count
haematocrit_percent	sedentary_hourly_SD_M10	0.000529244	-1.14705	-0.0111066	64512	0.00140169	Physical activity	Physical activity variability	Fraction of time	30030	Red Blood Cell Count
high_light_scatter_reticulocyte_count	inactivity_peak_time_mean	0.000530435	0.000125935	0.0127363	63201	0.00140449	Diurnal rhythms	Phase	Hours past midnight	30300	Red Blood Cell Count
arterial_stiffness_position_of_peak	self_report_sleep_duration	0.000531624	-0.115488	-0.0207184	25110	0.00140727	Sleep	Self-report	Hours	4198	Cardiovascular Function
mean_platelt_volume	moderate_hourly_SD	0.000532204	-0.302045	-0.0141816	64512	0.00140845	Physical activity	Physical activity variability	Fraction of time	30100	Coagulation
vitamin_D	temp_phase	0.000533122	-0.0559595	-0.0138082	60725	0.00141051	Diurnal rhythms	Phase	Hours past midnight	30890	Metabolism
arterial_stiffness_position_of_peak	sleep_hourly_SD_L5	0.000535441	1.26931	0.021138	25184	0.00141622	Sleep	Sleep	Fraction of time	4198	Cardiovascular Function
red_blood_cell_count	phase	0.000535555	-0.00484329	-0.0115456	64392	0.00141622	Diurnal rhythms	Phase	Hours past midnight	30010	Red Blood Cell Count
hand_grip_strength_right	sedentary_hourly_SD	0.000536561	3.16065	0.00906656	67101	0.00141852	Physical activity	Physical activity variability	Fraction of time	47	Muscle Function
triglycerides	sedentary_overall_M10	0.00053792	0.104002	0.013103	63350	0.00142174	Physical activity	Physical activity	Fraction of time	30870	Lipoprotein Profile
arterial_stiffness_peak_to_peak_time	acceleration_overall_M10	0.000539954	0.105447	0.0226199	25164	0.00142675	Physical activity	Physical activity	g	4196	Cardiovascular Function
monocyte_count	self_report_sleep_duration	0.000540578	0.00271342	0.0134389	64191	0.00142804	Sleep	Self-report	Hours	30130	White Blood Cell Count
pulse_rate_V0	temp_L1_time	0.000544094	-0.043779	-0.013491	63395	0.00143696	Diurnal rhythms	Phase	Hours past midnight	102	Cardiovascular Function
high_light_scatter_reticulocyte_percent	self_report_sleep_duration_abs_dev	0.000545497	0.00433304	0.0130357	63047	0.00144029	Sleep	Self-report	Hours	30290	Red Blood Cell Count
basophill_count	temp_phase_abs_dev	0.000547082	0.000160626	0.013907	64389	0.00144411	Diurnal rhythms	Phase	Hours	30160	White Blood Cell Count
shbg	phase	0.00054961	-0.355298	-0.0121443	57389	0.00145041	Diurnal rhythms	Phase	Hours past midnight	30830	Liver Function
waist_circumference	sleep_peak_quality_SD	0.000550407	1.80108	0.00576913	66993	0.00145214	Sleep	Sleep variability	Hours	48	Body Mass
haemoglobin_concentration	temp_phase_abs_dev	0.000554283	0.00302549	0.0107685	64511	0.00146199	Diurnal rhythms	Phase	Hours	30020	Red Blood Cell Count
testosterone	cosinor_rsquared	0.000556535	-0.413513	-0.00606823	57255	0.00146755	Diurnal rhythms	Amplitude		30850	Sex Hormone
basophill_count	MET_hourly_SD	0.000559714	-0.00462586	-0.0143082	64386	0.00147556	Physical activity	Physical activity variability		30160	White Blood Cell Count
hdl_cholesterol	main_sleep_offset_mean	0.000559926	-0.00468813	-0.0121902	57990	0.00147574	Diurnal rhythms	Phase	Hours past midnight	30760	Lipoprotein Profile
c_reactive_protein	sleep_hourly_SD_L5	0.000560986	0.586057	0.0135558	63251	0.00147815	Sleep	Sleep	Fraction of time	30710	Immune Function
lymphocyte_percent	sedentary_hourly_SD_L5	0.000562198	-1.2018	-0.0137829	64390	0.00148097	Physical activity	Physical activity variability	Fraction of time	30180	White Blood Cell Count
haemoglobin_concentration	MVPA_overall_M10	0.000563815	-0.125298	-0.0108089	64508	0.00148485	Physical activity	Physical activity	Fraction of time	30020	Red Blood Cell Count
hand_grip_strength_left	total_sleep_mean_abs_dev	0.000564984	-0.121684	-0.00888595	67016	0.00148755	Sleep	Sleep	Hours	46	Muscle Function
neutrophil_count	phase	0.000566283	-0.0185704	-0.01352	64269	0.00149058	Diurnal rhythms	Phase	Hours past midnight	30140	White Blood Cell Count
urine_sodium	main_sleep_duration_mean_abs_dev	0.000571052	0.795972	0.0129122	65194	0.00150275	Sleep	Sleep	Hours	30530	Renal Function
urine_creatinine	self_report_snoring	0.000572027	156.771	0.0134613	61343	0.00150493	Sleep	Self-report		30510	Renal Function
cystatin_C	sleep_peak_time_mean	0.00057225	0.00188998	0.0121748	63300	0.00150514	Diurnal rhythms	Phase	Hours past midnight	30720	Renal Function
ldl_direct	sleep_within_day_SD_M10	0.000573882	-0.175272	-0.0137847	63278	0.00150904	Sleep	Sleep variability		30780	Lipoprotein Profile
mean_sphered_cell_volume	temp_L1_time	0.000576599	0.0199738	0.013558	63259	0.00151572	Diurnal rhythms	Phase	Hours past midnight	30270	Red Blood Cell Count
igf_1	main_sleep_ratio_mean	0.000576715	3.43426	0.0138142	63000	0.00151572	Sleep	Sleep		30770	Metabolic Function
urea	self_report_getting_up_in_morning	0.000581195	-0.107302	-0.0237751	22225	0.0015271	Sleep	Self-report		30670	Renal Function
mean_platelt_volume	sedentary_peak_value_mean	0.000584101	0.187748	0.0138888	64512	0.00153426	Physical activity	Physical activity	Hours	30100	Coagulation
apolipoprotein_B	num_wakings_mean	0.000584216	-0.00361724	-0.0140334	62947	0.00153426	Sleep	Sleep		30640	Lipoprotein Profile
lymphocyte_count	acceleration_between_day_SD_M10	0.000584407	-0.00165881	-0.0141583	64360	0.00153437	Physical activity	Physical activity variability	Fraction of time	30120	White Blood Cell Count
mean_corpuscular_haemoglobin	sleep_peak_quality_SD	0.000590659	-0.589729	-0.0135105	64292	0.00155039	Sleep	Sleep variability	Hours	30050	Red Blood Cell Count
vitamin_D	acceleration_overall_L5	0.00059094	-0.166323	-0.0136341	60724	0.00155073	Physical activity	Physical activity	g	30890	Metabolism
arterial_stiffness_position_of_shoulder	moderate_within_day_SD_M10	0.00059138	-2.24003	-0.0210935	25184	0.00155149	Physical activity	Physical activity variability	Fraction of time	4200	Cardiovascular Function
hip_circumference	temp_phase_abs_dev	0.000593021	-0.0137727	-0.00677602	67223	0.0015554	Diurnal rhythms	Phase	Hours	49	Body Mass
testosterone	sleep_peak_time_mean	0.000595793	0.0381403	0.00585457	57182	0.00156227	Diurnal rhythms	Phase	Hours past midnight	30850	Sex Hormone
mean_platelt_volume	sedentary_overall	0.000597763	0.198005	0.0141574	64512	0.00156695	Physical activity	Physical activity	Fraction of time	30100	Coagulation
alanine_aminotransferase	acceleration_RA	0.000597883	-2.60253	-0.0133654	63248	0.00156695	Diurnal rhythms	Amplitude		30620	Liver Function
urate	walking_hourly_SD	0.000599038	-18.1961	-0.0106444	63324	0.00156958	Physical activity	Physical activity variability	Fraction of time	30880	Metabolism
high_light_scatter_reticulocyte_percent	tasks_light_overall	0.000600663	-0.07361	-0.0129688	63251	0.00157343	Physical activity	Physical activity	Hours	30290	Red Blood Cell Count
mean_sphered_cell_volume	phase	0.000601869	0.0727869	0.0136989	63140	0.00157619	Diurnal rhythms	Phase	Hours past midnight	30270	Red Blood Cell Count
monocyte_count	moderate_overall_M10	0.000604198	-0.0414245	-0.0136938	64386	0.00158189	Physical activity	Physical activity	Fraction of time	30130	White Blood Cell Count
total_protein	MET_peak_value_mean	0.000605247	-0.154933	-0.0147073	58031	0.00158423	Physical activity	Physical activity	MET	30860	Liver Function
gamma_glutamyltransferase	sedentary_overall_M10	0.000606035	3.97511	0.0135515	63360	0.00158589	Physical activity	Physical activity	Fraction of time	30730	Liver Function
hand_grip_strength_right	main_sleep_duration_mean_abs_dev	0.000607757	-0.142914	-0.00889994	66981	0.00158999	Sleep	Sleep	Hours	47	Muscle Function
glucose	num_wakings_mean	0.000609697	0.0168428	0.0145446	57873	0.00159466	Sleep	Sleep		30740	Glucose Metabolism
red_blood_cell_distribution_width	acceleration_peak_value_mean	0.000610698	-0.000449693	-0.0143227	64392	0.00159656	Physical activity	Physical activity	g	30070	Red Blood Cell Count
high_light_scatter_reticulocyte_count	acceleration_during_main_sleep_mean	0.000610734	0.000248091	0.0125495	63223	0.00159656	Sleep	Sleep	g	30300	Red Blood Cell Count
testosterone	sleep_within_day_SD_M10	0.000611858	0.539531	0.00594557	57255	0.0015991	Sleep	Sleep variability		30850	Sex Hormone
neutrophil_count	self_report_sleep_duration	0.000612635	0.0180408	0.0133474	64191	0.00160033	Sleep	Self-report	Hours	30140	White Blood Cell Count
blood_sample_fasting_time	acceleration_IV	0.000612639	0.0983477	0.0137146	67285	0.00160033	Diurnal rhythms	Variability		74	Metadata
arterial_stiffness_pulse_rate	sedentary_hourly_SD	0.00061466	7.7727	0.0217108	25184	0.0016052	Physical activity	Physical activity variability	Fraction of time	4194	Cardiovascular Function
neutrophil_percent	self_report_nap_during_day	0.000615392	0.580527	0.0173074	41523	0.0016067	Sleep	Self-report		30200	White Blood Cell Count
high_light_scatter_reticulocyte_count	self_report_sleeplessness	0.000616346	0.000364491	0.0189443	33051	0.00160878	Sleep	Self-report		30300	Red Blood Cell Count
neutrophil_count	tasks_light_hourly_SD	0.000618559	-0.375182	-0.0134867	64389	0.00161415	Physical activity	Physical activity variability	Fraction of time	30140	White Blood Cell Count
systolic_blood_pressure_V0	MET_peak_value_mean	0.000618942	0.655833	0.0130373	63390	0.00161474	Physical activity	Physical activity	MET	4080	Cardiovascular Function
reticulocyte_count	walking_overall	0.00061917	-0.0106603	-0.0133093	63259	0.00161493	Physical activity	Physical activity	Hours	30250	Red Blood Cell Count
blood_sample_fasting_time	MET_overall	0.000620198	-0.182709	-0.0136135	67281	0.00161681	Physical activity	Physical activity	MET	74	Metadata
eosinophill_count	sleep_IV	0.000620206	0.00765681	0.0139307	64374	0.00161681	Diurnal rhythms	Variability		30150	White Blood Cell Count
alanine_aminotransferase	sedentary_RA	0.000620411	-1.09669	-0.0129519	63338	0.00161693	Diurnal rhythms	Amplitude		30620	Liver Function
red_blood_cell_distribution_width	inactivity_peak_time_mean_abs_dev	0.000620709	0.0186844	0.0135409	64405	0.0016173	Diurnal rhythms	Phase	Hours	30070	Red Blood Cell Count
haematocrit_percent	sedentary_RA	0.000621953	0.246622	0.0111364	64481	0.00162013	Diurnal rhythms	Amplitude		30030	Red Blood Cell Count
mean_corpuscular_haemoglobin_conc	amplitude	0.000623488	0.15746	0.0141426	64510	0.00162372	Diurnal rhythms	Amplitude	g	30060	Red Blood Cell Count
phosphate	acceleration_L5_time_abs_dev	0.00062959	-0.00307375	-0.0137634	57849	0.0016392	Diurnal rhythms	Phase	Hours	30810	Electrolyte
basophill_count	MET_RA	0.000630167	-0.0113179	-0.0142094	64385	0.00164028	Diurnal rhythms	Amplitude	MET	30160	White Blood Cell Count
arterial_stiffness_position_of_notch	sedentary_hourly_SD	0.000630904	4.30569	0.0216188	25184	0.0016417	Physical activity	Physical activity variability	Fraction of time	4199	Cardiovascular Function
arterial_stiffness_position_of_notch	main_sleep_onset_mean_abs_dev	0.000631032	0.179381	0.0213415	25137	0.0016417	Diurnal rhythms	Phase	Hours	4199	Cardiovascular Function
phosphate	sleep_within_day_SD_L5	0.000632363	0.0369019	0.0141734	57972	0.00164475	Sleep	Sleep		30810	Electrolyte
lymphocyte_count	MVPA_hourly_SD_M10	0.00063301	-0.350935	-0.0138074	64386	0.00164602	Physical activity	Physical activity variability	Fraction of time	30120	White Blood Cell Count
apolipoprotein_A	self_report_chronotype	0.000634	-0.0141194	-0.0230916	18079	0.00164818	Diurnal rhythms	Self-report		30630	Lipoprotein Profile
mean_platelt_volume	MET_within_day_SD_M10	0.00063446	-0.109424	-0.01376	64509	0.00164896	Physical activity	Physical activity variability		30100	Coagulation
neutrophil_percent	temp_L1_time_abs_dev	0.000640283	-0.0510329	-0.0136501	64390	0.00166367	Diurnal rhythms	Phase	Hours	30200	White Blood Cell Count
neutrophil_count	acceleration_within_day_SD_L5	0.000643902	0.0141808	0.0133567	64233	0.00167265	Physical activity	Physical activity variability	Fraction of time	30140	White Blood Cell Count
haemoglobin_concentration	sedentary_RA	0.000646213	0.082798	0.0107325	64480	0.00167823	Diurnal rhythms	Amplitude		30020	Red Blood Cell Count
total_protein	self_report_IPAQ_activity_group	0.000647374	-0.180747	-0.0206484	28541	0.00168082	Physical activity	Self-report physical activity		30860	Liver Function
alkaline_phosphatase	sleep_peak_quality_SD	0.000650702	7.74016	0.0133335	63168	0.00168903	Sleep	Sleep variability	Hours	30610	Liver Function
urate	MET_within_day_SD_M10	0.00065339	-6.1326	-0.0106131	63321	0.00169558	Physical activity	Physical activity variability		30880	Metabolism
high_light_scatter_reticulocyte_percent	walking_hourly_SD_M10	0.000656566	-0.0556573	-0.0128078	63259	0.0017034	Physical activity	Physical activity variability	Fraction of time	30290	Red Blood Cell Count
urine_microalbumin	other_sleep_mean	0.000668285	4.08638	0.024235	18004	0.00173336	Sleep	Sleep	Hours	30500	Renal Function
monocyte_percent	sleep_IV	0.000668706	-0.146606	-0.0136758	64375	0.00173402	Diurnal rhythms	Variability		30190	White Blood Cell Count
arterial_stiffness_position_of_notch	moderate_overall_M10	0.000670425	-2.09672	-0.0218696	25183	0.00173804	Physical activity	Physical activity	Fraction of time	4199	Cardiovascular Function
monocyte_percent	walking_overall_M10	0.000671984	0.435619	0.0132837	64390	0.00174164	Physical activity	Physical activity	Fraction of time	30190	White Blood Cell Count
triglycerides	sedentary_hourly_SD	0.000676737	0.389111	0.0126879	63350	0.00175352	Physical activity	Physical activity variability	Fraction of time	30870	Lipoprotein Profile
systolic_blood_pressure_V0	self_report_sleep_duration	0.000676935	0.245571	0.0125258	63194	0.00175359	Sleep	Self-report	Hours	4080	Cardiovascular Function
haemoglobin_concentration	temp_L1_time	0.00067919	-0.00362397	-0.0104221	64511	0.00175855	Diurnal rhythms	Phase	Hours past midnight	30020	Red Blood Cell Count
platelet_crit	MET_overall_M10	0.000679191	-0.00219021	-0.0133084	64509	0.00175855	Physical activity	Physical activity	MET	30090	Coagulation
reticulocyte_count	acceleration_between_day_SD	0.000681485	-0.000100186	-0.0137395	63253	0.00176405	Physical activity	Physical activity variability	g	30250	Red Blood Cell Count
alanine_aminotransferase	moderate_overall_M10	0.00068326	-2.6313	-0.0129661	63365	0.00176819	Physical activity	Physical activity	Fraction of time	30620	Liver Function
blood_sample_fasting_time	walking_peak_value_mean	0.000686432	-0.247567	-0.0131661	67286	0.00177596	Physical activity	Physical activity	Hours	74	Metadata
creatinine	total_sleep_mean_abs_dev	0.000686993	0.209815	0.0111357	63285	0.00177696	Sleep	Sleep	Hours	30700	Renal Function
red_blood_cell_distribution_width	MET_within_day_SD	0.000691292	-0.0867728	-0.0138578	64509	0.00178763	Physical activity	Physical activity variability		30070	Red Blood Cell Count
urine_microalbumin	main_sleep_ratio_mean	0.000694022	-128.104	-0.024047	18008	0.00179424	Sleep	Sleep		30500	Renal Function
arterial_stiffness_wave_reflection_index	acceleration_hourly_SD_M10	0.000694271	0.0283741	0.0228828	25157	0.00179443	Physical activity	Physical activity variability	Fraction of time	4195	Cardiovascular Function
mean_corpuscular_haemoglobin	mesor	0.000694723	-0.27323	-0.013748	64509	0.00179515	Physical activity	Physical activity	g	30050	Red Blood Cell Count
eosinophill_count	acceleration_peak_value_mean	0.000696503	-6.64632e-05	-0.0142176	64269	0.0017993	Physical activity	Physical activity	g	30150	White Blood Cell Count
alanine_aminotransferase	sedentary_overall_L5	0.000699164	3.29712	0.012869	63188	0.00180572	Physical activity	Physical activity	Fraction of time	30620	Liver Function
ldl_direct	sleep_IV	0.000699618	-0.0469753	-0.0136964	63261	0.00180644	Diurnal rhythms	Variability		30780	Lipoprotein Profile
mean_corpuscular_volume	sleep_peak_quality_SD	0.000703942	-1.38485	-0.01335	64294	0.00181715	Sleep	Sleep variability	Hours	30040	Red Blood Cell Count
eosinophill_percent	other_sleep_mean	0.000704543	-0.0366397	-0.0138862	64334	0.00181824	Sleep	Sleep	Hours	30210	White Blood Cell Count
hdl_cholesterol	sedentary_overall_L5	0.000707571	-0.0906243	-0.0122076	57896	0.0018256	Physical activity	Physical activity	Fraction of time	30760	Lipoprotein Profile
immature_reticulocyte_fraction	moderate_between_day_SD_M10	0.000708099	-0.0200555	-0.0130865	63256	0.0018265	Physical activity	Physical activity variability	Fraction of time	30280	Red Blood Cell Count
hip_circumference	WASO_mean	0.000714147	-0.316571	-0.00682983	67182	0.00184164	Sleep	Sleep	Hours	49	Body Mass
apolipoprotein_B	inactivity_peak_time_mean	0.000720625	0.00320651	0.0133873	63064	0.00185788	Diurnal rhythms	Phase	Hours past midnight	30640	Lipoprotein Profile
triglycerides	acceleration_L5_time	0.000722615	0.0103771	0.0124501	63250	0.00186215	Diurnal rhythms	Phase	Hours past midnight	30870	Lipoprotein Profile
c_reactive_protein	self_report_nap_during_day	0.000722643	0.255022	0.0161611	40827	0.00186215	Sleep	Self-report		30710	Immune Function
apolipoprotein_B	self_report_sleeplessness	0.000726573	0.00899755	0.0193055	32987	0.00187181	Sleep	Self-report		30640	Lipoprotein Profile
basophill_count	WASO_mean	0.000731509	0.00366487	0.0139142	64352	0.00188406	Sleep	Sleep	Hours	30160	White Blood Cell Count
calcium	self_report_getting_up_in_morning	0.000733164	-0.00818466	-0.0256262	20356	0.00188785	Sleep	Self-report		30680	Electrolyte
apolipoprotein_A	total_sleep_mean	0.000733476	-0.00272178	-0.0124994	57692	0.00188818	Sleep	Sleep	Hours	30630	Lipoprotein Profile
reticulocyte_percentage	sleep_hourly_SD	0.000735061	-0.57948	-0.0138822	63164	0.00189178	Sleep	Sleep variability	Fraction of time	30240	Red Blood Cell Count
red_blood_cell_distribution_width	sedentary_peak_time_mean	0.000739233	-0.00533634	-0.0136286	64509	0.00190205	Diurnal rhythms	Phase	Hours past midnight	30070	Red Blood Cell Count
haematocrit_percent	acceleration_peak_time_mean	0.000739622	-0.0201002	-0.0109623	64512	0.00190257	Diurnal rhythms	Phase	Hours past midnight	30030	Red Blood Cell Count
calcium	moderate_overall	0.000740232	-0.0370216	-0.0144903	58069	0.00190364	Physical activity	Physical activity	Fraction of time	30680	Electrolyte
lymphocyte_count	moderate_overall	0.000740409	-0.463261	-0.01392	64388	0.00190364	Physical activity	Physical activity	Fraction of time	30120	White Blood Cell Count
diastolic_blood_pressure_V0	MET_hourly_SD_M10	0.000745415	-0.896657	-0.0129373	63391	0.00191604	Physical activity	Physical activity variability		4079	Cardiovascular Function
lymphocyte_percent	moderate_peak_value_mean	0.000747923	0.850456	0.0135926	64390	0.001922	Physical activity	Physical activity	Hours	30180	White Blood Cell Count
direct_bilirubin	tasks_light_overall	0.000749538	-0.314333	-0.0145454	54365	0.00192567	Physical activity	Physical activity	Hours	30660	Liver Function
mean_sphered_cell_volume	sedentary_overall_L5	0.00075106	1.34764	0.0136264	63081	0.0019291	Physical activity	Physical activity	Fraction of time	30270	Red Blood Cell Count
platelet_distribution_width	walking_overall	0.000751702	-0.155521	-0.0133205	64512	0.00193027	Physical activity	Physical activity	Hours	30110	Coagulation
vitamin_D	acceleration_M10_time	0.000755946	-0.192991	-0.0134169	60474	0.00194068	Diurnal rhythms	Phase	Hours past midnight	30890	Metabolism
mean_reticulocyte_volume	tasks_light_overall	0.000757483	-2.79134	-0.0136344	63251	0.00194414	Physical activity	Physical activity	Hours	30260	Red Blood Cell Count
eosinophill_count	MET_within_day_SD	0.000759922	-0.0128672	-0.0138017	64386	0.00194977	Physical activity	Physical activity variability		30150	White Blood Cell Count
platelet_crit	walking_within_day_SD	0.000760055	-0.0137819	-0.0128456	64512	0.00194977	Physical activity	Physical activity variability	Fraction of time	30090	Coagulation
reticulocyte_percentage	walking_overall	0.000761353	-0.230305	-0.0132268	63259	0.00195262	Physical activity	Physical activity	Hours	30240	Red Blood Cell Count
mean_reticulocyte_volume	acceleration_hourly_SD_M10	0.000763375	0.00530065	0.0142345	63178	0.00195731	Physical activity	Physical activity variability	Fraction of time	30260	Red Blood Cell Count
platelet_distribution_width	acceleration_hourly_SD	0.000766039	-0.000503227	-0.0141686	64468	0.00196366	Physical activity	Physical activity variability	Fraction of time	30110	Coagulation
white_blood_cell_count	acceleration_IV	0.000767972	-0.0896383	-0.0136142	64511	0.00196812	Diurnal rhythms	Variability		30000	White Blood Cell Count
high_light_scatter_reticulocyte_percent	other_sleep_mean	0.000768531	0.00382983	0.0129661	63204	0.00196906	Sleep	Sleep	Hours	30290	Red Blood Cell Count
hand_grip_strength_right	tasks_light_peak_value_mean	0.000769057	-0.880904	-0.00879668	67101	0.00196992	Physical activity	Physical activity	Fraction of time	47	Muscle Function
arterial_stiffness_position_of_shoulder	main_sleep_onset_mean	0.000770805	0.101702	0.0201976	25158	0.00197391	Diurnal rhythms	Phase	Hours past midnight	4200	Cardiovascular Function
c_reactive_protein	MET_within_day_SD_L5	0.000771743	1.14499	0.0132342	63117	0.00197582	Physical activity	Physical activity variability		30710	Immune Function
igf_1	MET_RA	0.000774297	1.21213	0.0134878	63032	0.00198141	Diurnal rhythms	Amplitude	MET	30770	Metabolic Function
hand_grip_strength_right	total_sleep_mean	0.000774314	0.0773289	0.00872161	67054	0.00198141	Sleep	Sleep	Hours	47	Muscle Function
reticulocyte_percentage	acceleration_within_day_SD_M10	0.00077544	-0.000761348	-0.013896	63076	0.00198346	Physical activity	Physical activity variability	Fraction of time	30240	Red Blood Cell Count
apolipoprotein_B	sleep_overall_L5	0.000775498	0.0544284	0.0135287	62922	0.00198346	Sleep	Sleep	Fraction of time	30640	Lipoprotein Profile
glycated_heamoglobin	self_report_snoring	0.000779288	0.158126	0.0134864	58990	0.00199266	Sleep	Self-report		30750	Glucose Metabolism
alanine_aminotransferase	MVPA_within_day_SD_M10	0.000784299	-3.57776	-0.0126065	63365	0.00200497	Physical activity	Physical activity variability	Fraction of time	30620	Liver Function
blood_sample_fasting_time	sedentary_within_day_SD	0.000785428	0.830226	0.0130352	67285	0.00200736	Physical activity	Physical activity variability	Fraction of time	74	Metadata
urine_potassium	sleep_peak_time_mean	0.00078576	0.477024	0.0131432	65232	0.00200771	Diurnal rhythms	Phase	Hours past midnight	30520	Renal Function
urate	acceleration_between_day_SD	0.000790952	-0.173777	-0.0107672	63318	0.00202047	Physical activity	Physical activity variability	g	30880	Metabolism
monocyte_percent	acceleration_IV	0.000792064	-0.117427	-0.0135689	64390	0.00202281	Diurnal rhythms	Variability		30190	White Blood Cell Count
c_reactive_protein	moderate_overall_M10	0.000792694	-0.80145	-0.0133291	63248	0.00202392	Physical activity	Physical activity	Fraction of time	30710	Immune Function
albumin	temp_L1_time	0.000795238	-0.00998901	-0.0135392	58078	0.00202991	Diurnal rhythms	Phase	Hours past midnight	30600	Liver Function
high_light_scatter_reticulocyte_count	main_sleep_offset_mean_abs_dev	0.000795826	0.000181092	0.0124005	63126	0.00203091	Diurnal rhythms	Phase	Hours	30300	Red Blood Cell Count
eosinophill_count	phase	0.000796923	0.00188244	0.0133706	64269	0.0020332	Diurnal rhythms	Phase	Hours past midnight	30150	White Blood Cell Count
total_bilirubin	sedentary_peak_value_mean	0.000798038	0.745172	0.0132092	63135	0.00203554	Physical activity	Physical activity	Hours	30840	Liver Function
total_bilirubin	sleep_IV	0.000798761	-0.242978	-0.0134168	63118	0.00203688	Diurnal rhythms	Variability		30840	Liver Function
albumin	temp_within_day_SD	0.000800103	-0.0581485	-0.0140941	58075	0.0020398	Diurnal rhythms	Variability	Celsius	30600	Liver Function
high_light_scatter_reticulocyte_percent	acceleration_overall_L5	0.000803443	0.00157794	0.012714	63258	0.00204781	Physical activity	Physical activity	g	30290	Red Blood Cell Count
lymphocyte_percent	self_report_nap_during_day	0.00080646	-0.491394	-0.0167285	41523	0.00205499	Sleep	Self-report		30180	White Blood Cell Count
platelet_crit	acceleration_overall	0.000809272	-7.938e-05	-0.0136208	64510	0.00206164	Physical activity	Physical activity	g	30090	Coagulation
immature_reticulocyte_fraction	moderate_hourly_SD	0.000813636	-0.0156511	-0.0131905	63259	0.00207225	Physical activity	Physical activity variability	Fraction of time	30280	Red Blood Cell Count
blood_sample_fasting_time	acceleration_overall_M10	0.00081807	-0.001995	-0.0135843	67263	0.00208302	Physical activity	Physical activity	g	74	Metadata
eosinophill_count	total_sleep_mean	0.00081843	-0.00145485	-0.0132658	64347	0.00208342	Sleep	Sleep	Hours	30150	White Blood Cell Count
red_blood_cell_distribution_width	acceleration_M10_time_abs_dev	0.000819101	0.0132843	0.0136006	64222	0.00208462	Diurnal rhythms	Phase	Hours	30070	Red Blood Cell Count
reticulocyte_percentage	self_report_nap_during_day	0.000827817	0.04973	0.0162017	40816	0.00210628	Sleep	Self-report		30240	Red Blood Cell Count
total_protein	MET_hourly_SD_M10	0.000828693	-0.370651	-0.0140273	58031	0.00210799	Physical activity	Physical activity variability		30860	Liver Function
arterial_stiffness_wave_reflection_index	MVPA_hourly_SD_M10	0.000832894	11.2895	0.0211536	25184	0.00211815	Physical activity	Physical activity variability	Fraction of time	4195	Cardiovascular Function
immature_reticulocyte_fraction	sleep_peak_quality_SD	0.000838811	0.0185726	0.0129948	63046	0.00213267	Sleep	Sleep variability	Hours	30280	Red Blood Cell Count
platelet_distribution_width	self_report_sleeplessness	0.000840357	-0.0195124	-0.0189898	33707	0.00213607	Sleep	Self-report		30110	Coagulation
high_light_scatter_reticulocyte_count	sleep_peak_time_mean_abs_dev	0.00084513	0.000189531	0.0122529	63133	0.00214767	Diurnal rhythms	Phase	Hours	30300	Red Blood Cell Count
reticulocyte_count	moderate_overall	0.000845581	-0.0130457	-0.0134164	63258	0.00214829	Physical activity	Physical activity	Fraction of time	30250	Red Blood Cell Count
glycated_heamoglobin	MET_within_day_SD_M10	0.000846779	-0.530896	-0.0127422	62940	0.0021508	Physical activity	Physical activity variability		30750	Glucose Metabolism
hdl_cholesterol	phase	0.000852035	-0.0047233	-0.0118428	57952	0.00216362	Diurnal rhythms	Phase	Hours past midnight	30760	Lipoprotein Profile
lymphocyte_count	moderate_peak_value_mean	0.00085378	-0.140649	-0.0136641	64389	0.00216749	Physical activity	Physical activity	Hours	30120	White Blood Cell Count
gamma_glutamyltransferase	acceleration_L5_time_abs_dev	0.00085398	0.640835	0.0128055	63230	0.00216749	Diurnal rhythms	Phase	Hours	30730	Liver Function
platelet_crit	WASO_mean	0.000856861	0.00328871	0.0130923	64475	0.00217426	Sleep	Sleep	Hours	30090	Coagulation
shbg	inactivity_peak_time_mean	0.000862625	-0.339112	-0.0116759	57446	0.00218827	Diurnal rhythms	Phase	Hours past midnight	30830	Liver Function
shbg	MET_overall_L5	0.000862808	7.9253	0.0118441	57288	0.00218827	Physical activity	Physical activity	MET	30830	Liver Function
arterial_stiffness_wave_reflection_index	walking_overall	0.000863458	11.9147	0.0206985	25184	0.00218938	Physical activity	Physical activity	Hours	4195	Cardiovascular Function
weight	total_sleep_mean	0.000865177	0.0602376	0.00486593	67142	0.0021932	Sleep	Sleep	Hours	21002	Body Mass
alkaline_phosphatase	temp_amplitude	0.000867226	-0.356153	-0.0133372	63387	0.00219785	Diurnal rhythms	Amplitude	Celsius	30610	Liver Function
albumin	sleep_peak_quality_SD	0.000868074	-0.841631	-0.0137046	57879	0.00219946	Sleep	Sleep variability	Hours	30600	Liver Function
cholesterol	sedentary_peak_value_mean	0.000868944	-0.183096	-0.0130717	63384	0.00220113	Physical activity	Physical activity	Hours	30690	Lipoprotein Profile
waist_circumference	main_sleep_onset_mean	0.000869772	0.0643927	0.00550239	67157	0.00220268	Diurnal rhythms	Phase	Hours past midnight	48	Body Mass
alanine_aminotransferase	sleep_within_day_SD_M10	0.000870329	2.51217	0.0126103	63368	0.00220355	Sleep	Sleep variability		30620	Liver Function
red_blood_cell_count	MVPA_within_day_SD_M10	0.000874214	-0.0961777	-0.0111198	64509	0.00221231	Physical activity	Physical activity variability	Fraction of time	30010	Red Blood Cell Count
high_light_scatter_reticulocyte_count	self_report_sleep_duration_abs_dev	0.000874218	0.000187289	0.0123522	63047	0.00221231	Sleep	Self-report	Hours	30300	Red Blood Cell Count
monocyte_count	sleep_within_day_SD_L5	0.00087939	0.0429907	0.01329	64387	0.00222485	Sleep	Sleep		30130	White Blood Cell Count
neutrophil_percent	acceleration_within_day_SD_L5	0.000880028	0.0886659	0.0132323	64234	0.00222591	Physical activity	Physical activity variability	Fraction of time	30200	White Blood Cell Count
monocyte_percent	MVPA_hourly_SD	0.000880262	0.678873	0.0132501	64387	0.00222596	Physical activity	Physical activity variability	Fraction of time	30190	White Blood Cell Count
cystatin_C	acceleration_during_main_sleep_mean	0.000881843	0.00346416	0.011682	63346	0.00222941	Sleep	Sleep	g	30720	Renal Function
phosphate	acceleration_during_main_sleep_mean	0.000886619	0.00434392	0.0132529	57942	0.00224093	Sleep	Sleep	g	30810	Electrolyte
hip_circumference	tasks_light_peak_value_mean	0.000887013	-0.523544	-0.00655894	67223	0.00224138	Physical activity	Physical activity	Fraction of time	49	Body Mass
c_reactive_protein	total_sleep_mean_abs_dev	0.000887241	0.0632234	0.0128719	63170	0.0022414	Sleep	Sleep	Hours	30710	Immune Function
glucose	acceleration_within_day_SD_L5	0.000893178	0.0114467	0.0136621	57887	0.00225585	Physical activity	Physical activity variability	Fraction of time	30740	Glucose Metabolism
red_blood_cell_count	main_sleep_onset_mean_abs_dev	0.0008949	-0.00599718	-0.0110605	64389	0.00225965	Diurnal rhythms	Phase	Hours	30010	Red Blood Cell Count
calcium	acceleration_between_day_SD	0.000900291	-0.000273171	-0.0142578	58065	0.0022727	Physical activity	Physical activity variability	g	30680	Electrolyte
c_reactive_protein	num_wakings_mean	0.00090879	0.0579205	0.0132937	63077	0.00229359	Sleep	Sleep		30710	Immune Function
aspartate_aminotransferase	MVPA_overall	0.000909658	2.34506	0.013216	63157	0.00229522	Physical activity	Physical activity	Fraction of time	30650	Liver Function
immature_reticulocyte_fraction	sedentary_hourly_SD	0.000914053	0.0243655	0.0128466	63259	0.00230574	Physical activity	Physical activity variability	Fraction of time	30280	Red Blood Cell Count
testosterone	temp_amplitude	0.000915456	0.0392619	0.00589817	57254	0.00230872	Diurnal rhythms	Amplitude	Celsius	30850	Sex Hormone
hand_grip_strength_left	moderate_within_day_SD	0.00091645	2.11391	0.0087833	67104	0.00231066	Physical activity	Physical activity variability	Fraction of time	46	Muscle Function
phosphate	acceleration_L5_time	0.000927224	-0.00183289	-0.0133338	57878	0.00233725	Diurnal rhythms	Phase	Hours past midnight	30810	Electrolyte
platelet_count	MVPA_IV	0.000930324	-2.7004	-0.0129499	64509	0.00234449	Diurnal rhythms	Variability		30080	Coagulation
mean_corpuscular_haemoglobin	acceleration_L5_time_abs_dev	0.000939161	0.0326856	0.0127795	64379	0.00236608	Diurnal rhythms	Phase	Hours	30050	Red Blood Cell Count
arterial_stiffness_position_of_peak	inactivity_peak_time_mean_abs_dev	0.000939353	0.165383	0.0200077	25147	0.00236608	Diurnal rhythms	Phase	Hours	4198	Cardiovascular Function
blood_sample_fasting_time	MVPA_within_day_SD	0.000940932	-0.557442	-0.0129845	67282	0.00236948	Physical activity	Physical activity variability	Fraction of time	74	Metadata
platelet_count	acceleration_peak_time_mean	0.000944343	-0.397441	-0.0129787	64512	0.00237749	Diurnal rhythms	Phase	Hours past midnight	30080	Coagulation
direct_bilirubin	main_sleep_ratio_mean	0.000944781	-0.516321	-0.0145316	54340	0.00237801	Sleep	Sleep		30660	Liver Function
red_blood_cell_count	num_wakings_mean	0.0009469	-0.00507568	-0.0113256	64339	0.00238276	Sleep	Sleep		30010	Red Blood Cell Count
albumin	sleep_overall_L5	0.000955347	0.607314	0.0136873	57892	0.00240343	Sleep	Sleep	Fraction of time	30600	Liver Function
apolipoprotein_A	main_sleep_offset_mean	0.000958648	-0.00329133	-0.0122103	57657	0.00241114	Diurnal rhythms	Phase	Hours past midnight	30630	Lipoprotein Profile
aspartate_aminotransferase	acceleration_M10_time_abs_dev	0.000968639	0.145014	0.0133589	62864	0.00243568	Diurnal rhythms	Phase	Hours	30650	Liver Function
urea	WASO_mean	0.000969566	0.0897949	0.0129722	63309	0.00243742	Sleep	Sleep	Hours	30670	Renal Function
arterial_stiffness_pulse_rate	temp_IV	0.000974716	0.649962	0.0214382	25184	0.00244976	Diurnal rhythms	Variability		4194	Cardiovascular Function
mean_reticulocyte_volume	sedentary_overall_L5	0.000974969	1.97382	0.0134642	63081	0.0024498	Physical activity	Physical activity	Fraction of time	30260	Red Blood Cell Count
mean_sphered_cell_volume	acceleration_peak_value_SD	0.000980631	0.00281442	0.0136765	63020	0.0024629	Physical activity	Physical activity variability	Fraction of time	30270	Red Blood Cell Count
white_blood_cell_count	self_report_sleep_duration_abs_dev	0.000980662	0.0413994	0.0130175	64298	0.0024629	Sleep	Self-report	Hours	30000	White Blood Cell Count
lymphocyte_percent	sleep_overall_L5	0.000986421	1.66918	0.0131855	64191	0.00247639	Sleep	Sleep	Fraction of time	30180	White Blood Cell Count
glucose	acceleration_between_day_SD_M10	0.000986512	-0.0014072	-0.0138395	58002	0.00247639	Physical activity	Physical activity variability	Fraction of time	30740	Glucose Metabolism
urea	inactivity_peak_time_mean	0.000987585	-0.0169224	-0.0125811	63288	0.00247848	Diurnal rhythms	Phase	Hours past midnight	30670	Renal Function
aspartate_aminotransferase	main_sleep_duration_mean	0.000995011	-0.124928	-0.0130228	63113	0.00249627	Sleep	Sleep	Hours	30650	Liver Function
mean_reticulocyte_volume	acceleration_overall_L5	0.000995161	0.059876	0.0133754	63258	0.00249627	Physical activity	Physical activity	g	30260	Red Blood Cell Count
red_blood_cell_distribution_width	main_sleep_duration_mean_abs_dev	0.00100014	0.0173518	0.013007	64400	0.00250816	Sleep	Sleep	Hours	30070	Red Blood Cell Count
basophill_count	MET_peak_value_mean	0.00100766	-0.00176047	-0.0135239	64386	0.0025264	Physical activity	Physical activity	MET	30160	White Blood Cell Count
reticulocyte_percentage	MVPA_overall_M10	0.00101048	-0.095921	-0.0130814	63256	0.00253285	Physical activity	Physical activity	Fraction of time	30240	Red Blood Cell Count
apolipoprotein_B	moderate_hourly_SD	0.0010353	-0.0614241	-0.013287	63121	0.00259443	Physical activity	Physical activity variability	Fraction of time	30640	Lipoprotein Profile
weight	main_sleep_duration_mean	0.00103632	0.0698931	0.00481795	67137	0.00259635	Sleep	Sleep	Hours	21002	Body Mass
alkaline_phosphatase	walking_overall_M10	0.00104148	-3.79996	-0.0126503	63388	0.00260865	Physical activity	Physical activity	Fraction of time	30610	Liver Function
platelet_crit	MET_within_day_SD_L5	0.00104217	0.0132049	0.0126598	64371	0.00260973	Physical activity	Physical activity variability		30090	Coagulation
cholesterol	sleep_hourly_SD_L5	0.00104525	-0.157542	-0.0129025	63384	0.00261681	Sleep	Sleep	Fraction of time	30690	Lipoprotein Profile
haematocrit_percent	sedentary_overall_L5	0.00105373	-0.716738	-0.0106963	64332	0.00263741	Physical activity	Physical activity	Fraction of time	30030	Red Blood Cell Count
cystatin_C	inactivity_peak_time_mean	0.00105533	0.00171838	0.0115856	63325	0.00264076	Diurnal rhythms	Phase	Hours past midnight	30720	Renal Function
alkaline_phosphatase	WASO_mean	0.00105664	1.67607	0.0130433	63352	0.0026434	Sleep	Sleep	Hours	30610	Liver Function
urine_sodium	main_sleep_offset_mean_abs_dev	0.00105927	0.786997	0.0122842	65169	0.00264933	Diurnal rhythms	Phase	Hours	30530	Renal Function
apolipoprotein_B	MVPA_IV	0.00106003	-0.0109389	-0.0130723	63118	0.0026506	Diurnal rhythms	Variability		30640	Lipoprotein Profile
arterial_stiffness_arterial_stiffness_index	acceleration_L5_time_abs_dev	0.00106122	0.0866601	0.019868	25085	0.00265293	Diurnal rhythms	Phase	Hours	21021	Cardiovascular Function
haemoglobin_concentration	acceleration_peak_time_mean	0.00106874	-0.00656342	-0.0102754	64511	0.00267108	Diurnal rhythms	Phase	Hours past midnight	30020	Red Blood Cell Count
aspartate_aminotransferase	main_sleep_ratio_mean	0.00107345	-6.00684	-0.0133741	63124	0.00268218	Sleep	Sleep		30650	Liver Function
high_light_scatter_reticulocyte_count	self_report_sleep_duration	0.00107751	0.000117818	0.0120205	63061	0.00269169	Sleep	Self-report	Hours	30300	Red Blood Cell Count
aspartate_aminotransferase	sleep_IV	0.00107812	0.541495	0.0131984	63143	0.00269254	Diurnal rhythms	Variability		30650	Liver Function
triglycerides	self_report_getting_up_in_morning	0.00108302	0.0737396	0.0221081	22230	0.00270414	Sleep	Self-report		30870	Lipoprotein Profile
eosinophill_percent	phase_abs_dev	0.00108449	-0.0386658	-0.0130287	64233	0.00270699	Diurnal rhythms	Phase	Hours	30210	White Blood Cell Count
arterial_stiffness_position_of_shoulder	MVPA_within_day_SD	0.00108469	-2.21086	-0.0201323	25184	0.00270699	Physical activity	Physical activity variability	Fraction of time	4200	Cardiovascular Function
total_bilirubin	temp_within_day_SD	0.00109095	0.0943527	0.0131182	63131	0.00272196	Diurnal rhythms	Variability	Celsius	30840	Liver Function
systolic_blood_pressure_V0	walking_peak_value_mean	0.0011002	1.99215	0.0120999	63394	0.00274437	Physical activity	Physical activity	Hours	4080	Cardiovascular Function
monocyte_percent	MET_peak_time_mean	0.00110169	0.0179925	0.013029	64387	0.00274743	Diurnal rhythms	Phase	Hours past midnight	30190	White Blood Cell Count
arterial_stiffness_peak_to_peak_time	temp_phase	0.00110262	-0.270874	-0.019862	25175	0.00274908	Diurnal rhythms	Phase	Hours past midnight	4196	Cardiovascular Function
arterial_stiffness_position_of_notch	sedentary_hourly_SD_L5	0.00110469	1.53932	0.0206099	25184	0.00275356	Physical activity	Physical activity variability	Fraction of time	4199	Cardiovascular Function
alkaline_phosphatase	main_sleep_ratio_mean	0.00110798	-14.0951	-0.0131121	63352	0.00276109	Sleep	Sleep		30610	Liver Function
direct_bilirubin	sedentary_overall	0.00111394	0.148836	0.0142289	54371	0.00277529	Physical activity	Physical activity	Fraction of time	30660	Liver Function
total_protein	other_sleep_mean	0.0011193	0.0786406	0.0139341	57987	0.00278738	Sleep	Sleep	Hours	30860	Liver Function
diastolic_blood_pressure_V0	walking_peak_value_mean	0.00111934	1.12372	0.0124257	63395	0.00278738	Physical activity	Physical activity	Hours	4079	Cardiovascular Function
arterial_stiffness_position_of_peak	sleep_within_day_SD_L5	0.00112015	1.79687	0.0201204	25184	0.00278871	Sleep	Sleep		4198	Cardiovascular Function
c_reactive_protein	self_report_chronotype	0.00112174	0.216797	0.0243029	19819	0.00279201	Diurnal rhythms	Self-report		30710	Immune Function
arterial_stiffness_arterial_stiffness_index	acceleration_overall	0.00112401	-0.00811185	-0.0212184	25132	0.00279697	Physical activity	Physical activity	g	21021	Cardiovascular Function
total_protein	MET_within_day_SD	0.00113138	-0.386959	-0.0140063	58031	0.00281464	Physical activity	Physical activity variability		30860	Liver Function
glycated_heamoglobin	walking_hourly_SD	0.00113703	-1.5279	-0.0123958	62943	0.00282802	Physical activity	Physical activity variability	Fraction of time	30750	Glucose Metabolism
pulse_rate_V0	inactivity_peak_time_mean_abs_dev	0.00114267	0.219541	0.0128548	63290	0.00284136	Diurnal rhythms	Phase	Hours	102	Cardiovascular Function
platelet_distribution_width	self_report_IPAQ_activity_group	0.00115022	-0.0208045	-0.0186414	31730	0.00285943	Physical activity	Self-report physical activity		30110	Coagulation
red_blood_cell_distribution_width	acceleration_overall	0.00115144	-0.00153781	-0.0137206	64510	0.00286177	Physical activity	Physical activity	g	30070	Red Blood Cell Count
arterial_stiffness_wave_reflection_index	total_sleep_mean	0.00115343	-0.409783	-0.020059	25163	0.00286602	Sleep	Sleep	Hours	4195	Cardiovascular Function
lymphocyte_count	tasks_light_overall	0.0011538	-0.425796	-0.0131152	64381	0.00286626	Physical activity	Physical activity	Hours	30120	White Blood Cell Count
calcium	moderate_between_day_SD	0.00115465	-0.0633485	-0.0137411	58052	0.00286769	Physical activity	Physical activity variability	Fraction of time	30680	Electrolyte
arterial_stiffness_peak_to_peak_time	acceleration_overall	0.00115599	0.184032	0.0214971	25174	0.00287031	Physical activity	Physical activity	g	4196	Cardiovascular Function
reticulocyte_count	mesor	0.00116148	-0.00505206	-0.0131748	63258	0.00288325	Physical activity	Physical activity	g	30250	Red Blood Cell Count
white_blood_cell_count	phase	0.00116215	-0.0267301	-0.0127947	64391	0.00288423	Diurnal rhythms	Phase	Hours past midnight	30000	White Blood Cell Count
mean_sphered_cell_volume	sleep_peak_time_mean	0.00116311	0.0711352	0.0128853	63176	0.0028859	Diurnal rhythms	Phase	Hours past midnight	30270	Red Blood Cell Count
haematocrit_percent	other_sleep_mean	0.00116431	0.0521439	0.0107076	64456	0.00288819	Sleep	Sleep	Hours	30030	Red Blood Cell Count
ldl_direct	acceleration_hourly_SD	0.00116795	-0.000794525	-0.0135446	63237	0.00289652	Physical activity	Physical activity variability	Fraction of time	30780	Lipoprotein Profile
eosinophill_count	acceleration_hourly_SD	0.00117271	-0.000128753	-0.0136963	64345	0.00290762	Physical activity	Physical activity variability	Fraction of time	30150	White Blood Cell Count
arterial_stiffness_position_of_peak	main_sleep_onset_mean	0.00117527	0.0960789	0.0196054	25158	0.00291326	Diurnal rhythms	Phase	Hours past midnight	4198	Cardiovascular Function
lymphocyte_count	MVPA_within_day_SD_M10	0.00117674	-0.335988	-0.0130473	64386	0.00291621	Physical activity	Physical activity variability	Fraction of time	30120	White Blood Cell Count
mean_reticulocyte_volume	self_report_sleep_duration_abs_dev	0.00117994	0.157039	0.0130981	63047	0.00292343	Sleep	Self-report	Hours	30260	Red Blood Cell Count
urine_sodium	WASO_mean	0.00118224	2.80094	0.012547	65269	0.00292844	Sleep	Sleep	Hours	30530	Renal Function
mean_reticulocyte_volume	mesor	0.0011934	-1.12195	-0.0135563	63258	0.00295515	Physical activity	Physical activity	g	30260	Red Blood Cell Count
eosinophill_percent	sleep_peak_time_mean	0.0011936	0.0261151	0.0128858	64306	0.00295515	Diurnal rhythms	Phase	Hours past midnight	30210	White Blood Cell Count
c_reactive_protein	sedentary_hourly_SD	0.00120031	1.58214	0.0126666	63251	0.00297105	Physical activity	Physical activity variability	Fraction of time	30710	Immune Function
urate	walking_peak_value_mean	0.00121119	-6.68605	-0.0100169	63324	0.00299726	Physical activity	Physical activity	Hours	30880	Metabolism
mean_corpuscular_haemoglobin_conc	self_report_snoring	0.00121267	0.0301948	0.013713	60463	0.00300019	Sleep	Self-report		30060	Red Blood Cell Count
mean_corpuscular_volume	sleep_peak_quality_mean	0.00121349	0.896191	0.0129006	64402	0.0030015	Sleep	Sleep	Hours	30040	Red Blood Cell Count
mean_platelt_volume	sedentary_peak_time_mean	0.00122436	-0.00607867	-0.0132062	64509	0.00302765	Diurnal rhythms	Phase	Hours past midnight	30100	Coagulation
eosinophill_count	acceleration_within_day_SD_L5	0.00122602	0.00139979	0.0128628	64233	0.00303104	Physical activity	Physical activity variability	Fraction of time	30150	White Blood Cell Count
reticulocyte_percentage	temp_phase	0.0012267	0.00190482	0.0127166	63259	0.00303198	Diurnal rhythms	Phase	Hours past midnight	30240	Red Blood Cell Count
urine_potassium	moderate_within_day_SD_M10	0.00123049	-8.20286	-0.0128704	65318	0.00304063	Physical activity	Physical activity variability	Fraction of time	30520	Renal Function
apolipoprotein_B	walking_hourly_SD	0.00123903	0.0654411	0.0128156	63121	0.00306099	Physical activity	Physical activity variability	Fraction of time	30640	Lipoprotein Profile
platelet_distribution_width	acceleration_during_main_sleep_mean	0.00123952	-0.0134319	-0.0127225	64475	0.00306147	Sleep	Sleep	g	30110	Coagulation
red_blood_cell_distribution_width	MVPA_IV	0.00124424	0.0422926	0.0128956	64509	0.0030724	Diurnal rhythms	Variability		30070	Red Blood Cell Count
platelet_distribution_width	sedentary_RA	0.0012447	0.0424842	0.0129834	64481	0.00307278	Diurnal rhythms	Amplitude		30110	Coagulation
arterial_stiffness_peak_to_peak_time	temp_phase_abs_dev	0.0012489	-0.320365	-0.0197992	25175	0.00308241	Diurnal rhythms	Phase	Hours	4196	Cardiovascular Function
apolipoprotein_B	walking_peak_value_mean	0.00124975	0.0254778	0.0127782	63121	0.00308378	Physical activity	Physical activity	Hours	30640	Lipoprotein Profile
platelet_count	acceleration_overall_L5	0.00125647	0.428504	0.0125391	64511	0.00309961	Physical activity	Physical activity	g	30080	Coagulation
weight	self_report_sleep_duration_abs_dev	0.00125976	-0.114752	-0.0047433	66969	0.00310699	Sleep	Self-report	Hours	21002	Body Mass
arterial_stiffness_position_of_shoulder	main_sleep_offset_mean	0.00126784	0.107567	0.0191662	25148	0.00312617	Diurnal rhythms	Phase	Hours past midnight	4200	Cardiovascular Function
alanine_aminotransferase	MVPA_overall_M10	0.00126956	-1.54737	-0.0121618	63365	0.00312964	Physical activity	Physical activity	Fraction of time	30620	Liver Function
arterial_stiffness_position_of_shoulder	moderate_peak_value_mean	0.00127298	-0.954987	-0.019909	25184	0.00313734	Physical activity	Physical activity	Hours	4200	Cardiovascular Function
mean_platelt_volume	acceleration_M10_time	0.00127718	0.00961004	0.0128997	64252	0.0031468	Diurnal rhythms	Phase	Hours past midnight	30100	Coagulation
apolipoprotein_B	acceleration_between_day_SD_M10	0.00127743	-0.000295876	-0.0130728	63095	0.0031468	Physical activity	Physical activity variability	Fraction of time	30640	Lipoprotein Profile
mean_reticulocyte_volume	main_sleep_duration_mean_abs_dev	0.00127865	0.143571	0.0129212	63150	0.00314903	Sleep	Sleep	Hours	30260	Red Blood Cell Count
haematocrit_percent	acceleration_overall_L5	0.00128413	-0.0211942	-0.0103579	64511	0.00316179	Physical activity	Physical activity	g	30030	Red Blood Cell Count
platelet_count	main_sleep_offset_mean_abs_dev	0.00128687	1.103	0.0125125	64376	0.00316777	Diurnal rhythms	Phase	Hours	30080	Coagulation
lymphocyte_count	moderate_hourly_SD	0.00128717	-0.315365	-0.0131783	64389	0.00316777	Physical activity	Physical activity variability	Fraction of time	30120	White Blood Cell Count
hip_circumference	sleep_overall_L5	0.00130462	0.968273	0.0064003	67010	0.00320993	Sleep	Sleep	Fraction of time	49	Body Mass
total_bilirubin	tasks_light_overall	0.00130696	-1.52514	-0.012648	63128	0.00321491	Physical activity	Physical activity	Hours	30840	Liver Function
testosterone	sleep_hourly_SD_L5	0.00130937	0.370001	0.00556673	57255	0.00322008	Sleep	Sleep	Fraction of time	30850	Sex Hormone
mean_corpuscular_haemoglobin	main_sleep_offset_mean_abs_dev	0.0013118	0.0347928	0.0125471	64374	0.0032253	Diurnal rhythms	Phase	Hours	30050	Red Blood Cell Count
ldl_direct	self_report_chronotype	0.00131532	0.0442919	0.0230488	19826	0.00323318	Diurnal rhythms	Self-report		30780	Lipoprotein Profile
urate	MVPA_hourly_SD_M10	0.00131599	-16.5145	-0.0100473	63321	0.00323403	Physical activity	Physical activity variability	Fraction of time	30880	Metabolism
blood_sample_fasting_time	temp_within_day_SD	0.0013221	-0.0451989	-0.0128118	67282	0.00324828	Diurnal rhythms	Variability	Celsius	74	Metadata
alanine_aminotransferase	acceleration_hourly_SD	0.00132454	-0.0116528	-0.0126789	63327	0.00325349	Physical activity	Physical activity variability	Fraction of time	30620	Liver Function
lymphocyte_count	amplitude	0.00132824	-0.170391	-0.0134017	64389	0.00326181	Diurnal rhythms	Amplitude	g	30120	White Blood Cell Count
immature_reticulocyte_fraction	acceleration_within_day_SD_L5	0.00134743	0.000591436	0.0123557	63108	0.00330815	Physical activity	Physical activity variability	Fraction of time	30280	Red Blood Cell Count
mean_corpuscular_haemoglobin	sedentary_peak_value_mean	0.00135386	0.289616	0.0125921	64510	0.00332314	Physical activity	Physical activity	Hours	30050	Red Blood Cell Count
glucose	acceleration_peak_value_SD	0.00135531	-0.000576398	-0.0137301	57802	0.0033259	Physical activity	Physical activity variability	Fraction of time	30740	Glucose Metabolism
arterial_stiffness_peak_to_peak_time	moderate_between_day_SD_M10	0.00135945	35.5036	0.0198634	25174	0.00333527	Physical activity	Physical activity variability	Fraction of time	4196	Cardiovascular Function
hdl_cholesterol	sedentary_within_day_SD_L5	0.00136316	-0.077688	-0.0116571	58062	0.00334359	Physical activity	Physical activity variability	Fraction of time	30760	Lipoprotein Profile
platelet_crit	MVPA_overall_M10	0.00137043	-0.00560648	-0.012336	64509	0.00336061	Physical activity	Physical activity	Fraction of time	30090	Coagulation
eosinophill_percent	MET_overall_L5	0.00137195	0.575099	0.0128911	64157	0.00336352	Physical activity	Physical activity	MET	30210	White Blood Cell Count
urea	main_sleep_ratio_mean	0.0013762	-0.73536	-0.0126991	63309	0.00337316	Sleep	Sleep		30670	Renal Function
monocyte_percent	walking_within_day_SD_M10	0.00137837	0.714223	0.0125693	64390	0.00337766	Physical activity	Physical activity variability	Fraction of time	30190	White Blood Cell Count
vitamin_D	self_report_sleeplessness	0.00138032	0.758836	0.0183033	31770	0.00338093	Sleep	Self-report		30890	Metabolism
phosphate	sedentary_within_day_SD_L5	0.00138036	0.0367105	0.0133032	57973	0.00338093	Physical activity	Physical activity variability	Fraction of time	30810	Electrolyte
urine_sodium	sedentary_hourly_SD	0.00139077	-16.1621	-0.0120768	65309	0.00340562	Physical activity	Physical activity variability	Fraction of time	30530	Renal Function
mean_platelt_volume	moderate_hourly_SD_M10	0.0013933	-0.231233	-0.0129639	64512	0.00341099	Physical activity	Physical activity variability	Fraction of time	30100	Coagulation
haemoglobin_concentration	main_sleep_offset_mean	0.00139423	0.0119366	0.00987068	64430	0.00341246	Diurnal rhythms	Phase	Hours past midnight	30020	Red Blood Cell Count
lymphocyte_percent	temp_L1_time_abs_dev	0.00141029	0.0414087	0.0126471	64390	0.00345096	Diurnal rhythms	Phase	Hours	30180	White Blood Cell Count
aspartate_aminotransferase	walking_overall_M10	0.00141109	1.57197	0.012525	63160	0.00345208	Physical activity	Physical activity	Fraction of time	30650	Liver Function
phosphate	phase	0.00141745	-0.00213679	-0.012939	57863	0.00346683	Diurnal rhythms	Phase	Hours past midnight	30810	Electrolyte
mean_platelt_volume	acceleration_L5_time	0.00142155	0.011723	0.0126698	64411	0.00347601	Diurnal rhythms	Phase	Hours past midnight	30100	Coagulation
high_light_scatter_reticulocyte_percent	self_report_sleep_duration	0.00142336	0.00256005	0.0119144	63061	0.00347962	Sleep	Self-report	Hours	30290	Red Blood Cell Count
triglycerides	self_report_chronotype	0.00142404	0.0464929	0.0212272	19845	0.00348045	Diurnal rhythms	Self-report		30870	Lipoprotein Profile
basophill_count	acceleration_peak_time_mean	0.0014275	-0.000339326	-0.0129225	64389	0.0034881	Diurnal rhythms	Phase	Hours past midnight	30160	White Blood Cell Count
alkaline_phosphatase	acceleration_overall_L5	0.00143901	0.175859	0.012301	63387	0.00351537	Physical activity	Physical activity	g	30610	Liver Function
eosinophill_percent	sleep_overall_L5	0.00144805	-0.419977	-0.0129124	64191	0.00353661	Sleep	Sleep	Fraction of time	30210	White Blood Cell Count
haemoglobin_concentration	sleep_overall_L5	0.0014502	0.209872	0.010036	64311	0.00354103	Sleep	Sleep	Fraction of time	30020	Red Blood Cell Count
basophill_count	temp_within_day_SD	0.00145838	-0.00104706	-0.0130988	64385	0.00356015	Diurnal rhythms	Variability	Celsius	30160	White Blood Cell Count
mean_reticulocyte_volume	other_sleep_mean	0.00146206	0.139991	0.0131398	63204	0.00356831	Sleep	Sleep	Hours	30260	Red Blood Cell Count
urate	sleep_IV	0.00146977	3.17802	0.0100785	63307	0.00358628	Diurnal rhythms	Variability		30880	Metabolism
testosterone	inactivity_peak_time_mean_abs_dev	0.00147628	0.04985	0.00544846	57156	0.00360129	Diurnal rhythms	Phase	Hours	30850	Sex Hormone
platelet_crit	sleep_hourly_SD_L5	0.00147931	0.00639461	0.0122685	64512	0.00360784	Sleep	Sleep	Fraction of time	30090	Coagulation
systolic_blood_pressure_V0	sedentary_peak_value_mean	0.00148086	-2.88145	-0.0118929	63394	0.00361076	Physical activity	Physical activity	Hours	4080	Cardiovascular Function
reticulocyte_percentage	sleep_IV	0.00148259	0.0396803	0.0128127	63244	0.00361412	Diurnal rhythms	Variability		30240	Red Blood Cell Count
aspartate_aminotransferase	tasks_light_overall	0.00148434	3.44597	0.0126145	63153	0.00361754	Physical activity	Physical activity	Hours	30650	Liver Function
albumin	walking_within_day_SD_M10	0.00149058	0.715284	0.0129902	58078	0.0036315	Physical activity	Physical activity variability	Fraction of time	30600	Liver Function
lymphocyte_count	walking_peak_value_mean	0.00149078	-0.131101	-0.0127019	64389	0.0036315	Physical activity	Physical activity	Hours	30120	White Blood Cell Count
cystatin_C	temp_RA	0.00149907	0.0517716	0.0115367	63368	0.00365085	Diurnal rhythms	Amplitude		30720	Renal Function
urine_microalbumin	walking_hourly_SD_M10	0.00150618	-57.7572	-0.0232829	18022	0.00366728	Physical activity	Physical activity variability	Fraction of time	30500	Renal Function
diastolic_blood_pressure_V0	moderate_overall_M10	0.00150689	-1.99415	-0.0123597	63392	0.00366815	Physical activity	Physical activity	Fraction of time	4079	Cardiovascular Function
arterial_stiffness_wave_reflection_index	MET_overall_M10	0.00151769	1.78937	0.0203844	25184	0.00369356	Physical activity	Physical activity	MET	4195	Cardiovascular Function
red_blood_cell_distribution_width	WASO_mean	0.00152059	0.0624429	0.0129256	64475	0.00369974	Sleep	Sleep	Hours	30070	Red Blood Cell Count
albumin	sleep_hourly_SD_L5	0.00152238	-0.368925	-0.0130788	58078	0.00370323	Sleep	Sleep	Fraction of time	30600	Liver Function
monocyte_count	sedentary_overall	0.00152382	0.0328818	0.0127372	64389	0.00370584	Physical activity	Physical activity	Fraction of time	30130	White Blood Cell Count
basophill_count	MET_overall	0.00152696	-0.00395453	-0.0130041	64385	0.00371262	Physical activity	Physical activity	MET	30160	White Blood Cell Count
urea	self_report_nap_during_day	0.00152929	0.0786777	0.0150076	40876	0.00371672	Sleep	Self-report		30670	Renal Function
mean_sphered_cell_volume	acceleration_M10_time_abs_dev	0.00152937	0.0710759	0.0129504	62975	0.00371672	Diurnal rhythms	Phase	Hours	30270	Red Blood Cell Count
lymphocyte_percent	main_sleep_offset_mean_abs_dev	0.00153826	-0.139238	-0.012509	64254	0.00373745	Diurnal rhythms	Phase	Hours	30180	White Blood Cell Count
monocyte_percent	total_sleep_mean	0.00154709	-0.0265113	-0.0123943	64348	0.003758	Sleep	Sleep	Hours	30190	White Blood Cell Count
basophill_count	temp_cosinor_rsquared	0.00154792	-0.00441526	-0.0130547	64389	0.00375913	Diurnal rhythms	Amplitude		30160	White Blood Cell Count
phosphate	acceleration_hourly_SD_M10	0.00155022	0.000105315	0.0134879	57894	0.00376383	Physical activity	Physical activity variability	Fraction of time	30810	Electrolyte
mean_sphered_cell_volume	acceleration_within_day_SD_L5	0.00155261	0.0517869	0.0126094	63108	0.00376874	Physical activity	Physical activity variability	Fraction of time	30270	Red Blood Cell Count
blood_sample_fasting_time	acceleration_L5_time_abs_dev	0.00155373	0.0374781	0.0121799	67150	0.00377039	Diurnal rhythms	Phase	Hours	74	Metadata
hip_circumference	temp_phase	0.00155402	-0.0106314	-0.00620585	67223	0.00377039	Diurnal rhythms	Phase	Hours past midnight	49	Body Mass
hip_circumference	main_sleep_ratio_mean	0.00155585	2.50048	0.0064487	67182	0.00377393	Sleep	Sleep		49	Body Mass
lymphocyte_count	walking_overall	0.00155775	-0.346174	-0.0126277	64389	0.00377711	Physical activity	Physical activity	Hours	30120	White Blood Cell Count
lymphocyte_count	MET_within_day_SD_M10	0.00155789	-0.113834	-0.0127401	64386	0.00377711	Physical activity	Physical activity variability		30120	White Blood Cell Count
eosinophill_count	main_sleep_duration_mean	0.00156149	-0.00162124	-0.0126151	64342	0.00378493	Sleep	Sleep	Hours	30150	White Blood Cell Count
haematocrit_percent	sleep_overall_L5	0.00156185	0.618949	0.0103108	64312	0.00378493	Sleep	Sleep	Fraction of time	30030	Red Blood Cell Count
diastolic_blood_pressure_V0	MVPA_overall	0.00157159	-2.25447	-0.0122013	63391	0.00380764	Physical activity	Physical activity	Fraction of time	4079	Cardiovascular Function
alkaline_phosphatase	main_sleep_onset_mean	0.00157364	0.266027	0.0122253	63322	0.00381171	Diurnal rhythms	Phase	Hours past midnight	30610	Liver Function
immature_reticulocyte_fraction	self_report_nap_during_day	0.00157443	0.00367513	0.0153378	40816	0.00381273	Sleep	Self-report		30280	Red Blood Cell Count
gamma_glutamyltransferase	phase	0.00158009	0.454314	0.0122769	63240	0.00382547	Diurnal rhythms	Phase	Hours past midnight	30730	Liver Function
triglycerides	main_sleep_duration_mean	0.00158044	0.0107456	0.0117561	63303	0.00382547	Sleep	Sleep	Hours	30870	Lipoprotein Profile
total_protein	walking_overall	0.00158289	-1.20537	-0.0131626	58033	0.00383049	Physical activity	Physical activity	Hours	30860	Liver Function
systolic_blood_pressure_V0	sleep_peak_quality_mean	0.00158485	3.6808	0.0119535	63284	0.00383434	Sleep	Sleep	Hours	4080	Cardiovascular Function
glycated_heamoglobin	main_sleep_onset_SD	0.0015856	0.10057	0.0120262	62630	0.00383524	Diurnal rhythms	Phase Variability	Hours	30750	Glucose Metabolism
phosphate	acceleration_M10_time	0.00159264	-0.00141615	-0.0127952	57724	0.00385139	Diurnal rhythms	Phase	Hours past midnight	30810	Electrolyte
lymphocyte_count	MVPA_between_day_SD	0.00159592	-0.560221	-0.0126588	64384	0.0038584	Physical activity	Physical activity variability	Fraction of time	30120	White Blood Cell Count
neutrophil_percent	temp_L1_time	0.00159647	-0.0298226	-0.0124076	64390	0.00385882	Diurnal rhythms	Phase	Hours past midnight	30200	White Blood Cell Count
urine_potassium	temp_within_day_SD	0.0015976	-0.689084	-0.012723	65314	0.00385971	Diurnal rhythms	Variability	Celsius	30520	Renal Function
basophill_count	sleep_hourly_SD	0.0015978	-0.0357904	-0.013193	64292	0.00385971	Sleep	Sleep variability	Fraction of time	30160	White Blood Cell Count
alkaline_phosphatase	sedentary_hourly_SD_M10	0.00159796	-8.80406	-0.0122013	63388	0.00385971	Physical activity	Physical activity variability	Fraction of time	30610	Liver Function
urine_creatinine	acceleration_peak_value_SD	0.00159938	-2.70238	-0.0120619	65193	0.00386223	Physical activity	Physical activity variability	Fraction of time	30510	Renal Function
arterial_stiffness_position_of_shoulder	MET_within_day_SD	0.00160436	-0.760226	-0.019725	25184	0.00387335	Physical activity	Physical activity variability		4200	Cardiovascular Function
waist_circumference	main_sleep_onset_mean_abs_dev	0.00161702	0.0912955	0.00522157	67100	0.003903	Diurnal rhythms	Phase	Hours	48	Body Mass
direct_bilirubin	WASO_mean	0.00162101	0.0583194	0.0137309	54340	0.00391172	Sleep	Sleep	Hours	30660	Liver Function
immature_reticulocyte_fraction	acceleration_overall_L5	0.00162292	0.000431718	0.0122652	63258	0.00391541	Physical activity	Physical activity	g	30280	Red Blood Cell Count
total_protein	self_report_getting_up_in_morning	0.00162454	-0.331708	-0.0238684	20338	0.0039184	Sleep	Self-report		30860	Liver Function
red_blood_cell_distribution_width	temp_L1_time_abs_dev	0.00162876	0.0051168	0.0125469	64512	0.00392721	Diurnal rhythms	Phase	Hours	30070	Red Blood Cell Count
phosphate	temp_cosinor_rsquared	0.00162896	-0.0142667	-0.0131689	57973	0.00392721	Diurnal rhythms	Amplitude		30810	Electrolyte
mean_sphered_cell_volume	temp_cosinor_rsquared	0.00164654	0.449589	0.0128984	63259	0.00396866	Diurnal rhythms	Amplitude		30270	Red Blood Cell Count
apolipoprotein_A	sleep_IV	0.00164895	-0.0130416	-0.0119503	57713	0.00397353	Diurnal rhythms	Variability		30630	Lipoprotein Profile
weight	acceleration_M10_time_abs_dev	0.00167657	-0.077617	-0.00472824	66883	0.00403914	Diurnal rhythms	Phase	Hours	21002	Body Mass
lymphocyte_percent	sleep_hourly_SD_L5	0.00168343	-1.00758	-0.0125198	64390	0.00405474	Sleep	Sleep	Fraction of time	30180	White Blood Cell Count
arterial_stiffness_position_of_notch	sedentary_RA	0.00168477	-0.792198	-0.0198036	25172	0.004057	Diurnal rhythms	Amplitude		4199	Cardiovascular Function
urine_sodium	acceleration_RA	0.00169455	-7.57575	-0.0122557	65186	0.00407961	Diurnal rhythms	Amplitude		30530	Renal Function
systolic_blood_pressure_V0	total_sleep_mean	0.00169835	0.180021	0.0115998	63352	0.00408739	Sleep	Sleep	Hours	4080	Cardiovascular Function
arterial_stiffness_pulse_rate	self_report_getting_up_in_morning	0.00169858	1.34564	0.0345593	9091	0.00408739	Sleep	Self-report		4194	Cardiovascular Function
basophill_count	MET_within_day_SD	0.00169917	-0.00442364	-0.0129576	64386	0.00408787	Physical activity	Physical activity variability		30160	White Blood Cell Count
cystatin_C	sleep_peak_quality_SD	0.0017128	0.0386737	0.0112156	63162	0.00411968	Sleep	Sleep variability	Hours	30720	Renal Function
reticulocyte_count	acceleration_RA	0.00171808	-0.00647048	-0.0125341	63143	0.00413142	Diurnal rhythms	Amplitude		30250	Red Blood Cell Count
eosinophill_percent	sedentary_overall_L5	0.0017248	0.462108	0.012728	64210	0.00414661	Physical activity	Physical activity	Fraction of time	30210	White Blood Cell Count
eosinophill_percent	walking_overall	0.00172867	0.533436	0.0124597	64390	0.00415494	Physical activity	Physical activity	Hours	30210	White Blood Cell Count
lymphocyte_count	tasks_light_within_day_SD	0.00173131	-0.346344	-0.0126068	64389	0.00416032	Physical activity	Physical activity variability	Fraction of time	30120	White Blood Cell Count
haemoglobin_concentration	temp_IV	0.00173291	0.0325304	0.0100011	64511	0.00416319	Diurnal rhythms	Variability		30020	Red Blood Cell Count
albumin	MET_RA	0.00173433	0.545845	0.0132775	58075	0.00416563	Diurnal rhythms	Amplitude	MET	30600	Liver Function
immature_reticulocyte_fraction	self_report_sleep_duration	0.00174362	0.000730958	0.0119949	63061	0.00418697	Sleep	Self-report	Hours	30280	Red Blood Cell Count
monocyte_count	mesor	0.00174789	-0.027396	-0.0127064	64388	0.00419624	Physical activity	Physical activity	g	30130	White Blood Cell Count
arterial_stiffness_position_of_shoulder	sedentary_hourly_SD_L5	0.00175185	1.27703	0.0191034	25184	0.00420477	Physical activity	Physical activity variability	Fraction of time	4200	Cardiovascular Function
arterial_stiffness_wave_reflection_index	MET_hourly_SD	0.00176338	3.32009	0.0201879	25184	0.00423146	Physical activity	Physical activity variability		4195	Cardiovascular Function
mean_corpuscular_haemoglobin_conc	sleep_hourly_SD	0.00176983	0.744138	0.01293	64413	0.00424593	Sleep	Sleep variability	Fraction of time	30060	Red Blood Cell Count
haematocrit_percent	MET_within_day_SD_L5	0.00177224	-0.77552	-0.0101546	64371	0.00425073	Physical activity	Physical activity variability		30030	Red Blood Cell Count
c_reactive_protein	main_sleep_duration_mean_abs_dev	0.00177436	0.0696576	0.0121068	63140	0.00425482	Sleep	Sleep	Hours	30710	Immune Function
waist_circumference	main_sleep_duration_mean_abs_dev	0.00177663	0.0984824	0.00516057	67108	0.00425927	Sleep	Sleep	Hours	48	Body Mass
platelet_crit	moderate_between_day_SD_M10	0.00178117	-0.0145489	-0.0119569	64509	0.00426916	Physical activity	Physical activity variability	Fraction of time	30090	Coagulation
aspartate_aminotransferase	tasks_light_overall_M10	0.0018073	1.94088	0.0123806	63157	0.00433079	Physical activity	Physical activity	Fraction of time	30650	Liver Function
neutrophil_count	tasks_light_peak_value_mean	0.00180875	-0.148402	-0.0122805	64389	0.00433324	Physical activity	Physical activity	Fraction of time	30140	White Blood Cell Count
platelet_count	acceleration_hourly_SD	0.00181986	-0.0515505	-0.0128412	64468	0.00435884	Physical activity	Physical activity variability	Fraction of time	30080	Coagulation
aspartate_aminotransferase	sleep_peak_quality_SD	0.00182285	3.00867	0.0124047	62940	0.00436499	Sleep	Sleep variability	Hours	30650	Liver Function
waist_circumference	sedentary_peak_time_mean	0.00182334	-0.0294848	-0.00526396	67225	0.00436516	Diurnal rhythms	Phase	Hours past midnight	48	Body Mass
direct_bilirubin	walking_overall_M10	0.00182895	-0.130493	-0.0131432	54371	0.00437756	Physical activity	Physical activity	Fraction of time	30660	Liver Function
igf_1	sedentary_peak_time_mean_abs_dev	0.00183037	-0.0496514	-0.0119353	63025	0.00437994	Diurnal rhythms	Phase	Hours	30770	Metabolic Function
red_blood_cell_count	main_sleep_offset_mean_abs_dev	0.00183179	-0.00638788	-0.0103859	64376	0.00438232	Diurnal rhythms	Phase	Hours	30010	Red Blood Cell Count
mean_corpuscular_volume	acceleration_L5_time_abs_dev	0.00183371	0.0733143	0.0120616	64381	0.00438589	Diurnal rhythms	Phase	Hours	30040	Red Blood Cell Count
mean_sphered_cell_volume	MET_within_day_SD_M10	0.00183886	0.474113	0.0124728	63256	0.0043972	Physical activity	Physical activity variability		30270	Red Blood Cell Count
mean_reticulocyte_volume	temp_L1_time	0.00185275	0.0270371	0.0123812	63259	0.00442939	Diurnal rhythms	Phase	Hours past midnight	30260	Red Blood Cell Count
monocyte_count	walking_overall	0.00185431	-0.0545063	-0.012103	64389	0.00443208	Physical activity	Physical activity	Hours	30130	White Blood Cell Count
basophill_count	MET_overall_M10	0.00185848	-0.00220719	-0.0127906	64386	0.00444102	Physical activity	Physical activity	MET	30160	White Blood Cell Count
urate	acceleration_between_day_SD_M10	0.00186391	-0.0748227	-0.00987522	63298	0.00445297	Physical activity	Physical activity variability	Fraction of time	30880	Metabolism
urine_microalbumin	walking_within_day_SD_M10	0.00186788	-59.1844	-0.0229451	18022	0.00446141	Physical activity	Physical activity variability	Fraction of time	30500	Renal Function
hand_grip_strength_left	inactivity_peak_time_mean_abs_dev	0.00188621	-0.133299	-0.00803392	66994	0.00450414	Diurnal rhythms	Phase	Hours	46	Muscle Function
mean_corpuscular_haemoglobin	main_sleep_ratio_mean	0.00188721	-1.01798	-0.0125941	64473	0.0045055	Sleep	Sleep		30050	Red Blood Cell Count
phosphate	sleep_hourly_SD_L5	0.00188976	0.022306	0.0127416	57973	0.00451023	Sleep	Sleep	Fraction of time	30810	Electrolyte
neutrophil_count	tasks_light_overall	0.00189007	-0.437466	-0.0122525	64381	0.00451023	Physical activity	Physical activity	Hours	30140	White Blood Cell Count
cystatin_C	self_report_sleep_duration	0.00189086	0.00161137	0.01096	63181	0.00451107	Sleep	Self-report	Hours	30720	Renal Function
alanine_aminotransferase	acceleration_overall_M10	0.00189736	-0.0107531	-0.0121036	63348	0.00452553	Physical activity	Physical activity	g	30620	Liver Function
mean_sphered_cell_volume	main_sleep_duration_mean	0.00189892	0.0601678	0.0124054	63213	0.0045282	Sleep	Sleep	Hours	30270	Red Blood Cell Count
immature_reticulocyte_fraction	main_sleep_onset_mean_abs_dev	0.00189992	0.000957027	0.0119563	63139	0.00452954	Diurnal rhythms	Phase	Hours	30280	Red Blood Cell Count
platelet_crit	walking_peak_value_mean	0.0019109	-0.00480537	-0.0118266	64512	0.00455466	Physical activity	Physical activity	Hours	30090	Coagulation
basophill_count	walking_hourly_SD	0.00193255	-0.0135518	-0.0124199	64389	0.00460518	Physical activity	Physical activity variability	Fraction of time	30160	White Blood Cell Count
waist_circumference	main_sleep_duration_mean	0.00193369	-0.0635427	-0.00514608	67176	0.00460683	Sleep	Sleep	Hours	48	Body Mass
neutrophil_percent	acceleration_peak_time_mean	0.00194081	-0.0550771	-0.0124742	64390	0.00462273	Diurnal rhythms	Phase	Hours past midnight	30200	White Blood Cell Count
glycated_heamoglobin	self_report_sleep_duration_abs_dev	0.00194186	0.104754	0.0118157	62734	0.00462363	Sleep	Self-report	Hours	30750	Glucose Metabolism
aspartate_aminotransferase	tasks_light_peak_value_mean	0.00194209	1.13602	0.0122867	63160	0.00462363	Physical activity	Physical activity	Fraction of time	30650	Liver Function
testosterone	acceleration_between_day_SD	0.00195041	0.0068411	0.00546035	57249	0.00464238	Physical activity	Physical activity variability	g	30850	Sex Hormone
reticulocyte_count	sedentary_overall	0.00195563	0.00570826	0.0124326	63259	0.00465373	Physical activity	Physical activity	Fraction of time	30250	Red Blood Cell Count
immature_reticulocyte_fraction	phase_abs_dev	0.00196151	0.00112182	0.0119062	63104	0.00466663	Diurnal rhythms	Phase	Hours	30280	Red Blood Cell Count
cholesterol	moderate_hourly_SD_M10	0.00197409	0.225552	0.0122038	63384	0.00469547	Physical activity	Physical activity variability	Fraction of time	30690	Lipoprotein Profile
c_reactive_protein	self_report_snoring	0.00197541	0.104979	0.012786	59280	0.00469754	Sleep	Self-report		30710	Immune Function
aspartate_aminotransferase	tasks_light_hourly_SD	0.00198696	2.61051	0.0122649	63160	0.00472391	Physical activity	Physical activity variability	Fraction of time	30650	Liver Function
diastolic_blood_pressure_V0	walking_within_day_SD	0.00199332	2.8163	0.0117938	63395	0.00473794	Physical activity	Physical activity variability	Fraction of time	4079	Cardiovascular Function
reticulocyte_count	moderate_within_day_SD	0.00199384	-0.00953945	-0.0123501	63259	0.00473807	Physical activity	Physical activity variability	Fraction of time	30250	Red Blood Cell Count
high_light_scatter_reticulocyte_percent	main_sleep_offset_mean	0.00199538	0.00242661	0.011525	63179	0.0047403	Diurnal rhythms	Phase	Hours past midnight	30290	Red Blood Cell Count
urate	acceleration_hourly_SD_M10	0.0019957	-0.0382914	-0.0100268	63242	0.0047403	Physical activity	Physical activity variability	Fraction of time	30880	Metabolism
high_light_scatter_reticulocyte_percent	phase_abs_dev	0.00199845	0.00381308	0.0114775	63104	0.00474575	Diurnal rhythms	Phase	Hours	30290	Red Blood Cell Count
hand_grip_strength_right	tasks_light_hourly_SD	0.00200955	-1.86349	-0.00808364	67101	0.004771	Physical activity	Physical activity variability	Fraction of time	47	Muscle Function
mean_corpuscular_volume	sleep_IV	0.00201091	0.216729	0.0123512	64496	0.00477313	Diurnal rhythms	Variability		30040	Red Blood Cell Count
mean_platelt_volume	walking_hourly_SD_M10	0.00201323	-0.27402	-0.0123866	64512	0.00477753	Physical activity	Physical activity variability	Fraction of time	30100	Coagulation
urine_potassium	acceleration_overall_L5	0.00201667	0.242206	0.0121991	65317	0.00478459	Physical activity	Physical activity	g	30520	Renal Function
weight	self_report_IPAQ_activity_group	0.00201974	-0.218776	-0.00656133	32818	0.00479077	Physical activity	Self-report physical activity		21002	Body Mass
ldl_direct	phase_abs_dev	0.00202937	-0.0162904	-0.0121873	63117	0.00481155	Diurnal rhythms	Phase	Hours	30780	Lipoprotein Profile
mean_reticulocyte_volume	MET_RA	0.00202943	-1.56731	-0.0128805	63255	0.00481155	Diurnal rhythms	Amplitude	MET	30260	Red Blood Cell Count
arterial_stiffness_position_of_peak	sedentary_within_day_SD_L5	0.00203413	1.81452	0.01917	25184	0.00482157	Physical activity	Physical activity variability	Fraction of time	4198	Cardiovascular Function
urine_creatinine	temp_phase	0.00205642	12.3505	0.0113069	65447	0.00487329	Diurnal rhythms	Phase	Hours past midnight	30510	Renal Function
total_bilirubin	MVPA_IV	0.00206922	0.19516	0.0121301	63132	0.0049025	Diurnal rhythms	Variability		30840	Liver Function
apolipoprotein_A	acceleration_within_day_SD_L5	0.00207859	0.00246432	0.0114049	57589	0.00492357	Physical activity	Physical activity variability	Fraction of time	30630	Lipoprotein Profile
basophill_count	MVPA_overall	0.00208401	-0.0108504	-0.0124648	64386	0.00493526	Physical activity	Physical activity	Fraction of time	30160	White Blood Cell Count
urine_potassium	sedentary_hourly_SD_M10	0.00208767	12.0836	0.0120582	65318	0.00494278	Physical activity	Physical activity variability	Fraction of time	30520	Renal Function
arterial_stiffness_position_of_peak	acceleration_L5_time_abs_dev	0.00208873	0.142731	0.0186324	25136	0.00494369	Diurnal rhythms	Phase	Hours	4198	Cardiovascular Function
cholesterol	moderate_between_day_SD	0.00208901	0.673031	0.0121529	63364	0.00494369	Physical activity	Physical activity variability	Fraction of time	30690	Lipoprotein Profile
hdl_cholesterol	self_report_getting_up_in_morning	0.00209024	-0.0262238	-0.0197394	20356	0.00494546	Sleep	Self-report		30760	Lipoprotein Profile
total_protein	MVPA_hourly_SD	0.00209189	-1.01531	-0.0130425	58031	0.00494757	Physical activity	Physical activity variability	Fraction of time	30860	Liver Function
apolipoprotein_B	sleep_peak_time_mean	0.00209209	0.00305033	0.0121679	63039	0.00494757	Diurnal rhythms	Phase	Hours past midnight	30640	Lipoprotein Profile
c_reactive_protein	acceleration_peak_value_SD	0.00210824	-0.00196181	-0.0124203	63006	0.0049846	Physical activity	Physical activity variability	Fraction of time	30710	Immune Function
diastolic_blood_pressure_V0	MET_peak_value_mean	0.00211618	-0.332643	-0.0120386	63391	0.00500223	Physical activity	Physical activity	MET	4079	Cardiovascular Function
c_reactive_protein	main_sleep_onset_mean	0.00212848	0.0420858	0.0119281	63186	0.00503015	Diurnal rhythms	Phase	Hours past midnight	30710	Immune Function
total_protein	sleep_peak_quality_mean	0.00213231	0.842508	0.0130654	57931	0.00503804	Sleep	Sleep	Hours	30860	Liver Function
mean_corpuscular_haemoglobin	sedentary_within_day_SD	0.00213338	0.632417	0.0119458	64509	0.00503942	Physical activity	Physical activity variability	Fraction of time	30050	Red Blood Cell Count
urine_potassium	sedentary_within_day_SD	0.00214478	11.7754	0.012043	65317	0.00506472	Physical activity	Physical activity variability	Fraction of time	30520	Renal Function
platelet_crit	walking_within_day_SD_M10	0.00214508	-0.0119282	-0.0117236	64512	0.00506472	Physical activity	Physical activity variability	Fraction of time	30090	Coagulation
c_reactive_protein	inactivity_peak_time_mean	0.00214872	0.0482522	0.0119181	63195	0.00507217	Diurnal rhythms	Phase	Hours past midnight	30710	Immune Function
aspartate_aminotransferase	walking_overall	0.00214953	2.7826	0.0120633	63160	0.0050729	Physical activity	Physical activity	Hours	30650	Liver Function
cystatin_C	acceleration_IV	0.00215562	0.00527494	0.0112026	63381	0.00508612	Diurnal rhythms	Variability		30720	Renal Function
arterial_stiffness_wave_reflection_index	walking_overall_M10	0.00216537	5.97606	0.0190806	25184	0.00510795	Physical activity	Physical activity	Fraction of time	4195	Cardiovascular Function
lymphocyte_count	acceleration_RA	0.00216989	-0.225985	-0.0127903	64271	0.00511744	Diurnal rhythms	Amplitude		30120	White Blood Cell Count
apolipoprotein_B	sedentary_overall_L5	0.00217244	-0.0554182	-0.0123402	62943	0.00512228	Physical activity	Physical activity	Fraction of time	30640	Lipoprotein Profile
red_blood_cell_count	acceleration_within_day_SD_L5	0.00219441	-0.00330271	-0.0101856	64355	0.0051729	Physical activity	Physical activity variability	Fraction of time	30010	Red Blood Cell Count
arterial_stiffness_wave_reflection_index	MVPA_overall_M10	0.00219793	4.701	0.0193925	25184	0.00518	Physical activity	Physical activity	Fraction of time	4195	Cardiovascular Function
monocyte_count	sedentary_IV	0.00220533	-0.00842645	-0.011851	64389	0.00519626	Diurnal rhythms	Variability		30130	White Blood Cell Count
eosinophill_percent	main_sleep_ratio_mean	0.00221156	-1.05836	-0.0126958	64353	0.00520974	Sleep	Sleep		30210	White Blood Cell Count
neutrophil_percent	MET_overall	0.00221379	-0.637698	-0.0124713	64386	0.00521381	Physical activity	Physical activity	MET	30200	White Blood Cell Count
creatinine	acceleration_overall_L5	0.0022211	-0.0892752	-0.0100398	63365	0.00522982	Physical activity	Physical activity	g	30700	Renal Function
mean_corpuscular_volume	sedentary_within_day_SD	0.00222351	1.49999	0.0119223	64511	0.00523429	Physical activity	Physical activity variability	Fraction of time	30040	Red Blood Cell Count
platelet_distribution_width	MVPA_between_day_SD	0.00223014	-0.228926	-0.0121458	64507	0.00524872	Physical activity	Physical activity variability	Fraction of time	30110	Coagulation
arterial_stiffness_pulse_rate	phase_abs_dev	0.002234	0.339789	0.0191052	25123	0.0052566	Diurnal rhythms	Phase	Hours	4194	Cardiovascular Function
total_bilirubin	sedentary_within_day_SD	0.0022358	1.55008	0.0119375	63134	0.00525846	Physical activity	Physical activity variability	Fraction of time	30840	Liver Function
monocyte_percent	MVPA_within_day_SD	0.00223582	0.62871	0.0121348	64387	0.00525846	Physical activity	Physical activity variability	Fraction of time	30190	White Blood Cell Count
apolipoprotein_A	self_report_snoring	0.00223675	-0.00680635	-0.0120942	54094	0.00525945	Sleep	Self-report		30630	Lipoprotein Profile
basophill_count	moderate_within_day_SD_M10	0.00224745	-0.0116901	-0.0124275	64389	0.00528341	Physical activity	Physical activity variability	Fraction of time	30160	White Blood Cell Count
testosterone	phase	0.00225066	0.0327461	0.00522268	57141	0.00528974	Diurnal rhythms	Phase	Hours past midnight	30850	Sex Hormone
glucose	moderate_overall	0.00225509	-0.374576	-0.0129689	58025	0.00529894	Physical activity	Physical activity	Fraction of time	30740	Glucose Metabolism
immature_reticulocyte_fraction	moderate_between_day_SD	0.00225567	-0.0355664	-0.011945	63238	0.0052991	Physical activity	Physical activity variability	Fraction of time	30280	Red Blood Cell Count
hand_grip_strength_right	main_sleep_onset_mean_abs_dev	0.00225753	-0.116916	-0.00794694	66973	0.00530225	Diurnal rhythms	Phase	Hours	47	Muscle Function
mean_sphered_cell_volume	acceleration_RA	0.00226748	-0.951232	-0.0126553	63143	0.00532442	Diurnal rhythms	Amplitude		30270	Red Blood Cell Count
total_bilirubin	tasks_light_overall_M10	0.00226973	-0.830772	-0.0120055	63132	0.00532848	Physical activity	Physical activity	Fraction of time	30840	Liver Function
monocyte_percent	MET_hourly_SD	0.0022714	0.21371	0.0124108	64387	0.00533117	Physical activity	Physical activity variability		30190	White Blood Cell Count
glucose	main_sleep_onset_mean	0.00230341	0.0117482	0.012528	57970	0.00540509	Diurnal rhythms	Phase	Hours past midnight	30740	Glucose Metabolism
monocyte_percent	MVPA_overall_M10	0.00231416	0.306654	0.0120816	64387	0.00542905	Physical activity	Physical activity	Fraction of time	30190	White Blood Cell Count
arterial_stiffness_arterial_stiffness_index	moderate_hourly_SD_M10	0.00231468	-0.973224	-0.0188045	25133	0.00542905	Physical activity	Physical activity variability	Fraction of time	21021	Cardiovascular Function
urate	temp_phase_abs_dev	0.00231666	0.171316	0.00946754	63324	0.00543246	Diurnal rhythms	Phase	Hours	30880	Metabolism
reticulocyte_percentage	sedentary_peak_value_mean	0.00231808	0.116728	0.0120998	63259	0.00543455	Physical activity	Physical activity	Hours	30240	Red Blood Cell Count
reticulocyte_percentage	acceleration_hourly_SD_M10	0.00232283	-0.000473473	-0.0126235	63178	0.00544445	Physical activity	Physical activity variability	Fraction of time	30240	Red Blood Cell Count
cystatin_C	acceleration_peak_time_mean_abs_dev	0.00233996	0.00134542	0.0107302	63372	0.00548336	Diurnal rhythms	Phase	Hours	30720	Renal Function
total_protein	sleep_peak_quality_SD	0.00234716	-1.23132	-0.0127876	57834	0.00549896	Sleep	Sleep variability	Hours	30860	Liver Function
arterial_stiffness_pulse_rate	sedentary_hourly_SD_L5	0.00234802	2.58596	0.0192613	25184	0.00549973	Physical activity	Physical activity variability	Fraction of time	4194	Cardiovascular Function
mean_corpuscular_volume	acceleration_overall	0.00239489	-0.00673023	-0.012633	64510	0.00560825	Physical activity	Physical activity	g	30040	Red Blood Cell Count
waist_circumference	acceleration_L5_time_abs_dev	0.00241138	0.0911463	0.00498259	67092	0.00564557	Diurnal rhythms	Phase	Hours	48	Body Mass
mean_reticulocyte_volume	self_report_snoring	0.00242309	-0.206006	-0.0129923	59293	0.0056717	Sleep	Self-report		30260	Red Blood Cell Count
blood_sample_fasting_time	walking_within_day_SD	0.00242584	-0.58466	-0.0117756	67286	0.00567684	Physical activity	Physical activity variability	Fraction of time	74	Metadata
reticulocyte_percentage	MVPA_hourly_SD	0.00246222	-0.179137	-0.0121026	63256	0.00575976	Physical activity	Physical activity variability	Fraction of time	30240	Red Blood Cell Count
cholesterol	sedentary_RA	0.00246239	0.0845754	0.0119365	63354	0.00575976	Diurnal rhythms	Amplitude		30690	Lipoprotein Profile
apolipoprotein_B	sleep_within_day_SD_L5	0.0024723	-0.0465946	-0.0122494	63120	0.00578161	Sleep	Sleep		30640	Lipoprotein Profile
urine_potassium	acceleration_between_day_SD_M10	0.00248383	0.0398622	0.012165	65289	0.00580726	Physical activity	Physical activity variability	Fraction of time	30520	Renal Function
weight	acceleration_during_main_sleep_mean	0.00249604	-0.139361	-0.00441819	67148	0.0058331	Sleep	Sleep	g	21002	Body Mass
arterial_stiffness_wave_reflection_index	sleep_peak_quality_SD	0.00249609	11.3883	0.0188152	25087	0.0058331	Sleep	Sleep variability	Hours	4195	Cardiovascular Function
glucose	moderate_overall_M10	0.00249658	-0.203837	-0.0127551	58024	0.0058331	Physical activity	Physical activity	Fraction of time	30740	Glucose Metabolism
testosterone	temp_phase_abs_dev	0.00249822	-0.00724956	-0.00516106	57255	0.0058356	Diurnal rhythms	Phase	Hours	30850	Sex Hormone
waist_circumference	phase	0.00249997	0.0678845	0.00501845	67106	0.00583836	Diurnal rhythms	Phase	Hours past midnight	48	Body Mass
glycated_heamoglobin	total_sleep_mean_abs_dev	0.0025006	0.0804264	0.0114663	62862	0.00583851	Sleep	Sleep	Hours	30750	Glucose Metabolism
red_blood_cell_distribution_width	acceleration_during_main_sleep_mean	0.00251089	0.0223148	0.0118898	64475	0.00586108	Sleep	Sleep	g	30070	Red Blood Cell Count
apolipoprotein_B	MET_within_day_SD_L5	0.0025114	-0.0619801	-0.0121093	62986	0.00586108	Physical activity	Physical activity variability		30640	Lipoprotein Profile
arterial_stiffness_position_of_shoulder	sleep_peak_time_mean	0.0025173	0.109583	0.0181206	25146	0.00587351	Diurnal rhythms	Phase	Hours past midnight	4200	Cardiovascular Function
basophill_count	moderate_hourly_SD_M10	0.00252259	-0.010134	-0.0122501	64389	0.00588451	Physical activity	Physical activity variability	Fraction of time	30160	White Blood Cell Count
haemoglobin_concentration	sedentary_overall_L5	0.00252632	-0.222523	-0.00953273	64331	0.00589187	Physical activity	Physical activity	Fraction of time	30020	Red Blood Cell Count
eosinophill_percent	acceleration_L5_time	0.00253723	0.0193969	0.0119468	64289	0.00591511	Diurnal rhythms	Phase	Hours past midnight	30210	White Blood Cell Count
calcium	acceleration_overall_M10	0.00253757	-8.13207e-05	-0.0131402	58052	0.00591511	Physical activity	Physical activity	g	30680	Electrolyte
urine_potassium	self_report_sleep_duration_abs_dev	0.002538	0.631791	0.0118813	65111	0.00591511	Sleep	Self-report	Hours	30520	Renal Function
urate	MVPA_within_day_SD_M10	0.00254705	-15.6314	-0.00938628	63321	0.00593486	Physical activity	Physical activity variability	Fraction of time	30880	Metabolism
platelet_distribution_width	acceleration_IV	0.00255328	0.0206655	0.0123271	64512	0.00594803	Diurnal rhythms	Variability		30110	Coagulation
arterial_stiffness_wave_reflection_index	MET_RA	0.00255537	7.91724	0.0195402	25183	0.00595154	Diurnal rhythms	Amplitude	MET	4195	Cardiovascular Function
phosphate	main_sleep_ratio_mean	0.00258559	-0.0896284	-0.012699	57942	0.00602057	Sleep	Sleep		30810	Electrolyte
testosterone	acceleration_overall	0.00258692	0.00408505	0.00549678	57253	0.00602229	Physical activity	Physical activity	g	30850	Sex Hormone
mean_corpuscular_haemoglobin_conc	sleep_within_day_SD_M10	0.00259319	-0.191733	-0.0121124	64510	0.00603554	Sleep	Sleep variability		30060	Red Blood Cell Count
lymphocyte_count	sedentary_hourly_SD	0.00259557	0.464145	0.0121338	64389	0.0060397	Physical activity	Physical activity variability	Fraction of time	30120	White Blood Cell Count
creatinine	main_sleep_onset_SD	0.00259904	0.223354	0.00994283	63052	0.00604642	Diurnal rhythms	Phase Variability	Hours	30700	Renal Function
cholesterol	acceleration_within_day_SD	0.00260327	0.00130202	0.0124233	63256	0.00605489	Physical activity	Physical activity variability	Fraction of time	30690	Lipoprotein Profile
phosphate	temp_phase	0.00261689	0.000378466	0.0121371	57973	0.00608519	Diurnal rhythms	Phase	Hours past midnight	30810	Electrolyte
phosphate	acceleration_peak_time_mean	0.00262353	-0.00103931	-0.0123563	57973	0.00609925	Diurnal rhythms	Phase	Hours past midnight	30810	Electrolyte
arterial_stiffness_peak_to_peak_time	acceleration_between_day_SD	0.00262593	0.28423	0.0196943	25172	0.00610346	Physical activity	Physical activity variability	g	4196	Cardiovascular Function
urine_creatinine	self_report_sleep_duration	0.0026277	62.5159	0.0109821	65255	0.00610619	Sleep	Self-report	Hours	30510	Renal Function
albumin	self_report_getting_up_in_morning	0.00265208	-0.198152	-0.0223559	20357	0.00616145	Sleep	Self-report		30600	Liver Function
glycated_heamoglobin	walking_peak_value_mean	0.00265273	-0.54973	-0.0114222	62943	0.00616157	Physical activity	Physical activity	Hours	30750	Glucose Metabolism
cholesterol	temp_amplitude	0.00266088	0.0147902	0.0120949	63383	0.0061791	Diurnal rhythms	Amplitude	Celsius	30690	Lipoprotein Profile
haematocrit_percent	sedentary_within_day_SD	0.00266571	0.970126	0.00962709	64511	0.00618892	Physical activity	Physical activity variability	Fraction of time	30030	Red Blood Cell Count
diastolic_blood_pressure_V0	sedentary_peak_time_mean	0.00267339	0.0529741	0.0116903	63392	0.00620536	Diurnal rhythms	Phase	Hours past midnight	4079	Cardiovascular Function
arterial_stiffness_peak_to_peak_time	moderate_hourly_SD_M10	0.00267927	21.811	0.0188199	25175	0.0062176	Physical activity	Physical activity variability	Fraction of time	4196	Cardiovascular Function
urine_potassium	temp_phase_abs_dev	0.00268903	0.0925675	0.0118287	65318	0.00623752	Diurnal rhythms	Phase	Hours	30520	Renal Function
lymphocyte_percent	MET_overall_L5	0.00268907	-2.07223	-0.0119344	64157	0.00623752	Physical activity	Physical activity	MET	30180	White Blood Cell Count
neutrophil_percent	sedentary_within_day_SD_L5	0.00271586	1.77354	0.0122435	64390	0.00629825	Physical activity	Physical activity variability	Fraction of time	30200	White Blood Cell Count
neutrophil_percent	sleep_within_day_SD_L5	0.00272984	1.66806	0.012205	64388	0.00632925	Sleep	Sleep		30200	White Blood Cell Count
platelet_count	MET_overall_L5	0.00274555	16.1164	0.0117201	64278	0.00636424	Physical activity	Physical activity	MET	30080	Coagulation
monocyte_percent	walking_hourly_SD	0.00274761	0.683558	0.011762	64390	0.00636759	Physical activity	Physical activity variability	Fraction of time	30190	White Blood Cell Count
mean_corpuscular_haemoglobin_conc	inactivity_peak_value_mean	0.00275052	-0.00899038	-0.0120629	64469	0.00637288	Sleep	Sleep		30060	Red Blood Cell Count
blood_sample_fasting_time	MET_overall_M10	0.00275338	-0.0908407	-0.0119277	67282	0.00637807	Physical activity	Physical activity	MET	74	Metadata
direct_bilirubin	tasks_light_peak_value_mean	0.00277139	-0.094202	-0.0128791	54371	0.00641808	Physical activity	Physical activity	Fraction of time	30660	Liver Function
apolipoprotein_B	moderate_peak_value_mean	0.0027719	-0.0241138	-0.012127	63121	0.00641808	Physical activity	Physical activity	Hours	30640	Lipoprotein Profile
eosinophill_percent	acceleration_peak_time_mean	0.0027866	0.0119954	0.0120743	64390	0.00645068	Diurnal rhythms	Phase	Hours past midnight	30210	White Blood Cell Count
platelet_distribution_width	acceleration_peak_time_mean	0.00279443	0.00325084	0.011999	64512	0.00646734	Diurnal rhythms	Phase	Hours past midnight	30110	Coagulation
neutrophil_percent	moderate_within_day_SD	0.00280569	-2.23387	-0.0121742	64390	0.00649194	Physical activity	Physical activity variability	Fraction of time	30200	White Blood Cell Count
cholesterol	sedentary_hourly_SD_L5	0.0028133	-0.155927	-0.0117867	63384	0.00650808	Physical activity	Physical activity variability	Fraction of time	30690	Lipoprotein Profile
arterial_stiffness_position_of_notch	sleep_within_day_SD_M10	0.00281724	1.77698	0.0188808	25184	0.00651573	Sleep	Sleep variability		4199	Cardiovascular Function
mean_corpuscular_volume	self_report_sleep_duration_abs_dev	0.00281983	0.080154	0.0117147	64299	0.00652026	Sleep	Self-report	Hours	30040	Red Blood Cell Count
mean_corpuscular_haemoglobin_conc	walking_peak_value_mean	0.00283333	0.106849	0.0118217	64510	0.00655002	Physical activity	Physical activity	Hours	30060	Red Blood Cell Count
phosphate	self_report_sleep_duration	0.00283989	-0.00196071	-0.0120653	57788	0.00656369	Sleep	Self-report	Hours	30810	Electrolyte
urine_microalbumin	walking_within_day_SD	0.00285855	-60.1388	-0.0221105	18022	0.00660534	Physical activity	Physical activity variability	Fraction of time	30500	Renal Function
alkaline_phosphatase	self_report_sleep_duration_abs_dev	0.00286773	0.4442	0.0116012	63174	0.00662506	Sleep	Self-report	Hours	30610	Liver Function
mean_platelt_volume	WASO_mean	0.00287451	-0.0697654	-0.0122849	64475	0.00663924	Sleep	Sleep	Hours	30100	Coagulation
aspartate_aminotransferase	sedentary_overall	0.00288038	-1.59854	-0.0120895	63160	0.00665131	Physical activity	Physical activity	Fraction of time	30650	Liver Function
calcium	moderate_hourly_SD	0.00288464	-0.0233277	-0.0126977	58071	0.00665965	Physical activity	Physical activity variability	Fraction of time	30680	Electrolyte
arterial_stiffness_position_of_shoulder	MET_hourly_SD	0.0028946	-0.679811	-0.0186256	25184	0.00668114	Physical activity	Physical activity variability		4200	Cardiovascular Function
testosterone	acceleration_M10_time_abs_dev	0.00289766	0.0337453	0.00521045	56973	0.00668671	Diurnal rhythms	Phase	Hours	30850	Sex Hormone
high_light_scatter_reticulocyte_count	tasks_light_overall	0.00290377	-0.00286836	-0.0110786	63251	0.0066993	Physical activity	Physical activity	Hours	30300	Red Blood Cell Count
direct_bilirubin	acceleration_between_day_SD_M10	0.00291205	0.000989845	0.0126924	54347	0.00671586	Physical activity	Physical activity variability	Fraction of time	30660	Liver Function
albumin	walking_hourly_SD_M10	0.00291225	0.645513	0.0121895	58078	0.00671586	Physical activity	Physical activity variability	Fraction of time	30600	Liver Function
gamma_glutamyltransferase	inactivity_peak_time_mean	0.00291604	0.423218	0.0115203	63303	0.00672308	Diurnal rhythms	Phase	Hours past midnight	30730	Liver Function
weight	temp_L1_time_abs_dev	0.00293606	-0.0300608	-0.00438594	67189	0.00676773	Diurnal rhythms	Phase	Hours	21002	Body Mass
diastolic_blood_pressure_V0	acceleration_peak_time_mean_abs_dev	0.00294141	-0.103516	-0.0112713	63385	0.00677855	Diurnal rhythms	Phase	Hours	4079	Cardiovascular Function
pulse_rate_V0	inactivity_peak_time_mean	0.00295179	0.135941	0.0117003	63340	0.00680094	Diurnal rhythms	Phase	Hours past midnight	102	Cardiovascular Function
arterial_stiffness_position_of_peak	MET_within_day_SD_L5	0.00295333	2.17135	0.0180691	25120	0.00680298	Physical activity	Physical activity variability		4198	Cardiovascular Function
c_reactive_protein	phase_abs_dev	0.00296029	0.0715584	0.0115323	63092	0.00681748	Diurnal rhythms	Phase	Hours	30710	Immune Function
lymphocyte_percent	MVPA_overall_M10	0.00299242	0.829181	0.0118161	64387	0.00688992	Physical activity	Physical activity	Fraction of time	30180	White Blood Cell Count
platelet_crit	acceleration_overall_L5	0.00299502	0.000317238	0.0113516	64511	0.00689437	Physical activity	Physical activity	g	30090	Coagulation
cholesterol	temp_RA	0.00299797	-0.410107	-0.0118543	63370	0.00689963	Diurnal rhythms	Amplitude		30690	Lipoprotein Profile
mean_corpuscular_volume	acceleration_hourly_SD_M10	0.00299955	0.00258878	0.0121818	64429	0.00690171	Physical activity	Physical activity variability	Fraction of time	30040	Red Blood Cell Count
diastolic_blood_pressure_V0	acceleration_overall	0.00300782	-0.0156955	-0.0121004	63393	0.00691919	Physical activity	Physical activity	g	4079	Cardiovascular Function
arterial_stiffness_wave_reflection_index	acceleration_within_day_SD_M10	0.00301177	0.0356888	0.0197035	25126	0.00692674	Physical activity	Physical activity variability	Fraction of time	4195	Cardiovascular Function
urate	main_sleep_offset_mean	0.00303297	0.710232	0.00911903	63244	0.00697393	Diurnal rhythms	Phase	Hours past midnight	30880	Metabolism
urate	acceleration_within_day_SD_M10	0.00303652	-0.0535236	-0.00959469	63140	0.00698054	Physical activity	Physical activity variability	Fraction of time	30880	Metabolism
c_reactive_protein	sedentary_within_day_SD	0.00303854	1.31445	0.0115143	63250	0.00698308	Physical activity	Physical activity variability	Fraction of time	30710	Immune Function
glucose	total_sleep_mean_abs_dev	0.00303898	0.0158619	0.0121505	57953	0.00698308	Sleep	Sleep	Hours	30740	Glucose Metabolism
blood_sample_fasting_time	temp_L1_time	0.00304807	0.00718095	0.0113824	67286	0.00700239	Diurnal rhythms	Phase	Hours past midnight	74	Metadata
testosterone	sleep_within_day_SD_L5	0.00304963	0.511735	0.00517687	57254	0.00700441	Sleep	Sleep		30850	Sex Hormone
aspartate_aminotransferase	WASO_mean	0.00305099	0.644321	0.0120008	63124	0.00700597	Sleep	Sleep	Hours	30650	Liver Function
reticulocyte_percentage	sedentary_overall	0.00305401	0.119943	0.0120171	63259	0.00701134	Physical activity	Physical activity	Fraction of time	30240	Red Blood Cell Count
total_bilirubin	self_report_sleep_duration_abs_dev	0.00306114	-0.082122	-0.0116293	62923	0.00702615	Sleep	Self-report	Hours	30840	Liver Function
calcium	self_report_daytime_dozing	0.00306235	-0.00754442	-0.0135747	46780	0.00702735	Sleep	Self-report		30680	Electrolyte
mean_reticulocyte_volume	tasks_light_overall_M10	0.00306995	-1.40801	-0.0119844	63256	0.00704322	Physical activity	Physical activity	Fraction of time	30260	Red Blood Cell Count
arterial_stiffness_wave_reflection_index	acceleration_between_day_SD_M10	0.00307109	0.0463977	0.0188598	25173	0.00704427	Physical activity	Physical activity variability	Fraction of time	4195	Cardiovascular Function
aspartate_aminotransferase	MVPA_between_day_SD	0.00307177	4.3544	0.0116935	63155	0.00704427	Physical activity	Physical activity variability	Fraction of time	30650	Liver Function
white_blood_cell_count	main_sleep_onset_SD	0.0030859	0.0350103	0.0116708	64200	0.0070751	Diurnal rhythms	Phase Variability	Hours	30000	White Blood Cell Count
arterial_stiffness_position_of_peak	sedentary_overall_M10	0.00309475	-0.825979	-0.0183954	25184	0.0070938	Physical activity	Physical activity	Fraction of time	4198	Cardiovascular Function
phosphate	sleep_within_day_SD_M10	0.00309616	-0.0290414	-0.0121507	57973	0.00709545	Sleep	Sleep variability		30810	Electrolyte
white_blood_cell_count	tasks_light_overall_M10	0.00310123	-0.36481	-0.011706	64508	0.0071055	Physical activity	Physical activity	Fraction of time	30000	White Blood Cell Count
aspartate_aminotransferase	sedentary_hourly_SD	0.00310945	-3.77303	-0.0117224	63160	0.00712274	Physical activity	Physical activity variability	Fraction of time	30650	Liver Function
aspartate_aminotransferase	temp_L1_time_abs_dev	0.00311099	0.053118	0.0117198	63160	0.00712467	Diurnal rhythms	Phase	Hours	30650	Liver Function
apolipoprotein_A	phase	0.00311601	-0.00307027	-0.0109832	57618	0.00713458	Diurnal rhythms	Phase	Hours past midnight	30630	Lipoprotein Profile
testosterone	main_sleep_duration_mean_abs_dev	0.00312043	0.0444794	0.00502844	57153	0.00714311	Sleep	Sleep	Hours	30850	Sex Hormone
c_reactive_protein	main_sleep_onset_SD	0.00312241	0.0673236	0.0114965	62936	0.00714607	Diurnal rhythms	Phase Variability	Hours	30710	Immune Function
direct_bilirubin	acceleration_within_day_SD	0.00312316	0.000986189	0.0130368	54248	0.0071462	Physical activity	Physical activity variability	Fraction of time	30660	Liver Function
mean_corpuscular_volume	MVPA_overall	0.00312597	-0.885493	-0.0116681	64509	0.00715103	Physical activity	Physical activity	Fraction of time	30040	Red Blood Cell Count
arterial_stiffness_position_of_shoulder	sleep_hourly_SD	0.00313286	-5.65719	-0.0184717	25134	0.00716519	Sleep	Sleep variability	Fraction of time	4200	Cardiovascular Function
glucose	inactivity_peak_time_mean_abs_dev	0.00313888	0.0192657	0.0121803	57928	0.00717738	Diurnal rhythms	Phase	Hours	30740	Glucose Metabolism
white_blood_cell_count	acceleration_peak_time_mean	0.0031606	-0.0124859	-0.0117341	64511	0.00722544	Diurnal rhythms	Phase	Hours past midnight	30000	White Blood Cell Count
urine_sodium	other_sleep_mean	0.00316754	0.672127	0.0113711	65251	0.00723969	Sleep	Sleep	Hours	30530	Renal Function
urine_sodium	MET_overall	0.00318111	2.92322	0.0113418	65306	0.00726848	Physical activity	Physical activity	MET	30530	Renal Function
aspartate_aminotransferase	temp_phase_abs_dev	0.00318155	0.0274716	0.0116684	63160	0.00726848	Diurnal rhythms	Phase	Hours	30650	Liver Function
neutrophil_count	tasks_light_within_day_SD	0.00318439	-0.350433	-0.0115988	64389	0.00727335	Physical activity	Physical activity variability	Fraction of time	30140	White Blood Cell Count
arterial_stiffness_arterial_stiffness_index	moderate_between_day_SD_M10	0.00318536	-1.43755	-0.01801	25132	0.00727397	Physical activity	Physical activity variability	Fraction of time	21021	Cardiovascular Function
hdl_cholesterol	sleep_hourly_SD_L5	0.00318865	-0.0447655	-0.0105881	58062	0.00727985	Sleep	Sleep	Fraction of time	30760	Lipoprotein Profile
urea	main_sleep_onset_SD	0.00319658	0.0219913	0.0113036	63031	0.00729587	Diurnal rhythms	Phase Variability	Hours	30670	Renal Function
eosinophill_count	MET_overall_M10	0.00319708	-0.00566911	-0.0120302	64386	0.00729587	Physical activity	Physical activity	MET	30150	White Blood Cell Count
lymphocyte_percent	walking_overall_M10	0.0032231	1.04711	0.0115491	64390	0.00735361	Physical activity	Physical activity	Fraction of time	30180	White Blood Cell Count
haematocrit_percent	MVPA_within_day_SD_M10	0.00323214	-0.704838	-0.00949587	64509	0.0073726	Physical activity	Physical activity variability	Fraction of time	30030	Red Blood Cell Count
gamma_glutamyltransferase	self_report_sleep_duration	0.0032389	0.413889	0.0113658	63159	0.0073864	Sleep	Self-report	Hours	30730	Liver Function
ldl_direct	tasks_light_overall_M10	0.00324451	0.153365	0.0117025	63275	0.00739754	Physical activity	Physical activity	Fraction of time	30780	Lipoprotein Profile
ldl_direct	MVPA_within_day_SD	0.00325972	0.194764	0.0117497	63275	0.00743057	Physical activity	Physical activity variability	Fraction of time	30780	Lipoprotein Profile
weight	MET_peak_time_mean_abs_dev	0.00327009	-0.0565087	-0.00427542	67183	0.00745257	Diurnal rhythms	Phase	Hours	21002	Body Mass
systolic_blood_pressure_V0	inactivity_peak_value_mean	0.00327363	-0.150123	-0.0110579	63353	0.00745898	Sleep	Sleep		4080	Cardiovascular Function
basophill_count	walking_hourly_SD_M10	0.00327549	-0.0120983	-0.0117914	64389	0.00746156	Physical activity	Physical activity variability	Fraction of time	30160	White Blood Cell Count
arterial_stiffness_peak_to_peak_time	MET_within_day_SD_M10	0.00327712	9.48974	0.018366	25175	0.00746362	Physical activity	Physical activity variability		4196	Cardiovascular Function
high_light_scatter_reticulocyte_count	main_sleep_offset_mean	0.00329603	0.000103636	0.0107904	63179	0.00750504	Diurnal rhythms	Phase	Hours past midnight	30300	Red Blood Cell Count
monocyte_percent	MET_peak_value_mean	0.00329856	0.0821568	0.0118495	64387	0.00750914	Physical activity	Physical activity	MET	30190	White Blood Cell Count
igf_1	temp_phase_abs_dev	0.00330636	-0.0148691	-0.01141	63036	0.00752522	Diurnal rhythms	Phase	Hours	30770	Metabolic Function
reticulocyte_count	sedentary_peak_value_mean	0.00331666	0.00512295	0.011544	63259	0.00754699	Physical activity	Physical activity	Hours	30250	Red Blood Cell Count
monocyte_percent	tasks_light_overall	0.00332005	0.829149	0.0116162	64382	0.00755305	Physical activity	Physical activity	Hours	30190	White Blood Cell Count
eosinophill_count	acceleration_hourly_SD_M10	0.00332502	-8.16376e-05	-0.0122641	64306	0.00756266	Physical activity	Physical activity variability	Fraction of time	30150	White Blood Cell Count
eosinophill_percent	walking_peak_value_mean	0.0033293	0.188513	0.011695	64390	0.00757073	Physical activity	Physical activity	Hours	30210	White Blood Cell Count
eosinophill_percent	acceleration_overall_M10	0.00333411	0.00154044	0.0122357	64368	0.00757999	Physical activity	Physical activity	g	30210	White Blood Cell Count
urine_potassium	MVPA_overall_M10	0.00333599	-3.75259	-0.0116221	65315	0.00758259	Physical activity	Physical activity	Fraction of time	30520	Renal Function
alkaline_phosphatase	MET_peak_time_mean	0.00335225	-0.14607	-0.0115476	63385	0.00761787	Diurnal rhythms	Phase	Hours past midnight	30610	Liver Function
monocyte_count	sleep_overall_L5	0.00337166	-0.039755	-0.0116197	64190	0.0076603	Sleep	Sleep	Fraction of time	30130	White Blood Cell Count
alkaline_phosphatase	walking_within_day_SD_M10	0.0033931	-5.91605	-0.0113663	63388	0.00770731	Physical activity	Physical activity variability	Fraction of time	30610	Liver Function
albumin	sleep_within_day_SD_L5	0.00339396	-0.512774	-0.012223	58077	0.00770756	Sleep	Sleep		30600	Liver Function
diastolic_blood_pressure_V0	self_report_sleep_duration	0.00339545	0.119561	0.0111025	63195	0.00770923	Sleep	Self-report	Hours	4079	Cardiovascular Function
platelet_distribution_width	moderate_between_day_SD	0.00339879	-0.301518	-0.0117893	64491	0.00771511	Physical activity	Physical activity variability	Fraction of time	30110	Coagulation
hand_grip_strength_right	moderate_overall_M10	0.00341353	1.3069	0.00778789	67098	0.00774688	Physical activity	Physical activity	Fraction of time	47	Muscle Function
immature_reticulocyte_fraction	acceleration_M10_time	0.0034186	0.000467983	0.0112758	63004	0.00775666	Diurnal rhythms	Phase	Hours past midnight	30280	Red Blood Cell Count
urine_creatinine	phase	0.00342116	62.3821	0.0107838	65327	0.00776076	Diurnal rhythms	Phase	Hours past midnight	30510	Renal Function
mean_corpuscular_haemoglobin	temp_within_day_SD	0.003422	0.034378	0.0117234	64506	0.00776097	Diurnal rhythms	Variability	Celsius	30050	Red Blood Cell Count
urine_microalbumin	acceleration_overall	0.00342766	-0.354683	-0.0240066	18022	0.00777207	Physical activity	Physical activity	g	30500	Renal Function
alanine_aminotransferase	phase_abs_dev	0.00342873	0.228991	0.0109342	63207	0.00777279	Diurnal rhythms	Phase	Hours	30620	Liver Function
mean_platelt_volume	moderate_between_day_SD	0.00343096	-0.63549	-0.0118903	64491	0.00777614	Physical activity	Physical activity variability	Fraction of time	30100	Coagulation
neutrophil_count	acceleration_overall_L5	0.00343503	0.00902816	0.0115641	64388	0.00778364	Physical activity	Physical activity	g	30140	White Blood Cell Count
eosinophill_count	moderate_hourly_SD	0.00344012	-0.0320687	-0.011888	64389	0.00779347	Physical activity	Physical activity variability	Fraction of time	30150	White Blood Cell Count
high_light_scatter_reticulocyte_count	acceleration_overall_L5	0.00344285	6.18381e-05	0.0109229	63258	0.00779793	Physical activity	Physical activity	g	30300	Red Blood Cell Count
basophill_count	walking_peak_value_mean	0.00344616	-0.00498217	-0.0116939	64389	0.00780371	Physical activity	Physical activity	Hours	30160	White Blood Cell Count
haemoglobin_concentration	sedentary_hourly_SD	0.0034488	0.350788	0.00913281	64511	0.00780796	Physical activity	Physical activity variability	Fraction of time	30020	Red Blood Cell Count
nucleated_red_blood_cell_percent	temp_L1_time_abs_dev	0.00345336	0.00212659	0.0117645	64388	0.00781658	Diurnal rhythms	Phase	Hours	30230	Red Blood Cell Count
pulse_rate_V0	main_sleep_duration_mean	0.00346305	0.123335	0.0115445	63348	0.00783678	Sleep	Sleep	Hours	102	Cardiovascular Function
waist_circumference	acceleration_within_day_SD_L5	0.00349369	0.0504776	0.00482768	67067	0.0079044	Physical activity	Physical activity variability	Fraction of time	48	Body Mass
total_bilirubin	acceleration_RA	0.00349886	0.780225	0.0118894	63015	0.00791433	Diurnal rhythms	Amplitude		30840	Liver Function
lymphocyte_count	sedentary_overall	0.003508	0.18921	0.0120406	64389	0.00793327	Physical activity	Physical activity	Fraction of time	30120	White Blood Cell Count
immature_reticulocyte_fraction	self_report_chronotype	0.00351479	0.00273957	0.0202248	19719	0.0079469	Diurnal rhythms	Self-report		30280	Red Blood Cell Count
mean_platelt_volume	MVPA_between_day_SD	0.00352616	-0.460886	-0.0117013	64507	0.00797083	Physical activity	Physical activity variability	Fraction of time	30100	Coagulation
alkaline_phosphatase	main_sleep_offset_mean_abs_dev	0.00353497	0.416362	0.0112902	63252	0.007989	Diurnal rhythms	Phase	Hours	30610	Liver Function
eosinophill_count	MVPA_hourly_SD_M10	0.00354016	-0.033513	-0.0116972	64386	0.00799898	Physical activity	Physical activity variability	Fraction of time	30150	White Blood Cell Count
phosphate	sleep_peak_time_mean	0.00355376	-0.00202315	-0.0117909	57901	0.00802788	Diurnal rhythms	Phase	Hours past midnight	30810	Electrolyte
phosphate	sleep_hourly_SD	0.00355451	-0.107214	-0.0123379	57889	0.00802788	Sleep	Sleep variability	Fraction of time	30810	Electrolyte
mean_sphered_cell_volume	MET_hourly_SD_M10	0.00357297	0.39254	0.011665	63256	0.0080678	Physical activity	Physical activity variability		30270	Red Blood Cell Count
mean_corpuscular_haemoglobin_conc	walking_hourly_SD_M10	0.00357747	0.251876	0.0115717	64510	0.00807617	Physical activity	Physical activity variability	Fraction of time	30060	Red Blood Cell Count
weight	walking_overall_M10	0.0035809	0.806387	0.00424876	67189	0.00808214	Physical activity	Physical activity	Fraction of time	21002	Body Mass
mean_corpuscular_volume	tasks_light_within_day_SD	0.00359095	-1.1296	-0.0114255	64512	0.00810306	Physical activity	Physical activity variability	Fraction of time	30040	Red Blood Cell Count
lymphocyte_count	sedentary_within_day_SD	0.00359212	0.406895	0.0116386	64388	0.00810393	Physical activity	Physical activity variability	Fraction of time	30120	White Blood Cell Count
monocyte_count	main_sleep_onset_mean_abs_dev	0.00365901	0.00301159	0.0113556	64267	0.00825302	Diurnal rhythms	Phase	Hours	30130	White Blood Cell Count
platelet_distribution_width	temp_amplitude	0.00366404	-0.00673309	-0.0119226	64511	0.00826107	Diurnal rhythms	Amplitude	Celsius	30110	Coagulation
platelet_distribution_width	temp_IV	0.00366419	0.0163568	0.0118559	64512	0.00826107	Diurnal rhythms	Variability		30110	Coagulation
systolic_blood_pressure_manual_V0	MVPA_IV	0.00366929	-3.08664	-0.0457177	3866	0.00827077	Diurnal rhythms	Variability		93	Cardiovascular Function
testosterone	MET_overall_L5	0.00367443	0.716001	0.00499292	57039	0.00828053	Physical activity	Physical activity	MET	30850	Sex Hormone
mean_corpuscular_volume	sedentary_peak_value_mean	0.00367715	0.625188	0.0114379	64512	0.00828474	Physical activity	Physical activity	Hours	30040	Red Blood Cell Count
triglycerides	sedentary_within_day_SD	0.0036779	0.30195	0.0107728	63349	0.00828474	Physical activity	Physical activity variability	Fraction of time	30870	Lipoprotein Profile
arterial_stiffness_wave_reflection_index	MVPA_within_day_SD	0.00368318	9.14033	0.0184718	25184	0.00829481	Physical activity	Physical activity variability	Fraction of time	4195	Cardiovascular Function
high_light_scatter_reticulocyte_percent	acceleration_during_main_sleep_mean	0.0036893	0.00468135	0.0108019	63223	0.00830677	Sleep	Sleep	g	30290	Red Blood Cell Count
arterial_stiffness_position_of_shoulder	moderate_within_day_SD	0.00369819	-2.21549	-0.0179833	25184	0.00832497	Physical activity	Physical activity variability	Fraction of time	4200	Cardiovascular Function
lymphocyte_count	moderate_hourly_SD_M10	0.0036991	-0.235963	-0.011774	64389	0.00832519	Physical activity	Physical activity variability	Fraction of time	30120	White Blood Cell Count
aspartate_aminotransferase	num_wakings_mean	0.00371231	0.13202	0.0117589	62987	0.00835311	Sleep	Sleep		30650	Liver Function
systolic_blood_pressure_V0	moderate_overall_M10	0.00371344	3.22755	0.0109881	63391	0.00835382	Physical activity	Physical activity	Fraction of time	4080	Cardiovascular Function
arterial_stiffness_position_of_shoulder	sleep_within_day_SD_L5	0.00372219	1.63369	0.0178037	25184	0.00837168	Sleep	Sleep		4200	Cardiovascular Function
neutrophil_count	sedentary_within_day_SD	0.00372765	0.435569	0.0113288	64388	0.00838213	Physical activity	Physical activity variability	Fraction of time	30140	White Blood Cell Count
vitamin_D	acceleration_L5_time_abs_dev	0.00373694	-0.334742	-0.011533	60597	0.00840117	Diurnal rhythms	Phase	Hours	30890	Metabolism
neutrophil_percent	MET_peak_time_mean	0.00374397	-0.0511234	-0.0117265	64387	0.00841514	Diurnal rhythms	Phase	Hours past midnight	30200	White Blood Cell Count
reticulocyte_count	MVPA_hourly_SD_M10	0.00375016	-0.00846357	-0.0113971	63256	0.00842722	Physical activity	Physical activity variability	Fraction of time	30250	Red Blood Cell Count
mean_sphered_cell_volume	acceleration_peak_value_mean	0.00375155	0.00214778	0.0121742	63142	0.00842851	Physical activity	Physical activity	g	30270	Red Blood Cell Count
systolic_blood_pressure_V0	walking_within_day_SD	0.00375542	4.67372	0.0107507	63394	0.00843534	Physical activity	Physical activity variability	Fraction of time	4080	Cardiovascular Function
eosinophill_count	moderate_overall	0.00375763	-0.0445158	-0.0118662	64388	0.00843848	Physical activity	Physical activity	Fraction of time	30150	White Blood Cell Count
glycated_heamoglobin	acceleration_L5_time_abs_dev	0.00377251	0.0861128	0.0109337	62815	0.0084687	Diurnal rhythms	Phase	Hours	30750	Glucose Metabolism
reticulocyte_percentage	MET_hourly_SD	0.00377273	-0.0588107	-0.0118221	63256	0.0084687	Physical activity	Physical activity variability		30240	Red Blood Cell Count
arterial_stiffness_arterial_stiffness_index	acceleration_between_day_SD	0.00377588	-0.0120334	-0.0186709	25130	0.00847392	Physical activity	Physical activity variability	g	21021	Cardiovascular Function
haemoglobin_concentration	temp_L1_time_abs_dev	0.00377943	-0.00488743	-0.00903637	64511	0.00848003	Diurnal rhythms	Phase	Hours	30020	Red Blood Cell Count
eosinophill_count	MVPA_hourly_SD	0.00378204	-0.0306822	-0.0116799	64386	0.00848404	Physical activity	Physical activity variability	Fraction of time	30150	White Blood Cell Count
haematocrit_percent	main_sleep_offset_mean	0.00379668	0.0321013	0.0092474	64431	0.00851426	Diurnal rhythms	Phase	Hours past midnight	30030	Red Blood Cell Count
urine_creatinine	temp_L1_time_abs_dev	0.00379717	26.6936	0.0106996	65447	0.00851426	Diurnal rhythms	Phase	Hours	30510	Renal Function
total_protein	MVPA_hourly_SD_M10	0.00380366	-1.03593	-0.0122014	58031	0.00852696	Physical activity	Physical activity variability	Fraction of time	30860	Liver Function
ldl_direct	other_sleep_mean	0.00381084	-0.0139313	-0.0117226	63225	0.0085412	Sleep	Sleep	Hours	30780	Lipoprotein Profile
ldl_direct	sleep_peak_quality_SD	0.00381605	-0.233822	-0.011532	63058	0.008551	Sleep	Sleep variability	Hours	30780	Lipoprotein Profile
eosinophill_count	MET_within_day_SD_M10	0.00381801	-0.0116461	-0.0115628	64386	0.00855353	Physical activity	Physical activity variability		30150	White Blood Cell Count
monocyte_percent	MET_within_day_SD	0.00383352	0.21286	0.0117063	64387	0.00858642	Physical activity	Physical activity variability		30190	White Blood Cell Count
mean_corpuscular_haemoglobin_conc	walking_hourly_SD	0.00383627	0.265565	0.0114726	64510	0.00859071	Physical activity	Physical activity variability	Fraction of time	30060	Red Blood Cell Count
lymphocyte_count	acceleration_hourly_SD_M10	0.00385392	-0.000718553	-0.0121681	64306	0.00862836	Physical activity	Physical activity variability	Fraction of time	30120	White Blood Cell Count
arterial_stiffness_wave_reflection_index	MET_within_day_SD	0.00385535	3.23894	0.0186507	25184	0.00862914	Physical activity	Physical activity variability		4195	Cardiovascular Function
reticulocyte_count	moderate_hourly_SD_M10	0.00385595	-0.00668289	-0.011413	63259	0.00862914	Physical activity	Physical activity variability	Fraction of time	30250	Red Blood Cell Count
neutrophil_percent	self_report_sleep_duration_abs_dev	0.00386568	0.152294	0.0115405	64178	0.00864904	Sleep	Self-report	Hours	30200	White Blood Cell Count
calcium	temp_L1_time	0.00387997	-0.000316221	-0.0118946	58071	0.00867912	Diurnal rhythms	Phase	Hours past midnight	30680	Electrolyte
glycated_heamoglobin	MVPA_hourly_SD	0.00388264	-1.20979	-0.0111331	62940	0.0086832	Physical activity	Physical activity variability	Fraction of time	30750	Glucose Metabolism
direct_bilirubin	MVPA_overall_M10	0.00388773	-0.0949999	-0.0123624	54369	0.0086927	Physical activity	Physical activity	Fraction of time	30660	Liver Function
lymphocyte_count	tasks_light_hourly_SD	0.00390935	-0.294236	-0.0116319	64389	0.00873915	Physical activity	Physical activity variability	Fraction of time	30120	White Blood Cell Count
systolic_blood_pressure_V0	WASO_mean	0.00391294	1.11931	0.0109969	63357	0.00874527	Sleep	Sleep	Hours	4080	Cardiovascular Function
hand_grip_strength_right	tasks_light_within_day_SD	0.00393261	-1.88634	-0.00753431	67101	0.00878733	Physical activity	Physical activity variability	Fraction of time	47	Muscle Function
high_light_scatter_reticulocyte_percent	sleep_peak_quality_SD	0.00395067	0.0550964	0.010933	63046	0.00882577	Sleep	Sleep variability	Hours	30290	Red Blood Cell Count
mean_corpuscular_volume	tasks_light_overall_M10	0.0039548	-0.760066	-0.0113361	64509	0.00883308	Physical activity	Physical activity	Fraction of time	30040	Red Blood Cell Count
platelet_crit	walking_hourly_SD	0.00395853	-0.0114483	-0.0110016	64512	0.00883921	Physical activity	Physical activity variability	Fraction of time	30090	Coagulation
urine_sodium	phase_abs_dev	0.00395927	0.719239	0.0108185	65146	0.00883921	Diurnal rhythms	Phase	Hours	30530	Renal Function
white_blood_cell_count	sedentary_hourly_SD	0.00398231	0.728295	0.0113823	64511	0.00888872	Physical activity	Physical activity variability	Fraction of time	30000	White Blood Cell Count
mean_corpuscular_volume	sleep_hourly_SD	0.00398467	2.77158	0.0117187	64415	0.00889208	Sleep	Sleep variability	Fraction of time	30040	Red Blood Cell Count
neutrophil_percent	acceleration_overall_L5	0.00399909	0.0569624	0.0115606	64389	0.00892231	Physical activity	Physical activity	g	30200	White Blood Cell Count
high_light_scatter_reticulocyte_percent	acceleration_L5_time	0.0040018	0.00194345	0.0106927	63158	0.00892643	Diurnal rhythms	Phase	Hours past midnight	30290	Red Blood Cell Count
igf_1	main_sleep_offset_mean	0.00401103	-0.0620099	-0.0110553	62958	0.00894507	Diurnal rhythms	Phase	Hours past midnight	30770	Metabolic Function
lymphocyte_count	moderate_overall_M10	0.00402022	-0.2171	-0.01179	64386	0.00896364	Physical activity	Physical activity	Fraction of time	30120	White Blood Cell Count
pulse_rate_V0	sleep_peak_quality_mean	0.00402739	-2.09388	-0.0115754	63285	0.00897768	Sleep	Sleep	Hours	102	Cardiovascular Function
urea	temp_L1_time_abs_dev	0.00402971	-0.00646637	-0.0110661	63345	0.0089809	Diurnal rhythms	Phase	Hours	30670	Renal Function
eosinophill_count	self_report_snoring	0.00406298	0.0034655	0.0122266	60353	0.00905309	Sleep	Self-report		30150	White Blood Cell Count
alanine_aminotransferase	MET_within_day_SD_L5	0.00406512	3.16966	0.0108548	63234	0.00905589	Physical activity	Physical activity variability		30620	Liver Function
blood_sample_fasting_time	MVPA_hourly_SD	0.00407737	-0.48031	-0.0113134	67282	0.00908121	Physical activity	Physical activity variability	Fraction of time	74	Metadata
phosphate	self_report_snoring	0.00408292	0.00413554	0.0124389	54326	0.00909038	Sleep	Self-report		30810	Electrolyte
eosinophill_count	MET_peak_value_mean	0.00408358	-0.00416813	-0.0117252	64386	0.00909038	Physical activity	Physical activity	MET	30150	White Blood Cell Count
glycated_heamoglobin	MET_overall	0.00408413	0.384381	0.0111894	62939	0.00909038	Physical activity	Physical activity	MET	30750	Glucose Metabolism
mean_corpuscular_haemoglobin_conc	other_sleep_mean	0.00408983	-0.017304	-0.0116958	64454	0.00910109	Sleep	Sleep	Hours	30060	Red Blood Cell Count
albumin	self_report_nap_during_day	0.004121	-0.15213	-0.0147759	37378	0.00916847	Sleep	Self-report		30600	Liver Function
testosterone	main_sleep_onset_SD	0.00413038	0.0442779	0.0049181	56966	0.00918735	Diurnal rhythms	Phase Variability	Hours	30850	Sex Hormone
weight	walking_peak_value_mean	0.00414603	0.550849	0.00419434	67189	0.00922017	Physical activity	Physical activity	Hours	21002	Body Mass
haemoglobin_concentration	sedentary_hourly_SD_M10	0.00416132	-0.31944	-0.00887891	64511	0.00925216	Physical activity	Physical activity variability	Fraction of time	30020	Red Blood Cell Count
eosinophill_percent	walking_within_day_SD	0.00417295	0.486368	0.0114271	64390	0.00927604	Physical activity	Physical activity variability	Fraction of time	30210	White Blood Cell Count
mean_reticulocyte_volume	acceleration_within_day_SD_M10	0.00418552	0.00656791	0.0120743	63076	0.00930197	Physical activity	Physical activity variability	Fraction of time	30260	Red Blood Cell Count
triglycerides	acceleration_peak_time_mean_abs_dev	0.00418653	-0.00888917	-0.010578	63340	0.00930219	Diurnal rhythms	Phase	Hours	30870	Lipoprotein Profile
lymphocyte_count	main_sleep_duration_mean	0.00419094	0.0131196	0.0115075	64342	0.00930999	Sleep	Sleep	Hours	30120	White Blood Cell Count
high_light_scatter_reticulocyte_count	sedentary_within_day_SD	0.00420276	0.00294413	0.0105598	63258	0.00933423	Physical activity	Physical activity variability	Fraction of time	30300	Red Blood Cell Count
arterial_stiffness_position_of_shoulder	WASO_mean	0.00421548	0.52765	0.017745	25169	0.00936046	Sleep	Sleep	Hours	4200	Cardiovascular Function
haematocrit_percent	sedentary_overall_M10	0.00421662	0.267273	0.00936612	64512	0.0093609	Physical activity	Physical activity	Fraction of time	30030	Red Blood Cell Count
mean_reticulocyte_volume	sedentary_IV	0.0042175	0.311452	0.0114113	63259	0.0093609	Diurnal rhythms	Variability		30260	Red Blood Cell Count
gamma_glutamyltransferase	acceleration_within_day_SD_L5	0.0042241	0.317461	0.0110985	63208	0.00937354	Physical activity	Physical activity variability	Fraction of time	30730	Liver Function
hand_grip_strength_right	moderate_within_day_SD	0.00422598	1.83626	0.00762167	67101	0.00937568	Physical activity	Physical activity variability	Fraction of time	47	Muscle Function
aspartate_aminotransferase	tasks_light_within_day_SD	0.00424265	2.61795	0.0113252	63160	0.00941064	Physical activity	Physical activity variability	Fraction of time	30650	Liver Function
mean_platelt_volume	acceleration_RA	0.00424983	-0.187298	-0.0119108	64393	0.00942452	Diurnal rhythms	Amplitude		30100	Coagulation
haemoglobin_concentration	sedentary_peak_time_mean	0.00425191	0.00469959	0.00904984	64508	0.00942711	Diurnal rhythms	Phase	Hours past midnight	30020	Red Blood Cell Count
apolipoprotein_B	MET_RA	0.00425289	0.0437899	0.0117476	63117	0.00942726	Diurnal rhythms	Amplitude	MET	30640	Lipoprotein Profile
shbg	moderate_within_day_SD	0.00429544	6.37401	0.0102929	57497	0.00951953	Physical activity	Physical activity variability	Fraction of time	30830	Liver Function
mean_reticulocyte_volume	acceleration_peak_value_SD	0.00429698	0.00365039	0.0119672	63020	0.00952088	Physical activity	Physical activity variability	Fraction of time	30260	Red Blood Cell Count
calcium	MVPA_overall	0.00430478	-0.0194901	-0.0120388	58069	0.00953613	Physical activity	Physical activity	Fraction of time	30680	Electrolyte
shbg	moderate_overall	0.00431398	8.07327	0.0103561	57495	0.00955445	Physical activity	Physical activity	Fraction of time	30830	Liver Function
arterial_stiffness_arterial_stiffness_index	MET_within_day_SD_M10	0.00431659	-0.405012	-0.0175524	25133	0.00955817	Physical activity	Physical activity variability		21021	Cardiovascular Function
urine_microalbumin	WASO_mean	0.00433079	13.1331	0.0206232	18008	0.00958755	Sleep	Sleep	Hours	30500	Renal Function
alanine_aminotransferase	mesor	0.00433241	-1.60667	-0.0111079	63367	0.00958906	Physical activity	Physical activity	g	30620	Liver Function
oestradiol	MET_peak_time_mean_abs_dev	0.00434459	9.35241	0.0244362	11028	0.00961396	Diurnal rhythms	Phase	Hours	30800	Sex Hormone
arterial_stiffness_pulse_rate	inactivity_peak_time_mean	0.00436821	0.206202	0.0177694	25161	0.00966415	Diurnal rhythms	Phase	Hours past midnight	4194	Cardiovascular Function
urate	sedentary_within_day_SD_L5	0.00436916	12.2015	0.00904038	63324	0.00966418	Physical activity	Physical activity variability	Fraction of time	30880	Metabolism
platelet_count	MET_peak_time_mean	0.00437541	-0.339984	-0.0112442	64509	0.00967591	Diurnal rhythms	Phase	Hours past midnight	30080	Coagulation
reticulocyte_count	walking_within_day_SD	0.0043783	-0.00884583	-0.0111089	63259	0.00968022	Physical activity	Physical activity variability	Fraction of time	30250	Red Blood Cell Count
glycated_heamoglobin	acceleration_overall_M10	0.00439157	-0.00425242	-0.0113126	62924	0.00970749	Physical activity	Physical activity	g	30750	Glucose Metabolism
basophill_count	walking_within_day_SD	0.00440401	-0.0128243	-0.0113995	64389	0.0097329	Physical activity	Physical activity variability	Fraction of time	30160	White Blood Cell Count
apolipoprotein_B	self_report_sleep_duration_abs_dev	0.00442767	0.00416209	0.011332	62910	0.00978307	Sleep	Self-report	Hours	30640	Lipoprotein Profile
lymphocyte_count	walking_hourly_SD	0.0044329	-0.301371	-0.0114011	64389	0.00979228	Physical activity	Physical activity variability	Fraction of time	30120	White Blood Cell Count
red_blood_cell_count	tasks_light_overall_M10	0.00443374	0.0596736	0.00953607	64509	0.00979228	Physical activity	Physical activity	Fraction of time	30010	Red Blood Cell Count
testosterone	self_report_chronotype	0.00444061	0.11898	0.00867539	17809	0.00980535	Diurnal rhythms	Self-report		30850	Sex Hormone
arterial_stiffness_position_of_peak	acceleration_RA	0.00444311	-1.43329	-0.0178863	25136	0.00980877	Diurnal rhythms	Amplitude		4198	Cardiovascular Function
monocyte_count	walking_overall_M10	0.00444797	-0.0270559	-0.0110415	64389	0.0098174	Physical activity	Physical activity	Fraction of time	30130	White Blood Cell Count
reticulocyte_count	moderate_hourly_SD	0.00445251	-0.00793085	-0.0113428	63259	0.00982531	Physical activity	Physical activity variability	Fraction of time	30250	Red Blood Cell Count
cholesterol	main_sleep_onset_mean	0.00446271	-0.0110171	-0.0110561	63319	0.00984571	Diurnal rhythms	Phase	Hours past midnight	30690	Lipoprotein Profile
diastolic_blood_pressure_V0	moderate_between_day_SD_M10	0.00447625	-2.94523	-0.0108752	63392	0.00987347	Physical activity	Physical activity variability	Fraction of time	4079	Cardiovascular Function
mean_reticulocyte_volume	sleep_within_day_SD_M10	0.00448951	1.32036	0.0115833	63259	0.00990058	Sleep	Sleep variability		30260	Red Blood Cell Count
hand_grip_strength_left	sleep_peak_quality_SD	0.00450414	-1.94388	-0.00740753	66869	0.00992975	Sleep	Sleep variability	Hours	46	Muscle Function
triglycerides	main_sleep_offset_mean_abs_dev	0.00450466	0.0154746	0.0105404	63214	0.00992975	Diurnal rhythms	Phase	Hours	30870	Lipoprotein Profile
arterial_stiffness_position_of_shoulder	sedentary_within_day_SD_L5	0.00450972	1.70593	0.0175405	25184	0.00993876	Physical activity	Physical activity variability	Fraction of time	4200	Cardiovascular Function
urea	temp_cosinor_rsquared	0.00452817	-0.0993445	-0.0111768	63345	0.00997729	Diurnal rhythms	Amplitude		30670	Renal Function
eosinophill_percent	acceleration_within_day_SD_L5	0.00454472	0.017084	0.0113311	64234	0.0100116	Physical activity	Physical activity variability	Fraction of time	30210	White Blood Cell Count
urine_sodium	acceleration_hourly_SD	0.00454928	-0.0328666	-0.011265	65265	0.0100195	Physical activity	Physical activity variability	Fraction of time	30530	Renal Function
platelet_count	mesor	0.0045535	7.23279	0.0114481	64511	0.0100267	Physical activity	Physical activity	g	30080	Coagulation
urine_microalbumin	mesor	0.0045576	-28.5015	-0.0217598	18022	0.0100336	Physical activity	Physical activity	g	30500	Renal Function
hip_circumference	sleep_within_day_SD_M10	0.0045623	-0.741094	-0.0056439	67223	0.0100417	Sleep	Sleep variability		49	Body Mass
lymphocyte_count	other_sleep_mean	0.00458394	0.0197106	0.0116665	64333	0.0100872	Sleep	Sleep	Hours	30120	White Blood Cell Count
platelet_count	sleep_peak_quality_mean	0.00460508	-10.4326	-0.0112269	64402	0.0101316	Sleep	Sleep	Hours	30080	Coagulation
reticulocyte_count	moderate_between_day_SD	0.00460653	-0.0196831	-0.0112183	63238	0.0101326	Physical activity	Physical activity variability	Fraction of time	30250	Red Blood Cell Count
hip_circumference	sleep_peak_quality_SD	0.0046075	-1.17413	-0.00560736	66988	0.0101326	Sleep	Sleep variability	Hours	49	Body Mass
direct_bilirubin	MET_overall	0.00462329	-0.0606019	-0.0123582	54368	0.0101651	Physical activity	Physical activity	MET	30660	Liver Function
platelet_distribution_width	MVPA_within_day_SD_M10	0.00463202	-0.12373	-0.0112816	64509	0.0101821	Physical activity	Physical activity variability	Fraction of time	30110	Coagulation
arterial_stiffness_pulse_rate	sedentary_RA	0.00465288	-1.28597	-0.0178837	25172	0.0102258	Diurnal rhythms	Amplitude		4194	Cardiovascular Function
hdl_cholesterol	self_report_chronotype	0.00466308	-0.0159693	-0.0183054	18192	0.010246	Diurnal rhythms	Self-report		30760	Lipoprotein Profile
testosterone	acceleration_overall_M10	0.0046754	0.00204336	0.00504921	57236	0.0102709	Physical activity	Physical activity	g	30850	Sex Hormone
arterial_stiffness_position_of_notch	sleep_peak_quality_mean	0.00468639	-1.8001	-0.0179102	25128	0.0102929	Sleep	Sleep	Hours	4199	Cardiovascular Function
mean_platelt_volume	sedentary_RA	0.00470808	0.0784682	0.0114753	64481	0.0103383	Diurnal rhythms	Amplitude		30100	Coagulation
triglycerides	temp_L1_time	0.00470939	-0.00287747	-0.0103642	63350	0.010339	Diurnal rhythms	Phase	Hours past midnight	30870	Lipoprotein Profile
mean_platelt_volume	sedentary_IV	0.00472698	-0.0432511	-0.0112279	64512	0.0103754	Diurnal rhythms	Variability		30100	Coagulation
red_blood_cell_distribution_width	main_sleep_duration_mean	0.00476271	-0.00968306	-0.011218	64465	0.0104516	Sleep	Sleep	Hours	30070	Red Blood Cell Count
oestradiol	acceleration_between_day_SD_M10	0.00478004	1.03517	0.0239794	11024	0.0104874	Physical activity	Physical activity variability	Fraction of time	30800	Sex Hormone
monocyte_percent	walking_within_day_SD	0.00478832	0.663413	0.0110719	64390	0.0105033	Physical activity	Physical activity variability	Fraction of time	30190	White Blood Cell Count
glycated_heamoglobin	moderate_hourly_SD_M10	0.00478982	-1.01514	-0.0108628	62943	0.0105043	Physical activity	Physical activity variability	Fraction of time	30750	Glucose Metabolism
haemoglobin_concentration	MVPA_within_day_SD_M10	0.00479166	-0.227376	-0.00879349	64508	0.0105061	Physical activity	Physical activity variability	Fraction of time	30020	Red Blood Cell Count
direct_bilirubin	MVPA_overall	0.00480077	-0.169947	-0.012107	54369	0.0105239	Physical activity	Physical activity	Fraction of time	30660	Liver Function
urate	sedentary_hourly_SD_M10	0.00482049	20.1809	0.00870947	63324	0.0105648	Physical activity	Physical activity variability	Fraction of time	30880	Metabolism
lymphocyte_percent	walking_overall	0.00483091	1.84433	0.0110682	64390	0.0105854	Physical activity	Physical activity	Hours	30180	White Blood Cell Count
arterial_stiffness_position_of_shoulder	num_wakings_mean	0.00484063	0.10763	0.0173094	25107	0.0106045	Sleep	Sleep		4200	Cardiovascular Function
phosphate	cosinor_rsquared	0.00485542	0.0210377	0.0117213	57973	0.0106346	Diurnal rhythms	Amplitude		30810	Electrolyte
platelet_distribution_width	walking_peak_value_mean	0.00486276	-0.0490256	-0.0111528	64512	0.0106484	Physical activity	Physical activity	Hours	30110	Coagulation
testosterone	acceleration_peak_time_mean_abs_dev	0.00488336	0.0252023	0.00478951	57246	0.0106895	Diurnal rhythms	Phase	Hours	30850	Sex Hormone
red_blood_cell_distribution_width	MVPA_within_day_SD_M10	0.0048836	-0.218335	-0.0111986	64509	0.0106895	Physical activity	Physical activity variability	Fraction of time	30070	Red Blood Cell Count
monocyte_percent	MVPA_within_day_SD_M10	0.00488723	0.628143	0.0110947	64387	0.0106952	Physical activity	Physical activity variability	Fraction of time	30190	White Blood Cell Count
diastolic_blood_pressure_V0	amplitude	0.00489251	1.24516	0.0111773	63395	0.0107044	Diurnal rhythms	Amplitude	g	4079	Cardiovascular Function
triglycerides	main_sleep_onset_mean	0.00491812	0.00902604	0.0104192	63285	0.0107582	Diurnal rhythms	Phase	Hours past midnight	30870	Lipoprotein Profile
basophill_count	walking_within_day_SD_M10	0.00493172	-0.0120195	-0.0112663	64389	0.0107856	Physical activity	Physical activity variability	Fraction of time	30160	White Blood Cell Count
apolipoprotein_B	acceleration_within_day_SD_L5	0.00493613	-0.00207776	-0.0111411	62968	0.010793	Physical activity	Physical activity variability	Fraction of time	30640	Lipoprotein Profile
mean_corpuscular_volume	sedentary_within_day_SD_L5	0.00494595	0.846312	0.0112683	64512	0.0108122	Physical activity	Physical activity variability	Fraction of time	30040	Red Blood Cell Count
platelet_distribution_width	temp_RA	0.00495297	0.182719	0.0114364	64498	0.0108252	Diurnal rhythms	Amplitude		30110	Coagulation
red_blood_cell_count	MET_overall_M10	0.0049587	-0.0134688	-0.00959248	64509	0.0108354	Physical activity	Physical activity	MET	30010	Red Blood Cell Count
reticulocyte_percentage	acceleration_peak_value_SD	0.00496094	-0.000354733	-0.0115458	63020	0.010838	Physical activity	Physical activity variability	Fraction of time	30240	Red Blood Cell Count
platelet_distribution_width	sleep_peak_quality_mean	0.00497806	0.0935519	0.0113791	64402	0.0108731	Sleep	Sleep	Hours	30110	Coagulation
eosinophill_count	moderate_within_day_SD	0.00501166	-0.0340514	-0.0114264	64389	0.0109442	Physical activity	Physical activity variability	Fraction of time	30150	White Blood Cell Count
vitamin_D	num_wakings_mean	0.00501356	-0.264982	-0.0115565	60555	0.010946	Sleep	Sleep		30890	Metabolism
arterial_stiffness_wave_reflection_index	walking_peak_value_mean	0.00503212	3.81912	0.0176219	25184	0.0109842	Physical activity	Physical activity	Hours	4195	Cardiovascular Function
total_bilirubin	acceleration_overall_L5	0.00503423	-0.0287555	-0.010906	63134	0.0109865	Physical activity	Physical activity	g	30840	Liver Function
calcium	sleep_peak_quality_mean	0.00506909	0.0176511	0.0119107	57969	0.0110602	Sleep	Sleep	Hours	30680	Electrolyte
hand_grip_strength_right	temp_L1_time	0.00508114	0.0227544	0.0072101	67101	0.0110842	Diurnal rhythms	Phase	Hours past midnight	47	Muscle Function
mean_sphered_cell_volume	MVPA_within_day_SD_M10	0.0050942	1.22641	0.0111948	63256	0.0111103	Physical activity	Physical activity variability	Fraction of time	30270	Red Blood Cell Count
haematocrit_percent	sleep_within_day_SD_M10	0.00509927	0.474983	0.00911627	64512	0.011119	Sleep	Sleep variability		30030	Red Blood Cell Count
igf_1	total_sleep_mean	0.00510127	0.0489194	0.0107963	62994	0.011121	Sleep	Sleep	Hours	30770	Metabolic Function
arterial_stiffness_position_of_shoulder	main_sleep_ratio_mean	0.00511103	-4.37196	-0.0175758	25169	0.0111399	Sleep	Sleep		4200	Cardiovascular Function
hand_grip_strength_right	tasks_light_overall_M10	0.00513277	-1.24431	-0.00732848	67098	0.0111849	Physical activity	Physical activity	Fraction of time	47	Muscle Function
high_light_scatter_reticulocyte_percent	sedentary_within_day_SD	0.00515397	0.0640727	0.0104829	63258	0.0112288	Physical activity	Physical activity variability	Fraction of time	30290	Red Blood Cell Count
lymphocyte_percent	temp_L1_time	0.00521323	0.022901	0.0108795	64390	0.0113555	Diurnal rhythms	Phase	Hours past midnight	30180	White Blood Cell Count
platelet_crit	sedentary_overall_M10	0.00521773	0.00423572	0.010868	64512	0.0113629	Physical activity	Physical activity	Fraction of time	30090	Coagulation
high_light_scatter_reticulocyte_percent	tasks_light_overall_M10	0.00523624	-0.0343707	-0.0105521	63256	0.0114007	Physical activity	Physical activity	Fraction of time	30290	Red Blood Cell Count
neutrophil_percent	sedentary_overall_M10	0.00524472	0.777771	0.0113187	64390	0.0114168	Physical activity	Physical activity	Fraction of time	30200	White Blood Cell Count
arterial_stiffness_position_of_shoulder	MVPA_hourly_SD	0.00525424	-1.86759	-0.0171972	25184	0.0114351	Physical activity	Physical activity variability	Fraction of time	4200	Cardiovascular Function
lymphocyte_count	walking_within_day_SD	0.00526256	-0.30449	-0.0111725	64389	0.0114495	Physical activity	Physical activity variability	Fraction of time	30120	White Blood Cell Count
mean_corpuscular_haemoglobin	tasks_light_within_day_SD	0.00526307	-0.454557	-0.0109264	64510	0.0114495	Physical activity	Physical activity variability	Fraction of time	30050	Red Blood Cell Count
hdl_cholesterol	sleep_overall_L5	0.00529053	0.0669221	0.0100628	57876	0.0115068	Sleep	Sleep	Fraction of time	30760	Lipoprotein Profile
neutrophil_percent	MET_within_day_SD_L5	0.00529716	2.06362	0.0112213	64250	0.0115188	Physical activity	Physical activity variability		30200	White Blood Cell Count
reticulocyte_percentage	mesor	0.00529842	-0.0952685	-0.0114285	63258	0.0115191	Physical activity	Physical activity	g	30240	Red Blood Cell Count
eosinophill_percent	walking_overall_M10	0.00531193	0.25777	0.0110657	64390	0.011546	Physical activity	Physical activity	Fraction of time	30210	White Blood Cell Count
eosinophill_count	self_report_sleep_duration	0.00532743	0.00152801	0.0110291	64191	0.0115773	Sleep	Self-report	Hours	30150	White Blood Cell Count
urine_sodium	self_report_getting_up_in_morning	0.00534131	-2.76376	-0.0189884	22823	0.0116009	Sleep	Self-report		30530	Renal Function
platelet_crit	moderate_between_day_SD	0.00534139	-0.0255029	-0.0107878	64491	0.0116009	Physical activity	Physical activity variability	Fraction of time	30090	Coagulation
immature_reticulocyte_fraction	tasks_light_overall	0.00534171	-0.017387	-0.0108011	63251	0.0116009	Physical activity	Physical activity	Hours	30280	Red Blood Cell Count
pulse_rate_V0	acceleration_M10_time	0.00535394	-0.086158	-0.0109843	63137	0.0116251	Diurnal rhythms	Phase	Hours past midnight	102	Cardiovascular Function
high_light_scatter_reticulocyte_percent	tasks_light_within_day_SD	0.0053683	-0.0504112	-0.0104958	63259	0.0116538	Physical activity	Physical activity variability	Fraction of time	30290	Red Blood Cell Count
urine_microalbumin	MVPA_within_day_SD	0.00540214	-49.2002	-0.0209197	18022	0.0117248	Physical activity	Physical activity variability	Fraction of time	30500	Renal Function
arterial_stiffness_position_of_peak	MVPA_within_day_SD_M10	0.0054079	-2.00921	-0.0172031	25184	0.0117348	Physical activity	Physical activity variability	Fraction of time	4198	Cardiovascular Function
aspartate_aminotransferase	sleep_within_day_SD_M10	0.00541137	1.69021	0.0111126	63160	0.0117398	Sleep	Sleep variability		30650	Liver Function
alanine_aminotransferase	sleep_overall_L5	0.00543006	-2.4209	-0.0105475	63168	0.0117779	Sleep	Sleep	Fraction of time	30620	Liver Function
white_blood_cell_count	sleep_peak_quality_mean	0.00543539	-0.360292	-0.0111582	64401	0.011787	Sleep	Sleep	Hours	30000	White Blood Cell Count
red_blood_cell_count	self_report_daytime_dozing	0.00544314	-0.0245731	-0.0101061	52000	0.0118013	Sleep	Self-report		30010	Red Blood Cell Count
mean_reticulocyte_volume	temp_amplitude	0.00545554	0.0965876	0.0115513	63258	0.0118257	Diurnal rhythms	Amplitude	Celsius	30260	Red Blood Cell Count
monocyte_percent	walking_hourly_SD_M10	0.00546418	0.596923	0.010923	64390	0.0118419	Physical activity	Physical activity variability	Fraction of time	30190	White Blood Cell Count
alanine_aminotransferase	amplitude	0.00547251	-1.51581	-0.0108179	63368	0.0118575	Diurnal rhythms	Amplitude	g	30620	Liver Function
alkaline_phosphatase	sedentary_overall	0.00550898	3.50189	0.0110656	63388	0.011934	Physical activity	Physical activity	Fraction of time	30610	Liver Function
monocyte_percent	MVPA_between_day_SD	0.00552299	1.06138	0.0109085	64385	0.0119618	Physical activity	Physical activity variability	Fraction of time	30190	White Blood Cell Count
arterial_stiffness_position_of_peak	temp_phase	0.00552642	0.0177485	0.0165936	25184	0.0119668	Diurnal rhythms	Phase	Hours past midnight	4198	Cardiovascular Function
ldl_direct	inactivity_peak_time_mean	0.00553335	0.00954302	0.010942	63221	0.011979	Diurnal rhythms	Phase	Hours past midnight	30780	Lipoprotein Profile
apolipoprotein_A	total_sleep_mean_abs_dev	0.00553443	-0.00345315	-0.0102568	57654	0.011979	Sleep	Sleep	Hours	30630	Lipoprotein Profile
diastolic_blood_pressure_V0	acceleration_hourly_SD	0.00554622	-0.00821747	-0.0112461	63356	0.012002	Physical activity	Physical activity variability	Fraction of time	4079	Cardiovascular Function
arterial_stiffness_position_of_peak	sedentary_RA	0.00556596	-0.592118	-0.0169925	25172	0.0120417	Diurnal rhythms	Amplitude		4198	Cardiovascular Function
mean_sphered_cell_volume	acceleration_L5_time_abs_dev	0.00556689	0.0786521	0.0109461	63128	0.0120417	Diurnal rhythms	Phase	Hours	30270	Red Blood Cell Count
lymphocyte_percent	acceleration_overall	0.00557602	0.0104752	0.0116411	64388	0.0120589	Physical activity	Physical activity	g	30180	White Blood Cell Count
hdl_cholesterol	total_sleep_mean	0.00559085	-0.00304531	-0.00980224	58026	0.0120884	Sleep	Sleep	Hours	30760	Lipoprotein Profile
cholesterol	tasks_light_overall	0.00560012	0.325138	0.0108595	63377	0.012106	Physical activity	Physical activity	Hours	30690	Lipoprotein Profile
systolic_blood_pressure_V0	walking_overall_M10	0.0056017	2.43539	0.0102357	63394	0.0121068	Physical activity	Physical activity	Fraction of time	4080	Cardiovascular Function
eosinophill_count	sleep_peak_time_mean	0.005605	0.00160529	0.0109739	64305	0.0121114	Diurnal rhythms	Phase	Hours past midnight	30150	White Blood Cell Count
reticulocyte_percentage	moderate_overall	0.00560699	-0.237851	-0.0112522	63258	0.0121132	Physical activity	Physical activity	Fraction of time	30240	Red Blood Cell Count
urate	sedentary_overall_L5	0.00561388	13.1043	0.00871641	63143	0.0121234	Physical activity	Physical activity	Fraction of time	30880	Metabolism
waist_circumference	acceleration_peak_time_mean	0.00561406	-0.0319913	-0.00464337	67228	0.0121234	Diurnal rhythms	Phase	Hours past midnight	48	Body Mass
arterial_stiffness_arterial_stiffness_index	main_sleep_offset_mean	0.00561617	0.051645	0.0166053	25097	0.0121254	Diurnal rhythms	Phase	Hours past midnight	21021	Cardiovascular Function
platelet_distribution_width	other_sleep_mean	0.00562226	0.00811714	0.0112808	64456	0.012136	Sleep	Sleep	Hours	30110	Coagulation
total_bilirubin	sedentary_hourly_SD_M10	0.00563428	1.43673	0.0107961	63135	0.0121594	Physical activity	Physical activity variability	Fraction of time	30840	Liver Function
glucose	walking_overall	0.00565896	-0.270915	-0.0113871	58027	0.0122101	Physical activity	Physical activity	Hours	30740	Glucose Metabolism
weight	self_report_daytime_dozing	0.00566183	-0.40869	-0.00443668	54178	0.0122137	Sleep	Self-report		21002	Body Mass
reticulocyte_percentage	walking_within_day_SD	0.00566388	-0.188665	-0.0108991	63259	0.0122156	Physical activity	Physical activity variability	Fraction of time	30240	Red Blood Cell Count
testosterone	MET_within_day_SD_M10	0.0056658	0.214667	0.00478575	57252	0.0122171	Physical activity	Physical activity variability		30850	Sex Hormone
urine_microalbumin	walking_hourly_SD	0.00567075	-53.8932	-0.0204289	18022	0.0122253	Physical activity	Physical activity variability	Fraction of time	30500	Renal Function
monocyte_percent	MVPA_hourly_SD_M10	0.00568378	0.612135	0.0109545	64387	0.0122508	Physical activity	Physical activity variability	Fraction of time	30190	White Blood Cell Count
haematocrit_percent	MET_RA	0.00569664	-0.512394	-0.0092126	64508	0.0122759	Diurnal rhythms	Amplitude	MET	30030	Red Blood Cell Count
c_reactive_protein	self_report_sleep_duration_abs_dev	0.00570248	0.0669111	0.0107777	63038	0.0122859	Sleep	Self-report	Hours	30710	Immune Function
urine_creatinine	inactivity_peak_value_mean	0.00570561	-40.6351	-0.0103084	65408	0.0122901	Sleep	Sleep		30510	Renal Function
systolic_blood_pressure_V0	MET_within_day_SD_M10	0.00570712	1.46752	0.0102962	63390	0.0122908	Physical activity	Physical activity variability		4080	Cardiovascular Function
arterial_stiffness_position_of_shoulder	sleep_hourly_SD_L5	0.0057194	1.03467	0.0167696	25184	0.0123147	Sleep	Sleep	Fraction of time	4200	Cardiovascular Function
mean_corpuscular_volume	temp_L1_time	0.0057261	0.0132875	0.0106622	64512	0.0123265	Diurnal rhythms	Phase	Hours past midnight	30040	Red Blood Cell Count
arterial_stiffness_position_of_peak	sleep_overall_L5	0.00574575	-1.59962	-0.0169352	25094	0.0123662	Sleep	Sleep	Fraction of time	4198	Cardiovascular Function
urine_potassium	total_sleep_mean_abs_dev	0.00576568	0.454765	0.0108097	65231	0.0124065	Sleep	Sleep	Hours	30520	Renal Function
lymphocyte_count	tasks_light_peak_value_mean	0.00578408	-0.122142	-0.0111155	64389	0.0124417	Physical activity	Physical activity	Fraction of time	30120	White Blood Cell Count
urea	temp_IV	0.00578445	0.0381961	0.0108692	63345	0.0124417	Diurnal rhythms	Variability		30670	Renal Function
eosinophill_count	moderate_overall_M10	0.00580256	-0.0232953	-0.0112228	64386	0.012478	Physical activity	Physical activity	Fraction of time	30150	White Blood Cell Count
haematocrit_percent	temp_L1_time	0.00581038	-0.00873546	-0.00875155	64512	0.0124923	Diurnal rhythms	Phase	Hours past midnight	30030	Red Blood Cell Count
urine_sodium	sleep_peak_time_mean	0.00581612	0.468595	0.0103214	65223	0.012502	Diurnal rhythms	Phase	Hours past midnight	30530	Renal Function
albumin	sleep_peak_time_mean	0.00584658	-0.030997	-0.0112115	58006	0.0125648	Diurnal rhythms	Phase	Hours past midnight	30600	Liver Function
urate	sedentary_hourly_SD_L5	0.00585308	8.01799	0.00864306	63324	0.0125762	Physical activity	Physical activity variability	Fraction of time	30880	Metabolism
monocyte_percent	sedentary_overall_M10	0.00586491	-0.240015	-0.0110269	64390	0.012599	Physical activity	Physical activity	Fraction of time	30190	White Blood Cell Count
systolic_blood_pressure_manual_V0	moderate_within_day_SD_M10	0.00587063	15.5191	0.043694	3866	0.0126086	Physical activity	Physical activity variability	Fraction of time	93	Cardiovascular Function
immature_reticulocyte_fraction	sedentary_within_day_SD	0.00588044	0.018356	0.0105893	63258	0.0126271	Physical activity	Physical activity variability	Fraction of time	30280	Red Blood Cell Count
arterial_stiffness_position_of_shoulder	inactivity_peak_time_mean	0.00588544	0.0956401	0.0165525	25161	0.0126352	Diurnal rhythms	Phase	Hours past midnight	4200	Cardiovascular Function
arterial_stiffness_position_of_peak	main_sleep_onset_SD	0.00589265	0.135494	0.0166583	25047	0.012648	Diurnal rhythms	Phase Variability	Hours	4198	Cardiovascular Function
eosinophill_percent	self_report_snoring	0.00590142	0.0461216	0.011745	60354	0.0126642	Sleep	Self-report		30210	White Blood Cell Count
high_light_scatter_reticulocyte_percent	MVPA_IV	0.00591054	0.00788803	0.0104158	63256	0.0126811	Diurnal rhythms	Variability		30290	Red Blood Cell Count
igf_1	temp_L1_time	0.00592249	-0.0169522	-0.0105109	63036	0.0127041	Diurnal rhythms	Phase	Hours past midnight	30770	Metabolic Function
urine_microalbumin	MVPA_hourly_SD_M10	0.00592521	-50.7777	-0.0200181	18022	0.0127073	Physical activity	Physical activity variability	Fraction of time	30500	Renal Function
waist_circumference	sleep_peak_time_mean	0.00596196	0.0637897	0.00453865	67139	0.0127834	Diurnal rhythms	Phase	Hours past midnight	48	Body Mass
total_protein	WASO_mean	0.0059862	0.25134	0.0117917	58002	0.0128323	Sleep	Sleep	Hours	30860	Liver Function
mean_platelt_volume	acceleration_peak_time_mean_abs_dev	0.00598724	0.0102117	0.0109464	64502	0.0128323	Diurnal rhythms	Phase	Hours	30100	Coagulation
phosphate	tasks_light_overall	0.00599419	0.0482535	0.0112407	57968	0.0128445	Physical activity	Physical activity	Hours	30810	Electrolyte
ldl_direct	acceleration_overall_M10	0.00603315	0.00064213	0.0113243	63258	0.0129253	Physical activity	Physical activity	g	30780	Lipoprotein Profile
platelet_count	amplitude	0.00606612	6.79064	0.0110951	64512	0.0129932	Diurnal rhythms	Amplitude	g	30080	Coagulation
blood_sample_fasting_time	acceleration_hourly_SD	0.00609384	-0.0017148	-0.011287	67242	0.0130499	Physical activity	Physical activity variability	Fraction of time	74	Metadata
monocyte_count	sleep_within_day_SD_M10	0.00609727	0.0322191	0.0108498	64389	0.0130545	Sleep	Sleep variability		30130	White Blood Cell Count
cystatin_C	tasks_light_hourly_SD	0.00611799	-0.0295742	-0.00977349	63382	0.0130962	Physical activity	Physical activity variability	Fraction of time	30720	Renal Function
urine_sodium	acceleration_overall	0.00612861	0.0567554	0.0109584	65307	0.0131162	Physical activity	Physical activity	g	30530	Renal Function
lymphocyte_count	self_report_IPAQ_activity_group	0.0061426	-0.038104	-0.014541	31674	0.0131434	Physical activity	Self-report physical activity		30120	White Blood Cell Count
arterial_stiffness_position_of_peak	sedentary_hourly_SD	0.00614481	-2.92314	-0.0168491	25184	0.0131454	Physical activity	Physical activity variability	Fraction of time	4198	Cardiovascular Function
arterial_stiffness_wave_reflection_index	walking_hourly_SD	0.00614703	9.56709	0.0172365	25184	0.0131474	Physical activity	Physical activity variability	Fraction of time	4195	Cardiovascular Function
weight	sedentary_within_day_SD_L5	0.00615168	-1.09338	-0.0041173	67189	0.0131546	Physical activity	Physical activity variability	Fraction of time	21002	Body Mass
aspartate_aminotransferase	sleep_peak_time_mean_abs_dev	0.00616319	0.176421	0.0108098	63036	0.0131765	Diurnal rhythms	Phase	Hours	30650	Liver Function
aspartate_aminotransferase	sedentary_peak_time_mean_abs_dev	0.00616801	0.0803286	0.010688	63149	0.013184	Diurnal rhythms	Phase	Hours	30650	Liver Function
eosinophill_count	MVPA_within_day_SD	0.00617814	-0.029235	-0.0110055	64386	0.0132006	Physical activity	Physical activity variability	Fraction of time	30150	White Blood Cell Count
c_reactive_protein	temp_cosinor_rsquared	0.00617831	-0.293079	-0.0109545	63251	0.0132006	Diurnal rhythms	Amplitude		30710	Immune Function
alanine_aminotransferase	acceleration_hourly_SD_M10	0.0061804	-0.0069768	-0.0107203	63286	0.0132023	Physical activity	Physical activity variability	Fraction of time	30620	Liver Function
albumin	temp_phase	0.00618409	0.00558092	0.0111076	58078	0.0132074	Diurnal rhythms	Phase	Hours past midnight	30600	Liver Function
haemoglobin_concentration	sedentary_overall_M10	0.00618755	0.0861171	0.00866291	64511	0.0132121	Physical activity	Physical activity	Fraction of time	30020	Red Blood Cell Count
phosphate	sedentary_hourly_SD_L5	0.0062118	0.0213321	0.0112468	57973	0.0132611	Physical activity	Physical activity variability	Fraction of time	30810	Electrolyte
shbg	moderate_within_day_SD_M10	0.00623424	5.21973	0.00977844	57497	0.0133063	Physical activity	Physical activity variability	Fraction of time	30830	Liver Function
mean_corpuscular_haemoglobin_conc	MET_peak_time_mean_abs_dev	0.00624509	-0.00979235	-0.0107653	64503	0.0133267	Diurnal rhythms	Phase	Hours	30060	Red Blood Cell Count
haemoglobin_concentration	sleep_within_day_SD_L5	0.00624785	-0.171861	-0.00869222	64509	0.0133298	Sleep	Sleep		30020	Red Blood Cell Count
lymphocyte_count	walking_hourly_SD_M10	0.00626143	-0.272519	-0.0109638	64389	0.013356	Physical activity	Physical activity variability	Fraction of time	30120	White Blood Cell Count
diastolic_blood_pressure_V0	acceleration_hourly_SD_M10	0.00626919	-0.00567833	-0.0109744	63319	0.0133698	Physical activity	Physical activity variability	Fraction of time	4079	Cardiovascular Function
diastolic_blood_pressure_V0	walking_overall_M10	0.00627399	1.35737	0.010386	63395	0.0133772	Physical activity	Physical activity	Fraction of time	4079	Cardiovascular Function
lymphocyte_count	MET_hourly_SD_M10	0.00627938	-0.0870388	-0.0110035	64386	0.013386	Physical activity	Physical activity variability		30120	White Blood Cell Count
neutrophil_percent	sleep_within_day_SD_M10	0.00628915	1.38261	0.0110199	64390	0.013404	Sleep	Sleep variability		30200	White Blood Cell Count
monocyte_count	sedentary_overall_L5	0.00629586	0.0413579	0.0108292	64209	0.0134155	Physical activity	Physical activity	Fraction of time	30130	White Blood Cell Count
total_protein	sedentary_peak_value_mean	0.00631648	0.583857	0.0115075	58033	0.0134567	Physical activity	Physical activity	Hours	30860	Liver Function
eosinophill_percent	MVPA_between_day_SD	0.00633049	0.753887	0.0109077	64385	0.0134837	Physical activity	Physical activity variability	Fraction of time	30210	White Blood Cell Count
glycated_heamoglobin	walking_within_day_SD	0.00636588	-1.31893	-0.0103785	62943	0.0135563	Physical activity	Physical activity variability	Fraction of time	30750	Glucose Metabolism
reticulocyte_count	MET_peak_value_mean	0.00639559	-0.00100608	-0.010919	63256	0.0136168	Physical activity	Physical activity	MET	30250	Red Blood Cell Count
shbg	sleep_peak_quality_mean	0.00642496	-4.4207	-0.00977644	57396	0.0136765	Sleep	Sleep	Hours	30830	Liver Function
calcium	acceleration_hourly_SD	0.00643794	-7.68621e-05	-0.0120056	58030	0.0137013	Physical activity	Physical activity variability	Fraction of time	30680	Electrolyte
urine_potassium	moderate_between_day_SD	0.00644761	-18.2201	-0.0108483	65297	0.013719	Physical activity	Physical activity variability	Fraction of time	30520	Renal Function
direct_bilirubin	sedentary_within_day_SD	0.00646309	0.268633	0.0115435	54370	0.0137491	Physical activity	Physical activity variability	Fraction of time	30660	Liver Function
aspartate_aminotransferase	moderate_within_day_SD_M10	0.00648356	2.08986	0.0108991	63160	0.0137883	Physical activity	Physical activity variability	Fraction of time	30650	Liver Function
arterial_stiffness_position_of_notch	MET_within_day_SD_L5	0.00648421	2.34858	0.0170245	25120	0.0137883	Physical activity	Physical activity variability		4199	Cardiovascular Function
eosinophill_percent	acceleration_M10_time	0.00648868	0.0142003	0.0108627	64131	0.013795	Diurnal rhythms	Phase	Hours past midnight	30210	White Blood Cell Count
high_light_scatter_reticulocyte_count	MVPA_IV	0.00649978	0.000350167	0.0101365	63256	0.0138145	Diurnal rhythms	Variability		30300	Red Blood Cell Count
mean_platelt_volume	acceleration_peak_time_mean	0.00650055	0.00624371	0.0110281	64512	0.0138145	Diurnal rhythms	Phase	Hours past midnight	30100	Coagulation
basophill_count	MVPA_overall_M10	0.00652795	-0.00524227	-0.0110005	64386	0.0138699	Physical activity	Physical activity	Fraction of time	30160	White Blood Cell Count
monocyte_count	acceleration_L5_time_abs_dev	0.00654795	0.00292172	0.0105298	64258	0.0139095	Diurnal rhythms	Phase	Hours	30130	White Blood Cell Count
phosphate	self_report_daytime_dozing	0.00655147	0.0116121	0.0121311	46707	0.0139141	Sleep	Self-report		30810	Electrolyte
haemoglobin_concentration	sedentary_overall	0.00655753	0.137115	0.00868972	64511	0.0139241	Physical activity	Physical activity	Fraction of time	30020	Red Blood Cell Count
mean_corpuscular_volume	temp_amplitude	0.00660866	0.0523471	0.01097	64511	0.0140298	Diurnal rhythms	Amplitude	Celsius	30040	Red Blood Cell Count
shbg	sleep_peak_time_mean	0.0066302	-0.28913	-0.00951154	57426	0.0140726	Diurnal rhythms	Phase	Hours past midnight	30830	Liver Function
red_blood_cell_distribution_width	acceleration_within_day_SD	0.00665682	-0.000982374	-0.0114175	64383	0.0141241	Physical activity	Physical activity variability	Fraction of time	30070	Red Blood Cell Count
arterial_stiffness_position_of_peak	sleep_hourly_SD	0.00665814	-5.08831	-0.017071	25134	0.0141241	Sleep	Sleep variability	Fraction of time	4198	Cardiovascular Function
basophill_count	MET_hourly_SD_M10	0.00665857	-0.00356647	-0.0109228	64386	0.0141241	Physical activity	Physical activity variability		30160	White Blood Cell Count
apolipoprotein_B	sedentary_within_day_SD_L5	0.00667459	-0.0443801	-0.011008	63121	0.0141551	Physical activity	Physical activity variability	Fraction of time	30640	Lipoprotein Profile
basophill_count	num_wakings_mean	0.00667756	0.000615191	0.0111693	64217	0.0141585	Sleep	Sleep		30160	White Blood Cell Count
hand_grip_strength_right	total_sleep_mean_abs_dev	0.00668814	-0.0963755	-0.00703042	67013	0.0141751	Sleep	Sleep	Hours	47	Muscle Function
calcium	acceleration_M10_time	0.00668848	-0.000725675	-0.0112927	57823	0.0141751	Diurnal rhythms	Phase	Hours past midnight	30680	Electrolyte
oestradiol	sedentary_hourly_SD_M10	0.00668952	320.634	0.0242871	11030	0.0141751	Physical activity	Physical activity variability	Fraction of time	30800	Sex Hormone
urine_potassium	MVPA_within_day_SD	0.00669369	-7.08652	-0.0107521	65315	0.014181	Physical activity	Physical activity variability	Fraction of time	30520	Renal Function
reticulocyte_count	MET_within_day_SD_M10	0.00675828	-0.00277204	-0.0106183	63256	0.0143149	Physical activity	Physical activity variability		30250	Red Blood Cell Count
urea	sleep_IV	0.00678745	0.056052	0.0105968	63328	0.0143737	Diurnal rhythms	Variability		30670	Renal Function
lymphocyte_count	walking_within_day_SD_M10	0.00679847	-0.280363	-0.0108477	64389	0.0143941	Physical activity	Physical activity variability	Fraction of time	30120	White Blood Cell Count
hip_circumference	tasks_light_hourly_SD	0.00680216	-0.981848	-0.00534335	67223	0.014399	Physical activity	Physical activity variability	Fraction of time	49	Body Mass
hand_grip_strength_right	sedentary_overall	0.00684323	-1.03719	-0.00724245	67101	0.0144829	Physical activity	Physical activity	Fraction of time	47	Muscle Function
urine_microalbumin	acceleration_overall_M10	0.00685004	-0.175852	-0.0218578	18018	0.0144944	Physical activity	Physical activity	g	30500	Renal Function
high_light_scatter_reticulocyte_count	sleep_peak_quality_SD	0.00685765	0.00232109	0.0100971	63046	0.0145075	Sleep	Sleep variability	Hours	30300	Red Blood Cell Count
immature_reticulocyte_fraction	moderate_within_day_SD	0.0068721	-0.0139842	-0.0106685	63259	0.0145351	Physical activity	Physical activity variability	Fraction of time	30280	Red Blood Cell Count
hand_grip_strength_right	inactivity_peak_time_mean_abs_dev	0.00690807	-0.116681	-0.00702502	66991	0.0146081	Diurnal rhythms	Phase	Hours	47	Muscle Function
cystatin_C	tasks_light_overall_M10	0.00690978	-0.0214689	-0.00963279	63379	0.0146088	Physical activity	Physical activity	Fraction of time	30720	Renal Function
aspartate_aminotransferase	total_sleep_mean	0.00692498	-0.0869521	-0.0106217	63118	0.0146379	Sleep	Sleep	Hours	30650	Liver Function
immature_reticulocyte_fraction	moderate_peak_value_mean	0.00693381	-0.00543344	-0.0106461	63259	0.0146535	Physical activity	Physical activity	Hours	30280	Red Blood Cell Count
arterial_stiffness_position_of_peak	self_report_sleep_duration_abs_dev	0.00693835	0.140487	0.016292	25105	0.0146601	Sleep	Self-report	Hours	4198	Cardiovascular Function
total_bilirubin	temp_cosinor_rsquared	0.00697074	0.330344	0.0108552	63135	0.0147255	Diurnal rhythms	Amplitude		30840	Liver Function
total_bilirubin	tasks_light_peak_value_mean	0.00697713	-0.43276	-0.0106036	63135	0.014736	Physical activity	Physical activity	Fraction of time	30840	Liver Function
platelet_distribution_width	main_sleep_duration_mean	0.00700776	0.00521015	0.0107302	64465	0.0147951	Sleep	Sleep	Hours	30110	Coagulation
neutrophil_percent	sedentary_overall_L5	0.00700796	1.76054	0.0109109	64210	0.0147951	Physical activity	Physical activity	Fraction of time	30200	White Blood Cell Count
alkaline_phosphatase	main_sleep_offset_mean	0.00701944	0.251704	0.0103779	63308	0.0148163	Diurnal rhythms	Phase	Hours past midnight	30610	Liver Function
immature_reticulocyte_fraction	sleep_peak_quality_mean	0.00703833	-0.0101424	-0.0105966	63151	0.0148531	Sleep	Sleep	Hours	30280	Red Blood Cell Count
urine_creatinine	temp_L1_time	0.00708467	15.6911	0.00978295	65447	0.0149478	Diurnal rhythms	Phase	Hours past midnight	30510	Renal Function
lymphocyte_percent	other_sleep_mean	0.0071228	-0.111861	-0.0108924	64334	0.0150252	Sleep	Sleep	Hours	30180	White Blood Cell Count
hip_circumference	tasks_light_overall_M10	0.00713471	-0.719444	-0.00531584	67220	0.0150472	Physical activity	Physical activity	Fraction of time	49	Body Mass
mean_sphered_cell_volume	acceleration_between_day_SD_M10	0.00715538	0.00548571	0.0110061	63230	0.0150877	Physical activity	Physical activity variability	Fraction of time	30270	Red Blood Cell Count
vitamin_D	sedentary_peak_time_mean_abs_dev	0.00716675	-0.163382	-0.0106442	60715	0.0151084	Diurnal rhythms	Phase	Hours	30890	Metabolism
arterial_stiffness_position_of_peak	MET_overall_L5	0.00716812	2.12737	0.0164204	25076	0.0151084	Physical activity	Physical activity	MET	4198	Cardiovascular Function
mean_sphered_cell_volume	acceleration_within_day_SD	0.0071774	0.00549353	0.0113628	63133	0.0151249	Physical activity	Physical activity variability	Fraction of time	30270	Red Blood Cell Count
lymphocyte_percent	phase_abs_dev	0.00718486	-0.122223	-0.0105814	64233	0.0151375	Diurnal rhythms	Phase	Hours	30180	White Blood Cell Count
monocyte_count	sedentary_overall_M10	0.00720862	0.0173809	0.0106867	64389	0.0151844	Physical activity	Physical activity	Fraction of time	30130	White Blood Cell Count
urine_creatinine	temp_phase_abs_dev	0.00723756	12.8475	0.0099134	65447	0.0152423	Diurnal rhythms	Phase	Hours	30510	Renal Function
platelet_crit	main_sleep_offset_mean_abs_dev	0.00724	0.000740255	0.0102686	64376	0.0152443	Diurnal rhythms	Phase	Hours	30090	Coagulation
platelet_distribution_width	acceleration_between_day_SD	0.00724263	-0.00117373	-0.0110427	64506	0.0152467	Physical activity	Physical activity variability	g	30110	Coagulation
waist_circumference	self_report_daytime_dozing	0.00728302	0.38211	0.00487346	54213	0.0153286	Sleep	Self-report		48	Body Mass
shbg	moderate_hourly_SD	0.00730716	5.41178	0.00965422	57497	0.0153763	Physical activity	Physical activity variability	Fraction of time	30830	Liver Function
cholesterol	temp_L1_time	0.00731273	-0.00329669	-0.0103228	63384	0.0153848	Diurnal rhythms	Phase	Hours past midnight	30690	Lipoprotein Profile
alanine_aminotransferase	main_sleep_onset_mean	0.00732015	0.11915	0.0100056	63302	0.0153973	Diurnal rhythms	Phase	Hours past midnight	30620	Liver Function
arterial_stiffness_wave_reflection_index	temp_cosinor_rsquared	0.0073256	-3.00065	-0.0174411	25184	0.0154056	Diurnal rhythms	Amplitude		4195	Cardiovascular Function
cholesterol	self_report_sleep_duration_abs_dev	0.00736233	0.0183804	0.0104828	63170	0.0154797	Sleep	Self-report	Hours	30690	Lipoprotein Profile
platelet_crit	walking_overall_M10	0.00737138	-0.00597334	-0.0101727	64512	0.0154956	Physical activity	Physical activity	Fraction of time	30090	Coagulation
platelet_distribution_width	walking_hourly_SD	0.00737766	-0.119702	-0.0106327	64512	0.0155056	Physical activity	Physical activity variability	Fraction of time	30110	Coagulation
arterial_stiffness_peak_to_peak_time	main_sleep_offset_mean	0.00746062	-1.13481	-0.0162942	25139	0.0156768	Diurnal rhythms	Phase	Hours past midnight	4196	Cardiovascular Function
blood_sample_fasting_time	walking_hourly_SD	0.0074755	-0.500703	-0.0103974	67286	0.0157048	Physical activity	Physical activity variability	Fraction of time	74	Metadata
mean_corpuscular_volume	sleep_within_day_SD_L5	0.00748044	0.757914	0.0106957	64510	0.015712	Sleep	Sleep		30040	Red Blood Cell Count
calcium	MET_hourly_SD	0.00751381	-0.00694347	-0.0115478	58069	0.0157788	Physical activity	Physical activity variability		30680	Electrolyte
lymphocyte_percent	sedentary_hourly_SD	0.00752493	2.4634	0.0105945	64390	0.0157971	Physical activity	Physical activity variability	Fraction of time	30180	White Blood Cell Count
apolipoprotein_B	temp_RA	0.00752558	0.0787046	0.0108606	63107	0.0157971	Diurnal rhythms	Amplitude		30640	Lipoprotein Profile
monocyte_count	acceleration_during_main_sleep_mean	0.00755086	0.00421506	0.0103504	64352	0.015847	Sleep	Sleep	g	30130	White Blood Cell Count
neutrophil_percent	sedentary_overall	0.00758046	1.19298	0.0109376	64390	0.0159058	Physical activity	Physical activity	Fraction of time	30200	White Blood Cell Count
reticulocyte_count	moderate_within_day_SD_M10	0.00762076	-0.00703825	-0.0105709	63259	0.0159871	Physical activity	Physical activity variability	Fraction of time	30250	Red Blood Cell Count
mean_platelt_volume	moderate_between_day_SD_M10	0.00762944	-0.294726	-0.0107139	64509	0.0160021	Physical activity	Physical activity variability	Fraction of time	30100	Coagulation
testosterone	self_report_nap_during_day	0.00766672	0.134227	0.00553282	36779	0.016077	Sleep	Self-report		30850	Sex Hormone
red_blood_cell_distribution_width	num_wakings_mean	0.00773827	0.0109841	0.010873	64339	0.0162237	Sleep	Sleep		30070	Red Blood Cell Count
platelet_count	self_report_sleeplessness	0.00778881	1.7352	0.0149407	33707	0.0163264	Sleep	Self-report		30080	Coagulation
apolipoprotein_B	sedentary_RA	0.00779882	0.0158412	0.0106732	63091	0.016344	Diurnal rhythms	Amplitude		30640	Lipoprotein Profile
urine_creatinine	self_report_sleeplessness	0.00780458	158.045	0.0141435	34190	0.0163528	Sleep	Self-report		30510	Renal Function
alanine_aminotransferase	WASO_mean	0.00780774	0.718447	0.0102166	63332	0.016356	Sleep	Sleep	Hours	30620	Liver Function
blood_sample_fasting_time	MET_hourly_SD	0.00782635	-0.152579	-0.0106933	67282	0.0163917	Physical activity	Physical activity variability		74	Metadata
apolipoprotein_B	acceleration_L5_time	0.00784693	0.00209899	0.0104515	63021	0.016429	Diurnal rhythms	Phase	Hours past midnight	30640	Lipoprotein Profile
mean_corpuscular_volume	acceleration_within_day_SD_M10	0.00784734	0.00337979	0.0108875	64326	0.016429	Physical activity	Physical activity variability	Fraction of time	30040	Red Blood Cell Count
mean_reticulocyte_volume	phase	0.00790146	0.0843667	0.0107119	63140	0.0165389	Diurnal rhythms	Phase	Hours past midnight	30260	Red Blood Cell Count
glucose	walking_overall_M10	0.00790408	-0.14121	-0.0109085	58027	0.0165407	Physical activity	Physical activity	Fraction of time	30740	Glucose Metabolism
high_light_scatter_reticulocyte_count	phase_abs_dev	0.00790552	0.000147721	0.0097477	63104	0.0165407	Diurnal rhythms	Phase	Hours	30300	Red Blood Cell Count
diastolic_blood_pressure_V0	sleep_IV	0.0079284	-0.443157	-0.0103729	63379	0.0165852	Diurnal rhythms	Variability		4079	Cardiovascular Function
direct_bilirubin	temp_L1_time	0.00797657	0.0025596	0.0111041	54371	0.0166826	Diurnal rhythms	Phase	Hours past midnight	30660	Liver Function
c_reactive_protein	MVPA_IV	0.00797936	0.14702	0.010394	63248	0.016685	Diurnal rhythms	Variability		30710	Immune Function
apolipoprotein_A	temp_L1_time_abs_dev	0.00798498	-0.00119669	-0.00992619	57728	0.0166934	Diurnal rhythms	Phase	Hours	30630	Lipoprotein Profile
eosinophill_count	moderate_within_day_SD_M10	0.00804242	-0.0274896	-0.0107014	64389	0.0168081	Physical activity	Physical activity variability	Fraction of time	30150	White Blood Cell Count
total_protein	acceleration_within_day_SD_L5	0.00804311	-0.0355119	-0.0110117	57893	0.0168081	Physical activity	Physical activity variability	Fraction of time	30860	Liver Function
arterial_stiffness_arterial_stiffness_index	moderate_within_day_SD_M10	0.00804679	-0.965575	-0.0164076	25133	0.016809	Physical activity	Physical activity variability	Fraction of time	21021	Cardiovascular Function
white_blood_cell_count	sedentary_peak_time_mean	0.00804682	-0.00918682	-0.0106196	64508	0.016809	Diurnal rhythms	Phase	Hours past midnight	30000	White Blood Cell Count
aspartate_aminotransferase	moderate_hourly_SD_M10	0.00806473	1.78395	0.0105791	63160	0.016843	Physical activity	Physical activity variability	Fraction of time	30650	Liver Function
lymphocyte_percent	sleep_peak_time_mean_abs_dev	0.00813133	-0.122913	-0.0104252	64263	0.0169786	Diurnal rhythms	Phase	Hours	30180	White Blood Cell Count
platelet_crit	self_report_sleep_duration_abs_dev	0.00813638	0.000758823	0.0101382	64299	0.0169857	Sleep	Self-report	Hours	30090	Coagulation
urine_microalbumin	MVPA_hourly_SD	0.00816337	-45.9423	-0.0197538	18022	0.0170386	Physical activity	Physical activity variability	Fraction of time	30500	Renal Function
monocyte_percent	MVPA_IV	0.00824955	-0.0995829	-0.0104563	64387	0.017215	Diurnal rhythms	Variability		30190	White Blood Cell Count
platelet_crit	sedentary_IV	0.00825706	-0.00170452	-0.0100038	64512	0.0172272	Diurnal rhythms	Variability		30090	Coagulation
weight	sedentary_overall_L5	0.00831627	-1.16299	-0.00393158	66996	0.0173438	Physical activity	Physical activity	Fraction of time	21002	Body Mass
arterial_stiffness_position_of_notch	sleep_hourly_SD_L5	0.00831635	1.14244	0.0165726	25184	0.0173438	Sleep	Sleep	Fraction of time	4199	Cardiovascular Function
platelet_crit	moderate_overall	0.00832672	-0.0135915	-0.010374	64510	0.017362	Physical activity	Physical activity	Fraction of time	30090	Coagulation
pulse_rate_V0	self_report_nap_during_day	0.00834583	0.590768	0.0130456	40851	0.0173983	Sleep	Self-report		102	Cardiovascular Function
alanine_aminotransferase	sleep_peak_quality_SD	0.00837218	3.15864	0.00994288	63148	0.0174497	Sleep	Sleep variability	Hours	30620	Liver Function
apolipoprotein_B	acceleration_between_day_SD	0.00838395	-0.000521469	-0.0108164	63115	0.0174707	Physical activity	Physical activity variability	g	30640	Lipoprotein Profile
lymphocyte_count	inactivity_peak_value_mean	0.00838811	-0.00912944	-0.0107269	64349	0.0174758	Sleep	Sleep		30120	White Blood Cell Count
basophill_count	moderate_hourly_SD	0.0083915	-0.0106586	-0.0107901	64389	0.0174793	Physical activity	Physical activity variability	Fraction of time	30160	White Blood Cell Count
mean_reticulocyte_volume	tasks_light_within_day_SD	0.00839754	-1.84377	-0.0106428	63259	0.0174884	Physical activity	Physical activity variability	Fraction of time	30260	Red Blood Cell Count
albumin	main_sleep_offset_mean_abs_dev	0.00844926	-0.0419349	-0.0107487	57958	0.0175925	Diurnal rhythms	Phase	Hours	30600	Liver Function
arterial_stiffness_pulse_rate	sleep_peak_time_mean_abs_dev	0.00845456	0.298906	0.0164655	25129	0.0176	Diurnal rhythms	Phase	Hours	4194	Cardiovascular Function
red_blood_cell_distribution_width	MET_overall	0.00847631	-0.0595783	-0.0106817	64508	0.0176405	Physical activity	Physical activity	MET	30070	Red Blood Cell Count
eosinophill_percent	walking_hourly_SD	0.00847743	0.433786	0.0105079	64390	0.0176405	Physical activity	Physical activity variability	Fraction of time	30210	White Blood Cell Count
testosterone	sedentary_hourly_SD_L5	0.00848279	0.329358	0.00457359	57255	0.017648	Physical activity	Physical activity variability	Fraction of time	30850	Sex Hormone
waist_circumference	inactivity_peak_time_mean_abs_dev	0.0085231	0.0859444	0.00435403	67118	0.0177283	Diurnal rhythms	Phase	Hours	48	Body Mass
mean_corpuscular_haemoglobin	moderate_overall	0.00855159	-0.531977	-0.010556	64508	0.017784	Physical activity	Physical activity	Fraction of time	30050	Red Blood Cell Count
platelet_count	sedentary_hourly_SD_M10	0.00855586	-17.5614	-0.0101816	64512	0.0177893	Physical activity	Physical activity variability	Fraction of time	30080	Coagulation
alkaline_phosphatase	temp_RA	0.0085828	7.88898	0.0104424	63374	0.0178417	Diurnal rhythms	Amplitude		30610	Liver Function
total_bilirubin	self_report_nap_during_day	0.00858773	-0.232985	-0.0129804	40736	0.0178483	Sleep	Self-report		30840	Liver Function
red_blood_cell_count	MVPA_overall_M10	0.00859045	-0.0342321	-0.00882831	64509	0.0178504	Physical activity	Physical activity	Fraction of time	30010	Red Blood Cell Count
lymphocyte_percent	MET_overall_M10	0.00861012	0.270058	0.0106277	64387	0.0178876	Physical activity	Physical activity	MET	30180	White Blood Cell Count
urine_potassium	acceleration_overall	0.0086329	-0.0454266	-0.0109717	65316	0.0179313	Physical activity	Physical activity	g	30520	Renal Function
haematocrit_percent	sleep_hourly_SD_L5	0.00863775	-0.325406	-0.00852678	64512	0.0179378	Sleep	Sleep	Fraction of time	30030	Red Blood Cell Count
creatinine	acceleration_between_day_SD	0.00864464	-0.0280153	-0.00896179	63360	0.0179485	Physical activity	Physical activity variability	g	30700	Renal Function
red_blood_cell_distribution_width	main_sleep_onset_SD	0.00864968	0.0141588	0.0104279	64201	0.0179553	Diurnal rhythms	Phase Variability	Hours	30070	Red Blood Cell Count
haematocrit_percent	sleep_within_day_SD_L5	0.00865176	-0.489972	-0.00863286	64510	0.017956	Sleep	Sleep		30030	Red Blood Cell Count
haemoglobin_concentration	sleep_hourly_SD_L5	0.00867112	-0.109535	-0.00823914	64511	0.0179926	Sleep	Sleep	Fraction of time	30020	Red Blood Cell Count
mean_corpuscular_haemoglobin	tasks_light_overall_M10	0.00867735	-0.290696	-0.0103037	64507	0.0180019	Physical activity	Physical activity	Fraction of time	30050	Red Blood Cell Count
total_protein	acceleration_M10_time	0.00870197	-0.0305649	-0.010931	57785	0.0180493	Diurnal rhythms	Phase	Hours past midnight	30860	Liver Function
alkaline_phosphatase	sleep_peak_time_mean	0.00874742	0.264829	0.0101335	63306	0.0181399	Diurnal rhythms	Phase	Hours past midnight	30610	Liver Function
red_blood_cell_distribution_width	MET_peak_time_mean_abs_dev	0.00875804	0.00810656	0.0103081	64505	0.0181578	Diurnal rhythms	Phase	Hours	30070	Red Blood Cell Count
cystatin_C	tasks_light_peak_value_mean	0.00875958	-0.0122775	-0.00934023	63382	0.0181578	Physical activity	Physical activity	Fraction of time	30720	Renal Function
systolic_blood_pressure_V0	walking_hourly_SD_M10	0.00879335	3.8613	0.00973853	63394	0.0182242	Physical activity	Physical activity variability	Fraction of time	4080	Cardiovascular Function
arterial_stiffness_arterial_stiffness_index	self_report_IPAQ_activity_group	0.00881267	-0.163285	-0.024129	12429	0.0182605	Physical activity	Self-report physical activity		21021	Cardiovascular Function
urine_microalbumin	walking_peak_value_mean	0.00886937	-19.9675	-0.0193844	18022	0.0183743	Physical activity	Physical activity	Hours	30500	Renal Function
immature_reticulocyte_fraction	sleep_hourly_SD	0.00887317	-0.0342652	-0.0105153	63164	0.0183785	Sleep	Sleep variability	Fraction of time	30280	Red Blood Cell Count
total_protein	sedentary_hourly_SD_M10	0.00889582	-1.30263	-0.0108834	58033	0.0184217	Physical activity	Physical activity variability	Fraction of time	30860	Liver Function
arterial_stiffness_position_of_shoulder	temp_phase_abs_dev	0.00891048	0.0204305	0.0156685	25184	0.0184483	Diurnal rhythms	Phase	Hours	4200	Cardiovascular Function
direct_bilirubin	MET_overall_M10	0.00892071	-0.0317168	-0.0113979	54369	0.0184644	Physical activity	Physical activity	MET	30660	Liver Function
apolipoprotein_B	sedentary_within_day_SD	0.00892184	0.0699177	0.0103526	63120	0.0184644	Physical activity	Physical activity variability	Fraction of time	30640	Lipoprotein Profile
cholesterol	moderate_overall_M10	0.00895165	0.176601	0.0103995	63381	0.0185224	Physical activity	Physical activity	Fraction of time	30690	Lipoprotein Profile
systolic_blood_pressure_V0	MET_hourly_SD	0.00895639	1.25362	0.0100341	63390	0.0185285	Physical activity	Physical activity variability		4080	Cardiovascular Function
hand_grip_strength_right	acceleration_L5_time	0.00896498	-0.0638867	-0.00674308	66997	0.01854	Diurnal rhythms	Phase	Hours past midnight	47	Muscle Function
hip_circumference	MET_peak_time_mean	0.00896558	0.0237988	0.00521592	67221	0.01854	Diurnal rhythms	Phase	Hours past midnight	49	Body Mass
alanine_aminotransferase	main_sleep_ratio_mean	0.00900227	-5.95772	-0.0101274	63332	0.0186122	Sleep	Sleep		30620	Liver Function
arterial_stiffness_position_of_shoulder	walking_within_day_SD_M10	0.00900564	-1.91933	-0.0159358	25184	0.0186154	Physical activity	Physical activity variability	Fraction of time	4200	Cardiovascular Function
c_reactive_protein	sedentary_peak_time_mean_abs_dev	0.0090778	0.0292737	0.0100367	63240	0.0187608	Diurnal rhythms	Phase	Hours	30710	Immune Function
lipoprotein_A	temp_amplitude	0.00910081	0.656648	0.012174	50757	0.0188046	Diurnal rhythms	Amplitude	Celsius	30790	Lipoprotein Profile
lymphocyte_percent	temp_IV	0.00912382	0.208086	0.0105679	64390	0.0188483	Diurnal rhythms	Variability		30180	White Blood Cell Count
red_blood_cell_distribution_width	sedentary_hourly_SD_M10	0.00915157	-0.279583	-0.0103064	64512	0.0189019	Physical activity	Physical activity variability	Fraction of time	30070	Red Blood Cell Count
urine_microalbumin	amplitude	0.00915989	-25.4343	-0.0200447	18022	0.0189152	Diurnal rhythms	Amplitude	g	30500	Renal Function
lymphocyte_count	sedentary_peak_value_mean	0.00918735	0.159783	0.0105199	64389	0.0189681	Physical activity	Physical activity	Hours	30120	White Blood Cell Count
mean_sphered_cell_volume	MET_peak_time_mean	0.00919128	0.0281951	0.0105516	63256	0.0189724	Diurnal rhythms	Phase	Hours past midnight	30270	Red Blood Cell Count
systolic_blood_pressure_manual_V0	MVPA_within_day_SD_M10	0.00919813	16.0139	0.0398989	3866	0.0189828	Physical activity	Physical activity variability	Fraction of time	93	Cardiovascular Function
haematocrit_percent	walking_overall	0.00921644	-0.658264	-0.00833065	64512	0.0190168	Physical activity	Physical activity	Hours	30030	Red Blood Cell Count
gamma_glutamyltransferase	self_report_nap_during_day	0.00922479	1.81132	0.0126502	40886	0.0190302	Sleep	Self-report		30730	Liver Function
platelet_count	acceleration_between_day_SD_M10	0.00923279	-0.0584567	-0.0103647	64483	0.0190429	Physical activity	Physical activity variability	Fraction of time	30080	Coagulation
c_reactive_protein	sleep_peak_quality_mean	0.00924498	-0.650557	-0.0103209	63141	0.0190642	Sleep	Sleep	Hours	30710	Immune Function
gamma_glutamyltransferase	sedentary_IV	0.00928902	1.28378	0.0100108	63360	0.0191512	Diurnal rhythms	Variability		30730	Liver Function
lymphocyte_percent	sedentary_overall	0.00930806	-1.00811	-0.010554	64390	0.0191866	Physical activity	Physical activity	Fraction of time	30180	White Blood Cell Count
direct_bilirubin	walking_peak_value_mean	0.00932112	-0.075709	-0.0110198	54371	0.0192096	Physical activity	Physical activity	Hours	30660	Liver Function
basophill_count	MET_peak_time_mean	0.00933443	-0.000274456	-0.0105855	64386	0.0192332	Diurnal rhythms	Phase	Hours past midnight	30160	White Blood Cell Count
mean_corpuscular_volume	sedentary_hourly_SD_L5	0.00936152	0.531115	0.0102883	64512	0.0192852	Physical activity	Physical activity variability	Fraction of time	30040	Red Blood Cell Count
igf_1	self_report_getting_up_in_morning	0.0093846	-0.35065	-0.0180971	22113	0.0193289	Sleep	Self-report		30770	Metabolic Function
alanine_aminotransferase	acceleration_peak_value_SD	0.00939785	-0.00537529	-0.010083	63123	0.0193523	Physical activity	Physical activity variability	Fraction of time	30620	Liver Function
testosterone	main_sleep_offset_mean_abs_dev	0.00940126	0.0407759	0.00443558	57128	0.0193554	Diurnal rhythms	Phase	Hours	30850	Sex Hormone
glucose	acceleration_overall_L5	0.00943324	0.00661138	0.0107311	58026	0.0194174	Physical activity	Physical activity	g	30740	Glucose Metabolism
total_protein	self_report_sleep_duration	0.00950336	0.0442051	0.010767	57848	0.0195578	Sleep	Self-report	Hours	30860	Liver Function
mean_corpuscular_haemoglobin	acceleration_M10_time	0.00951964	0.0127955	0.0100948	64250	0.0195874	Diurnal rhythms	Phase	Hours past midnight	30050	Red Blood Cell Count
hand_grip_strength_left	mesor	0.00952519	0.834131	0.00698126	67103	0.0195949	Physical activity	Physical activity	g	46	Muscle Function
mean_corpuscular_haemoglobin	self_report_chronotype	0.00954063	0.0761651	0.0184111	20157	0.0196227	Diurnal rhythms	Self-report		30050	Red Blood Cell Count
eosinophill_count	acceleration_overall_M10	0.00956499	-9.78011e-05	-0.0107626	64367	0.0196689	Physical activity	Physical activity	g	30150	White Blood Cell Count
apolipoprotein_A	sedentary_hourly_SD_L5	0.00959569	-0.0313002	-0.00974889	57728	0.0197237	Physical activity	Physical activity variability	Fraction of time	30630	Lipoprotein Profile
testosterone	acceleration_L5_time	0.00959684	0.023003	0.00440753	57159	0.0197237	Diurnal rhythms	Phase	Hours past midnight	30850	Sex Hormone
haemoglobin_concentration	main_sleep_onset_SD	0.0095974	-0.0145238	-0.00806536	64200	0.0197237	Diurnal rhythms	Phase Variability	Hours	30020	Red Blood Cell Count
arterial_stiffness_position_of_peak	sedentary_overall_L5	0.00960555	1.68526	0.0159837	25103	0.0197365	Physical activity	Physical activity	Fraction of time	4198	Cardiovascular Function
neutrophil_count	temp_L1_time_abs_dev	0.00962798	-0.00603401	-0.0101861	64389	0.0197787	Diurnal rhythms	Phase	Hours	30140	White Blood Cell Count
ldl_direct	MET_peak_value_mean	0.00966749	0.0232944	0.0105013	63275	0.0198559	Physical activity	Physical activity	MET	30780	Lipoprotein Profile
high_light_scatter_reticulocyte_percent	main_sleep_onset_mean_abs_dev	0.00967297	0.0027153	0.00962074	63139	0.0198632	Diurnal rhythms	Phase	Hours	30290	Red Blood Cell Count
haemoglobin_concentration	sedentary_peak_value_mean	0.00968514	0.123492	0.00809726	64511	0.0198842	Physical activity	Physical activity	Hours	30020	Red Blood Cell Count
arterial_stiffness_wave_reflection_index	cosinor_rsquared	0.00968882	4.70645	0.0165122	25184	0.0198878	Diurnal rhythms	Amplitude		4195	Cardiovascular Function
arterial_stiffness_position_of_peak	acceleration_L5_time	0.00969187	0.0738255	0.0156572	25148	0.0198901	Diurnal rhythms	Phase	Hours past midnight	4198	Cardiovascular Function
mean_sphered_cell_volume	self_report_chronotype	0.00970747	0.21786	0.0187453	19719	0.0199181	Diurnal rhythms	Self-report		30270	Red Blood Cell Count
arterial_stiffness_arterial_stiffness_index	moderate_hourly_SD	0.00973338	-0.994072	-0.0160854	25133	0.0199673	Physical activity	Physical activity variability	Fraction of time	21021	Cardiovascular Function
weight	sleep_within_day_SD_L5	0.00975039	-0.970715	-0.00387431	67187	0.0199982	Sleep	Sleep		21002	Body Mass
calcium	temp_phase_abs_dev	0.00975243	0.000231352	0.0107701	58071	0.0199984	Diurnal rhythms	Phase	Hours	30680	Electrolyte
total_bilirubin	inactivity_peak_value_mean	0.00979296	-0.0323321	-0.0102282	63095	0.0200775	Sleep	Sleep		30840	Liver Function
gamma_glutamyltransferase	sedentary_hourly_SD_M10	0.00979641	10.5999	0.0099847	63360	0.0200806	Physical activity	Physical activity variability	Fraction of time	30730	Liver Function
blood_sample_fasting_time	acceleration_peak_value_mean	0.00980488	-0.000799805	-0.0105864	67159	0.0200939	Physical activity	Physical activity	g	74	Metadata
reticulocyte_percentage	tasks_light_overall	0.00981849	-0.211191	-0.0102417	63251	0.0201178	Physical activity	Physical activity	Hours	30240	Red Blood Cell Count
shbg	total_sleep_mean	0.00982884	0.206155	0.00904602	57461	0.020135	Sleep	Sleep	Hours	30830	Liver Function
aspartate_aminotransferase	inactivity_peak_time_mean_abs_dev	0.00984809	0.156653	0.0102152	63053	0.0201705	Diurnal rhythms	Phase	Hours	30650	Liver Function
mean_sphered_cell_volume	total_sleep_mean	0.00985963	0.0424062	0.0102458	63218	0.0201901	Sleep	Sleep	Hours	30270	Red Blood Cell Count
platelet_distribution_width	walking_within_day_SD	0.00988132	-0.118752	-0.0102309	64512	0.0202305	Physical activity	Physical activity variability	Fraction of time	30110	Coagulation
alanine_aminotransferase	main_sleep_offset_mean_abs_dev	0.00992046	0.194312	0.00962825	63232	0.0203066	Diurnal rhythms	Phase	Hours	30620	Liver Function
immature_reticulocyte_fraction	MVPA_IV	0.00992572	0.00214969	0.0100087	63256	0.0203133	Diurnal rhythms	Variability		30280	Red Blood Cell Count
haematocrit_percent	sleep_IV	0.00994935	-0.119098	-0.00847412	64496	0.0203576	Diurnal rhythms	Variability		30030	Red Blood Cell Count
platelet_distribution_width	acceleration_L5_time	0.00995932	0.00448822	0.0101367	64411	0.020374	Diurnal rhythms	Phase	Hours past midnight	30110	Coagulation
diastolic_blood_pressure_V0	walking_hourly_SD	0.0100462	2.27827	0.00983672	63395	0.0205476	Physical activity	Physical activity variability	Fraction of time	4079	Cardiovascular Function
urine_sodium	MET_hourly_SD	0.0100603	2.74201	0.0100069	65307	0.0205705	Physical activity	Physical activity variability		30530	Renal Function
triglycerides	phase	0.0100614	0.00958433	0.00957161	63231	0.0205705	Diurnal rhythms	Phase	Hours past midnight	30870	Lipoprotein Profile
apolipoprotein_A	acceleration_overall_L5	0.0101012	0.00152697	0.00961038	57727	0.0206477	Physical activity	Physical activity	g	30630	Lipoprotein Profile
urine_potassium	sedentary_overall	0.0101204	4.56927	0.0103965	65318	0.0206828	Physical activity	Physical activity	Fraction of time	30520	Renal Function
lymphocyte_percent	moderate_within_day_SD	0.0101228	1.66804	0.0103802	64390	0.0206838	Physical activity	Physical activity variability	Fraction of time	30180	White Blood Cell Count
immature_reticulocyte_fraction	self_report_getting_up_in_morning	0.010134	0.00368853	0.0178813	22198	0.0207024	Sleep	Self-report		30280	Red Blood Cell Count
mean_corpuscular_haemoglobin_conc	sleep_peak_quality_mean	0.0101829	0.175994	0.0104112	64400	0.0207983	Sleep	Sleep	Hours	30060	Red Blood Cell Count
arterial_stiffness_arterial_stiffness_index	sleep_peak_time_mean_abs_dev	0.0101885	0.0782484	0.0156216	25078	0.0208055	Diurnal rhythms	Phase	Hours	21021	Cardiovascular Function
platelet_count	inactivity_peak_time_mean_abs_dev	0.0101916	0.873353	0.0099545	64405	0.0208077	Diurnal rhythms	Phase	Hours	30080	Coagulation
mean_corpuscular_haemoglobin	main_sleep_onset_mean_abs_dev	0.0102637	0.0244818	0.0100147	64387	0.0209495	Diurnal rhythms	Phase	Hours	30050	Red Blood Cell Count
total_protein	moderate_within_day_SD_M10	0.0102651	-0.828149	-0.010879	58033	0.0209495	Physical activity	Physical activity variability	Fraction of time	30860	Liver Function
basophill_count	MET_within_day_SD_M10	0.0102948	-0.00380993	-0.0103298	64386	0.021006	Physical activity	Physical activity variability		30160	White Blood Cell Count
mean_corpuscular_volume	tasks_light_hourly_SD	0.0103294	-0.917584	-0.0100798	64512	0.0210724	Physical activity	Physical activity variability	Fraction of time	30040	Red Blood Cell Count
systolic_blood_pressure_manual_V0	acceleration_within_day_SD	0.0103387	0.0720447	0.040674	3854	0.0210871	Physical activity	Physical activity variability	Fraction of time	93	Cardiovascular Function
arterial_stiffness_wave_reflection_index	MET_hourly_SD_M10	0.0103436	2.67802	0.0161234	25184	0.021093	Physical activity	Physical activity variability		4195	Cardiovascular Function
immature_reticulocyte_fraction	MET_within_day_SD_M10	0.0103718	-0.00439781	-0.00992673	63256	0.0211463	Physical activity	Physical activity variability		30280	Red Blood Cell Count
mean_platelt_volume	inactivity_peak_time_mean	0.0103749	0.0112772	0.0102194	64454	0.0211484	Diurnal rhythms	Phase	Hours past midnight	30100	Coagulation
aspartate_aminotransferase	acceleration_within_day_SD_L5	0.0103848	0.0800232	0.00985121	63007	0.0211644	Physical activity	Physical activity variability	Fraction of time	30650	Liver Function
immature_reticulocyte_fraction	tasks_light_overall_M10	0.0104389	-0.00917215	-0.00992894	63256	0.0212704	Physical activity	Physical activity	Fraction of time	30280	Red Blood Cell Count
gamma_glutamyltransferase	MVPA_IV	0.0104779	1.2828	0.00999482	63357	0.0213456	Diurnal rhythms	Variability		30730	Liver Function
total_bilirubin	acceleration_within_day_SD_L5	0.010497	-0.035882	-0.010007	62982	0.0213803	Physical activity	Physical activity variability	Fraction of time	30840	Liver Function
high_light_scatter_reticulocyte_count	acceleration_IV	0.0105032	-0.000305706	-0.0097387	63259	0.0213887	Diurnal rhythms	Variability		30300	Red Blood Cell Count
hand_grip_strength_left	temp_L1_time	0.0105086	0.020638	0.00654633	67104	0.0213955	Diurnal rhythms	Phase	Hours past midnight	46	Muscle Function
basophill_count	phase	0.0105143	-0.000527819	-0.0102379	64269	0.021403	Diurnal rhythms	Phase	Hours past midnight	30160	White Blood Cell Count
calcium	temp_L1_time_abs_dev	0.0105165	-0.000443595	-0.0107273	58071	0.0214032	Diurnal rhythms	Phase	Hours	30680	Electrolyte
eosinophill_count	moderate_hourly_SD_M10	0.0105291	-0.0232653	-0.0102984	64389	0.0214246	Physical activity	Physical activity variability	Fraction of time	30150	White Blood Cell Count
systolic_blood_pressure_V0	main_sleep_offset_mean	0.0105437	-0.181044	-0.00942385	63316	0.0214472	Diurnal rhythms	Phase	Hours past midnight	4080	Cardiovascular Function
gamma_glutamyltransferase	sedentary_within_day_SD	0.0105444	10.2579	0.0099029	63359	0.0214472	Physical activity	Physical activity variability	Fraction of time	30730	Liver Function
arterial_stiffness_position_of_notch	self_report_sleep_duration_abs_dev	0.0105471	0.157069	0.0158668	25105	0.0214485	Sleep	Self-report	Hours	4199	Cardiovascular Function
arterial_stiffness_pulse_rate	MET_overall_L5	0.0105576	4.30487	0.0161019	25076	0.0214656	Physical activity	Physical activity	MET	4194	Cardiovascular Function
systolic_blood_pressure_V0	inactivity_peak_time_mean	0.0105765	-0.187074	-0.0094586	63339	0.0214998	Diurnal rhythms	Phase	Hours past midnight	4080	Cardiovascular Function
triglycerides	MET_peak_time_mean	0.0105854	-0.00485456	-0.00964019	63347	0.0215136	Diurnal rhythms	Phase	Hours past midnight	30870	Lipoprotein Profile
ldl_direct	sleep_peak_time_mean	0.0105896	0.00919413	0.0100723	63196	0.0215178	Diurnal rhythms	Phase	Hours past midnight	30780	Lipoprotein Profile
cholesterol	sleep_peak_quality_SD	0.0106083	-0.267002	-0.010044	63164	0.0215516	Sleep	Sleep variability	Hours	30690	Lipoprotein Profile
direct_bilirubin	acceleration_M10_time_abs_dev	0.0106441	0.00946293	0.0110195	54100	0.02162	Diurnal rhythms	Phase	Hours	30660	Liver Function
c_reactive_protein	tasks_light_within_day_SD	0.0106513	-0.894723	-0.00997379	63251	0.0216304	Physical activity	Physical activity variability	Fraction of time	30710	Immune Function
mean_sphered_cell_volume	temp_within_day_SD	0.0106912	0.0860155	0.010441	63255	0.0217072	Diurnal rhythms	Variability	Celsius	30270	Red Blood Cell Count
monocyte_percent	sedentary_within_day_SD	0.0107409	-0.768259	-0.00999506	64389	0.0218037	Physical activity	Physical activity variability	Fraction of time	30190	White Blood Cell Count
mean_sphered_cell_volume	acceleration_hourly_SD	0.0107967	0.00382392	0.0107785	63217	0.0219128	Physical activity	Physical activity variability	Fraction of time	30270	Red Blood Cell Count
calcium	acceleration_within_day_SD	0.010886	-9.82102e-05	-0.0112568	57952	0.0220889	Physical activity	Physical activity variability	Fraction of time	30680	Electrolyte
apolipoprotein_B	temp_L1_time	0.0108878	-0.000667035	-0.00997111	63121	0.0220889	Diurnal rhythms	Phase	Hours past midnight	30640	Lipoprotein Profile
phosphate	sedentary_overall_L5	0.0108971	0.0322392	0.0104882	57809	0.0221035	Physical activity	Physical activity	Fraction of time	30810	Electrolyte
platelet_crit	sedentary_hourly_SD_M10	0.010907	-0.0136797	-0.00969826	64512	0.0221192	Physical activity	Physical activity variability	Fraction of time	30090	Coagulation
white_blood_cell_count	MVPA_IV	0.0109195	0.0730621	0.0100834	64508	0.0221401	Diurnal rhythms	Variability		30000	White Blood Cell Count
urine_sodium	temp_L1_time_abs_dev	0.0109341	0.181129	0.00961161	65309	0.0221619	Diurnal rhythms	Phase	Hours	30530	Renal Function
calcium	moderate_within_day_SD	0.0109345	-0.0220417	-0.0108604	58071	0.0221619	Physical activity	Physical activity variability	Fraction of time	30680	Electrolyte
eosinophill_percent	temp_IV	0.0109439	0.0528255	0.0104418	64390	0.0221765	Diurnal rhythms	Variability		30210	White Blood Cell Count
diastolic_blood_pressure_V0	acceleration_between_day_SD_M10	0.01096	-0.0102355	-0.00997066	63369	0.0222047	Physical activity	Physical activity variability	Fraction of time	4079	Cardiovascular Function
basophill_count	sleep_IV	0.0110047	0.00209817	0.0104246	64374	0.022291	Diurnal rhythms	Variability		30160	White Blood Cell Count
arterial_stiffness_wave_reflection_index	main_sleep_duration_mean	0.0110103	-0.378205	-0.0157984	25161	0.0222979	Sleep	Sleep	Hours	4195	Cardiovascular Function
total_protein	temp_L1_time	0.0110248	-0.0121238	-0.0104805	58033	0.0223228	Diurnal rhythms	Phase	Hours past midnight	30860	Liver Function
arterial_stiffness_wave_reflection_index	main_sleep_offset_mean	0.0110771	-0.394557	-0.0156021	25148	0.0224243	Diurnal rhythms	Phase	Hours past midnight	4195	Cardiovascular Function
arterial_stiffness_position_of_shoulder	moderate_between_day_SD	0.0110978	-4.34305	-0.0155195	25173	0.0224618	Physical activity	Physical activity variability	Fraction of time	4200	Cardiovascular Function
neutrophil_percent	sleep_peak_time_mean_abs_dev	0.0111078	0.135917	0.0100958	64263	0.0224776	Diurnal rhythms	Phase	Hours	30200	White Blood Cell Count
shbg	acceleration_RA	0.0111215	-3.84856	-0.00929888	57385	0.022501	Diurnal rhythms	Amplitude		30830	Liver Function
cholesterol	acceleration_within_day_SD_L5	0.0111761	-0.00880271	-0.00988722	63232	0.0226069	Physical activity	Physical activity variability	Fraction of time	30690	Lipoprotein Profile
urine_microalbumin	walking_overall	0.0111857	-52.1678	-0.0190677	18022	0.022622	Physical activity	Physical activity	Hours	30500	Renal Function
mean_platelt_volume	total_sleep_mean	0.0111994	0.0087706	0.010129	64470	0.0226453	Sleep	Sleep	Hours	30100	Coagulation
total_protein	temp_phase_abs_dev	0.0112119	0.00988626	0.010577	58033	0.0226661	Diurnal rhythms	Phase	Hours	30860	Liver Function
arterial_stiffness_position_of_shoulder	other_sleep_mean	0.0112511	0.12292	0.0156124	25160	0.0227408	Sleep	Sleep	Hours	4200	Cardiovascular Function
ldl_direct	sleep_peak_time_mean_abs_dev	0.0112688	-0.0136731	-0.0100217	63153	0.0227721	Diurnal rhythms	Phase	Hours	30780	Lipoprotein Profile
mean_corpuscular_volume	self_report_chronotype	0.011276	0.177193	0.0180232	20157	0.0227822	Diurnal rhythms	Self-report		30040	Red Blood Cell Count
glucose	acceleration_peak_time_mean_abs_dev	0.0113045	-0.00943482	-0.0103717	58018	0.0228353	Diurnal rhythms	Phase	Hours	30740	Glucose Metabolism
pulse_rate_V0	tasks_light_overall_M10	0.0113089	-1.75282	-0.0100398	63393	0.0228398	Physical activity	Physical activity	Fraction of time	102	Cardiovascular Function
urine_microalbumin	acceleration_within_day_SD	0.0113269	-0.2418	-0.0213192	17990	0.0228716	Physical activity	Physical activity variability	Fraction of time	30500	Renal Function
direct_bilirubin	tasks_light_hourly_SD	0.0114019	-0.183396	-0.0108919	54371	0.0230185	Physical activity	Physical activity variability	Fraction of time	30660	Liver Function
platelet_crit	inactivity_peak_time_mean_abs_dev	0.0114279	0.000691623	0.00963961	64405	0.0230666	Diurnal rhythms	Phase	Hours	30090	Coagulation
ldl_direct	temp_L1_time	0.0114941	-0.00240243	-0.00986267	63278	0.0231955	Diurnal rhythms	Phase	Hours past midnight	30780	Lipoprotein Profile
cholesterol	temp_cosinor_rsquared	0.0115066	0.0765373	0.0101292	63384	0.0232162	Diurnal rhythms	Amplitude		30690	Lipoprotein Profile
eosinophill_count	sleep_within_day_SD_M10	0.011509	0.0207541	0.0101854	64389	0.0232165	Sleep	Sleep variability		30150	White Blood Cell Count
cystatin_C	tasks_light_within_day_SD	0.0115407	-0.0295483	-0.0089911	63382	0.0232758	Physical activity	Physical activity variability	Fraction of time	30720	Renal Function
reticulocyte_percentage	walking_overall_M10	0.0116206	-0.0937169	-0.00989215	63259	0.0234313	Physical activity	Physical activity	Fraction of time	30240	Red Blood Cell Count
arterial_stiffness_position_of_notch	main_sleep_duration_mean_abs_dev	0.0116223	0.144664	0.0157686	25125	0.0234313	Sleep	Sleep	Hours	4199	Cardiovascular Function
neutrophil_percent	temp_within_day_SD	0.0116324	-0.13863	-0.010314	64386	0.0234471	Diurnal rhythms	Variability	Celsius	30200	White Blood Cell Count
haemoglobin_concentration	MET_RA	0.0116879	-0.157377	-0.00812253	64507	0.0235542	Diurnal rhythms	Amplitude	MET	30020	Red Blood Cell Count
direct_bilirubin	num_wakings_mean	0.0116985	0.00979716	0.0110307	54218	0.0235711	Sleep	Sleep		30660	Liver Function
shbg	num_wakings_mean	0.0117413	0.285256	0.00912656	57341	0.0236528	Sleep	Sleep		30830	Liver Function
systolic_blood_pressure_V0	MVPA_hourly_SD	0.0117553	3.52541	0.00948367	63390	0.0236762	Physical activity	Physical activity variability	Fraction of time	4080	Cardiovascular Function
total_protein	temp_amplitude	0.0117585	-0.0481478	-0.01087	58032	0.0236781	Diurnal rhythms	Amplitude	Celsius	30860	Liver Function
lymphocyte_percent	self_report_snoring	0.0117872	0.161345	0.0105565	60354	0.0237311	Sleep	Self-report		30180	White Blood Cell Count
systolic_blood_pressure_V0	main_sleep_ratio_mean	0.01179	-8.25483	-0.00969477	63357	0.0237323	Sleep	Sleep		4080	Cardiovascular Function
arterial_stiffness_position_of_shoulder	self_report_sleep_duration_abs_dev	0.0117957	0.133846	0.0151066	25105	0.0237391	Sleep	Self-report	Hours	4200	Cardiovascular Function
platelet_distribution_width	sedentary_peak_time_mean	0.0118486	-0.00224259	-0.0101815	64509	0.0238407	Diurnal rhythms	Phase	Hours past midnight	30110	Coagulation
eosinophill_count	MET_hourly_SD_M10	0.011858	-0.00896704	-0.0100566	64386	0.0238551	Physical activity	Physical activity variability		30150	White Blood Cell Count
platelet_count	acceleration_RA	0.0118665	-8.6371	-0.0101549	64393	0.0238676	Diurnal rhythms	Amplitude		30080	Coagulation
arterial_stiffness_peak_to_peak_time	MVPA_between_day_SD	0.0118858	-39.9335	-0.0156038	25174	0.0239016	Physical activity	Physical activity variability	Fraction of time	4196	Cardiovascular Function
lymphocyte_percent	MVPA_overall	0.0119117	1.28482	0.0100233	64387	0.0239491	Physical activity	Physical activity	Fraction of time	30180	White Blood Cell Count
diastolic_blood_pressure_V0	acceleration_L5_time	0.0119156	-0.0867537	-0.0095238	63296	0.0239522	Diurnal rhythms	Phase	Hours past midnight	4079	Cardiovascular Function
testosterone	mesor	0.0119815	0.296285	0.00449693	57254	0.02408	Physical activity	Physical activity	g	30850	Sex Hormone
igf_1	main_sleep_duration_mean_abs_dev	0.0119949	-0.0794191	-0.00967774	62925	0.0241023	Sleep	Sleep	Hours	30770	Metabolic Function
haematocrit_percent	temp_phase	0.0120109	0.00547449	0.00805354	64512	0.0241297	Diurnal rhythms	Phase	Hours past midnight	30030	Red Blood Cell Count
platelet_crit	MET_peak_time_mean	0.0120545	-0.000240977	-0.0097455	64509	0.0242126	Diurnal rhythms	Phase	Hours past midnight	30090	Coagulation
shbg	self_report_daytime_dozing	0.0120605	1.665	0.00981844	46318	0.0242199	Sleep	Self-report		30830	Liver Function
hip_circumference	acceleration_peak_time_mean	0.0121324	0.0230358	0.00498505	67223	0.0243594	Diurnal rhythms	Phase	Hours past midnight	49	Body Mass
hand_grip_strength_left	total_sleep_mean	0.0121367	0.0573037	0.00646982	67057	0.0243627	Sleep	Sleep	Hours	46	Muscle Function
gamma_glutamyltransferase	total_sleep_mean	0.0121387	0.279202	0.00968574	63318	0.0243627	Sleep	Sleep	Hours	30730	Liver Function
gamma_glutamyltransferase	acceleration_peak_time_mean	0.0121494	-0.185556	-0.00984489	63360	0.0243793	Diurnal rhythms	Phase	Hours past midnight	30730	Liver Function
alanine_aminotransferase	acceleration_within_day_SD_M10	0.0121921	-0.00931069	-0.00979388	63184	0.0244602	Physical activity	Physical activity variability	Fraction of time	30620	Liver Function
gamma_glutamyltransferase	acceleration_IV	0.0121998	-1.16716	-0.0100077	63359	0.024471	Diurnal rhythms	Variability		30730	Liver Function
blood_sample_fasting_time	acceleration_within_day_SD	0.0122105	-0.00214049	-0.0103386	67152	0.0244876	Physical activity	Physical activity variability	Fraction of time	74	Metadata
apolipoprotein_B	sleep_peak_quality_SD	0.01228	-0.0557755	-0.0100164	62903	0.0246222	Sleep	Sleep variability	Hours	30640	Lipoprotein Profile
neutrophil_percent	temp_phase_abs_dev	0.0122859	0.0194336	0.0100065	64390	0.0246292	Diurnal rhythms	Phase	Hours	30200	White Blood Cell Count
systolic_blood_pressure_V0	temp_within_day_SD	0.0123458	-0.295162	-0.00955518	63390	0.0247446	Diurnal rhythms	Variability	Celsius	4080	Cardiovascular Function
calcium	acceleration_peak_time_mean_abs_dev	0.0123491	-0.000833505	-0.0103581	58062	0.0247464	Diurnal rhythms	Phase	Hours	30680	Electrolyte
urine_potassium	acceleration_L5_time_abs_dev	0.0123742	0.460799	0.00975469	65183	0.0247917	Diurnal rhythms	Phase	Hours	30520	Renal Function
mean_platelt_volume	MET_hourly_SD_M10	0.0123827	-0.0709019	-0.0100712	64509	0.024804	Physical activity	Physical activity variability		30100	Coagulation
systolic_blood_pressure_V0	temp_phase_abs_dev	0.0124447	0.0413032	0.00925382	63394	0.0249233	Diurnal rhythms	Phase	Hours	4080	Cardiovascular Function
arterial_stiffness_position_of_shoulder	sleep_IV	0.0124713	0.347286	0.015284	25179	0.0249718	Diurnal rhythms	Variability		4200	Cardiovascular Function
immature_reticulocyte_fraction	moderate_within_day_SD_M10	0.0125142	-0.0110426	-0.0097731	63259	0.0250528	Physical activity	Physical activity variability	Fraction of time	30280	Red Blood Cell Count
immature_reticulocyte_fraction	tasks_light_within_day_SD	0.0125398	-0.0131525	-0.00965558	63259	0.0250992	Physical activity	Physical activity variability	Fraction of time	30280	Red Blood Cell Count
hand_grip_strength_left	sedentary_peak_time_mean	0.0125817	0.030986	0.00658123	67101	0.025178	Diurnal rhythms	Phase	Hours past midnight	46	Muscle Function
immature_reticulocyte_fraction	tasks_light_peak_value_mean	0.0125983	-0.00526286	-0.00965958	63259	0.0252065	Physical activity	Physical activity	Fraction of time	30280	Red Blood Cell Count
albumin	sedentary_overall_L5	0.0126023	-0.511721	-0.0103318	57912	0.0252095	Physical activity	Physical activity	Fraction of time	30600	Liver Function
total_protein	acceleration_during_main_sleep_mean	0.0126127	-0.0846374	-0.0102209	58002	0.0252254	Sleep	Sleep	g	30860	Liver Function
urea	MET_peak_time_mean	0.0126345	-0.00660632	-0.00969529	63342	0.0252641	Diurnal rhythms	Phase	Hours past midnight	30670	Renal Function
lymphocyte_count	sleep_within_day_SD_M10	0.0126567	0.183029	0.0101254	64389	0.0253036	Sleep	Sleep variability		30120	White Blood Cell Count
reticulocyte_count	MET_peak_time_mean	0.0126719	-0.000181444	-0.00988686	63256	0.0253291	Diurnal rhythms	Phase	Hours past midnight	30250	Red Blood Cell Count
arterial_stiffness_peak_to_peak_time	MVPA_within_day_SD_M10	0.0126814	23.3726	0.0156952	25175	0.025343	Physical activity	Physical activity variability	Fraction of time	4196	Cardiovascular Function
arterial_stiffness_position_of_peak	self_report_chronotype	0.0127031	0.335345	0.027065	8067	0.0253815	Diurnal rhythms	Self-report		4198	Cardiovascular Function
mean_platelt_volume	acceleration_during_main_sleep_mean	0.0127333	-0.021861	-0.00990863	64475	0.0254369	Sleep	Sleep	g	30100	Coagulation
testosterone	acceleration_peak_time_mean	0.0127845	0.0137939	0.00431941	57255	0.0255342	Diurnal rhythms	Phase	Hours past midnight	30850	Sex Hormone
urine_potassium	inactivity_peak_time_mean	0.0128059	0.337912	0.00974446	65260	0.025572	Diurnal rhythms	Phase	Hours past midnight	30520	Renal Function
testosterone	MVPA_hourly_SD_M10	0.0128174	0.547894	0.00429406	57252	0.02559	Physical activity	Physical activity variability	Fraction of time	30850	Sex Hormone
red_blood_cell_count	temp_IV	0.0128619	0.00926107	0.00851189	64512	0.0256739	Diurnal rhythms	Variability		30010	Red Blood Cell Count
platelet_distribution_width	temp_within_day_SD	0.0129229	-0.00835921	-0.0101355	64508	0.0257907	Diurnal rhythms	Variability	Celsius	30110	Coagulation
systolic_blood_pressure_V0	moderate_within_day_SD_M10	0.0129497	3.40163	0.00935777	63394	0.0258392	Physical activity	Physical activity variability	Fraction of time	4080	Cardiovascular Function
eosinophill_count	MVPA_overall_M10	0.0129643	-0.0129836	-0.00997687	64386	0.0258633	Physical activity	Physical activity	Fraction of time	30150	White Blood Cell Count
systolic_blood_pressure_V0	acceleration_within_day_SD_L5	0.0129721	-0.141771	-0.00920603	63242	0.0258739	Physical activity	Physical activity variability	Fraction of time	4080	Cardiovascular Function
platelet_count	main_sleep_onset_SD	0.0130703	0.833245	0.00965172	64201	0.0260647	Diurnal rhythms	Phase Variability	Hours	30080	Coagulation
albumin	sedentary_hourly_SD_L5	0.0131266	-0.313416	-0.0102552	58078	0.0261718	Physical activity	Physical activity variability	Fraction of time	30600	Liver Function
eosinophill_count	moderate_peak_value_mean	0.0131971	-0.0116958	-0.01008	64389	0.0263073	Physical activity	Physical activity	Hours	30150	White Blood Cell Count
arterial_stiffness_peak_to_peak_time	cosinor_rsquared	0.0132111	-12.3173	-0.0156915	25175	0.02633	Diurnal rhythms	Amplitude		4196	Cardiovascular Function
hand_grip_strength_right	acceleration_peak_time_mean_abs_dev	0.013227	-0.0612387	-0.00641085	67091	0.0263566	Diurnal rhythms	Phase	Hours	47	Muscle Function
apolipoprotein_B	sedentary_overall_M10	0.0132429	-0.0191453	-0.0100106	63121	0.0263833	Physical activity	Physical activity	Fraction of time	30640	Lipoprotein Profile
red_blood_cell_count	acceleration_during_main_sleep_mean	0.0132512	0.00681342	0.00818332	64475	0.0263947	Sleep	Sleep	g	30010	Red Blood Cell Count
mean_reticulocyte_volume	temp_cosinor_rsquared	0.0132848	0.529426	0.0102468	63259	0.0264566	Diurnal rhythms	Amplitude		30260	Red Blood Cell Count
igf_1	MET_peak_time_mean_abs_dev	0.0132981	-0.0458953	-0.00948691	63029	0.026478	Diurnal rhythms	Phase	Hours	30770	Metabolic Function
creatinine	self_report_nap_during_day	0.0133055	0.580862	0.00959587	40893	0.026487	Sleep	Self-report		30700	Renal Function
nucleated_red_blood_cell_percent	sleep_hourly_SD_L5	0.0133078	0.0445229	0.0100205	64388	0.026487	Sleep	Sleep	Fraction of time	30230	Red Blood Cell Count
calcium	sedentary_IV	0.0133687	-0.00340215	-0.010239	58071	0.026603	Diurnal rhythms	Variability		30680	Electrolyte
reticulocyte_percentage	sedentary_hourly_SD	0.0133965	0.238135	0.00980137	63259	0.0266503	Physical activity	Physical activity variability	Fraction of time	30240	Red Blood Cell Count
arterial_stiffness_peak_to_peak_time	moderate_hourly_SD	0.0133977	21.6261	0.0156273	25175	0.0266503	Physical activity	Physical activity variability	Fraction of time	4196	Cardiovascular Function
arterial_stiffness_position_of_notch	sleep_peak_time_mean_abs_dev	0.0134288	0.155786	0.0154261	25129	0.0267072	Diurnal rhythms	Phase	Hours	4199	Cardiovascular Function
cholesterol	self_report_chronotype	0.0134597	0.0439515	0.0174451	19851	0.0267634	Diurnal rhythms	Self-report		30690	Lipoprotein Profile
reticulocyte_count	walking_overall_M10	0.0135621	-0.00417358	-0.00957669	63259	0.0269618	Physical activity	Physical activity	Fraction of time	30250	Red Blood Cell Count
shbg	sedentary_overall	0.0136641	-3.29037	-0.00893878	57497	0.0271566	Physical activity	Physical activity	Fraction of time	30830	Liver Function
mean_corpuscular_volume	phase	0.0136668	0.0433815	0.00965173	64392	0.0271566	Diurnal rhythms	Phase	Hours past midnight	30040	Red Blood Cell Count
eosinophill_count	cosinor_rsquared	0.013668	-0.015386	-0.0100553	64389	0.0271566	Diurnal rhythms	Amplitude		30150	White Blood Cell Count
monocyte_percent	temp_phase_abs_dev	0.0136758	-0.00598364	-0.0097267	64390	0.0271617	Diurnal rhythms	Phase	Hours	30190	White Blood Cell Count
red_blood_cell_count	phase_abs_dev	0.0136758	-0.00522912	-0.00819287	64354	0.0271617	Diurnal rhythms	Phase	Hours	30010	Red Blood Cell Count
reticulocyte_count	sleep_IV	0.0137032	0.00140104	0.00983441	63244	0.0272108	Diurnal rhythms	Variability		30250	Red Blood Cell Count
urea	total_sleep_mean	0.0137964	0.00991388	0.00939322	63303	0.0273905	Sleep	Sleep	Hours	30670	Renal Function
arterial_stiffness_wave_reflection_index	acceleration_RA	0.0138227	5.89615	0.0158926	25136	0.0274374	Diurnal rhythms	Amplitude		4195	Cardiovascular Function
direct_bilirubin	self_report_getting_up_in_morning	0.0139271	-0.0537385	-0.0194054	19266	0.0276394	Sleep	Self-report		30660	Liver Function
urine_sodium	MVPA_overall	0.0139605	6.88775	0.00933584	65307	0.0277004	Physical activity	Physical activity	Fraction of time	30530	Renal Function
weight	acceleration_IV	0.0140035	0.185863	0.0037109	67188	0.0277803	Diurnal rhythms	Variability		21002	Body Mass
waist_circumference	inactivity_peak_time_mean	0.0140173	0.0544332	0.00405351	67169	0.0278023	Diurnal rhythms	Phase	Hours past midnight	48	Body Mass
reticulocyte_percentage	moderate_within_day_SD	0.0140262	-0.166539	-0.00991814	63259	0.0278147	Physical activity	Physical activity variability	Fraction of time	30240	Red Blood Cell Count
mean_platelt_volume	inactivity_peak_value_mean	0.0140566	-0.00756664	-0.00998936	64471	0.0278649	Sleep	Sleep		30100	Coagulation
hdl_cholesterol	sleep_within_day_SD_L5	0.0140597	-0.056048	-0.00891371	58061	0.0278649	Sleep	Sleep		30760	Lipoprotein Profile
haematocrit_percent	temp_IV	0.0140597	0.0757242	0.00811001	64512	0.0278649	Diurnal rhythms	Variability		30030	Red Blood Cell Count
monocyte_percent	inactivity_peak_value_mean	0.0140752	0.0183255	0.00979358	64350	0.0278903	Sleep	Sleep		30190	White Blood Cell Count
total_bilirubin	temp_RA	0.0141102	-1.3715	-0.00984339	63121	0.0279543	Diurnal rhythms	Amplitude		30840	Liver Function
hip_circumference	acceleration_L5_time	0.0141507	-0.0360685	-0.00477603	67119	0.0280269	Diurnal rhythms	Phase	Hours past midnight	49	Body Mass
red_blood_cell_distribution_width	MET_hourly_SD_M10	0.0141523	-0.0585205	-0.00977171	64509	0.0280269	Physical activity	Physical activity variability		30070	Red Blood Cell Count
cystatin_C	sedentary_IV	0.0141741	-0.0044675	-0.00862863	63382	0.0280647	Diurnal rhythms	Variability		30720	Renal Function
nucleated_red_blood_cell_percent	MET_within_day_SD_L5	0.0141985	0.0882917	0.00992973	64248	0.0281075	Physical activity	Physical activity variability		30230	Red Blood Cell Count
monocyte_count	sleep_peak_time_mean_abs_dev	0.0142096	0.00304853	0.00956723	64262	0.0281241	Diurnal rhythms	Phase	Hours	30130	White Blood Cell Count
apolipoprotein_B	WASO_mean	0.0142208	-0.0123047	-0.00998249	63085	0.0281409	Sleep	Sleep	Hours	30640	Lipoprotein Profile
phosphate	temp_L1_time	0.014229	-0.000450316	-0.00983469	57973	0.0281516	Diurnal rhythms	Phase	Hours past midnight	30810	Electrolyte
mean_reticulocyte_volume	sedentary_peak_time_mean	0.0142653	-0.0327642	-0.0100464	63256	0.0282181	Diurnal rhythms	Phase	Hours past midnight	30260	Red Blood Cell Count
urine_microalbumin	walking_overall_M10	0.0142859	-27.2724	-0.0183207	18022	0.0282534	Physical activity	Physical activity	Fraction of time	30500	Renal Function
aspartate_aminotransferase	main_sleep_offset_mean_abs_dev	0.0142993	0.148804	0.00965743	63025	0.0282745	Diurnal rhythms	Phase	Hours	30650	Liver Function
gamma_glutamyltransferase	sleep_peak_quality_SD	0.0143115	8.18352	0.00958184	63140	0.028293	Sleep	Sleep variability	Hours	30730	Liver Function
arterial_stiffness_position_of_shoulder	sedentary_overall_L5	0.0143559	1.62689	0.0150172	25103	0.0283754	Physical activity	Physical activity	Fraction of time	4200	Cardiovascular Function
mean_corpuscular_haemoglobin_conc	sleep_IV	0.014388	-0.0424457	-0.00994079	64494	0.0284334	Diurnal rhythms	Variability		30060	Red Blood Cell Count
high_light_scatter_reticulocyte_percent	main_sleep_duration_mean_abs_dev	0.0144065	0.00281983	0.00915377	63150	0.0284644	Sleep	Sleep	Hours	30290	Red Blood Cell Count
arterial_stiffness_position_of_peak	cosinor_rsquared	0.0144127	0.937124	0.0152219	25184	0.0284713	Diurnal rhythms	Amplitude		4198	Cardiovascular Function
systolic_blood_pressure_manual_V0	MET_within_day_SD_M10	0.014427	5.3715	0.038571	3866	0.0284942	Physical activity	Physical activity variability		93	Cardiovascular Function
apolipoprotein_B	MVPA_between_day_SD	0.0144756	0.083005	0.00970914	63116	0.0285846	Physical activity	Physical activity variability	Fraction of time	30640	Lipoprotein Profile
mean_reticulocyte_volume	tasks_light_hourly_SD	0.0146036	-1.57607	-0.00988049	63259	0.0288319	Physical activity	Physical activity variability	Fraction of time	30260	Red Blood Cell Count
aspartate_aminotransferase	moderate_within_day_SD	0.0146173	2.19106	0.0098499	63160	0.0288533	Physical activity	Physical activity variability	Fraction of time	30650	Liver Function
cholesterol	sedentary_IV	0.0146218	0.0376868	0.00944177	63384	0.0288566	Diurnal rhythms	Variability		30690	Lipoprotein Profile
hdl_cholesterol	acceleration_M10_time	0.0146268	-0.0023169	-0.00866795	57813	0.028861	Diurnal rhythms	Phase	Hours past midnight	30760	Lipoprotein Profile
creatinine	sleep_hourly_SD	0.0147099	6.86613	0.0083407	63272	0.0290193	Sleep	Sleep variability	Fraction of time	30700	Renal Function
aspartate_aminotransferase	main_sleep_onset_mean_abs_dev	0.0147188	0.13062	0.00961604	63040	0.0290313	Diurnal rhythms	Phase	Hours	30650	Liver Function
arterial_stiffness_position_of_peak	main_sleep_duration_mean_abs_dev	0.0147404	0.118378	0.014813	25125	0.0290684	Sleep	Sleep	Hours	4198	Cardiovascular Function
glycated_heamoglobin	sedentary_overall	0.014789	0.698828	0.00953692	62943	0.0291587	Physical activity	Physical activity	Fraction of time	30750	Glucose Metabolism
urea	sedentary_hourly_SD_M10	0.0147965	0.361583	0.0093025	63345	0.029168	Physical activity	Physical activity variability	Fraction of time	30670	Renal Function
arterial_stiffness_wave_reflection_index	walking_within_day_SD	0.0148043	8.75574	0.0153001	25184	0.0291777	Physical activity	Physical activity variability	Fraction of time	4195	Cardiovascular Function
cystatin_C	main_sleep_offset_mean	0.0148174	0.00123592	0.00857872	63302	0.0291979	Diurnal rhythms	Phase	Hours past midnight	30720	Renal Function
high_light_scatter_reticulocyte_percent	tasks_light_peak_value_mean	0.0148251	-0.0176661	-0.00919592	63259	0.0292074	Physical activity	Physical activity	Fraction of time	30290	Red Blood Cell Count
urine_microalbumin	MET_RA	0.01483	-35.7947	-0.0185872	18022	0.0292115	Diurnal rhythms	Amplitude	MET	30500	Renal Function
oestradiol	acceleration_peak_time_mean_abs_dev	0.0149006	8.0384	0.0208138	11029	0.0293449	Diurnal rhythms	Phase	Hours	30800	Sex Hormone
lymphocyte_percent	acceleration_L5_time_abs_dev	0.0149048	-0.09773	-0.00951917	64259	0.0293476	Diurnal rhythms	Phase	Hours	30180	White Blood Cell Count
mean_reticulocyte_volume	tasks_light_peak_value_mean	0.0149472	-0.681678	-0.00983771	63259	0.0294256	Physical activity	Physical activity	Fraction of time	30260	Red Blood Cell Count
creatinine	temp_cosinor_rsquared	0.0149738	0.846818	0.00825116	63366	0.0294723	Diurnal rhythms	Amplitude		30700	Renal Function
neutrophil_percent	temp_IV	0.0149776	-0.223774	-0.0099526	64390	0.0294742	Diurnal rhythms	Variability		30200	White Blood Cell Count
glycated_heamoglobin	acceleration_between_day_SD	0.0150332	-0.0112087	-0.00963165	62939	0.0295779	Physical activity	Physical activity variability	g	30750	Glucose Metabolism
total_protein	MVPA_within_day_SD	0.0150486	-0.807799	-0.0102617	58031	0.0296025	Physical activity	Physical activity variability	Fraction of time	30860	Liver Function
urine_potassium	MVPA_IV	0.0151092	1.16428	0.00961011	65315	0.0297161	Diurnal rhythms	Variability		30520	Renal Function
red_blood_cell_count	self_report_getting_up_in_morning	0.0151173	-0.0206827	-0.0148016	22631	0.0297262	Sleep	Self-report		30010	Red Blood Cell Count
neutrophil_percent	sleep_peak_quality_mean	0.0151559	-1.32257	-0.00987108	64280	0.0297923	Sleep	Sleep	Hours	30200	White Blood Cell Count
testosterone	MET_hourly_SD_M10	0.0151567	0.166485	0.00419255	57252	0.0297923	Physical activity	Physical activity variability		30850	Sex Hormone
lymphocyte_count	moderate_between_day_SD	0.0153088	-0.591837	-0.00985552	64368	0.0300855	Physical activity	Physical activity variability	Fraction of time	30120	White Blood Cell Count
hdl_cholesterol	total_sleep_mean_abs_dev	0.0153222	-0.00411578	-0.0085685	57988	0.0301061	Sleep	Sleep	Hours	30760	Lipoprotein Profile
phosphate	temp_amplitude	0.0153909	-0.00178389	-0.0101747	57972	0.0302354	Diurnal rhythms	Amplitude	Celsius	30810	Electrolyte
immature_reticulocyte_fraction	moderate_overall_M10	0.0154776	-0.00872004	-0.00955084	63256	0.0303999	Physical activity	Physical activity	Fraction of time	30280	Red Blood Cell Count
direct_bilirubin	MET_RA	0.0155067	-0.136711	-0.0106438	54368	0.0304513	Diurnal rhythms	Amplitude	MET	30660	Liver Function
total_protein	temp_cosinor_rsquared	0.015569	0.284314	0.0103878	58033	0.0305678	Diurnal rhythms	Amplitude		30860	Liver Function
neutrophil_percent	sedentary_hourly_SD_L5	0.0155796	0.971246	0.00975486	64390	0.0305827	Physical activity	Physical activity variability	Fraction of time	30200	White Blood Cell Count
arterial_stiffness_position_of_shoulder	sleep_overall_L5	0.0156082	-1.4301	-0.0147353	25094	0.030633	Sleep	Sleep	Fraction of time	4200	Cardiovascular Function
c_reactive_protein	tasks_light_hourly_SD	0.0156431	-0.780951	-0.00945479	63251	0.0306956	Physical activity	Physical activity variability	Fraction of time	30710	Immune Function
total_bilirubin	walking_within_day_SD_M10	0.015652	0.907914	0.00945805	63135	0.0307073	Physical activity	Physical activity variability	Fraction of time	30840	Liver Function
phosphate	MET_overall_L5	0.0156733	0.0374547	0.00991638	57762	0.0307433	Physical activity	Physical activity	MET	30810	Electrolyte
waist_circumference	self_report_getting_up_in_morning	0.015698	0.322621	0.0071601	23424	0.0307858	Sleep	Self-report		48	Body Mass
eosinophill_count	moderate_between_day_SD	0.0157226	-0.0659497	-0.00974253	64368	0.0308281	Physical activity	Physical activity variability	Fraction of time	30150	White Blood Cell Count
urine_microalbumin	MVPA_within_day_SD_M10	0.0157264	-45.7452	-0.0177995	18022	0.0308298	Physical activity	Physical activity variability	Fraction of time	30500	Renal Function
hdl_cholesterol	main_sleep_onset_SD	0.0157556	0.00492488	0.0085997	57773	0.0308811	Diurnal rhythms	Phase Variability	Hours	30760	Lipoprotein Profile
high_light_scatter_reticulocyte_count	main_sleep_onset_mean	0.0157594	7.63194e-05	0.00885681	63194	0.0308826	Diurnal rhythms	Phase	Hours past midnight	30300	Red Blood Cell Count
urine_microalbumin	self_report_daytime_dozing	0.0157746	12.3452	0.0170869	14281	0.0309066	Sleep	Self-report		30500	Renal Function
blood_sample_fasting_time	MVPA_within_day_SD_M10	0.0157933	-0.441214	-0.00940477	67282	0.0309373	Physical activity	Physical activity variability	Fraction of time	74	Metadata
eosinophill_percent	self_report_daytime_dozing	0.0158536	0.119473	0.0105672	51905	0.0310496	Sleep	Self-report		30210	White Blood Cell Count
eosinophill_count	MET_overall	0.0158674	-0.00815915	-0.00982507	64385	0.0310706	Physical activity	Physical activity	MET	30150	White Blood Cell Count
mean_corpuscular_haemoglobin	self_report_IPAQ_activity_group	0.0158791	0.0540195	0.0136134	31730	0.0310876	Physical activity	Self-report physical activity		30050	Red Blood Cell Count
eosinophill_percent	main_sleep_duration_mean_abs_dev	0.0159151	-0.0264368	-0.00960708	64278	0.0311503	Sleep	Sleep	Hours	30210	White Blood Cell Count
mean_corpuscular_haemoglobin	acceleration_overall	0.0159171	-0.00224396	-0.01001	64508	0.0311503	Physical activity	Physical activity	g	30050	Red Blood Cell Count
arterial_stiffness_pulse_rate	acceleration_peak_time_mean	0.0159464	-0.0908529	-0.0152599	25184	0.0312016	Diurnal rhythms	Phase	Hours past midnight	4194	Cardiovascular Function
c_reactive_protein	total_sleep_mean	0.0159904	0.0296756	0.00934124	63209	0.0312813	Sleep	Sleep	Hours	30710	Immune Function
blood_sample_fasting_time	MET_within_day_SD	0.0159932	-0.145268	-0.00964136	67282	0.0312813	Physical activity	Physical activity variability		74	Metadata
arterial_stiffness_wave_reflection_index	sedentary_within_day_SD	0.0160472	-11.0972	-0.0151167	25184	0.031381	Physical activity	Physical activity variability	Fraction of time	4195	Cardiovascular Function
diastolic_blood_pressure_V0	acceleration_peak_value_SD	0.0160744	-0.00405373	-0.00956438	63152	0.0314281	Physical activity	Physical activity variability	Fraction of time	4079	Cardiovascular Function
arterial_stiffness_position_of_notch	self_report_getting_up_in_morning	0.0160915	0.568892	0.0262634	9091	0.0314557	Sleep	Self-report		4199	Cardiovascular Function
basophill_count	acceleration_IV	0.0161193	-0.00161248	-0.00992409	64389	0.031504	Diurnal rhythms	Variability		30160	White Blood Cell Count
arterial_stiffness_pulse_rate	main_sleep_offset_mean_abs_dev	0.0162107	0.254308	0.0148383	25125	0.0316766	Diurnal rhythms	Phase	Hours	4194	Cardiovascular Function
direct_bilirubin	walking_hourly_SD	0.0162246	-0.179716	-0.010214	54371	0.0316977	Physical activity	Physical activity variability	Fraction of time	30660	Liver Function
cystatin_C	tasks_light_overall	0.0162953	-0.0332758	-0.0085681	63375	0.0318299	Physical activity	Physical activity	Hours	30720	Renal Function
basophill_percent	sleep_within_day_SD_M10	0.0163445	0.0882325	0.00976844	64390	0.0319199	Sleep	Sleep variability		30220	White Blood Cell Count
nucleated_red_blood_cell_count	temp_L1_time_abs_dev	0.0164206	0.000106874	0.00955826	64388	0.0320624	Diurnal rhythms	Phase	Hours	30170	Red Blood Cell Count
mean_corpuscular_haemoglobin	tasks_light_hourly_SD	0.0164293	-0.360481	-0.00941086	64510	0.0320732	Physical activity	Physical activity variability	Fraction of time	30050	Red Blood Cell Count
igf_1	WASO_mean	0.0164654	-0.283272	-0.00953209	63000	0.0321376	Sleep	Sleep	Hours	30770	Metabolic Function
red_blood_cell_distribution_width	acceleration_IV	0.0164864	0.0291598	0.00978468	64512	0.0321726	Diurnal rhythms	Variability		30070	Red Blood Cell Count
urine_potassium	self_report_sleeplessness	0.0165618	0.914386	0.0135512	34117	0.0323136	Sleep	Self-report		30520	Renal Function
mean_corpuscular_haemoglobin	sedentary_within_day_SD_L5	0.0165687	0.302984	0.0095871	64510	0.0323209	Physical activity	Physical activity variability	Fraction of time	30050	Red Blood Cell Count
nucleated_red_blood_cell_percent	sleep_within_day_SD_L5	0.0166198	0.0648608	0.00981551	64386	0.0324144	Sleep	Sleep		30230	Red Blood Cell Count
platelet_distribution_width	acceleration_RA	0.0166408	-0.0743539	-0.00988104	64393	0.0324492	Diurnal rhythms	Amplitude		30110	Coagulation
systolic_blood_pressure_manual_V0	MET_within_day_SD	0.0167024	5.00079	0.0387947	3866	0.0325633	Physical activity	Physical activity variability		93	Cardiovascular Function
diastolic_blood_pressure_manual_V0	acceleration_between_day_SD	0.0167239	-0.0826922	-0.0375905	3865	0.032599	Physical activity	Physical activity variability	g	94	Cardiovascular Function
platelet_count	acceleration_L5_time_abs_dev	0.0167344	0.74802	0.00919996	64381	0.0326132	Diurnal rhythms	Phase	Hours	30080	Coagulation
arterial_stiffness_peak_to_peak_time	moderate_within_day_SD_M10	0.0167473	19.8218	0.0150416	25175	0.0326322	Physical activity	Physical activity variability	Fraction of time	4196	Cardiovascular Function
platelet_distribution_width	self_report_nap_during_day	0.016773	0.0244845	0.0118962	41599	0.0326761	Sleep	Self-report		30110	Coagulation
arterial_stiffness_arterial_stiffness_index	moderate_peak_value_mean	0.0168084	-0.395998	-0.0148973	25133	0.0327389	Physical activity	Physical activity	Hours	21021	Cardiovascular Function
aspartate_aminotransferase	moderate_peak_value_mean	0.0168188	0.834779	0.00963833	63160	0.0327528	Physical activity	Physical activity	Hours	30650	Liver Function
mean_corpuscular_haemoglobin	sedentary_hourly_SD_L5	0.0168388	0.205142	0.00944389	64510	0.0327857	Physical activity	Physical activity variability	Fraction of time	30050	Red Blood Cell Count
mean_platelt_volume	sedentary_within_day_SD	0.0168722	0.297241	0.00955289	64511	0.0328444	Physical activity	Physical activity variability	Fraction of time	30100	Coagulation
high_light_scatter_reticulocyte_count	MET_peak_time_mean	0.0169173	-4.49792e-05	-0.00897949	63256	0.0329261	Diurnal rhythms	Phase	Hours past midnight	30300	Red Blood Cell Count
direct_bilirubin	MVPA_between_day_SD	0.0169411	-0.298658	-0.0101384	54367	0.0329661	Physical activity	Physical activity variability	Fraction of time	30660	Liver Function
mean_corpuscular_volume	moderate_overall	0.0170737	-1.14914	-0.00959483	64510	0.0332179	Physical activity	Physical activity	Fraction of time	30040	Red Blood Cell Count
arterial_stiffness_position_of_shoulder	MET_within_day_SD_L5	0.0171807	1.77736	0.0143948	25120	0.033416	Physical activity	Physical activity variability		4200	Cardiovascular Function
reticulocyte_percentage	cosinor_rsquared	0.0171821	-0.0829971	-0.00962655	63259	0.033416	Diurnal rhythms	Amplitude		30240	Red Blood Cell Count
reticulocyte_percentage	MET_overall_L5	0.0172015	0.168413	0.00928223	63035	0.0334475	Physical activity	Physical activity	MET	30240	Red Blood Cell Count
shbg	MET_within_day_SD	0.0172126	1.67585	0.00865039	57495	0.0334627	Physical activity	Physical activity variability		30830	Liver Function
mean_corpuscular_volume	tasks_light_peak_value_mean	0.0172209	-0.369896	-0.00935402	64512	0.0334726	Physical activity	Physical activity	Fraction of time	30040	Red Blood Cell Count
mean_sphered_cell_volume	tasks_light_overall	0.017257	-1.31844	-0.00954593	63251	0.0335365	Physical activity	Physical activity	Hours	30270	Red Blood Cell Count
arterial_stiffness_peak_to_peak_time	self_report_snoring	0.017264	-2.29198	-0.0157626	23492	0.0335438	Sleep	Self-report		4196	Cardiovascular Function
diastolic_blood_pressure_V0	MET_within_day_SD	0.0173146	-0.67752	-0.00934949	63391	0.0336358	Physical activity	Physical activity variability		4079	Cardiovascular Function
calcium	acceleration_peak_value_mean	0.0173428	-3.32739e-05	-0.0104514	57958	0.0336841	Physical activity	Physical activity	g	30680	Electrolyte
igf_1	acceleration_peak_value_SD	0.0173838	0.00215311	0.00955717	62794	0.0337529	Physical activity	Physical activity variability	Fraction of time	30770	Metabolic Function
lymphocyte_count	walking_overall_M10	0.0173848	-0.141363	-0.00947737	64389	0.0337529	Physical activity	Physical activity	Fraction of time	30120	White Blood Cell Count
shbg	walking_overall_M10	0.017431	-2.91456	-0.00834172	57497	0.0338363	Physical activity	Physical activity	Fraction of time	30830	Liver Function
basophill_count	moderate_within_day_SD	0.0175018	-0.0106347	-0.00974531	64389	0.0339673	Physical activity	Physical activity variability	Fraction of time	30160	White Blood Cell Count
systolic_blood_pressure_V0	sleep_hourly_SD_L5	0.0175643	-1.88231	-0.00891248	63394	0.0340822	Sleep	Sleep	Fraction of time	4080	Cardiovascular Function
igf_1	sedentary_peak_value_mean	0.0176192	-0.654355	-0.00925031	63036	0.0341823	Physical activity	Physical activity	Hours	30770	Metabolic Function
arterial_stiffness_peak_to_peak_time	moderate_peak_value_mean	0.0176343	8.93896	0.0150173	25175	0.0342051	Physical activity	Physical activity	Hours	4196	Cardiovascular Function
monocyte_percent	temp_cosinor_rsquared	0.0176452	0.172846	0.00959516	64390	0.0342199	Diurnal rhythms	Amplitude		30190	White Blood Cell Count
arterial_stiffness_position_of_peak	sedentary_peak_time_mean	0.0177211	0.034416	0.0146726	25183	0.0343604	Diurnal rhythms	Phase	Hours past midnight	4198	Cardiovascular Function
platelet_distribution_width	temp_cosinor_rsquared	0.0177313	-0.0338037	-0.00968716	64512	0.0343737	Diurnal rhythms	Amplitude		30110	Coagulation
mean_corpuscular_haemoglobin	MET_peak_time_mean_abs_dev	0.0177658	-0.0144226	-0.00916918	64503	0.0344316	Diurnal rhythms	Phase	Hours	30050	Red Blood Cell Count
phosphate	MVPA_IV	0.0177678	-0.00556169	-0.00971027	57971	0.0344316	Diurnal rhythms	Variability		30810	Electrolyte
cholesterol	sedentary_hourly_SD_M10	0.0178042	0.304253	0.00920778	63384	0.0344957	Physical activity	Physical activity variability	Fraction of time	30690	Lipoprotein Profile
systolic_blood_pressure_manual_V0	acceleration_within_day_SD_M10	0.0178168	0.0499553	0.0371564	3849	0.0345135	Physical activity	Physical activity variability	Fraction of time	93	Cardiovascular Function
lymphocyte_percent	temp_within_day_SD	0.017882	0.112894	0.00959089	64386	0.0346333	Diurnal rhythms	Variability	Celsius	30180	White Blood Cell Count
neutrophil_count	sedentary_peak_time_mean	0.01789	-0.00537653	-0.00945307	64386	0.0346423	Diurnal rhythms	Phase	Hours past midnight	30140	White Blood Cell Count
monocyte_percent	phase_abs_dev	0.0179157	-0.0386404	-0.00924872	64233	0.0346856	Diurnal rhythms	Phase	Hours	30190	White Blood Cell Count
arterial_stiffness_position_of_peak	acceleration_within_day_SD_L5	0.0179216	0.0614544	0.0140355	25114	0.0346904	Physical activity	Physical activity variability	Fraction of time	4198	Cardiovascular Function
immature_reticulocyte_fraction	acceleration_L5_time_abs_dev	0.017971	0.000756641	0.00903496	63128	0.0347794	Diurnal rhythms	Phase	Hours	30280	Red Blood Cell Count
albumin	sedentary_RA	0.018	0.159926	0.00977015	58049	0.0348291	Diurnal rhythms	Amplitude		30600	Liver Function
triglycerides	MET_within_day_SD_L5	0.0180148	0.188639	0.00888032	63215	0.0348512	Physical activity	Physical activity variability		30870	Lipoprotein Profile
testosterone	acceleration_between_day_SD_M10	0.0180198	0.00242272	0.00411911	57230	0.0348542	Physical activity	Physical activity variability	Fraction of time	30850	Sex Hormone
platelet_count	acceleration_within_day_SD	0.0180484	-0.0532795	-0.00973905	64383	0.0349031	Physical activity	Physical activity variability	Fraction of time	30080	Coagulation
urine_sodium	MET_hourly_SD_M10	0.0180559	2.4711	0.00892937	65307	0.034911	Physical activity	Physical activity variability		30530	Renal Function
high_light_scatter_reticulocyte_percent	tasks_light_hourly_SD	0.0180854	-0.0394887	-0.00892929	63259	0.0349615	Physical activity	Physical activity variability	Fraction of time	30290	Red Blood Cell Count
phosphate	acceleration_RA	0.018123	0.0232958	0.00997172	57861	0.0350276	Diurnal rhythms	Amplitude		30810	Electrolyte
urine_microalbumin	MVPA_overall	0.0183004	-38.2046	-0.0181528	18022	0.0353638	Physical activity	Physical activity	Fraction of time	30500	Renal Function
mean_sphered_cell_volume	acceleration_IV	0.0183101	0.162015	0.00967516	63259	0.035376	Diurnal rhythms	Variability		30270	Red Blood Cell Count
high_light_scatter_reticulocyte_percent	sleep_peak_time_mean	0.0183277	0.00200135	0.00882141	63176	0.0354033	Diurnal rhythms	Phase	Hours past midnight	30290	Red Blood Cell Count
mean_reticulocyte_volume	self_report_daytime_dozing	0.0183677	0.477831	0.010467	50996	0.0354739	Sleep	Self-report		30260	Red Blood Cell Count
glucose	tasks_light_peak_value_mean	0.0183833	-0.0933284	-0.00978652	58027	0.0354973	Physical activity	Physical activity	Fraction of time	30740	Glucose Metabolism
arterial_stiffness_pulse_rate	temp_phase	0.018461	0.0320627	0.0145264	25184	0.0356407	Diurnal rhythms	Phase	Hours past midnight	4194	Cardiovascular Function
arterial_stiffness_peak_to_peak_time	acceleration_L5_time_abs_dev	0.0185115	-1.41821	-0.01452	25127	0.0357316	Diurnal rhythms	Phase	Hours	4196	Cardiovascular Function
platelet_count	MET_within_day_SD_M10	0.0186153	-3.94861	-0.00918016	64509	0.0359252	Physical activity	Physical activity variability		30080	Coagulation
albumin	walking_peak_value_mean	0.0186304	0.211258	0.00960719	58078	0.0359475	Physical activity	Physical activity	Hours	30600	Liver Function
alkaline_phosphatase	acceleration_L5_time	0.0186402	0.189266	0.00903994	63288	0.0359596	Diurnal rhythms	Phase	Hours past midnight	30610	Liver Function
platelet_crit	self_report_snoring	0.0186499	0.000941418	0.00951058	60465	0.0359717	Sleep	Self-report		30090	Coagulation
platelet_crit	MET_overall_L5	0.018668	0.0101857	0.0090576	64278	0.0359938	Physical activity	Physical activity	MET	30090	Coagulation
arterial_stiffness_wave_reflection_index	moderate_hourly_SD_M10	0.0186684	6.25509	0.0148641	25184	0.0359938	Physical activity	Physical activity variability	Fraction of time	4195	Cardiovascular Function
diastolic_blood_pressure_V0	acceleration_within_day_SD_L5	0.0186733	-0.0758144	-0.0089627	63243	0.0359966	Physical activity	Physical activity variability	Fraction of time	4079	Cardiovascular Function
systolic_blood_pressure_V0	main_sleep_onset_SD	0.0186886	-0.250616	-0.00876052	63078	0.0360157	Diurnal rhythms	Phase Variability	Hours	4080	Cardiovascular Function
high_light_scatter_reticulocyte_count	tasks_light_within_day_SD	0.0186903	-0.00191202	-0.00872708	63259	0.0360157	Physical activity	Physical activity variability	Fraction of time	30300	Red Blood Cell Count
blood_sample_fasting_time	walking_within_day_SD_M10	0.018765	-0.429799	-0.00912819	67286	0.0361529	Physical activity	Physical activity variability	Fraction of time	74	Metadata
platelet_crit	main_sleep_onset_SD	0.018789	0.000634696	0.00898997	64201	0.0361924	Diurnal rhythms	Phase Variability	Hours	30090	Coagulation
mean_platelt_volume	sleep_within_day_SD_M10	0.0189299	0.153305	0.00952918	64512	0.0364571	Sleep	Sleep variability		30100	Coagulation
hip_circumference	acceleration_overall_L5	0.0189539	-0.0237188	-0.00459952	67222	0.0364964	Physical activity	Physical activity	g	49	Body Mass
urine_potassium	walking_hourly_SD_M10	0.018992	6.41367	0.00922588	65318	0.036563	Physical activity	Physical activity variability	Fraction of time	30520	Renal Function
mean_corpuscular_haemoglobin	acceleration_hourly_SD_M10	0.0191401	0.000858177	0.00959693	64427	0.0368412	Physical activity	Physical activity variability	Fraction of time	30050	Red Blood Cell Count
mean_platelt_volume	main_sleep_offset_mean	0.0192068	0.0100027	0.00933199	64431	0.0369626	Diurnal rhythms	Phase	Hours past midnight	30100	Coagulation
mean_corpuscular_volume	sleep_hourly_SD_L5	0.0192835	0.440297	0.0092408	64512	0.0371033	Sleep	Sleep	Fraction of time	30040	Red Blood Cell Count
vitamin_D	acceleration_peak_time_mean_abs_dev	0.019297	-0.167131	-0.00927879	60716	0.0371223	Diurnal rhythms	Phase	Hours	30890	Metabolism
total_protein	tasks_light_overall	0.019411	-1.06603	-0.00982954	58029	0.0373348	Physical activity	Physical activity	Hours	30860	Liver Function
urine_microalbumin	MET_overall	0.0194929	-13.3405	-0.0181445	18022	0.0374794	Physical activity	Physical activity	MET	30500	Renal Function
arterial_stiffness_position_of_peak	MVPA_IV	0.0194935	-0.282753	-0.0143921	25184	0.0374794	Diurnal rhythms	Variability		4198	Cardiovascular Function
total_bilirubin	MET_within_day_SD_M10	0.0195314	0.30465	0.00917994	63132	0.0375413	Physical activity	Physical activity variability		30840	Liver Function
igf_1	self_report_chronotype	0.019533	-0.213063	-0.0167455	19746	0.0375413	Diurnal rhythms	Self-report		30770	Metabolic Function
hip_circumference	acceleration_IV	0.0195593	0.135075	0.00472398	67222	0.0375848	Diurnal rhythms	Variability		49	Body Mass
mean_corpuscular_volume	temp_within_day_SD	0.0195748	0.0652939	0.00936929	64508	0.0376076	Diurnal rhythms	Variability	Celsius	30040	Red Blood Cell Count
diastolic_blood_pressure_manual_V0	MVPA_IV	0.0196882	-1.46003	-0.0382384	3866	0.0378184	Diurnal rhythms	Variability		94	Cardiovascular Function
urine_sodium	tasks_light_peak_value_mean	0.019719	3.38177	0.00879678	65309	0.0378705	Physical activity	Physical activity	Fraction of time	30530	Renal Function
platelet_crit	sedentary_peak_time_mean	0.0197332	0.000184762	0.00907491	64509	0.0378907	Diurnal rhythms	Phase	Hours past midnight	30090	Coagulation
monocyte_percent	tasks_light_overall_M10	0.019807	0.37745	0.00921465	64387	0.0380253	Physical activity	Physical activity	Fraction of time	30190	White Blood Cell Count
urine_potassium	main_sleep_offset_mean_abs_dev	0.0198553	0.468063	0.00913908	65179	0.0381109	Diurnal rhythms	Phase	Hours	30520	Renal Function
arterial_stiffness_position_of_peak	sleep_peak_time_mean	0.0198603	0.082706	0.0140523	25146	0.0381134	Diurnal rhythms	Phase	Hours past midnight	4198	Cardiovascular Function
direct_bilirubin	sedentary_hourly_SD_M10	0.0198776	0.233943	0.00980897	54371	0.0381395	Physical activity	Physical activity variability	Fraction of time	30660	Liver Function
phosphate	num_wakings_mean	0.0201319	0.00171436	0.00971704	57817	0.0386132	Sleep	Sleep		30810	Electrolyte
reticulocyte_count	moderate_overall_M10	0.020132	-0.00499287	-0.00928022	63256	0.0386132	Physical activity	Physical activity	Fraction of time	30250	Red Blood Cell Count
mean_reticulocyte_volume	total_sleep_mean	0.0201677	0.0571451	0.00931449	63218	0.0386744	Sleep	Sleep	Hours	30260	Red Blood Cell Count
apolipoprotein_A	acceleration_M10_time	0.0201772	-0.00161633	-0.00862747	57479	0.0386855	Diurnal rhythms	Phase	Hours past midnight	30630	Lipoprotein Profile
arterial_stiffness_peak_to_peak_time	moderate_between_day_SD	0.0202009	50.47	0.0145335	25164	0.0387238	Physical activity	Physical activity variability	Fraction of time	4196	Cardiovascular Function
arterial_stiffness_position_of_notch	phase_abs_dev	0.020253	0.143189	0.0144723	25123	0.0388164	Diurnal rhythms	Phase	Hours	4199	Cardiovascular Function
monocyte_count	self_report_snoring	0.0203428	0.00395108	0.00956505	60353	0.0389812	Sleep	Self-report		30130	White Blood Cell Count
mean_corpuscular_volume	acceleration_peak_value_SD	0.0203764	0.00164037	0.00942316	64267	0.0390383	Physical activity	Physical activity variability	Fraction of time	30040	Red Blood Cell Count
mean_platelt_volume	sedentary_within_day_SD_L5	0.0204958	-0.176986	-0.00952839	64512	0.0392533	Physical activity	Physical activity variability	Fraction of time	30100	Coagulation
basophill_count	moderate_peak_value_mean	0.0204962	-0.00403354	-0.00949311	64389	0.0392533	Physical activity	Physical activity	Hours	30160	White Blood Cell Count
lymphocyte_percent	main_sleep_duration_mean	0.0205294	0.0634622	0.0091576	64343	0.0393096	Sleep	Sleep	Hours	30180	White Blood Cell Count
mean_sphered_cell_volume	MVPA_hourly_SD_M10	0.0206376	1.0051	0.00929559	63256	0.0395093	Physical activity	Physical activity variability	Fraction of time	30270	Red Blood Cell Count
platelet_crit	total_sleep_mean_abs_dev	0.0206618	0.000521282	0.008803	64430	0.0395483	Sleep	Sleep	Hours	30090	Coagulation
aspartate_aminotransferase	MET_peak_time_mean	0.0206687	-0.0489862	-0.00926871	63157	0.0395541	Diurnal rhythms	Phase	Hours past midnight	30650	Liver Function
triglycerides	sleep_IV	0.0206736	0.034348	0.00878655	63333	0.0395562	Diurnal rhythms	Variability		30870	Lipoprotein Profile
high_light_scatter_reticulocyte_count	sleep_peak_time_mean	0.0206835	8.81486e-05	0.00851764	63176	0.0395643	Diurnal rhythms	Phase	Hours past midnight	30300	Red Blood Cell Count
phosphate	sleep_overall_L5	0.0206855	-0.0262579	-0.00953541	57789	0.0395643	Sleep	Sleep	Fraction of time	30810	Electrolyte
lipoprotein_A	temp_RA	0.0207137	-16.294	-0.0106777	50748	0.0396028	Diurnal rhythms	Amplitude		30790	Lipoprotein Profile
urate	sedentary_RA	0.0207167	-3.60196	-0.00724939	63294	0.0396028	Diurnal rhythms	Amplitude		30880	Metabolism
arterial_stiffness_peak_to_peak_time	self_report_IPAQ_activity_group	0.0207172	3.27613	0.0216196	12447	0.0396028	Physical activity	Self-report physical activity		4196	Cardiovascular Function
monocyte_percent	self_report_snoring	0.0207349	0.0531849	0.00962064	60354	0.0396293	Sleep	Self-report		30190	White Blood Cell Count
platelet_count	MET_hourly_SD_M10	0.0208461	-3.43193	-0.00901288	64509	0.0398345	Physical activity	Physical activity variability		30080	Coagulation
systolic_blood_pressure_V0	MET_within_day_SD_L5	0.0208925	-3.66214	-0.00866471	63255	0.0399157	Physical activity	Physical activity variability		4080	Cardiovascular Function
apolipoprotein_A	acceleration_L5_time_abs_dev	0.0209362	-0.0032229	-0.00852544	57605	0.0399918	Diurnal rhythms	Phase	Hours	30630	Lipoprotein Profile
weight	sedentary_hourly_SD_L5	0.0209423	-0.626062	-0.00342995	67189	0.0399931	Physical activity	Physical activity variability	Fraction of time	21002	Body Mass
arterial_stiffness_position_of_peak	sedentary_IV	0.0209447	0.273483	0.0139319	25184	0.0399931	Diurnal rhythms	Variability		4198	Cardiovascular Function
arterial_stiffness_position_of_shoulder	walking_hourly_SD_M10	0.0209942	-1.63446	-0.0141106	25184	0.040076	Physical activity	Physical activity variability	Fraction of time	4200	Cardiovascular Function
arterial_stiffness_position_of_shoulder	main_sleep_offset_mean_abs_dev	0.0209959	0.117207	0.0137348	25125	0.040076	Diurnal rhythms	Phase	Hours	4200	Cardiovascular Function
systolic_blood_pressure_manual_V0	MET_RA	0.0210136	11.1923	0.0372148	3866	0.0401023	Diurnal rhythms	Amplitude	MET	93	Cardiovascular Function
mean_corpuscular_haemoglobin_conc	acceleration_M10_time_abs_dev	0.0210247	-0.0106202	-0.00940054	64220	0.0401161	Diurnal rhythms	Phase	Hours	30060	Red Blood Cell Count
arterial_stiffness_peak_to_peak_time	self_report_chronotype	0.0210565	-4.05624	-0.0256753	8066	0.0401639	Diurnal rhythms	Self-report		4196	Cardiovascular Function
ldl_direct	acceleration_L5_time	0.0210576	0.00660802	0.00903626	63178	0.0401639	Diurnal rhythms	Phase	Hours past midnight	30780	Lipoprotein Profile
haematocrit_percent	sedentary_hourly_SD_L5	0.0211181	-0.310374	-0.00750647	64512	0.0402718	Physical activity	Physical activity variability	Fraction of time	30030	Red Blood Cell Count
red_blood_cell_count	temp_phase	0.0211914	0.000606423	0.00765593	64512	0.0404042	Diurnal rhythms	Phase	Hours past midnight	30010	Red Blood Cell Count
direct_bilirubin	tasks_light_within_day_SD	0.0212949	-0.180832	-0.00988857	54371	0.0405941	Physical activity	Physical activity variability	Fraction of time	30660	Liver Function
mean_corpuscular_haemoglobin_conc	acceleration_RA	0.0212994	0.147	0.00950087	64391	0.0405951	Diurnal rhythms	Amplitude		30060	Red Blood Cell Count
ldl_direct	moderate_overall	0.0213398	-0.219021	-0.00935607	63276	0.0406645	Physical activity	Physical activity	Fraction of time	30780	Lipoprotein Profile
nucleated_red_blood_cell_percent	cosinor_rsquared	0.021345	-0.0430472	-0.00944987	64388	0.0406668	Diurnal rhythms	Amplitude		30230	Red Blood Cell Count
weight	sleep_hourly_SD_L5	0.0213574	-0.574465	-0.00340991	67189	0.0406829	Sleep	Sleep	Fraction of time	21002	Body Mass
total_protein	amplitude	0.0213974	-0.424794	-0.0100019	58033	0.0407518	Diurnal rhythms	Amplitude	g	30860	Liver Function
urine_sodium	moderate_overall_M10	0.0214203	5.6866	0.0088271	65306	0.0407877	Physical activity	Physical activity	Fraction of time	30530	Renal Function
hdl_cholesterol	acceleration_within_day_SD_L5	0.0214559	0.00251097	0.00814503	57923	0.040848	Physical activity	Physical activity variability	Fraction of time	30760	Lipoprotein Profile
arterial_stiffness_arterial_stiffness_index	MVPA_within_day_SD_M10	0.0215068	-0.947646	-0.0142499	25133	0.0409373	Physical activity	Physical activity variability	Fraction of time	21021	Cardiovascular Function
reticulocyte_count	acceleration_peak_time_mean	0.0215163	-0.000168588	-0.00907057	63259	0.0409479	Diurnal rhythms	Phase	Hours past midnight	30250	Red Blood Cell Count
hdl_cholesterol	temp_phase	0.0215287	-0.000611191	-0.00811585	58062	0.0409638	Diurnal rhythms	Phase	Hours past midnight	30760	Lipoprotein Profile
arterial_stiffness_position_of_shoulder	sleep_peak_quality_mean	0.0216036	-1.26476	-0.0140596	25128	0.0410988	Sleep	Sleep	Hours	4200	Cardiovascular Function
monocyte_count	other_sleep_mean	0.0216444	0.00255512	0.0092059	64333	0.0411687	Sleep	Sleep	Hours	30130	White Blood Cell Count
reticulocyte_count	sedentary_hourly_SD	0.0216781	0.0100643	0.00900492	63259	0.0412252	Physical activity	Physical activity variability	Fraction of time	30250	Red Blood Cell Count
arterial_stiffness_position_of_shoulder	acceleration_L5_time	0.0216843	0.0669182	0.0138126	25148	0.0412295	Diurnal rhythms	Phase	Hours past midnight	4200	Cardiovascular Function
alanine_aminotransferase	temp_L1_time_abs_dev	0.0217354	0.0512165	0.00862763	63368	0.0413189	Diurnal rhythms	Phase	Hours	30620	Liver Function
glycated_heamoglobin	sedentary_peak_time_mean_abs_dev	0.0217417	0.0360725	0.00866069	62933	0.0413233	Diurnal rhythms	Phase	Hours	30750	Glucose Metabolism
arterial_stiffness_pulse_rate	inactivity_peak_value_mean	0.0217706	-0.113321	-0.0142266	25161	0.0413706	Sleep	Sleep		4194	Cardiovascular Function
igf_1	num_wakings_mean	0.0218031	-0.0567157	-0.00912651	62862	0.0414189	Sleep	Sleep		30770	Metabolic Function
hip_circumference	tasks_light_overall	0.0218041	-1.06881	-0.00453199	67215	0.0414189	Physical activity	Physical activity	Hours	49	Body Mass
hand_grip_strength_right	acceleration_M10_time_abs_dev	0.0218243	-0.0720475	-0.006128	66795	0.0414497	Diurnal rhythms	Phase	Hours	47	Muscle Function
arterial_stiffness_pulse_rate	tasks_light_overall_M10	0.0218438	-2.53306	-0.0145267	25183	0.041479	Physical activity	Physical activity	Fraction of time	4194	Cardiovascular Function
immature_reticulocyte_fraction	moderate_overall	0.0218643	-0.0150247	-0.00910522	63258	0.0415102	Physical activity	Physical activity	Fraction of time	30280	Red Blood Cell Count
total_bilirubin	MET_within_day_SD_L5	0.0218691	-0.891267	-0.0090567	63000	0.0415118	Physical activity	Physical activity variability		30840	Liver Function
calcium	sedentary_within_day_SD	0.0218767	0.0256417	0.00955373	58070	0.0415185	Physical activity	Physical activity variability	Fraction of time	30680	Electrolyte
blood_sample_fasting_time	MET_peak_value_mean	0.0219572	-0.0524919	-0.00913672	67282	0.0416636	Physical activity	Physical activity	MET	74	Metadata
c_reactive_protein	tasks_light_peak_value_mean	0.0219613	-0.321382	-0.00895696	63251	0.0416637	Physical activity	Physical activity	Fraction of time	30710	Immune Function
urine_microalbumin	MET_within_day_SD	0.0220124	-14.6175	-0.0177095	18022	0.0417529	Physical activity	Physical activity variability		30500	Renal Function
arterial_stiffness_arterial_stiffness_index	phase_abs_dev	0.0220793	0.0682275	0.013903	25072	0.0418721	Diurnal rhythms	Phase	Hours	21021	Cardiovascular Function
urine_microalbumin	acceleration_peak_value_mean	0.022122	-0.0801615	-0.0193685	17991	0.0419454	Physical activity	Physical activity	g	30500	Renal Function
high_light_scatter_reticulocyte_count	tasks_light_overall_M10	0.0221362	-0.00126469	-0.00851185	63256	0.0419646	Physical activity	Physical activity	Fraction of time	30300	Red Blood Cell Count
lymphocyte_count	WASO_mean	0.0221716	0.0601529	0.00942716	64352	0.0420239	Sleep	Sleep	Hours	30120	White Blood Cell Count
total_protein	sleep_within_day_SD_M10	0.0221836	0.582986	0.00965476	58033	0.042039	Sleep	Sleep variability		30860	Liver Function
alanine_aminotransferase	sedentary_overall	0.0221886	1.5235	0.00879692	63368	0.0420407	Physical activity	Physical activity	Fraction of time	30620	Liver Function
diastolic_blood_pressure_V0	temp_IV	0.0222034	-0.254755	-0.00897553	63395	0.042061	Diurnal rhythms	Variability		4079	Cardiovascular Function
apolipoprotein_B	sedentary_hourly_SD	0.0222108	0.0673564	0.00911516	63121	0.0420673	Physical activity	Physical activity variability	Fraction of time	30640	Lipoprotein Profile
waist_circumference	self_report_sleep_duration_abs_dev	0.0222582	0.0782359	0.00379936	67006	0.0421472	Sleep	Self-report	Hours	48	Body Mass
alanine_aminotransferase	sleep_peak_time_mean_abs_dev	0.0222612	0.182611	0.00854267	63243	0.0421472	Diurnal rhythms	Phase	Hours	30620	Liver Function
alanine_aminotransferase	sleep_peak_quality_mean	0.0222803	-1.85186	-0.00870469	63258	0.0421756	Sleep	Sleep	Hours	30620	Liver Function
shbg	moderate_peak_value_mean	0.0223253	1.98455	0.00823074	57497	0.042253	Physical activity	Physical activity	Hours	30830	Liver Function
hip_circumference	main_sleep_duration_mean	0.0223758	-0.0372083	-0.00449278	67171	0.0423409	Sleep	Sleep	Hours	49	Body Mass
systolic_blood_pressure_V0	MVPA_between_day_SD	0.022408	-6.00189	-0.00850191	63388	0.0423939	Physical activity	Physical activity variability	Fraction of time	4080	Cardiovascular Function
nucleated_red_blood_cell_percent	self_report_sleeplessness	0.0224192	0.0111365	0.0137548	33634	0.0424073	Sleep	Self-report		30230	Red Blood Cell Count
basophill_count	cosinor_rsquared	0.0225002	-0.00525184	-0.00937292	64389	0.0425527	Diurnal rhythms	Amplitude		30160	White Blood Cell Count
high_light_scatter_reticulocyte_percent	main_sleep_onset_mean	0.0225135	0.00159979	0.00846869	63194	0.0425701	Diurnal rhythms	Phase	Hours past midnight	30290	Red Blood Cell Count
mean_corpuscular_haemoglobin	temp_amplitude	0.0226036	0.0184537	0.00919045	64509	0.0427326	Diurnal rhythms	Amplitude	Celsius	30050	Red Blood Cell Count
arterial_stiffness_wave_reflection_index	self_report_IPAQ_activity_group	0.0226478	1.22032	0.022178	12450	0.0428083	Physical activity	Self-report physical activity		4195	Cardiovascular Function
total_protein	temp_IV	0.02269	-0.105904	-0.00978687	58033	0.0428803	Diurnal rhythms	Variability		30860	Liver Function
haematocrit_percent	sedentary_overall	0.0227468	0.341118	0.00753102	64512	0.0429797	Physical activity	Physical activity	Fraction of time	30030	Red Blood Cell Count
arterial_stiffness_peak_to_peak_time	MET_hourly_SD_M10	0.0227632	6.4981	0.0142058	25175	0.0430028	Physical activity	Physical activity variability		4196	Cardiovascular Function
aspartate_aminotransferase	moderate_overall_M10	0.0228083	1.42026	0.00916652	63157	0.04308	Physical activity	Physical activity	Fraction of time	30650	Liver Function
albumin	temp_amplitude	0.0228765	-0.0271547	-0.00961221	58077	0.0432009	Diurnal rhythms	Amplitude	Celsius	30600	Liver Function
nucleated_red_blood_cell_count	cosinor_rsquared	0.0228959	-0.00260598	-0.00924843	64388	0.0432297	Diurnal rhythms	Amplitude		30170	Red Blood Cell Count
diastolic_blood_pressure_V0	temp_cosinor_rsquared	0.0229248	0.641748	0.00893918	63395	0.0432762	Diurnal rhythms	Amplitude		4079	Cardiovascular Function
glucose	sedentary_overall_M10	0.0229739	0.0822925	0.00957777	58027	0.0433609	Physical activity	Physical activity	Fraction of time	30740	Glucose Metabolism
platelet_crit	acceleration_peak_time_mean	0.0229837	-0.000219883	-0.0087803	64512	0.0433715	Diurnal rhythms	Phase	Hours past midnight	30090	Coagulation
aspartate_aminotransferase	moderate_hourly_SD	0.0230897	1.84302	0.00915295	63160	0.0435636	Physical activity	Physical activity variability	Fraction of time	30650	Liver Function
total_bilirubin	tasks_light_hourly_SD	0.0231353	-0.839013	-0.00893023	63135	0.0436415	Physical activity	Physical activity variability	Fraction of time	30840	Liver Function
glucose	self_report_sleep_duration	0.023188	0.00994089	0.00931979	57842	0.043733	Sleep	Self-report	Hours	30740	Glucose Metabolism
nucleated_red_blood_cell_percent	sedentary_hourly_SD_L5	0.0232102	0.0443463	0.00921201	64388	0.0437668	Physical activity	Physical activity variability	Fraction of time	30230	Red Blood Cell Count
monocyte_percent	main_sleep_offset_mean_abs_dev	0.0232331	-0.0358077	-0.008894	64254	0.0438021	Diurnal rhythms	Phase	Hours	30190	White Blood Cell Count
reticulocyte_percentage	MET_within_day_SD_L5	0.0232781	0.1495	0.00888354	63121	0.0438787	Physical activity	Physical activity variability		30240	Red Blood Cell Count
urine_potassium	self_report_chronotype	0.0233248	1.22907	0.0160859	20361	0.0439577	Diurnal rhythms	Self-report		30520	Renal Function
albumin	temp_RA	0.0233285	0.760145	0.00951092	58066	0.0439577	Diurnal rhythms	Amplitude		30600	Liver Function
arterial_stiffness_position_of_notch	tasks_light_peak_value_mean	0.0233792	-0.816986	-0.01428	25184	0.0440452	Physical activity	Physical activity	Fraction of time	4199	Cardiovascular Function
urate	sedentary_IV	0.0234019	-1.95098	-0.00697021	63324	0.0440798	Diurnal rhythms	Variability		30880	Metabolism
mean_corpuscular_haemoglobin	acceleration_between_day_SD_M10	0.0234136	0.00160919	0.00907016	64481	0.0440937	Physical activity	Physical activity variability	Fraction of time	30050	Red Blood Cell Count
shbg	moderate_hourly_SD_M10	0.0234691	3.79141	0.00807629	57497	0.0441902	Physical activity	Physical activity variability	Fraction of time	30830	Liver Function
apolipoprotein_B	MET_within_day_SD_M10	0.0235852	-0.0155695	-0.00902024	63118	0.0444007	Physical activity	Physical activity variability		30640	Lipoprotein Profile
calcium	MVPA_IV	0.0236028	-0.00316603	-0.0095204	58069	0.0444258	Diurnal rhythms	Variability		30680	Electrolyte
monocyte_count	sedentary_RA	0.0237021	-0.0112929	-0.00894712	64358	0.0446045	Diurnal rhythms	Amplitude		30130	White Blood Cell Count
urine_sodium	MET_overall_M10	0.0237286	1.27297	0.00870377	65307	0.0446463	Physical activity	Physical activity	MET	30530	Renal Function
diastolic_blood_pressure_manual_V0	acceleration_IV	0.0237673	-1.29884	-0.037435	3866	0.0447109	Diurnal rhythms	Variability		94	Cardiovascular Function
gamma_glutamyltransferase	MET_peak_time_mean	0.0237772	-0.165683	-0.00890271	63357	0.0447213	Diurnal rhythms	Phase	Hours past midnight	30730	Liver Function
weight	sleep_overall_L5	0.0238317	0.889687	0.00335732	66977	0.0448156	Sleep	Sleep	Fraction of time	21002	Body Mass
reticulocyte_percentage	acceleration_between_day_SD	0.0238429	-0.00146402	-0.00923587	63253	0.0448285	Physical activity	Physical activity variability	g	30240	Red Blood Cell Count
mean_corpuscular_haemoglobin	tasks_light_peak_value_mean	0.0238946	-0.147304	-0.00885267	64510	0.0449174	Physical activity	Physical activity	Fraction of time	30050	Red Blood Cell Count
platelet_count	acceleration_within_day_SD_L5	0.0239206	0.40721	0.00876224	64355	0.0449582	Physical activity	Physical activity variability	Fraction of time	30080	Coagulation
mean_corpuscular_haemoglobin	MVPA_overall	0.0239621	-0.284092	-0.0088964	64507	0.045028	Physical activity	Physical activity	Fraction of time	30050	Red Blood Cell Count
diastolic_blood_pressure_manual_V0	acceleration_within_day_SD_L5	0.0239846	-0.305621	-0.0359151	3857	0.0450571	Physical activity	Physical activity variability	Fraction of time	94	Cardiovascular Function
calcium	moderate_peak_value_mean	0.0239864	-0.00760748	-0.00962707	58071	0.0450571	Physical activity	Physical activity	Hours	30680	Electrolyte
direct_bilirubin	acceleration_peak_value_mean	0.0240865	0.000272927	0.00988716	54254	0.0452354	Physical activity	Physical activity	g	30660	Liver Function
mean_corpuscular_volume	MET_RA	0.0240901	-0.634817	-0.00914178	64508	0.0452354	Diurnal rhythms	Amplitude	MET	30040	Red Blood Cell Count
glucose	self_report_sleep_duration_abs_dev	0.0241659	0.0153783	0.00931986	57831	0.0453694	Sleep	Self-report	Hours	30740	Glucose Metabolism
eosinophill_percent	MVPA_overall	0.024218	0.299531	0.00909491	64387	0.045459	Physical activity	Physical activity	Fraction of time	30210	White Blood Cell Count
urea	temp_RA	0.0242879	-0.359619	-0.00883672	63331	0.0455749	Diurnal rhythms	Amplitude		30670	Renal Function
creatinine	acceleration_M10_time	0.0242917	0.0777604	0.00741646	63102	0.0455749	Diurnal rhythms	Phase	Hours past midnight	30700	Renal Function
testosterone	sedentary_within_day_SD_L5	0.024293	0.413231	0.00394415	57255	0.0455749	Physical activity	Physical activity variability	Fraction of time	30850	Sex Hormone
platelet_count	inactivity_peak_time_mean	0.0243883	-0.518713	-0.00869062	64454	0.0457453	Diurnal rhythms	Phase	Hours past midnight	30080	Coagulation
glucose	tasks_light_within_day_SD	0.0244732	-0.222304	-0.00932382	58027	0.0458962	Physical activity	Physical activity variability	Fraction of time	30740	Glucose Metabolism
cholesterol	phase_abs_dev	0.0245	-0.0153513	-0.00875983	63224	0.0459381	Diurnal rhythms	Phase	Hours	30690	Lipoprotein Profile
creatinine	sleep_peak_time_mean_abs_dev	0.0245938	-0.180135	-0.00741428	63241	0.0461055	Diurnal rhythms	Phase	Hours	30700	Renal Function
diastolic_blood_pressure_V0	temp_within_day_SD	0.0246281	-0.149757	-0.00882609	63391	0.0461614	Diurnal rhythms	Variability	Celsius	4079	Cardiovascular Function
arterial_stiffness_pulse_rate	sleep_peak_time_mean	0.0246388	0.169791	0.0139798	25146	0.046173	Diurnal rhythms	Phase	Hours past midnight	4194	Cardiovascular Function
hand_grip_strength_left	sedentary_peak_value_mean	0.0246832	-0.810416	-0.00586096	67104	0.0462479	Physical activity	Physical activity	Hours	46	Muscle Function
systolic_blood_pressure_manual_V0	MET_overall_M10	0.0246991	2.35005	0.0360677	3866	0.0462692	Physical activity	Physical activity	MET	93	Cardiovascular Function
apolipoprotein_A	sedentary_overall_L5	0.0247112	-0.0440277	-0.00846167	57563	0.0462835	Physical activity	Physical activity	Fraction of time	30630	Lipoprotein Profile
basophill_count	temp_phase	0.0247592	8.74058e-05	0.00897867	64389	0.0463649	Diurnal rhythms	Phase	Hours past midnight	30160	White Blood Cell Count
arterial_stiffness_position_of_shoulder	main_sleep_duration_mean_abs_dev	0.0247731	0.111299	0.0135546	25125	0.0463825	Sleep	Sleep	Hours	4200	Cardiovascular Function
urine_potassium	moderate_hourly_SD_M10	0.0249035	-4.99759	-0.00891615	65318	0.0466182	Physical activity	Physical activity variability	Fraction of time	30520	Renal Function
waist_circumference	self_report_sleeplessness	0.0250153	0.139797	0.00535008	35111	0.046819	Sleep	Self-report		48	Body Mass
arterial_stiffness_position_of_peak	self_report_snoring	0.0250221	0.165999	0.0145562	23501	0.0468231	Sleep	Self-report		4198	Cardiovascular Function
igf_1	sedentary_overall	0.0251492	-0.651729	-0.0089049	63036	0.0470449	Physical activity	Physical activity	Fraction of time	30770	Metabolic Function
urate	acceleration_peak_time_mean	0.0251497	-0.289018	-0.00702547	63324	0.0470449	Diurnal rhythms	Phase	Hours past midnight	30880	Metabolism
urine_sodium	tasks_light_hourly_SD	0.0251755	7.4776	0.00844949	65309	0.0470846	Physical activity	Physical activity variability	Fraction of time	30530	Renal Function
arterial_stiffness_position_of_notch	main_sleep_onset_mean	0.0251933	0.0782883	0.0139158	25158	0.0471092	Diurnal rhythms	Phase	Hours past midnight	4199	Cardiovascular Function
glycated_heamoglobin	MET_hourly_SD	0.0254639	-0.321114	-0.00879247	62940	0.0476066	Physical activity	Physical activity variability		30750	Glucose Metabolism
total_protein	sedentary_hourly_SD	0.0255237	1.20027	0.00939319	58033	0.0477098	Physical activity	Physical activity variability	Fraction of time	30860	Liver Function
monocyte_percent	acceleration_peak_time_mean	0.0255478	0.0124082	0.00887197	64390	0.0477462	Diurnal rhythms	Phase	Hours past midnight	30190	White Blood Cell Count
hand_grip_strength_left	acceleration_L5_time	0.0255865	-0.0542164	-0.0057284	67000	0.0478098	Diurnal rhythms	Phase	Hours past midnight	46	Muscle Function
nucleated_red_blood_cell_percent	sleep_overall_L5	0.0255939	-0.0634962	-0.00908511	64189	0.047815	Sleep	Sleep	Fraction of time	30230	Red Blood Cell Count
mean_reticulocyte_volume	main_sleep_offset_mean	0.0256021	0.067808	0.00892852	63179	0.0478215	Diurnal rhythms	Phase	Hours past midnight	30260	Red Blood Cell Count
monocyte_count	sedentary_peak_value_mean	0.0256732	0.0219012	0.0087774	64389	0.0479456	Physical activity	Physical activity	Hours	30130	White Blood Cell Count
arterial_stiffness_arterial_stiffness_index	moderate_between_day_SD	0.0256894	-2.13141	-0.013744	25122	0.0479672	Physical activity	Physical activity variability	Fraction of time	21021	Cardiovascular Function
arterial_stiffness_position_of_notch	self_report_sleep_duration	0.0257063	0.087763	0.0137148	25110	0.0479901	Sleep	Self-report	Hours	4199	Cardiovascular Function
systolic_blood_pressure_manual_V0	acceleration_peak_value_mean	0.0257863	0.0237214	0.0367005	3851	0.0481307	Physical activity	Physical activity	g	93	Cardiovascular Function
cystatin_C	temp_phase_abs_dev	0.0258041	-0.000265425	-0.00792984	63382	0.0481552	Diurnal rhythms	Phase	Hours	30720	Renal Function
reticulocyte_count	acceleration_between_day_SD_M10	0.0258849	-3.05609e-05	-0.00892764	63230	0.0482903	Physical activity	Physical activity variability	Fraction of time	30250	Red Blood Cell Count
shbg	acceleration_M10_time	0.0258859	-0.153578	-0.00783263	57251	0.0482903	Diurnal rhythms	Phase	Hours past midnight	30830	Liver Function
aspartate_aminotransferase	temp_phase	0.0259276	0.0173745	0.00875575	63160	0.0483593	Diurnal rhythms	Phase	Hours past midnight	30650	Liver Function
basophill_count	walking_overall	0.0260871	-0.0100478	-0.00887932	64389	0.048648	Physical activity	Physical activity	Hours	30160	White Blood Cell Count
urine_microalbumin	MVPA_overall_M10	0.0261566	-19.5649	-0.0169809	18022	0.0487688	Physical activity	Physical activity	Fraction of time	30500	Renal Function
ldl_direct	MET_hourly_SD	0.026181	0.0501028	0.00909434	63275	0.0488054	Physical activity	Physical activity variability		30780	Lipoprotein Profile
direct_bilirubin	self_report_sleep_duration_abs_dev	0.0262301	-0.0120408	-0.00951414	54200	0.048888	Sleep	Self-report	Hours	30660	Liver Function
arterial_stiffness_pulse_rate	inactivity_peak_time_mean_abs_dev	0.0262492	0.236378	0.0138577	25147	0.0489148	Diurnal rhythms	Phase	Hours	4194	Cardiovascular Function
glucose	self_report_snoring	0.0262558	-0.0210885	-0.00966387	54376	0.0489182	Sleep	Self-report		30740	Glucose Metabolism
hand_grip_strength_right	MET_overall	0.0262682	0.397482	0.00592039	67098	0.0489266	Physical activity	Physical activity	MET	47	Muscle Function
apolipoprotein_B	moderate_within_day_SD_M10	0.0262697	-0.0393653	-0.00894226	63121	0.0489266	Physical activity	Physical activity variability	Fraction of time	30640	Lipoprotein Profile
reticulocyte_count	moderate_peak_value_mean	0.0262968	-0.00266705	-0.00886812	63259	0.048968	Physical activity	Physical activity	Hours	30250	Red Blood Cell Count
rheumatoid_factor	phase	0.0263331	-0.653024	-0.0319477	5376	0.0490231	Diurnal rhythms	Phase	Hours past midnight	30820	Immune Function
basophill_count	moderate_between_day_SD	0.0263359	-0.0223726	-0.00902549	64368	0.0490231	Physical activity	Physical activity variability	Fraction of time	30160	White Blood Cell Count
urine_microalbumin	sedentary_RA	0.0263466	-11.966	-0.0156056	18011	0.0490341	Diurnal rhythms	Amplitude		30500	Renal Function
lipoprotein_A	total_sleep_mean	0.0263944	0.397164	0.0100355	50723	0.0491143	Sleep	Sleep	Hours	30790	Lipoprotein Profile
mean_corpuscular_haemoglobin_conc	MVPA_hourly_SD_M10	0.0264664	0.19769	0.00888207	64507	0.0492393	Physical activity	Physical activity variability	Fraction of time	30060	Red Blood Cell Count
neutrophil_percent	sleep_overall_L5	0.0264961	-1.29568	-0.00896344	64191	0.0492857	Sleep	Sleep	Fraction of time	30200	White Blood Cell Count
reticulocyte_percentage	MVPA_hourly_SD_M10	0.0265142	-0.142314	-0.00881563	63256	0.0493104	Physical activity	Physical activity variability	Fraction of time	30240	Red Blood Cell Count
arterial_stiffness_position_of_peak	main_sleep_ratio_mean	0.0265425	-3.39141	-0.0140087	25169	0.0493541	Sleep	Sleep		4198	Cardiovascular Function
immature_reticulocyte_fraction	tasks_light_hourly_SD	0.0265808	-0.0107783	-0.00859363	63259	0.0494165	Physical activity	Physical activity variability	Fraction of time	30280	Red Blood Cell Count
total_bilirubin	walking_hourly_SD_M10	0.0265957	0.802015	0.00868733	63135	0.0494353	Physical activity	Physical activity variability	Fraction of time	30840	Liver Function
arterial_stiffness_arterial_stiffness_index	moderate_within_day_SD	0.0266474	-0.945379	-0.0138474	25133	0.0495224	Physical activity	Physical activity variability	Fraction of time	21021	Cardiovascular Function
total_bilirubin	MET_hourly_SD_M10	0.0267412	0.255864	0.00870897	63132	0.0496877	Physical activity	Physical activity variability		30840	Liver Function
reticulocyte_count	cosinor_rsquared	0.0267568	-0.00351227	-0.00885584	63259	0.0497077	Diurnal rhythms	Amplitude		30250	Red Blood Cell Count
arterial_stiffness_wave_reflection_index	moderate_within_day_SD	0.0267934	7.86232	0.0141634	25184	0.0497668	Physical activity	Physical activity variability	Fraction of time	4195	Cardiovascular Function
arterial_stiffness_arterial_stiffness_index	MET_hourly_SD_M10	0.0268929	-0.277661	-0.0135926	25133	0.0499426	Physical activity	Physical activity variability		21021	Cardiovascular Function
total_protein	MET_overall_M10	0.0269604	-0.132358	-0.00947796	58031	0.050059	Physical activity	Physical activity	MET	30860	Liver Function
testosterone	sedentary_RA	0.0270333	-0.147407	-0.00382181	57226	0.0501851	Diurnal rhythms	Amplitude		30850	Sex Hormone
urine_potassium	temp_phase	0.0270528	0.0571247	0.00866075	65318	0.0502116	Diurnal rhythms	Phase	Hours past midnight	30520	Renal Function
arterial_stiffness_position_of_peak	num_wakings_mean	0.0270573	0.0826981	0.0136654	25107	0.0502116	Sleep	Sleep		4198	Cardiovascular Function
creatinine	acceleration_peak_value_mean	0.0270842	-0.00398508	-0.00767173	63245	0.0502525	Physical activity	Physical activity	g	30700	Renal Function
arterial_stiffness_wave_reflection_index	total_sleep_mean_abs_dev	0.0271058	-0.430934	-0.0136435	25143	0.0502835	Sleep	Sleep	Hours	4195	Cardiovascular Function
urea	main_sleep_duration_mean	0.0271171	0.0104831	0.00847599	63298	0.0502955	Sleep	Sleep	Hours	30670	Renal Function
mean_sphered_cell_volume	self_report_snoring	0.0271452	-0.100226	-0.00936961	59293	0.0503384	Sleep	Self-report		30270	Red Blood Cell Count
mean_sphered_cell_volume	acceleration_between_day_SD	0.0271566	0.00968994	0.00912671	63253	0.0503505	Physical activity	Physical activity variability	g	30270	Red Blood Cell Count
reticulocyte_percentage	tasks_light_within_day_SD	0.027212	-0.152455	-0.00873699	63259	0.0504357	Physical activity	Physical activity variability	Fraction of time	30240	Red Blood Cell Count
platelet_crit	tasks_light_within_day_SD	0.0272124	-0.0091594	-0.00846901	64512	0.0504357	Physical activity	Physical activity variability	Fraction of time	30090	Coagulation
hand_grip_strength_left	temp_L1_time_abs_dev	0.0272944	-0.0281822	-0.0057471	67104	0.0505704	Diurnal rhythms	Phase	Hours	46	Muscle Function
shbg	sedentary_hourly_SD	0.0273027	-7.02257	-0.00783736	57497	0.0505704	Physical activity	Physical activity variability	Fraction of time	30830	Liver Function
basophill_count	MVPA_between_day_SD	0.0273041	-0.0161653	-0.00884901	64384	0.0505704	Physical activity	Physical activity variability	Fraction of time	30160	White Blood Cell Count
systolic_blood_pressure_manual_V0	acceleration_hourly_SD_M10	0.0273047	0.0317551	0.0345019	3857	0.0505704	Physical activity	Physical activity variability	Fraction of time	93	Cardiovascular Function
total_bilirubin	self_report_sleeplessness	0.0273251	-0.11078	-0.0123627	32983	0.0505991	Sleep	Self-report		30840	Liver Function
urine_sodium	MVPA_hourly_SD	0.0273413	6.85323	0.00840582	65307	0.05062	Physical activity	Physical activity variability	Fraction of time	30530	Renal Function
haematocrit_percent	walking_hourly_SD	0.0273653	-0.53994	-0.00708663	64512	0.0506554	Physical activity	Physical activity variability	Fraction of time	30030	Red Blood Cell Count
calcium	MET_within_day_SD	0.0273859	-0.00602032	-0.00948188	58069	0.0506844	Physical activity	Physical activity variability		30680	Electrolyte
systolic_blood_pressure_manual_V0	moderate_within_day_SD	0.0273949	14.7191	0.0357223	3866	0.0506918	Physical activity	Physical activity variability	Fraction of time	93	Cardiovascular Function
glycated_heamoglobin	main_sleep_offset_mean	0.0274608	-0.0467971	-0.00833305	62864	0.0508047	Diurnal rhythms	Phase	Hours past midnight	30750	Glucose Metabolism
high_light_scatter_reticulocyte_count	acceleration_L5_time	0.0275212	6.6863e-05	0.00806471	63158	0.0509072	Diurnal rhythms	Phase	Hours past midnight	30300	Red Blood Cell Count
red_blood_cell_distribution_width	temp_RA	0.0275364	0.2544	0.00895714	64498	0.0509263	Diurnal rhythms	Amplitude		30070	Red Blood Cell Count
cystatin_C	phase	0.0275862	0.00116908	0.00782482	63262	0.0510093	Diurnal rhythms	Phase	Hours past midnight	30720	Renal Function
phosphate	acceleration_between_day_SD_M10	0.0276217	0.000141323	0.00912258	57948	0.0510604	Physical activity	Physical activity variability	Fraction of time	30810	Electrolyte
urine_microalbumin	sedentary_overall_L5	0.0276238	34.5524	0.0148925	17944	0.0510604	Physical activity	Physical activity	Fraction of time	30500	Renal Function
arterial_stiffness_position_of_shoulder	sedentary_RA	0.0276589	-0.480303	-0.0134149	25172	0.0511161	Diurnal rhythms	Amplitude		4200	Cardiovascular Function
platelet_distribution_width	main_sleep_offset_mean	0.0277015	0.00445689	0.00868918	64431	0.0511855	Diurnal rhythms	Phase	Hours past midnight	30110	Coagulation
hdl_cholesterol	temp_L1_time_abs_dev	0.0277699	-0.00135314	-0.00786685	58062	0.0513027	Diurnal rhythms	Phase	Hours	30760	Lipoprotein Profile
red_blood_cell_distribution_width	main_sleep_onset_mean	0.0277899	0.00711234	0.00869401	64445	0.0513306	Diurnal rhythms	Phase	Hours past midnight	30070	Red Blood Cell Count
alanine_aminotransferase	sedentary_peak_value_mean	0.0278286	1.38726	0.00828759	63368	0.0513927	Physical activity	Physical activity	Hours	30620	Liver Function
hdl_cholesterol	main_sleep_duration_mean	0.0278484	0.00285229	0.00783459	58020	0.0514201	Sleep	Sleep	Hours	30760	Lipoprotein Profile
monocyte_percent	tasks_light_peak_value_mean	0.0278619	0.20978	0.00868337	64390	0.0514358	Physical activity	Physical activity	Fraction of time	30190	White Blood Cell Count
reticulocyte_count	tasks_light_overall	0.0279179	-0.00818532	-0.00862909	63251	0.0515299	Physical activity	Physical activity	Hours	30250	Red Blood Cell Count
urine_creatinine	sedentary_IV	0.0279431	160.792	0.00802092	65447	0.0515673	Diurnal rhythms	Variability		30510	Renal Function
mean_corpuscular_volume	MET_overall_L5	0.02797	0.889518	0.0086529	64278	0.0516077	Physical activity	Physical activity	MET	30040	Red Blood Cell Count
arterial_stiffness_position_of_shoulder	sleep_peak_quality_SD	0.0279913	1.7762	0.0132228	25087	0.0516376	Sleep	Sleep variability	Hours	4200	Cardiovascular Function
arterial_stiffness_arterial_stiffness_index	self_report_chronotype	0.0280156	0.175742	0.02491	8051	0.0516733	Diurnal rhythms	Self-report		21021	Cardiovascular Function
urine_sodium	MVPA_overall_M10	0.0280288	3.36265	0.00832556	65307	0.0516884	Physical activity	Physical activity	Fraction of time	30530	Renal Function
weight	acceleration_overall_L5	0.0280969	-0.0290221	-0.00321292	67188	0.0518046	Physical activity	Physical activity	g	21002	Body Mass
systolic_blood_pressure_manual_V0	sedentary_peak_time_mean_abs_dev	0.0281481	0.462623	0.0332303	3866	0.0518841	Diurnal rhythms	Phase	Hours	93	Cardiovascular Function
total_bilirubin	sedentary_overall	0.0281501	0.515246	0.00882786	63135	0.0518841	Physical activity	Physical activity	Fraction of time	30840	Liver Function
creatinine	main_sleep_onset_mean_abs_dev	0.0282129	-0.146157	-0.00722789	63246	0.0519906	Diurnal rhythms	Phase	Hours	30700	Renal Function
red_blood_cell_count	tasks_light_overall	0.0282793	0.0801706	0.00735217	64504	0.0521035	Physical activity	Physical activity	Hours	30010	Red Blood Cell Count
high_light_scatter_reticulocyte_percent	acceleration_within_day_SD_L5	0.0282952	0.00138858	0.00822718	63108	0.0521235	Physical activity	Physical activity variability	Fraction of time	30290	Red Blood Cell Count
platelet_count	self_report_snoring	0.028305	1.09057	0.00900982	60465	0.0521322	Sleep	Self-report		30080	Coagulation
lipoprotein_A	temp_cosinor_rsquared	0.0283453	3.40009	0.0102015	50758	0.0521971	Diurnal rhythms	Amplitude		30790	Lipoprotein Profile
arterial_stiffness_arterial_stiffness_index	self_report_snoring	0.0283672	0.0930004	0.0143222	23455	0.0522281	Sleep	Self-report		21021	Cardiovascular Function
phosphate	tasks_light_within_day_SD	0.0284289	0.0324831	0.00894227	57973	0.0523324	Physical activity	Physical activity variability	Fraction of time	30810	Electrolyte
monocyte_percent	tasks_light_within_day_SD	0.0285467	0.521749	0.00863811	64390	0.0525398	Physical activity	Physical activity variability	Fraction of time	30190	White Blood Cell Count
mean_corpuscular_volume	acceleration_RA	0.0285912	-0.565146	-0.0088882	64393	0.0526123	Diurnal rhythms	Amplitude		30040	Red Blood Cell Count
eosinophill_percent	main_sleep_onset_mean_abs_dev	0.0286152	-0.0220431	-0.00874314	64268	0.052647	Diurnal rhythms	Phase	Hours	30210	White Blood Cell Count
platelet_crit	acceleration_L5_time_abs_dev	0.0286546	0.000550316	0.00827646	64381	0.0527101	Diurnal rhythms	Phase	Hours	30090	Coagulation
eosinophill_percent	MVPA_hourly_SD	0.0286906	0.322347	0.00885702	64387	0.052767	Physical activity	Physical activity variability	Fraction of time	30210	White Blood Cell Count
mean_sphered_cell_volume	acceleration_L5_time	0.0287205	0.0381828	0.00863328	63158	0.0528124	Diurnal rhythms	Phase	Hours past midnight	30270	Red Blood Cell Count
creatinine	acceleration_within_day_SD_M10	0.0287283	0.00813515	0.0075291	63182	0.0528173	Physical activity	Physical activity variability	Fraction of time	30700	Renal Function
platelet_distribution_width	acceleration_between_day_SD_M10	0.0288156	-0.000444317	-0.00890441	64483	0.0529651	Physical activity	Physical activity variability	Fraction of time	30110	Coagulation
apolipoprotein_A	sedentary_within_day_SD_L5	0.0288226	-0.0388792	-0.00832333	57728	0.0529651	Physical activity	Physical activity variability	Fraction of time	30630	Lipoprotein Profile
glucose	tasks_light_hourly_SD	0.0288241	-0.199182	-0.00907304	58027	0.0529651	Physical activity	Physical activity variability	Fraction of time	30740	Glucose Metabolism
red_blood_cell_distribution_width	tasks_light_peak_value_mean	0.0288495	-0.0724358	-0.0087069	64512	0.0530017	Physical activity	Physical activity	Fraction of time	30070	Red Blood Cell Count
high_light_scatter_reticulocyte_count	main_sleep_onset_mean_abs_dev	0.0288543	0.000103392	0.00803097	63139	0.0530017	Diurnal rhythms	Phase	Hours	30300	Red Blood Cell Count
urine_sodium	sedentary_within_day_SD	0.0288729	-10.0325	-0.00820242	65308	0.0530264	Physical activity	Physical activity variability	Fraction of time	30530	Renal Function
albumin	acceleration_hourly_SD	0.0289544	-0.00167578	-0.0094319	58037	0.0531666	Physical activity	Physical activity variability	Fraction of time	30600	Liver Function
haematocrit_percent	sedentary_within_day_SD_L5	0.0291195	-0.432681	-0.00719268	64512	0.0534602	Physical activity	Physical activity variability	Fraction of time	30030	Red Blood Cell Count
basophill_count	temp_IV	0.0291703	0.00120117	0.00898298	64389	0.0535438	Diurnal rhythms	Variability		30160	White Blood Cell Count
nucleated_red_blood_cell_percent	sedentary_within_day_SD_L5	0.0291808	0.0627666	0.00896186	64388	0.0535537	Physical activity	Physical activity variability	Fraction of time	30230	Red Blood Cell Count
mean_platelt_volume	other_sleep_mean	0.0292252	0.0134864	0.00896896	64456	0.0536255	Sleep	Sleep	Hours	30100	Coagulation
urine_sodium	total_sleep_mean_abs_dev	0.0293566	0.429676	0.0081648	65222	0.0538571	Sleep	Sleep	Hours	30530	Renal Function
neutrophil_percent	sedentary_RA	0.0294317	-0.468234	-0.00878045	64359	0.0539852	Diurnal rhythms	Amplitude		30200	White Blood Cell Count
eosinophill_percent	sedentary_peak_value_mean	0.029453	0.207799	0.0087603	64390	0.0540147	Physical activity	Physical activity	Hours	30210	White Blood Cell Count
cholesterol	MET_overall	0.0294616	0.0589991	0.00868406	63380	0.0540208	Physical activity	Physical activity	MET	30690	Lipoprotein Profile
phosphate	phase_abs_dev	0.0294869	-0.00220935	-0.00879301	57826	0.0540575	Diurnal rhythms	Phase	Hours	30810	Electrolyte
hdl_cholesterol	sleep_peak_quality_mean	0.0295647	0.0486091	0.00788566	57960	0.0541905	Sleep	Sleep	Hours	30760	Lipoprotein Profile
alanine_aminotransferase	num_wakings_mean	0.0296169	0.122973	0.00836254	63194	0.0542765	Sleep	Sleep		30620	Liver Function
shbg	WASO_mean	0.0296835	1.17581	0.00786668	57466	0.054389	Sleep	Sleep	Hours	30830	Liver Function
eosinophill_count	acceleration_M10_time	0.0297236	0.000815175	0.00863934	64130	0.0544527	Diurnal rhythms	Phase	Hours past midnight	30150	White Blood Cell Count
eosinophill_count	acceleration_L5_time	0.0298059	0.00100379	0.00856541	64288	0.0545857	Diurnal rhythms	Phase	Hours past midnight	30150	White Blood Cell Count
mean_corpuscular_haemoglobin_conc	acceleration_IV	0.0298068	-0.0305975	-0.00887665	64510	0.0545857	Diurnal rhythms	Variability		30060	Red Blood Cell Count
mean_platelt_volume	tasks_light_overall_M10	0.0298554	-0.145308	-0.00876308	64509	0.054665	Physical activity	Physical activity	Fraction of time	30100	Coagulation
apolipoprotein_B	walking_within_day_SD_M10	0.0298665	0.0430148	0.00861547	63121	0.0546755	Physical activity	Physical activity variability	Fraction of time	30640	Lipoprotein Profile
eosinophill_count	MVPA_overall	0.0298893	-0.0207548	-0.00873097	64386	0.0547076	Physical activity	Physical activity	Fraction of time	30150	White Blood Cell Count
mean_platelt_volume	sleep_IV	0.0299452	0.0386388	0.00890375	64496	0.0548002	Diurnal rhythms	Variability		30100	Coagulation
albumin	sedentary_within_day_SD_L5	0.0299609	-0.403827	-0.00908215	58078	0.0548192	Physical activity	Physical activity variability	Fraction of time	30600	Liver Function
haemoglobin_concentration	walking_overall	0.0300183	-0.184735	-0.00671119	64511	0.0549144	Physical activity	Physical activity	Hours	30020	Red Blood Cell Count
apolipoprotein_B	phase_abs_dev	0.0300245	-0.00315935	-0.00860641	62960	0.0549159	Diurnal rhythms	Phase	Hours	30640	Lipoprotein Profile
cholesterol	acceleration_L5_time	0.0301109	0.00803423	0.00837986	63284	0.0550643	Diurnal rhythms	Phase	Hours past midnight	30690	Lipoprotein Profile
neutrophil_percent	acceleration_L5_time_abs_dev	0.0301506	0.100294	0.00855516	64259	0.055127	Diurnal rhythms	Phase	Hours	30200	White Blood Cell Count
urea	temp_phase_abs_dev	0.0301705	0.00252666	0.00832393	63345	0.0551535	Diurnal rhythms	Phase	Hours	30670	Renal Function
lymphocyte_count	tasks_light_overall_M10	0.0302112	-0.162903	-0.00874358	64386	0.0552181	Physical activity	Physical activity	Fraction of time	30120	White Blood Cell Count
mean_reticulocyte_volume	inactivity_peak_value_mean	0.0302381	0.047532	0.00885652	63220	0.0552576	Sleep	Sleep		30260	Red Blood Cell Count
red_blood_cell_distribution_width	tasks_light_hourly_SD	0.0303154	-0.165396	-0.0086362	64512	0.055389	Physical activity	Physical activity variability	Fraction of time	30070	Red Blood Cell Count
mean_platelt_volume	acceleration_hourly_SD	0.0303269	-0.000683438	-0.0092081	64468	0.0554001	Physical activity	Physical activity variability	Fraction of time	30100	Coagulation
reticulocyte_count	MET_hourly_SD_M10	0.0303422	-0.00196197	-0.00848918	63256	0.0554182	Physical activity	Physical activity variability		30250	Red Blood Cell Count
mean_platelt_volume	self_report_sleep_duration	0.0303722	0.00944177	0.00863162	64313	0.0554632	Sleep	Self-report	Hours	30100	Coagulation
red_blood_cell_count	acceleration_overall_L5	0.030422	-0.00172042	-0.00721548	64511	0.0555443	Physical activity	Physical activity	g	30010	Red Blood Cell Count
mean_platelt_volume	self_report_sleep_duration_abs_dev	0.0305101	-0.0147279	-0.00870366	64299	0.0556952	Sleep	Self-report	Hours	30100	Coagulation
arterial_stiffness_wave_reflection_index	other_sleep_mean	0.030714	-0.487582	-0.013744	25160	0.0560499	Sleep	Sleep	Hours	4195	Cardiovascular Function
platelet_distribution_width	acceleration_within_day_SD_M10	0.0307153	-0.000330211	-0.00898827	64326	0.0560499	Physical activity	Physical activity variability	Fraction of time	30110	Coagulation
mean_reticulocyte_volume	acceleration_M10_time_abs_dev	0.03073	0.0725445	0.00891722	62975	0.0560668	Diurnal rhythms	Phase	Hours	30260	Red Blood Cell Count
urine_sodium	MET_peak_value_mean	0.0307487	0.918755	0.00832741	65307	0.056091	Physical activity	Physical activity	MET	30530	Renal Function
shbg	MVPA_hourly_SD_M10	0.0307567	4.57642	0.00768675	57495	0.0560956	Physical activity	Physical activity variability	Fraction of time	30830	Liver Function
high_light_scatter_reticulocyte_percent	inactivity_peak_time_mean_abs_dev	0.0308057	0.00257869	0.00809304	63152	0.0561751	Diurnal rhythms	Phase	Hours	30290	Red Blood Cell Count
total_bilirubin	self_report_getting_up_in_morning	0.0308295	-0.237692	-0.0153826	22153	0.0561992	Sleep	Self-report		30840	Liver Function
platelet_crit	acceleration_between_day_SD	0.0308298	-8.39265e-05	-0.00854231	64506	0.0561992	Physical activity	Physical activity variability	g	30090	Coagulation
monocyte_percent	moderate_within_day_SD_M10	0.0308446	0.431377	0.00861006	64390	0.0562161	Physical activity	Physical activity variability	Fraction of time	30190	White Blood Cell Count
platelet_count	acceleration_peak_value_mean	0.0308571	-0.0176327	-0.00883266	64392	0.0562289	Physical activity	Physical activity	g	30080	Coagulation
urea	sedentary_overall_L5	0.0308936	0.211468	0.00838511	63164	0.0562855	Physical activity	Physical activity	Fraction of time	30670	Renal Function
haematocrit_percent	sedentary_peak_time_mean	0.0309142	0.0105343	0.00706672	64509	0.0563131	Diurnal rhythms	Phase	Hours past midnight	30030	Red Blood Cell Count
haematocrit_percent	temp_L1_time_abs_dev	0.0309207	-0.0108147	-0.00696559	64512	0.0563149	Diurnal rhythms	Phase	Hours	30030	Red Blood Cell Count
total_protein	temp_L1_time_abs_dev	0.031057	-0.0162846	-0.00905029	58033	0.0565532	Diurnal rhythms	Phase	Hours	30860	Liver Function
hip_circumference	phase	0.0311075	0.0384834	0.00424166	67101	0.0566351	Diurnal rhythms	Phase	Hours past midnight	49	Body Mass
mean_corpuscular_haemoglobin_conc	phase_abs_dev	0.0311326	-0.0142148	-0.00854216	64352	0.0566708	Diurnal rhythms	Phase	Hours	30060	Red Blood Cell Count
lymphocyte_percent	self_report_sleep_duration_abs_dev	0.0311574	-0.0985943	-0.00853121	64178	0.0567059	Sleep	Self-report	Hours	30180	White Blood Cell Count
haemoglobin_concentration	phase	0.0311849	-0.00840793	-0.00670434	64391	0.0567459	Diurnal rhythms	Phase	Hours past midnight	30020	Red Blood Cell Count
c_reactive_protein	temp_phase	0.0314867	0.00642601	0.00834468	63251	0.0572849	Diurnal rhythms	Phase	Hours past midnight	30710	Immune Function
nucleated_red_blood_cell_percent	MVPA_IV	0.0315337	0.0126125	0.00867615	64385	0.0573603	Diurnal rhythms	Variability		30230	Red Blood Cell Count
neutrophil_percent	temp_RA	0.0316135	2.28414	0.00877243	64376	0.0574954	Diurnal rhythms	Amplitude		30200	White Blood Cell Count
systolic_blood_pressure_V0	acceleration_M10_time_abs_dev	0.0316197	-0.168883	-0.00820649	63104	0.0574965	Diurnal rhythms	Phase	Hours	4080	Cardiovascular Function
blood_sample_fasting_time	main_sleep_duration_mean	0.0316577	-0.0173764	-0.00836608	67234	0.0575543	Sleep	Sleep	Hours	74	Metadata
phosphate	main_sleep_duration_mean_abs_dev	0.0316627	-0.00202124	-0.00867555	57875	0.0575543	Sleep	Sleep	Hours	30810	Electrolyte
monocyte_percent	walking_peak_value_mean	0.0316905	0.191102	0.00842147	64390	0.0575946	Physical activity	Physical activity	Hours	30190	White Blood Cell Count
cholesterol	moderate_within_day_SD_M10	0.0317351	0.178511	0.00849423	63384	0.0576572	Physical activity	Physical activity variability	Fraction of time	30690	Lipoprotein Profile
eosinophill_percent	acceleration_hourly_SD	0.0317361	0.00118476	0.00909679	64346	0.0576572	Physical activity	Physical activity variability	Fraction of time	30210	White Blood Cell Count
arterial_stiffness_peak_to_peak_time	sedentary_hourly_SD_M10	0.0317432	27.7363	0.0133863	25175	0.05766	Physical activity	Physical activity variability	Fraction of time	4196	Cardiovascular Function
hip_circumference	main_sleep_duration_mean_abs_dev	0.0317963	-0.0537807	-0.00420175	67103	0.0577462	Sleep	Sleep	Hours	49	Body Mass
neutrophil_percent	inactivity_peak_time_mean_abs_dev	0.0318433	0.107875	0.00852772	64283	0.0578214	Diurnal rhythms	Phase	Hours	30200	White Blood Cell Count
shbg	sleep_within_day_SD_L5	0.0319634	3.55629	0.00771019	57496	0.0580292	Sleep	Sleep		30830	Liver Function
diastolic_blood_pressure_manual_V0	MVPA_within_day_SD_M10	0.0320077	7.76803	0.0342226	3866	0.0580937	Physical activity	Physical activity variability	Fraction of time	94	Cardiovascular Function
monocyte_percent	sedentary_overall	0.0320102	-0.299539	-0.00866991	64390	0.0580937	Physical activity	Physical activity	Fraction of time	30190	White Blood Cell Count
urine_sodium	moderate_between_day_SD	0.0321699	17.1465	0.00816141	65288	0.0583731	Physical activity	Physical activity variability	Fraction of time	30530	Renal Function
lymphocyte_count	sleep_IV	0.0321964	0.0428308	0.00878414	64374	0.058411	Diurnal rhythms	Variability		30120	White Blood Cell Count
waist_circumference	phase_abs_dev	0.0323004	0.0729273	0.00354342	67061	0.0585771	Diurnal rhythms	Phase	Hours	48	Body Mass
blood_sample_fasting_time	inactivity_peak_time_mean	0.0323045	0.0187135	0.00828461	67227	0.0585771	Diurnal rhythms	Phase	Hours past midnight	74	Metadata
monocyte_count	MET_within_day_SD_L5	0.032305	0.0368067	0.00845599	64249	0.0585771	Physical activity	Physical activity variability		30130	White Blood Cell Count
arterial_stiffness_position_of_notch	tasks_light_hourly_SD	0.032339	-1.7783	-0.0135023	25184	0.0586283	Physical activity	Physical activity variability	Fraction of time	4199	Cardiovascular Function
mean_reticulocyte_volume	acceleration_L5_time	0.0324878	0.0558612	0.00852085	63158	0.0588878	Diurnal rhythms	Phase	Hours past midnight	30260	Red Blood Cell Count
high_light_scatter_reticulocyte_percent	phase	0.0325749	0.00174086	0.00797264	63140	0.0590351	Diurnal rhythms	Phase	Hours past midnight	30290	Red Blood Cell Count
cystatin_C	inactivity_peak_value_mean	0.0325859	0.000781712	0.00767814	63342	0.0590447	Sleep	Sleep		30720	Renal Function
blood_sample_fasting_time	acceleration_M10_time	0.0327476	0.0126182	0.00827458	67010	0.0593272	Diurnal rhythms	Phase	Hours past midnight	74	Metadata
albumin	MVPA_hourly_SD_M10	0.0328007	0.477003	0.00880896	58076	0.0594131	Physical activity	Physical activity variability	Fraction of time	30600	Liver Function
phosphate	sleep_peak_time_mean_abs_dev	0.0328151	-0.00221909	-0.0086526	57862	0.0594286	Diurnal rhythms	Phase	Hours	30810	Electrolyte
monocyte_percent	tasks_light_hourly_SD	0.0329769	0.468661	0.00842699	64390	0.0597112	Physical activity	Physical activity variability	Fraction of time	30190	White Blood Cell Count
glucose	main_sleep_duration_mean	0.0330974	-0.00871218	-0.00880513	57985	0.0599188	Sleep	Sleep	Hours	30740	Glucose Metabolism
triglycerides	MET_peak_time_mean_abs_dev	0.0331622	-0.00652619	-0.00783665	63343	0.0600255	Diurnal rhythms	Phase	Hours	30870	Lipoprotein Profile
apolipoprotein_A	main_sleep_offset_mean_abs_dev	0.0331907	-0.00324416	-0.00791532	57609	0.0600666	Diurnal rhythms	Phase	Hours	30630	Lipoprotein Profile
total_protein	self_report_sleeplessness	0.0332315	0.102745	0.0127486	30347	0.0601298	Sleep	Self-report		30860	Liver Function
haematocrit_percent	WASO_mean	0.0332645	0.129363	0.00703364	64475	0.0601789	Sleep	Sleep	Hours	30030	Red Blood Cell Count
creatinine	acceleration_hourly_SD_M10	0.0332943	0.00543152	0.00734303	63284	0.0602224	Physical activity	Physical activity variability	Fraction of time	30700	Renal Function
mean_sphered_cell_volume	acceleration_overall_L5	0.0335006	0.0258338	0.00855416	63258	0.0605848	Physical activity	Physical activity	g	30270	Red Blood Cell Count
nucleated_red_blood_cell_percent	acceleration_M10_time_abs_dev	0.0335214	0.00378608	0.008745	64099	0.0606079	Diurnal rhythms	Phase	Hours	30230	Red Blood Cell Count
platelet_crit	moderate_overall_M10	0.0335251	-0.00601726	-0.00830077	64509	0.0606079	Physical activity	Physical activity	Fraction of time	30090	Coagulation
cholesterol	self_report_IPAQ_activity_group	0.0335639	-0.0290812	-0.0120339	31176	0.0606673	Physical activity	Self-report physical activity		30690	Lipoprotein Profile
lymphocyte_percent	inactivity_peak_time_mean_abs_dev	0.033645	-0.0926394	-0.00836228	64283	0.0608032	Diurnal rhythms	Phase	Hours	30180	White Blood Cell Count
weight	num_wakings_mean	0.0336535	-0.0544016	-0.0032042	67007	0.0608078	Sleep	Sleep		21002	Body Mass
platelet_count	sleep_peak_time_mean_abs_dev	0.0337775	0.768534	0.00823095	64384	0.0610213	Diurnal rhythms	Phase	Hours	30080	Coagulation
basophill_count	temp_L1_time	0.0338436	-0.000120034	-0.00839713	64389	0.0611299	Diurnal rhythms	Phase	Hours past midnight	30160	White Blood Cell Count
arterial_stiffness_wave_reflection_index	MVPA_within_day_SD_M10	0.0338647	7.28045	0.0134642	25184	0.0611572	Physical activity	Physical activity variability	Fraction of time	4195	Cardiovascular Function
arterial_stiffness_wave_reflection_index	moderate_within_day_SD_M10	0.0338947	6.43433	0.0134468	25184	0.0612007	Physical activity	Physical activity variability	Fraction of time	4195	Cardiovascular Function
monocyte_percent	sedentary_hourly_SD	0.0339472	-0.704356	-0.00837515	64390	0.0612849	Physical activity	Physical activity variability	Fraction of time	30190	White Blood Cell Count
eosinophill_count	tasks_light_within_day_SD	0.0340018	-0.0262243	-0.00846806	64389	0.0613726	Physical activity	Physical activity variability	Fraction of time	30150	White Blood Cell Count
systolic_blood_pressure_manual_V0	self_report_IPAQ_activity_group	0.0341673	2.04296	0.0500207	1751	0.0616605	Physical activity	Self-report physical activity		93	Cardiovascular Function
hip_circumference	MET_within_day_SD_L5	0.0341919	-0.808808	-0.00420227	67080	0.061694	Physical activity	Physical activity variability		49	Body Mass
arterial_stiffness_arterial_stiffness_index	MVPA_between_day_SD	0.0343066	1.47747	0.0129276	25132	0.0618902	Physical activity	Physical activity variability	Fraction of time	21021	Cardiovascular Function
nucleated_red_blood_cell_count	MVPA_IV	0.0343584	0.000760107	0.00845313	64385	0.0619728	Diurnal rhythms	Variability		30170	Red Blood Cell Count
reticulocyte_count	inactivity_peak_value_mean	0.0343725	-0.000205406	-0.00826032	63220	0.0619873	Sleep	Sleep		30250	Red Blood Cell Count
nucleated_red_blood_cell_count	sleep_hourly_SD_L5	0.0344365	0.00232979	0.00847693	64388	0.062092	Sleep	Sleep	Fraction of time	30170	Red Blood Cell Count
mean_corpuscular_volume	walking_overall	0.0344506	-0.811791	-0.00822863	64512	0.0621064	Physical activity	Physical activity	Hours	30040	Red Blood Cell Count
arterial_stiffness_position_of_peak	MVPA_hourly_SD_M10	0.0344902	-1.50371	-0.0130447	25184	0.062167	Physical activity	Physical activity variability	Fraction of time	4198	Cardiovascular Function
platelet_count	sedentary_peak_value_mean	0.0344995	6.04724	0.00827079	64512	0.0621729	Physical activity	Physical activity	Hours	30080	Coagulation
mean_corpuscular_volume	sedentary_RA	0.0345077	-0.231355	-0.00836748	64481	0.0621767	Diurnal rhythms	Amplitude		30040	Red Blood Cell Count
testosterone	amplitude	0.0345595	-0.240656	-0.00377047	57255	0.0622591	Diurnal rhythms	Amplitude	g	30850	Sex Hormone
haemoglobin_concentration	self_report_chronotype	0.0346519	0.033049	0.0120478	20157	0.0624146	Diurnal rhythms	Self-report		30020	Red Blood Cell Count
shbg	main_sleep_ratio_mean	0.0346597	-9.63428	-0.00770521	57466	0.0624179	Sleep	Sleep		30830	Liver Function
red_blood_cell_count	sedentary_peak_time_mean	0.0346778	0.0012447	0.00716561	64509	0.0624394	Diurnal rhythms	Phase	Hours past midnight	30010	Red Blood Cell Count
reticulocyte_percentage	moderate_hourly_SD_M10	0.0346846	-0.107298	-0.00842928	63259	0.0624407	Physical activity	Physical activity variability	Fraction of time	30240	Red Blood Cell Count
haemoglobin_concentration	other_sleep_mean	0.0347283	0.0114185	0.00673082	64455	0.0625085	Sleep	Sleep	Hours	30020	Red Blood Cell Count
glycated_heamoglobin	MET_peak_value_mean	0.0347615	-0.121142	-0.00823809	62940	0.0625573	Physical activity	Physical activity	MET	30750	Glucose Metabolism
mean_reticulocyte_volume	total_sleep_mean_abs_dev	0.034814	0.0802112	0.00845619	63179	0.0626409	Sleep	Sleep	Hours	30260	Red Blood Cell Count
apolipoprotein_B	walking_within_day_SD	0.0348652	0.0440363	0.00836436	63121	0.062722	Physical activity	Physical activity variability	Fraction of time	30640	Lipoprotein Profile
urine_creatinine	sleep_peak_quality_mean	0.0348871	-708.09	-0.00791974	65333	0.0627505	Sleep	Sleep	Hours	30510	Renal Function
urine_microalbumin	acceleration_hourly_SD	0.0350852	-0.150622	-0.0180975	18011	0.0630957	Physical activity	Physical activity variability	Fraction of time	30500	Renal Function
red_blood_cell_count	acceleration_L5_time	0.0352129	-0.0024247	-0.00694399	64411	0.0633143	Diurnal rhythms	Phase	Hours past midnight	30010	Red Blood Cell Count
apolipoprotein_B	self_report_nap_during_day	0.0352266	-0.0097421	-0.0104356	40738	0.0633278	Sleep	Self-report		30640	Lipoprotein Profile
igf_1	inactivity_peak_time_mean	0.0352463	-0.0469433	-0.00812926	62981	0.0633523	Diurnal rhythms	Phase	Hours past midnight	30770	Metabolic Function
platelet_crit	self_report_getting_up_in_morning	0.0353853	-0.00236123	-0.0144172	22631	0.0635894	Sleep	Self-report		30090	Coagulation
mean_corpuscular_haemoglobin	acceleration_peak_value_SD	0.0353906	0.000624911	0.00853126	64265	0.0635894	Physical activity	Physical activity variability	Fraction of time	30050	Red Blood Cell Count
urate	walking_within_day_SD_M10	0.035432	-10.9023	-0.00652283	63324	0.0636527	Physical activity	Physical activity variability	Fraction of time	30880	Metabolism
systolic_blood_pressure_manual_V0	MVPA_within_day_SD	0.0355341	12.083	0.0328975	3866	0.0638249	Physical activity	Physical activity variability	Fraction of time	93	Cardiovascular Function
nucleated_red_blood_cell_percent	sleep_peak_quality_SD	0.0355589	0.0822697	0.00850472	64171	0.0638584	Sleep	Sleep variability	Hours	30230	Red Blood Cell Count
monocyte_count	main_sleep_duration_mean_abs_dev	0.035567	0.0023708	0.00819027	64277	0.0638618	Sleep	Sleep	Hours	30130	White Blood Cell Count
diastolic_blood_pressure_V0	acceleration_RA	0.0356588	1.28908	0.0083268	63276	0.0640155	Diurnal rhythms	Amplitude		4079	Cardiovascular Function
immature_reticulocyte_fraction	temp_phase	0.0357315	9.44366e-05	0.00807619	63259	0.0641347	Diurnal rhythms	Phase	Hours past midnight	30280	Red Blood Cell Count
total_protein	sedentary_within_day_SD	0.0358509	1.02249	0.00875528	58032	0.0643379	Physical activity	Physical activity variability	Fraction of time	30860	Liver Function
reticulocyte_percentage	moderate_between_day_SD	0.0358639	-0.320243	-0.0083961	63238	0.06435	Physical activity	Physical activity variability	Fraction of time	30240	Red Blood Cell Count
high_light_scatter_reticulocyte_count	tasks_light_peak_value_mean	0.0358803	-0.0006831	-0.00779523	63259	0.0643681	Physical activity	Physical activity	Fraction of time	30300	Red Blood Cell Count
arterial_stiffness_wave_reflection_index	moderate_hourly_SD	0.0360289	6.71148	0.0133564	25184	0.0646235	Physical activity	Physical activity variability	Fraction of time	4195	Cardiovascular Function
systolic_blood_pressure_V0	acceleration_between_day_SD_M10	0.0361835	0.0149198	0.00798315	63368	0.0648861	Physical activity	Physical activity variability	Fraction of time	4080	Cardiovascular Function
aspartate_aminotransferase	sedentary_peak_value_mean	0.0361879	-1.06366	-0.00832284	63160	0.0648861	Physical activity	Physical activity	Hours	30650	Liver Function
igf_1	acceleration_peak_time_mean	0.0362074	-0.0243096	-0.00820521	63036	0.0649097	Diurnal rhythms	Phase	Hours past midnight	30770	Metabolic Function
gamma_glutamyltransferase	acceleration_overall_L5	0.0362503	0.17015	0.00808948	63359	0.0649753	Physical activity	Physical activity	g	30730	Liver Function
diastolic_blood_pressure_V0	other_sleep_mean	0.0362908	0.121379	0.00819942	63340	0.0650365	Sleep	Sleep	Hours	4079	Cardiovascular Function
urine_sodium	MET_within_day_SD	0.0363044	2.34319	0.0080982	65307	0.0650497	Physical activity	Physical activity variability		30530	Renal Function
neutrophil_percent	sedentary_IV	0.0364046	-0.248094	-0.00825848	64390	0.0652177	Diurnal rhythms	Variability		30200	White Blood Cell Count
reticulocyte_percentage	tasks_light_overall_M10	0.0364641	-0.098166	-0.00829551	63256	0.065313	Physical activity	Physical activity	Fraction of time	30240	Red Blood Cell Count
urine_microalbumin	sleep_within_day_SD_M10	0.0365093	27.7785	0.015398	18022	0.0653826	Sleep	Sleep variability		30500	Renal Function
glycated_heamoglobin	moderate_within_day_SD_M10	0.0365234	-0.858063	-0.00807504	62943	0.0653965	Physical activity	Physical activity variability	Fraction of time	30750	Glucose Metabolism
platelet_distribution_width	main_sleep_duration_mean_abs_dev	0.0366011	-0.00621239	-0.00827838	64400	0.0655242	Sleep	Sleep	Hours	30110	Coagulation
alkaline_phosphatase	inactivity_peak_time_mean	0.0366344	0.201877	0.00808487	63331	0.0655725	Diurnal rhythms	Phase	Hours past midnight	30610	Liver Function
cholesterol	acceleration_during_main_sleep_mean	0.0366472	0.0184435	0.00806771	63348	0.0655839	Sleep	Sleep	g	30690	Lipoprotein Profile
systolic_blood_pressure_manual_V0	acceleration_overall_M10	0.0367195	0.0413494	0.03291	3864	0.0657019	Physical activity	Physical activity	g	93	Cardiovascular Function
lymphocyte_percent	acceleration_peak_time_mean	0.0368402	0.0321908	0.00832508	64390	0.0659064	Diurnal rhythms	Phase	Hours past midnight	30180	White Blood Cell Count
lymphocyte_count	acceleration_peak_time_mean_abs_dev	0.0368966	-0.00871388	-0.00831339	64379	0.0659958	Diurnal rhythms	Phase	Hours	30120	White Blood Cell Count
reticulocyte_percentage	moderate_hourly_SD	0.0369234	-0.127816	-0.00840912	63259	0.0660323	Physical activity	Physical activity variability	Fraction of time	30240	Red Blood Cell Count
systolic_blood_pressure_V0	walking_hourly_SD	0.0371562	3.26498	0.00774324	63394	0.066437	Physical activity	Physical activity variability	Fraction of time	4080	Cardiovascular Function
testosterone	total_sleep_mean	0.0371881	-0.0173323	-0.00354874	57219	0.0664826	Sleep	Sleep	Hours	30850	Sex Hormone
shbg	MVPA_within_day_SD_M10	0.0372114	4.44097	0.00736219	57495	0.0665126	Physical activity	Physical activity variability	Fraction of time	30830	Liver Function
platelet_crit	MVPA_between_day_SD	0.0372652	-0.013868	-0.00796001	64507	0.0665972	Physical activity	Physical activity variability	Fraction of time	30090	Coagulation
platelet_count	inactivity_peak_value_mean	0.0373003	0.336163	0.0082051	64471	0.0666485	Sleep	Sleep		30080	Coagulation
mean_corpuscular_volume	MET_overall_M10	0.0373683	-0.12551	-0.00834266	64509	0.0667584	Physical activity	Physical activity	MET	30040	Red Blood Cell Count
platelet_crit	walking_hourly_SD_M10	0.0374045	-0.00778426	-0.00795517	64512	0.0668114	Physical activity	Physical activity variability	Fraction of time	30090	Coagulation
lymphocyte_count	main_sleep_onset_mean	0.0374111	-0.00899555	-0.00832514	64323	0.0668115	Diurnal rhythms	Phase	Hours past midnight	30120	White Blood Cell Count
haemoglobin_concentration	self_report_nap_during_day	0.0374431	0.0392913	0.00809722	41598	0.066857	Sleep	Self-report		30020	Red Blood Cell Count
red_blood_cell_count	tasks_light_within_day_SD	0.0374685	0.0641734	0.00695473	64512	0.0668909	Physical activity	Physical activity variability	Fraction of time	30010	Red Blood Cell Count
haemoglobin_concentration	sedentary_within_day_SD_L5	0.0375977	-0.138862	-0.00662639	64511	0.0671099	Physical activity	Physical activity variability	Fraction of time	30020	Red Blood Cell Count
platelet_crit	sleep_peak_time_mean_abs_dev	0.0376255	0.000605522	0.00793008	64384	0.0671478	Diurnal rhythms	Phase	Hours	30090	Coagulation
calcium	WASO_mean	0.0377232	0.00436261	0.0089059	58040	0.0673106	Sleep	Sleep	Hours	30680	Electrolyte
shbg	main_sleep_onset_mean	0.0378014	-0.184415	-0.00728602	57440	0.0674385	Diurnal rhythms	Phase	Hours past midnight	30830	Liver Function
reticulocyte_percentage	MET_within_day_SD_M10	0.0378106	-0.0466942	-0.00822779	63256	0.0674431	Physical activity	Physical activity variability		30240	Red Blood Cell Count
blood_sample_fasting_time	acceleration_peak_time_mean	0.0378362	0.00946405	0.00816638	67286	0.0674696	Diurnal rhythms	Phase	Hours past midnight	74	Metadata
monocyte_percent	moderate_within_day_SD	0.0378386	0.485378	0.00835086	64390	0.0674696	Physical activity	Physical activity variability	Fraction of time	30190	White Blood Cell Count
ldl_direct	MVPA_within_day_SD_M10	0.0378551	0.149238	0.0082389	63275	0.0674873	Physical activity	Physical activity variability	Fraction of time	30780	Lipoprotein Profile
reticulocyte_count	phase	0.037958	-0.000295933	-0.00810957	63140	0.067659	Diurnal rhythms	Phase	Hours past midnight	30250	Red Blood Cell Count
mean_platelt_volume	sedentary_hourly_SD_L5	0.0380505	-0.10754	-0.00842329	64512	0.0678122	Physical activity	Physical activity variability	Fraction of time	30100	Coagulation
hip_circumference	MET_overall_L5	0.0381252	-0.852423	-0.00410795	66978	0.0679336	Physical activity	Physical activity	MET	49	Body Mass
urine_sodium	acceleration_M10_time_abs_dev	0.0384299	0.360132	0.00797904	65010	0.0684648	Diurnal rhythms	Phase	Hours	30530	Renal Function
red_blood_cell_count	sleep_peak_quality_SD	0.038565	-0.0672507	-0.00694622	64294	0.0686879	Sleep	Sleep variability	Hours	30010	Red Blood Cell Count
creatinine	acceleration_within_day_SD	0.0385686	-0.0102765	-0.00721917	63238	0.0686879	Physical activity	Physical activity variability	Fraction of time	30700	Renal Function
triglycerides	MET_overall_L5	0.0386457	0.177755	0.00776163	63119	0.0688134	Physical activity	Physical activity	MET	30870	Lipoprotein Profile
shbg	MVPA_IV	0.0386546	0.745471	0.00734676	57495	0.0688173	Diurnal rhythms	Variability		30830	Liver Function
basophill_percent	sleep_hourly_SD	0.0387416	-0.284342	-0.00865857	64293	0.0689604	Sleep	Sleep variability	Fraction of time	30220	White Blood Cell Count
total_bilirubin	acceleration_between_day_SD	0.038757	0.00775534	0.00836659	63129	0.0689758	Physical activity	Physical activity variability	g	30840	Liver Function
eosinophill_percent	acceleration_RA	0.0387867	-0.236878	-0.00858459	64272	0.0690167	Diurnal rhythms	Amplitude		30210	White Blood Cell Count
weight	self_report_chronotype	0.0388112	0.191348	0.00550455	20889	0.0690485	Diurnal rhythms	Self-report		21002	Body Mass
apolipoprotein_A	num_wakings_mean	0.0388199	0.00236151	0.00790742	57573	0.069052	Sleep	Sleep		30630	Lipoprotein Profile
diastolic_blood_pressure_V0	MET_within_day_SD_M10	0.0389408	-0.619288	-0.00791025	63391	0.069255	Physical activity	Physical activity variability		4079	Cardiovascular Function
phosphate	tasks_light_peak_value_mean	0.0390421	0.012252	0.00843263	57973	0.0694232	Physical activity	Physical activity	Fraction of time	30810	Electrolyte
neutrophil_percent	sleep_hourly_SD_L5	0.0391035	0.762738	0.00829996	64390	0.0695203	Sleep	Sleep	Fraction of time	30200	White Blood Cell Count
creatinine	temp_IV	0.0391421	-0.283952	-0.00699802	63366	0.0695769	Diurnal rhythms	Variability		30700	Renal Function
shbg	acceleration_L5_time_abs_dev	0.0391683	0.284788	0.00719811	57374	0.0696115	Diurnal rhythms	Phase	Hours	30830	Liver Function
basophill_count	sedentary_overall_L5	0.0392339	0.0080669	0.00840636	64209	0.069716	Physical activity	Physical activity	Fraction of time	30160	White Blood Cell Count
mean_platelt_volume	sleep_within_day_SD_L5	0.0392467	-0.148185	-0.00845567	64510	0.0697267	Sleep	Sleep		30100	Coagulation
igf_1	self_report_snoring	0.0392579	-0.0994138	-0.00848915	59075	0.0697347	Sleep	Self-report		30770	Metabolic Function
hdl_cholesterol	acceleration_overall_L5	0.039305	0.00166636	0.00735084	58061	0.0698062	Physical activity	Physical activity	g	30760	Lipoprotein Profile
systolic_blood_pressure_manual_V0	acceleration_RA	0.0393298	9.24186	0.0335604	3857	0.0698382	Diurnal rhythms	Amplitude		93	Cardiovascular Function
high_light_scatter_reticulocyte_count	main_sleep_duration_mean_abs_dev	0.0393734	0.000106651	0.00758986	63150	0.0698866	Sleep	Sleep	Hours	30300	Red Blood Cell Count
diastolic_blood_pressure_manual_V0	acceleration_between_day_SD_M10	0.0393736	-0.0347331	-0.0336328	3862	0.0698866	Physical activity	Physical activity variability	Fraction of time	94	Cardiovascular Function
total_bilirubin	tasks_light_within_day_SD	0.0393774	-0.825345	-0.00808859	63135	0.0698866	Physical activity	Physical activity variability	Fraction of time	30840	Liver Function
mean_reticulocyte_volume	sedentary_hourly_SD_M10	0.0394442	1.8672	0.00826403	63259	0.0699931	Physical activity	Physical activity variability	Fraction of time	30260	Red Blood Cell Count
lymphocyte_count	main_sleep_duration_mean_abs_dev	0.0394511	0.0145217	0.00824148	64277	0.0699932	Sleep	Sleep	Hours	30120	White Blood Cell Count
arterial_stiffness_pulse_rate	sleep_hourly_SD_L5	0.0396036	1.60494	0.0129518	25184	0.0702517	Sleep	Sleep	Fraction of time	4194	Cardiovascular Function
weight	acceleration_peak_time_mean_abs_dev	0.0396575	-0.0399869	-0.00299813	67179	0.0703351	Diurnal rhythms	Phase	Hours	21002	Body Mass
hand_grip_strength_right	self_report_snoring	0.0398789	-0.130928	-0.00571366	62884	0.0707157	Sleep	Self-report		47	Muscle Function
platelet_crit	tasks_light_hourly_SD	0.039889	-0.0078607	-0.00789375	64512	0.0707215	Physical activity	Physical activity variability	Fraction of time	30090	Coagulation
phosphate	acceleration_peak_value_SD	0.0400067	5.54021e-05	0.00866205	57748	0.0709178	Physical activity	Physical activity variability	Fraction of time	30810	Electrolyte
systolic_blood_pressure_manual_V0	acceleration_hourly_SD	0.0400404	0.04206	0.0323593	3861	0.0709653	Physical activity	Physical activity variability	Fraction of time	93	Cardiovascular Function
red_blood_cell_distribution_width	acceleration_L5_time_abs_dev	0.0400741	0.0103055	0.00805895	64381	0.0710128	Diurnal rhythms	Phase	Hours	30070	Red Blood Cell Count
eosinophill_percent	MVPA_hourly_SD_M10	0.0401751	0.327895	0.00826063	64387	0.0711795	Physical activity	Physical activity variability	Fraction of time	30210	White Blood Cell Count
neutrophil_percent	inactivity_peak_value_mean	0.0402608	0.0489533	0.00828703	64350	0.0713192	Sleep	Sleep		30200	White Blood Cell Count
arterial_stiffness_position_of_peak	MVPA_between_day_SD	0.040369	2.50786	0.0124946	25183	0.0714869	Physical activity	Physical activity variability	Fraction of time	4198	Cardiovascular Function
reticulocyte_percentage	moderate_within_day_SD_M10	0.0403694	-0.118777	-0.00820623	63259	0.0714869	Physical activity	Physical activity variability	Fraction of time	30240	Red Blood Cell Count
arterial_stiffness_peak_to_peak_time	moderate_within_day_SD	0.0404615	19.8736	0.0129996	25175	0.0716378	Physical activity	Physical activity variability	Fraction of time	4196	Cardiovascular Function
reticulocyte_count	other_sleep_mean	0.0404749	0.000404988	0.00820423	63204	0.0716491	Sleep	Sleep	Hours	30250	Red Blood Cell Count
mean_corpuscular_volume	acceleration_between_day_SD_M10	0.0405186	0.00346331	0.00821407	64483	0.0717058	Physical activity	Physical activity variability	Fraction of time	30040	Red Blood Cell Count
mean_corpuscular_haemoglobin	self_report_sleep_duration_abs_dev	0.0405209	0.0230848	0.00801811	64297	0.0717058	Sleep	Self-report	Hours	30050	Red Blood Cell Count
total_protein	sleep_peak_time_mean	0.0405555	-0.0368962	-0.00851134	57961	0.0717546	Diurnal rhythms	Phase	Hours past midnight	30860	Liver Function
basophill_count	main_sleep_offset_mean_abs_dev	0.0405963	0.000621544	0.00822261	64253	0.0718084	Diurnal rhythms	Phase	Hours	30160	White Blood Cell Count
testosterone	temp_phase	0.0405998	-0.00410872	-0.00347047	57255	0.0718084	Diurnal rhythms	Phase	Hours past midnight	30850	Sex Hormone
eosinophill_percent	walking_within_day_SD_M10	0.0406577	0.329923	0.0081738	64390	0.0718984	Physical activity	Physical activity variability	Fraction of time	30210	White Blood Cell Count
reticulocyte_count	acceleration_M10_time	0.0407026	-0.000195234	-0.00798287	63004	0.0719654	Diurnal rhythms	Phase	Hours past midnight	30250	Red Blood Cell Count
hand_grip_strength_left	acceleration_L5_time_abs_dev	0.0409052	-0.0806875	-0.00524747	66968	0.0723112	Diurnal rhythms	Phase	Hours	46	Muscle Function
cholesterol	moderate_peak_value_mean	0.0410063	0.0772782	0.00814087	63384	0.0724775	Physical activity	Physical activity	Hours	30690	Lipoprotein Profile
eosinophill_count	MET_peak_time_mean	0.0410712	0.000584747	0.00825869	64386	0.0725799	Diurnal rhythms	Phase	Hours past midnight	30150	White Blood Cell Count
haemoglobin_concentration	sedentary_hourly_SD_L5	0.041247	-0.0925226	-0.00642346	64511	0.0728714	Physical activity	Physical activity variability	Fraction of time	30020	Red Blood Cell Count
mean_corpuscular_volume	temp_cosinor_rsquared	0.0412503	0.242023	0.00820811	64512	0.0728714	Diurnal rhythms	Amplitude		30040	Red Blood Cell Count
high_light_scatter_reticulocyte_count	acceleration_M10_time_abs_dev	0.0413023	-7.91976e-05	-0.0076978	62975	0.0729506	Diurnal rhythms	Phase	Hours	30300	Red Blood Cell Count
urate	sleep_within_day_SD_L5	0.041345	8.21889	0.00645428	63323	0.0730135	Sleep	Sleep		30880	Metabolism
platelet_count	sleep_peak_quality_SD	0.0413673	11.0773	0.007983	64294	0.0730403	Sleep	Sleep variability	Hours	30080	Coagulation
albumin	inactivity_peak_time_mean_abs_dev	0.0414443	-0.03234	-0.00832876	57979	0.0731637	Diurnal rhythms	Phase	Hours	30600	Liver Function
albumin	acceleration_peak_time_mean_abs_dev	0.0416598	-0.0184564	-0.00826476	58069	0.0735316	Diurnal rhythms	Phase	Hours	30600	Liver Function
triglycerides	tasks_light_overall	0.041758	-0.197923	-0.00760406	63343	0.0736922	Physical activity	Physical activity	Hours	30870	Lipoprotein Profile
diastolic_blood_pressure_manual_V0	self_report_daytime_dozing	0.0418277	-2.2031	-0.0345253	3082	0.0738026	Sleep	Self-report		94	Cardiovascular Function
basophill_count	moderate_overall	0.0418414	-0.011532	-0.00839449	64388	0.0738141	Physical activity	Physical activity	Fraction of time	30160	White Blood Cell Count
urea	other_sleep_mean	0.0418551	0.014636	0.00798549	63292	0.0738212	Sleep	Sleep	Hours	30670	Renal Function
direct_bilirubin	walking_within_day_SD	0.0418597	-0.156704	-0.00863814	54371	0.0738212	Physical activity	Physical activity variability	Fraction of time	30660	Liver Function
basophill_count	sedentary_within_day_SD_L5	0.0420782	0.00719959	0.00835717	64389	0.0741938	Physical activity	Physical activity variability	Fraction of time	30160	White Blood Cell Count
neutrophil_count	tasks_light_overall_M10	0.0421036	-0.164189	-0.0080133	64386	0.0742258	Physical activity	Physical activity	Fraction of time	30140	White Blood Cell Count
arterial_stiffness_wave_reflection_index	moderate_peak_value_mean	0.0421293	2.80208	0.0129643	25184	0.0742584	Physical activity	Physical activity	Hours	4195	Cardiovascular Function
eosinophill_percent	acceleration_peak_value_mean	0.0421883	0.00055334	0.00854378	64270	0.0743496	Physical activity	Physical activity	g	30210	White Blood Cell Count
haematocrit_percent	main_sleep_onset_SD	0.0422063	-0.0338294	-0.00654437	64201	0.0743686	Diurnal rhythms	Phase Variability	Hours	30030	Red Blood Cell Count
platelet_distribution_width	sleep_overall_L5	0.0422465	0.0725856	0.00818345	64312	0.0744268	Sleep	Sleep	Fraction of time	30110	Coagulation
eosinophill_count	sedentary_hourly_SD_M10	0.042347	-0.0325297	-0.00805403	64389	0.074591	Physical activity	Physical activity variability	Fraction of time	30150	White Blood Cell Count
mean_sphered_cell_volume	inactivity_peak_time_mean	0.0423646	0.0424595	0.00804963	63201	0.0746077	Diurnal rhythms	Phase	Hours past midnight	30270	Red Blood Cell Count
urine_microalbumin	self_report_sleeplessness	0.042371	5.64238	0.0234337	9485	0.0746077	Sleep	Self-report		30500	Renal Function
waist_circumference	acceleration_during_main_sleep_mean	0.0423947	-0.0899895	-0.00335181	67187	0.0746367	Sleep	Sleep	g	48	Body Mass
apolipoprotein_B	sleep_hourly_SD_L5	0.0424806	-0.0207759	-0.00812298	63121	0.0747752	Sleep	Sleep	Fraction of time	30640	Lipoprotein Profile
mean_corpuscular_volume	main_sleep_onset_mean	0.0426144	-0.0307406	-0.00790547	64445	0.0749978	Diurnal rhythms	Phase	Hours past midnight	30040	Red Blood Cell Count
total_bilirubin	sleep_peak_time_mean	0.0426614	-0.0380804	-0.00790072	63054	0.0750677	Diurnal rhythms	Phase	Hours past midnight	30840	Liver Function
lymphocyte_count	temp_phase_abs_dev	0.042819	0.00228064	0.00815078	64389	0.0753322	Diurnal rhythms	Phase	Hours	30120	White Blood Cell Count
arterial_stiffness_peak_to_peak_time	sedentary_peak_time_mean	0.0430369	-0.381091	-0.0127424	25174	0.0757026	Diurnal rhythms	Phase	Hours past midnight	4196	Cardiovascular Function
arterial_stiffness_position_of_notch	inactivity_peak_time_mean_abs_dev	0.043098	0.119404	0.0125831	25147	0.075797	Diurnal rhythms	Phase	Hours	4199	Cardiovascular Function
haematocrit_percent	walking_within_day_SD	0.0431328	-0.509926	-0.00649132	64512	0.0758413	Physical activity	Physical activity variability	Fraction of time	30030	Red Blood Cell Count
total_bilirubin	total_sleep_mean_abs_dev	0.0431378	-0.0440245	-0.00787997	63054	0.0758413	Sleep	Sleep	Hours	30840	Liver Function
reticulocyte_percentage	sleep_peak_quality_mean	0.0431817	-0.0978308	-0.00797912	63151	0.0759054	Sleep	Sleep	Hours	30240	Red Blood Cell Count
mean_corpuscular_haemoglobin	sleep_within_day_SD_L5	0.0431983	0.240575	0.00806822	64508	0.0759216	Sleep	Sleep		30050	Red Blood Cell Count
neutrophil_count	acceleration_M10_time	0.0434834	-0.00727053	-0.00789808	64130	0.0764097	Diurnal rhythms	Phase	Hours past midnight	30140	White Blood Cell Count
calcium	acceleration_within_day_SD_L5	0.0436696	-0.000621303	-0.00838302	57931	0.0767237	Physical activity	Physical activity variability	Fraction of time	30680	Electrolyte
arterial_stiffness_position_of_peak	WASO_mean	0.0436792	0.364204	0.012585	25169	0.0767274	Sleep	Sleep	Hours	4198	Cardiovascular Function
creatinine	main_sleep_offset_mean_abs_dev	0.0436874	-0.152426	-0.00664526	63230	0.0767289	Diurnal rhythms	Phase	Hours	30700	Renal Function
cholesterol	sleep_peak_time_mean_abs_dev	0.0438491	-0.0140553	-0.00785758	63260	0.0769996	Diurnal rhythms	Phase	Hours	30690	Lipoprotein Profile
arterial_stiffness_wave_reflection_index	sedentary_overall_M10	0.0438635	-2.67345	-0.0128604	25184	0.0770118	Physical activity	Physical activity	Fraction of time	4195	Cardiovascular Function
nucleated_red_blood_cell_percent	MET_overall_L5	0.0439179	0.0780567	0.00814254	64155	0.0770942	Physical activity	Physical activity	MET	30230	Red Blood Cell Count
haematocrit_percent	phase	0.0439468	-0.0233424	-0.00648398	64392	0.0771259	Diurnal rhythms	Phase	Hours past midnight	30030	Red Blood Cell Count
neutrophil_percent	MET_overall_L5	0.043951	1.60309	0.0080854	64157	0.0771259	Physical activity	Physical activity	MET	30200	White Blood Cell Count
total_bilirubin	sedentary_peak_time_mean	0.0439877	-0.0154199	-0.00802754	63132	0.0771773	Diurnal rhythms	Phase	Hours past midnight	30840	Liver Function
basophill_percent	other_sleep_mean	0.04409	0.00700641	0.00829928	64334	0.0773434	Sleep	Sleep	Hours	30220	White Blood Cell Count
ldl_direct	tasks_light_peak_value_mean	0.0441003	0.0618232	0.00799855	63278	0.0773484	Physical activity	Physical activity	Fraction of time	30780	Lipoprotein Profile
cystatin_C	main_sleep_onset_mean	0.0441291	0.000920601	0.00712224	63316	0.0773857	Diurnal rhythms	Phase	Hours past midnight	30720	Renal Function
systolic_blood_pressure_V0	acceleration_L5_time	0.0441542	-0.122924	-0.00741239	63295	0.0774166	Diurnal rhythms	Phase	Hours past midnight	4080	Cardiovascular Function
red_blood_cell_distribution_width	MET_within_day_SD_M10	0.0442225	-0.0542229	-0.00801542	64509	0.077523	Physical activity	Physical activity variability		30070	Red Blood Cell Count
glucose	MET_peak_time_mean	0.0444364	-0.0045796	-0.00840112	58025	0.0778847	Diurnal rhythms	Phase	Hours past midnight	30740	Glucose Metabolism
direct_bilirubin	sleep_within_day_SD_M10	0.0444679	0.103961	0.00864021	54371	0.0779212	Sleep	Sleep variability		30660	Liver Function
arterial_stiffness_arterial_stiffness_index	inactivity_peak_time_mean	0.0444723	0.0389986	0.0121796	25110	0.0779212	Diurnal rhythms	Phase	Hours past midnight	21021	Cardiovascular Function
reticulocyte_percentage	walking_within_day_SD_M10	0.0444884	-0.130065	-0.00792321	63259	0.0779361	Physical activity	Physical activity variability	Fraction of time	30240	Red Blood Cell Count
reticulocyte_percentage	inactivity_peak_value_mean	0.0445223	-0.00426514	-0.00789009	63220	0.0779822	Sleep	Sleep		30240	Red Blood Cell Count
haematocrit_percent	sedentary_hourly_SD	0.0445488	0.715477	0.00648911	64512	0.0780153	Physical activity	Physical activity variability	Fraction of time	30030	Red Blood Cell Count
apolipoprotein_A	main_sleep_duration_mean	0.0446266	0.00191019	0.00748586	57686	0.0781383	Sleep	Sleep	Hours	30630	Lipoprotein Profile
platelet_distribution_width	moderate_between_day_SD_M10	0.0447075	-0.105108	-0.00798461	64509	0.0782666	Physical activity	Physical activity variability	Fraction of time	30110	Coagulation
arterial_stiffness_position_of_shoulder	MET_overall_L5	0.0447406	1.62178	0.0121829	25076	0.0783113	Physical activity	Physical activity	MET	4200	Cardiovascular Function
mean_corpuscular_haemoglobin_conc	walking_within_day_SD	0.0449237	0.189768	0.00795142	64510	0.0786183	Physical activity	Physical activity variability	Fraction of time	30060	Red Blood Cell Count
basophill_count	moderate_overall_M10	0.0450016	-0.00624415	-0.00821491	64386	0.0787413	Physical activity	Physical activity	Fraction of time	30160	White Blood Cell Count
monocyte_percent	main_sleep_onset_SD	0.0452866	-0.0309883	-0.00785927	64080	0.0792265	Diurnal rhythms	Phase Variability	Hours	30190	White Blood Cell Count
reticulocyte_percentage	MET_peak_value_mean	0.0456327	-0.0162004	-0.00808804	63256	0.0798152	Physical activity	Physical activity	MET	30240	Red Blood Cell Count
mean_corpuscular_volume	MET_within_day_SD	0.0456386	-0.239506	-0.00804703	64509	0.0798152	Physical activity	Physical activity variability		30040	Red Blood Cell Count
reticulocyte_percentage	MET_peak_time_mean	0.0456687	-0.00319532	-0.00800933	63256	0.0798542	Diurnal rhythms	Phase	Hours past midnight	30240	Red Blood Cell Count
urate	temp_phase	0.0457647	0.094089	0.00616926	63324	0.0800085	Diurnal rhythms	Phase	Hours past midnight	30880	Metabolism
reticulocyte_count	walking_within_day_SD_M10	0.0458302	-0.00588405	-0.00779201	63259	0.0801095	Physical activity	Physical activity variability	Fraction of time	30250	Red Blood Cell Count
red_blood_cell_distribution_width	acceleration_hourly_SD	0.0458489	-0.000530311	-0.00839922	64468	0.0801285	Physical activity	Physical activity variability	Fraction of time	30070	Red Blood Cell Count
mean_platelt_volume	sleep_peak_quality_mean	0.0458595	0.140339	0.00816853	64402	0.0801335	Sleep	Sleep	Hours	30100	Coagulation
high_light_scatter_reticulocyte_count	tasks_light_hourly_SD	0.0459167	-0.00149732	-0.00742246	63259	0.0802197	Physical activity	Physical activity variability	Fraction of time	30300	Red Blood Cell Count
phosphate	tasks_light_hourly_SD	0.0459917	0.0272772	0.00815543	57973	0.0803373	Physical activity	Physical activity variability	Fraction of time	30810	Electrolyte
eosinophill_percent	MET_overall	0.0460305	0.0938537	0.00815742	64386	0.0803913	Physical activity	Physical activity	MET	30210	White Blood Cell Count
testosterone	total_sleep_mean_abs_dev	0.0460465	0.0255928	0.00338917	57182	0.080398	Sleep	Sleep	Hours	30850	Sex Hormone
blood_sample_fasting_time	acceleration_peak_time_mean_abs_dev	0.04605	0.0147179	0.00770747	67276	0.080398	Diurnal rhythms	Phase	Hours	74	Metadata
mean_corpuscular_haemoglobin	phase_abs_dev	0.0462578	0.0223237	0.00775781	64352	0.0807471	Diurnal rhythms	Phase	Hours	30050	Red Blood Cell Count
arterial_stiffness_position_of_peak	main_sleep_offset_mean_abs_dev	0.0462713	0.0991069	0.011933	25125	0.0807571	Diurnal rhythms	Phase	Hours	4198	Cardiovascular Function
ldl_direct	self_report_sleep_duration_abs_dev	0.046285	0.0105781	0.0079096	63066	0.0807672	Sleep	Self-report	Hours	30780	Lipoprotein Profile
immature_reticulocyte_fraction	temp_L1_time	0.0463406	0.000130318	0.00758971	63259	0.0808506	Diurnal rhythms	Phase	Hours past midnight	30280	Red Blood Cell Count
eosinophill_count	self_report_sleeplessness	0.0464	-0.00323074	-0.0118795	33635	0.0809404	Sleep	Self-report		30150	White Blood Cell Count
waist_circumference	main_sleep_offset_mean_abs_dev	0.0465686	0.0653857	0.00329682	67084	0.0812086	Diurnal rhythms	Phase	Hours	48	Body Mass
hdl_cholesterol	sedentary_peak_time_mean	0.0465695	0.00119052	0.00720879	58059	0.0812086	Diurnal rhythms	Phase	Hours past midnight	30760	Lipoprotein Profile
igf_1	other_sleep_mean	0.0466173	-0.0621029	-0.00789245	62983	0.0812782	Sleep	Sleep	Hours	30770	Metabolic Function
monocyte_count	inactivity_peak_time_mean_abs_dev	0.0467071	0.00232149	0.00775363	64282	0.0814209	Diurnal rhythms	Phase	Hours	30130	White Blood Cell Count
rheumatoid_factor	acceleration_M10_time	0.046818	-0.392877	-0.0286792	5372	0.0816005	Diurnal rhythms	Phase	Hours past midnight	30820	Immune Function
c_reactive_protein	acceleration_L5_time	0.0469089	0.0260189	0.00766455	63151	0.081745	Diurnal rhythms	Phase	Hours past midnight	30710	Immune Function
haemoglobin_concentration	main_sleep_onset_mean	0.0469182	-0.00668165	-0.00615837	64444	0.0817474	Diurnal rhythms	Phase	Hours past midnight	30020	Red Blood Cell Count
arterial_stiffness_wave_reflection_index	MET_within_day_SD_M10	0.0471725	2.34473	0.0124973	25184	0.0821767	Physical activity	Physical activity variability		4195	Cardiovascular Function
nucleated_red_blood_cell_percent	acceleration_RA	0.0471932	-0.0490189	-0.00826721	64270	0.0821987	Diurnal rhythms	Amplitude		30230	Red Blood Cell Count
diastolic_blood_pressure_manual_V0	inactivity_peak_value_mean	0.0473299	-0.248434	-0.0331164	3866	0.082423	Sleep	Sleep		94	Cardiovascular Function
calcium	MET_overall_L5	0.0475869	-0.0182839	-0.00833742	57859	0.0828564	Physical activity	Physical activity	MET	30680	Electrolyte
apolipoprotein_B	moderate_hourly_SD_M10	0.0476099	-0.0307767	-0.0079496	63121	0.0828825	Physical activity	Physical activity variability	Fraction of time	30640	Lipoprotein Profile
mean_corpuscular_haemoglobin_conc	sedentary_hourly_SD	0.0476625	0.264721	0.00790269	64510	0.08296	Physical activity	Physical activity variability	Fraction of time	30060	Red Blood Cell Count
reticulocyte_percentage	self_report_sleep_duration_abs_dev	0.0477114	0.00946626	0.00783886	63047	0.0830306	Sleep	Self-report	Hours	30240	Red Blood Cell Count
arterial_stiffness_wave_reflection_index	sleep_within_day_SD_M10	0.0477192	-4.73873	-0.0124847	25184	0.0830306	Sleep	Sleep variability		4195	Cardiovascular Function
nucleated_red_blood_cell_count	acceleration_RA	0.0477799	-0.00299355	-0.00816202	64270	0.0831222	Diurnal rhythms	Amplitude		30170	Red Blood Cell Count
systolic_blood_pressure_V0	sedentary_hourly_SD_L5	0.0478278	-1.70516	-0.00745187	63394	0.0831848	Physical activity	Physical activity variability	Fraction of time	4080	Cardiovascular Function
calcium	MET_peak_value_mean	0.0478321	-0.00205252	-0.00847796	58069	0.0831848	Physical activity	Physical activity	MET	30680	Electrolyte
urine_creatinine	sedentary_hourly_SD_M10	0.0480999	1203.45	0.00725175	65447	0.0836365	Physical activity	Physical activity variability	Fraction of time	30510	Renal Function
alanine_aminotransferase	acceleration_between_day_SD_M10	0.0481418	-0.00976115	-0.00755966	63342	0.0836952	Physical activity	Physical activity variability	Fraction of time	30620	Liver Function
basophill_count	acceleration_M10_time	0.0483121	-0.000272249	-0.00787936	64130	0.0839771	Diurnal rhythms	Phase	Hours past midnight	30160	White Blood Cell Count
arterial_stiffness_wave_reflection_index	sedentary_hourly_SD	0.0483358	-10.007	-0.0124586	25184	0.084004	Physical activity	Physical activity variability	Fraction of time	4195	Cardiovascular Function
neutrophil_percent	moderate_overall_M10	0.0484697	-1.02652	-0.0080317	64387	0.0842226	Physical activity	Physical activity	Fraction of time	30200	White Blood Cell Count
systolic_blood_pressure_manual_V0	tasks_light_within_day_SD	0.0486062	13.4673	0.0314519	3866	0.0844455	Physical activity	Physical activity variability	Fraction of time	93	Cardiovascular Function
alkaline_phosphatase	sedentary_peak_value_mean	0.0487575	2.35415	0.00769638	63388	0.084694	Physical activity	Physical activity	Hours	30610	Liver Function
systolic_blood_pressure_manual_V0	acceleration_peak_value_SD	0.0487873	0.0237085	0.0314465	3851	0.0847315	Physical activity	Physical activity variability	Fraction of time	93	Cardiovascular Function
monocyte_percent	temp_RA	0.0488544	-0.654629	-0.00793712	64376	0.0848337	Diurnal rhythms	Amplitude		30190	White Blood Cell Count
urine_sodium	tasks_light_overall_M10	0.0489374	4.84614	0.00743481	65306	0.0849464	Physical activity	Physical activity	Fraction of time	30530	Renal Function
shbg	MET_hourly_SD	0.0489403	1.31843	0.00718628	57495	0.0849464	Physical activity	Physical activity variability		30830	Liver Function
apolipoprotein_B	sedentary_overall	0.048944	-0.0243753	-0.00802962	63121	0.0849464	Physical activity	Physical activity	Fraction of time	30640	Lipoprotein Profile
reticulocyte_percentage	phase_abs_dev	0.0489909	0.00933364	0.00773309	63104	0.0850135	Diurnal rhythms	Phase	Hours	30240	Red Blood Cell Count
diastolic_blood_pressure_V0	sleep_hourly_SD	0.0491441	4.50448	0.00782244	63299	0.0852648	Sleep	Sleep variability	Fraction of time	4079	Cardiovascular Function
arterial_stiffness_pulse_rate	phase	0.0492167	0.143724	0.0122953	25140	0.0853764	Diurnal rhythms	Phase	Hours past midnight	4194	Cardiovascular Function
igf_1	self_report_daytime_dozing	0.0492662	-0.281935	-0.00836193	50828	0.085448	Sleep	Self-report		30770	Metabolic Function
platelet_crit	acceleration_within_day_SD_L5	0.0493352	0.000285146	0.00750281	64355	0.0855392	Physical activity	Physical activity variability	Fraction of time	30090	Coagulation
albumin	MET_overall	0.0493392	-0.129172	-0.00822991	58075	0.0855392	Physical activity	Physical activity	MET	30600	Liver Function
eosinophill_count	tasks_light_hourly_SD	0.0493509	-0.0224265	-0.00786498	64389	0.0855392	Physical activity	Physical activity variability	Fraction of time	30150	White Blood Cell Count
arterial_stiffness_position_of_shoulder	main_sleep_onset_SD	0.0493584	0.0987991	0.0118218	25047	0.0855392	Diurnal rhythms	Phase Variability	Hours	4200	Cardiovascular Function
urate	acceleration_M10_time	0.0493604	0.329204	0.0060815	63060	0.0855392	Diurnal rhythms	Phase	Hours past midnight	30880	Metabolism
arterial_stiffness_position_of_shoulder	self_report_sleep_duration	0.0495197	-0.0668826	-0.0116776	25110	0.0858007	Sleep	Self-report	Hours	4200	Cardiovascular Function
urine_sodium	acceleration_within_day_SD	0.0495761	-0.0310903	-0.00781965	65175	0.085884	Physical activity	Physical activity variability	Fraction of time	30530	Renal Function
urine_potassium	phase_abs_dev	0.0495976	0.410077	0.00771585	65155	0.0859068	Diurnal rhythms	Phase	Hours	30520	Renal Function
alanine_aminotransferase	acceleration_IV	0.0496228	-0.32805	-0.00756214	63367	0.085936	Diurnal rhythms	Variability		30620	Liver Function
arterial_stiffness_pulse_rate	MET_within_day_SD_L5	0.0497733	3.04941	0.012297	25120	0.0861822	Physical activity	Physical activity variability		4194	Cardiovascular Function
calcium	MVPA_hourly_SD	0.049829	-0.0148598	-0.008306	58069	0.086264	Physical activity	Physical activity variability	Fraction of time	30680	Electrolyte
urine_sodium	moderate_overall	0.0498947	8.82445	0.00757905	65307	0.0863633	Physical activity	Physical activity	Fraction of time	30530	Renal Function
neutrophil_percent	total_sleep_mean_abs_dev	0.0500336	0.0810998	0.00776783	64308	0.0865892	Sleep	Sleep	Hours	30200	White Blood Cell Count
lymphocyte_count	MVPA_IV	0.0500696	0.034271	0.00791152	64386	0.0866369	Diurnal rhythms	Variability		30120	White Blood Cell Count
monocyte_percent	MET_within_day_SD_M10	0.0500908	0.151932	0.00773408	64387	0.086659	Physical activity	Physical activity variability		30190	White Blood Cell Count
albumin	walking_overall_M10	0.0501917	0.253284	0.00797036	58078	0.086819	Physical activity	Physical activity	Fraction of time	30600	Liver Function
mean_platelt_volume	sleep_peak_time_mean	0.0502407	0.00902634	0.00781527	64427	0.0868892	Diurnal rhythms	Phase	Hours past midnight	30100	Coagulation
direct_bilirubin	MET_peak_time_mean_abs_dev	0.050294	0.00566012	0.00818621	54365	0.0869667	Diurnal rhythms	Phase	Hours	30660	Liver Function
igf_1	self_report_sleep_duration	0.0503718	0.0431219	0.0075334	62835	0.0870865	Sleep	Self-report	Hours	30770	Metabolic Function
haematocrit_percent	main_sleep_onset_mean	0.0505819	-0.0195186	-0.00626701	64445	0.0874352	Diurnal rhythms	Phase	Hours past midnight	30030	Red Blood Cell Count
platelet_distribution_width	sleep_within_day_SD_L5	0.050689	-0.0665736	-0.00793845	64510	0.0876056	Sleep	Sleep		30110	Coagulation
c_reactive_protein	tasks_light_overall	0.050849	-0.81021	-0.00764266	63244	0.0878667	Physical activity	Physical activity	Hours	30710	Immune Function
mean_reticulocyte_volume	acceleration_M10_time	0.0508572	0.0414589	0.00785441	63004	0.0878667	Diurnal rhythms	Phase	Hours past midnight	30260	Red Blood Cell Count
reticulocyte_percentage	acceleration_peak_time_mean	0.0510469	-0.00314326	-0.00777951	63259	0.0881704	Diurnal rhythms	Phase	Hours past midnight	30240	Red Blood Cell Count
oestradiol	main_sleep_onset_SD	0.0510501	12.0786	0.0182792	10956	0.0881704	Diurnal rhythms	Phase Variability	Hours	30800	Sex Hormone
arterial_stiffness_position_of_peak	inactivity_peak_time_mean	0.0510594	0.0663442	0.0117979	25161	0.0881717	Diurnal rhythms	Phase	Hours past midnight	4198	Cardiovascular Function
arterial_stiffness_position_of_shoulder	sedentary_peak_time_mean	0.0512121	0.028898	0.0119905	25183	0.0884205	Diurnal rhythms	Phase	Hours past midnight	4200	Cardiovascular Function
alanine_aminotransferase	walking_within_day_SD	0.0512319	-2.1897	-0.00729035	63368	0.0884399	Physical activity	Physical activity variability	Fraction of time	30620	Liver Function
urine_microalbumin	MET_overall_M10	0.0514519	-6.30439	-0.0151106	18022	0.0888048	Physical activity	Physical activity	MET	30500	Renal Function
creatinine	acceleration_RA	0.0516184	-1.47798	-0.00667819	63246	0.0890773	Diurnal rhythms	Amplitude		30700	Renal Function
mean_sphered_cell_volume	acceleration_overall_M10	0.0518329	0.00277556	0.00809334	63237	0.0894324	Physical activity	Physical activity	g	30270	Red Blood Cell Count
mean_sphered_cell_volume	moderate_within_day_SD_M10	0.0518691	0.762623	0.00786655	63259	0.0894798	Physical activity	Physical activity variability	Fraction of time	30270	Red Blood Cell Count
nucleated_red_blood_cell_percent	self_report_sleep_duration_abs_dev	0.0519551	0.00494533	0.00775075	64176	0.0896133	Sleep	Self-report	Hours	30230	Red Blood Cell Count
calcium	acceleration_IV	0.052016	-0.00252084	-0.00834203	58070	0.0897033	Diurnal rhythms	Variability		30680	Electrolyte
mean_reticulocyte_volume	sleep_peak_time_mean	0.0520689	0.0636828	0.00778209	63176	0.0897793	Diurnal rhythms	Phase	Hours past midnight	30260	Red Blood Cell Count
mean_sphered_cell_volume	acceleration_peak_time_mean_abs_dev	0.0521295	0.0342948	0.00769092	63249	0.0898689	Diurnal rhythms	Phase	Hours	30270	Red Blood Cell Count
platelet_crit	tasks_light_overall	0.0522876	-0.00953805	-0.00746278	64504	0.0901262	Physical activity	Physical activity	Hours	30090	Coagulation
lipoprotein_A	temp_within_day_SD	0.0522986	0.707943	0.00898709	50756	0.0901301	Diurnal rhythms	Variability	Celsius	30790	Lipoprotein Profile
mean_corpuscular_volume	sedentary_overall_M10	0.0523661	0.275173	0.00772349	64512	0.0902314	Physical activity	Physical activity	Fraction of time	30040	Red Blood Cell Count
arterial_stiffness_pulse_rate	acceleration_L5_time	0.0524172	0.117792	0.0121061	25148	0.0903043	Diurnal rhythms	Phase	Hours past midnight	4194	Cardiovascular Function
platelet_count	phase	0.0528802	-0.452575	-0.00752741	64392	0.0910868	Diurnal rhythms	Phase	Hours past midnight	30080	Coagulation
systolic_blood_pressure_V0	moderate_hourly_SD_M10	0.0529134	2.32568	0.00727487	63394	0.0911286	Physical activity	Physical activity variability	Fraction of time	4080	Cardiovascular Function
igf_1	total_sleep_mean_abs_dev	0.0529263	-0.0522037	-0.00745166	62955	0.0911356	Sleep	Sleep	Hours	30770	Metabolic Function
haemoglobin_concentration	total_sleep_mean_abs_dev	0.0529696	-0.00904186	-0.00598642	64429	0.0911821	Sleep	Sleep	Hours	30020	Red Blood Cell Count
hip_circumference	acceleration_L5_time_abs_dev	0.0529711	-0.0462118	-0.00376646	67088	0.0911821	Diurnal rhythms	Phase	Hours	49	Body Mass
platelet_distribution_width	num_wakings_mean	0.0530552	-0.00449234	-0.00790516	64339	0.0913117	Sleep	Sleep		30110	Coagulation
mean_corpuscular_haemoglobin	moderate_within_day_SD	0.0531395	-0.308961	-0.00771771	64510	0.0914415	Physical activity	Physical activity variability	Fraction of time	30050	Red Blood Cell Count
white_blood_cell_count	main_sleep_duration_mean	0.0531567	0.014534	0.00762126	64464	0.0914558	Sleep	Sleep	Hours	30000	White Blood Cell Count
eosinophill_percent	walking_hourly_SD_M10	0.0532399	0.299814	0.00772343	64390	0.0915791	Physical activity	Physical activity variability	Fraction of time	30210	White Blood Cell Count
alanine_aminotransferase	inactivity_peak_time_mean_abs_dev	0.0532462	0.145606	0.00724919	63261	0.0915791	Diurnal rhythms	Phase	Hours	30620	Liver Function
total_protein	MET_within_day_SD_M10	0.053346	-0.241829	-0.00810211	58031	0.0917355	Physical activity	Physical activity variability		30860	Liver Function
shbg	sleep_overall_L5	0.0533703	-3.36433	-0.00689633	57313	0.091762	Sleep	Sleep	Fraction of time	30830	Liver Function
mean_corpuscular_haemoglobin_conc	MVPA_between_day_SD	0.0534725	0.297242	0.00766987	64505	0.0919223	Physical activity	Physical activity variability	Fraction of time	30060	Red Blood Cell Count
blood_sample_fasting_time	self_report_IPAQ_activity_group	0.053585	-0.0525992	-0.0110181	32870	0.0921003	Physical activity	Self-report physical activity		74	Metadata
eosinophill_count	tasks_light_overall_M10	0.0535952	-0.0162315	-0.0077286	64386	0.0921024	Physical activity	Physical activity	Fraction of time	30150	White Blood Cell Count
aspartate_aminotransferase	self_report_sleeplessness	0.0536864	0.211224	0.010405	32993	0.0922438	Sleep	Self-report		30650	Liver Function
mean_platelt_volume	self_report_daytime_dozing	0.0537293	0.0547996	0.00850514	52000	0.092302	Sleep	Self-report		30100	Coagulation
blood_sample_fasting_time	moderate_hourly_SD	0.0538063	-0.333851	-0.00765771	67286	0.0924189	Physical activity	Physical activity variability	Fraction of time	74	Metadata
urine_potassium	sleep_peak_quality_SD	0.0538338	6.15784	0.00763819	65089	0.0924508	Sleep	Sleep variability	Hours	30520	Renal Function
pulse_rate_V0	sleep_peak_time_mean	0.0539774	0.09236	0.00759517	63312	0.0926819	Diurnal rhythms	Phase	Hours past midnight	102	Cardiovascular Function
lymphocyte_percent	sedentary_IV	0.054001	0.198235	0.00753495	64390	0.0927069	Diurnal rhythms	Variability		30180	White Blood Cell Count
nucleated_red_blood_cell_count	sedentary_hourly_SD_L5	0.0541276	0.00230431	0.00773847	64388	0.0929088	Physical activity	Physical activity variability	Fraction of time	30170	Red Blood Cell Count
arterial_stiffness_wave_reflection_index	walking_hourly_SD_M10	0.0541582	6.34299	0.012153	25184	0.0929459	Physical activity	Physical activity variability	Fraction of time	4195	Cardiovascular Function
alkaline_phosphatase	num_wakings_mean	0.0541908	0.206398	0.00768097	63214	0.0929863	Sleep	Sleep		30610	Liver Function
red_blood_cell_distribution_width	moderate_overall_M10	0.0542414	-0.10877	-0.00780199	64509	0.0930576	Physical activity	Physical activity	Fraction of time	30070	Red Blood Cell Count
diastolic_blood_pressure_manual_V0	sedentary_peak_time_mean_abs_dev	0.0543875	0.238853	0.0303372	3866	0.0932927	Diurnal rhythms	Phase	Hours	94	Cardiovascular Function
oestradiol	MET_hourly_SD_M10	0.0546203	52.5205	0.0180203	11029	0.0936764	Physical activity	Physical activity variability		30800	Sex Hormone
apolipoprotein_A	sleep_overall_L5	0.0547422	0.0337726	0.00724532	57543	0.0938699	Sleep	Sleep	Fraction of time	30630	Lipoprotein Profile
glycated_heamoglobin	inactivity_peak_time_mean	0.054779	0.0420406	0.00727145	62888	0.0939173	Diurnal rhythms	Phase	Hours past midnight	30750	Glucose Metabolism
monocyte_percent	sleep_peak_quality_SD	0.0548133	-0.480631	-0.00758396	64173	0.0939544	Sleep	Sleep variability	Hours	30190	White Blood Cell Count
mean_corpuscular_haemoglobin_conc	main_sleep_onset_mean_abs_dev	0.0548189	-0.0107817	-0.00762665	64387	0.0939544	Diurnal rhythms	Phase	Hours	30060	Red Blood Cell Count
blood_sample_fasting_time	MET_peak_time_mean_abs_dev	0.0548447	0.014002	0.00739925	67278	0.093983	Diurnal rhythms	Phase	Hours	74	Metadata
arterial_stiffness_position_of_shoulder	acceleration_peak_time_mean	0.0548692	-0.0347465	-0.0117211	25184	0.0940092	Diurnal rhythms	Phase	Hours past midnight	4200	Cardiovascular Function
glycated_heamoglobin	moderate_between_day_SD_M10	0.0549145	-1.05683	-0.00733267	62940	0.0940712	Physical activity	Physical activity variability	Fraction of time	30750	Glucose Metabolism
mean_corpuscular_haemoglobin	self_report_snoring	0.0549964	0.0303789	0.00797851	60463	0.0941809	Sleep	Self-report		30050	Red Blood Cell Count
weight	MET_overall_L5	0.0549968	-1.03172	-0.00283847	66944	0.0941809	Physical activity	Physical activity	MET	21002	Body Mass
arterial_stiffness_arterial_stiffness_index	temp_L1_time	0.0550659	-0.0103524	-0.0115761	25133	0.0942834	Diurnal rhythms	Phase	Hours past midnight	21021	Cardiovascular Function
urate	sleep_hourly_SD_L5	0.0551139	5.1381	0.00600085	63324	0.0943501	Sleep	Sleep	Fraction of time	30880	Metabolism
eosinophill_percent	WASO_mean	0.0551555	0.078451	0.00787255	64353	0.0944056	Sleep	Sleep	Hours	30210	White Blood Cell Count
arterial_stiffness_position_of_shoulder	sedentary_hourly_SD	0.0551696	-2.08933	-0.0117207	25184	0.0944139	Physical activity	Physical activity variability	Fraction of time	4200	Cardiovascular Function
weight	inactivity_peak_time_mean	0.0552459	-0.0441478	-0.0027983	67130	0.0945289	Diurnal rhythms	Phase	Hours past midnight	21002	Body Mass
mean_corpuscular_haemoglobin	MET_peak_time_mean	0.05551	0.007219	0.0075898	64507	0.094965	Diurnal rhythms	Phase	Hours past midnight	30050	Red Blood Cell Count
arterial_stiffness_peak_to_peak_time	inactivity_peak_time_mean	0.0555476	-0.845016	-0.0117854	25152	0.0950135	Diurnal rhythms	Phase	Hours past midnight	4196	Cardiovascular Function
neutrophil_percent	acceleration_M10_time	0.0556541	-0.0442209	-0.0076114	64131	0.0951799	Diurnal rhythms	Phase	Hours past midnight	30200	White Blood Cell Count
red_blood_cell_count	other_sleep_mean	0.0557267	0.00370902	0.00653619	64456	0.0952874	Sleep	Sleep	Hours	30010	Red Blood Cell Count
arterial_stiffness_wave_reflection_index	sleep_peak_quality_mean	0.0557355	-4.90277	-0.0120955	25128	0.0952874	Sleep	Sleep	Hours	4195	Cardiovascular Function
reticulocyte_percentage	phase	0.0560502	-0.00597907	-0.00753707	63140	0.0958094	Diurnal rhythms	Phase	Hours past midnight	30240	Red Blood Cell Count
diastolic_blood_pressure_manual_V0	self_report_sleep_duration	0.0560787	0.339326	0.0313224	3859	0.0958423	Sleep	Self-report	Hours	94	Cardiovascular Function
nucleated_red_blood_cell_count	amplitude	0.0561134	-0.0020827	-0.00789132	64388	0.0958701	Diurnal rhythms	Amplitude	g	30170	Red Blood Cell Count
nucleated_red_blood_cell_count	MET_within_day_SD_L5	0.0561136	0.00421171	0.00765758	64248	0.0958701	Physical activity	Physical activity variability		30170	Red Blood Cell Count
mean_corpuscular_haemoglobin	MVPA_hourly_SD_M10	0.0562482	0.288917	0.00750674	64507	0.0960841	Physical activity	Physical activity variability	Fraction of time	30050	Red Blood Cell Count
platelet_distribution_width	sedentary_within_day_SD_L5	0.0563243	-0.0690931	-0.00777334	64512	0.0961981	Physical activity	Physical activity variability	Fraction of time	30110	Coagulation
calcium	MVPA_between_day_SD	0.0564296	-0.0271049	-0.0079779	58067	0.096362	Physical activity	Physical activity variability	Fraction of time	30680	Electrolyte
haemoglobin_concentration	WASO_mean	0.0566049	0.0390142	0.00608926	64474	0.0966453	Sleep	Sleep	Hours	30020	Red Blood Cell Count
hand_grip_strength_right	sedentary_peak_time_mean	0.056645	0.0238261	0.00505522	67098	0.0966977	Diurnal rhythms	Phase	Hours past midnight	47	Muscle Function
total_bilirubin	temp_IV	0.0568393	-0.0922063	-0.0076637	63135	0.0970001	Diurnal rhythms	Variability		30840	Liver Function
hand_grip_strength_left	moderate_overall	0.056841	1.53768	0.00507526	67102	0.0970001	Physical activity	Physical activity	Fraction of time	46	Muscle Function
hip_circumference	other_sleep_mean	0.0568874	0.04704	0.00383285	67163	0.0970632	Sleep	Sleep	Hours	49	Body Mass
eosinophill_percent	acceleration_within_day_SD	0.0569826	0.00143013	0.00805784	64261	0.0972095	Physical activity	Physical activity variability	Fraction of time	30210	White Blood Cell Count
cholesterol	inactivity_peak_time_mean	0.0570734	0.00846017	0.00739886	63327	0.0973482	Diurnal rhythms	Phase	Hours past midnight	30690	Lipoprotein Profile
igf_1	MVPA_IV	0.0571202	-0.149542	-0.00741236	63033	0.097412	Diurnal rhythms	Variability		30770	Metabolic Function
arterial_stiffness_position_of_peak	temp_phase_abs_dev	0.0571401	0.0145502	0.0114655	25184	0.0974297	Diurnal rhythms	Phase	Hours	4198	Cardiovascular Function
eosinophill_count	sedentary_overall_M10	0.0572592	0.00859838	0.00770468	64389	0.0976024	Physical activity	Physical activity	Fraction of time	30150	White Blood Cell Count
diastolic_blood_pressure_manual_V0	sedentary_peak_value_mean	0.0572603	4.13736	0.0309037	3866	0.0976024	Physical activity	Physical activity	Hours	94	Cardiovascular Function
weight	MET_within_day_SD_L5	0.0573017	-0.949357	-0.00281592	67046	0.0976567	Physical activity	Physical activity variability		21002	Body Mass
arterial_stiffness_peak_to_peak_time	WASO_mean	0.0573489	-4.45463	-0.0120725	25160	0.0977211	Sleep	Sleep	Hours	4196	Cardiovascular Function
pulse_rate_V0	acceleration_overall_L5	0.0574922	0.0495914	0.00745485	63394	0.0979489	Physical activity	Physical activity	g	102	Cardiovascular Function
mean_corpuscular_volume	MVPA_within_day_SD	0.0576096	-0.635696	-0.00749593	64509	0.0981327	Physical activity	Physical activity variability	Fraction of time	30040	Red Blood Cell Count
phosphate	sedentary_peak_time_mean	0.0577312	0.000536947	0.0078521	57970	0.0983236	Diurnal rhythms	Phase	Hours past midnight	30810	Electrolyte
total_bilirubin	MET_overall_L5	0.0578017	-0.795699	-0.00749968	62904	0.0984273	Physical activity	Physical activity	MET	30840	Liver Function
total_bilirubin	temp_L1_time	0.0578249	0.00941857	0.00732277	63135	0.0984507	Diurnal rhythms	Phase	Hours past midnight	30840	Liver Function
eosinophill_count	self_report_daytime_dozing	0.0578353	0.00673912	0.00825815	51904	0.098452	Sleep	Self-report		30150	White Blood Cell Count
nucleated_red_blood_cell_count	sleep_within_day_SD_L5	0.0579932	0.00314445	0.00769291	64386	0.0987044	Sleep	Sleep		30170	Red Blood Cell Count
mean_sphered_cell_volume	tasks_light_overall_M10	0.0582709	-0.601638	-0.00759067	63256	0.0991608	Physical activity	Physical activity	Fraction of time	30270	Red Blood Cell Count
eosinophill_count	self_report_nap_during_day	0.0583003	0.0051393	0.00943424	41522	0.0991944	Sleep	Self-report		30150	White Blood Cell Count
nucleated_red_blood_cell_percent	sedentary_overall_L5	0.0583545	0.0601775	0.00771353	64208	0.0992702	Physical activity	Physical activity	Fraction of time	30230	Red Blood Cell Count
lymphocyte_percent	sedentary_overall_M10	0.0584368	-0.457487	-0.00760222	64390	0.0993937	Physical activity	Physical activity	Fraction of time	30180	White Blood Cell Count
immature_reticulocyte_fraction	main_sleep_onset_SD	0.0584945	0.000650077	0.00731073	62953	0.0994754	Diurnal rhythms	Phase Variability	Hours	30280	Red Blood Cell Count
calcium	acceleration_within_day_SD_M10	0.0586498	-5.4475e-05	-0.00822606	57904	0.0997231	Physical activity	Physical activity variability	Fraction of time	30680	Electrolyte
c_reactive_protein	acceleration_during_main_sleep_mean	0.0586718	-0.0589673	-0.00728487	63215	0.0997436	Sleep	Sleep	g	30710	Immune Function
blood_sample_fasting_time	total_sleep_mean	0.0586813	0.0129764	0.00732129	67239	0.0997436	Sleep	Sleep	Hours	74	Metadata
basophill_count	walking_overall_M10	0.0587353	-0.00463655	-0.00753049	64389	0.0998127	Physical activity	Physical activity	Fraction of time	30160	White Blood Cell Count
rheumatoid_factor	walking_within_day_SD_M10	0.0587413	11.3079	0.026734	5390	0.0998127	Physical activity	Physical activity variability	Fraction of time	30820	Immune Function
eosinophill_count	acceleration_peak_value_SD	0.0588283	-4.26406e-05	-0.00782004	64145	0.0999441	Physical activity	Physical activity variability	Fraction of time	30150	White Blood Cell Count
urine_potassium	sleep_peak_time_mean_abs_dev	0.0589147	0.402676	0.00742289	65189	0.100074	Diurnal rhythms	Phase	Hours	30520	Renal Function
haematocrit_percent	amplitude	0.0591361	-0.231433	-0.0063152	64512	0.100434	Diurnal rhythms	Amplitude	g	30030	Red Blood Cell Count
red_blood_cell_count	self_report_nap_during_day	0.059251	0.0127415	0.00784994	41599	0.100612	Sleep	Self-report		30010	Red Blood Cell Count
direct_bilirubin	temp_amplitude	0.0592985	0.00728811	0.00825726	54370	0.100676	Diurnal rhythms	Amplitude	Celsius	30660	Liver Function
alkaline_phosphatase	self_report_snoring	0.0593239	0.393434	0.00776959	59409	0.100703	Sleep	Self-report		30610	Liver Function
mean_sphered_cell_volume	moderate_hourly_SD_M10	0.0594354	0.64829	0.00760385	63259	0.100868	Physical activity	Physical activity variability	Fraction of time	30270	Red Blood Cell Count
lipoprotein_A	sedentary_overall	0.059441	-5.59859	-0.0087583	50758	0.100868	Physical activity	Physical activity	Fraction of time	30790	Lipoprotein Profile
eosinophill_count	walking_hourly_SD_M10	0.0594974	-0.0210191	-0.00750174	64389	0.100944	Physical activity	Physical activity variability	Fraction of time	30150	White Blood Cell Count
urate	acceleration_during_main_sleep_mean	0.0595054	0.927164	0.00578353	63288	0.100944	Sleep	Sleep	g	30880	Metabolism
neutrophil_count	MVPA_IV	0.0595785	0.0354137	0.00743382	64386	0.101052	Diurnal rhythms	Variability		30140	White Blood Cell Count
arterial_stiffness_wave_reflection_index	moderate_between_day_SD	0.0596017	14.9868	0.0118853	25173	0.101074	Physical activity	Physical activity variability	Fraction of time	4195	Cardiovascular Function
haematocrit_percent	sedentary_peak_value_mean	0.0596343	0.266985	0.00609842	64512	0.101113	Physical activity	Physical activity	Hours	30030	Red Blood Cell Count
apolipoprotein_A	self_report_daytime_dozing	0.0596487	-0.0125416	-0.00774028	46490	0.101121	Sleep	Self-report		30630	Lipoprotein Profile
blood_sample_fasting_time	acceleration_during_main_sleep_mean	0.059659	0.0329416	0.0072943	67245	0.101122	Sleep	Sleep	g	74	Metadata
apolipoprotein_B	MVPA_hourly_SD_M10	0.0598487	0.0369761	0.00753095	63118	0.101426	Physical activity	Physical activity variability	Fraction of time	30640	Lipoprotein Profile
red_blood_cell_distribution_width	self_report_daytime_dozing	0.0599031	0.0446713	0.00815024	52000	0.101502	Sleep	Self-report		30070	Red Blood Cell Count
testosterone	sleep_overall_L5	0.0600044	-0.340308	-0.00325496	57058	0.101642	Sleep	Sleep	Fraction of time	30850	Sex Hormone
systolic_blood_pressure_V0	MVPA_overall	0.0600054	2.37442	0.00705856	63390	0.101642	Physical activity	Physical activity	Fraction of time	4080	Cardiovascular Function
hand_grip_strength_right	self_report_sleep_duration	0.0600437	0.0545072	0.00486643	66896	0.10169	Sleep	Self-report	Hours	47	Muscle Function
red_blood_cell_distribution_width	sedentary_peak_value_mean	0.0602604	0.0863135	0.00750595	64512	0.10204	Physical activity	Physical activity	Hours	30070	Red Blood Cell Count
nucleated_red_blood_cell_percent	amplitude	0.0603753	-0.0334332	-0.00783585	64388	0.102218	Diurnal rhythms	Amplitude	g	30230	Red Blood Cell Count
total_bilirubin	main_sleep_onset_mean_abs_dev	0.060436	-0.0438169	-0.00730772	63015	0.102304	Diurnal rhythms	Phase	Hours	30840	Liver Function
nucleated_red_blood_cell_count	self_report_sleeplessness	0.0604507	0.00054483	0.0108789	33634	0.102312	Sleep	Self-report		30170	Red Blood Cell Count
ldl_direct	tasks_light_hourly_SD	0.060465	0.132799	0.00746352	63278	0.102319	Physical activity	Physical activity variability	Fraction of time	30780	Lipoprotein Profile
systolic_blood_pressure_manual_V0	MET_overall	0.0606833	3.44612	0.0300127	3866	0.102672	Physical activity	Physical activity	MET	93	Cardiovascular Function
total_protein	main_sleep_duration_mean_abs_dev	0.0607231	0.0457775	0.00777736	57935	0.102703	Sleep	Sleep	Hours	30860	Liver Function
igf_1	acceleration_M10_time	0.0607291	-0.0282439	-0.0072449	62776	0.102703	Diurnal rhythms	Phase	Hours past midnight	30770	Metabolic Function
hdl_cholesterol	temp_phase_abs_dev	0.0607316	-0.000595374	-0.00666336	58062	0.102703	Diurnal rhythms	Phase	Hours	30760	Lipoprotein Profile
urine_creatinine	acceleration_peak_time_mean	0.0607802	20.541	0.00697169	65447	0.102766	Diurnal rhythms	Phase	Hours past midnight	30510	Renal Function
total_bilirubin	self_report_snoring	0.0607888	-0.0729558	-0.00781189	59174	0.102766	Sleep	Self-report		30840	Liver Function
haemoglobin_concentration	MET_peak_time_mean_abs_dev	0.0609165	-0.00602272	-0.0057744	64504	0.102965	Diurnal rhythms	Phase	Hours	30020	Red Blood Cell Count
urine_sodium	MVPA_within_day_SD_M10	0.0609644	-6.35484	-0.00705368	65307	0.103029	Physical activity	Physical activity variability	Fraction of time	30530	Renal Function
red_blood_cell_count	self_report_sleep_duration_abs_dev	0.0610369	-0.00399708	-0.00625925	64299	0.103119	Sleep	Self-report	Hours	30010	Red Blood Cell Count
reticulocyte_count	MVPA_between_day_SD	0.0610379	-0.00946016	-0.00731623	63254	0.103119	Physical activity	Physical activity variability	Fraction of time	30250	Red Blood Cell Count
nucleated_red_blood_cell_percent	acceleration_within_day_SD_L5	0.061056	0.0024308	0.00750296	64232	0.103133	Physical activity	Physical activity variability	Fraction of time	30230	Red Blood Cell Count
platelet_count	MVPA_within_day_SD_M10	0.0610786	-9.04627	-0.0072975	64509	0.103154	Physical activity	Physical activity variability	Fraction of time	30080	Coagulation
testosterone	MVPA_between_day_SD	0.0611173	0.717432	0.00322923	57250	0.103203	Physical activity	Physical activity variability	Fraction of time	30850	Sex Hormone
direct_bilirubin	acceleration_overall_L5	0.0613901	-0.00368234	-0.00779272	54370	0.103646	Physical activity	Physical activity	g	30660	Liver Function
systolic_blood_pressure_manual_V0	tasks_light_hourly_SD	0.0615005	11.8335	0.0300146	3866	0.103816	Physical activity	Physical activity variability	Fraction of time	93	Cardiovascular Function
nucleated_red_blood_cell_percent	sedentary_peak_time_mean	0.0615442	-0.00132463	-0.00763222	64385	0.103872	Diurnal rhythms	Phase	Hours past midnight	30230	Red Blood Cell Count
reticulocyte_count	walking_hourly_SD	0.0615887	-0.00563101	-0.00729101	63259	0.10393	Physical activity	Physical activity variability	Fraction of time	30250	Red Blood Cell Count
albumin	MVPA_overall_M10	0.0616954	0.189774	0.00771564	58076	0.104093	Physical activity	Physical activity	Fraction of time	30600	Liver Function
eosinophill_percent	MET_peak_value_mean	0.0618184	0.0376968	0.00765411	64387	0.104276	Physical activity	Physical activity	MET	30210	White Blood Cell Count
arterial_stiffness_pulse_rate	temp_phase_abs_dev	0.0618242	0.0303873	0.0116037	25184	0.104276	Diurnal rhythms	Phase	Hours	4194	Cardiovascular Function
arterial_stiffness_wave_reflection_index	moderate_between_day_SD_M10	0.0620009	7.57329	0.0116689	25183	0.104557	Physical activity	Physical activity variability	Fraction of time	4195	Cardiovascular Function
calcium	acceleration_during_main_sleep_mean	0.0620939	-0.00145362	-0.00763831	58040	0.104693	Sleep	Sleep	g	30680	Electrolyte
total_protein	MVPA_overall_M10	0.0621019	-0.303439	-0.0078683	58031	0.104693	Physical activity	Physical activity	Fraction of time	30860	Liver Function
testosterone	temp_L1_time	0.062288	0.00548135	0.003153	57255	0.10499	Diurnal rhythms	Phase	Hours past midnight	30850	Sex Hormone
basophill_count	total_sleep_mean_abs_dev	0.062362	0.000462083	0.00744197	64307	0.105097	Sleep	Sleep	Hours	30160	White Blood Cell Count
c_reactive_protein	temp_phase_abs_dev	0.0624228	0.00664695	0.00727507	63251	0.105168	Diurnal rhythms	Phase	Hours	30710	Immune Function
systolic_blood_pressure_V0	main_sleep_onset_mean_abs_dev	0.0624243	0.178157	0.00691831	63274	0.105168	Diurnal rhythms	Phase	Hours	4080	Cardiovascular Function
reticulocyte_percentage	moderate_overall_M10	0.0626487	-0.0878661	-0.00751268	63256	0.105529	Physical activity	Physical activity	Fraction of time	30240	Red Blood Cell Count
testosterone	sedentary_overall_M10	0.0627105	-0.161856	-0.00325665	57255	0.105616	Physical activity	Physical activity	Fraction of time	30850	Sex Hormone
igf_1	MVPA_between_day_SD	0.0627454	-1.4868	-0.00721351	63031	0.105657	Physical activity	Physical activity variability	Fraction of time	30770	Metabolic Function
testosterone	MVPA_within_day_SD_M10	0.0628384	0.414199	0.003204	57252	0.105796	Physical activity	Physical activity variability	Fraction of time	30850	Sex Hormone
nucleated_red_blood_cell_count	acceleration_M10_time_abs_dev	0.0634847	0.000202519	0.00756227	64099	0.106867	Diurnal rhythms	Phase	Hours	30170	Red Blood Cell Count
mean_corpuscular_haemoglobin	sleep_hourly_SD_L5	0.063623	0.146553	0.00730969	64510	0.107082	Sleep	Sleep	Fraction of time	30050	Red Blood Cell Count
testosterone	MVPA_hourly_SD	0.0636575	0.378083	0.0032318	57252	0.107123	Physical activity	Physical activity variability	Fraction of time	30850	Sex Hormone
apolipoprotein_A	sleep_hourly_SD_L5	0.0637212	-0.0206333	-0.00696284	57728	0.107213	Sleep	Sleep	Fraction of time	30630	Lipoprotein Profile
reticulocyte_percentage	acceleration_M10_time	0.0637411	-0.00388144	-0.00730064	63004	0.107228	Diurnal rhythms	Phase	Hours past midnight	30240	Red Blood Cell Count
arterial_stiffness_position_of_peak	acceleration_between_day_SD	0.0637758	-0.0134969	-0.0119242	25181	0.107269	Physical activity	Physical activity variability	g	4198	Cardiovascular Function
haemoglobin_concentration	temp_phase	0.0639237	0.00135991	0.00574279	64511	0.1075	Diurnal rhythms	Phase	Hours past midnight	30020	Red Blood Cell Count
haematocrit_percent	walking_peak_value_mean	0.0640432	-0.17661	-0.00593647	64512	0.107684	Physical activity	Physical activity	Hours	30030	Red Blood Cell Count
red_blood_cell_count	sleep_peak_time_mean	0.0640728	-0.00267577	-0.00613904	64427	0.107716	Diurnal rhythms	Phase	Hours past midnight	30010	Red Blood Cell Count
platelet_distribution_width	acceleration_overall_L5	0.0641096	-0.00222507	-0.00735946	64511	0.107755	Physical activity	Physical activity	g	30110	Coagulation
nucleated_red_blood_cell_count	sleep_overall_L5	0.0641168	-0.00322461	-0.0074589	64189	0.107755	Sleep	Sleep	Fraction of time	30170	Red Blood Cell Count
systolic_blood_pressure_V0	self_report_sleeplessness	0.0641532	-0.379187	-0.00985285	33170	0.107798	Sleep	Self-report		4080	Cardiovascular Function
mean_reticulocyte_volume	MET_overall	0.0642899	-0.354373	-0.00762814	63255	0.10801	Physical activity	Physical activity	MET	30260	Red Blood Cell Count
monocyte_count	self_report_nap_during_day	0.0643172	0.00740528	0.00932775	41522	0.108029	Sleep	Self-report		30130	White Blood Cell Count
urine_microalbumin	MET_hourly_SD	0.0643222	-11.1942	-0.014321	18022	0.108029	Physical activity	Physical activity variability		30500	Renal Function
arterial_stiffness_arterial_stiffness_index	inactivity_peak_time_mean_abs_dev	0.0643689	0.0527724	0.0112124	25096	0.108077	Diurnal rhythms	Phase	Hours	21021	Cardiovascular Function
alanine_aminotransferase	walking_overall	0.0643716	-2.08348	-0.00689616	63368	0.108077	Physical activity	Physical activity	Hours	30620	Liver Function
total_bilirubin	main_sleep_duration_mean_abs_dev	0.064425	-0.0471196	-0.00719994	63026	0.108149	Sleep	Sleep	Hours	30840	Liver Function
albumin	acceleration_L5_time	0.0645798	-0.0165822	-0.00748657	57983	0.108391	Diurnal rhythms	Phase	Hours past midnight	30600	Liver Function
systolic_blood_pressure_V0	temp_cosinor_rsquared	0.0646354	0.9228	0.00706053	63394	0.108467	Diurnal rhythms	Amplitude		4080	Cardiovascular Function
urine_sodium	acceleration_L5_time	0.064734	0.250282	0.00688125	65206	0.108615	Diurnal rhythms	Phase	Hours past midnight	30530	Renal Function
total_protein	moderate_overall_M10	0.0647599	-0.48519	-0.0078878	58030	0.108637	Physical activity	Physical activity	Fraction of time	30860	Liver Function
total_protein	walking_hourly_SD	0.0647682	-0.681667	-0.00771986	58033	0.108637	Physical activity	Physical activity variability	Fraction of time	30860	Liver Function
systolic_blood_pressure_manual_V0	sedentary_hourly_SD_L5	0.0648773	-6.37732	-0.0285238	3866	0.108802	Physical activity	Physical activity variability	Fraction of time	93	Cardiovascular Function
urine_sodium	amplitude	0.0649525	3.2124	0.00722198	65309	0.10891	Diurnal rhythms	Amplitude	g	30530	Renal Function
red_blood_cell_count	sedentary_overall	0.0649717	0.0333698	0.0063224	64512	0.108925	Physical activity	Physical activity	Fraction of time	30010	Red Blood Cell Count
neutrophil_count	acceleration_during_main_sleep_mean	0.0649983	0.0195456	0.00716958	64352	0.108952	Sleep	Sleep	g	30140	White Blood Cell Count
mean_corpuscular_haemoglobin_conc	temp_within_day_SD	0.0650924	0.0127524	0.00752001	64506	0.109091	Diurnal rhythms	Variability	Celsius	30060	Red Blood Cell Count
mean_corpuscular_haemoglobin_conc	MET_within_day_SD_L5	0.0653104	-0.171676	-0.00739908	64369	0.109439	Physical activity	Physical activity variability		30060	Red Blood Cell Count
systolic_blood_pressure_V0	sleep_within_day_SD_L5	0.0653928	-2.19782	-0.0069972	63392	0.109559	Sleep	Sleep		4080	Cardiovascular Function
nucleated_red_blood_cell_count	MET_RA	0.0654788	-0.00303547	-0.0075782	64384	0.109685	Diurnal rhythms	Amplitude	MET	30170	Red Blood Cell Count
arterial_stiffness_position_of_peak	self_report_IPAQ_activity_group	0.0655455	-0.198045	-0.0166638	12450	0.109779	Physical activity	Self-report physical activity		4198	Cardiovascular Function
urate	self_report_IPAQ_activity_group	0.0656997	-1.40969	-0.00831856	31150	0.11002	Physical activity	Self-report physical activity		30880	Metabolism
red_blood_cell_distribution_width	acceleration_between_day_SD_M10	0.0657307	-0.000664087	-0.00748659	64483	0.110054	Physical activity	Physical activity variability	Fraction of time	30070	Red Blood Cell Count
systolic_blood_pressure_manual_V0	acceleration_overall	0.0657699	0.0674934	0.0292518	3866	0.110102	Physical activity	Physical activity	g	93	Cardiovascular Function
hand_grip_strength_right	temp_L1_time_abs_dev	0.0658043	-0.0236477	-0.00481734	67101	0.110141	Diurnal rhythms	Phase	Hours	47	Muscle Function
reticulocyte_count	sleep_peak_quality_mean	0.0659677	-0.00406859	-0.0072137	63151	0.110397	Sleep	Sleep	Hours	30250	Red Blood Cell Count
reticulocyte_count	acceleration_IV	0.0660797	-0.000848686	-0.0073794	63259	0.110556	Diurnal rhythms	Variability		30250	Red Blood Cell Count
basophill_percent	sedentary_RA	0.0660841	-0.0287019	-0.00747619	64359	0.110556	Diurnal rhythms	Amplitude		30220	White Blood Cell Count
cholesterol	total_sleep_mean_abs_dev	0.0663186	-0.00987779	-0.00712065	63303	0.11093	Sleep	Sleep	Hours	30690	Lipoprotein Profile
arterial_stiffness_wave_reflection_index	moderate_overall	0.0663347	8.2351	0.0117844	25183	0.110939	Physical activity	Physical activity	Fraction of time	4195	Cardiovascular Function
nucleated_red_blood_cell_percent	sedentary_RA	0.0664038	-0.0192023	-0.00744752	64357	0.111036	Diurnal rhythms	Amplitude		30230	Red Blood Cell Count
systolic_blood_pressure_V0	MET_overall	0.0664291	0.819121	0.00697032	63389	0.11106	Physical activity	Physical activity	MET	4080	Cardiovascular Function
monocyte_percent	moderate_hourly_SD	0.066525	0.387461	0.0073643	64390	0.111203	Physical activity	Physical activity variability	Fraction of time	30190	White Blood Cell Count
waist_circumference	acceleration_overall_L5	0.0667798	0.0233059	0.00303125	67227	0.11161	Physical activity	Physical activity	g	48	Body Mass
shbg	acceleration_during_main_sleep_mean	0.0668611	0.367553	0.00632979	57466	0.111728	Sleep	Sleep	g	30830	Liver Function
arterial_stiffness_position_of_shoulder	self_report_snoring	0.0668916	0.138659	0.0118334	23501	0.11175	Sleep	Self-report		4200	Cardiovascular Function
arterial_stiffness_peak_to_peak_time	num_wakings_mean	0.066896	-0.888833	-0.0115192	25098	0.11175	Sleep	Sleep		4196	Cardiovascular Function
platelet_crit	sleep_peak_quality_mean	0.0670125	-0.00542644	-0.00714069	64402	0.111927	Sleep	Sleep	Hours	30090	Coagulation
neutrophil_percent	phase	0.0670984	-0.0632691	-0.00729842	64270	0.112052	Diurnal rhythms	Phase	Hours past midnight	30200	White Blood Cell Count
systolic_blood_pressure_manual_V0	moderate_overall_M10	0.0671382	8.581	0.029899	3866	0.1121	Physical activity	Physical activity	Fraction of time	93	Cardiovascular Function
mean_corpuscular_haemoglobin	cosinor_rsquared	0.0672357	0.15034	0.00731396	64510	0.112245	Diurnal rhythms	Amplitude		30050	Red Blood Cell Count
diastolic_blood_pressure_V0	sedentary_hourly_SD	0.067249	2.35755	0.00703399	63395	0.112249	Physical activity	Physical activity variability	Fraction of time	4079	Cardiovascular Function
rheumatoid_factor	walking_within_day_SD	0.0673077	11.5104	0.0258067	5390	0.112329	Physical activity	Physical activity variability	Fraction of time	30820	Immune Function
nucleated_red_blood_cell_percent	sleep_peak_quality_mean	0.0673573	-0.048504	-0.00748739	64278	0.112393	Sleep	Sleep	Hours	30230	Red Blood Cell Count
red_blood_cell_distribution_width	MET_peak_time_mean	0.0674795	-0.00350356	-0.00736742	64509	0.112579	Diurnal rhythms	Phase	Hours past midnight	30070	Red Blood Cell Count
hand_grip_strength_left	self_report_snoring	0.0675818	-0.115588	-0.00504948	62885	0.112731	Sleep	Self-report		46	Muscle Function
aspartate_aminotransferase	main_sleep_offset_mean	0.0676347	-0.0725519	-0.0071595	63080	0.112783	Diurnal rhythms	Phase	Hours past midnight	30650	Liver Function
monocyte_count	temp_phase	0.0676358	0.000275873	0.00712063	64389	0.112783	Diurnal rhythms	Phase	Hours past midnight	30130	White Blood Cell Count
reticulocyte_percentage	other_sleep_mean	0.0676456	0.00793471	0.00739422	63204	0.112783	Sleep	Sleep	Hours	30240	Red Blood Cell Count
platelet_crit	sleep_IV	0.0677157	0.00137056	0.00714015	64496	0.112881	Diurnal rhythms	Variability		30090	Coagulation
urine_microalbumin	num_wakings_mean	0.0679601	1.7621	0.0132323	17958	0.113271	Sleep	Sleep		30500	Renal Function
total_protein	acceleration_overall_L5	0.0680627	-0.0180897	-0.00762828	58032	0.113423	Physical activity	Physical activity	g	30860	Liver Function
arterial_stiffness_position_of_peak	acceleration_overall_M10	0.0681305	-0.00428343	-0.0117157	25173	0.113518	Physical activity	Physical activity	g	4198	Cardiovascular Function
mean_platelt_volume	acceleration_between_day_SD	0.0682719	-0.00168114	-0.00756866	64506	0.113735	Physical activity	Physical activity variability	g	30100	Coagulation
blood_sample_fasting_time	moderate_within_day_SD_M10	0.0683444	-0.298468	-0.00718933	67286	0.113837	Physical activity	Physical activity variability	Fraction of time	74	Metadata
mean_platelt_volume	sedentary_overall_L5	0.0683826	-0.153643	-0.00742583	64332	0.113882	Physical activity	Physical activity	Fraction of time	30100	Coagulation
high_light_scatter_reticulocyte_percent	main_sleep_onset_SD	0.0684691	0.00214838	0.00685212	62953	0.113994	Diurnal rhythms	Phase Variability	Hours	30290	Red Blood Cell Count
nucleated_red_blood_cell_count	acceleration_between_day_SD	0.0684719	-3.87768e-05	-0.00748498	64382	0.113994	Physical activity	Physical activity variability	g	30170	Red Blood Cell Count
eosinophill_percent	self_report_sleep_duration_abs_dev	0.0686482	-0.02168	-0.00730141	64178	0.114269	Sleep	Self-report	Hours	30210	White Blood Cell Count
reticulocyte_count	MET_within_day_SD_L5	0.068773	0.00548443	0.00708451	63121	0.114459	Physical activity	Physical activity variability		30250	Red Blood Cell Count
urate	acceleration_IV	0.0688252	1.47833	0.00580748	63323	0.114527	Diurnal rhythms	Variability		30880	Metabolism
lipoprotein_A	sleep_peak_quality_mean	0.068844	6.56811	0.00836446	50664	0.11454	Sleep	Sleep	Hours	30790	Lipoprotein Profile
platelet_count	moderate_hourly_SD_M10	0.0689084	-6.89499	-0.00714694	64512	0.114628	Physical activity	Physical activity variability	Fraction of time	30080	Coagulation
gamma_glutamyltransferase	acceleration_L5_time	0.0690226	0.215264	0.00698842	63260	0.114783	Diurnal rhythms	Phase	Hours past midnight	30730	Liver Function
pulse_rate_V0	main_sleep_onset_SD	0.069024	0.121091	0.0072055	63079	0.114783	Diurnal rhythms	Phase Variability	Hours	102	Cardiovascular Function
arterial_stiffness_position_of_peak	MET_within_day_SD_M10	0.0690392	-0.452143	-0.0111573	25184	0.11479	Physical activity	Physical activity variability		4198	Cardiovascular Function
arterial_stiffness_peak_to_peak_time	sedentary_hourly_SD_L5	0.0690968	-9.42956	-0.0113672	25175	0.114867	Physical activity	Physical activity variability	Fraction of time	4196	Cardiovascular Function
monocyte_count	MET_overall_L5	0.0691957	0.0336011	0.00716016	64156	0.115013	Physical activity	Physical activity	MET	30130	White Blood Cell Count
eosinophill_count	mesor	0.0692777	0.0111165	0.00751399	64388	0.115131	Physical activity	Physical activity	g	30150	White Blood Cell Count
monocyte_percent	moderate_peak_value_mean	0.0694168	0.165052	0.00729333	64390	0.115344	Physical activity	Physical activity	Hours	30190	White Blood Cell Count
monocyte_count	temp_phase_abs_dev	0.0699178	0.000326601	0.00710516	64389	0.116157	Diurnal rhythms	Phase	Hours	30130	White Blood Cell Count
eosinophill_percent	MVPA_within_day_SD	0.0700034	0.269022	0.00730978	64387	0.116281	Physical activity	Physical activity variability	Fraction of time	30210	White Blood Cell Count
apolipoprotein_B	temp_cosinor_rsquared	0.0700592	-0.0116883	-0.00738461	63121	0.116355	Diurnal rhythms	Amplitude		30640	Lipoprotein Profile
pulse_rate_V0	acceleration_within_day_SD_L5	0.0700926	0.0645942	0.0071402	63243	0.116391	Physical activity	Physical activity variability	Fraction of time	102	Cardiovascular Function
albumin	acceleration_within_day_SD	0.0701651	-0.00189931	-0.00784448	57959	0.116493	Physical activity	Physical activity variability	Fraction of time	30600	Liver Function
mean_reticulocyte_volume	acceleration_hourly_SD	0.0703013	0.00406402	0.00772804	63217	0.1167	Physical activity	Physical activity variability	Fraction of time	30260	Red Blood Cell Count
reticulocyte_count	tasks_light_within_day_SD	0.0704184	-0.00568551	-0.0070831	63259	0.116876	Physical activity	Physical activity variability	Fraction of time	30250	Red Blood Cell Count
nucleated_red_blood_cell_count	sleep_peak_quality_SD	0.0704377	0.00433706	0.00724822	64171	0.116889	Sleep	Sleep variability	Hours	30170	Red Blood Cell Count
arterial_stiffness_position_of_shoulder	mesor	0.0706105	-0.692321	-0.0113197	25184	0.117157	Physical activity	Physical activity	g	4200	Cardiovascular Function
monocyte_percent	phase	0.0706818	0.0194615	0.00708734	64270	0.117256	Diurnal rhythms	Phase	Hours past midnight	30190	White Blood Cell Count
calcium	sedentary_peak_value_mean	0.0707867	0.00886874	0.00760592	58071	0.117411	Physical activity	Physical activity	Hours	30680	Electrolyte
lymphocyte_percent	temp_phase_abs_dev	0.0708531	-0.0121656	-0.00715287	64390	0.117502	Diurnal rhythms	Phase	Hours	30180	White Blood Cell Count
blood_sample_fasting_time	temp_phase	0.0708915	0.00301073	0.00700759	67286	0.117547	Diurnal rhythms	Phase	Hours past midnight	74	Metadata
calcium	moderate_hourly_SD_M10	0.0710115	-0.0117266	-0.00762181	58071	0.117727	Physical activity	Physical activity variability	Fraction of time	30680	Electrolyte
immature_reticulocyte_fraction	acceleration_peak_time_mean_abs_dev	0.0710983	-0.000359287	-0.0069132	63249	0.117852	Diurnal rhythms	Phase	Hours	30280	Red Blood Cell Count
oestradiol	moderate_peak_value_mean	0.0711735	64.6106	0.0170358	11030	0.117958	Physical activity	Physical activity	Hours	30800	Sex Hormone
diastolic_blood_pressure_manual_V0	tasks_light_overall	0.0712555	-8.70997	-0.0304365	3863	0.118075	Physical activity	Physical activity	Hours	94	Cardiovascular Function
triglycerides	sleep_hourly_SD	0.0714647	-0.366386	-0.00695365	63256	0.118402	Sleep	Sleep variability	Fraction of time	30870	Lipoprotein Profile
urate	self_report_getting_up_in_morning	0.0715302	-2.77971	-0.0103317	22218	0.118492	Sleep	Self-report		30880	Metabolism
red_blood_cell_distribution_width	moderate_peak_value_mean	0.071696	-0.0568832	-0.00729917	64512	0.118747	Physical activity	Physical activity	Hours	30070	Red Blood Cell Count
platelet_count	sedentary_overall	0.0717623	5.44168	0.00719353	64512	0.118838	Physical activity	Physical activity	Fraction of time	30080	Coagulation
systolic_blood_pressure_V0	self_report_sleep_duration_abs_dev	0.07208	-0.202895	-0.00668992	63180	0.119345	Sleep	Self-report	Hours	4080	Cardiovascular Function
mean_corpuscular_haemoglobin	acceleration_within_day_SD_M10	0.0721868	0.000959857	0.00734828	64324	0.119502	Physical activity	Physical activity variability	Fraction of time	30050	Red Blood Cell Count
arterial_stiffness_position_of_shoulder	phase	0.0722929	0.0630338	0.01083	25140	0.119659	Diurnal rhythms	Phase	Hours past midnight	4200	Cardiovascular Function
basophill_percent	sedentary_overall_L5	0.0723176	0.0852892	0.00734216	64210	0.11968	Physical activity	Physical activity	Fraction of time	30220	White Blood Cell Count
platelet_distribution_width	main_sleep_ratio_mean	0.0723554	0.168521	0.00741284	64475	0.119724	Sleep	Sleep		30110	Coagulation
apolipoprotein_B	MVPA_overall_M10	0.0724405	0.0160263	0.00718614	63118	0.119845	Physical activity	Physical activity	Fraction of time	30640	Lipoprotein Profile
arterial_stiffness_position_of_peak	self_report_sleeplessness	0.0726633	0.16957	0.015497	13323	0.120195	Sleep	Self-report		4198	Cardiovascular Function
systolic_blood_pressure_manual_V0	moderate_hourly_SD	0.0727831	10.7394	0.0287932	3866	0.120373	Physical activity	Physical activity variability	Fraction of time	93	Cardiovascular Function
arterial_stiffness_position_of_peak	MET_overall_M10	0.0728377	0.213076	0.0112381	25184	0.120444	Physical activity	Physical activity	MET	4198	Cardiovascular Function
mean_corpuscular_haemoglobin_conc	walking_overall_M10	0.0730087	0.0923911	0.00707337	64510	0.120708	Physical activity	Physical activity	Fraction of time	30060	Red Blood Cell Count
haematocrit_percent	self_report_getting_up_in_morning	0.07306	-0.125957	-0.0105038	22631	0.120773	Sleep	Self-report		30030	Red Blood Cell Count
mean_corpuscular_haemoglobin_conc	self_report_sleep_duration	0.0732629	0.00761224	0.00707276	64311	0.121089	Sleep	Self-report	Hours	30060	Red Blood Cell Count
reticulocyte_count	self_report_sleep_duration_abs_dev	0.0732976	0.000389805	0.00701708	63047	0.121112	Sleep	Self-report	Hours	30250	Red Blood Cell Count
arterial_stiffness_position_of_shoulder	acceleration_within_day_SD_L5	0.0733	0.0474829	0.0105544	25114	0.121112	Physical activity	Physical activity variability	Fraction of time	4200	Cardiovascular Function
haemoglobin_concentration	acceleration_L5_time_abs_dev	0.0735233	0.00934143	0.00550804	64380	0.121461	Diurnal rhythms	Phase	Hours	30020	Red Blood Cell Count
monocyte_count	sedentary_hourly_SD_L5	0.0736167	0.0166792	0.00707773	64389	0.121596	Physical activity	Physical activity variability	Fraction of time	30130	White Blood Cell Count
arterial_stiffness_peak_to_peak_time	acceleration_RA	0.0736421	11.6981	0.0114492	25127	0.121618	Diurnal rhythms	Amplitude		4196	Cardiovascular Function
diastolic_blood_pressure_V0	MET_peak_time_mean_abs_dev	0.0737117	-0.0616497	-0.00677369	63387	0.121714	Diurnal rhythms	Phase	Hours	4079	Cardiovascular Function
alanine_aminotransferase	sleep_peak_time_mean	0.0738319	0.0952297	0.00665862	63286	0.121893	Diurnal rhythms	Phase	Hours past midnight	30620	Liver Function
red_blood_cell_distribution_width	moderate_within_day_SD_M10	0.073847	-0.124102	-0.00719306	64512	0.121898	Physical activity	Physical activity variability	Fraction of time	30070	Red Blood Cell Count
testosterone	sleep_hourly_SD	0.0739989	-1.04569	-0.00316947	57163	0.122129	Sleep	Sleep variability	Fraction of time	30850	Sex Hormone
mean_corpuscular_volume	moderate_within_day_SD	0.0740739	-0.679588	-0.00714316	64512	0.122233	Physical activity	Physical activity variability	Fraction of time	30040	Red Blood Cell Count
hand_grip_strength_left	acceleration_peak_time_mean_abs_dev	0.0741708	-0.0438375	-0.00459399	67094	0.122374	Diurnal rhythms	Phase	Hours	46	Muscle Function
nucleated_red_blood_cell_percent	sleep_IV	0.0743514	0.0119661	0.00731289	64373	0.122652	Diurnal rhythms	Variability		30230	Red Blood Cell Count
shbg	MET_RA	0.0744231	-2.94789	-0.0065219	57494	0.12275	Diurnal rhythms	Amplitude	MET	30830	Liver Function
arterial_stiffness_pulse_rate	main_sleep_duration_mean	0.0744703	0.118799	0.0111336	25161	0.122809	Sleep	Sleep	Hours	4194	Cardiovascular Function
urine_microalbumin	acceleration_between_day_SD_M10	0.0744927	-0.1695	-0.014496	18017	0.122826	Physical activity	Physical activity variability	Fraction of time	30500	Renal Function
gamma_glutamyltransferase	sedentary_peak_time_mean_abs_dev	0.0745171	0.181098	0.00684285	63349	0.122846	Diurnal rhythms	Phase	Hours	30730	Liver Function
high_light_scatter_reticulocyte_percent	MET_peak_time_mean	0.0746083	-0.000747727	-0.00680916	63256	0.122977	Diurnal rhythms	Phase	Hours past midnight	30290	Red Blood Cell Count
glucose	acceleration_IV	0.0746331	-0.0258576	-0.0075693	58026	0.122998	Diurnal rhythms	Variability		30740	Glucose Metabolism
mean_corpuscular_haemoglobin	main_sleep_onset_mean	0.0748276	-0.0113417	-0.0069316	64443	0.123287	Diurnal rhythms	Phase	Hours past midnight	30050	Red Blood Cell Count
haemoglobin_concentration	acceleration_L5_time	0.0748322	-0.00572308	-0.00548242	64410	0.123287	Diurnal rhythms	Phase	Hours past midnight	30020	Red Blood Cell Count
gamma_glutamyltransferase	self_report_chronotype	0.0748753	1.03026	0.0127281	19843	0.123338	Diurnal rhythms	Self-report		30730	Liver Function
lymphocyte_count	sedentary_IV	0.0749038	-0.0306362	-0.00707833	64389	0.123365	Diurnal rhythms	Variability		30120	White Blood Cell Count
arterial_stiffness_position_of_notch	main_sleep_offset_mean_abs_dev	0.0749245	0.104604	0.0109713	25125	0.12338	Diurnal rhythms	Phase	Hours	4199	Cardiovascular Function
platelet_distribution_width	MET_overall_L5	0.0749785	-0.0867189	-0.00712798	64278	0.123442	Physical activity	Physical activity	MET	30110	Coagulation
red_blood_cell_count	sleep_within_day_SD_M10	0.0749862	0.0364591	0.00600515	64512	0.123442	Sleep	Sleep variability		30010	Red Blood Cell Count
systolic_blood_pressure_V0	main_sleep_offset_mean_abs_dev	0.0752091	-0.192473	-0.00658912	63261	0.123789	Diurnal rhythms	Phase	Hours	4080	Cardiovascular Function
glycated_heamoglobin	MVPA_within_day_SD	0.0754413	-0.750637	-0.00683108	62940	0.124151	Physical activity	Physical activity variability	Fraction of time	30750	Glucose Metabolism
total_protein	sleep_hourly_SD_L5	0.0755552	-0.331228	-0.0074891	58033	0.124319	Sleep	Sleep	Fraction of time	30860	Liver Function
arterial_stiffness_arterial_stiffness_index	sedentary_hourly_SD_M10	0.0756456	-1.00883	-0.0109028	25133	0.124448	Physical activity	Physical activity variability	Fraction of time	21021	Cardiovascular Function
cystatin_C	self_report_getting_up_in_morning	0.0758563	0.00560697	0.0112664	22240	0.124761	Sleep	Self-report		30720	Renal Function
lipoprotein_A	main_sleep_ratio_mean	0.0758687	18.0452	0.00831065	50728	0.124761	Sleep	Sleep		30790	Lipoprotein Profile
systolic_blood_pressure_manual_V0	tasks_light_peak_value_mean	0.0758829	4.90876	0.0286618	3866	0.124761	Physical activity	Physical activity	Fraction of time	93	Cardiovascular Function
monocyte_percent	acceleration_during_main_sleep_mean	0.0758847	0.0377179	0.0069206	64353	0.124761	Sleep	Sleep	g	30190	White Blood Cell Count
calcium	sleep_within_day_SD_M10	0.0762106	0.010377	0.00747778	58071	0.125277	Sleep	Sleep variability		30680	Electrolyte
hand_grip_strength_left	main_sleep_offset_mean	0.0763263	-0.0500046	-0.00456077	67018	0.125447	Diurnal rhythms	Phase	Hours past midnight	46	Muscle Function
mean_corpuscular_haemoglobin_conc	walking_within_day_SD_M10	0.0763873	0.159205	0.00703426	64510	0.125527	Physical activity	Physical activity variability	Fraction of time	30060	Red Blood Cell Count
reticulocyte_percentage	main_sleep_duration_mean_abs_dev	0.076427	0.00764822	0.00683392	63150	0.125573	Sleep	Sleep	Hours	30240	Red Blood Cell Count
platelet_distribution_width	acceleration_hourly_SD_M10	0.0767319	-0.000185579	-0.00737886	64429	0.126053	Physical activity	Physical activity variability	Fraction of time	30110	Coagulation
urine_sodium	walking_overall	0.0768896	6.35418	0.00662527	65309	0.126292	Physical activity	Physical activity	Hours	30530	Renal Function
waist_circumference	sleep_peak_time_mean_abs_dev	0.0769722	0.0615147	0.00292826	67093	0.126408	Diurnal rhythms	Phase	Hours	48	Body Mass
phosphate	WASO_mean	0.0769845	0.00623085	0.0073852	57942	0.126408	Sleep	Sleep	Hours	30810	Electrolyte
platelet_crit	main_sleep_duration_mean_abs_dev	0.0770408	0.000467381	0.00673793	64400	0.12648	Sleep	Sleep	Hours	30090	Coagulation
igf_1	self_report_nap_during_day	0.077054	-0.192699	-0.00856172	40668	0.126482	Sleep	Self-report		30770	Metabolic Function
systolic_blood_pressure_V0	MET_overall_L5	0.0771645	-3.01917	-0.0066258	63156	0.126631	Physical activity	Physical activity	MET	4080	Cardiovascular Function
red_blood_cell_count	inactivity_peak_value_mean	0.0771697	-0.0017066	-0.00597017	64471	0.126631	Sleep	Sleep		30010	Red Blood Cell Count
arterial_stiffness_position_of_notch	inactivity_peak_time_mean	0.0772084	0.0709616	0.0109923	25161	0.126674	Diurnal rhythms	Phase	Hours past midnight	4199	Cardiovascular Function
eosinophill_percent	main_sleep_offset_mean_abs_dev	0.0772645	-0.020209	-0.00706641	64254	0.126746	Diurnal rhythms	Phase	Hours	30210	White Blood Cell Count
glycated_heamoglobin	MVPA_overall	0.0772835	0.667955	0.00679274	62940	0.126757	Physical activity	Physical activity	Fraction of time	30750	Glucose Metabolism
systolic_blood_pressure_V0	mesor	0.0773218	1.42705	0.00681641	63393	0.1268	Physical activity	Physical activity	g	4080	Cardiovascular Function
urine_potassium	inactivity_peak_value_mean	0.0773436	-0.1674	-0.00703264	65279	0.126815	Sleep	Sleep		30520	Renal Function
red_blood_cell_distribution_width	temp_phase	0.0773731	0.00124749	0.0069868	64512	0.126844	Diurnal rhythms	Phase	Hours past midnight	30070	Red Blood Cell Count
mean_sphered_cell_volume	tasks_light_within_day_SD	0.0774565	-0.825148	-0.00706016	63259	0.126952	Physical activity	Physical activity variability	Fraction of time	30270	Red Blood Cell Count
testosterone	walking_hourly_SD_M10	0.0774752	0.379199	0.0030389	57255	0.126952	Physical activity	Physical activity variability	Fraction of time	30850	Sex Hormone
albumin	self_report_snoring	0.0774765	0.0412053	0.0076918	54422	0.126952	Sleep	Self-report		30600	Liver Function
systolic_blood_pressure_manual_V0	MVPA_overall_M10	0.0775661	4.96639	0.027601	3866	0.127079	Physical activity	Physical activity	Fraction of time	93	Cardiovascular Function
hand_grip_strength_right	acceleration_L5_time_abs_dev	0.0775981	-0.070099	-0.00455409	66965	0.127111	Diurnal rhythms	Phase	Hours	47	Muscle Function
diastolic_blood_pressure_manual_V0	sedentary_hourly_SD	0.0776641	9.55524	0.0283393	3866	0.127199	Physical activity	Physical activity variability	Fraction of time	94	Cardiovascular Function
rheumatoid_factor	MVPA_hourly_SD_M10	0.0777169	10.3075	0.02478	5390	0.127254	Physical activity	Physical activity variability	Fraction of time	30820	Immune Function
blood_sample_fasting_time	moderate_within_day_SD	0.0777225	-0.337939	-0.00701668	67286	0.127254	Physical activity	Physical activity variability	Fraction of time	74	Metadata
urine_microalbumin	MET_peak_value_mean	0.0778536	-4.26061	-0.0135374	18022	0.127449	Physical activity	Physical activity	MET	30500	Renal Function
platelet_distribution_width	sedentary_overall_L5	0.0779238	-0.0704185	-0.00711228	64332	0.127543	Physical activity	Physical activity	Fraction of time	30110	Coagulation
glycated_heamoglobin	acceleration_L5_time	0.0781142	0.0322074	0.00664379	62844	0.127835	Diurnal rhythms	Phase	Hours past midnight	30750	Glucose Metabolism
c_reactive_protein	self_report_getting_up_in_morning	0.0783029	0.169549	0.0124809	22191	0.128123	Sleep	Self-report		30710	Immune Function
lymphocyte_percent	moderate_overall_M10	0.0783451	0.794613	0.00709927	64387	0.128172	Physical activity	Physical activity	Fraction of time	30180	White Blood Cell Count
weight	acceleration_within_day_SD_L5	0.0783857	-0.0316154	-0.00257368	67028	0.128218	Physical activity	Physical activity variability	Fraction of time	21002	Body Mass
arterial_stiffness_arterial_stiffness_index	MET_peak_value_mean	0.0785218	-0.0899004	-0.0110389	25133	0.12842	Physical activity	Physical activity	MET	21021	Cardiovascular Function
monocyte_percent	self_report_sleep_duration_abs_dev	0.0785393	-0.0289647	-0.00692918	64178	0.128428	Sleep	Self-report	Hours	30190	White Blood Cell Count
mean_corpuscular_haemoglobin	sedentary_RA	0.0786556	-0.0808084	-0.00694566	64479	0.128598	Diurnal rhythms	Amplitude		30050	Red Blood Cell Count
weight	self_report_getting_up_in_morning	0.0787057	-0.248429	-0.00469294	23412	0.128659	Sleep	Self-report		21002	Body Mass
platelet_distribution_width	MET_peak_time_mean	0.0787189	0.0018977	0.00709394	64509	0.128661	Diurnal rhythms	Phase	Hours past midnight	30110	Coagulation
alanine_aminotransferase	sleep_hourly_SD	0.0787919	-4.9449	-0.00682721	63274	0.128759	Sleep	Sleep variability	Fraction of time	30620	Liver Function
urine_sodium	sedentary_peak_value_mean	0.0788054	-3.53613	-0.00665463	65309	0.128761	Physical activity	Physical activity	Hours	30530	Renal Function
systolic_blood_pressure_manual_V0	tasks_light_overall_M10	0.0788922	8.21523	0.0282909	3865	0.128882	Physical activity	Physical activity	Fraction of time	93	Cardiovascular Function
arterial_stiffness_position_of_peak	main_sleep_duration_mean	0.0790185	-0.0549848	-0.0106338	25161	0.129068	Sleep	Sleep	Hours	4198	Cardiovascular Function
eosinophill_count	tasks_light_peak_value_mean	0.0791218	-0.00869463	-0.00701938	64389	0.129216	Physical activity	Physical activity	Fraction of time	30150	White Blood Cell Count
rheumatoid_factor	main_sleep_offset_mean	0.0793364	-0.483988	-0.0245554	5383	0.129546	Diurnal rhythms	Phase	Hours past midnight	30820	Immune Function
red_blood_cell_count	acceleration_peak_time_mean_abs_dev	0.0793568	-0.00204317	-0.00580359	64502	0.129559	Diurnal rhythms	Phase	Hours	30010	Red Blood Cell Count
white_blood_cell_count	acceleration_during_main_sleep_mean	0.079493	0.0283719	0.00684237	64474	0.129761	Sleep	Sleep	g	30000	White Blood Cell Count
arterial_stiffness_arterial_stiffness_index	main_sleep_onset_mean_abs_dev	0.0795641	0.0444521	0.0106626	25086	0.129856	Diurnal rhythms	Phase	Hours	21021	Cardiovascular Function
urine_sodium	moderate_between_day_SD_M10	0.0795998	7.15193	0.0066139	65306	0.129883	Physical activity	Physical activity variability	Fraction of time	30530	Renal Function
alanine_aminotransferase	main_sleep_offset_mean	0.0796056	0.0863759	0.00650771	63288	0.129883	Diurnal rhythms	Phase	Hours past midnight	30620	Liver Function
platelet_distribution_width	self_report_getting_up_in_morning	0.0796977	0.0221604	0.012507	22631	0.130013	Sleep	Self-report		30110	Coagulation
alanine_aminotransferase	sedentary_peak_time_mean_abs_dev	0.0797656	0.0638265	0.00648377	63357	0.130098	Diurnal rhythms	Phase	Hours	30620	Liver Function
testosterone	self_report_daytime_dozing	0.0797811	0.119676	0.003293	46184	0.130098	Sleep	Self-report		30850	Sex Hormone
haemoglobin_concentration	sleep_within_day_SD_M10	0.0797882	0.100063	0.00551296	64511	0.130098	Sleep	Sleep variability		30020	Red Blood Cell Count
total_protein	walking_within_day_SD	0.0798278	-0.666338	-0.00731921	58033	0.130142	Physical activity	Physical activity variability	Fraction of time	30860	Liver Function
c_reactive_protein	acceleration_M10_time	0.0798667	0.0186063	0.00680739	62989	0.130167	Diurnal rhythms	Phase	Hours past midnight	30710	Immune Function
lipoprotein_A	self_report_sleep_duration_abs_dev	0.0798684	0.615413	0.00795718	50591	0.130167	Sleep	Self-report	Hours	30790	Lipoprotein Profile
platelet_count	sedentary_within_day_SD	0.0799552	11.4099	0.00677963	64511	0.130288	Physical activity	Physical activity variability	Fraction of time	30080	Coagulation
arterial_stiffness_position_of_peak	tasks_light_overall_M10	0.0799952	0.909127	0.010759	25183	0.130332	Physical activity	Physical activity	Fraction of time	4198	Cardiovascular Function
oestradiol	sleep_IV	0.0800561	29.1651	0.0162338	11027	0.130411	Diurnal rhythms	Variability		30800	Sex Hormone
aspartate_aminotransferase	moderate_overall	0.0800771	1.98742	0.00709723	63158	0.130425	Physical activity	Physical activity	Fraction of time	30650	Liver Function
lymphocyte_percent	sleep_within_day_SD_M10	0.0804052	-0.767646	-0.00698648	64390	0.130938	Sleep	Sleep variability		30180	White Blood Cell Count
albumin	MVPA_within_day_SD_M10	0.080435	0.393224	0.00716731	58076	0.130953	Physical activity	Physical activity variability	Fraction of time	30600	Liver Function
red_blood_cell_count	total_sleep_mean	0.0804396	0.00189491	0.00579891	64470	0.130953	Sleep	Sleep	Hours	30010	Red Blood Cell Count
total_bilirubin	amplitude	0.0806375	-0.335959	-0.00711441	63135	0.131254	Diurnal rhythms	Amplitude	g	30840	Liver Function
total_protein	total_sleep_mean_abs_dev	0.0807019	0.0364058	0.00724523	57959	0.131338	Sleep	Sleep	Hours	30860	Liver Function
red_blood_cell_count	main_sleep_duration_mean_abs_dev	0.0808913	-0.0034299	-0.00579557	64400	0.131626	Sleep	Sleep	Hours	30010	Red Blood Cell Count
ldl_direct	main_sleep_onset_mean	0.0809202	-0.00523166	-0.00688329	63212	0.131643	Diurnal rhythms	Phase	Hours past midnight	30780	Lipoprotein Profile
aspartate_aminotransferase	acceleration_M10_time	0.0809276	-0.0484439	-0.00687815	62896	0.131643	Diurnal rhythms	Phase	Hours past midnight	30650	Liver Function
arterial_stiffness_position_of_shoulder	cosinor_rsquared	0.0809813	0.682575	0.0107905	25184	0.13171	Diurnal rhythms	Amplitude		4200	Cardiovascular Function
urine_sodium	sedentary_peak_time_mean_abs_dev	0.081014	0.202449	0.00647843	65297	0.131742	Diurnal rhythms	Phase	Hours	30530	Renal Function
systolic_blood_pressure_manual_V0	moderate_peak_value_mean	0.0813123	4.4919	0.0279989	3866	0.132206	Physical activity	Physical activity	Hours	93	Cardiovascular Function
total_bilirubin	MET_overall	0.0815407	-0.190743	-0.00697101	63131	0.132557	Physical activity	Physical activity	MET	30840	Liver Function
urine_microalbumin	MET_peak_time_mean_abs_dev	0.0817105	-1.36957	-0.0132113	18022	0.132812	Diurnal rhythms	Phase	Hours	30500	Renal Function
total_bilirubin	sleep_peak_time_mean_abs_dev	0.0817411	-0.0488666	-0.00678315	63011	0.132841	Diurnal rhythms	Phase	Hours	30840	Liver Function
arterial_stiffness_arterial_stiffness_index	MET_within_day_SD	0.0817998	-0.234334	-0.0109716	25133	0.132915	Physical activity	Physical activity variability		21021	Cardiovascular Function
testosterone	MET_peak_time_mean	0.0818417	0.00957257	0.00303582	57252	0.132962	Diurnal rhythms	Phase	Hours past midnight	30850	Sex Hormone
reticulocyte_count	moderate_between_day_SD_M10	0.0818998	-0.00614624	-0.00680591	63256	0.133013	Physical activity	Physical activity variability	Fraction of time	30250	Red Blood Cell Count
calcium	sedentary_hourly_SD_M10	0.0819036	-0.0198864	-0.00722962	58071	0.133013	Physical activity	Physical activity variability	Fraction of time	30680	Electrolyte
neutrophil_percent	main_sleep_onset_mean_abs_dev	0.0819118	0.0776084	0.00692627	64268	0.133013	Diurnal rhythms	Phase	Hours	30200	White Blood Cell Count
arterial_stiffness_position_of_notch	tasks_light_overall	0.0820606	-1.84724	-0.0109281	25181	0.133234	Physical activity	Physical activity	Hours	4199	Cardiovascular Function
total_bilirubin	acceleration_during_main_sleep_mean	0.082116	-0.0619821	-0.00673199	63099	0.133302	Sleep	Sleep	g	30840	Liver Function
igf_1	MET_hourly_SD_M10	0.0821616	-0.249006	-0.00675909	63033	0.133355	Physical activity	Physical activity variability		30770	Metabolic Function
alanine_aminotransferase	acceleration_between_day_SD	0.0822013	-0.0185124	-0.00673066	63362	0.133399	Physical activity	Physical activity variability	g	30620	Liver Function
red_blood_cell_count	main_sleep_ratio_mean	0.08224	0.107797	0.00601266	64475	0.133441	Sleep	Sleep		30010	Red Blood Cell Count
lymphocyte_count	main_sleep_ratio_mean	0.0822612	-0.386323	-0.00723744	64352	0.133454	Sleep	Sleep		30120	White Blood Cell Count
ldl_direct	temp_phase	0.0822993	-0.00113574	-0.00684646	63278	0.133495	Diurnal rhythms	Phase	Hours past midnight	30780	Lipoprotein Profile
arterial_stiffness_wave_reflection_index	self_report_sleeplessness	0.0824546	0.697543	0.0137692	13323	0.133726	Sleep	Self-report		4195	Cardiovascular Function
diastolic_blood_pressure_manual_V0	walking_within_day_SD_M10	0.0825341	6.34538	0.0278535	3866	0.133834	Physical activity	Physical activity variability	Fraction of time	94	Cardiovascular Function
calcium	MET_peak_time_mean_abs_dev	0.0827385	-0.000569988	-0.00714775	58066	0.134144	Diurnal rhythms	Phase	Hours	30680	Electrolyte
systolic_blood_pressure_manual_V0	temp_RA	0.0828758	16.0314	0.0274187	3864	0.134345	Diurnal rhythms	Amplitude		93	Cardiovascular Function
red_blood_cell_distribution_width	temp_phase_abs_dev	0.0831785	0.00146084	0.00689583	64512	0.134801	Diurnal rhythms	Phase	Hours	30070	Red Blood Cell Count
urine_potassium	MVPA_hourly_SD_M10	0.083183	4.87636	0.0068599	65315	0.134801	Physical activity	Physical activity variability	Fraction of time	30520	Renal Function
eosinophill_percent	total_sleep_mean_abs_dev	0.0832638	-0.0161781	-0.00688669	64308	0.13491	Sleep	Sleep	Hours	30210	White Blood Cell Count
monocyte_percent	moderate_between_day_SD_M10	0.0833768	0.463387	0.00681904	64387	0.135072	Physical activity	Physical activity variability	Fraction of time	30190	White Blood Cell Count
nucleated_red_blood_cell_percent	MET_RA	0.0835293	-0.0465634	-0.00719067	64384	0.135298	Diurnal rhythms	Amplitude	MET	30230	Red Blood Cell Count
mean_corpuscular_volume	sleep_overall_L5	0.083734	-0.513684	-0.00685388	64312	0.135608	Sleep	Sleep	Fraction of time	30040	Red Blood Cell Count
eosinophill_percent	num_wakings_mean	0.0838233	0.0148151	0.00710948	64218	0.135731	Sleep	Sleep		30210	White Blood Cell Count
basophill_count	sleep_within_day_SD_L5	0.0842213	0.00575506	0.00708048	64387	0.136355	Sleep	Sleep		30160	White Blood Cell Count
