## Supplementary material for "Phenome-Wide Association Study of Actigraphy in the UK Biobank": Table S 5 - PheWAS-SensR quantitative results (part 2 of 3)

### Sheet: Overall (continued)
phenotype	activity_var	p	coeff	std_effect	N	q	Activity Category	Activity Subcategory	Activity Units	ukbb_field	Functional Category
hdl_cholesterol	acceleration_L5_time_abs_dev	0.0842348	-0.00328348	-0.00608782	57938	0.136355	Diurnal rhythms	Phase	Hours	30760	Lipoprotein Profile
red_blood_cell_distribution_width	temp_within_day_SD	0.0844001	-0.0103017	-0.00702645	64508	0.136601	Diurnal rhythms	Variability	Celsius	30070	Red Blood Cell Count
urate	other_sleep_mean	0.0845838	0.598468	0.00547746	63271	0.136868	Sleep	Sleep	Hours	30880	Metabolism
nucleated_red_blood_cell_percent	main_sleep_offset_mean	0.0845914	-0.00277712	-0.00687129	64307	0.136868	Diurnal rhythms	Phase	Hours past midnight	30230	Red Blood Cell Count
testosterone	walking_hourly_SD	0.0846233	0.393838	0.0029679	57255	0.136898	Physical activity	Physical activity variability	Fraction of time	30850	Sex Hormone
mean_corpuscular_haemoglobin_conc	acceleration_within_day_SD_L5	0.0846677	-0.00578366	-0.00684126	64353	0.136948	Physical activity	Physical activity variability	Fraction of time	30060	Red Blood Cell Count
mean_corpuscular_haemoglobin_conc	MVPA_hourly_SD	0.0847506	0.141563	0.0069369	64507	0.13706	Physical activity	Physical activity variability	Fraction of time	30060	Red Blood Cell Count
oestradiol	moderate_between_day_SD_M10	0.0850563	181.462	0.0159338	11030	0.137533	Physical activity	Physical activity variability	Fraction of time	30800	Sex Hormone
arterial_stiffness_arterial_stiffness_index	acceleration_L5_time	0.0851214	0.0280463	0.0104465	25097	0.137617	Diurnal rhythms	Phase	Hours past midnight	21021	Cardiovascular Function
blood_sample_fasting_time	acceleration_hourly_SD_M10	0.0851363	-0.000754728	-0.00701543	67201	0.137619	Physical activity	Physical activity variability	Fraction of time	74	Metadata
urate	inactivity_peak_time_mean	0.0851541	0.426757	0.00532226	63267	0.137627	Diurnal rhythms	Phase	Hours past midnight	30880	Metabolism
basophill_count	moderate_between_day_SD_M10	0.0852832	-0.00881906	-0.00691226	64386	0.137814	Physical activity	Physical activity variability	Fraction of time	30160	White Blood Cell Count
platelet_count	temp_phase_abs_dev	0.0853679	0.0903181	0.00670538	64512	0.137929	Diurnal rhythms	Phase	Hours	30080	Coagulation
rheumatoid_factor	phase_abs_dev	0.0853869	0.770324	0.0247695	5373	0.137938	Diurnal rhythms	Phase	Hours	30820	Immune Function
monocyte_percent	self_report_IPAQ_activity_group	0.0854421	0.0563179	0.00977529	31675	0.138005	Physical activity	Self-report physical activity		30190	White Blood Cell Count
arterial_stiffness_peak_to_peak_time	moderate_overall	0.0855396	21.0658	0.0109459	25174	0.138141	Physical activity	Physical activity	Fraction of time	4196	Cardiovascular Function
igf_1	acceleration_peak_value_mean	0.085779	0.00135238	0.00700201	62916	0.138506	Physical activity	Physical activity	g	30770	Metabolic Function
reticulocyte_percentage	walking_hourly_SD	0.0858888	-0.113656	-0.00676952	63259	0.138662	Physical activity	Physical activity variability	Fraction of time	30240	Red Blood Cell Count
urine_microalbumin	acceleration_within_day_SD_M10	0.0859242	-0.126484	-0.0146922	17977	0.138697	Physical activity	Physical activity variability	Fraction of time	30500	Renal Function
urine_microalbumin	sleep_hourly_SD	0.086004	-80.3755	-0.0122543	17980	0.138804	Sleep	Sleep variability	Fraction of time	30500	Renal Function
arterial_stiffness_position_of_notch	acceleration_L5_time_abs_dev	0.0860281	0.0940188	0.0106912	25136	0.138821	Diurnal rhythms	Phase	Hours	4199	Cardiovascular Function
cholesterol	MET_within_day_SD_M10	0.0861029	0.0553927	0.00672234	63381	0.13892	Physical activity	Physical activity variability		30690	Lipoprotein Profile
high_light_scatter_reticulocyte_count	phase	0.0861514	6.30074e-05	0.00632584	63140	0.138976	Diurnal rhythms	Phase	Hours past midnight	30300	Red Blood Cell Count
direct_bilirubin	self_report_sleep_duration	0.0862931	0.00596972	0.00729705	54210	0.139183	Sleep	Self-report	Hours	30660	Liver Function
urine_sodium	acceleration_peak_value_mean	0.0863549	-0.00985007	-0.00678918	65182	0.139261	Physical activity	Physical activity	g	30530	Renal Function
diastolic_blood_pressure_V0	main_sleep_onset_mean_abs_dev	0.0864341	0.092578	0.00654497	63275	0.139367	Diurnal rhythms	Phase	Hours	4079	Cardiovascular Function
platelet_distribution_width	walking_within_day_SD_M10	0.0864587	-0.0749192	-0.00680626	64512	0.139385	Physical activity	Physical activity variability	Fraction of time	30110	Coagulation
high_light_scatter_reticulocyte_count	acceleration_within_day_SD_L5	0.0865179	4.8749e-05	0.0063319	63108	0.139459	Physical activity	Physical activity variability	Fraction of time	30300	Red Blood Cell Count
nucleated_red_blood_cell_count	self_report_sleep_duration_abs_dev	0.0865824	0.000268356	0.00679947	64176	0.139541	Sleep	Self-report	Hours	30170	Red Blood Cell Count
c_reactive_protein	inactivity_peak_value_mean	0.0867094	-0.0187666	-0.00675284	63211	0.139723	Sleep	Sleep		30710	Immune Function
arterial_stiffness_position_of_peak	inactivity_peak_value_mean	0.0867515	0.0397735	0.010304	25161	0.139769	Sleep	Sleep		4198	Cardiovascular Function
platelet_count	other_sleep_mean	0.0868177	-0.554874	-0.00682246	64456	0.139854	Sleep	Sleep	Hours	30080	Coagulation
aspartate_aminotransferase	inactivity_peak_time_mean	0.0870187	-0.0702947	-0.0067379	63103	0.140156	Diurnal rhythms	Phase	Hours past midnight	30650	Liver Function
arterial_stiffness_peak_to_peak_time	walking_overall_M10	0.0870342	-9.1119	-0.0105638	25175	0.140159	Physical activity	Physical activity	Fraction of time	4196	Cardiovascular Function
haemoglobin_concentration	self_report_sleep_duration	0.0870939	0.00651974	0.00528301	64312	0.140217	Sleep	Self-report	Hours	30020	Red Blood Cell Count
total_protein	MET_RA	0.0870973	-0.477535	-0.00740844	58030	0.140217	Diurnal rhythms	Amplitude	MET	30860	Liver Function
direct_bilirubin	sleep_peak_time_mean	0.0871401	-0.00625844	-0.00724524	54299	0.140264	Diurnal rhythms	Phase	Hours past midnight	30660	Liver Function
arterial_stiffness_peak_to_peak_time	sleep_peak_time_mean_abs_dev	0.0871569	-1.18469	-0.010562	25120	0.140269	Diurnal rhythms	Phase	Hours	4196	Cardiovascular Function
lipoprotein_A	main_sleep_duration_mean	0.0872557	0.359094	0.00774298	50718	0.140406	Sleep	Sleep	Hours	30790	Lipoprotein Profile
arterial_stiffness_position_of_notch	sleep_peak_time_mean	0.0873059	0.0717207	0.0106149	25146	0.140449	Diurnal rhythms	Phase	Hours past midnight	4199	Cardiovascular Function
hip_circumference	phase_abs_dev	0.0873096	-0.0462982	-0.00335398	67056	0.140449	Diurnal rhythms	Phase	Hours	49	Body Mass
basophill_count	sedentary_peak_time_mean_abs_dev	0.0873318	-0.00024996	-0.00677934	64378	0.140462	Diurnal rhythms	Phase	Hours	30160	White Blood Cell Count
eosinophill_count	moderate_between_day_SD_M10	0.0874465	-0.0237445	-0.00681502	64386	0.140625	Physical activity	Physical activity variability	Fraction of time	30150	White Blood Cell Count
pulse_rate_V0	main_sleep_onset_mean	0.0875544	0.068122	0.00672789	63329	0.140776	Diurnal rhythms	Phase	Hours past midnight	102	Cardiovascular Function
igf_1	acceleration_within_day_SD_M10	0.0877394	0.00277245	0.00690099	62854	0.141052	Physical activity	Physical activity variability	Fraction of time	30770	Metabolic Function
diastolic_blood_pressure_V0	main_sleep_duration_mean_abs_dev	0.0877809	0.10012	0.006485	63283	0.141096	Sleep	Sleep	Hours	4079	Cardiovascular Function
arterial_stiffness_position_of_notch	tasks_light_within_day_SD	0.0878662	-1.53934	-0.0107616	25184	0.141212	Physical activity	Physical activity variability	Fraction of time	4199	Cardiovascular Function
oestradiol	acceleration_between_day_SD	0.0879485	1.39635	0.0151851	11028	0.141322	Physical activity	Physical activity variability	g	30800	Sex Hormone
mean_platelt_volume	sleep_overall_L5	0.0882919	0.128547	0.00693518	64312	0.141851	Sleep	Sleep	Fraction of time	30100	Coagulation
systolic_blood_pressure_manual_V0	moderate_hourly_SD_M10	0.0883848	8.35645	0.0267527	3866	0.141978	Physical activity	Physical activity variability	Fraction of time	93	Cardiovascular Function
ldl_direct	inactivity_peak_time_mean_abs_dev	0.0885409	-0.00865324	-0.00674987	63171	0.142207	Diurnal rhythms	Phase	Hours	30780	Lipoprotein Profile
monocyte_percent	moderate_between_day_SD	0.0885847	0.895668	0.00678395	64369	0.142255	Physical activity	Physical activity variability	Fraction of time	30190	White Blood Cell Count
platelet_count	moderate_hourly_SD	0.0886233	-7.77848	-0.00675223	64512	0.142295	Physical activity	Physical activity variability	Fraction of time	30080	Coagulation
haemoglobin_concentration	cosinor_rsquared	0.0886751	0.0738639	0.00541923	64511	0.142356	Diurnal rhythms	Amplitude		30020	Red Blood Cell Count
white_blood_cell_count	self_report_sleeplessness	0.0887791	-0.0362674	-0.00898691	33706	0.142479	Sleep	Self-report		30000	White Blood Cell Count
albumin	sedentary_within_day_SD	0.088789	0.517634	0.0069496	58077	0.142479	Physical activity	Physical activity variability	Fraction of time	30600	Liver Function
phosphate	temp_IV	0.0887932	0.00304701	0.00711384	57973	0.142479	Diurnal rhythms	Variability		30810	Electrolyte
gamma_glutamyltransferase	temp_L1_time_abs_dev	0.0888422	0.105851	0.00663245	63360	0.142532	Diurnal rhythms	Phase	Hours	30730	Liver Function
igf_1	MET_peak_time_mean	0.0888542	-0.0195547	-0.00668456	63033	0.142532	Diurnal rhythms	Phase	Hours past midnight	30770	Metabolic Function
mean_corpuscular_haemoglobin	MET_within_day_SD	0.0890657	-0.0855596	-0.0068317	64507	0.142849	Physical activity	Physical activity variability		30050	Red Blood Cell Count
oestradiol	acceleration_within_day_SD_M10	0.0891234	0.460874	0.0145005	10998	0.14292	Physical activity	Physical activity variability	Fraction of time	30800	Sex Hormone
lipoprotein_A	sleep_hourly_SD	0.0893754	21.2682	0.00795554	50676	0.143301	Sleep	Sleep variability	Fraction of time	30790	Lipoprotein Profile
apolipoprotein_B	MET_peak_time_mean	0.089436	-0.000829761	-0.00683845	63118	0.143364	Diurnal rhythms	Phase	Hours past midnight	30640	Lipoprotein Profile
arterial_stiffness_pulse_rate	sleep_peak_quality_mean	0.0894424	-1.94765	-0.0107803	25128	0.143364	Sleep	Sleep	Hours	4194	Cardiovascular Function
weight	self_report_sleeplessness	0.0897864	-0.110588	-0.00360236	35094	0.143893	Sleep	Self-report		21002	Body Mass
calcium	walking_overall	0.0898591	-0.0148581	-0.00705995	58071	0.143987	Physical activity	Physical activity	Hours	30680	Electrolyte
nucleated_red_blood_cell_count	sedentary_within_day_SD_L5	0.0898826	0.00298941	0.00690034	64388	0.144002	Physical activity	Physical activity variability	Fraction of time	30170	Red Blood Cell Count
arterial_stiffness_peak_to_peak_time	phase_abs_dev	0.0901243	-1.14921	-0.0104578	25114	0.144347	Diurnal rhythms	Phase	Hours	4196	Cardiovascular Function
ldl_direct	moderate_between_day_SD_M10	0.0901258	0.145935	0.00671234	63275	0.144347	Physical activity	Physical activity variability	Fraction of time	30780	Lipoprotein Profile
albumin	inactivity_peak_time_mean	0.0901797	-0.0182109	-0.00689391	58026	0.144411	Diurnal rhythms	Phase	Hours past midnight	30600	Liver Function
arterial_stiffness_wave_reflection_index	MVPA_IV	0.0902267	-0.974239	-0.0107108	25184	0.144464	Diurnal rhythms	Variability		4195	Cardiovascular Function
platelet_count	total_sleep_mean_abs_dev	0.0904266	0.474014	0.0065462	64430	0.144761	Sleep	Sleep	Hours	30080	Coagulation
neutrophil_count	self_report_sleeplessness	0.090452	-0.0252462	-0.00951516	33635	0.14478	Sleep	Self-report		30140	White Blood Cell Count
diastolic_blood_pressure_manual_V0	main_sleep_onset_SD	0.0905442	0.425744	0.0269326	3847	0.144905	Diurnal rhythms	Phase Variability	Hours	94	Cardiovascular Function
arterial_stiffness_arterial_stiffness_index	moderate_overall	0.0910723	-0.910384	-0.0105927	25132	0.145709	Physical activity	Physical activity	Fraction of time	21021	Cardiovascular Function
urine_microalbumin	sleep_overall_L5	0.0910751	-23.8327	-0.0114664	17945	0.145709	Sleep	Sleep	Fraction of time	30500	Renal Function
blood_sample_fasting_time	acceleration_between_day_SD_M10	0.0911519	-0.00143708	-0.00673281	67256	0.145809	Physical activity	Physical activity variability	Fraction of time	74	Metadata
reticulocyte_count	MET_overall_L5	0.0912463	0.00546027	0.00654222	63035	0.145928	Physical activity	Physical activity	MET	30250	Red Blood Cell Count
eosinophill_count	MVPA_IV	0.0912548	0.00330499	0.00676839	64386	0.145928	Diurnal rhythms	Variability		30150	White Blood Cell Count
nucleated_red_blood_cell_count	acceleration_within_day_SD_L5	0.0913601	0.000134233	0.0066982	64232	0.146074	Physical activity	Physical activity variability	Fraction of time	30170	Red Blood Cell Count
red_blood_cell_distribution_width	moderate_hourly_SD_M10	0.0914246	-0.102758	-0.00677233	64512	0.146154	Physical activity	Physical activity variability	Fraction of time	30070	Red Blood Cell Count
pulse_rate_V0	inactivity_peak_value_mean	0.0914901	-0.0538238	-0.00674886	63354	0.146236	Sleep	Sleep		102	Cardiovascular Function
phosphate	inactivity_peak_time_mean_abs_dev	0.0915484	-0.0016508	-0.00685027	57874	0.146307	Diurnal rhythms	Phase	Hours	30810	Electrolyte
waist_circumference	MET_peak_time_mean	0.0916739	-0.0193182	-0.00283973	67226	0.146474	Diurnal rhythms	Phase	Hours past midnight	48	Body Mass
albumin	MET_overall_M10	0.0916813	0.0630234	0.0070761	58076	0.146474	Physical activity	Physical activity	MET	30600	Liver Function
monocyte_percent	acceleration_between_day_SD	0.0918275	0.0037652	0.00686207	64384	0.146685	Physical activity	Physical activity variability	g	30190	White Blood Cell Count
shbg	moderate_overall_M10	0.0921394	2.61848	0.00607063	57494	0.14716	Physical activity	Physical activity	Fraction of time	30830	Liver Function
arterial_stiffness_wave_reflection_index	main_sleep_duration_mean_abs_dev	0.0922377	-0.388588	-0.0105027	25125	0.147294	Sleep	Sleep	Hours	4195	Cardiovascular Function
direct_bilirubin	MET_within_day_SD_M10	0.0922981	0.0426616	0.00717295	54369	0.14736	Physical activity	Physical activity variability		30660	Liver Function
arterial_stiffness_arterial_stiffness_index	acceleration_peak_time_mean_abs_dev	0.0923077	-0.0276973	-0.0102323	25128	0.14736	Diurnal rhythms	Phase	Hours	21021	Cardiovascular Function
mean_platelt_volume	acceleration_M10_time_abs_dev	0.0924268	0.00794485	0.0069194	64222	0.147527	Diurnal rhythms	Phase	Hours	30100	Coagulation
red_blood_cell_distribution_width	tasks_light_within_day_SD	0.0924454	-0.139308	-0.00669761	64512	0.147534	Physical activity	Physical activity variability	Fraction of time	30070	Red Blood Cell Count
systolic_blood_pressure_V0	acceleration_overall_L5	0.0926048	-0.0702756	-0.0062059	63393	0.147766	Physical activity	Physical activity	g	4080	Cardiovascular Function
nucleated_red_blood_cell_count	sedentary_overall	0.0926687	0.00223849	0.00686225	64388	0.147845	Physical activity	Physical activity	Fraction of time	30170	Red Blood Cell Count
weight	total_sleep_mean_abs_dev	0.0928478	-0.0469696	-0.002454	67100	0.148052	Sleep	Sleep	Hours	21002	Body Mass
blood_sample_fasting_time	temp_L1_time_abs_dev	0.0928489	0.00644703	0.00656986	67286	0.148052	Diurnal rhythms	Phase	Hours	74	Metadata
lymphocyte_percent	main_sleep_onset_mean	0.0928534	-0.0434183	-0.00661063	64324	0.148052	Diurnal rhythms	Phase	Hours past midnight	30180	White Blood Cell Count
glucose	self_report_chronotype	0.092866	0.0290329	0.0122453	18184	0.148052	Diurnal rhythms	Self-report		30740	Glucose Metabolism
neutrophil_percent	sedentary_hourly_SD	0.0928703	-1.78509	-0.00672344	64390	0.148052	Physical activity	Physical activity variability	Fraction of time	30200	White Blood Cell Count
glycated_heamoglobin	moderate_overall	0.0929072	1.02249	0.00658884	62941	0.148088	Physical activity	Physical activity	Fraction of time	30750	Glucose Metabolism
mean_reticulocyte_volume	MET_peak_time_mean	0.0930089	0.0272162	0.00687128	63256	0.148227	Diurnal rhythms	Phase	Hours past midnight	30260	Red Blood Cell Count
calcium	other_sleep_mean	0.0930687	0.000930903	0.00717715	58025	0.148296	Sleep	Sleep	Hours	30680	Electrolyte
monocyte_percent	self_report_nap_during_day	0.0930812	-0.0912259	-0.00858613	41523	0.148296	Sleep	Self-report		30190	White Blood Cell Count
blood_sample_fasting_time	acceleration_between_day_SD	0.0931727	-0.00307879	-0.00677158	67280	0.148419	Physical activity	Physical activity variability	g	74	Metadata
alanine_aminotransferase	self_report_sleep_duration	0.0932221	0.0844304	0.00623329	63168	0.148474	Sleep	Self-report	Hours	30620	Liver Function
urine_microalbumin	temp_phase	0.0932812	-0.270472	-0.0114917	18022	0.148546	Diurnal rhythms	Phase	Hours past midnight	30500	Renal Function
hip_circumference	tasks_light_within_day_SD	0.0936887	-0.659417	-0.00330425	67223	0.149171	Physical activity	Physical activity variability	Fraction of time	49	Body Mass
mean_corpuscular_haemoglobin	phase	0.0937469	0.0123818	0.00654672	64390	0.149241	Diurnal rhythms	Phase	Hours past midnight	30050	Red Blood Cell Count
hip_circumference	total_sleep_mean_abs_dev	0.0937655	-0.0358099	-0.00327725	67134	0.149248	Sleep	Sleep	Hours	49	Body Mass
creatinine	main_sleep_ratio_mean	0.0937926	3.83038	0.00572883	63330	0.149268	Sleep	Sleep		30700	Renal Function
mean_corpuscular_volume	sleep_peak_time_mean	0.0939072	0.0304486	0.00651996	64427	0.149427	Diurnal rhythms	Phase	Hours past midnight	30040	Red Blood Cell Count
mean_platelt_volume	num_wakings_mean	0.0939473	-0.00820778	-0.00691151	64339	0.149468	Sleep	Sleep		30100	Coagulation
haemoglobin_concentration	sleep_hourly_SD	0.0941189	0.357414	0.00541614	64414	0.149717	Sleep	Sleep variability	Fraction of time	30020	Red Blood Cell Count
red_blood_cell_count	sleep_peak_quality_mean	0.0941927	0.036857	0.00568467	64402	0.149812	Sleep	Sleep	Hours	30010	Red Blood Cell Count
testosterone	walking_within_day_SD_M10	0.0942532	0.37435	0.00288524	57255	0.149885	Physical activity	Physical activity variability	Fraction of time	30850	Sex Hormone
total_bilirubin	acceleration_L5_time_abs_dev	0.094656	-0.0404325	-0.00644518	63005	0.150502	Diurnal rhythms	Phase	Hours	30840	Liver Function
diastolic_blood_pressure_V0	acceleration_overall_L5	0.0947241	-0.0394446	-0.00634148	63394	0.150587	Physical activity	Physical activity	g	4079	Cardiovascular Function
creatinine	inactivity_peak_time_mean_abs_dev	0.0948997	-0.126035	-0.00552085	63259	0.150815	Diurnal rhythms	Phase	Hours	30700	Renal Function
high_light_scatter_reticulocyte_percent	acceleration_IV	0.0949016	-0.00444371	-0.00645734	63259	0.150815	Diurnal rhythms	Variability		30290	Red Blood Cell Count
creatinine	inactivity_peak_time_mean	0.0949115	0.0853253	0.00549397	63309	0.150815	Diurnal rhythms	Phase	Hours past midnight	30700	Renal Function
eosinophill_percent	sedentary_IV	0.094934	0.044693	0.00661192	64390	0.150828	Diurnal rhythms	Variability		30210	White Blood Cell Count
oestradiol	moderate_hourly_SD_M10	0.0949679	117.055	0.015852	11030	0.150858	Physical activity	Physical activity variability	Fraction of time	30800	Sex Hormone
neutrophil_percent	temp_amplitude	0.0950085	-0.0632199	-0.00686915	64389	0.150888	Diurnal rhythms	Amplitude	Celsius	30200	White Blood Cell Count
apolipoprotein_B	tasks_light_overall_M10	0.0950162	0.023956	0.00665608	63118	0.150888	Physical activity	Physical activity	Fraction of time	30640	Lipoprotein Profile
albumin	sedentary_overall_M10	0.0952601	-0.146867	-0.00696301	58078	0.151252	Physical activity	Physical activity	Fraction of time	30600	Liver Function
eosinophill_count	phase_abs_dev	0.0954458	-0.00141859	-0.00662248	64232	0.151524	Diurnal rhythms	Phase	Hours	30150	White Blood Cell Count
mean_reticulocyte_volume	sedentary_overall_M10	0.0954768	0.426694	0.00683472	63259	0.15155	Physical activity	Physical activity	Fraction of time	30260	Red Blood Cell Count
mean_corpuscular_haemoglobin	self_report_getting_up_in_morning	0.0955544	0.07316	0.0116129	22631	0.151649	Sleep	Self-report		30050	Red Blood Cell Count
direct_bilirubin	temp_within_day_SD	0.0955963	0.00933627	0.00724297	54367	0.151693	Diurnal rhythms	Variability	Celsius	30660	Liver Function
basophill_percent	main_sleep_ratio_mean	0.0958774	-0.18529	-0.00694688	64353	0.152115	Sleep	Sleep		30220	White Blood Cell Count
phosphate	tasks_light_overall_M10	0.0959897	0.0167665	0.00680605	57970	0.15227	Physical activity	Physical activity	Fraction of time	30810	Electrolyte
reticulocyte_percentage	sleep_peak_time_mean_abs_dev	0.0962889	0.00805086	0.00653497	63133	0.152721	Diurnal rhythms	Phase	Hours	30240	Red Blood Cell Count
arterial_stiffness_position_of_shoulder	moderate_overall	0.0964481	-1.60266	-0.0103339	25183	0.15295	Physical activity	Physical activity	Fraction of time	4200	Cardiovascular Function
diastolic_blood_pressure_V0	temp_phase_abs_dev	0.0964827	0.0155169	0.00632913	63395	0.152981	Diurnal rhythms	Phase	Hours	4079	Cardiovascular Function
mean_reticulocyte_volume	sleep_peak_quality_mean	0.0966291	-0.830246	-0.00682047	63151	0.15319	Sleep	Sleep	Hours	30260	Red Blood Cell Count
hdl_cholesterol	main_sleep_onset_mean_abs_dev	0.0967371	0.00303414	0.00588572	57957	0.153337	Diurnal rhythms	Phase	Hours	30760	Lipoprotein Profile
eosinophill_count	acceleration_overall	0.0968576	-0.00011738	-0.007034	64387	0.153504	Physical activity	Physical activity	g	30150	White Blood Cell Count
diastolic_blood_pressure_V0	MVPA_within_day_SD_M10	0.0970452	1.4346	0.00635808	63391	0.153778	Physical activity	Physical activity variability	Fraction of time	4079	Cardiovascular Function
mean_corpuscular_haemoglobin_conc	self_report_daytime_dozing	0.0972027	-0.0458467	-0.00723187	51998	0.154004	Sleep	Self-report		30060	Red Blood Cell Count
mean_corpuscular_volume	other_sleep_mean	0.0972319	0.0404414	0.00665148	64456	0.154012	Sleep	Sleep	Hours	30040	Red Blood Cell Count
arterial_stiffness_position_of_notch	sleep_IV	0.0972379	0.266542	0.0104992	25179	0.154012	Diurnal rhythms	Variability		4199	Cardiovascular Function
arterial_stiffness_position_of_shoulder	sleep_within_day_SD_M10	0.0976206	0.852349	0.0101185	25184	0.154595	Sleep	Sleep variability		4200	Cardiovascular Function
cholesterol	moderate_hourly_SD	0.0976694	0.145478	0.00659193	63384	0.154648	Physical activity	Physical activity variability	Fraction of time	30690	Lipoprotein Profile
albumin	walking_hourly_SD	0.097878	0.381429	0.00677294	58078	0.154955	Physical activity	Physical activity variability	Fraction of time	30600	Liver Function
systolic_blood_pressure_manual_V0	moderate_overall	0.0980165	14.0235	0.0270356	3866	0.15515	Physical activity	Physical activity	Fraction of time	93	Cardiovascular Function
apolipoprotein_A	main_sleep_onset_SD	0.0981196	0.0024747	0.00616528	57439	0.155289	Diurnal rhythms	Phase Variability	Hours	30630	Lipoprotein Profile
diastolic_blood_pressure_manual_V0	sedentary_within_day_SD	0.0981756	8.23512	0.0267235	3866	0.155336	Physical activity	Physical activity variability	Fraction of time	94	Cardiovascular Function
platelet_distribution_width	walking_hourly_SD_M10	0.0981792	-0.0695501	-0.00656992	64512	0.155336	Physical activity	Physical activity variability	Fraction of time	30110	Coagulation
arterial_stiffness_pulse_rate	acceleration_during_main_sleep_mean	0.0982155	0.257698	0.0111073	25168	0.15537	Sleep	Sleep	g	4194	Cardiovascular Function
red_blood_cell_distribution_width	temp_L1_time	0.0982925	0.0016968	0.00647181	64512	0.155467	Diurnal rhythms	Phase	Hours past midnight	30070	Red Blood Cell Count
diastolic_blood_pressure_V0	sedentary_peak_value_mean	0.0984038	0.846399	0.00635999	63395	0.155619	Physical activity	Physical activity	Hours	4079	Cardiovascular Function
reticulocyte_count	walking_peak_value_mean	0.0984917	-0.00193963	-0.0064319	63259	0.155721	Physical activity	Physical activity	Hours	30250	Red Blood Cell Count
mean_corpuscular_haemoglobin_conc	temp_phase	0.0984981	-0.00135148	-0.0065441	64510	0.155721	Diurnal rhythms	Phase	Hours past midnight	30060	Red Blood Cell Count
reticulocyte_count	tasks_light_overall_M10	0.0986639	-0.00352802	-0.00648107	63256	0.155959	Physical activity	Physical activity	Fraction of time	30250	Red Blood Cell Count
eosinophill_percent	temp_cosinor_rsquared	0.0989298	-0.0867669	-0.00678081	64390	0.156355	Diurnal rhythms	Amplitude		30210	White Blood Cell Count
ldl_direct	self_report_getting_up_in_morning	0.0991939	0.0348189	0.0118983	22206	0.156749	Sleep	Self-report		30780	Lipoprotein Profile
mean_corpuscular_haemoglobin_conc	temp_L1_time	0.0994479	-0.00195831	-0.0064577	64510	0.157126	Diurnal rhythms	Phase	Hours past midnight	30060	Red Blood Cell Count
alanine_aminotransferase	MET_peak_time_mean	0.099537	-0.0432987	-0.00625492	63365	0.157242	Diurnal rhythms	Phase	Hours past midnight	30620	Liver Function
arterial_stiffness_wave_reflection_index	walking_within_day_SD_M10	0.0997175	5.62751	0.0103695	25184	0.157489	Physical activity	Physical activity variability	Fraction of time	4195	Cardiovascular Function
urine_microalbumin	cosinor_rsquared	0.099724	-17.0216	-0.0125647	18022	0.157489	Diurnal rhythms	Amplitude		30500	Renal Function
reticulocyte_count	acceleration_peak_time_mean_abs_dev	0.0997844	-0.000195448	-0.00638194	63249	0.157561	Diurnal rhythms	Phase	Hours	30250	Red Blood Cell Count
monocyte_percent	temp_L1_time	0.0998177	0.00486168	0.00638552	64390	0.157568	Diurnal rhythms	Phase	Hours past midnight	30190	White Blood Cell Count
blood_sample_fasting_time	MVPA_hourly_SD_M10	0.0998198	-0.298488	-0.00644633	67282	0.157568	Physical activity	Physical activity variability	Fraction of time	74	Metadata
mean_corpuscular_haemoglobin	acceleration_during_main_sleep_mean	0.0998408	-0.0239084	-0.00636914	64473	0.157577	Sleep	Sleep	g	30050	Red Blood Cell Count
eosinophill_percent	acceleration_hourly_SD_M10	0.0999553	0.000635699	0.00689299	64307	0.157734	Physical activity	Physical activity variability	Fraction of time	30210	White Blood Cell Count
monocyte_percent	moderate_hourly_SD_M10	0.100267	0.287955	0.00653527	64390	0.158201	Physical activity	Physical activity variability	Fraction of time	30190	White Blood Cell Count
blood_sample_fasting_time	walking_hourly_SD_M10	0.100343	-0.289421	-0.0063914	67286	0.158297	Physical activity	Physical activity variability	Fraction of time	74	Metadata
mean_platelt_volume	tasks_light_overall	0.100735	-0.191376	-0.00662321	64504	0.158892	Physical activity	Physical activity	Hours	30100	Coagulation
glucose	phase	0.100948	0.00732187	0.0067549	57917	0.159203	Diurnal rhythms	Phase	Hours past midnight	30740	Glucose Metabolism
lymphocyte_count	acceleration_L5_time	0.100983	-0.00677651	-0.00651825	64288	0.159234	Diurnal rhythms	Phase	Hours past midnight	30120	White Blood Cell Count
oestradiol	acceleration_hourly_SD_M10	0.101045	0.302035	0.0138815	11017	0.159307	Physical activity	Physical activity variability	Fraction of time	30800	Sex Hormone
glycated_heamoglobin	MET_within_day_SD	0.101161	-0.247737	-0.00642383	62940	0.159466	Physical activity	Physical activity variability		30750	Glucose Metabolism
aspartate_aminotransferase	main_sleep_onset_mean	0.101362	0.0586308	0.00644873	63094	0.159757	Diurnal rhythms	Phase	Hours past midnight	30650	Liver Function
monocyte_count	cosinor_rsquared	0.101397	-0.0146201	-0.00655619	64389	0.159788	Diurnal rhythms	Amplitude		30130	White Blood Cell Count
diastolic_blood_pressure_V0	main_sleep_offset_mean	0.101741	-0.0654421	-0.00620162	63317	0.160306	Diurnal rhythms	Phase	Hours past midnight	4079	Cardiovascular Function
arterial_stiffness_position_of_notch	acceleration_peak_time_mean	0.10179	-0.0342395	-0.0103377	25184	0.160358	Diurnal rhythms	Phase	Hours past midnight	4199	Cardiovascular Function
aspartate_aminotransferase	MET_RA	0.102015	1.08574	0.00668714	63156	0.160688	Diurnal rhythms	Amplitude	MET	30650	Liver Function
haematocrit_percent	self_report_chronotype	0.102092	0.075695	0.00961272	20157	0.160785	Diurnal rhythms	Self-report		30030	Red Blood Cell Count
cholesterol	sleep_peak_time_mean	0.102108	0.00760284	0.00635287	63302	0.160785	Diurnal rhythms	Phase	Hours past midnight	30690	Lipoprotein Profile
hip_circumference	self_report_sleep_duration	0.102136	0.0284815	0.00319014	67016	0.160804	Sleep	Self-report	Hours	49	Body Mass
diastolic_blood_pressure_manual_V0	tasks_light_peak_value_mean	0.102267	-2.662	-0.0274839	3866	0.160987	Physical activity	Physical activity	Fraction of time	94	Cardiovascular Function
total_bilirubin	sedentary_IV	0.102285	-0.101922	-0.00634021	63135	0.160991	Diurnal rhythms	Variability		30840	Liver Function
haematocrit_percent	self_report_nap_during_day	0.102349	0.0914195	0.00656308	41599	0.161067	Sleep	Self-report		30030	Red Blood Cell Count
blood_sample_fasting_time	moderate_hourly_SD_M10	0.102656	-0.234479	-0.00642221	67286	0.161525	Physical activity	Physical activity variability	Fraction of time	74	Metadata
urine_sodium	acceleration_peak_time_mean	0.102746	0.137951	0.00619853	65309	0.161642	Diurnal rhythms	Phase	Hours past midnight	30530	Renal Function
urate	sleep_overall_L5	0.102881	-6.90818	-0.00512921	63123	0.16183	Sleep	Sleep	Fraction of time	30880	Metabolism
glucose	acceleration_L5_time	0.103032	0.00601615	0.00666793	57932	0.162042	Diurnal rhythms	Phase	Hours past midnight	30740	Glucose Metabolism
systolic_blood_pressure_manual_V0	sleep_hourly_SD_L5	0.103195	-5.23854	-0.0253856	3866	0.162274	Sleep	Sleep	Fraction of time	93	Cardiovascular Function
nucleated_red_blood_cell_count	MET_overall_M10	0.103212	-0.000575219	-0.00662854	64385	0.162277	Physical activity	Physical activity	MET	30170	Red Blood Cell Count
testosterone	temp_L1_time_abs_dev	0.103314	0.00759158	0.00280746	57255	0.162411	Diurnal rhythms	Phase	Hours	30850	Sex Hormone
arterial_stiffness_position_of_peak	acceleration_M10_time_abs_dev	0.103388	0.059311	0.0101367	25073	0.162504	Diurnal rhythms	Phase	Hours	4198	Cardiovascular Function
calcium	acceleration_hourly_SD_M10	0.103573	-3.22826e-05	-0.00712096	57992	0.162769	Physical activity	Physical activity variability	Fraction of time	30680	Electrolyte
urine_sodium	tasks_light_overall	0.103634	6.97916	0.00614455	65301	0.16284	Physical activity	Physical activity	Hours	30530	Renal Function
arterial_stiffness_arterial_stiffness_index	acceleration_RA	0.103745	-0.467859	-0.0102538	25085	0.16299	Diurnal rhythms	Amplitude		21021	Cardiovascular Function
basophill_count	sleep_peak_time_mean	0.103789	-0.000347878	-0.00649425	64305	0.163033	Diurnal rhythms	Phase	Hours past midnight	30160	White Blood Cell Count
red_blood_cell_count	tasks_light_peak_value_mean	0.103951	0.0200768	0.00543986	64512	0.163263	Physical activity	Physical activity	Fraction of time	30010	Red Blood Cell Count
nucleated_red_blood_cell_percent	self_report_daytime_dozing	0.104041	0.0173319	0.00713408	51903	0.163379	Sleep	Self-report		30230	Red Blood Cell Count
platelet_count	main_sleep_duration_mean_abs_dev	0.104376	0.533499	0.00628968	64400	0.163881	Sleep	Sleep	Hours	30080	Coagulation
hand_grip_strength_left	self_report_sleep_duration	0.104462	0.0467253	0.00417602	66897	0.16399	Sleep	Self-report	Hours	46	Muscle Function
lymphocyte_percent	temp_amplitude	0.104504	0.0533386	0.0066177	64389	0.164031	Diurnal rhythms	Amplitude	Celsius	30180	White Blood Cell Count
total_bilirubin	acceleration_overall_M10	0.104617	0.00198219	0.00662031	63115	0.164184	Physical activity	Physical activity	g	30840	Liver Function
creatinine	sedentary_peak_time_mean_abs_dev	0.104811	-0.0592092	-0.00529201	63355	0.164463	Diurnal rhythms	Phase	Hours	30700	Renal Function
urine_sodium	self_report_IPAQ_activity_group	0.104882	-0.81667	-0.0089081	31999	0.16455	Physical activity	Self-report physical activity		30530	Renal Function
urine_microalbumin	phase_abs_dev	0.105063	-2.18447	-0.0115184	17967	0.164809	Diurnal rhythms	Phase	Hours	30500	Renal Function
testosterone	sedentary_hourly_SD	0.105321	-0.537396	-0.00279848	57255	0.165189	Physical activity	Physical activity variability	Fraction of time	30850	Sex Hormone
platelet_crit	temp_phase_abs_dev	0.105342	6.84057e-05	0.00621013	64512	0.165196	Diurnal rhythms	Phase	Hours	30090	Coagulation
c_reactive_protein	tasks_light_overall_M10	0.105528	-0.38532	-0.00633367	63248	0.165463	Physical activity	Physical activity	Fraction of time	30710	Immune Function
arterial_stiffness_position_of_peak	mesor	0.105577	0.606825	0.0101946	25184	0.165514	Physical activity	Physical activity	g	4198	Cardiovascular Function
shbg	self_report_chronotype	0.105756	-0.668693	-0.0104494	18003	0.165769	Diurnal rhythms	Self-report		30830	Liver Function
rheumatoid_factor	moderate_between_day_SD_M10	0.10587	11.2745	0.0222885	5390	0.165922	Physical activity	Physical activity variability	Fraction of time	30820	Immune Function
hdl_cholesterol	main_sleep_offset_mean_abs_dev	0.106174	-0.0033553	-0.00573793	57942	0.166372	Diurnal rhythms	Phase	Hours	30760	Lipoprotein Profile
systolic_blood_pressure_manual_V0	acceleration_IV	0.106189	-1.57571	-0.0256839	3866	0.166372	Diurnal rhythms	Variability		93	Cardiovascular Function
alkaline_phosphatase	acceleration_M10_time_abs_dev	0.106274	0.166894	0.00642373	63092	0.16648	Diurnal rhythms	Phase	Hours	30610	Liver Function
blood_sample_fasting_time	sedentary_peak_time_mean_abs_dev	0.106337	0.0100995	0.0062064	67274	0.166552	Diurnal rhythms	Phase	Hours	74	Metadata
cholesterol	temp_phase	0.106588	-0.00136301	-0.00626702	63384	0.166921	Diurnal rhythms	Phase	Hours past midnight	30690	Lipoprotein Profile
arterial_stiffness_position_of_notch	phase	0.10671	0.0654216	0.0100604	25140	0.167086	Diurnal rhythms	Phase	Hours past midnight	4199	Cardiovascular Function
total_bilirubin	main_sleep_offset_mean_abs_dev	0.107104	-0.0428253	-0.00629652	63000	0.167677	Diurnal rhythms	Phase	Hours	30840	Liver Function
pulse_rate_V0	temp_L1_time_abs_dev	0.107151	-0.0323083	-0.00640085	63395	0.167725	Diurnal rhythms	Phase	Hours	102	Cardiovascular Function
systolic_blood_pressure_manual_V0	sedentary_IV	0.107265	-1.67092	-0.0247694	3866	0.167878	Diurnal rhythms	Variability		93	Cardiovascular Function
diastolic_blood_pressure_V0	tasks_light_overall_M10	0.107322	1.00763	0.00617247	63393	0.167942	Physical activity	Physical activity	Fraction of time	4079	Cardiovascular Function
oestradiol	MVPA_IV	0.107355	24.1441	0.0151272	11029	0.167969	Diurnal rhythms	Variability		30800	Sex Hormone
rheumatoid_factor	self_report_sleeplessness	0.10743	1.28165	0.0324598	2802	0.16806	Sleep	Self-report		30820	Immune Function
testosterone	MET_overall	0.107591	0.105233	0.00284543	57251	0.168286	Physical activity	Physical activity	MET	30850	Sex Hormone
aspartate_aminotransferase	temp_amplitude	0.10763	-0.0731793	-0.00655893	63159	0.168322	Diurnal rhythms	Amplitude	Celsius	30650	Liver Function
triglycerides	tasks_light_within_day_SD	0.107683	-0.132089	-0.0059971	63350	0.168355	Physical activity	Physical activity variability	Fraction of time	30870	Lipoprotein Profile
eosinophill_percent	inactivity_peak_time_mean	0.107684	0.012372	0.00638926	64332	0.168355	Diurnal rhythms	Phase	Hours past midnight	30210	White Blood Cell Count
platelet_count	MVPA_hourly_SD_M10	0.107951	-7.6986	-0.00629223	64509	0.168715	Physical activity	Physical activity variability	Fraction of time	30080	Coagulation
platelet_crit	sleep_peak_quality_SD	0.107952	0.00702389	0.00618971	64294	0.168715	Sleep	Sleep variability	Hours	30090	Coagulation
mean_corpuscular_haemoglobin	moderate_overall_M10	0.107963	-0.178705	-0.00640888	64507	0.168715	Physical activity	Physical activity	Fraction of time	30050	Red Blood Cell Count
arterial_stiffness_wave_reflection_index	sedentary_peak_value_mean	0.10813	-3.21857	-0.0100918	25184	0.16895	Physical activity	Physical activity	Hours	4195	Cardiovascular Function
urine_microalbumin	acceleration_hourly_SD_M10	0.108157	-0.0821377	-0.0139371	18003	0.168967	Physical activity	Physical activity variability	Fraction of time	30500	Renal Function
mean_reticulocyte_volume	MET_overall_M10	0.108187	-0.174831	-0.00663197	63256	0.168987	Physical activity	Physical activity	MET	30260	Red Blood Cell Count
systolic_blood_pressure_V0	MVPA_hourly_SD_M10	0.108448	2.43693	0.00601068	63390	0.16937	Physical activity	Physical activity variability	Fraction of time	4080	Cardiovascular Function
shbg	walking_peak_value_mean	0.108695	-1.36505	-0.00564603	57497	0.16973	Physical activity	Physical activity	Hours	30830	Liver Function
arterial_stiffness_position_of_notch	main_sleep_offset_mean	0.108737	0.0619017	0.00987185	25148	0.16977	Diurnal rhythms	Phase	Hours past midnight	4199	Cardiovascular Function
lymphocyte_count	temp_L1_time	0.108759	-0.00219823	-0.00634781	64389	0.169778	Diurnal rhythms	Phase	Hours past midnight	30120	White Blood Cell Count
cystatin_C	self_report_snoring	0.108777	-0.0018121	-0.00602451	59402	0.16978	Sleep	Self-report		30720	Renal Function
systolic_blood_pressure_V0	sedentary_within_day_SD_L5	0.108873	-2.03296	-0.0061066	63394	0.169905	Physical activity	Physical activity variability	Fraction of time	4080	Cardiovascular Function
arterial_stiffness_position_of_peak	MVPA_overall_M10	0.108913	0.518101	0.00989505	25184	0.169941	Physical activity	Physical activity	Fraction of time	4198	Cardiovascular Function
alanine_aminotransferase	sedentary_hourly_SD	0.109149	2.53914	0.00602303	63368	0.170283	Physical activity	Physical activity variability	Fraction of time	30620	Liver Function
eosinophill_percent	self_report_sleeplessness	0.109271	-0.0355998	-0.00944831	33636	0.170449	Sleep	Self-report		30210	White Blood Cell Count
high_light_scatter_reticulocyte_count	sedentary_peak_time_mean	0.109506	2.48705e-05	0.00603012	63256	0.170788	Diurnal rhythms	Phase	Hours past midnight	30300	Red Blood Cell Count
monocyte_percent	sedentary_peak_value_mean	0.109768	-0.211419	-0.00633119	64390	0.171172	Physical activity	Physical activity	Hours	30190	White Blood Cell Count
gamma_glutamyltransferase	self_report_getting_up_in_morning	0.109797	1.44179	0.0116967	22233	0.171191	Sleep	Self-report		30730	Liver Function
total_bilirubin	sleep_overall_L5	0.109817	0.490618	0.00634264	62936	0.171197	Sleep	Sleep	Fraction of time	30840	Liver Function
lymphocyte_count	main_sleep_offset_mean_abs_dev	0.109935	0.0117595	0.00642171	64253	0.171355	Diurnal rhythms	Phase	Hours	30120	White Blood Cell Count
albumin	sleep_peak_time_mean_abs_dev	0.110054	-0.0269314	-0.00651714	57966	0.171514	Diurnal rhythms	Phase	Hours	30600	Liver Function
arterial_stiffness_arterial_stiffness_index	main_sleep_onset_mean	0.110078	0.0270024	0.00967685	25107	0.171525	Diurnal rhythms	Phase	Hours past midnight	21021	Cardiovascular Function
aspartate_aminotransferase	amplitude	0.110172	0.702064	0.00656259	63160	0.171646	Diurnal rhythms	Amplitude	g	30650	Liver Function
haemoglobin_concentration	self_report_sleeplessness	0.110272	0.0173309	0.00715408	33706	0.171771	Sleep	Self-report		30020	Red Blood Cell Count
lymphocyte_percent	MET_overall	0.110286	0.288769	0.00644859	64386	0.171771	Physical activity	Physical activity	MET	30180	White Blood Cell Count
lymphocyte_percent	temp_RA	0.110426	-1.47193	-0.00645507	64376	0.171963	Diurnal rhythms	Amplitude		30180	White Blood Cell Count
rheumatoid_factor	walking_hourly_SD_M10	0.110472	9.16062	0.0225192	5390	0.172009	Physical activity	Physical activity variability	Fraction of time	30820	Immune Function
urea	sedentary_peak_time_mean_abs_dev	0.110489	-0.00585781	-0.00604527	63334	0.17201	Diurnal rhythms	Phase	Hours	30670	Renal Function
total_bilirubin	sedentary_RA	0.110537	0.180041	0.00630923	63105	0.172058	Diurnal rhythms	Amplitude		30840	Liver Function
urea	acceleration_L5_time_abs_dev	0.110583	-0.0110804	-0.0060473	63215	0.172103	Diurnal rhythms	Phase	Hours	30670	Renal Function
direct_bilirubin	acceleration_overall	0.11085	-0.000706385	-0.00716849	54369	0.172493	Physical activity	Physical activity	g	30660	Liver Function
reticulocyte_count	sedentary_within_day_SD	0.110892	0.00633748	0.00620428	63258	0.172517	Physical activity	Physical activity variability	Fraction of time	30250	Red Blood Cell Count
shbg	sedentary_RA	0.110899	-1.02104	-0.00567333	57468	0.172517	Diurnal rhythms	Amplitude		30830	Liver Function
platelet_distribution_width	inactivity_peak_time_mean	0.110993	0.00332308	0.00629297	64454	0.172637	Diurnal rhythms	Phase	Hours past midnight	30110	Coagulation
arterial_stiffness_peak_to_peak_time	MET_peak_value_mean	0.111074	1.85173	0.010154	25175	0.172738	Physical activity	Physical activity	MET	4196	Cardiovascular Function
platelet_distribution_width	MET_within_day_SD_L5	0.11113	-0.072172	-0.00639572	64371	0.172798	Physical activity	Physical activity variability		30110	Coagulation
diastolic_blood_pressure_manual_V0	MET_peak_time_mean_abs_dev	0.111149	-0.231647	-0.0253004	3866	0.172802	Diurnal rhythms	Phase	Hours	94	Cardiovascular Function
reticulocyte_count	sedentary_peak_time_mean	0.11131	9.56406e-05	0.00632937	63256	0.173025	Diurnal rhythms	Phase	Hours past midnight	30250	Red Blood Cell Count
hand_grip_strength_right	sedentary_peak_time_mean_abs_dev	0.11168	-0.0333415	-0.0040959	67089	0.173575	Diurnal rhythms	Phase	Hours	47	Muscle Function
nucleated_red_blood_cell_count	MET_overall_L5	0.111716	0.00377305	0.00636294	64155	0.17359	Physical activity	Physical activity	MET	30170	Red Blood Cell Count
glycated_heamoglobin	self_report_sleeplessness	0.111724	-0.0997601	-0.00886758	32902	0.17359	Sleep	Self-report		30750	Glucose Metabolism
oestradiol	acceleration_IV	0.112218	20.8632	0.0143851	11030	0.174313	Diurnal rhythms	Variability		30800	Sex Hormone
haematocrit_percent	acceleration_during_main_sleep_mean	0.112223	0.036187	0.00506451	64475	0.174313	Sleep	Sleep	g	30030	Red Blood Cell Count
ldl_direct	moderate_within_day_SD	0.112246	-0.119401	-0.00642089	63278	0.174323	Physical activity	Physical activity variability	Fraction of time	30780	Lipoprotein Profile
arterial_stiffness_wave_reflection_index	inactivity_peak_value_mean	0.112434	0.175149	0.00980078	25161	0.174588	Sleep	Sleep		4195	Cardiovascular Function
mean_platelt_volume	phase	0.112749	0.00708116	0.00637029	64392	0.175051	Diurnal rhythms	Phase	Hours past midnight	30100	Coagulation
lipoprotein_A	self_report_sleeplessness	0.112814	1.01109	0.0103024	26468	0.175125	Sleep	Self-report		30790	Lipoprotein Profile
diastolic_blood_pressure_V0	MET_within_day_SD_L5	0.112929	-1.4196	-0.00611489	63256	0.175277	Physical activity	Physical activity variability		4079	Cardiovascular Function
urea	sleep_overall_L5	0.11346	-0.138832	-0.00614492	63144	0.176075	Sleep	Sleep	Fraction of time	30670	Renal Function
white_blood_cell_count	acceleration_peak_time_mean_abs_dev	0.113493	-0.0108422	-0.00618391	64501	0.176099	Diurnal rhythms	Phase	Hours	30000	White Blood Cell Count
ldl_direct	total_sleep_mean_abs_dev	0.113538	-0.00658758	-0.00622601	63197	0.176143	Sleep	Sleep	Hours	30780	Lipoprotein Profile
monocyte_count	sleep_hourly_SD_L5	0.113809	0.0135732	0.00624034	64389	0.17651	Sleep	Sleep	Fraction of time	30130	White Blood Cell Count
urate	sleep_peak_quality_mean	0.113809	6.23303	0.00499294	63214	0.17651	Sleep	Sleep	Hours	30880	Metabolism
arterial_stiffness_arterial_stiffness_index	MET_hourly_SD	0.113836	-0.201657	-0.00997006	25133	0.176526	Physical activity	Physical activity variability		21021	Cardiovascular Function
basophill_percent	self_report_IPAQ_activity_group	0.113891	0.0117645	0.00898467	31675	0.176584	Physical activity	Self-report physical activity		30220	White Blood Cell Count
calcium	MVPA_within_day_SD	0.114199	-0.0120507	-0.00666104	58069	0.177035	Physical activity	Physical activity variability	Fraction of time	30680	Electrolyte
red_blood_cell_count	temp_L1_time_abs_dev	0.114241	-0.000955601	-0.005282	64512	0.177074	Diurnal rhythms	Phase	Hours	30010	Red Blood Cell Count
total_bilirubin	sleep_hourly_SD	0.114264	1.56672	0.00641845	63042	0.177082	Sleep	Sleep variability	Fraction of time	30840	Liver Function
mean_sphered_cell_volume	acceleration_peak_time_mean	0.114386	0.0172188	0.00636266	63259	0.177245	Diurnal rhythms	Phase	Hours past midnight	30270	Red Blood Cell Count
arterial_stiffness_wave_reflection_index	acceleration_M10_time	0.114404	-0.171256	-0.00974358	25087	0.177247	Diurnal rhythms	Phase	Hours past midnight	4195	Cardiovascular Function
platelet_crit	tasks_light_peak_value_mean	0.114584	-0.00261986	-0.00605635	64512	0.177498	Physical activity	Physical activity	Fraction of time	30090	Coagulation
calcium	moderate_overall_M10	0.114891	-0.00950926	-0.00672677	58068	0.177948	Physical activity	Physical activity	Fraction of time	30680	Electrolyte
mean_sphered_cell_volume	MVPA_between_day_SD	0.115003	1.18368	0.0062871	63254	0.178094	Physical activity	Physical activity variability	Fraction of time	30270	Red Blood Cell Count
arterial_stiffness_position_of_peak	total_sleep_mean_abs_dev	0.115032	0.0646541	0.00947703	25143	0.178112	Sleep	Sleep	Hours	4198	Cardiovascular Function
lymphocyte_count	sedentary_hourly_SD_M10	0.115146	-0.225632	-0.00629728	64389	0.178262	Physical activity	Physical activity variability	Fraction of time	30120	White Blood Cell Count
arterial_stiffness_pulse_rate	self_report_nap_during_day	0.115177	0.572644	0.012661	16039	0.178283	Sleep	Self-report		4194	Cardiovascular Function
basophill_count	sedentary_RA	0.115475	-0.00202673	-0.00639054	64358	0.178717	Diurnal rhythms	Amplitude		30160	White Blood Cell Count
phosphate	self_report_getting_up_in_morning	0.115581	-0.00641006	-0.0116528	20327	0.178823	Sleep	Self-report		30810	Electrolyte
albumin	sedentary_hourly_SD	0.115582	0.528014	0.00647896	58078	0.178823	Physical activity	Physical activity variability	Fraction of time	30600	Liver Function
mean_sphered_cell_volume	tasks_light_hourly_SD	0.115596	-0.678429	-0.0063044	63259	0.178823	Physical activity	Physical activity variability	Fraction of time	30270	Red Blood Cell Count
neutrophil_percent	temp_phase	0.115874	0.0102239	0.00624596	64390	0.179227	Diurnal rhythms	Phase	Hours past midnight	30200	White Blood Cell Count
ldl_direct	MET_within_day_SD	0.115929	0.0372243	0.00639863	63275	0.179261	Physical activity	Physical activity variability		30780	Lipoprotein Profile
arterial_stiffness_position_of_shoulder	MVPA_IV	0.115931	-0.194344	-0.00962744	25184	0.179261	Diurnal rhythms	Variability		4200	Cardiovascular Function
cholesterol	temp_within_day_SD	0.116017	0.0112377	0.00629254	63380	0.179367	Diurnal rhythms	Variability	Celsius	30690	Lipoprotein Profile
direct_bilirubin	MVPA_within_day_SD_M10	0.116201	0.114441	0.00667636	54369	0.179625	Physical activity	Physical activity variability	Fraction of time	30660	Liver Function
calcium	sleep_peak_quality_SD	0.116236	-0.0146034	-0.00659915	57872	0.179651	Sleep	Sleep variability	Hours	30680	Electrolyte
urine_sodium	tasks_light_within_day_SD	0.11666	5.6817	0.00591139	65309	0.180281	Physical activity	Physical activity variability	Fraction of time	30530	Renal Function
lymphocyte_count	acceleration_overall_L5	0.116702	-0.00450411	-0.00634474	64388	0.180302	Physical activity	Physical activity	g	30120	White Blood Cell Count
mean_corpuscular_volume	inactivity_peak_time_mean	0.116709	0.0272051	0.00609704	64454	0.180302	Diurnal rhythms	Phase	Hours past midnight	30040	Red Blood Cell Count
lymphocyte_percent	main_sleep_onset_mean_abs_dev	0.11682	-0.0607024	-0.00618604	64268	0.180447	Diurnal rhythms	Phase	Hours	30180	White Blood Cell Count
immature_reticulocyte_fraction	acceleration_M10_time_abs_dev	0.116838	-0.00039654	-0.00619917	62975	0.180447	Diurnal rhythms	Phase	Hours	30280	Red Blood Cell Count
haemoglobin_concentration	acceleration_peak_time_mean_abs_dev	0.116942	-0.00509298	-0.00483901	64501	0.180576	Diurnal rhythms	Phase	Hours	30020	Red Blood Cell Count
platelet_count	acceleration_peak_time_mean_abs_dev	0.116957	-0.305155	-0.00604774	64502	0.180576	Diurnal rhythms	Phase	Hours	30080	Coagulation
urate	walking_hourly_SD_M10	0.117014	-7.82362	-0.00486711	63324	0.180637	Physical activity	Physical activity variability	Fraction of time	30880	Metabolism
apolipoprotein_B	MVPA_overall	0.117074	-0.0255732	-0.00627757	63118	0.180702	Physical activity	Physical activity	Fraction of time	30640	Lipoprotein Profile
immature_reticulocyte_fraction	MET_peak_time_mean	0.117102	0.000191215	0.0061398	63256	0.18072	Diurnal rhythms	Phase	Hours past midnight	30280	Red Blood Cell Count
urine_sodium	walking_within_day_SD_M10	0.117228	-5.32055	-0.00588421	65309	0.180886	Physical activity	Physical activity variability	Fraction of time	30530	Renal Function
eosinophill_count	acceleration_L5_time_abs_dev	0.11726	0.00117633	0.00617842	64258	0.180909	Diurnal rhythms	Phase	Hours	30150	White Blood Cell Count
total_bilirubin	cosinor_rsquared	0.117329	-0.316287	-0.00627345	63135	0.180988	Diurnal rhythms	Amplitude		30840	Liver Function
eosinophill_count	walking_hourly_SD	0.117576	-0.0185455	-0.00622396	64389	0.181322	Physical activity	Physical activity variability	Fraction of time	30150	White Blood Cell Count
platelet_distribution_width	sedentary_hourly_SD_M10	0.117581	-0.0945683	-0.00619719	64512	0.181322	Physical activity	Physical activity variability	Fraction of time	30110	Coagulation
arterial_stiffness_wave_reflection_index	moderate_overall_M10	0.117618	3.88111	0.0100377	25183	0.181341	Physical activity	Physical activity	Fraction of time	4195	Cardiovascular Function
urine_sodium	MET_peak_time_mean_abs_dev	0.117629	0.211504	0.00582006	65304	0.181341	Diurnal rhythms	Phase	Hours	30530	Renal Function
diastolic_blood_pressure_manual_V0	tasks_light_hourly_SD	0.117661	-5.8338	-0.0261644	3866	0.181357	Physical activity	Physical activity variability	Fraction of time	94	Cardiovascular Function
red_blood_cell_count	tasks_light_hourly_SD	0.117674	0.0445107	0.00523897	64512	0.181357	Physical activity	Physical activity variability	Fraction of time	30010	Red Blood Cell Count
mean_corpuscular_volume	MET_peak_time_mean	0.117983	0.0140352	0.00620915	64509	0.181791	Diurnal rhythms	Phase	Hours past midnight	30040	Red Blood Cell Count
red_blood_cell_count	sleep_hourly_SD	0.117991	-0.119673	-0.00542152	64415	0.181791	Sleep	Sleep variability	Fraction of time	30010	Red Blood Cell Count
ldl_direct	main_sleep_offset_mean_abs_dev	0.118136	-0.00795298	-0.00617426	63142	0.181987	Diurnal rhythms	Phase	Hours	30780	Lipoprotein Profile
glycated_heamoglobin	sedentary_peak_value_mean	0.118175	-0.424637	-0.00599565	62943	0.181997	Physical activity	Physical activity	Hours	30750	Glucose Metabolism
urine_creatinine	self_report_nap_during_day	0.118178	159.871	0.00714257	42216	0.181997	Sleep	Self-report		30510	Renal Function
systolic_blood_pressure_V0	temp_RA	0.118781	3.55168	0.00593525	63381	0.182899	Diurnal rhythms	Amplitude		4080	Cardiovascular Function
weight	self_report_nap_during_day	0.118907	-0.174338	-0.00283518	43331	0.183065	Sleep	Self-report		21002	Body Mass
albumin	self_report_IPAQ_activity_group	0.119131	0.0512357	0.00917731	28564	0.183382	Physical activity	Self-report physical activity		30600	Liver Function
monocyte_percent	moderate_overall	0.119758	0.460387	0.0062921	64389	0.18432	Physical activity	Physical activity	Fraction of time	30190	White Blood Cell Count
mean_corpuscular_volume	walking_within_day_SD	0.119872	-0.595474	-0.00607145	64512	0.184469	Physical activity	Physical activity variability	Fraction of time	30040	Red Blood Cell Count
nucleated_red_blood_cell_count	sedentary_peak_time_mean	0.120307	-6.74136e-05	-0.00627943	64385	0.185083	Diurnal rhythms	Phase	Hours past midnight	30170	Red Blood Cell Count
high_light_scatter_reticulocyte_count	acceleration_peak_time_mean_abs_dev	0.120308	-4.77266e-05	-0.0057096	63249	0.185083	Diurnal rhythms	Phase	Hours	30300	Red Blood Cell Count
red_blood_cell_distribution_width	moderate_hourly_SD	0.120409	-0.113948	-0.00628923	64512	0.185211	Physical activity	Physical activity variability	Fraction of time	30070	Red Blood Cell Count
shbg	sleep_hourly_SD_L5	0.120466	1.71256	0.0055219	57497	0.185272	Sleep	Sleep	Fraction of time	30830	Liver Function
systolic_blood_pressure_manual_V0	MET_hourly_SD	0.120646	3.0679	0.0251318	3866	0.185521	Physical activity	Physical activity variability		93	Cardiovascular Function
blood_sample_fasting_time	sedentary_peak_value_mean	0.120857	0.168136	0.00607636	67286	0.185817	Physical activity	Physical activity	Hours	74	Metadata
immature_reticulocyte_fraction	sedentary_hourly_SD_M10	0.120985	-0.0105873	-0.00595948	63259	0.185987	Physical activity	Physical activity variability	Fraction of time	30280	Red Blood Cell Count
arterial_stiffness_position_of_peak	main_sleep_offset_mean	0.12122	0.0506432	0.00927162	25148	0.186319	Diurnal rhythms	Phase	Hours past midnight	4198	Cardiovascular Function
aspartate_aminotransferase	phase	0.121498	-0.0643051	-0.00611897	63040	0.18672	Diurnal rhythms	Phase	Hours past midnight	30650	Liver Function
arterial_stiffness_position_of_peak	moderate_hourly_SD_M10	0.121532	-0.866808	-0.00953647	25184	0.186744	Physical activity	Physical activity variability	Fraction of time	4198	Cardiovascular Function
creatinine	acceleration_M10_time_abs_dev	0.121574	0.0846223	0.00523662	63070	0.186779	Diurnal rhythms	Phase	Hours	30700	Renal Function
urine_microalbumin	main_sleep_onset_SD	0.121769	1.98568	0.0110943	17919	0.187052	Diurnal rhythms	Phase Variability	Hours	30500	Renal Function
alkaline_phosphatase	self_report_sleep_duration	0.121812	-0.147726	-0.00596841	63187	0.187089	Sleep	Self-report	Hours	30610	Liver Function
total_protein	main_sleep_ratio_mean	0.122065	-1.19269	-0.00668888	58002	0.187451	Sleep	Sleep		30860	Liver Function
calcium	acceleration_between_day_SD_M10	0.122151	-5.90905e-05	-0.00656961	58046	0.187555	Physical activity	Physical activity variability	Fraction of time	30680	Electrolyte
lymphocyte_count	MET_peak_time_mean_abs_dev	0.12226	-0.00638078	-0.00614285	64382	0.187667	Diurnal rhythms	Phase	Hours	30120	White Blood Cell Count
mean_corpuscular_haemoglobin	MET_overall_M10	0.122261	-0.0391244	-0.00618037	64507	0.187667	Physical activity	Physical activity	MET	30050	Red Blood Cell Count
platelet_crit	mesor	0.122574	-0.00316716	-0.00612997	64511	0.188121	Physical activity	Physical activity	g	30090	Coagulation
arterial_stiffness_position_of_peak	acceleration_overall	0.122684	-0.00673636	-0.0100331	25183	0.188261	Physical activity	Physical activity	g	4198	Cardiovascular Function
mean_corpuscular_haemoglobin	acceleration_between_day_SD	0.122819	0.0023557	0.00623334	64504	0.18844	Physical activity	Physical activity variability	g	30050	Red Blood Cell Count
mean_reticulocyte_volume	MVPA_IV	0.122983	0.170753	0.00625102	63256	0.188663	Diurnal rhythms	Variability		30260	Red Blood Cell Count
alanine_aminotransferase	other_sleep_mean	0.123012	0.110052	0.00591052	63315	0.188679	Sleep	Sleep	Hours	30620	Liver Function
mean_reticulocyte_volume	sedentary_within_day_SD	0.123109	1.36445	0.00618908	63258	0.1888	Physical activity	Physical activity variability	Fraction of time	30260	Red Blood Cell Count
mean_corpuscular_volume	MVPA_overall_M10	0.123421	-0.252399	-0.00607517	64509	0.189251	Physical activity	Physical activity	Fraction of time	30040	Red Blood Cell Count
blood_sample_fasting_time	sedentary_hourly_SD	0.12344	0.419709	0.0060227	67286	0.189251	Physical activity	Physical activity variability	Fraction of time	74	Metadata
oestradiol	moderate_hourly_SD	0.123627	128.665	0.0145922	11030	0.189509	Physical activity	Physical activity variability	Fraction of time	30800	Sex Hormone
nucleated_red_blood_cell_percent	sedentary_within_day_SD	0.123645	0.0721501	0.00614965	64387	0.189509	Physical activity	Physical activity variability	Fraction of time	30230	Red Blood Cell Count
testosterone	MET_peak_time_mean_abs_dev	0.123702	0.013632	0.00261421	57249	0.189568	Diurnal rhythms	Phase	Hours	30850	Sex Hormone
monocyte_count	sleep_peak_quality_SD	0.124055	-0.0286474	-0.00604959	64172	0.190081	Sleep	Sleep variability	Hours	30130	White Blood Cell Count
hdl_cholesterol	acceleration_L5_time	0.124142	-0.00179923	-0.00541967	57967	0.190186	Diurnal rhythms	Phase	Hours past midnight	30760	Lipoprotein Profile
mean_reticulocyte_volume	sleep_peak_quality_SD	0.124183	1.1356	0.00624739	63046	0.190217	Sleep	Sleep variability	Hours	30260	Red Blood Cell Count
alanine_aminotransferase	MET_overall_L5	0.124199	1.82994	0.00581271	63137	0.190217	Physical activity	Physical activity	MET	30620	Liver Function
hip_circumference	temp_L1_time_abs_dev	0.124458	-0.0118776	-0.00303556	67223	0.190586	Diurnal rhythms	Phase	Hours	49	Body Mass
basophill_count	total_sleep_mean	0.124949	0.000246084	0.0061276	64347	0.191309	Sleep	Sleep	Hours	30160	White Blood Cell Count
arterial_stiffness_position_of_notch	total_sleep_mean_abs_dev	0.125023	0.0743354	0.00949146	25143	0.191393	Sleep	Sleep	Hours	4199	Cardiovascular Function
arterial_stiffness_position_of_shoulder	walking_within_day_SD	0.125043	-1.18477	-0.00932861	25184	0.191396	Physical activity	Physical activity variability	Fraction of time	4200	Cardiovascular Function
eosinophill_percent	self_report_IPAQ_activity_group	0.125111	-0.0374753	-0.00915721	31675	0.191471	Physical activity	Self-report physical activity		30210	White Blood Cell Count
calcium	MET_hourly_SD_M10	0.125212	-0.0039031	-0.0064274	58069	0.191597	Physical activity	Physical activity variability		30680	Electrolyte
shbg	MET_peak_time_mean	0.125266	-0.0805116	-0.00547206	57495	0.191652	Diurnal rhythms	Phase	Hours past midnight	30830	Liver Function
arterial_stiffness_peak_to_peak_time	sedentary_hourly_SD	0.12561	21.2061	0.00958658	25175	0.192149	Physical activity	Physical activity variability	Fraction of time	4196	Cardiovascular Function
lymphocyte_percent	sedentary_within_day_SD	0.125637	1.28003	0.00602345	64389	0.192152	Physical activity	Physical activity variability	Fraction of time	30180	White Blood Cell Count
eosinophill_percent	MVPA_overall_M10	0.125649	0.111286	0.00617237	64387	0.192152	Physical activity	Physical activity	Fraction of time	30210	White Blood Cell Count
neutrophil_percent	main_sleep_duration_mean_abs_dev	0.125672	0.0743886	0.00608252	64278	0.192158	Sleep	Sleep	Hours	30200	White Blood Cell Count
aspartate_aminotransferase	moderate_between_day_SD_M10	0.125902	1.57323	0.0060492	63157	0.192481	Physical activity	Physical activity variability	Fraction of time	30650	Liver Function
hand_grip_strength_right	main_sleep_onset_SD	0.1263	-0.0651488	-0.00398617	66766	0.193061	Diurnal rhythms	Phase Variability	Hours	47	Muscle Function
lipoprotein_A	sleep_peak_quality_SD	0.126502	-8.16697	-0.00696507	50581	0.193341	Sleep	Sleep variability	Hours	30790	Lipoprotein Profile
high_light_scatter_reticulocyte_count	MET_peak_time_mean_abs_dev	0.12678	-4.63844e-05	-0.00559946	63252	0.193714	Diurnal rhythms	Phase	Hours	30300	Red Blood Cell Count
arterial_stiffness_pulse_rate	acceleration_M10_time_abs_dev	0.126783	-0.118256	-0.00979399	25073	0.193714	Diurnal rhythms	Phase	Hours	4194	Cardiovascular Function
oestradiol	sleep_hourly_SD	0.126863	374.182	0.0154525	11013	0.193807	Sleep	Sleep variability	Fraction of time	30800	Sex Hormone
ldl_direct	MET_peak_time_mean	0.127191	-0.00270494	-0.00612227	63275	0.194279	Diurnal rhythms	Phase	Hours past midnight	30780	Lipoprotein Profile
diastolic_blood_pressure_manual_V0	self_report_sleeplessness	0.127344	-0.764046	-0.0359283	1953	0.194483	Sleep	Self-report		94	Cardiovascular Function
urine_microalbumin	total_sleep_mean	0.127795	1.03903	0.010701	18006	0.195117	Sleep	Sleep	Hours	30500	Renal Function
systolic_blood_pressure_V0	self_report_chronotype	0.127797	-0.44823	-0.0102856	19830	0.195117	Diurnal rhythms	Self-report		4080	Cardiovascular Function
systolic_blood_pressure_manual_V0	MVPA_overall	0.127919	7.77969	0.0236696	3866	0.195223	Physical activity	Physical activity	Fraction of time	93	Cardiovascular Function
reticulocyte_percentage	walking_peak_value_mean	0.127922	-0.0392594	-0.00598864	63259	0.195223	Physical activity	Physical activity	Hours	30240	Red Blood Cell Count
total_protein	sleep_within_day_SD_L5	0.127923	-0.426734	-0.00648761	58032	0.195223	Sleep	Sleep		30860	Liver Function
haemoglobin_concentration	MVPA_IV	0.127969	-0.0207212	-0.00476393	64508	0.195256	Diurnal rhythms	Variability		30020	Red Blood Cell Count
arterial_stiffness_position_of_shoulder	MET_peak_time_mean	0.127982	-0.0273443	-0.00934189	25184	0.195256	Diurnal rhythms	Phase	Hours past midnight	4200	Cardiovascular Function
mean_corpuscular_haemoglobin_conc	main_sleep_offset_mean_abs_dev	0.128008	-0.00970463	-0.0060518	64374	0.195266	Diurnal rhythms	Phase	Hours	30060	Red Blood Cell Count
nucleated_red_blood_cell_percent	acceleration_between_day_SD	0.128238	-0.000528592	-0.00631138	64382	0.195581	Physical activity	Physical activity variability	g	30230	Red Blood Cell Count
arterial_stiffness_position_of_peak	MET_hourly_SD_M10	0.128253	-0.334414	-0.00932155	25184	0.195581	Physical activity	Physical activity variability		4198	Cardiovascular Function
blood_sample_fasting_time	acceleration_peak_value_SD	0.128451	-0.000541691	-0.0061469	67028	0.195855	Physical activity	Physical activity variability	Fraction of time	74	Metadata
arterial_stiffness_peak_to_peak_time	sleep_peak_time_mean	0.12862	-0.700537	-0.00933506	25137	0.196083	Diurnal rhythms	Phase	Hours past midnight	4196	Cardiovascular Function
mean_corpuscular_haemoglobin	sedentary_overall_L5	0.129083	0.211662	0.00601258	64330	0.196759	Physical activity	Physical activity	Fraction of time	30050	Red Blood Cell Count
alanine_aminotransferase	cosinor_rsquared	0.129143	-0.869736	-0.00581381	63368	0.196822	Diurnal rhythms	Amplitude		30620	Liver Function
mean_corpuscular_haemoglobin	moderate_between_day_SD	0.129172	-0.545616	-0.00600007	64489	0.196837	Physical activity	Physical activity variability	Fraction of time	30050	Red Blood Cell Count
total_protein	MET_overall_L5	0.129365	-0.609847	-0.00639098	57821	0.197102	Physical activity	Physical activity	MET	30860	Liver Function
immature_reticulocyte_fraction	acceleration_IV	0.12945	-0.00117381	-0.00601432	63259	0.197193	Diurnal rhythms	Variability		30280	Red Blood Cell Count
total_protein	acceleration_peak_time_mean_abs_dev	0.129463	-0.0219992	-0.00628296	58024	0.197193	Diurnal rhythms	Phase	Hours	30860	Liver Function
igf_1	self_report_sleep_duration_abs_dev	0.129486	-0.0521314	-0.00588726	62822	0.1972	Sleep	Self-report	Hours	30770	Metabolic Function
white_blood_cell_count	acceleration_within_day_SD_L5	0.12956	0.00962328	0.00595927	64354	0.197282	Physical activity	Physical activity variability	Fraction of time	30000	White Blood Cell Count
ldl_direct	acceleration_within_day_SD	0.129899	-0.000506675	-0.0063383	63150	0.197739	Physical activity	Physical activity variability	Fraction of time	30780	Lipoprotein Profile
vitamin_D	acceleration_during_main_sleep_mean	0.129899	0.254323	0.00597023	60691	0.197739	Sleep	Sleep	g	30890	Metabolism
cystatin_C	self_report_chronotype	0.130067	0.00315051	0.00964038	19856	0.197946	Diurnal rhythms	Self-report		30720	Renal Function
albumin	sedentary_peak_value_mean	0.130073	0.202063	0.00624434	58078	0.197946	Physical activity	Physical activity	Hours	30600	Liver Function
systolic_blood_pressure_manual_V0	MET_peak_value_mean	0.130129	1.18797	0.0241696	3866	0.198002	Physical activity	Physical activity	MET	93	Cardiovascular Function
rheumatoid_factor	walking_hourly_SD	0.130158	9.24078	0.0213608	5390	0.198017	Physical activity	Physical activity variability	Fraction of time	30820	Immune Function
weight	main_sleep_offset_mean	0.130518	-0.0337583	-0.00220291	67103	0.198535	Diurnal rhythms	Phase	Hours past midnight	21002	Body Mass
basophill_percent	self_report_getting_up_in_morning	0.130699	-0.0213701	-0.0102798	22593	0.198782	Sleep	Self-report		30220	White Blood Cell Count
total_bilirubin	WASO_mean	0.130849	0.143771	0.00606644	63099	0.198981	Sleep	Sleep	Hours	30840	Liver Function
eosinophill_count	tasks_light_overall	0.13095	-0.0221393	-0.0060495	64381	0.199104	Physical activity	Physical activity	Hours	30150	White Blood Cell Count
cholesterol	acceleration_peak_value_SD	0.131059	-0.000272371	-0.00610565	63139	0.199241	Physical activity	Physical activity variability	Fraction of time	30690	Lipoprotein Profile
reticulocyte_percentage	tasks_light_hourly_SD	0.131269	-0.0961118	-0.00598209	63259	0.199531	Physical activity	Physical activity variability	Fraction of time	30240	Red Blood Cell Count
basophill_count	sedentary_hourly_SD_M10	0.131562	-0.00891322	-0.00602647	64389	0.199921	Physical activity	Physical activity variability	Fraction of time	30160	White Blood Cell Count
hdl_cholesterol	sleep_peak_quality_SD	0.131565	-0.0497394	-0.00540367	57863	0.199921	Sleep	Sleep variability	Hours	30760	Lipoprotein Profile
systolic_blood_pressure_manual_V0	sedentary_within_day_SD_L5	0.13159	-7.73561	-0.0237813	3866	0.199929	Physical activity	Physical activity variability	Fraction of time	93	Cardiovascular Function
monocyte_percent	total_sleep_mean_abs_dev	0.131612	-0.0195168	-0.00590144	64308	0.199934	Sleep	Sleep	Hours	30190	White Blood Cell Count
basophill_percent	num_wakings_mean	0.131712	0.00414196	0.00621229	64218	0.200055	Sleep	Sleep		30220	White Blood Cell Count
arterial_stiffness_arterial_stiffness_index	WASO_mean	0.131758	0.155315	0.0094255	25118	0.200096	Sleep	Sleep	Hours	21021	Cardiovascular Function
total_protein	sedentary_hourly_SD_L5	0.131907	-0.304949	-0.00636387	58033	0.200292	Physical activity	Physical activity variability	Fraction of time	30860	Liver Function
systolic_blood_pressure_V0	acceleration_peak_time_mean_abs_dev	0.131926	-0.0928326	-0.00555217	63384	0.200292	Diurnal rhythms	Phase	Hours	4080	Cardiovascular Function
eosinophill_percent	acceleration_peak_value_SD	0.132128	0.000472158	0.00625005	64146	0.200547	Physical activity	Physical activity variability	Fraction of time	30210	White Blood Cell Count
red_blood_cell_distribution_width	tasks_light_overall_M10	0.132133	-0.0847625	-0.00600908	64509	0.200547	Physical activity	Physical activity	Fraction of time	30070	Red Blood Cell Count
reticulocyte_percentage	sedentary_within_day_SD	0.132175	0.131478	0.00592099	63258	0.200582	Physical activity	Physical activity variability	Fraction of time	30240	Red Blood Cell Count
urine_potassium	inactivity_peak_time_mean_abs_dev	0.132325	0.301451	0.00591393	65212	0.200779	Diurnal rhythms	Phase	Hours	30520	Renal Function
calcium	moderate_between_day_SD_M10	0.132792	-0.0149125	-0.00628463	58068	0.201433	Physical activity	Physical activity variability	Fraction of time	30680	Electrolyte
alanine_aminotransferase	MVPA_IV	0.132795	0.270282	0.00566155	63365	0.201433	Diurnal rhythms	Variability		30620	Liver Function
mean_sphered_cell_volume	tasks_light_peak_value_mean	0.132847	-0.281243	-0.00601633	63259	0.201458	Physical activity	Physical activity	Fraction of time	30270	Red Blood Cell Count
red_blood_cell_count	self_report_sleeplessness	0.13285	-0.00586165	-0.00723368	33707	0.201458	Sleep	Self-report		30010	Red Blood Cell Count
diastolic_blood_pressure_manual_V0	total_sleep_mean_abs_dev	0.133111	-0.320508	-0.0241732	3861	0.201809	Sleep	Sleep	Hours	94	Cardiovascular Function
albumin	self_report_chronotype	0.133121	-0.0644266	-0.0110692	18196	0.201809	Diurnal rhythms	Self-report		30600	Liver Function
arterial_stiffness_peak_to_peak_time	moderate_overall_M10	0.133505	10.1655	0.00954643	25174	0.202362	Physical activity	Physical activity	Fraction of time	4196	Cardiovascular Function
urine_potassium	walking_overall	0.13375	-4.49955	-0.00586863	65318	0.202702	Physical activity	Physical activity	Hours	30520	Renal Function
arterial_stiffness_position_of_shoulder	walking_hourly_SD	0.133808	-1.1255	-0.00913691	25184	0.202761	Physical activity	Physical activity variability	Fraction of time	4200	Cardiovascular Function
urine_potassium	moderate_between_day_SD_M10	0.133854	-5.1116	-0.00591309	65315	0.2028	Physical activity	Physical activity variability	Fraction of time	30520	Renal Function
eosinophill_percent	self_report_sleep_duration	0.134023	0.0114283	0.00595398	64192	0.203027	Sleep	Self-report	Hours	30210	White Blood Cell Count
lymphocyte_count	acceleration_within_day_SD_L5	0.134073	-0.00580105	-0.00600891	64233	0.203073	Physical activity	Physical activity variability	Fraction of time	30120	White Blood Cell Count
arterial_stiffness_peak_to_peak_time	MET_within_day_SD	0.134205	4.58652	0.00958984	25175	0.203243	Physical activity	Physical activity variability		4196	Cardiovascular Function
ldl_direct	sedentary_peak_value_mean	0.134246	-0.0637224	-0.00596442	63278	0.203276	Physical activity	Physical activity	Hours	30780	Lipoprotein Profile
apolipoprotein_A	temp_phase	0.134441	-0.000291822	-0.00552863	57728	0.20354	Diurnal rhythms	Phase	Hours past midnight	30630	Lipoprotein Profile
urine_potassium	acceleration_M10_time_abs_dev	0.134522	-0.217692	-0.0060333	65019	0.203633	Diurnal rhythms	Phase	Hours	30520	Renal Function
diastolic_blood_pressure_manual_V0	acceleration_overall_L5	0.134805	-0.161436	-0.0257994	3866	0.204031	Physical activity	Physical activity	g	94	Cardiovascular Function
urea	self_report_sleeplessness	0.135104	0.0216899	0.00828723	33103	0.204447	Sleep	Self-report		30670	Renal Function
lymphocyte_count	sedentary_peak_time_mean	0.13512	-0.00315694	-0.00610421	64386	0.204447	Diurnal rhythms	Phase	Hours past midnight	30120	White Blood Cell Count
arterial_stiffness_position_of_shoulder	MET_overall	0.135193	-0.316459	-0.0092179	25184	0.204529	Physical activity	Physical activity	MET	4200	Cardiovascular Function
hdl_cholesterol	self_report_sleep_duration_abs_dev	0.135545	-0.0032286	-0.00531778	57867	0.20502	Sleep	Self-report	Hours	30760	Lipoprotein Profile
high_light_scatter_reticulocyte_percent	acceleration_M10_time_abs_dev	0.135573	-0.00128515	-0.00569798	62975	0.20502	Diurnal rhythms	Phase	Hours	30290	Red Blood Cell Count
platelet_count	sleep_hourly_SD	0.135578	-19.0993	-0.00603704	64415	0.20502	Sleep	Sleep variability	Fraction of time	30080	Coagulation
monocyte_percent	moderate_overall_M10	0.135664	0.242711	0.00599517	64387	0.205103	Physical activity	Physical activity	Fraction of time	30190	White Blood Cell Count
direct_bilirubin	sedentary_overall_L5	0.135673	0.0996654	0.00644066	54209	0.205103	Physical activity	Physical activity	Fraction of time	30660	Liver Function
urine_sodium	acceleration_overall_M10	0.13574	0.0164873	0.00584597	65286	0.205175	Physical activity	Physical activity	g	30530	Renal Function
arterial_stiffness_position_of_peak	sedentary_peak_value_mean	0.135767	-0.629055	-0.0091318	25184	0.205185	Physical activity	Physical activity	Hours	4198	Cardiovascular Function
rheumatoid_factor	MVPA_within_day_SD	0.135947	8.08702	0.0209689	5390	0.20542	Physical activity	Physical activity variability	Fraction of time	30820	Immune Function
albumin	acceleration_hourly_SD_M10	0.135962	-0.000804263	-0.00639262	57999	0.20542	Physical activity	Physical activity variability	Fraction of time	30600	Liver Function
diastolic_blood_pressure_manual_V0	MVPA_within_day_SD	0.136332	5.04463	0.0242861	3866	0.205949	Physical activity	Physical activity variability	Fraction of time	94	Cardiovascular Function
rheumatoid_factor	acceleration_within_day_SD_L5	0.136432	0.336715	0.0213115	5375	0.206069	Physical activity	Physical activity variability	Fraction of time	30820	Immune Function
arterial_stiffness_peak_to_peak_time	acceleration_L5_time	0.13663	-0.551524	-0.0091738	25139	0.206339	Diurnal rhythms	Phase	Hours past midnight	4196	Cardiovascular Function
total_bilirubin	main_sleep_duration_mean	0.136704	0.0247111	0.00583569	63088	0.206419	Sleep	Sleep	Hours	30840	Liver Function
diastolic_blood_pressure_manual_V0	tasks_light_within_day_SD	0.137339	-5.97823	-0.0246874	3866	0.207348	Physical activity	Physical activity variability	Fraction of time	94	Cardiovascular Function
arterial_stiffness_arterial_stiffness_index	cosinor_rsquared	0.137673	0.324475	0.00925629	25133	0.207822	Diurnal rhythms	Amplitude		21021	Cardiovascular Function
platelet_count	self_report_chronotype	0.137758	-1.3679	-0.0104014	20157	0.207919	Diurnal rhythms	Self-report		30080	Coagulation
mean_corpuscular_haemoglobin_conc	self_report_getting_up_in_morning	0.137877	0.0389028	0.0106783	22631	0.208068	Sleep	Self-report		30060	Red Blood Cell Count
oestradiol	acceleration_within_day_SD	0.138108	0.554368	0.0132392	11009	0.208387	Physical activity	Physical activity variability	Fraction of time	30800	Sex Hormone
red_blood_cell_count	acceleration_RA	0.138164	0.0304339	0.00512844	64393	0.208441	Diurnal rhythms	Amplitude		30010	Red Blood Cell Count
hip_circumference	main_sleep_offset_mean	0.138246	-0.0253006	-0.00289198	67137	0.208534	Diurnal rhythms	Phase	Hours past midnight	49	Body Mass
reticulocyte_count	self_report_getting_up_in_morning	0.1383	-0.00105836	-0.00870693	22198	0.208563	Sleep	Self-report		30250	Red Blood Cell Count
lymphocyte_count	phase	0.138306	-0.00744162	-0.00595822	64269	0.208563	Diurnal rhythms	Phase	Hours past midnight	30120	White Blood Cell Count
ldl_direct	main_sleep_duration_mean_abs_dev	0.13843	-0.00722192	-0.00582686	63167	0.20872	Sleep	Sleep	Hours	30780	Lipoprotein Profile
lymphocyte_percent	tasks_light_overall	0.13853	-1.1607	-0.00588165	64382	0.20884	Physical activity	Physical activity	Hours	30180	White Blood Cell Count
total_protein	sedentary_overall_M10	0.138597	0.208868	0.00631565	58033	0.20891	Physical activity	Physical activity	Fraction of time	30860	Liver Function
arterial_stiffness_peak_to_peak_time	sedentary_peak_value_mean	0.138628	8.10406	0.00922669	25175	0.208927	Physical activity	Physical activity	Hours	4196	Cardiovascular Function
hand_grip_strength_left	sedentary_within_day_SD	0.138664	1.21864	0.00382889	67103	0.20895	Physical activity	Physical activity variability	Fraction of time	46	Muscle Function
systolic_blood_pressure_V0	sedentary_peak_time_mean_abs_dev	0.138822	0.0774917	0.00543865	63382	0.209157	Diurnal rhythms	Phase	Hours	4080	Cardiovascular Function
alkaline_phosphatase	temp_cosinor_rsquared	0.138866	-0.973876	-0.00590212	63388	0.209193	Diurnal rhythms	Amplitude		30610	Liver Function
oestradiol	acceleration_hourly_SD	0.139559	0.405411	0.013194	11020	0.210207	Physical activity	Physical activity variability	Fraction of time	30800	Sex Hormone
alanine_aminotransferase	acceleration_overall_L5	0.139631	0.043076	0.00550587	63367	0.210284	Physical activity	Physical activity	g	30620	Liver Function
mean_corpuscular_haemoglobin	sedentary_overall_M10	0.140295	0.0878309	0.00585862	64510	0.211254	Physical activity	Physical activity	Fraction of time	30050	Red Blood Cell Count
glycated_heamoglobin	self_report_sleep_duration	0.140453	-0.0319107	-0.00556807	62748	0.211461	Sleep	Self-report	Hours	30750	Glucose Metabolism
mean_corpuscular_haemoglobin_conc	total_sleep_mean	0.140504	-0.00496679	-0.00582976	64468	0.211506	Sleep	Sleep	Hours	30060	Red Blood Cell Count
red_blood_cell_distribution_width	self_report_sleep_duration	0.14079	0.00540044	0.00580371	64313	0.211905	Sleep	Self-report	Hours	30070	Red Blood Cell Count
eosinophill_percent	sleep_IV	0.141067	0.0457899	0.0060132	64375	0.212291	Diurnal rhythms	Variability		30210	White Blood Cell Count
mean_corpuscular_volume	MET_hourly_SD	0.141342	-0.167651	-0.00594805	64509	0.212675	Physical activity	Physical activity variability		30040	Red Blood Cell Count
rheumatoid_factor	acceleration_peak_time_mean	0.141377	-0.219023	-0.021038	5390	0.212696	Diurnal rhythms	Phase	Hours past midnight	30820	Immune Function
lipoprotein_A	acceleration_overall_L5	0.141436	0.189291	0.006555	50757	0.212754	Physical activity	Physical activity	g	30790	Lipoprotein Profile
apolipoprotein_B	moderate_overall_M10	0.141741	-0.0211622	-0.00594917	63118	0.21318	Physical activity	Physical activity	Fraction of time	30640	Lipoprotein Profile
systolic_blood_pressure_manual_V0	sleep_within_day_SD_L5	0.141995	-7.1291	-0.0232293	3866	0.213533	Sleep	Sleep		93	Cardiovascular Function
reticulocyte_percentage	moderate_peak_value_mean	0.142143	-0.0387069	-0.00592045	63259	0.213724	Physical activity	Physical activity	Hours	30240	Red Blood Cell Count
red_blood_cell_distribution_width	moderate_between_day_SD_M10	0.142279	-0.136395	-0.0058286	64509	0.213897	Physical activity	Physical activity variability	Fraction of time	30070	Red Blood Cell Count
arterial_stiffness_position_of_peak	other_sleep_mean	0.142452	0.0696484	0.00908942	25160	0.214125	Sleep	Sleep	Hours	4198	Cardiovascular Function
calcium	acceleration_L5_time	0.142611	-0.000483605	-0.0060593	57976	0.214332	Diurnal rhythms	Phase	Hours past midnight	30680	Electrolyte
high_light_scatter_reticulocyte_count	acceleration_peak_time_mean	0.142648	-2.78169e-05	-0.00548325	63259	0.214358	Diurnal rhythms	Phase	Hours past midnight	30300	Red Blood Cell Count
nucleated_red_blood_cell_count	sleep_IV	0.142823	0.000601838	0.0059461	64373	0.21459	Diurnal rhythms	Variability		30170	Red Blood Cell Count
albumin	walking_within_day_SD	0.142888	0.347981	0.00599309	58078	0.214635	Physical activity	Physical activity variability	Fraction of time	30600	Liver Function
cholesterol	acceleration_peak_time_mean	0.142896	-0.00339209	-0.00578212	63384	0.214635	Diurnal rhythms	Phase	Hours past midnight	30690	Lipoprotein Profile
systolic_blood_pressure_manual_V0	sleep_IV	0.143089	-1.7445	-0.0229551	3864	0.214895	Diurnal rhythms	Variability		93	Cardiovascular Function
lipoprotein_A	main_sleep_offset_mean	0.143195	0.322071	0.00657416	50694	0.215023	Diurnal rhythms	Phase	Hours past midnight	30790	Lipoprotein Profile
urea	acceleration_peak_time_mean	0.143232	-0.00391514	-0.00567334	63345	0.215046	Diurnal rhythms	Phase	Hours past midnight	30670	Renal Function
creatinine	self_report_daytime_dozing	0.143407	-0.473093	-0.00521717	51087	0.215277	Sleep	Self-report		30700	Renal Function
haemoglobin_concentration	main_sleep_onset_mean_abs_dev	0.143674	-0.0073647	-0.00454334	64388	0.215648	Diurnal rhythms	Phase	Hours	30020	Red Blood Cell Count
mean_platelt_volume	sleep_hourly_SD_L5	0.1437	-0.0697856	-0.00592221	64512	0.215654	Sleep	Sleep	Fraction of time	30100	Coagulation
testosterone	moderate_between_day_SD	0.143861	0.774302	0.00256846	57236	0.215862	Physical activity	Physical activity variability	Fraction of time	30850	Sex Hormone
nucleated_red_blood_cell_count	sedentary_within_day_SD	0.14388	0.00419467	0.00577998	64387	0.215862	Physical activity	Physical activity variability	Fraction of time	30170	Red Blood Cell Count
urine_microalbumin	temp_IV	0.143977	-3.56823	-0.0110372	18022	0.215955	Diurnal rhythms	Variability		30500	Renal Function
lymphocyte_percent	MVPA_IV	0.143984	0.152854	0.00580519	64387	0.215955	Diurnal rhythms	Variability		30180	White Blood Cell Count
nucleated_red_blood_cell_percent	sedentary_overall	0.144076	0.0317513	0.00602085	64388	0.216062	Physical activity	Physical activity	Fraction of time	30230	Red Blood Cell Count
arterial_stiffness_arterial_stiffness_index	moderate_overall_M10	0.144172	-0.435114	-0.00915007	25132	0.216174	Physical activity	Physical activity	Fraction of time	21021	Cardiovascular Function
platelet_count	total_sleep_mean	0.144255	-0.264494	-0.00564748	64470	0.216267	Sleep	Sleep	Hours	30080	Coagulation
urea	main_sleep_duration_mean_abs_dev	0.144459	0.0106206	0.00555621	63234	0.21654	Sleep	Sleep	Hours	30670	Renal Function
white_blood_cell_count	main_sleep_onset_mean	0.144925	-0.0103359	-0.00571863	64444	0.217208	Diurnal rhythms	Phase	Hours past midnight	30000	White Blood Cell Count
basophill_percent	amplitude	0.145043	-0.0387244	-0.00609542	64390	0.217353	Diurnal rhythms	Amplitude	g	30220	White Blood Cell Count
mean_reticulocyte_volume	sedentary_peak_value_mean	0.145212	0.565671	0.00590603	63259	0.217575	Physical activity	Physical activity	Hours	30260	Red Blood Cell Count
total_protein	tasks_light_within_day_SD	0.145394	-0.560616	-0.00610879	58033	0.217797	Physical activity	Physical activity variability	Fraction of time	30860	Liver Function
pulse_rate_V0	MET_peak_time_mean_abs_dev	0.145403	0.0555088	0.00570277	63387	0.217797	Diurnal rhythms	Phase	Hours	102	Cardiovascular Function
lymphocyte_count	acceleration_L5_time_abs_dev	0.145526	0.009777	0.00578857	64258	0.217949	Diurnal rhythms	Phase	Hours	30120	White Blood Cell Count
nucleated_red_blood_cell_percent	main_sleep_ratio_mean	0.145854	-0.108431	-0.00605315	64351	0.21841	Sleep	Sleep		30230	Red Blood Cell Count
urate	sleep_peak_time_mean	0.145899	0.37697	0.0044919	63242	0.218445	Diurnal rhythms	Phase	Hours past midnight	30880	Metabolism
haemoglobin_concentration	acceleration_M10_time	0.145931	-0.00379178	-0.00451138	64251	0.218461	Diurnal rhythms	Phase	Hours past midnight	30020	Red Blood Cell Count
mean_sphered_cell_volume	sedentary_within_day_SD	0.145982	0.859512	0.00577903	63258	0.218506	Physical activity	Physical activity variability	Fraction of time	30270	Red Blood Cell Count
arterial_stiffness_peak_to_peak_time	sedentary_overall_M10	0.14603	5.26798	0.00920154	25175	0.218546	Physical activity	Physical activity	Fraction of time	4196	Cardiovascular Function
mean_corpuscular_haemoglobin	MET_overall_L5	0.146192	0.247024	0.00571067	64276	0.218757	Physical activity	Physical activity	MET	30050	Red Blood Cell Count
platelet_distribution_width	acceleration_within_day_SD_L5	0.146239	-0.00237105	-0.00576669	64355	0.218795	Physical activity	Physical activity variability	Fraction of time	30110	Coagulation
total_protein	walking_peak_value_mean	0.146403	-0.20888	-0.00605832	58033	0.219008	Physical activity	Physical activity	Hours	30860	Liver Function
apolipoprotein_B	sedentary_hourly_SD_L5	0.146469	-0.0161496	-0.00582785	63121	0.219075	Physical activity	Physical activity variability	Fraction of time	30640	Lipoprotein Profile
apolipoprotein_B	moderate_between_day_SD	0.146715	-0.0676575	-0.00583225	63101	0.219411	Physical activity	Physical activity variability	Fraction of time	30640	Lipoprotein Profile
nucleated_red_blood_cell_percent	inactivity_peak_value_mean	0.146761	0.00168507	0.00589985	64348	0.219448	Sleep	Sleep		30230	Red Blood Cell Count
lipoprotein_A	WASO_mean	0.146858	-1.74948	-0.00674017	50728	0.219562	Sleep	Sleep	Hours	30790	Lipoprotein Profile
rheumatoid_factor	self_report_chronotype	0.147256	-1.55885	-0.0348657	1673	0.220125	Diurnal rhythms	Self-report		30820	Immune Function
testosterone	moderate_within_day_SD_M10	0.147404	0.290354	0.00253807	57255	0.220315	Physical activity	Physical activity variability	Fraction of time	30850	Sex Hormone
diastolic_blood_pressure_manual_V0	acceleration_overall	0.147738	-0.0312841	-0.0239748	3866	0.220782	Physical activity	Physical activity	g	94	Cardiovascular Function
glycated_heamoglobin	MET_peak_time_mean_abs_dev	0.147801	0.02644	0.00545874	62937	0.220843	Diurnal rhythms	Phase	Hours	30750	Glucose Metabolism
total_bilirubin	main_sleep_onset_SD	0.148295	-0.0376918	-0.00565863	62822	0.221549	Diurnal rhythms	Phase Variability	Hours	30840	Liver Function
cystatin_C	temp_IV	0.148585	0.00204266	0.00527128	63382	0.22195	Diurnal rhythms	Variability		30720	Renal Function
direct_bilirubin	acceleration_L5_time_abs_dev	0.148629	-0.0067865	-0.00603632	54255	0.221984	Diurnal rhythms	Phase	Hours	30660	Liver Function
basophill_percent	sleep_IV	0.148905	0.0144472	0.00592966	64375	0.222362	Diurnal rhythms	Variability		30220	White Blood Cell Count
white_blood_cell_count	acceleration_L5_time	0.148925	-0.00977699	-0.00562226	64410	0.222362	Diurnal rhythms	Phase	Hours past midnight	30000	White Blood Cell Count
arterial_stiffness_position_of_shoulder	self_report_sleeplessness	0.149247	0.1397	0.0124256	13323	0.22281	Sleep	Self-report		4200	Cardiovascular Function
mean_corpuscular_volume	moderate_overall_M10	0.149301	-0.381771	-0.00576113	64509	0.222854	Physical activity	Physical activity	Fraction of time	30040	Red Blood Cell Count
basophill_percent	acceleration_IV	0.14932	-0.01172	-0.0059587	64390	0.222854	Diurnal rhythms	Variability		30220	White Blood Cell Count
monocyte_percent	sedentary_peak_time_mean	0.149342	0.00656539	0.00577407	64387	0.222855	Diurnal rhythms	Phase	Hours past midnight	30190	White Blood Cell Count
apolipoprotein_A	MET_peak_time_mean	0.149429	0.000764319	0.00543677	57726	0.222953	Diurnal rhythms	Phase	Hours past midnight	30630	Lipoprotein Profile
urea	acceleration_peak_time_mean_abs_dev	0.14953	-0.00623877	-0.00548662	63335	0.22307	Diurnal rhythms	Phase	Hours	30670	Renal Function
shbg	walking_overall	0.149669	-3.25198	-0.0050642	57497	0.223245	Physical activity	Physical activity	Hours	30830	Liver Function
ldl_direct	tasks_light_within_day_SD	0.149691	0.110488	0.0057175	63278	0.223246	Physical activity	Physical activity variability	Fraction of time	30780	Lipoprotein Profile
platelet_distribution_width	acceleration_peak_value_SD	0.149857	-0.000122373	-0.00594002	64267	0.223461	Physical activity	Physical activity variability	Fraction of time	30110	Coagulation
shbg	sedentary_overall_L5	0.149959	2.79672	0.00513577	57332	0.223581	Physical activity	Physical activity	Fraction of time	30830	Liver Function
nucleated_red_blood_cell_percent	tasks_light_peak_value_mean	0.150143	-0.0213581	-0.00579193	64388	0.2238	Physical activity	Physical activity	Fraction of time	30230	Red Blood Cell Count
mean_corpuscular_haemoglobin_conc	sedentary_hourly_SD_M10	0.150149	0.17877	0.00569757	64510	0.2238	Physical activity	Physical activity variability	Fraction of time	30060	Red Blood Cell Count
mean_corpuscular_volume	sedentary_overall_L5	0.150505	0.477372	0.00570602	64332	0.224271	Physical activity	Physical activity	Fraction of time	30040	Red Blood Cell Count
aspartate_aminotransferase	sedentary_within_day_SD	0.150524	-1.66582	-0.00566281	63159	0.224271	Physical activity	Physical activity variability	Fraction of time	30650	Liver Function
arterial_stiffness_peak_to_peak_time	walking_peak_value_mean	0.150533	-5.34837	-0.0089608	25175	0.224271	Physical activity	Physical activity	Hours	4196	Cardiovascular Function
calcium	sleep_overall_L5	0.150553	0.00972337	0.00608152	57885	0.224271	Sleep	Sleep	Fraction of time	30680	Electrolyte
eosinophill_count	inactivity_peak_time_mean_abs_dev	0.150779	0.00117233	0.0057063	64282	0.224575	Diurnal rhythms	Phase	Hours	30150	White Blood Cell Count
urea	sleep_within_day_SD_M10	0.15097	0.109162	0.00556679	63345	0.22482	Sleep	Sleep variability		30670	Renal Function
systolic_blood_pressure_V0	moderate_within_day_SD	0.150986	2.29808	0.00544945	63394	0.22482	Physical activity	Physical activity variability	Fraction of time	4080	Cardiovascular Function
arterial_stiffness_pulse_rate	main_sleep_onset_mean	0.151021	0.0904749	0.00894649	25158	0.224838	Diurnal rhythms	Phase	Hours past midnight	4194	Cardiovascular Function
urine_microalbumin	acceleration_L5_time	0.151065	-1.07346	-0.0103461	17996	0.224872	Diurnal rhythms	Phase	Hours past midnight	30500	Renal Function
gamma_glutamyltransferase	tasks_light_overall	0.151174	-5.38524	-0.00559838	63353	0.225001	Physical activity	Physical activity	Hours	30730	Liver Function
direct_bilirubin	other_sleep_mean	0.151605	0.0070238	0.00624558	54324	0.22558	Sleep	Sleep	Hours	30660	Liver Function
glycated_heamoglobin	tasks_light_overall	0.151607	0.832005	0.00549585	62935	0.22558	Physical activity	Physical activity	Hours	30750	Glucose Metabolism
testosterone	other_sleep_mean	0.151701	0.0213058	0.00251202	57207	0.225688	Sleep	Sleep	Hours	30850	Sex Hormone
arterial_stiffness_position_of_shoulder	self_report_getting_up_in_morning	0.151775	0.289706	0.0149431	9091	0.225765	Sleep	Self-report		4200	Cardiovascular Function
platelet_count	sleep_peak_time_mean	0.152086	-0.345859	-0.00553645	64427	0.226195	Diurnal rhythms	Phase	Hours past midnight	30080	Coagulation
rheumatoid_factor	self_report_daytime_dozing	0.152272	2.96821	0.0250527	4292	0.226439	Sleep	Self-report		30820	Immune Function
diastolic_blood_pressure_manual_V0	walking_within_day_SD	0.152581	5.54965	0.0231019	3866	0.226866	Physical activity	Physical activity variability	Fraction of time	94	Cardiovascular Function
arterial_stiffness_peak_to_peak_time	temp_L1_time	0.152742	0.175484	0.00876293	25175	0.227073	Diurnal rhythms	Phase	Hours past midnight	4196	Cardiovascular Function
mean_sphered_cell_volume	MET_peak_value_mean	0.152898	0.07843	0.00584607	63256	0.227271	Physical activity	Physical activity	MET	30270	Red Blood Cell Count
oestradiol	acceleration_peak_value_mean	0.153103	0.196303	0.0128472	11004	0.227543	Physical activity	Physical activity	g	30800	Sex Hormone
calcium	cosinor_rsquared	0.153171	0.00636071	0.0061038	58071	0.227611	Diurnal rhythms	Amplitude		30680	Electrolyte
lipoprotein_A	MET_overall	0.153329	-1.98229	-0.00661476	50755	0.227813	Physical activity	Physical activity	MET	30790	Lipoprotein Profile
mean_corpuscular_haemoglobin_conc	sedentary_peak_value_mean	0.153467	0.07594	0.00570949	64510	0.227985	Physical activity	Physical activity	Hours	30060	Red Blood Cell Count
blood_sample_fasting_time	self_report_snoring	0.153556	-0.0270169	-0.00589785	63053	0.228085	Sleep	Self-report		74	Metadata
arterial_stiffness_arterial_stiffness_index	sleep_hourly_SD	0.153631	-1.52705	-0.00899749	25084	0.228163	Sleep	Sleep variability	Fraction of time	21021	Cardiovascular Function
total_bilirubin	main_sleep_onset_mean	0.153736	-0.0222463	-0.00554319	63069	0.228287	Diurnal rhythms	Phase	Hours past midnight	30840	Liver Function
glucose	acceleration_during_main_sleep_mean	0.154029	0.0124164	0.0057714	57996	0.228687	Sleep	Sleep	g	30740	Glucose Metabolism
mean_corpuscular_haemoglobin	total_sleep_mean_abs_dev	0.154175	-0.0126056	-0.00553411	64428	0.228871	Sleep	Sleep	Hours	30050	Red Blood Cell Count
shbg	moderate_between_day_SD	0.154251	7.15849	0.00508897	57479	0.228951	Physical activity	Physical activity variability	Fraction of time	30830	Liver Function
systolic_blood_pressure_manual_V0	acceleration_L5_time	0.154314	0.35118	0.021673	3861	0.229012	Diurnal rhythms	Phase	Hours past midnight	93	Cardiovascular Function
mean_corpuscular_haemoglobin_conc	sedentary_peak_time_mean	0.154485	0.00260859	0.00575988	64507	0.22923	Diurnal rhythms	Phase	Hours past midnight	30060	Red Blood Cell Count
igf_1	sedentary_hourly_SD	0.154506	-0.98654	-0.00553754	63036	0.22923	Physical activity	Physical activity variability	Fraction of time	30770	Metabolic Function
urate	acceleration_peak_value_SD	0.154535	-0.0143237	-0.00457886	63079	0.22924	Physical activity	Physical activity variability	Fraction of time	30880	Metabolism
haematocrit_percent	acceleration_L5_time	0.154571	-0.0135794	-0.00453163	64411	0.229261	Diurnal rhythms	Phase	Hours past midnight	30030	Red Blood Cell Count
oestradiol	moderate_between_day_SD	0.15493	285.718	0.0129131	11026	0.229741	Physical activity	Physical activity variability	Fraction of time	30800	Sex Hormone
arterial_stiffness_arterial_stiffness_index	num_wakings_mean	0.154939	0.0303647	0.00881209	25058	0.229741	Sleep	Sleep		21021	Cardiovascular Function
mean_corpuscular_volume	acceleration_during_main_sleep_mean	0.155009	-0.0492006	-0.00551519	64475	0.229812	Sleep	Sleep	g	30040	Red Blood Cell Count
hand_grip_strength_left	MVPA_IV	0.15534	-0.146201	-0.00370734	67101	0.23027	Diurnal rhythms	Variability		46	Muscle Function
eosinophill_count	inactivity_peak_time_mean	0.155413	0.00078562	0.00562098	64331	0.230344	Diurnal rhythms	Phase	Hours past midnight	30150	White Blood Cell Count
apolipoprotein_B	acceleration_peak_time_mean	0.155835	-0.000700057	-0.00569677	63121	0.230936	Diurnal rhythms	Phase	Hours past midnight	30640	Lipoprotein Profile
immature_reticulocyte_fraction	acceleration_peak_time_mean	0.156037	0.000174405	0.00552943	63259	0.231203	Diurnal rhythms	Phase	Hours past midnight	30280	Red Blood Cell Count
total_bilirubin	walking_overall	0.156265	-0.562579	-0.00552527	63135	0.231508	Physical activity	Physical activity	Hours	30840	Liver Function
urine_sodium	moderate_hourly_SD	0.156405	4.55488	0.00544046	65309	0.231665	Physical activity	Physical activity variability	Fraction of time	30530	Renal Function
reticulocyte_percentage	tasks_light_peak_value_mean	0.156416	-0.0391739	-0.00561285	63259	0.231665	Physical activity	Physical activity	Fraction of time	30240	Red Blood Cell Count
testosterone	sedentary_overall_L5	0.156665	0.286104	0.00245151	57078	0.232	Physical activity	Physical activity	Fraction of time	30850	Sex Hormone
apolipoprotein_B	sleep_IV	0.157018	-0.00540425	-0.00573749	63104	0.232488	Diurnal rhythms	Variability		30640	Lipoprotein Profile
mean_sphered_cell_volume	moderate_hourly_SD	0.15718	0.586626	0.00576224	63259	0.232695	Physical activity	Physical activity variability	Fraction of time	30270	Red Blood Cell Count
arterial_stiffness_arterial_stiffness_index	sleep_peak_time_mean	0.15744	0.0286557	0.00855076	25095	0.233047	Diurnal rhythms	Phase	Hours past midnight	21021	Cardiovascular Function
nucleated_red_blood_cell_count	sedentary_RA	0.157585	-0.000905237	-0.00567593	64357	0.233228	Diurnal rhythms	Amplitude		30170	Red Blood Cell Count
systolic_blood_pressure_manual_V0	tasks_light_overall	0.15761	11.5804	0.0228857	3863	0.233232	Physical activity	Physical activity	Hours	93	Cardiovascular Function
mean_corpuscular_haemoglobin	temp_RA	0.15772	-0.320877	-0.00564859	64496	0.23336	Diurnal rhythms	Amplitude		30050	Red Blood Cell Count
oestradiol	MVPA_between_day_SD	0.157743	209.228	0.0128312	11028	0.23336	Physical activity	Physical activity variability	Fraction of time	30800	Sex Hormone
mean_sphered_cell_volume	moderate_peak_value_mean	0.157817	0.252147	0.00575815	63259	0.233437	Physical activity	Physical activity	Hours	30270	Red Blood Cell Count
neutrophil_percent	moderate_overall	0.158018	-1.33613	-0.0057843	64389	0.233701	Physical activity	Physical activity	Fraction of time	30200	White Blood Cell Count
mean_corpuscular_haemoglobin_conc	temp_L1_time_abs_dev	0.158088	-0.00265484	-0.00562831	64510	0.23377	Diurnal rhythms	Phase	Hours	30060	Red Blood Cell Count
mean_corpuscular_haemoglobin	moderate_hourly_SD	0.15842	-0.203602	-0.0056185	64510	0.234228	Physical activity	Physical activity variability	Fraction of time	30050	Red Blood Cell Count
testosterone	MET_hourly_SD	0.158527	0.098898	0.0025153	57252	0.234352	Physical activity	Physical activity variability		30850	Sex Hormone
lymphocyte_percent	total_sleep_mean	0.158982	0.0327285	0.00553431	64348	0.234991	Sleep	Sleep	Hours	30180	White Blood Cell Count
alanine_aminotransferase	acceleration_L5_time_abs_dev	0.159283	0.0970259	0.00521242	63238	0.235403	Diurnal rhythms	Phase	Hours	30620	Liver Function
nucleated_red_blood_cell_count	moderate_overall_M10	0.159445	-0.002181	-0.00570582	64385	0.235586	Physical activity	Physical activity	Fraction of time	30170	Red Blood Cell Count
urine_creatinine	self_report_getting_up_in_morning	0.159453	180.563	0.00937062	22870	0.235586	Sleep	Self-report		30510	Renal Function
shbg	self_report_sleep_duration	0.159509	-0.142034	-0.00493353	57313	0.235634	Sleep	Self-report	Hours	30830	Liver Function
urea	sleep_peak_time_mean_abs_dev	0.159828	-0.0113285	-0.00538387	63220	0.236072	Diurnal rhythms	Phase	Hours	30670	Renal Function
basophill_count	tasks_light_hourly_SD	0.159911	-0.00591488	-0.00566471	64389	0.23616	Physical activity	Physical activity variability	Fraction of time	30160	White Blood Cell Count
lymphocyte_count	self_report_sleep_duration	0.15994	0.00689276	0.00560823	64191	0.236169	Sleep	Self-report	Hours	30120	White Blood Cell Count
cholesterol	MET_peak_time_mean	0.160118	-0.00321973	-0.0055584	63381	0.236399	Diurnal rhythms	Phase	Hours past midnight	30690	Lipoprotein Profile
arterial_stiffness_peak_to_peak_time	sleep_hourly_SD_L5	0.160177	-6.68413	-0.00873006	25175	0.236451	Sleep	Sleep	Fraction of time	4196	Cardiovascular Function
reticulocyte_count	phase_abs_dev	0.160217	0.000303394	0.00546442	63104	0.236477	Diurnal rhythms	Phase	Hours	30250	Red Blood Cell Count
arterial_stiffness_position_of_shoulder	MET_peak_time_mean_abs_dev	0.160282	-0.0409716	-0.00846418	25180	0.236539	Diurnal rhythms	Phase	Hours	4200	Cardiovascular Function
calcium	main_sleep_offset_mean_abs_dev	0.160703	-0.000821345	-0.00584245	57951	0.237127	Diurnal rhythms	Phase	Hours	30680	Electrolyte
cholesterol	phase	0.160993	-0.00630352	-0.00547268	63265	0.237519	Diurnal rhythms	Phase	Hours past midnight	30690	Lipoprotein Profile
arterial_stiffness_position_of_peak	sleep_within_day_SD_M10	0.161072	0.706114	0.00861294	25184	0.237603	Sleep	Sleep variability		4198	Cardiovascular Function
creatinine	self_report_sleeplessness	0.161202	-0.200505	-0.00663483	33117	0.237744	Sleep	Self-report		30700	Renal Function
nucleated_red_blood_cell_percent	MET_overall_M10	0.161214	-0.00807494	-0.00575584	64385	0.237744	Physical activity	Physical activity	MET	30230	Red Blood Cell Count
total_protein	tasks_light_hourly_SD	0.161335	-0.497332	-0.00588563	58033	0.237888	Physical activity	Physical activity variability	Fraction of time	30860	Liver Function
urine_creatinine	acceleration_M10_time	0.16143	19.93	0.00514067	65180	0.237994	Diurnal rhythms	Phase	Hours past midnight	30510	Renal Function
testosterone	moderate_hourly_SD_M10	0.161558	0.245233	0.0024375	57255	0.238148	Physical activity	Physical activity variability	Fraction of time	30850	Sex Hormone
ldl_direct	temp_cosinor_rsquared	0.161613	0.0328057	0.00569216	63278	0.238196	Diurnal rhythms	Amplitude		30780	Lipoprotein Profile
oestradiol	MET_peak_value_mean	0.161671	15.4452	0.0132925	11029	0.238247	Physical activity	Physical activity	MET	30800	Sex Hormone
diastolic_blood_pressure_manual_V0	other_sleep_mean	0.161893	-0.343803	-0.0230863	3861	0.23854	Sleep	Sleep	Hours	94	Cardiovascular Function
neutrophil_percent	acceleration_during_main_sleep_mean	0.161953	0.0950237	0.00552279	64353	0.238595	Sleep	Sleep	g	30200	White Blood Cell Count
direct_bilirubin	sedentary_IV	0.162165	-0.0169917	-0.00589785	54371	0.238873	Diurnal rhythms	Variability		30660	Liver Function
alanine_aminotransferase	acceleration_peak_time_mean	0.162372	-0.0370929	-0.00529088	63368	0.239143	Diurnal rhythms	Phase	Hours past midnight	30620	Liver Function
hand_grip_strength_left	acceleration_M10_time_abs_dev	0.162449	-0.0435754	-0.00371019	66798	0.239222	Diurnal rhythms	Phase	Hours	46	Muscle Function
platelet_count	moderate_between_day_SD_M10	0.163074	-8.07261	-0.00542553	64509	0.240109	Physical activity	Physical activity variability	Fraction of time	30080	Coagulation
nucleated_red_blood_cell_count	inactivity_peak_value_mean	0.163127	9.91956e-05	0.00561474	64348	0.240116	Sleep	Sleep		30170	Red Blood Cell Count
shbg	sedentary_within_day_SD_L5	0.163127	2.45627	0.00502439	57497	0.240116	Physical activity	Physical activity variability	Fraction of time	30830	Liver Function
creatinine	sedentary_hourly_SD_M10	0.163149	2.0576	0.00458461	63366	0.240116	Physical activity	Physical activity variability	Fraction of time	30700	Renal Function
eosinophill_count	acceleration_peak_time_mean	0.163205	0.000402232	0.00560932	64389	0.240163	Diurnal rhythms	Phase	Hours past midnight	30150	White Blood Cell Count
high_light_scatter_reticulocyte_count	inactivity_peak_time_mean_abs_dev	0.163371	7.47616e-05	0.00514375	63152	0.240374	Diurnal rhythms	Phase	Hours	30300	Red Blood Cell Count
creatinine	temp_L1_time_abs_dev	0.163473	-0.0311688	-0.00461962	63366	0.240489	Diurnal rhythms	Phase	Hours	30700	Renal Function
rheumatoid_factor	inactivity_peak_time_mean	0.164078	-0.402269	-0.0198243	5386	0.241345	Diurnal rhythms	Phase	Hours past midnight	30820	Immune Function
testosterone	MVPA_IV	0.164146	0.0523481	0.00240724	57252	0.24141	Diurnal rhythms	Variability		30850	Sex Hormone
arterial_stiffness_wave_reflection_index	self_report_snoring	0.164217	-0.494848	-0.00937246	23501	0.24148	Sleep	Self-report		4195	Cardiovascular Function
testosterone	walking_overall	0.164295	0.3278	0.00238191	57255	0.241561	Physical activity	Physical activity	Hours	30850	Sex Hormone
red_blood_cell_distribution_width	moderate_within_day_SD	0.164344	-0.112923	-0.0056418	64512	0.241598	Physical activity	Physical activity variability	Fraction of time	30070	Red Blood Cell Count
red_blood_cell_distribution_width	sedentary_within_day_SD	0.164388	0.145538	0.00549845	64511	0.241629	Physical activity	Physical activity variability	Fraction of time	30070	Red Blood Cell Count
urine_microalbumin	acceleration_M10_time_abs_dev	0.164636	-1.39046	-0.0107994	17917	0.241959	Diurnal rhythms	Phase	Hours	30500	Renal Function
gamma_glutamyltransferase	acceleration_M10_time	0.164692	0.133163	0.00536927	63096	0.242006	Diurnal rhythms	Phase	Hours past midnight	30730	Liver Function
systolic_blood_pressure_V0	moderate_peak_value_mean	0.165019	0.864594	0.00526567	63394	0.242417	Physical activity	Physical activity	Hours	4080	Cardiovascular Function
urine_potassium	sleep_hourly_SD	0.165022	-10.4468	-0.00568356	65219	0.242417	Sleep	Sleep variability	Fraction of time	30520	Renal Function
direct_bilirubin	acceleration_during_main_sleep_mean	0.165046	-0.00946812	-0.00573803	54339	0.242417	Sleep	Sleep	g	30660	Liver Function
basophill_count	self_report_nap_during_day	0.165066	0.00147807	0.00740957	41522	0.242417	Sleep	Self-report		30160	White Blood Cell Count
mean_corpuscular_haemoglobin_conc	acceleration_between_day_SD	0.165537	0.00124609	0.00570168	64504	0.243074	Physical activity	Physical activity variability	g	30060	Red Blood Cell Count
weight	acceleration_L5_time_abs_dev	0.165576	-0.0433022	-0.00201485	67053	0.243097	Diurnal rhythms	Phase	Hours	21002	Body Mass
oestradiol	self_report_sleeplessness	0.165848	-17.6477	-0.0198526	5739	0.243461	Sleep	Self-report		30800	Sex Hormone
mean_sphered_cell_volume	other_sleep_mean	0.166003	0.0407094	0.00566395	63204	0.243654	Sleep	Sleep	Hours	30270	Red Blood Cell Count
basophill_count	sleep_peak_quality_mean	0.166045	-0.0045179	-0.00566985	64279	0.24368	Sleep	Sleep	Hours	30160	White Blood Cell Count
arterial_stiffness_arterial_stiffness_index	total_sleep_mean	0.16609	0.0209695	0.00834617	25112	0.243713	Sleep	Sleep	Hours	21021	Cardiovascular Function
total_protein	MET_within_day_SD_L5	0.166373	-0.514559	-0.00581366	57910	0.244093	Physical activity	Physical activity variability		30860	Liver Function
urine_potassium	MVPA_hourly_SD	0.166477	-3.58989	-0.00550794	65315	0.24421	Physical activity	Physical activity variability	Fraction of time	30520	Renal Function
alanine_aminotransferase	sedentary_peak_time_mean	0.166784	0.0300392	0.00527033	63365	0.24462	Diurnal rhythms	Phase	Hours past midnight	30620	Liver Function
urine_potassium	walking_hourly_SD	0.166804	4.01649	0.00543287	65318	0.24462	Physical activity	Physical activity variability	Fraction of time	30520	Renal Function
arterial_stiffness_peak_to_peak_time	walking_overall	0.166989	-13.5036	-0.00851805	25175	0.244858	Physical activity	Physical activity	Hours	4196	Cardiovascular Function
urate	acceleration_L5_time	0.167023	0.285285	0.00424328	63224	0.244871	Diurnal rhythms	Phase	Hours past midnight	30880	Metabolism
white_blood_cell_count	acceleration_M10_time	0.167195	-0.00760233	-0.0054297	64251	0.245058	Diurnal rhythms	Phase	Hours past midnight	30000	White Blood Cell Count
urine_potassium	sedentary_overall_M10	0.167198	1.53082	0.00552862	65318	0.245058	Physical activity	Physical activity	Fraction of time	30520	Renal Function
calcium	MET_overall_M10	0.167249	-0.00189733	-0.00591186	58069	0.245069	Physical activity	Physical activity	MET	30680	Electrolyte
total_protein	MVPA_within_day_SD_M10	0.167252	-0.497515	-0.00578356	58031	0.245069	Physical activity	Physical activity variability	Fraction of time	30860	Liver Function
nucleated_red_blood_cell_count	moderate_peak_value_mean	0.167593	-0.00119549	-0.00559501	64388	0.245533	Physical activity	Physical activity	Hours	30170	Red Blood Cell Count
basophill_count	main_sleep_duration_mean_abs_dev	0.16762	0.000401491	0.00552002	64277	0.245537	Sleep	Sleep	Hours	30160	White Blood Cell Count
diastolic_blood_pressure_V0	acceleration_peak_value_mean	0.167666	-0.00201862	-0.00555544	63283	0.245569	Physical activity	Physical activity	g	4079	Cardiovascular Function
hip_circumference	acceleration_M10_time	0.167824	0.0164751	0.0027095	66948	0.245746	Diurnal rhythms	Phase	Hours past midnight	49	Body Mass
arterial_stiffness_peak_to_peak_time	inactivity_peak_time_mean_abs_dev	0.167836	-0.894833	-0.00849036	25138	0.245746	Diurnal rhythms	Phase	Hours	4196	Cardiovascular Function
rheumatoid_factor	inactivity_peak_time_mean_abs_dev	0.167858	0.597413	0.020029	5382	0.245746	Diurnal rhythms	Phase	Hours	30820	Immune Function
mean_corpuscular_haemoglobin_conc	sleep_peak_quality_SD	0.168222	-0.139252	-0.00551659	64292	0.246212	Sleep	Sleep variability	Hours	30060	Red Blood Cell Count
alanine_aminotransferase	inactivity_peak_time_mean	0.168224	0.0702814	0.00514332	63311	0.246212	Diurnal rhythms	Phase	Hours past midnight	30620	Liver Function
eosinophill_count	walking_within_day_SD_M10	0.168515	-0.0159596	-0.00547798	64389	0.246602	Physical activity	Physical activity variability	Fraction of time	30150	White Blood Cell Count
urine_microalbumin	sleep_IV	0.168596	4.88955	0.0100479	18018	0.246686	Diurnal rhythms	Variability		30500	Renal Function
hip_circumference	sleep_hourly_SD	0.168681	-1.34382	-0.00281486	67122	0.246763	Sleep	Sleep variability	Fraction of time	49	Body Mass
cholesterol	main_sleep_offset_mean_abs_dev	0.168696	-0.00905443	-0.00536156	63248	0.246763	Diurnal rhythms	Phase	Hours	30690	Lipoprotein Profile
shbg	temp_phase_abs_dev	0.168798	-0.0317583	-0.00484541	57497	0.246876	Diurnal rhythms	Phase	Hours	30830	Liver Function
mean_corpuscular_volume	walking_peak_value_mean	0.168847	-0.199253	-0.0053644	64512	0.24688	Physical activity	Physical activity	Hours	30040	Red Blood Cell Count
arterial_stiffness_peak_to_peak_time	main_sleep_duration_mean	0.168848	-0.559151	-0.00848107	25152	0.24688	Sleep	Sleep	Hours	4196	Cardiovascular Function
urine_microalbumin	acceleration_between_day_SD	0.168945	-0.278074	-0.0111644	18021	0.246986	Physical activity	Physical activity variability	g	30500	Renal Function
lipoprotein_A	MET_RA	0.168979	-5.06889	-0.00645776	50754	0.247001	Diurnal rhythms	Amplitude	MET	30790	Lipoprotein Profile
diastolic_blood_pressure_manual_V0	acceleration_during_main_sleep_mean	0.16908	-0.268879	-0.0123055	3862	0.247114	Sleep	Sleep	g	94	Cardiovascular Function
apolipoprotein_A	acceleration_L5_time	0.169393	-0.00117989	-0.00507075	57634	0.247528	Diurnal rhythms	Phase	Hours past midnight	30630	Lipoprotein Profile
testosterone	self_report_sleeplessness	0.169412	0.0418524	0.00345557	29895	0.247528	Sleep	Self-report		30850	Sex Hormone
blood_sample_fasting_time	moderate_overall	0.170046	-0.332754	-0.0054883	67284	0.248419	Physical activity	Physical activity	Fraction of time	74	Metadata
glucose	inactivity_peak_time_mean	0.170124	0.00606228	0.0056338	57975	0.248498	Diurnal rhythms	Phase	Hours past midnight	30740	Glucose Metabolism
urine_sodium	moderate_peak_value_mean	0.170185	1.89677	0.00526711	65309	0.248531	Physical activity	Physical activity	Hours	30530	Renal Function
blood_sample_fasting_time	acceleration_within_day_SD_M10	0.170197	-0.000875995	-0.00557428	67095	0.248531	Physical activity	Physical activity variability	Fraction of time	74	Metadata
glycated_heamoglobin	self_report_IPAQ_activity_group	0.170233	-0.0943087	-0.00771813	30894	0.248531	Physical activity	Self-report physical activity		30750	Glucose Metabolism
reticulocyte_percentage	MVPA_IV	0.170243	0.0149827	0.00544557	63256	0.248531	Diurnal rhythms	Variability		30240	Red Blood Cell Count
urine_sodium	walking_overall_M10	0.170362	2.67377	0.00512376	65309	0.248669	Physical activity	Physical activity	Fraction of time	30530	Renal Function
nucleated_red_blood_cell_count	sedentary_overall_L5	0.171004	0.00266307	0.00551846	64208	0.249571	Physical activity	Physical activity	Fraction of time	30170	Red Blood Cell Count
mean_corpuscular_haemoglobin	MET_RA	0.171275	-0.161681	-0.00553325	64506	0.249931	Diurnal rhythms	Amplitude	MET	30050	Red Blood Cell Count
mean_corpuscular_volume	sleep_within_day_SD_M10	0.171774	0.351922	0.00540992	64512	0.250623	Sleep	Sleep variability		30040	Red Blood Cell Count
waist_circumference	sedentary_peak_time_mean_abs_dev	0.171851	-0.0216665	-0.00223965	67216	0.2507	Diurnal rhythms	Phase	Hours	48	Body Mass
alkaline_phosphatase	sedentary_overall_M10	0.171879	1.07652	0.0053994	63388	0.250706	Physical activity	Physical activity	Fraction of time	30610	Liver Function
mean_corpuscular_volume	amplitude	0.171915	-0.254388	-0.00555985	64512	0.250722	Diurnal rhythms	Amplitude	g	30040	Red Blood Cell Count
urine_microalbumin	total_sleep_mean_abs_dev	0.171998	1.44389	0.00961812	17988	0.250808	Sleep	Sleep	Hours	30500	Renal Function
hand_grip_strength_left	sedentary_peak_time_mean_abs_dev	0.172243	-0.02842	-0.00349496	67092	0.251089	Diurnal rhythms	Phase	Hours	46	Muscle Function
nucleated_red_blood_cell_count	sleep_peak_quality_mean	0.172247	-0.00221679	-0.00553212	64278	0.251089	Sleep	Sleep	Hours	30170	Red Blood Cell Count
pulse_rate_V0	acceleration_peak_time_mean_abs_dev	0.172266	-0.0525507	-0.00535024	63385	0.251089	Diurnal rhythms	Phase	Hours	102	Cardiovascular Function
glycated_heamoglobin	MVPA_between_day_SD	0.172289	-1.07221	-0.00519577	62938	0.251089	Physical activity	Physical activity variability	Fraction of time	30750	Glucose Metabolism
monocyte_percent	temp_amplitude	0.172635	0.0161469	0.0055387	64389	0.251559	Diurnal rhythms	Amplitude	Celsius	30190	White Blood Cell Count
cystatin_C	temp_L1_time	0.173016	0.000197611	0.00477028	63382	0.252079	Diurnal rhythms	Phase	Hours past midnight	30720	Renal Function
platelet_count	phase_abs_dev	0.173046	0.482861	0.0052785	64354	0.252087	Diurnal rhythms	Phase	Hours	30080	Coagulation
glycated_heamoglobin	sedentary_peak_time_mean	0.173162	-0.0127529	-0.0052882	62940	0.252198	Diurnal rhythms	Phase	Hours past midnight	30750	Glucose Metabolism
reticulocyte_percentage	sedentary_hourly_SD_M10	0.173171	0.12186	0.0053547	63259	0.252198	Physical activity	Physical activity variability	Fraction of time	30240	Red Blood Cell Count
red_blood_cell_count	sedentary_overall_M10	0.173417	0.0153519	0.00461685	64512	0.252519	Physical activity	Physical activity	Fraction of time	30010	Red Blood Cell Count
nucleated_red_blood_cell_count	self_report_daytime_dozing	0.174	0.000913928	0.00608162	51903	0.253333	Sleep	Self-report		30170	Red Blood Cell Count
lymphocyte_percent	total_sleep_mean_abs_dev	0.174034	-0.0488121	-0.00533856	64308	0.253346	Sleep	Sleep	Hours	30180	White Blood Cell Count
mean_corpuscular_haemoglobin	sleep_overall_L5	0.174398	-0.169422	-0.00537218	64310	0.253841	Sleep	Sleep	Fraction of time	30050	Red Blood Cell Count
waist_circumference	acceleration_M10_time_abs_dev	0.174921	-0.0322547	-0.00230845	66921	0.254538	Diurnal rhythms	Phase	Hours	48	Body Mass
basophill_count	self_report_getting_up_in_morning	0.174927	-0.00162129	-0.00944088	22593	0.254538	Sleep	Self-report		30160	White Blood Cell Count
hand_grip_strength_right	main_sleep_offset_mean	0.175046	-0.0385216	-0.00350976	67015	0.254641	Diurnal rhythms	Phase	Hours past midnight	47	Muscle Function
direct_bilirubin	MVPA_hourly_SD	0.175047	-0.0905365	-0.00583655	54369	0.254641	Physical activity	Physical activity variability	Fraction of time	30660	Liver Function
apolipoprotein_A	sleep_peak_quality_mean	0.175124	0.0222102	0.00514062	57627	0.254717	Sleep	Sleep	Hours	30630	Lipoprotein Profile
immature_reticulocyte_fraction	main_sleep_duration_mean_abs_dev	0.175306	0.000455028	0.00520832	63150	0.254946	Sleep	Sleep	Hours	30280	Red Blood Cell Count
mean_corpuscular_volume	moderate_hourly_SD	0.175433	-0.465797	-0.00540872	64512	0.255094	Physical activity	Physical activity variability	Fraction of time	30040	Red Blood Cell Count
direct_bilirubin	acceleration_peak_time_mean_abs_dev	0.175616	0.00397101	0.00569151	54361	0.255324	Diurnal rhythms	Phase	Hours	30660	Liver Function
reticulocyte_percentage	acceleration_peak_time_mean_abs_dev	0.175645	-0.00353276	-0.00530642	63249	0.255331	Diurnal rhythms	Phase	Hours	30240	Red Blood Cell Count
urine_sodium	sedentary_overall	0.175933	-2.87773	-0.00523438	65309	0.255713	Physical activity	Physical activity	Fraction of time	30530	Renal Function
eosinophill_count	sedentary_within_day_SD	0.176202	0.0211467	0.0053659	64388	0.256068	Physical activity	Physical activity variability	Fraction of time	30150	White Blood Cell Count
basophill_count	sedentary_hourly_SD_L5	0.176727	0.00324808	0.00548537	64389	0.256778	Physical activity	Physical activity variability	Fraction of time	30160	White Blood Cell Count
red_blood_cell_distribution_width	acceleration_peak_time_mean	0.176741	-0.00260782	-0.00541469	64512	0.256778	Diurnal rhythms	Phase	Hours past midnight	30070	Red Blood Cell Count
mean_sphered_cell_volume	MET_hourly_SD	0.176797	0.185657	0.00557201	63256	0.256823	Physical activity	Physical activity variability		30270	Red Blood Cell Count
systolic_blood_pressure_V0	phase_abs_dev	0.176944	0.151695	0.00500436	63235	0.257001	Diurnal rhythms	Phase	Hours	4080	Cardiovascular Function
arterial_stiffness_position_of_peak	walking_hourly_SD_M10	0.177105	-0.935926	-0.00830216	25184	0.257198	Physical activity	Physical activity variability	Fraction of time	4198	Cardiovascular Function
phosphate	MET_peak_time_mean	0.177309	-0.000461387	-0.00555543	57971	0.257459	Diurnal rhythms	Phase	Hours past midnight	30810	Electrolyte
oestradiol	acceleration_overall_L5	0.177427	2.72041	0.0104005	11030	0.257593	Physical activity	Physical activity	g	30800	Sex Hormone
platelet_distribution_width	acceleration_M10_time	0.177818	0.00190608	0.00534672	64252	0.258116	Diurnal rhythms	Phase	Hours past midnight	30110	Coagulation
monocyte_count	main_sleep_offset_mean_abs_dev	0.177869	0.00155934	0.00518342	64253	0.258116	Diurnal rhythms	Phase	Hours	30130	White Blood Cell Count
nucleated_red_blood_cell_count	MET_peak_value_mean	0.177878	-0.000359004	-0.00548412	64385	0.258116	Physical activity	Physical activity	MET	30170	Red Blood Cell Count
monocyte_count	sedentary_peak_time_mean_abs_dev	0.177887	0.00076379	0.0052051	64378	0.258116	Diurnal rhythms	Phase	Hours	30130	White Blood Cell Count
arterial_stiffness_pulse_rate	sleep_peak_quality_SD	0.177983	-2.26918	-0.00841116	25087	0.258184	Sleep	Sleep variability	Hours	4194	Cardiovascular Function
glucose	tasks_light_overall_M10	0.177984	-0.0904472	-0.00559376	58024	0.258184	Physical activity	Physical activity	Fraction of time	30740	Glucose Metabolism
arterial_stiffness_peak_to_peak_time	sedentary_within_day_SD_L5	0.178028	-10.2849	-0.00852191	25175	0.258211	Physical activity	Physical activity variability	Fraction of time	4196	Cardiovascular Function
immature_reticulocyte_fraction	self_report_sleeplessness	0.178148	0.00089326	0.00746727	33051	0.258348	Sleep	Self-report		30280	Red Blood Cell Count
neutrophil_count	sedentary_hourly_SD	0.178429	0.222864	0.00529772	64389	0.258701	Physical activity	Physical activity variability	Fraction of time	30140	White Blood Cell Count
mean_corpuscular_volume	MET_within_day_SD_L5	0.178441	0.506613	0.00531314	64371	0.258701	Physical activity	Physical activity variability		30040	Red Blood Cell Count
lipoprotein_A	sedentary_overall_M10	0.178552	-2.49932	-0.00620607	50758	0.258825	Physical activity	Physical activity	Fraction of time	30790	Lipoprotein Profile
red_blood_cell_distribution_width	acceleration_M10_time	0.178581	-0.0033751	-0.00532572	64252	0.258831	Diurnal rhythms	Phase	Hours past midnight	30070	Red Blood Cell Count
red_blood_cell_count	walking_hourly_SD	0.178725	-0.0397326	-0.00447528	64512	0.259003	Physical activity	Physical activity variability	Fraction of time	30010	Red Blood Cell Count
blood_sample_fasting_time	moderate_peak_value_mean	0.178875	-0.100165	-0.00534151	67286	0.259183	Physical activity	Physical activity	Hours	74	Metadata
testosterone	acceleration_RA	0.178943	-0.212252	-0.00239298	57141	0.259246	Diurnal rhythms	Amplitude		30850	Sex Hormone
platelet_count	MET_hourly_SD	0.179322	-2.03405	-0.00539492	64509	0.259758	Physical activity	Physical activity variability		30080	Coagulation
alanine_aminotransferase	MVPA_between_day_SD	0.179422	-2.45282	-0.00502903	63363	0.259866	Physical activity	Physical activity variability	Fraction of time	30620	Liver Function
mean_reticulocyte_volume	acceleration_between_day_SD_M10	0.17988	0.00409488	0.00554248	63230	0.260494	Physical activity	Physical activity variability	Fraction of time	30260	Red Blood Cell Count
lymphocyte_count	cosinor_rsquared	0.179949	-0.0747799	-0.00550899	64389	0.260557	Diurnal rhythms	Amplitude		30120	White Blood Cell Count
platelet_count	temp_L1_time	0.180032	-0.0856771	-0.00513952	64512	0.260631	Diurnal rhythms	Phase	Hours past midnight	30080	Coagulation
mean_corpuscular_haemoglobin_conc	main_sleep_onset_SD	0.180051	-0.0083796	-0.00533572	64199	0.260631	Diurnal rhythms	Phase Variability	Hours	30060	Red Blood Cell Count
glucose	tasks_light_overall	0.180129	-0.156902	-0.00556864	58022	0.260707	Physical activity	Physical activity	Hours	30740	Glucose Metabolism
reticulocyte_count	self_report_sleep_duration	0.180165	0.000186787	0.00520158	63061	0.260723	Sleep	Self-report	Hours	30250	Red Blood Cell Count
mean_corpuscular_haemoglobin	sleep_peak_time_mean	0.180282	0.0102247	0.00520319	64425	0.260851	Diurnal rhythms	Phase	Hours past midnight	30050	Red Blood Cell Count
high_light_scatter_reticulocyte_percent	sedentary_peak_time_mean	0.180305	0.000463691	0.00512838	63256	0.260851	Diurnal rhythms	Phase	Hours past midnight	30290	Red Blood Cell Count
mean_reticulocyte_volume	temp_within_day_SD	0.180499	0.0675538	0.00553198	63255	0.261095	Diurnal rhythms	Variability	Celsius	30260	Red Blood Cell Count
nucleated_red_blood_cell_percent	other_sleep_mean	0.180749	0.00312117	0.00550493	64332	0.261421	Sleep	Sleep	Hours	30230	Red Blood Cell Count
creatinine	phase	0.180912	-0.0691369	-0.00441925	63246	0.26162	Diurnal rhythms	Phase	Hours past midnight	30700	Renal Function
glycated_heamoglobin	moderate_hourly_SD	0.181406	-0.579823	-0.00519609	62943	0.262297	Physical activity	Physical activity variability	Fraction of time	30750	Glucose Metabolism
mean_corpuscular_haemoglobin	moderate_peak_value_mean	0.181468	-0.0830367	-0.00532731	64510	0.26235	Physical activity	Physical activity	Hours	30050	Red Blood Cell Count
mean_corpuscular_volume	acceleration_peak_time_mean	0.181836	0.0120765	0.00527528	64512	0.262846	Diurnal rhythms	Phase	Hours past midnight	30040	Red Blood Cell Count
albumin	num_wakings_mean	0.18196	-0.0159598	-0.00561417	57922	0.262987	Sleep	Sleep		30600	Liver Function
nucleated_red_blood_cell_count	moderate_within_day_SD_M10	0.182298	-0.00253959	-0.00536862	64388	0.263437	Physical activity	Physical activity variability	Fraction of time	30170	Red Blood Cell Count
systolic_blood_pressure_V0	sleep_within_day_SD_M10	0.182323	-1.44533	-0.0050125	63394	0.263437	Sleep	Sleep variability		4080	Cardiovascular Function
arterial_stiffness_position_of_peak	amplitude	0.182673	0.48637	0.00843462	25184	0.263906	Diurnal rhythms	Amplitude	g	4198	Cardiovascular Function
lymphocyte_percent	tasks_light_overall_M10	0.182863	-0.598815	-0.00528761	64387	0.264143	Physical activity	Physical activity	Fraction of time	30180	White Blood Cell Count
basophill_percent	total_sleep_mean_abs_dev	0.182972	0.00400449	0.00532775	64308	0.264264	Sleep	Sleep	Hours	30220	White Blood Cell Count
nucleated_red_blood_cell_count	moderate_overall	0.18305	-0.00375467	-0.00543496	64387	0.26434	Physical activity	Physical activity	Fraction of time	30170	Red Blood Cell Count
platelet_count	main_sleep_onset_mean	0.183213	-0.268124	-0.00515474	64445	0.264538	Diurnal rhythms	Phase	Hours past midnight	30080	Coagulation
testosterone	MET_peak_value_mean	0.183315	0.0372551	0.00235325	57252	0.264649	Physical activity	Physical activity	MET	30850	Sex Hormone
arterial_stiffness_position_of_shoulder	MET_RA	0.183927	-0.749744	-0.00833777	25183	0.265477	Diurnal rhythms	Amplitude	MET	4200	Cardiovascular Function
urine_sodium	MVPA_within_day_SD	0.183941	4.15647	0.00504153	65307	0.265477	Physical activity	Physical activity variability	Fraction of time	30530	Renal Function
red_blood_cell_count	self_report_sleep_duration	0.184115	0.00181523	0.00439735	64313	0.265691	Sleep	Self-report	Hours	30010	Red Blood Cell Count
apolipoprotein_A	sleep_within_day_SD_L5	0.184221	-0.0222151	-0.00504068	57727	0.265808	Sleep	Sleep		30630	Lipoprotein Profile
direct_bilirubin	MET_hourly_SD	0.184525	-0.0304193	-0.0058348	54369	0.266208	Physical activity	Physical activity variability		30660	Liver Function
eosinophill_count	sedentary_hourly_SD	0.185234	0.0228427	0.0052975	64389	0.267193	Physical activity	Physical activity variability	Fraction of time	30150	White Blood Cell Count
nucleated_red_blood_cell_percent	temp_L1_time	0.185751	0.000608219	0.00523366	64388	0.267903	Diurnal rhythms	Phase	Hours past midnight	30230	Red Blood Cell Count
platelet_count	moderate_within_day_SD	0.185835	-6.68919	-0.00525621	64512	0.267986	Physical activity	Physical activity variability	Fraction of time	30080	Coagulation
arterial_stiffness_position_of_peak	MET_peak_time_mean	0.185974	-0.0232653	-0.00816684	25184	0.268138	Diurnal rhythms	Phase	Hours past midnight	4198	Cardiovascular Function
arterial_stiffness_position_of_shoulder	MVPA_overall	0.185992	-0.795289	-0.00809271	25184	0.268138	Physical activity	Physical activity	Fraction of time	4200	Cardiovascular Function
mean_corpuscular_haemoglobin	temp_L1_time	0.186245	0.00266919	0.00509006	64510	0.268464	Diurnal rhythms	Phase	Hours past midnight	30050	Red Blood Cell Count
red_blood_cell_count	MET_RA	0.186319	-0.0295713	-0.00456275	64508	0.268533	Diurnal rhythms	Amplitude	MET	30010	Red Blood Cell Count
neutrophil_count	sedentary_peak_time_mean_abs_dev	0.186549	0.00502843	0.00511895	64378	0.268827	Diurnal rhythms	Phase	Hours	30140	White Blood Cell Count
arterial_stiffness_peak_to_peak_time	main_sleep_ratio_mean	0.18675	26.2048	0.00848936	25160	0.26908	Sleep	Sleep		4196	Cardiovascular Function
platelet_count	temp_L1_time_abs_dev	0.188053	-0.133112	-0.00513357	64512	0.270918	Diurnal rhythms	Phase	Hours	30080	Coagulation
platelet_crit	self_report_chronotype	0.188146	-0.000976344	-0.00907823	20157	0.271015	Diurnal rhythms	Self-report		30090	Coagulation
total_bilirubin	sleep_hourly_SD_L5	0.18818	-0.255497	-0.00519561	63135	0.271026	Sleep	Sleep	Fraction of time	30840	Liver Function
high_light_scatter_reticulocyte_percent	MET_peak_time_mean_abs_dev	0.189413	-0.000887824	-0.00488891	63252	0.272763	Diurnal rhythms	Phase	Hours	30290	Red Blood Cell Count
alanine_aminotransferase	phase	0.189643	0.067622	0.00491272	63248	0.273056	Diurnal rhythms	Phase	Hours past midnight	30620	Liver Function
mean_corpuscular_haemoglobin_conc	MVPA_IV	0.189744	-0.0198944	-0.00524455	64507	0.273163	Diurnal rhythms	Variability		30060	Red Blood Cell Count
arterial_stiffness_position_of_peak	tasks_light_peak_value_mean	0.18991	0.400044	0.0080271	25184	0.273365	Physical activity	Physical activity	Fraction of time	4198	Cardiovascular Function
total_bilirubin	inactivity_peak_time_mean	0.190255	-0.0235331	-0.00511017	63078	0.273822	Diurnal rhythms	Phase	Hours past midnight	30840	Liver Function
alkaline_phosphatase	sedentary_within_day_SD	0.190366	3.56966	0.00507008	63387	0.273944	Physical activity	Physical activity variability	Fraction of time	30610	Liver Function
lymphocyte_count	num_wakings_mean	0.19057	0.0072152	0.00540741	64217	0.274199	Sleep	Sleep		30120	White Blood Cell Count
lymphocyte_percent	acceleration_M10_time	0.190652	0.0262374	0.00515673	64131	0.274279	Diurnal rhythms	Phase	Hours past midnight	30180	White Blood Cell Count
mean_sphered_cell_volume	self_report_getting_up_in_morning	0.190802	0.16715	0.00944421	22198	0.274456	Sleep	Self-report		30270	Red Blood Cell Count
mean_sphered_cell_volume	inactivity_peak_value_mean	0.190891	0.0191666	0.00529368	63220	0.274546	Sleep	Sleep		30270	Red Blood Cell Count
creatinine	main_sleep_duration_mean_abs_dev	0.190936	0.0946736	0.00428951	63255	0.274572	Sleep	Sleep	Hours	30700	Renal Function
total_bilirubin	sleep_peak_quality_mean	0.19106	0.373395	0.00520794	63027	0.274712	Sleep	Sleep	Hours	30840	Liver Function
nucleated_red_blood_cell_percent	self_report_sleep_duration	0.191101	-0.00213106	-0.00516681	64190	0.27472	Sleep	Self-report	Hours	30230	Red Blood Cell Count
basophill_percent	phase	0.191119	-0.00325365	-0.00521344	64270	0.27472	Diurnal rhythms	Phase	Hours past midnight	30220	White Blood Cell Count
arterial_stiffness_position_of_shoulder	sedentary_overall	0.191362	0.593537	0.00810506	25184	0.275031	Physical activity	Physical activity	Fraction of time	4200	Cardiovascular Function
arterial_stiffness_arterial_stiffness_index	self_report_sleep_duration	0.191656	-0.0248547	-0.00783086	25061	0.275415	Sleep	Self-report	Hours	21021	Cardiovascular Function
arterial_stiffness_position_of_peak	moderate_between_day_SD_M10	0.191697	-1.11524	-0.00795565	25183	0.275436	Physical activity	Physical activity variability	Fraction of time	4198	Cardiovascular Function
glycated_heamoglobin	acceleration_during_main_sleep_mean	0.191934	0.0569006	0.00492255	62908	0.275737	Sleep	Sleep	g	30750	Glucose Metabolism
platelet_crit	phase_abs_dev	0.192272	0.000371711	0.00496883	64354	0.276185	Diurnal rhythms	Phase	Hours	30090	Coagulation
arterial_stiffness_arterial_stiffness_index	MVPA_within_day_SD	0.192332	-0.492947	-0.00810014	25133	0.276232	Physical activity	Physical activity variability	Fraction of time	21021	Cardiovascular Function
hand_grip_strength_left	MET_peak_time_mean_abs_dev	0.192437	-0.0316397	-0.00334585	67097	0.276344	Diurnal rhythms	Phase	Hours	46	Muscle Function
nucleated_red_blood_cell_count	sedentary_overall_M10	0.192564	0.00108174	0.00526366	64388	0.276488	Physical activity	Physical activity	Fraction of time	30170	Red Blood Cell Count
urine_sodium	moderate_within_day_SD	0.192914	4.62869	0.00500454	65309	0.276952	Physical activity	Physical activity variability	Fraction of time	30530	Renal Function
glucose	self_report_getting_up_in_morning	0.193204	0.0352423	0.00976086	20345	0.27733	Sleep	Self-report		30740	Glucose Metabolism
mean_reticulocyte_volume	MET_hourly_SD	0.193465	-0.267561	-0.00541736	63256	0.277666	Physical activity	Physical activity variability		30260	Red Blood Cell Count
platelet_count	self_report_getting_up_in_morning	0.193518	-1.80045	-0.00899006	22631	0.277704	Sleep	Self-report		30080	Coagulation
eosinophill_percent	MET_hourly_SD_M10	0.193598	0.0644221	0.0052149	64387	0.277779	Physical activity	Physical activity variability		30210	White Blood Cell Count
alanine_aminotransferase	sedentary_IV	0.193649	0.230111	0.00482412	63368	0.277813	Diurnal rhythms	Variability		30620	Liver Function
basophill_percent	WASO_mean	0.193682	0.017108	0.00536571	64353	0.277822	Sleep	Sleep	Hours	30220	White Blood Cell Count
arterial_stiffness_position_of_peak	walking_within_day_SD_M10	0.193782	-0.935088	-0.00797729	25184	0.277926	Physical activity	Physical activity variability	Fraction of time	4198	Cardiovascular Function
hip_circumference	sleep_peak_quality_mean	0.194366	0.364475	0.00259921	67104	0.278726	Sleep	Sleep	Hours	49	Body Mass
mean_reticulocyte_volume	main_sleep_duration_mean	0.194733	0.0376023	0.00523027	63213	0.279213	Sleep	Sleep	Hours	30260	Red Blood Cell Count
platelet_count	moderate_within_day_SD_M10	0.194799	-5.60448	-0.00510896	64512	0.279269	Physical activity	Physical activity variability	Fraction of time	30080	Coagulation
urate	sleep_peak_time_mean_abs_dev	0.195327	0.503392	0.00401315	63199	0.279987	Diurnal rhythms	Phase	Hours	30880	Metabolism
basophill_count	tasks_light_peak_value_mean	0.195551	-0.00236427	-0.00521243	64389	0.280268	Physical activity	Physical activity	Fraction of time	30160	White Blood Cell Count
cystatin_C	acceleration_M10_time	0.19558	0.000458714	0.00458112	63118	0.280271	Diurnal rhythms	Phase	Hours past midnight	30720	Renal Function
blood_sample_fasting_time	self_report_daytime_dozing	0.19571	0.0728222	0.00552157	54246	0.280419	Sleep	Self-report		74	Metadata
arterial_stiffness_arterial_stiffness_index	other_sleep_mean	0.195823	0.035052	0.0080338	25109	0.280541	Sleep	Sleep	Hours	21021	Cardiovascular Function
total_bilirubin	MVPA_within_day_SD	0.195966	0.447196	0.0051093	63132	0.280707	Physical activity	Physical activity variability	Fraction of time	30840	Liver Function
arterial_stiffness_peak_to_peak_time	main_sleep_offset_mean_abs_dev	0.196685	-0.833446	-0.00787045	25116	0.281698	Diurnal rhythms	Phase	Hours	4196	Cardiovascular Function
urine_microalbumin	MVPA_IV	0.196791	4.21444	0.0097485	18022	0.28181	Diurnal rhythms	Variability		30500	Renal Function
arterial_stiffness_peak_to_peak_time	amplitude	0.197026	-6.11095	-0.00831157	25175	0.282108	Diurnal rhythms	Amplitude	g	4196	Cardiovascular Function
testosterone	moderate_hourly_SD	0.197057	0.273783	0.00227896	57255	0.282113	Physical activity	Physical activity variability	Fraction of time	30850	Sex Hormone
urea	sedentary_within_day_SD_L5	0.197207	0.114379	0.00505198	63345	0.282289	Physical activity	Physical activity variability	Fraction of time	30670	Renal Function
arterial_stiffness_arterial_stiffness_index	tasks_light_within_day_SD	0.197692	-0.561477	-0.00791405	25133	0.282943	Physical activity	Physical activity variability	Fraction of time	21021	Cardiovascular Function
calcium	MET_within_day_SD_L5	0.197802	-0.0110002	-0.00540792	57948	0.283038	Physical activity	Physical activity variability		30680	Electrolyte
nucleated_red_blood_cell_count	moderate_within_day_SD	0.197813	-0.0028686	-0.00522724	64388	0.283038	Physical activity	Physical activity variability	Fraction of time	30170	Red Blood Cell Count
rheumatoid_factor	MVPA_hourly_SD	0.197894	6.92045	0.0181455	5390	0.283114	Physical activity	Physical activity variability	Fraction of time	30820	Immune Function
lipoprotein_A	temp_IV	0.19809	-0.78803	-0.00598027	50758	0.283356	Diurnal rhythms	Variability		30790	Lipoprotein Profile
direct_bilirubin	temp_L1_time_abs_dev	0.198141	0.0019669	0.00548578	54371	0.283383	Diurnal rhythms	Phase	Hours	30660	Liver Function
basophill_count	self_report_sleeplessness	0.198164	0.000694039	0.00696905	33635	0.283383	Sleep	Self-report		30160	White Blood Cell Count
arterial_stiffness_arterial_stiffness_index	MET_peak_time_mean	0.198224	-0.0129159	-0.00796256	25133	0.283428	Diurnal rhythms	Phase	Hours past midnight	21021	Cardiovascular Function
nucleated_red_blood_cell_percent	WASO_mean	0.198456	0.0113412	0.00529637	64351	0.283722	Sleep	Sleep	Hours	30230	Red Blood Cell Count
mean_corpuscular_haemoglobin_conc	acceleration_between_day_SD_M10	0.198555	0.000537303	0.00523695	64481	0.283824	Physical activity	Physical activity variability	Fraction of time	30060	Red Blood Cell Count
testosterone	sedentary_peak_value_mean	0.198805	-0.170176	-0.00223185	57255	0.284141	Physical activity	Physical activity	Hours	30850	Sex Hormone
diastolic_blood_pressure_manual_V0	self_report_snoring	0.198916	0.495339	0.0223493	3606	0.28426	Sleep	Self-report		94	Cardiovascular Function
hdl_cholesterol	self_report_daytime_dozing	0.198963	-0.0116948	-0.00505887	46771	0.284289	Sleep	Self-report		30760	Lipoprotein Profile
apolipoprotein_B	acceleration_overall_M10	0.199018	-8.27078e-05	-0.00531109	63101	0.284328	Physical activity	Physical activity	g	30640	Lipoprotein Profile
platelet_crit	phase	0.199111	-0.000241457	-0.00491082	64392	0.284385	Diurnal rhythms	Phase	Hours past midnight	30090	Coagulation
triglycerides	main_sleep_duration_mean_abs_dev	0.199114	-0.00669764	-0.00474117	63239	0.284385	Sleep	Sleep	Hours	30870	Lipoprotein Profile
diastolic_blood_pressure_manual_V0	sleep_IV	0.199224	-0.90091	-0.0209618	3864	0.284503	Diurnal rhythms	Variability		94	Cardiovascular Function
creatinine	temp_within_day_SD	0.199458	-0.105416	-0.00434588	63362	0.284797	Diurnal rhythms	Variability	Celsius	30700	Renal Function
monocyte_percent	temp_phase	0.200085	-0.002605	-0.00502414	64390	0.285653	Diurnal rhythms	Phase	Hours past midnight	30190	White Blood Cell Count
red_blood_cell_distribution_width	acceleration_peak_time_mean_abs_dev	0.200451	0.00400247	0.00504358	64502	0.286121	Diurnal rhythms	Phase	Hours	30070	Red Blood Cell Count
albumin	tasks_light_overall	0.200468	-0.364535	-0.00527025	58073	0.286121	Physical activity	Physical activity	Hours	30600	Liver Function
testosterone	MVPA_overall	0.200778	0.235799	0.00222736	57252	0.286512	Physical activity	Physical activity	Fraction of time	30850	Sex Hormone
reticulocyte_percentage	self_report_getting_up_in_morning	0.200804	-0.0200078	-0.00757173	22198	0.286512	Sleep	Self-report		30240	Red Blood Cell Count
basophill_count	sedentary_overall	0.200826	0.00342189	0.00527527	64389	0.286512	Physical activity	Physical activity	Fraction of time	30160	White Blood Cell Count
igf_1	acceleration_within_day_SD	0.200971	0.00277396	0.00524094	62909	0.28668	Physical activity	Physical activity variability	Fraction of time	30770	Metabolic Function
mean_corpuscular_haemoglobin	self_report_daytime_dozing	0.201224	-0.0600426	-0.00547708	51998	0.287	Sleep	Self-report		30050	Red Blood Cell Count
alanine_aminotransferase	walking_hourly_SD	0.201353	-1.39333	-0.00478286	63368	0.287145	Physical activity	Physical activity variability	Fraction of time	30620	Liver Function
rheumatoid_factor	main_sleep_onset_mean	0.201611	-0.314701	-0.0177961	5384	0.287473	Diurnal rhythms	Phase	Hours past midnight	30820	Immune Function
diastolic_blood_pressure_manual_V0	tasks_light_overall_M10	0.201712	-3.51777	-0.0214206	3865	0.287577	Physical activity	Physical activity	Fraction of time	94	Cardiovascular Function
urea	MET_overall_L5	0.201874	0.153051	0.00493891	63114	0.287769	Physical activity	Physical activity	MET	30670	Renal Function
reticulocyte_percentage	main_sleep_offset_mean_abs_dev	0.202164	0.00574226	0.00493703	63126	0.288142	Diurnal rhythms	Phase	Hours	30240	Red Blood Cell Count
nucleated_red_blood_cell_count	tasks_light_peak_value_mean	0.202537	-0.00115844	-0.00507865	64388	0.288633	Physical activity	Physical activity	Fraction of time	30170	Red Blood Cell Count
platelet_distribution_width	self_report_sleep_duration_abs_dev	0.202714	-0.00411132	-0.00507729	64299	0.288846	Sleep	Self-report	Hours	30110	Coagulation
mean_sphered_cell_volume	total_sleep_mean_abs_dev	0.202799	0.0323383	0.0050535	63179	0.288927	Sleep	Sleep	Hours	30270	Red Blood Cell Count
albumin	acceleration_between_day_SD_M10	0.20314	-0.00132293	-0.00529993	58053	0.289353	Physical activity	Physical activity variability	Fraction of time	30600	Liver Function
platelet_crit	sleep_hourly_SD	0.203154	-0.0131044	-0.00506503	64415	0.289353	Sleep	Sleep variability	Fraction of time	30090	Coagulation
rheumatoid_factor	acceleration_L5_time	0.203692	-0.297023	-0.0174573	5381	0.290078	Diurnal rhythms	Phase	Hours past midnight	30820	Immune Function
lymphocyte_percent	MET_peak_time_mean	0.203886	0.019442	0.00509223	64387	0.290314	Diurnal rhythms	Phase	Hours past midnight	30180	White Blood Cell Count
hip_circumference	self_report_sleeplessness	0.203938	-0.063334	-0.0036138	35110	0.290349	Sleep	Self-report		49	Body Mass
triglycerides	cosinor_rsquared	0.204026	-0.0525847	-0.00483193	63350	0.290434	Diurnal rhythms	Amplitude		30870	Lipoprotein Profile
arterial_stiffness_position_of_shoulder	acceleration_peak_time_mean_abs_dev	0.204098	-0.0373918	-0.00765507	25179	0.290496	Diurnal rhythms	Phase	Hours	4200	Cardiovascular Function
shbg	MET_peak_value_mean	0.204155	0.339489	0.00459574	57495	0.290537	Physical activity	Physical activity	MET	30830	Liver Function
lymphocyte_percent	tasks_light_within_day_SD	0.204363	-0.839267	-0.00502579	64390	0.290793	Physical activity	Physical activity variability	Fraction of time	30180	White Blood Cell Count
monocyte_count	self_report_chronotype	0.204406	0.00422004	0.00940291	20116	0.290805	Diurnal rhythms	Self-report		30130	White Blood Cell Count
igf_1	acceleration_IV	0.204428	-0.0927436	-0.00505898	63035	0.290805	Diurnal rhythms	Variability		30770	Metabolic Function
total_bilirubin	main_sleep_ratio_mean	0.204479	-1.01957	-0.00514267	63099	0.290824	Sleep	Sleep		30840	Liver Function
systolic_blood_pressure_V0	sedentary_overall_L5	0.204498	-1.77772	-0.00479385	63212	0.290824	Physical activity	Physical activity	Fraction of time	4080	Cardiovascular Function
creatinine	self_report_sleep_duration_abs_dev	0.204715	0.0999056	0.00419502	63152	0.291092	Sleep	Self-report	Hours	30700	Renal Function
mean_platelt_volume	MET_peak_time_mean	0.205326	0.00288424	0.00515939	64509	0.291921	Diurnal rhythms	Phase	Hours past midnight	30100	Coagulation
testosterone	WASO_mean	0.205626	-0.0712747	-0.00222508	57224	0.292307	Sleep	Sleep	Hours	30850	Sex Hormone
arterial_stiffness_position_of_notch	total_sleep_mean	0.20578	0.0396489	0.00782724	25163	0.292458	Sleep	Sleep	Hours	4199	Cardiovascular Function
total_bilirubin	sleep_within_day_SD_L5	0.205808	-0.369353	-0.00505029	63134	0.292458	Sleep	Sleep		30840	Liver Function
diastolic_blood_pressure_manual_V0	MET_within_day_SD_L5	0.205817	-4.83073	-0.0206843	3860	0.292458	Physical activity	Physical activity variability		94	Cardiovascular Function
mean_corpuscular_haemoglobin_conc	moderate_overall	0.206039	-0.150583	-0.00516696	64508	0.292732	Physical activity	Physical activity	Fraction of time	30060	Red Blood Cell Count
basophill_percent	sedentary_peak_time_mean_abs_dev	0.20628	-0.00224121	-0.00502145	64379	0.293007	Diurnal rhythms	Phase	Hours	30220	White Blood Cell Count
lymphocyte_percent	temp_phase	0.206289	-0.00713056	-0.00497422	64390	0.293007	Diurnal rhythms	Phase	Hours past midnight	30180	White Blood Cell Count
reticulocyte_count	main_sleep_duration_mean_abs_dev	0.206387	0.000249447	0.00484532	63150	0.293105	Sleep	Sleep	Hours	30250	Red Blood Cell Count
immature_reticulocyte_fraction	sedentary_peak_time_mean_abs_dev	0.206449	0.000213372	0.00481781	63248	0.293153	Diurnal rhythms	Phase	Hours	30280	Red Blood Cell Count
nucleated_red_blood_cell_percent	acceleration_overall_L5	0.206527	0.00121621	0.00510513	64387	0.293224	Physical activity	Physical activity	g	30230	Red Blood Cell Count
platelet_count	tasks_light_hourly_SD	0.206701	-6.00365	-0.00493035	64512	0.29343	Physical activity	Physical activity variability	Fraction of time	30080	Coagulation
diastolic_blood_pressure_manual_V0	sleep_within_day_SD_M10	0.206905	-3.33836	-0.0209522	3866	0.29368	Sleep	Sleep variability		94	Cardiovascular Function
albumin	moderate_between_day_SD	0.207131	-0.668877	-0.00522807	58059	0.29396	Physical activity	Physical activity variability	Fraction of time	30600	Liver Function
shbg	temp_phase	0.20719	-0.0243771	-0.00441275	57497	0.294003	Diurnal rhythms	Phase	Hours past midnight	30830	Liver Function
mean_corpuscular_haemoglobin_conc	temp_RA	0.207695	-0.168433	-0.00512721	64496	0.294678	Diurnal rhythms	Amplitude		30060	Red Blood Cell Count
mean_corpuscular_haemoglobin_conc	MVPA_overall_M10	0.207904	0.0509968	0.00504435	64507	0.294935	Physical activity	Physical activity	Fraction of time	30060	Red Blood Cell Count
calcium	MVPA_hourly_SD_M10	0.208088	-0.010345	-0.00530178	58069	0.295155	Physical activity	Physical activity variability	Fraction of time	30680	Electrolyte
platelet_distribution_width	phase	0.208312	0.00266242	0.00500521	64392	0.295432	Diurnal rhythms	Phase	Hours past midnight	30110	Coagulation
lipoprotein_A	acceleration_within_day_SD_L5	0.208517	0.223143	0.00568212	50635	0.295681	Physical activity	Physical activity variability	Fraction of time	30790	Lipoprotein Profile
arterial_stiffness_pulse_rate	self_report_daytime_dozing	0.208558	-0.56915	-0.00840012	20108	0.295699	Sleep	Self-report		4194	Cardiovascular Function
albumin	sleep_within_day_SD_M10	0.208674	-0.200096	-0.00519574	58078	0.295818	Sleep	Sleep variability		30600	Liver Function
mean_corpuscular_haemoglobin_conc	acceleration_peak_time_mean_abs_dev	0.208699	-0.00455101	-0.00495813	64500	0.295818	Diurnal rhythms	Phase	Hours	30060	Red Blood Cell Count
waist_circumference	acceleration_M10_time	0.208779	-0.0188876	-0.00208341	66953	0.295891	Diurnal rhythms	Phase	Hours past midnight	48	Body Mass
high_light_scatter_reticulocyte_percent	acceleration_peak_time_mean_abs_dev	0.208905	-0.00085977	-0.00469178	63249	0.296028	Diurnal rhythms	Phase	Hours	30290	Red Blood Cell Count
aspartate_aminotransferase	main_sleep_duration_mean_abs_dev	0.209228	0.0731294	0.00493248	63051	0.296398	Sleep	Sleep	Hours	30650	Liver Function
arterial_stiffness_pulse_rate	temp_L1_time	0.209237	-0.0252596	-0.00779362	25184	0.296398	Diurnal rhythms	Phase	Hours past midnight	4194	Cardiovascular Function
haemoglobin_concentration	walking_within_day_SD	0.209253	-0.106621	-0.00389616	64511	0.296398	Physical activity	Physical activity variability	Fraction of time	30020	Red Blood Cell Count
testosterone	MVPA_within_day_SD	0.20935	0.258059	0.00218137	57252	0.296495	Physical activity	Physical activity variability	Fraction of time	30850	Sex Hormone
arterial_stiffness_position_of_peak	walking_overall_M10	0.209552	0.514784	0.00760959	25184	0.29674	Physical activity	Physical activity	Fraction of time	4198	Cardiovascular Function
basophill_percent	sedentary_within_day_SD_L5	0.2097	0.0538851	0.00516712	64390	0.296909	Physical activity	Physical activity variability	Fraction of time	30220	White Blood Cell Count
mean_corpuscular_volume	MET_peak_value_mean	0.209865	-0.0570732	-0.005029	64509	0.297101	Physical activity	Physical activity	MET	30040	Red Blood Cell Count
total_bilirubin	MVPA_overall	0.209986	-0.387842	-0.00495172	63132	0.297232	Physical activity	Physical activity	Fraction of time	30840	Liver Function
blood_sample_fasting_time	sedentary_overall	0.210331	0.143394	0.00500879	67286	0.29768	Physical activity	Physical activity	Fraction of time	74	Metadata
rheumatoid_factor	walking_overall_M10	0.210419	4.29997	0.0176149	5390	0.297763	Physical activity	Physical activity	Fraction of time	30820	Immune Function
waist_circumference	acceleration_peak_time_mean_abs_dev	0.210529	-0.0234139	-0.00206248	67218	0.297843	Diurnal rhythms	Phase	Hours	48	Body Mass
white_blood_cell_count	acceleration_overall_L5	0.210533	0.0058538	0.00492973	64510	0.297843	Physical activity	Physical activity	g	30000	White Blood Cell Count
apolipoprotein_B	MET_within_day_SD	0.210725	-0.0081642	-0.00511005	63118	0.298074	Physical activity	Physical activity variability		30640	Lipoprotein Profile
reticulocyte_count	MVPA_IV	0.210856	0.000622266	0.0049166	63256	0.298218	Diurnal rhythms	Variability		30250	Red Blood Cell Count
creatinine	temp_L1_time	0.211101	0.01766	0.0040713	63366	0.298523	Diurnal rhythms	Phase	Hours past midnight	30700	Renal Function
direct_bilirubin	acceleration_M10_time	0.21127	0.00291991	0.00524057	54130	0.298685	Diurnal rhythms	Phase	Hours past midnight	30660	Liver Function
mean_reticulocyte_volume	sedentary_hourly_SD	0.211273	1.21984	0.00505702	63259	0.298685	Physical activity	Physical activity variability	Fraction of time	30260	Red Blood Cell Count
red_blood_cell_count	WASO_mean	0.211316	-0.00917044	-0.00427898	64475	0.298704	Sleep	Sleep	Hours	30010	Red Blood Cell Count
albumin	MVPA_hourly_SD	0.211624	0.257354	0.00518347	58076	0.299099	Physical activity	Physical activity variability	Fraction of time	30600	Liver Function
lymphocyte_percent	sedentary_peak_time_mean_abs_dev	0.211839	-0.0264529	-0.00487214	64379	0.299361	Diurnal rhythms	Phase	Hours	30180	White Blood Cell Count
hdl_cholesterol	MET_peak_time_mean	0.212088	0.000901912	0.00449663	58060	0.299671	Diurnal rhythms	Phase	Hours past midnight	30760	Lipoprotein Profile
mean_reticulocyte_volume	MET_peak_value_mean	0.212455	-0.102409	-0.00514975	63256	0.30015	Physical activity	Physical activity	MET	30260	Red Blood Cell Count
systolic_blood_pressure_manual_V0	sedentary_peak_time_mean	0.212495	0.156729	0.0194437	3866	0.300165	Diurnal rhythms	Phase	Hours past midnight	93	Cardiovascular Function
nucleated_red_blood_cell_count	main_sleep_offset_mean	0.212718	-0.000122898	-0.00491591	64307	0.300438	Diurnal rhythms	Phase	Hours past midnight	30170	Red Blood Cell Count
basophill_percent	MET_peak_time_mean	0.213056	-0.00159461	-0.00508067	64387	0.300874	Diurnal rhythms	Phase	Hours past midnight	30220	White Blood Cell Count
platelet_count	tasks_light_within_day_SD	0.213199	-6.417	-0.00485219	64512	0.301035	Physical activity	Physical activity variability	Fraction of time	30080	Coagulation
arterial_stiffness_wave_reflection_index	acceleration_peak_time_mean_abs_dev	0.213425	-0.170422	-0.00774314	25179	0.301312	Diurnal rhythms	Phase	Hours	4195	Cardiovascular Function
haemoglobin_concentration	acceleration_RA	0.213491	0.0712586	0.00401658	64392	0.301364	Diurnal rhythms	Amplitude		30020	Red Blood Cell Count
arterial_stiffness_peak_to_peak_time	MET_peak_time_mean	0.213658	0.283908	0.00781626	25175	0.301559	Diurnal rhythms	Phase	Hours past midnight	4196	Cardiovascular Function
haematocrit_percent	acceleration_L5_time_abs_dev	0.213716	0.0192729	0.00395877	64381	0.301599	Diurnal rhythms	Phase	Hours	30030	Red Blood Cell Count
mean_reticulocyte_volume	self_report_chronotype	0.213798	0.155579	0.00903091	19719	0.301675	Diurnal rhythms	Self-report		30260	Red Blood Cell Count
rheumatoid_factor	walking_peak_value_mean	0.213873	2.95613	0.0175005	5390	0.301738	Physical activity	Physical activity	Hours	30820	Immune Function
mean_corpuscular_haemoglobin_conc	acceleration_L5_time_abs_dev	0.214058	0.00722963	0.00488794	64379	0.301957	Diurnal rhythms	Phase	Hours	30060	Red Blood Cell Count
monocyte_percent	temp_IV	0.214215	-0.0357199	-0.00501543	64390	0.302139	Diurnal rhythms	Variability		30190	White Blood Cell Count
haematocrit_percent	acceleration_M10_time	0.214392	-0.00961451	-0.00398495	64252	0.302346	Diurnal rhythms	Phase	Hours past midnight	30030	Red Blood Cell Count
lymphocyte_percent	main_sleep_duration_mean_abs_dev	0.214477	-0.0523217	-0.00488513	64278	0.302424	Sleep	Sleep	Hours	30180	White Blood Cell Count
diastolic_blood_pressure_V0	MVPA_hourly_SD	0.214918	-0.980356	-0.00480124	63391	0.303005	Physical activity	Physical activity variability	Fraction of time	4079	Cardiovascular Function
mean_corpuscular_volume	MVPA_hourly_SD	0.214995	-0.411992	-0.00491261	64509	0.303072	Physical activity	Physical activity variability	Fraction of time	30040	Red Blood Cell Count
hdl_cholesterol	phase_abs_dev	0.215699	0.0026579	0.00438008	57915	0.304023	Diurnal rhythms	Phase	Hours	30760	Lipoprotein Profile
reticulocyte_percentage	MET_hourly_SD_M10	0.215963	-0.0246253	-0.00490141	63256	0.304353	Physical activity	Physical activity variability		30240	Red Blood Cell Count
basophill_percent	acceleration_RA	0.216095	-0.0452241	-0.00512243	64272	0.304497	Diurnal rhythms	Amplitude		30220	White Blood Cell Count
direct_bilirubin	temp_cosinor_rsquared	0.216245	0.0294657	0.00540271	54371	0.304667	Diurnal rhythms	Amplitude		30660	Liver Function
blood_sample_fasting_time	self_report_getting_up_in_morning	0.216607	0.0661674	0.00873014	23437	0.305136	Sleep	Self-report		74	Metadata
mean_reticulocyte_volume	walking_peak_value_mean	0.21667	-0.322864	-0.00496058	63259	0.305182	Physical activity	Physical activity	Hours	30260	Red Blood Cell Count
aspartate_aminotransferase	acceleration_RA	0.216733	0.754668	0.00507624	63040	0.305229	Diurnal rhythms	Amplitude		30650	Liver Function
hip_circumference	inactivity_peak_value_mean	0.216959	-0.0152057	-0.0024595	67182	0.305506	Sleep	Sleep		49	Body Mass
arterial_stiffness_wave_reflection_index	sleep_peak_time_mean	0.217192	-0.208321	-0.0076451	25146	0.305792	Diurnal rhythms	Phase	Hours past midnight	4195	Cardiovascular Function
mean_corpuscular_haemoglobin_conc	MET_peak_time_mean	0.217298	0.00273776	0.00497738	64507	0.305899	Diurnal rhythms	Phase	Hours past midnight	30060	Red Blood Cell Count
monocyte_count	main_sleep_offset_mean	0.217441	0.000947474	0.00478885	64308	0.306031	Diurnal rhythms	Phase	Hours past midnight	30130	White Blood Cell Count
total_protein	acceleration_M10_time_abs_dev	0.217477	-0.0227418	-0.00527706	57756	0.306031	Diurnal rhythms	Phase	Hours	30860	Liver Function
mean_reticulocyte_volume	acceleration_during_main_sleep_mean	0.217481	0.076832	0.00491506	63223	0.306031	Sleep	Sleep	g	30260	Red Blood Cell Count
mean_platelt_volume	main_sleep_offset_mean_abs_dev	0.217601	-0.00806698	-0.0049497	64376	0.306159	Diurnal rhythms	Phase	Hours	30100	Coagulation
mean_platelt_volume	temp_L1_time	0.217648	0.00150382	0.00487926	64512	0.306182	Diurnal rhythms	Phase	Hours past midnight	30100	Coagulation
weight	other_sleep_mean	0.217699	0.0398175	0.00185217	67129	0.306205	Sleep	Sleep	Hours	21002	Body Mass
arterial_stiffness_wave_reflection_index	self_report_chronotype	0.217723	-0.806274	-0.0140552	8067	0.306205	Diurnal rhythms	Self-report		4195	Cardiovascular Function
basophill_count	tasks_light_overall	0.217813	-0.00666354	-0.00497228	64381	0.30629	Physical activity	Physical activity	Hours	30160	White Blood Cell Count
creatinine	MET_peak_time_mean	0.217879	-0.0324588	-0.00412557	63363	0.306341	Diurnal rhythms	Phase	Hours past midnight	30700	Renal Function
mean_sphered_cell_volume	self_report_sleeplessness	0.218129	0.0729461	0.00710721	33051	0.306642	Sleep	Self-report		30270	Red Blood Cell Count
triglycerides	tasks_light_hourly_SD	0.21816	-0.0932535	-0.00459827	63350	0.306642	Physical activity	Physical activity variability	Fraction of time	30870	Lipoprotein Profile
mean_platelt_volume	main_sleep_onset_mean	0.218183	0.00473621	0.00492495	64445	0.306642	Diurnal rhythms	Phase	Hours past midnight	30100	Coagulation
glycated_heamoglobin	MVPA_IV	0.218444	0.0953329	0.00471966	62940	0.306966	Diurnal rhythms	Variability		30750	Glucose Metabolism
platelet_distribution_width	sleep_hourly_SD_L5	0.218569	-0.0278325	-0.00493584	64512	0.3071	Sleep	Sleep	Fraction of time	30110	Coagulation
basophill_percent	sedentary_overall_M10	0.218977	-0.0248709	-0.0050275	64390	0.307631	Physical activity	Physical activity	Fraction of time	30220	White Blood Cell Count
direct_bilirubin	acceleration_L5_time	0.219006	-0.0035793	-0.0051723	54280	0.307631	Diurnal rhythms	Phase	Hours past midnight	30660	Liver Function
platelet_crit	self_report_sleeplessness	0.219106	0.00064598	0.00680141	33707	0.307692	Sleep	Self-report		30090	Coagulation
lymphocyte_count	main_sleep_onset_mean_abs_dev	0.219109	0.00796046	0.00493106	64267	0.307692	Diurnal rhythms	Phase	Hours	30120	White Blood Cell Count
rheumatoid_factor	acceleration_overall_M10	0.219454	0.0239992	0.0181908	5386	0.308133	Physical activity	Physical activity	g	30820	Immune Function
hip_circumference	acceleration_within_day_SD_L5	0.219686	-0.016862	-0.00240443	67062	0.308417	Physical activity	Physical activity variability	Fraction of time	49	Body Mass
mean_platelt_volume	MET_overall_L5	0.21979	-0.126045	-0.00495777	64278	0.308522	Physical activity	Physical activity	MET	30100	Coagulation
cystatin_C	temp_cosinor_rsquared	0.219996	-0.00438437	-0.00447325	63382	0.308768	Diurnal rhythms	Amplitude		30720	Renal Function
mean_sphered_cell_volume	moderate_overall_M10	0.220092	0.391792	0.00500141	63256	0.308861	Physical activity	Physical activity	Fraction of time	30270	Red Blood Cell Count
lipoprotein_A	moderate_between_day_SD_M10	0.220183	-7.00787	-0.00557373	50756	0.308947	Physical activity	Physical activity variability	Fraction of time	30790	Lipoprotein Profile
reticulocyte_percentage	sedentary_peak_time_mean	0.220457	0.00161671	0.00492171	63256	0.30929	Diurnal rhythms	Phase	Hours past midnight	30240	Red Blood Cell Count
hand_grip_strength_right	acceleration_M10_time	0.221249	0.0242924	0.0031845	66827	0.310358	Diurnal rhythms	Phase	Hours past midnight	47	Muscle Function
mean_reticulocyte_volume	MET_within_day_SD_M10	0.22148	0.278548	0.00494365	63256	0.310639	Physical activity	Physical activity variability		30260	Red Blood Cell Count
platelet_count	main_sleep_offset_mean	0.22163	-0.273454	-0.00471672	64431	0.310807	Diurnal rhythms	Phase	Hours past midnight	30080	Coagulation
arterial_stiffness_position_of_notch	main_sleep_onset_SD	0.221696	0.0711019	0.0076147	25047	0.310858	Diurnal rhythms	Phase Variability	Hours	4199	Cardiovascular Function
ldl_direct	MVPA_overall	0.221894	0.0723521	0.00487761	63275	0.311034	Physical activity	Physical activity	Fraction of time	30780	Lipoprotein Profile
total_bilirubin	phase	0.221924	-0.0220841	-0.00476066	63015	0.311034	Diurnal rhythms	Phase	Hours past midnight	30840	Liver Function
total_bilirubin	phase_abs_dev	0.221944	-0.0335211	-0.00474939	62974	0.311034	Diurnal rhythms	Phase	Hours	30840	Liver Function
reticulocyte_count	acceleration_M10_time_abs_dev	0.221955	-0.000184299	-0.00488939	62975	0.311034	Diurnal rhythms	Phase	Hours	30250	Red Blood Cell Count
mean_corpuscular_volume	walking_hourly_SD	0.221976	-0.453858	-0.0047711	64512	0.311034	Physical activity	Physical activity variability	Fraction of time	30040	Red Blood Cell Count
platelet_count	sleep_within_day_SD_M10	0.222003	-4.17934	-0.00480293	64512	0.311034	Sleep	Sleep variability		30080	Coagulation
platelet_distribution_width	sedentary_hourly_SD_L5	0.222352	-0.0299861	-0.00490818	64512	0.31148	Physical activity	Physical activity variability	Fraction of time	30110	Coagulation
igf_1	acceleration_peak_time_mean_abs_dev	0.222389	-0.0229193	-0.00469491	63026	0.31149	Diurnal rhythms	Phase	Hours	30770	Metabolic Function
hip_circumference	self_report_getting_up_in_morning	0.222612	0.130036	0.00430282	23422	0.31176	Sleep	Self-report		49	Body Mass
basophill_percent	acceleration_peak_time_mean	0.222695	-0.00157373	-0.00495092	64390	0.311834	Diurnal rhythms	Phase	Hours past midnight	30220	White Blood Cell Count
albumin	total_sleep_mean_abs_dev	0.222911	-0.0158619	-0.00494952	58004	0.312093	Sleep	Sleep	Hours	30600	Liver Function
mean_sphered_cell_volume	amplitude	0.223116	-0.27343	-0.00505528	63259	0.312311	Diurnal rhythms	Amplitude	g	30270	Red Blood Cell Count
diastolic_blood_pressure_manual_V0	self_report_sleep_duration_abs_dev	0.223127	0.341322	0.0203668	3858	0.312311	Sleep	Self-report	Hours	94	Cardiovascular Function
diastolic_blood_pressure_manual_V0	sedentary_IV	0.223241	-0.744439	-0.0195132	3866	0.312429	Diurnal rhythms	Variability		94	Cardiovascular Function
urea	total_sleep_mean_abs_dev	0.223396	0.00756652	0.00463689	63264	0.312603	Sleep	Sleep	Hours	30670	Renal Function
triglycerides	sleep_peak_time_mean_abs_dev	0.223815	0.00702746	0.00451912	63226	0.313146	Diurnal rhythms	Phase	Hours	30870	Lipoprotein Profile
eosinophill_percent	sedentary_overall	0.22402	0.12262	0.00499639	64390	0.313367	Physical activity	Physical activity	Fraction of time	30210	White Blood Cell Count
monocyte_percent	acceleration_within_day_SD	0.224034	0.00126651	0.00506894	64261	0.313367	Physical activity	Physical activity variability	Fraction of time	30190	White Blood Cell Count
mean_sphered_cell_volume	mesor	0.224611	-0.280893	-0.0050309	63258	0.314132	Physical activity	Physical activity	g	30270	Red Blood Cell Count
calcium	self_report_sleep_duration	0.224853	0.000475236	0.00503674	57886	0.314428	Sleep	Self-report	Hours	30680	Electrolyte
basophill_count	acceleration_during_main_sleep_mean	0.224962	0.00049376	0.00482537	64352	0.314537	Sleep	Sleep	g	30160	White Blood Cell Count
albumin	acceleration_within_day_SD_M10	0.225304	-0.000950013	-0.00516933	57911	0.314954	Physical activity	Physical activity variability	Fraction of time	30600	Liver Function
diastolic_blood_pressure_manual_V0	acceleration_RA	0.225321	3.20457	0.0205767	3857	0.314954	Diurnal rhythms	Amplitude		94	Cardiovascular Function
red_blood_cell_distribution_width	temp_amplitude	0.22552	-0.00498567	-0.00496624	64511	0.315189	Diurnal rhythms	Amplitude	Celsius	30070	Red Blood Cell Count
urine_microalbumin	self_report_IPAQ_activity_group	0.225559	-3.53244	-0.0135072	8814	0.315201	Physical activity	Self-report physical activity		30500	Renal Function
nucleated_red_blood_cell_count	MET_hourly_SD	0.225686	-0.000808432	-0.00497244	64385	0.315336	Physical activity	Physical activity variability		30170	Red Blood Cell Count
nucleated_red_blood_cell_percent	acceleration_L5_time	0.225768	-0.00167861	-0.00481138	64287	0.315407	Diurnal rhythms	Phase	Hours past midnight	30230	Red Blood Cell Count
lymphocyte_count	temp_phase	0.225817	0.00114253	0.00484468	64389	0.315432	Diurnal rhythms	Phase	Hours past midnight	30120	White Blood Cell Count
lymphocyte_count	sedentary_within_day_SD_L5	0.226389	0.103815	0.00497434	64389	0.316188	Physical activity	Physical activity variability	Fraction of time	30120	White Blood Cell Count
reticulocyte_count	sedentary_overall_M10	0.226447	0.00139065	0.0048076	63259	0.316224	Physical activity	Physical activity	Fraction of time	30250	Red Blood Cell Count
mean_corpuscular_volume	acceleration_peak_time_mean_abs_dev	0.226502	0.0177145	0.00469622	64502	0.316224	Diurnal rhythms	Phase	Hours	30040	Red Blood Cell Count
calcium	acceleration_overall_L5	0.226506	-0.000275422	-0.00505372	58070	0.316224	Physical activity	Physical activity	g	30680	Electrolyte
rheumatoid_factor	self_report_snoring	0.226569	0.732046	0.0177893	5060	0.316268	Sleep	Self-report		30820	Immune Function
oestradiol	acceleration_peak_value_SD	0.226766	0.182498	0.0102394	10967	0.316476	Physical activity	Physical activity variability	Fraction of time	30800	Sex Hormone
mean_reticulocyte_volume	sedentary_overall	0.226779	0.495969	0.00500502	63259	0.316476	Physical activity	Physical activity	Fraction of time	30260	Red Blood Cell Count
albumin	MVPA_within_day_SD	0.226911	0.250692	0.00499324	58076	0.316594	Physical activity	Physical activity variability	Fraction of time	30600	Liver Function
monocyte_count	sleep_peak_quality_mean	0.226925	-0.0152806	-0.00481853	64279	0.316594	Sleep	Sleep	Hours	30130	White Blood Cell Count
arterial_stiffness_arterial_stiffness_index	inactivity_peak_value_mean	0.226982	-0.0160131	-0.00728568	25110	0.316631	Sleep	Sleep		21021	Cardiovascular Function
lipoprotein_A	temp_phase_abs_dev	0.227215	-0.0624777	-0.00548916	50758	0.316913	Diurnal rhythms	Phase	Hours	30790	Lipoprotein Profile
albumin	acceleration_overall_M10	0.227348	-0.000884455	-0.00514976	58059	0.317054	Physical activity	Physical activity	g	30600	Liver Function
arterial_stiffness_peak_to_peak_time	MET_hourly_SD	0.227698	3.49901	0.00772543	25175	0.3175	Physical activity	Physical activity variability		4196	Cardiovascular Function
mean_corpuscular_haemoglobin_conc	walking_overall	0.228156	0.114343	0.00476304	64510	0.318095	Physical activity	Physical activity	Hours	30060	Red Blood Cell Count
monocyte_percent	MET_hourly_SD_M10	0.228517	0.08266	0.00475305	64387	0.318556	Physical activity	Physical activity variability		30190	White Blood Cell Count
mean_corpuscular_haemoglobin_conc	main_sleep_ratio_mean	0.22861	0.232165	0.00496677	64473	0.318629	Sleep	Sleep		30060	Red Blood Cell Count
lipoprotein_A	MET_within_day_SD	0.228631	-1.88833	-0.00561286	50755	0.318629	Physical activity	Physical activity variability		30790	Lipoprotein Profile
calcium	main_sleep_ratio_mean	0.228756	-0.0213181	-0.00520224	58040	0.318759	Sleep	Sleep		30680	Electrolyte
arterial_stiffness_position_of_peak	MET_peak_time_mean_abs_dev	0.228883	-0.0343784	-0.00729737	25180	0.318893	Diurnal rhythms	Phase	Hours	4198	Cardiovascular Function
diastolic_blood_pressure_manual_V0	MVPA_overall_M10	0.229068	1.99402	0.0195954	3866	0.319108	Physical activity	Physical activity	Fraction of time	94	Cardiovascular Function
mean_platelt_volume	main_sleep_duration_mean	0.229102	0.00490285	0.00483188	64465	0.319112	Sleep	Sleep	Hours	30100	Coagulation
arterial_stiffness_arterial_stiffness_index	tasks_light_hourly_SD	0.229287	-0.482768	-0.0073903	25133	0.319327	Physical activity	Physical activity variability	Fraction of time	21021	Cardiovascular Function
arterial_stiffness_position_of_peak	tasks_light_hourly_SD	0.22933	0.84589	0.00737317	25184	0.319343	Physical activity	Physical activity variability	Fraction of time	4198	Cardiovascular Function
aspartate_aminotransferase	acceleration_during_main_sleep_mean	0.229681	-0.0978581	-0.00469158	63124	0.319789	Sleep	Sleep	g	30650	Liver Function
white_blood_cell_count	temp_L1_time_abs_dev	0.230117	-0.00427076	-0.00474004	64511	0.320352	Diurnal rhythms	Phase	Hours	30000	White Blood Cell Count
total_protein	main_sleep_onset_SD	0.230252	0.0300403	0.00501443	57744	0.320476	Diurnal rhythms	Phase Variability	Hours	30860	Liver Function
mean_platelt_volume	tasks_light_within_day_SD	0.230268	-0.118043	-0.00482777	64512	0.320476	Physical activity	Physical activity variability	Fraction of time	30100	Coagulation
arterial_stiffness_peak_to_peak_time	acceleration_during_main_sleep_mean	0.230505	-1.13998	-0.00795232	25159	0.320705	Sleep	Sleep	g	4196	Cardiovascular Function
mean_reticulocyte_volume	MVPA_overall	0.23052	-0.648593	-0.00487735	63256	0.320705	Physical activity	Physical activity	Fraction of time	30260	Red Blood Cell Count
pulse_rate_V0	sleep_peak_quality_SD	0.230526	-1.29112	-0.00477993	63172	0.320705	Sleep	Sleep variability	Hours	102	Cardiovascular Function
diastolic_blood_pressure_manual_V0	inactivity_peak_time_mean_abs_dev	0.231056	0.300264	0.0186909	3861	0.321399	Diurnal rhythms	Phase	Hours	94	Cardiovascular Function
arterial_stiffness_wave_reflection_index	acceleration_within_day_SD_L5	0.231358	0.147782	0.00729013	25114	0.321776	Physical activity	Physical activity variability	Fraction of time	4195	Cardiovascular Function
hand_grip_strength_left	acceleration_M10_time	0.231429	0.0235965	0.00309652	66830	0.32183	Diurnal rhythms	Phase	Hours past midnight	46	Muscle Function
arterial_stiffness_wave_reflection_index	main_sleep_onset_mean_abs_dev	0.231543	-0.252771	-0.00745682	25137	0.321945	Diurnal rhythms	Phase	Hours	4195	Cardiovascular Function
arterial_stiffness_wave_reflection_index	sedentary_IV	0.232009	0.672535	0.00740005	25184	0.322549	Diurnal rhythms	Variability		4195	Cardiovascular Function
neutrophil_count	self_report_daytime_dozing	0.232208	-0.0409684	-0.00514582	51904	0.322783	Sleep	Self-report		30140	White Blood Cell Count
neutrophil_percent	sedentary_peak_time_mean	0.232495	-0.0173878	-0.00484392	64387	0.323139	Diurnal rhythms	Phase	Hours past midnight	30200	White Blood Cell Count
arterial_stiffness_peak_to_peak_time	sleep_within_day_SD_L5	0.232706	-8.54442	-0.00750377	25175	0.323388	Sleep	Sleep		4196	Cardiovascular Function
mean_corpuscular_haemoglobin	temp_cosinor_rsquared	0.233528	0.0593213	0.0047812	64510	0.324486	Diurnal rhythms	Amplitude		30050	Red Blood Cell Count
arterial_stiffness_position_of_shoulder	moderate_overall_M10	0.233807	-0.634807	-0.00739776	25183	0.32483	Physical activity	Physical activity	Fraction of time	4200	Cardiovascular Function
hand_grip_strength_left	self_report_chronotype	0.233866	-0.138796	-0.00558066	20857	0.324869	Diurnal rhythms	Self-report		46	Muscle Function
aspartate_aminotransferase	MVPA_IV	0.234333	-0.172215	-0.00472486	63157	0.325441	Diurnal rhythms	Variability		30650	Liver Function
mean_corpuscular_haemoglobin	sleep_IV	0.234341	0.0350437	0.00474619	64494	0.325441	Diurnal rhythms	Variability		30050	Red Blood Cell Count
immature_reticulocyte_fraction	temp_phase_abs_dev	0.234821	6.37822e-05	0.00459739	63259	0.326063	Diurnal rhythms	Phase	Hours	30280	Red Blood Cell Count
arterial_stiffness_wave_reflection_index	main_sleep_offset_mean_abs_dev	0.234914	-0.28084	-0.00730375	25125	0.326147	Diurnal rhythms	Phase	Hours	4195	Cardiovascular Function
reticulocyte_percentage	acceleration_between_day_SD_M10	0.234971	-0.000357877	-0.00480916	63230	0.326184	Physical activity	Physical activity variability	Fraction of time	30240	Red Blood Cell Count
mean_corpuscular_volume	moderate_between_day_SD	0.235279	-1.0163	-0.00470274	64491	0.326567	Physical activity	Physical activity variability	Fraction of time	30040	Red Blood Cell Count
eosinophill_count	main_sleep_offset_mean	0.235328	0.000637128	0.00469308	64308	0.326591	Diurnal rhythms	Phase	Hours past midnight	30150	White Blood Cell Count
nucleated_red_blood_cell_percent	main_sleep_duration_mean	0.235528	-0.00182287	-0.00476443	64341	0.326824	Sleep	Sleep	Hours	30230	Red Blood Cell Count
weight	sleep_hourly_SD	0.235625	1.51381	0.00181025	67088	0.326914	Sleep	Sleep variability	Fraction of time	21002	Body Mass
reticulocyte_count	tasks_light_hourly_SD	0.235769	-0.0034374	-0.00465094	63259	0.32707	Physical activity	Physical activity variability	Fraction of time	30250	Red Blood Cell Count
oestradiol	MET_hourly_SD	0.236036	32.8275	0.0113755	11029	0.327397	Physical activity	Physical activity variability		30800	Sex Hormone
total_protein	sedentary_peak_time_mean	0.2361	0.00870369	0.005038	58030	0.327442	Diurnal rhythms	Phase	Hours past midnight	30860	Liver Function
systolic_blood_pressure_manual_V0	sedentary_overall_L5	0.236358	-6.67572	-0.0184242	3854	0.327754	Physical activity	Physical activity	Fraction of time	93	Cardiovascular Function
arterial_stiffness_wave_reflection_index	temp_amplitude	0.236813	-0.214271	-0.0076957	25184	0.328342	Diurnal rhythms	Amplitude	Celsius	4195	Cardiovascular Function
arterial_stiffness_position_of_peak	moderate_overall_M10	0.237022	0.617338	0.00739197	25183	0.328587	Physical activity	Physical activity	Fraction of time	4198	Cardiovascular Function
mean_corpuscular_haemoglobin_conc	mesor	0.237073	0.0560661	0.00487827	64509	0.328614	Physical activity	Physical activity	g	30060	Red Blood Cell Count
testosterone	acceleration_M10_time	0.237302	0.00844889	0.00201063	57004	0.328887	Diurnal rhythms	Phase	Hours past midnight	30850	Sex Hormone
aspartate_aminotransferase	temp_RA	0.237355	1.50833	0.00477846	63146	0.328915	Diurnal rhythms	Amplitude		30650	Liver Function
testosterone	MET_within_day_SD	0.237548	0.0871199	0.00209831	57252	0.32914	Physical activity	Physical activity variability		30850	Sex Hormone
calcium	phase_abs_dev	0.237672	-0.000714698	-0.00489904	57924	0.329267	Diurnal rhythms	Phase	Hours	30680	Electrolyte
pulse_rate_V0	sedentary_peak_time_mean_abs_dev	0.237875	0.0386072	0.0046125	63383	0.329503	Diurnal rhythms	Phase	Hours	102	Cardiovascular Function
reticulocyte_percentage	self_report_sleep_duration	0.239126	0.00360394	0.00461669	63061	0.331192	Sleep	Self-report	Hours	30240	Red Blood Cell Count
pulse_rate_V0	acceleration_L5_time	0.239207	0.0449096	0.0046099	63296	0.331259	Diurnal rhythms	Phase	Hours past midnight	102	Cardiovascular Function
testosterone	moderate_peak_value_mean	0.239326	0.107816	0.00208648	57255	0.33138	Physical activity	Physical activity	Hours	30850	Sex Hormone
igf_1	sedentary_within_day_SD	0.239549	-0.739887	-0.00454406	63035	0.331644	Physical activity	Physical activity variability	Fraction of time	30770	Metabolic Function
total_protein	sleep_IV	0.23959	-0.0816142	-0.00501072	58018	0.331655	Diurnal rhythms	Variability		30860	Liver Function
arterial_stiffness_wave_reflection_index	WASO_mean	0.239668	-1.00882	-0.00752946	25169	0.331719	Sleep	Sleep	Hours	4195	Cardiovascular Function
arterial_stiffness_arterial_stiffness_index	walking_overall_M10	0.239812	0.275197	0.00714436	25133	0.331873	Physical activity	Physical activity	Fraction of time	21021	Cardiovascular Function
arterial_stiffness_pulse_rate	sleep_IV	0.239863	0.340295	0.00745692	25179	0.331899	Diurnal rhythms	Variability		4194	Cardiovascular Function
immature_reticulocyte_fraction	MET_peak_time_mean_abs_dev	0.24014	-0.000231214	-0.00448933	63252	0.332238	Diurnal rhythms	Phase	Hours	30280	Red Blood Cell Count
cholesterol	inactivity_peak_time_mean_abs_dev	0.24032	-0.00771066	-0.00458757	63277	0.332442	Diurnal rhythms	Phase	Hours	30690	Lipoprotein Profile
nucleated_red_blood_cell_percent	moderate_overall	0.241384	-0.0539419	-0.00482986	64387	0.33387	Physical activity	Physical activity	Fraction of time	30230	Red Blood Cell Count
total_protein	tasks_light_peak_value_mean	0.241438	-0.180661	-0.00492178	58033	0.3339	Physical activity	Physical activity	Fraction of time	30860	Liver Function
nucleated_red_blood_cell_percent	moderate_overall_M10	0.241566	-0.0296402	-0.00479654	64385	0.334032	Physical activity	Physical activity	Fraction of time	30230	Red Blood Cell Count
mean_corpuscular_volume	self_report_getting_up_in_morning	0.241824	0.122317	0.00816986	22631	0.334343	Sleep	Self-report		30040	Red Blood Cell Count
rheumatoid_factor	temp_L1_time	0.242027	-0.0931173	-0.0164303	5390	0.334579	Diurnal rhythms	Phase	Hours past midnight	30820	Immune Function
urine_sodium	acceleration_peak_time_mean_abs_dev	0.24209	0.160018	0.00436364	65300	0.334622	Diurnal rhythms	Phase	Hours	30530	Renal Function
total_protein	acceleration_L5_time	0.242499	-0.0167989	-0.00483722	57938	0.335142	Diurnal rhythms	Phase	Hours past midnight	30860	Liver Function
reticulocyte_percentage	moderate_between_day_SD_M10	0.242731	-0.0906585	-0.00461797	63256	0.335417	Physical activity	Physical activity variability	Fraction of time	30240	Red Blood Cell Count
waist_circumference	MET_peak_time_mean_abs_dev	0.24282	0.0215896	0.00191907	67222	0.335495	Diurnal rhythms	Phase	Hours	48	Body Mass
basophill_count	tasks_light_within_day_SD	0.243018	-0.00532703	-0.00469743	64389	0.335724	Physical activity	Physical activity variability	Fraction of time	30160	White Blood Cell Count
diastolic_blood_pressure_manual_V0	cosinor_rsquared	0.243233	2.3741	0.0198422	3866	0.335939	Diurnal rhythms	Amplitude		94	Cardiovascular Function
cholesterol	acceleration_hourly_SD	0.243239	0.000369209	0.00480071	63343	0.335939	Physical activity	Physical activity variability	Fraction of time	30690	Lipoprotein Profile
mean_reticulocyte_volume	acceleration_peak_value_mean	0.243353	0.00129415	0.00494879	63142	0.336052	Physical activity	Physical activity	g	30260	Red Blood Cell Count
arterial_stiffness_peak_to_peak_time	main_sleep_onset_mean	0.243827	-0.447994	-0.00716962	25149	0.336661	Diurnal rhythms	Phase	Hours past midnight	4196	Cardiovascular Function
albumin	moderate_overall	0.243962	-0.347771	-0.00490484	58076	0.336788	Physical activity	Physical activity	Fraction of time	30600	Liver Function
direct_bilirubin	MET_hourly_SD_M10	0.243985	0.0260889	0.0049549	54369	0.336788	Physical activity	Physical activity variability		30660	Liver Function
haemoglobin_concentration	self_report_getting_up_in_morning	0.244338	-0.0274372	-0.00656801	22631	0.337192	Sleep	Self-report		30020	Red Blood Cell Count
testosterone	moderate_within_day_SD	0.244343	0.273967	0.00206431	57255	0.337192	Physical activity	Physical activity variability	Fraction of time	30850	Sex Hormone
systolic_blood_pressure_manual_V0	phase_abs_dev	0.244408	0.542981	0.0183329	3858	0.337237	Diurnal rhythms	Phase	Hours	93	Cardiovascular Function
platelet_distribution_width	sedentary_peak_time_mean_abs_dev	0.244683	0.00173859	0.00457021	64501	0.337571	Diurnal rhythms	Phase	Hours	30110	Coagulation
mean_reticulocyte_volume	acceleration_peak_time_mean	0.244775	0.0189892	0.00473377	63259	0.337653	Diurnal rhythms	Phase	Hours past midnight	30260	Red Blood Cell Count
arterial_stiffness_position_of_notch	self_report_snoring	0.245023	0.101606	0.00776107	23501	0.337949	Sleep	Self-report		4199	Cardiovascular Function
albumin	main_sleep_onset_mean_abs_dev	0.245076	-0.01628	-0.0047334	57973	0.337977	Diurnal rhythms	Phase	Hours	30600	Liver Function
apolipoprotein_B	MVPA_hourly_SD	0.245185	0.0210409	0.00467391	63118	0.338081	Physical activity	Physical activity variability	Fraction of time	30640	Lipoprotein Profile
blood_sample_fasting_time	self_report_nap_during_day	0.245593	-0.0503361	-0.00571744	43391	0.338599	Sleep	Self-report		74	Metadata
total_bilirubin	MVPA_hourly_SD	0.245908	0.398404	0.00460292	63132	0.338988	Physical activity	Physical activity variability	Fraction of time	30840	Liver Function
nucleated_red_blood_cell_count	other_sleep_mean	0.246674	0.000165457	0.00471774	64332	0.339999	Sleep	Sleep	Hours	30170	Red Blood Cell Count
platelet_distribution_width	main_sleep_onset_SD	0.246793	-0.00351886	-0.00460707	64201	0.340117	Diurnal rhythms	Phase Variability	Hours	30110	Coagulation
urine_creatinine	main_sleep_onset_mean	0.246877	21.2742	0.0042509	65379	0.340187	Diurnal rhythms	Phase	Hours past midnight	30510	Renal Function
lymphocyte_count	sedentary_hourly_SD_L5	0.247039	0.0674371	0.00470113	64389	0.340365	Physical activity	Physical activity variability	Fraction of time	30120	White Blood Cell Count
arterial_stiffness_arterial_stiffness_index	MVPA_hourly_SD_M10	0.247155	-0.46972	-0.00715637	25133	0.340479	Physical activity	Physical activity variability	Fraction of time	21021	Cardiovascular Function
phosphate	temp_L1_time_abs_dev	0.247218	0.000336624	0.00472642	57973	0.34049	Diurnal rhythms	Phase	Hours	30810	Electrolyte
testosterone	walking_peak_value_mean	0.247229	0.102985	0.00198757	57255	0.34049	Physical activity	Physical activity	Hours	30850	Sex Hormone
platelet_crit	tasks_light_overall_M10	0.247379	-0.00326199	-0.00444744	64509	0.34065	Physical activity	Physical activity	Fraction of time	30090	Coagulation
arterial_stiffness_peak_to_peak_time	acceleration_M10_time	0.248097	0.341754	0.00706028	25078	0.341594	Diurnal rhythms	Phase	Hours past midnight	4196	Cardiovascular Function
lipoprotein_A	sleep_IV	0.248203	1.05995	0.00534401	50745	0.341694	Diurnal rhythms	Variability		30790	Lipoprotein Profile
arterial_stiffness_wave_reflection_index	temp_IV	0.24826	0.508243	0.00747196	25184	0.341727	Diurnal rhythms	Variability		4195	Cardiovascular Function
arterial_stiffness_arterial_stiffness_index	MET_overall	0.248699	-0.136539	-0.00717687	25133	0.342221	Physical activity	Physical activity	MET	21021	Cardiovascular Function
diastolic_blood_pressure_V0	MET_overall_L5	0.248717	-1.11272	-0.00444568	63157	0.342221	Physical activity	Physical activity	MET	4079	Cardiovascular Function
hdl_cholesterol	MET_overall_L5	0.248719	-0.0377517	-0.00413861	57852	0.342221	Physical activity	Physical activity	MET	30760	Lipoprotein Profile
nucleated_red_blood_cell_percent	sleep_within_day_SD_M10	0.249326	0.0283599	0.00467509	64388	0.343011	Sleep	Sleep variability		30230	Red Blood Cell Count
eosinophill_percent	temp_L1_time	0.249369	0.00245652	0.00454218	64390	0.343024	Diurnal rhythms	Phase	Hours past midnight	30210	White Blood Cell Count
arterial_stiffness_wave_reflection_index	MET_peak_time_mean	0.249532	-0.0962259	-0.00729587	25184	0.343203	Diurnal rhythms	Phase	Hours past midnight	4195	Cardiovascular Function
ldl_direct	sedentary_within_day_SD	0.249696	0.111762	0.00454471	63277	0.343382	Physical activity	Physical activity variability	Fraction of time	30780	Lipoprotein Profile
reticulocyte_count	acceleration_during_main_sleep_mean	0.249865	0.000322068	0.00444672	63223	0.343569	Sleep	Sleep	g	30250	Red Blood Cell Count
red_blood_cell_distribution_width	sedentary_peak_time_mean_abs_dev	0.250111	0.00304995	0.00451001	64501	0.343861	Diurnal rhythms	Phase	Hours	30070	Red Blood Cell Count
mean_platelt_volume	MET_within_day_SD_L5	0.250151	-0.109909	-0.00466081	64371	0.343869	Physical activity	Physical activity variability		30100	Coagulation
nucleated_red_blood_cell_count	moderate_hourly_SD	0.250252	-0.00231372	-0.00465765	64388	0.343963	Physical activity	Physical activity variability	Fraction of time	30170	Red Blood Cell Count
mean_sphered_cell_volume	MVPA_hourly_SD	0.250399	0.46035	0.00464349	63256	0.344119	Physical activity	Physical activity variability	Fraction of time	30270	Red Blood Cell Count
arterial_stiffness_arterial_stiffness_index	sedentary_peak_time_mean	0.25047	0.00951829	0.00712673	25132	0.344171	Diurnal rhythms	Phase	Hours past midnight	21021	Cardiovascular Function
glucose	temp_L1_time	0.250679	-0.00140644	-0.00467974	58027	0.344412	Diurnal rhythms	Phase	Hours past midnight	30740	Glucose Metabolism
igf_1	tasks_light_overall_M10	0.250754	0.387901	0.00447036	63033	0.344469	Physical activity	Physical activity	Fraction of time	30770	Metabolic Function
haematocrit_percent	acceleration_peak_time_mean_abs_dev	0.251119	-0.0110703	-0.00366415	64502	0.344925	Diurnal rhythms	Phase	Hours	30030	Red Blood Cell Count
eosinophill_percent	MET_hourly_SD	0.251699	0.0579401	0.00473683	64387	0.345675	Physical activity	Physical activity variability		30210	White Blood Cell Count
arterial_stiffness_peak_to_peak_time	inactivity_peak_value_mean	0.251761	0.345416	0.00701829	25152	0.345714	Sleep	Sleep		4196	Cardiovascular Function
apolipoprotein_B	sleep_peak_time_mean_abs_dev	0.252057	-0.00170317	-0.00454551	62996	0.346075	Diurnal rhythms	Phase	Hours	30640	Lipoprotein Profile
arterial_stiffness_peak_to_peak_time	sedentary_RA	0.252134	3.17537	0.00714692	25163	0.346134	Diurnal rhythms	Amplitude		4196	Cardiovascular Function
rheumatoid_factor	inactivity_peak_value_mean	0.252437	0.230974	0.0165827	5384	0.346503	Sleep	Sleep		30820	Immune Function
mean_corpuscular_haemoglobin	inactivity_peak_time_mean	0.252545	0.00833166	0.00443753	64452	0.346605	Diurnal rhythms	Phase	Hours past midnight	30050	Red Blood Cell Count
basophill_percent	temp_phase_abs_dev	0.252701	0.000644698	0.00461108	64390	0.346704	Diurnal rhythms	Phase	Hours	30220	White Blood Cell Count
cholesterol	self_report_getting_up_in_morning	0.252701	0.0312527	0.00814577	22233	0.346704	Sleep	Self-report		30690	Lipoprotein Profile
reticulocyte_count	tasks_light_peak_value_mean	0.252718	-0.00143921	-0.00448276	63259	0.346704	Physical activity	Physical activity	Fraction of time	30250	Red Blood Cell Count
lymphocyte_count	total_sleep_mean_abs_dev	0.252981	0.00686783	0.00456574	64307	0.346975	Sleep	Sleep	Hours	30120	White Blood Cell Count
arterial_stiffness_pulse_rate	acceleration_peak_time_mean_abs_dev	0.253011	-0.0701048	-0.0071462	25179	0.346975	Diurnal rhythms	Phase	Hours	4194	Cardiovascular Function
basophill_percent	tasks_light_hourly_SD	0.253017	-0.0583486	-0.00461626	64390	0.346975	Physical activity	Physical activity variability	Fraction of time	30220	White Blood Cell Count
haemoglobin_concentration	inactivity_peak_time_mean_abs_dev	0.253074	-0.00648542	-0.00354388	64404	0.347008	Diurnal rhythms	Phase	Hours	30020	Red Blood Cell Count
mean_reticulocyte_volume	acceleration_L5_time_abs_dev	0.25316	0.0485226	0.00455573	63128	0.347079	Diurnal rhythms	Phase	Hours	30260	Red Blood Cell Count
oestradiol	moderate_within_day_SD_M10	0.253584	90.7218	0.0108048	11030	0.347614	Physical activity	Physical activity variability	Fraction of time	30800	Sex Hormone
urine_microalbumin	sedentary_hourly_SD_L5	0.253713	11.9586	0.00835312	18022	0.347744	Physical activity	Physical activity variability	Fraction of time	30500	Renal Function
urine_sodium	self_report_daytime_dozing	0.253795	1.19261	0.00470878	52686	0.34781	Sleep	Self-report		30530	Renal Function
eosinophill_percent	tasks_light_overall_M10	0.25399	-0.133403	-0.0045848	64387	0.348032	Physical activity	Physical activity	Fraction of time	30210	White Blood Cell Count
aspartate_aminotransferase	moderate_between_day_SD	0.254171	2.30404	0.00455986	63140	0.348234	Physical activity	Physical activity variability	Fraction of time	30650	Liver Function
arterial_stiffness_peak_to_peak_time	self_report_sleep_duration	0.25424	0.493626	0.0069453	25101	0.348282	Sleep	Self-report	Hours	4196	Cardiovascular Function
lymphocyte_count	sedentary_overall_L5	0.254702	0.108012	0.00464619	64209	0.348868	Physical activity	Physical activity	Fraction of time	30120	White Blood Cell Count
nucleated_red_blood_cell_count	acceleration_peak_value_SD	0.254829	-4.71614e-06	-0.00469678	64144	0.348959	Physical activity	Physical activity variability	Fraction of time	30170	Red Blood Cell Count
rheumatoid_factor	MET_within_day_SD	0.254836	2.2114	0.016338	5390	0.348959	Physical activity	Physical activity variability		30820	Immune Function
urine_microalbumin	inactivity_peak_time_mean_abs_dev	0.255095	-1.4953	-0.00822086	17993	0.349266	Diurnal rhythms	Phase	Hours	30500	Renal Function
urine_microalbumin	sedentary_within_day_SD	0.255636	-29.7934	-0.00853894	18022	0.34996	Physical activity	Physical activity variability	Fraction of time	30500	Renal Function
red_blood_cell_count	walking_overall	0.255791	-0.0346851	-0.00376705	64512	0.350127	Physical activity	Physical activity	Hours	30010	Red Blood Cell Count
nucleated_red_blood_cell_percent	tasks_light_overall	0.255845	-0.0499234	-0.00458218	64380	0.350154	Physical activity	Physical activity	Hours	30230	Red Blood Cell Count
urine_microalbumin	MET_within_day_SD_M10	0.255921	-7.55965	-0.00847748	18022	0.350212	Physical activity	Physical activity variability		30500	Renal Function
lymphocyte_count	MET_peak_time_mean	0.256027	-0.00290591	-0.00462641	64386	0.35031	Diurnal rhythms	Phase	Hours past midnight	30120	White Blood Cell Count
ldl_direct	MET_hourly_SD_M10	0.25607	0.0251062	0.00451224	63275	0.350322	Physical activity	Physical activity variability		30780	Lipoprotein Profile
lipoprotein_A	moderate_overall	0.256454	-7.12818	-0.0052654	50757	0.3508	Physical activity	Physical activity	Fraction of time	30790	Lipoprotein Profile
nucleated_red_blood_cell_count	MVPA_overall_M10	0.256571	-0.00108828	-0.0045412	64385	0.350915	Physical activity	Physical activity	Fraction of time	30170	Red Blood Cell Count
platelet_count	acceleration_L5_time	0.256932	-0.218157	-0.00435914	64411	0.351359	Diurnal rhythms	Phase	Hours past midnight	30080	Coagulation
glucose	sleep_peak_time_mean	0.256965	0.00524172	0.00465423	57955	0.351359	Diurnal rhythms	Phase	Hours past midnight	30740	Glucose Metabolism
rheumatoid_factor	acceleration_overall	0.257105	0.0406331	0.0167714	5390	0.351505	Physical activity	Physical activity	g	30820	Immune Function
albumin	sedentary_overall	0.257351	-0.159441	-0.00476233	58078	0.351789	Physical activity	Physical activity	Fraction of time	30600	Liver Function
alanine_aminotransferase	walking_hourly_SD_M10	0.257381	-1.16277	-0.00424468	63368	0.351789	Physical activity	Physical activity variability	Fraction of time	30620	Liver Function
arterial_stiffness_arterial_stiffness_index	tasks_light_peak_value_mean	0.257618	-0.197153	-0.00694766	25133	0.352066	Physical activity	Physical activity	Fraction of time	21021	Cardiovascular Function
arterial_stiffness_wave_reflection_index	temp_phase	0.257812	-0.0343886	-0.00694439	25184	0.352284	Diurnal rhythms	Phase	Hours past midnight	4195	Cardiovascular Function
nucleated_red_blood_cell_count	main_sleep_ratio_mean	0.258041	-0.00516478	-0.00466118	64351	0.352551	Sleep	Sleep		30170	Red Blood Cell Count
arterial_stiffness_position_of_peak	MET_overall	0.258377	0.234433	0.00701638	25184	0.352962	Physical activity	Physical activity	MET	4198	Cardiovascular Function
mean_corpuscular_haemoglobin	walking_hourly_SD_M10	0.258632	0.165936	0.00440856	64510	0.353264	Physical activity	Physical activity variability	Fraction of time	30050	Red Blood Cell Count
gamma_glutamyltransferase	self_report_daytime_dozing	0.25868	1.01832	0.00474751	51082	0.353283	Sleep	Self-report		30730	Liver Function
urine_sodium	walking_hourly_SD	0.258759	3.92684	0.00424622	65309	0.353344	Physical activity	Physical activity variability	Fraction of time	30530	Renal Function
platelet_crit	inactivity_peak_time_mean	0.258847	-0.000209313	-0.00428825	64454	0.353417	Diurnal rhythms	Phase	Hours past midnight	30090	Coagulation
reticulocyte_count	walking_hourly_SD_M10	0.258903	-0.00320087	-0.00440746	63259	0.353435	Physical activity	Physical activity variability	Fraction of time	30250	Red Blood Cell Count
mean_corpuscular_haemoglobin	temp_L1_time_abs_dev	0.258929	-0.00360736	-0.00442259	64510	0.353435	Diurnal rhythms	Phase	Hours	30050	Red Blood Cell Count
apolipoprotein_B	self_report_getting_up_in_morning	0.259214	0.00653854	0.0081358	22147	0.353755	Sleep	Self-report		30640	Lipoprotein Profile
oestradiol	temp_RA	0.259251	-147.823	-0.0106946	11028	0.353755	Diurnal rhythms	Amplitude		30800	Sex Hormone
hand_grip_strength_right	moderate_overall	0.259267	0.916747	0.00302265	67099	0.353755	Physical activity	Physical activity	Fraction of time	47	Muscle Function
rheumatoid_factor	num_wakings_mean	0.259553	0.346954	0.0158882	5370	0.354099	Sleep	Sleep		30820	Immune Function
haematocrit_percent	walking_hourly_SD_M10	0.259603	-0.259708	-0.00362492	64512	0.35412	Physical activity	Physical activity variability	Fraction of time	30030	Red Blood Cell Count
alanine_aminotransferase	walking_within_day_SD_M10	0.259654	-1.20161	-0.0042186	63368	0.354142	Physical activity	Physical activity variability	Fraction of time	30620	Liver Function
systolic_blood_pressure_manual_V0	sedentary_overall_M10	0.259721	-2.82389	-0.0183008	3866	0.354187	Physical activity	Physical activity	Fraction of time	93	Cardiovascular Function
oestradiol	self_report_nap_during_day	0.260628	-25.0848	-0.0140879	7564	0.355376	Sleep	Self-report		30800	Sex Hormone
mean_corpuscular_haemoglobin_conc	self_report_chronotype	0.260958	0.0193639	0.00809411	20157	0.355779	Diurnal rhythms	Self-report		30060	Red Blood Cell Count
arterial_stiffness_arterial_stiffness_index	self_report_daytime_dozing	0.261146	0.136239	0.0072873	20078	0.355989	Sleep	Self-report		21021	Cardiovascular Function
arterial_stiffness_peak_to_peak_time	sleep_IV	0.261195	-1.98479	-0.00703913	25170	0.356008	Diurnal rhythms	Variability		4196	Cardiovascular Function
lipoprotein_A	MET_overall_M10	0.261569	-0.887271	-0.00521759	50755	0.356471	Physical activity	Physical activity	MET	30790	Lipoprotein Profile
monocyte_percent	temp_L1_time_abs_dev	0.261858	0.00524431	0.00442835	64390	0.356804	Diurnal rhythms	Phase	Hours	30190	White Blood Cell Count
glycated_heamoglobin	acceleration_IV	0.261883	-0.0807301	-0.00439834	62942	0.356804	Diurnal rhythms	Variability		30750	Glucose Metabolism
mean_corpuscular_volume	acceleration_between_day_SD	0.26279	0.00407126	0.00453305	64506	0.357992	Physical activity	Physical activity variability	g	30040	Red Blood Cell Count
lymphocyte_count	moderate_between_day_SD_M10	0.262918	-0.139019	-0.00449775	64386	0.35812	Physical activity	Physical activity variability	Fraction of time	30120	White Blood Cell Count
basophill_count	acceleration_L5_time	0.263008	-0.000190143	-0.00443078	64288	0.35817	Diurnal rhythms	Phase	Hours past midnight	30160	White Blood Cell Count
arterial_stiffness_position_of_shoulder	temp_L1_time	0.263024	-0.0108097	-0.0066984	25184	0.35817	Diurnal rhythms	Phase	Hours past midnight	4200	Cardiovascular Function
diastolic_blood_pressure_manual_V0	sleep_hourly_SD_L5	0.263208	-2.1191	-0.018158	3866	0.358372	Sleep	Sleep	Fraction of time	94	Cardiovascular Function
albumin	phase_abs_dev	0.263245	-0.0184123	-0.00454785	57931	0.358374	Diurnal rhythms	Phase	Hours	30600	Liver Function
mean_platelt_volume	self_report_getting_up_in_morning	0.263285	-0.0300365	-0.00811207	22631	0.358374	Sleep	Self-report		30100	Coagulation
arterial_stiffness_position_of_peak	sedentary_within_day_SD	0.263329	-1.08522	-0.00684421	25184	0.358374	Physical activity	Physical activity variability	Fraction of time	4198	Cardiovascular Function
apolipoprotein_B	walking_overall	0.263348	0.02341	0.00442056	63121	0.358374	Physical activity	Physical activity	Hours	30640	Lipoprotein Profile
testosterone	walking_within_day_SD	0.26441	0.262829	0.00192104	57255	0.359771	Physical activity	Physical activity variability	Fraction of time	30850	Sex Hormone
arterial_stiffness_pulse_rate	sedentary_peak_time_mean_abs_dev	0.264481	0.0573961	0.00686569	25180	0.35982	Diurnal rhythms	Phase	Hours	4194	Cardiovascular Function
arterial_stiffness_wave_reflection_index	temp_L1_time	0.264539	-0.0501236	-0.00689316	25184	0.359852	Diurnal rhythms	Phase	Hours past midnight	4195	Cardiovascular Function
reticulocyte_percentage	main_sleep_onset_mean_abs_dev	0.264605	0.00449917	0.00438789	63139	0.359894	Diurnal rhythms	Phase	Hours	30240	Red Blood Cell Count
arterial_stiffness_wave_reflection_index	num_wakings_mean	0.264871	-0.198302	-0.00707769	25107	0.360208	Sleep	Sleep		4195	Cardiovascular Function
basophill_percent	MVPA_IV	0.264942	-0.00976009	-0.00450912	64387	0.360257	Diurnal rhythms	Variability		30220	White Blood Cell Count
systolic_blood_pressure_V0	moderate_between_day_SD_M10	0.265612	2.04189	0.00414141	63391	0.361076	Physical activity	Physical activity variability	Fraction of time	4080	Cardiovascular Function
oestradiol	walking_within_day_SD	0.265615	-104.7	-0.0104265	11030	0.361076	Physical activity	Physical activity variability	Fraction of time	30800	Sex Hormone
nucleated_red_blood_cell_percent	moderate_peak_value_mean	0.265817	-0.0157393	-0.00455643	64388	0.361303	Physical activity	Physical activity	Hours	30230	Red Blood Cell Count
ldl_direct	acceleration_peak_time_mean	0.265947	-0.00199222	-0.00445227	63278	0.361404	Diurnal rhythms	Phase	Hours past midnight	30780	Lipoprotein Profile
red_blood_cell_distribution_width	moderate_between_day_SD	0.265961	-0.203314	-0.00447186	64491	0.361404	Physical activity	Physical activity variability	Fraction of time	30070	Red Blood Cell Count
alanine_aminotransferase	acceleration_within_day_SD_L5	0.266008	0.0442237	0.00415652	63216	0.36142	Physical activity	Physical activity variability	Fraction of time	30620	Liver Function
calcium	sleep_hourly_SD_L5	0.26618	-0.00475849	-0.00468154	58071	0.361605	Sleep	Sleep	Fraction of time	30680	Electrolyte
arterial_stiffness_peak_to_peak_time	MVPA_within_day_SD	0.266253	9.56182	0.00701657	25175	0.361657	Physical activity	Physical activity variability	Fraction of time	4196	Cardiovascular Function
reticulocyte_count	self_report_chronotype	0.266484	-0.000554928	-0.00695223	19719	0.361924	Diurnal rhythms	Self-report		30250	Red Blood Cell Count
calcium	temp_cosinor_rsquared	0.266578	-0.0029989	-0.00476765	58071	0.362003	Diurnal rhythms	Amplitude		30680	Electrolyte
oestradiol	inactivity_peak_value_mean	0.266813	3.05793	0.00975147	11020	0.362274	Sleep	Sleep		30800	Sex Hormone
testosterone	main_sleep_ratio_mean	0.26696	0.52628	0.00196398	57224	0.362425	Sleep	Sleep		30850	Sex Hormone
urea	acceleration_IV	0.266994	-0.0186908	-0.00437711	63344	0.362425	Diurnal rhythms	Variability		30670	Renal Function
mean_sphered_cell_volume	MVPA_overall_M10	0.267056	0.219228	0.00446374	63256	0.362425	Physical activity	Physical activity	Fraction of time	30270	Red Blood Cell Count
basophill_percent	tasks_light_peak_value_mean	0.267064	-0.0245881	-0.00447812	64390	0.362425	Physical activity	Physical activity	Fraction of time	30220	White Blood Cell Count
neutrophil_percent	total_sleep_mean	0.267244	0.0297098	0.00439966	64348	0.36262	Sleep	Sleep	Hours	30200	White Blood Cell Count
systolic_blood_pressure_V0	sedentary_within_day_SD	0.267308	-2.29376	-0.00411304	63393	0.362659	Physical activity	Physical activity variability	Fraction of time	4080	Cardiovascular Function
reticulocyte_percentage	MVPA_between_day_SD	0.267359	-0.123051	-0.00437762	63254	0.362681	Physical activity	Physical activity variability	Fraction of time	30240	Red Blood Cell Count
diastolic_blood_pressure_manual_V0	MET_RA	0.26823	3.16419	0.0186036	3866	0.36381	Diurnal rhythms	Amplitude	MET	94	Cardiovascular Function
basophill_percent	acceleration_overall_L5	0.268262	0.00159108	0.00448541	64389	0.36381	Physical activity	Physical activity	g	30220	White Blood Cell Count
haemoglobin_concentration	inactivity_peak_time_mean	0.268505	0.00425657	0.00341897	64453	0.363995	Diurnal rhythms	Phase	Hours past midnight	30020	Red Blood Cell Count
eosinophill_percent	temp_phase_abs_dev	0.268525	-0.00193848	-0.00443604	64390	0.363995	Diurnal rhythms	Phase	Hours	30210	White Blood Cell Count
arterial_stiffness_position_of_peak	acceleration_peak_time_mean_abs_dev	0.268529	-0.0318995	-0.00671019	25179	0.363995	Diurnal rhythms	Phase	Hours	4198	Cardiovascular Function
diastolic_blood_pressure_manual_V0	temp_cosinor_rsquared	0.26854	1.31664	0.0182307	3866	0.363995	Diurnal rhythms	Amplitude		94	Cardiovascular Function
phosphate	acceleration_IV	0.269129	-0.00240497	-0.00462082	57972	0.364745	Diurnal rhythms	Variability		30810	Electrolyte
immature_reticulocyte_fraction	total_sleep_mean	0.269167	0.000204661	0.00424266	63218	0.364749	Sleep	Sleep	Hours	30280	Red Blood Cell Count
basophill_percent	sleep_within_day_SD_L5	0.269319	0.0446535	0.00453834	64388	0.364907	Sleep	Sleep		30220	White Blood Cell Count
systolic_blood_pressure_manual_V0	sedentary_overall	0.269399	-4.33874	-0.0177146	3866	0.364966	Physical activity	Physical activity	Fraction of time	93	Cardiovascular Function
monocyte_percent	sedentary_hourly_SD_L5	0.269451	-0.138659	-0.00439653	64390	0.364989	Physical activity	Physical activity variability	Fraction of time	30190	White Blood Cell Count
nucleated_red_blood_cell_count	self_report_snoring	0.269729	-0.00024179	-0.00463239	60352	0.365318	Sleep	Self-report		30170	Red Blood Cell Count
platelet_distribution_width	sleep_IV	0.269847	0.00930884	0.00448266	64496	0.36543	Diurnal rhythms	Variability		30110	Coagulation
mean_corpuscular_haemoglobin	acceleration_peak_value_mean	0.270086	0.000284724	0.00453399	64390	0.365705	Physical activity	Physical activity	g	30050	Red Blood Cell Count
eosinophill_count	temp_phase_abs_dev	0.270275	0.000138888	0.0044034	64389	0.365913	Diurnal rhythms	Phase	Hours	30150	White Blood Cell Count
systolic_blood_pressure_V0	moderate_between_day_SD	0.271044	-3.97062	-0.00414506	63375	0.366905	Physical activity	Physical activity variability	Fraction of time	4080	Cardiovascular Function
mean_corpuscular_volume	acceleration_hourly_SD	0.271368	0.00136861	0.00456032	64468	0.367296	Physical activity	Physical activity variability	Fraction of time	30040	Red Blood Cell Count
platelet_count	sedentary_peak_time_mean_abs_dev	0.271643	0.181591	0.0042232	64501	0.36762	Diurnal rhythms	Phase	Hours	30080	Coagulation
platelet_distribution_width	temp_L1_time_abs_dev	0.271972	0.00100499	0.0043808	64512	0.368016	Diurnal rhythms	Phase	Hours	30110	Coagulation
oestradiol	temp_within_day_SD	0.272361	7.30388	0.0102365	11029	0.368495	Diurnal rhythms	Variability	Celsius	30800	Sex Hormone
arterial_stiffness_wave_reflection_index	temp_phase_abs_dev	0.272405	-0.0398823	-0.00678807	25184	0.368506	Diurnal rhythms	Phase	Hours	4195	Cardiovascular Function
reticulocyte_percentage	sedentary_overall_M10	0.272459	0.0277163	0.00440771	63259	0.36853	Physical activity	Physical activity	Fraction of time	30240	Red Blood Cell Count
alanine_aminotransferase	walking_overall_M10	0.272815	-0.670791	-0.00408061	63368	0.368963	Physical activity	Physical activity	Fraction of time	30620	Liver Function
mean_corpuscular_volume	acceleration_L5_time	0.272859	0.0158801	0.00424454	64411	0.368974	Diurnal rhythms	Phase	Hours past midnight	30040	Red Blood Cell Count
alkaline_phosphatase	MVPA_IV	0.27292	0.373469	0.00428112	63385	0.369009	Diurnal rhythms	Variability		30610	Liver Function
urine_sodium	num_wakings_mean	0.273056	0.197675	0.00423453	65129	0.369144	Sleep	Sleep		30530	Renal Function
apolipoprotein_B	sedentary_peak_time_mean_abs_dev	0.273444	-0.000741481	-0.00429719	63110	0.36962	Diurnal rhythms	Phase	Hours	30640	Lipoprotein Profile
lymphocyte_percent	self_report_sleep_duration	0.274037	-0.0320555	-0.00429083	64192	0.370373	Sleep	Self-report	Hours	30180	White Blood Cell Count
nucleated_red_blood_cell_percent	tasks_light_overall_M10	0.274098	-0.0275675	-0.00440912	64385	0.370407	Physical activity	Physical activity	Fraction of time	30230	Red Blood Cell Count
urine_potassium	acceleration_peak_time_mean	0.274274	0.0772357	0.00434116	65318	0.370596	Diurnal rhythms	Phase	Hours past midnight	30520	Renal Function
alkaline_phosphatase	acceleration_IV	0.274346	-0.346016	-0.004365	63387	0.370645	Diurnal rhythms	Variability		30610	Liver Function
urine_sodium	cosinor_rsquared	0.274655	1.99653	0.00420413	65309	0.371013	Diurnal rhythms	Amplitude		30530	Renal Function
arterial_stiffness_peak_to_peak_time	main_sleep_onset_SD	0.27509	-0.697937	-0.0067298	25038	0.371552	Diurnal rhythms	Phase Variability	Hours	4196	Cardiovascular Function
nucleated_red_blood_cell_count	temp_L1_time	0.275266	3.07139e-05	0.00427264	64388	0.371741	Diurnal rhythms	Phase	Hours past midnight	30170	Red Blood Cell Count
basophill_percent	acceleration_M10_time	0.275528	-0.00181333	-0.00433541	64131	0.372046	Diurnal rhythms	Phase	Hours past midnight	30220	White Blood Cell Count
mean_corpuscular_haemoglobin	acceleration_peak_time_mean	0.275584	0.00414135	0.00429918	64510	0.372072	Diurnal rhythms	Phase	Hours past midnight	30050	Red Blood Cell Count
eosinophill_count	walking_peak_value_mean	0.27597	-0.00503091	-0.00432407	64389	0.372544	Physical activity	Physical activity	Hours	30150	White Blood Cell Count
mean_corpuscular_volume	moderate_peak_value_mean	0.276052	-0.161189	-0.00435144	64512	0.372594	Physical activity	Physical activity	Hours	30040	Red Blood Cell Count
arterial_stiffness_position_of_shoulder	total_sleep_mean_abs_dev	0.276079	0.0456355	0.00651028	25143	0.372594	Sleep	Sleep	Hours	4200	Cardiovascular Function
neutrophil_percent	self_report_daytime_dozing	0.276301	-0.2396	-0.0047684	51905	0.372845	Sleep	Self-report		30200	White Blood Cell Count
apolipoprotein_B	MET_hourly_SD_M10	0.276838	-0.00662255	-0.00433398	63118	0.37351	Physical activity	Physical activity variability		30640	Lipoprotein Profile
total_bilirubin	sleep_peak_quality_SD	0.276867	-0.459168	-0.00428881	62916	0.37351	Sleep	Sleep variability	Hours	30840	Liver Function
mean_corpuscular_haemoglobin_conc	acceleration_during_main_sleep_mean	0.276973	-0.00929714	-0.00428283	64473	0.373605	Sleep	Sleep	g	30060	Red Blood Cell Count
alkaline_phosphatase	inactivity_peak_value_mean	0.277295	0.0731427	0.00426745	63348	0.373991	Sleep	Sleep		30610	Liver Function
mean_corpuscular_haemoglobin	acceleration_hourly_SD	0.277358	0.000567563	0.00449439	64466	0.374027	Physical activity	Physical activity variability	Fraction of time	30050	Red Blood Cell Count
reticulocyte_percentage	self_report_chronotype	0.277719	-0.0118937	-0.0068544	19719	0.374423	Diurnal rhythms	Self-report		30240	Red Blood Cell Count
rheumatoid_factor	temp_RA	0.277725	-9.69036	-0.0157838	5390	0.374423	Diurnal rhythms	Amplitude		30820	Immune Function
diastolic_blood_pressure_manual_V0	walking_hourly_SD_M10	0.278389	3.83045	0.0174831	3866	0.375269	Physical activity	Physical activity variability	Fraction of time	94	Cardiovascular Function
neutrophil_percent	sedentary_peak_time_mean_abs_dev	0.278787	0.0264472	0.00426589	64379	0.375756	Diurnal rhythms	Phase	Hours	30200	White Blood Cell Count
nucleated_red_blood_cell_count	WASO_mean	0.278939	0.000584829	0.00441532	64351	0.375912	Sleep	Sleep	Hours	30170	Red Blood Cell Count
glucose	inactivity_peak_value_mean	0.279022	0.00335002	0.00453549	57990	0.375967	Sleep	Sleep		30740	Glucose Metabolism
glucose	MVPA_IV	0.279053	-0.0169249	-0.00450203	58025	0.375967	Diurnal rhythms	Variability		30740	Glucose Metabolism
mean_corpuscular_haemoglobin	MVPA_within_day_SD	0.279127	-0.152164	-0.0042641	64507	0.376017	Physical activity	Physical activity variability	Fraction of time	30050	Red Blood Cell Count
mean_platelt_volume	acceleration_peak_value_SD	0.27921	0.000194087	0.00450824	64267	0.376081	Physical activity	Physical activity variability	Fraction of time	30100	Coagulation
eosinophill_count	main_sleep_onset_SD	0.279266	0.000873022	0.0043185	64079	0.376107	Diurnal rhythms	Phase Variability	Hours	30150	White Blood Cell Count
testosterone	temp_cosinor_rsquared	0.279625	0.078855	0.00191712	57255	0.376541	Diurnal rhythms	Amplitude		30850	Sex Hormone
basophill_percent	sleep_peak_time_mean	0.279724	-0.00280375	-0.00432384	64306	0.376625	Diurnal rhythms	Phase	Hours past midnight	30220	White Blood Cell Count
haematocrit_percent	tasks_light_overall_M10	0.279989	0.187655	0.00349438	64509	0.376932	Physical activity	Physical activity	Fraction of time	30030	Red Blood Cell Count
oestradiol	sedentary_peak_value_mean	0.280097	55.5353	0.00992354	11030	0.377029	Physical activity	Physical activity	Hours	30800	Sex Hormone
reticulocyte_count	sleep_peak_time_mean_abs_dev	0.280292	0.000238164	0.00420255	63133	0.377241	Diurnal rhythms	Phase	Hours	30250	Red Blood Cell Count
ldl_direct	temp_within_day_SD	0.280488	-0.00597044	-0.0043831	63274	0.377455	Diurnal rhythms	Variability	Celsius	30780	Lipoprotein Profile
systolic_blood_pressure_manual_V0	temp_L1_time	0.281171	-0.0896512	-0.0166101	3866	0.378326	Diurnal rhythms	Phase	Hours past midnight	93	Cardiovascular Function
shbg	MET_overall	0.281286	0.67136	0.00389041	57494	0.378431	Physical activity	Physical activity	MET	30830	Liver Function
mean_corpuscular_haemoglobin	MVPA_within_day_SD_M10	0.28136	0.164421	0.00421644	64507	0.378454	Physical activity	Physical activity variability	Fraction of time	30050	Red Blood Cell Count
urine_microalbumin	main_sleep_offset_mean	0.281411	-0.910783	-0.00757757	17996	0.378454	Diurnal rhythms	Phase	Hours past midnight	30500	Renal Function
rheumatoid_factor	walking_overall	0.281414	6.82521	0.0152128	5390	0.378454	Physical activity	Physical activity	Hours	30820	Immune Function
cystatin_C	self_report_daytime_dozing	0.28147	0.00359104	0.00414668	51100	0.37848	Sleep	Self-report		30720	Renal Function
calcium	walking_hourly_SD	0.281511	-0.0091256	-0.00449692	58071	0.378486	Physical activity	Physical activity variability	Fraction of time	30680	Electrolyte
eosinophill_percent	temp_L1_time_abs_dev	0.281723	0.00363222	0.00431777	64390	0.378709	Diurnal rhythms	Phase	Hours	30210	White Blood Cell Count
systolic_blood_pressure_manual_V0	sleep_overall_L5	0.281751	5.58464	0.0172048	3852	0.378709	Sleep	Sleep	Fraction of time	93	Cardiovascular Function
basophill_count	sleep_overall_L5	0.282205	-0.00374918	-0.00436115	64190	0.37927	Sleep	Sleep	Fraction of time	30160	White Blood Cell Count
vitamin_D	self_report_nap_during_day	0.282491	-0.452881	-0.00545347	39209	0.379605	Sleep	Self-report		30890	Metabolism
mean_platelt_volume	sleep_peak_quality_SD	0.28256	-0.111416	-0.0043429	64294	0.379648	Sleep	Sleep variability	Hours	30100	Coagulation
nucleated_red_blood_cell_count	MET_within_day_SD	0.282792	-0.000753521	-0.00438907	64385	0.37991	Physical activity	Physical activity variability		30170	Red Blood Cell Count
total_protein	walking_overall_M10	0.28296	-0.222434	-0.00446422	58033	0.380087	Physical activity	Physical activity	Fraction of time	30860	Liver Function
mean_reticulocyte_volume	acceleration_peak_time_mean_abs_dev	0.283191	0.0283688	0.00429197	63249	0.380347	Diurnal rhythms	Phase	Hours	30260	Red Blood Cell Count
mean_corpuscular_volume	acceleration_IV	0.283282	0.0611352	0.00431581	64512	0.38042	Diurnal rhythms	Variability		30040	Red Blood Cell Count
platelet_count	moderate_peak_value_mean	0.283486	-2.10915	-0.00425656	64512	0.380644	Physical activity	Physical activity	Hours	30080	Coagulation
platelet_count	MET_within_day_SD	0.28368	-1.7072	-0.00428804	64509	0.380856	Physical activity	Physical activity variability		30080	Coagulation
arterial_stiffness_position_of_notch	acceleration_M10_time_abs_dev	0.283842	-0.0460657	-0.00685805	25073	0.381023	Diurnal rhythms	Phase	Hours	4199	Cardiovascular Function
lipoprotein_A	acceleration_overall	0.284335	-0.0309372	-0.00513743	50756	0.381563	Physical activity	Physical activity	g	30790	Lipoprotein Profile
lipoprotein_A	mesor	0.284342	-2.69916	-0.00505577	50757	0.381563	Physical activity	Physical activity	g	30790	Lipoprotein Profile
systolic_blood_pressure_V0	sleep_overall_L5	0.284356	1.33803	0.00402762	63195	0.381563	Sleep	Sleep	Fraction of time	4080	Cardiovascular Function
blood_sample_fasting_time	temp_phase_abs_dev	0.28499	0.00212715	0.00417292	67286	0.382324	Diurnal rhythms	Phase	Hours	74	Metadata
alanine_aminotransferase	self_report_sleep_duration_abs_dev	0.284997	0.0838966	0.00400391	63155	0.382324	Sleep	Self-report	Hours	30620	Liver Function
arterial_stiffness_arterial_stiffness_index	main_sleep_duration_mean	0.285116	0.0190975	0.00648644	25110	0.382434	Sleep	Sleep	Hours	21021	Cardiovascular Function
eosinophill_count	sleep_peak_time_mean_abs_dev	0.28542	0.000928161	0.00424508	64262	0.382748	Diurnal rhythms	Phase	Hours	30150	White Blood Cell Count
eosinophill_percent	sleep_hourly_SD	0.285425	-0.45662	-0.00444885	64293	0.382748	Sleep	Sleep variability	Fraction of time	30210	White Blood Cell Count
apolipoprotein_B	sleep_within_day_SD_M10	0.285635	-0.0149743	-0.00428825	63121	0.38298	Sleep	Sleep variability		30640	Lipoprotein Profile
mean_reticulocyte_volume	MVPA_hourly_SD	0.285822	-0.639903	-0.00435446	63256	0.383181	Physical activity	Physical activity variability	Fraction of time	30260	Red Blood Cell Count
mean_reticulocyte_volume	MET_within_day_SD	0.285924	-0.230802	-0.00442544	63256	0.383268	Physical activity	Physical activity variability		30260	Red Blood Cell Count
ldl_direct	moderate_hourly_SD	0.286215	-0.0724757	-0.00430557	63278	0.383608	Physical activity	Physical activity variability	Fraction of time	30780	Lipoprotein Profile
ldl_direct	temp_RA	0.286451	-0.11395	-0.00431833	63264	0.383874	Diurnal rhythms	Amplitude		30780	Lipoprotein Profile
mean_corpuscular_haemoglobin	temp_phase_abs_dev	0.286556	-0.00176797	-0.00417261	64510	0.383936	Diurnal rhythms	Phase	Hours	30050	Red Blood Cell Count
alanine_aminotransferase	walking_peak_value_mean	0.286572	-0.452834	-0.00398098	63368	0.383936	Physical activity	Physical activity	Hours	30620	Liver Function
monocyte_percent	sleep_hourly_SD	0.286793	0.630908	0.00436641	64293	0.384182	Sleep	Sleep variability	Fraction of time	30190	White Blood Cell Count
calcium	moderate_within_day_SD_M10	0.286903	-0.00788808	-0.00450888	58071	0.384234	Physical activity	Physical activity variability	Fraction of time	30680	Electrolyte
shbg	self_report_sleep_duration_abs_dev	0.286906	0.167601	0.00376325	57302	0.384234	Sleep	Self-report	Hours	30830	Liver Function
arterial_stiffness_peak_to_peak_time	acceleration_peak_time_mean_abs_dev	0.287098	0.398323	0.00657147	25170	0.384441	Diurnal rhythms	Phase	Hours	4196	Cardiovascular Function
alkaline_phosphatase	main_sleep_duration_mean	0.287239	-0.0949129	-0.00413386	63341	0.384579	Sleep	Sleep	Hours	30610	Liver Function
haematocrit_percent	inactivity_peak_time_mean_abs_dev	0.287367	-0.0179257	-0.00341231	64405	0.384701	Diurnal rhythms	Phase	Hours	30030	Red Blood Cell Count
neutrophil_percent	sleep_peak_time_mean	0.287499	-0.0379692	-0.00421547	64306	0.384789	Diurnal rhythms	Phase	Hours past midnight	30200	White Blood Cell Count
mean_corpuscular_volume	acceleration_peak_value_mean	0.287507	0.00065387	0.00438135	64392	0.384789	Physical activity	Physical activity	g	30040	Red Blood Cell Count
reticulocyte_count	MET_peak_time_mean_abs_dev	0.287601	-0.000124859	-0.00411407	63252	0.384864	Diurnal rhythms	Phase	Hours	30250	Red Blood Cell Count
glucose	sedentary_hourly_SD	0.288187	-0.146514	-0.00441336	58027	0.385598	Physical activity	Physical activity variability	Fraction of time	30740	Glucose Metabolism
arterial_stiffness_peak_to_peak_time	total_sleep_mean	0.288227	-0.365804	-0.0065019	25154	0.385602	Sleep	Sleep	Hours	4196	Cardiovascular Function
total_protein	inactivity_peak_time_mean	0.288409	-0.0182717	-0.0044115	57981	0.385795	Diurnal rhythms	Phase	Hours past midnight	30860	Liver Function
shbg	temp_L1_time_abs_dev	0.288466	0.0474138	0.00375779	57497	0.385798	Diurnal rhythms	Phase	Hours	30830	Liver Function
testosterone	sedentary_peak_time_mean	0.288486	-0.0048199	-0.00185646	57252	0.385798	Diurnal rhythms	Phase	Hours past midnight	30850	Sex Hormone
oestradiol	other_sleep_mean	0.288749	-6.68022	-0.0107311	11020	0.386099	Sleep	Sleep	Hours	30800	Sex Hormone
vitamin_D	temp_L1_time	0.288819	-0.0248837	-0.00418153	60725	0.386143	Diurnal rhythms	Phase	Hours past midnight	30890	Metabolism
high_light_scatter_reticulocyte_percent	sedentary_peak_time_mean_abs_dev	0.28889	0.000615623	0.00394225	63248	0.386187	Diurnal rhythms	Phase	Hours	30290	Red Blood Cell Count
monocyte_percent	temp_within_day_SD	0.289721	0.0181892	0.00427223	64386	0.387248	Diurnal rhythms	Variability	Celsius	30190	White Blood Cell Count
lymphocyte_percent	moderate_overall	0.290204	0.868553	0.00429355	64389	0.387842	Physical activity	Physical activity	Fraction of time	30180	White Blood Cell Count
nucleated_red_blood_cell_count	acceleration_overall_L5	0.290674	6.23104e-05	0.00422839	64387	0.38842	Physical activity	Physical activity	g	30170	Red Blood Cell Count
diastolic_blood_pressure_manual_V0	temp_RA	0.291008	5.7518	0.0173947	3864	0.388817	Diurnal rhythms	Amplitude		94	Cardiovascular Function
basophill_percent	acceleration_overall	0.291245	-0.000333818	-0.00451274	64388	0.389083	Physical activity	Physical activity	g	30220	White Blood Cell Count
lymphocyte_count	acceleration_peak_value_SD	0.291412	-0.000212971	-0.00440275	64145	0.389256	Physical activity	Physical activity variability	Fraction of time	30120	White Blood Cell Count
diastolic_blood_pressure_manual_V0	mesor	0.291766	-2.06734	-0.0178706	3866	0.389678	Physical activity	Physical activity	g	94	Cardiovascular Function
rheumatoid_factor	temp_within_day_SD	0.292196	0.482923	0.0152378	5390	0.390201	Diurnal rhythms	Variability	Celsius	30820	Immune Function
arterial_stiffness_position_of_notch	sleep_peak_quality_SD	0.292255	0.985085	0.00656365	25087	0.390229	Sleep	Sleep variability	Hours	4199	Cardiovascular Function
haemoglobin_concentration	phase_abs_dev	0.292297	-0.00622947	-0.00326476	64353	0.390235	Diurnal rhythms	Phase	Hours	30020	Red Blood Cell Count
apolipoprotein_A	sleep_peak_time_mean_abs_dev	0.292363	-0.00169755	-0.00391029	57617	0.390272	Diurnal rhythms	Phase	Hours	30630	Lipoprotein Profile
rheumatoid_factor	MVPA_overall_M10	0.293172	2.81349	0.0148911	5390	0.391302	Physical activity	Physical activity	Fraction of time	30820	Immune Function
basophill_percent	acceleration_overall_M10	0.29381	-0.000177279	-0.00440104	64368	0.392102	Physical activity	Physical activity	g	30220	White Blood Cell Count
mean_sphered_cell_volume	moderate_within_day_SD	0.29429	0.48133	0.00427976	63259	0.392691	Physical activity	Physical activity variability	Fraction of time	30270	Red Blood Cell Count
platelet_crit	amplitude	0.294335	-0.00208785	-0.00417138	64512	0.392701	Diurnal rhythms	Amplitude	g	30090	Coagulation
neutrophil_percent	sleep_IV	0.294808	0.144402	0.00426682	64375	0.393275	Diurnal rhythms	Variability		30200	White Blood Cell Count
eosinophill_count	MVPA_between_day_SD	0.294842	-0.0208017	-0.00416978	64384	0.393275	Physical activity	Physical activity variability	Fraction of time	30150	White Blood Cell Count
mean_corpuscular_haemoglobin	walking_overall	0.295	-0.168806	-0.00406642	64510	0.393436	Physical activity	Physical activity	Hours	30050	Red Blood Cell Count
arterial_stiffness_peak_to_peak_time	self_report_sleeplessness	0.295186	-1.25685	-0.00900861	13318	0.393633	Sleep	Self-report		4196	Cardiovascular Function
mean_reticulocyte_volume	MVPA_overall_M10	0.295311	-0.309437	-0.00425049	63256	0.393748	Physical activity	Physical activity	Fraction of time	30260	Red Blood Cell Count
eosinophill_count	temp_phase	0.295408	0.000110433	0.00415409	64389	0.393786	Diurnal rhythms	Phase	Hours past midnight	30150	White Blood Cell Count
lipoprotein_A	sedentary_peak_value_mean	0.295416	-2.94073	-0.00475966	50758	0.393786	Physical activity	Physical activity	Hours	30790	Lipoprotein Profile
albumin	acceleration_peak_value_mean	0.295659	-0.00039773	-0.00450164	57965	0.394059	Physical activity	Physical activity	g	30600	Liver Function
mean_sphered_cell_volume	sedentary_peak_value_mean	0.295817	0.271217	0.00419743	63259	0.394218	Physical activity	Physical activity	Hours	30270	Red Blood Cell Count
alkaline_phosphatase	temp_IV	0.296213	0.271846	0.00416707	63388	0.394695	Diurnal rhythms	Variability		30610	Liver Function
urea	inactivity_peak_value_mean	0.296397	0.00373799	0.00404861	63305	0.394889	Sleep	Sleep		30670	Renal Function
lipoprotein_A	self_report_chronotype	0.296547	-0.945851	-0.00851124	15961	0.395038	Diurnal rhythms	Self-report		30790	Lipoprotein Profile
white_blood_cell_count	inactivity_peak_value_mean	0.296631	-0.00593011	-0.00416554	64470	0.395067	Sleep	Sleep		30000	White Blood Cell Count
nucleated_red_blood_cell_percent	sedentary_peak_time_mean_abs_dev	0.296646	0.00123992	0.00413646	64377	0.395067	Diurnal rhythms	Phase	Hours	30230	Red Blood Cell Count
arterial_stiffness_position_of_notch	acceleration_peak_time_mean_abs_dev	0.297003	-0.0355053	-0.00650587	25179	0.395491	Diurnal rhythms	Phase	Hours	4199	Cardiovascular Function
monocyte_percent	num_wakings_mean	0.297122	0.012368	0.004216	64218	0.395599	Sleep	Sleep		30190	White Blood Cell Count
mean_sphered_cell_volume	moderate_between_day_SD_M10	0.297428	0.54742	0.00416319	63256	0.395956	Physical activity	Physical activity variability	Fraction of time	30270	Red Blood Cell Count
diastolic_blood_pressure_manual_V0	MET_within_day_SD_M10	0.297515	1.34798	0.0171154	3866	0.396019	Physical activity	Physical activity variability		94	Cardiovascular Function
arterial_stiffness_wave_reflection_index	sedentary_hourly_SD_L5	0.297914	1.97609	0.00656045	25184	0.3965	Physical activity	Physical activity variability	Fraction of time	4195	Cardiovascular Function
arterial_stiffness_arterial_stiffness_index	sedentary_hourly_SD	0.297988	-0.633678	-0.00641474	25133	0.396546	Physical activity	Physical activity variability	Fraction of time	21021	Cardiovascular Function
nucleated_red_blood_cell_count	sedentary_peak_value_mean	0.298296	0.00131035	0.00415605	64388	0.396906	Physical activity	Physical activity	Hours	30170	Red Blood Cell Count
systolic_blood_pressure_manual_V0	self_report_daytime_dozing	0.298563	-1.91972	-0.0170138	3082	0.397209	Sleep	Self-report		93	Cardiovascular Function
arterial_stiffness_wave_reflection_index	inactivity_peak_time_mean	0.298647	-0.167969	-0.00645166	25161	0.39727	Diurnal rhythms	Phase	Hours past midnight	4195	Cardiovascular Function
platelet_distribution_width	self_report_daytime_dozing	0.299408	0.0139826	0.00453508	52000	0.398231	Sleep	Self-report		30110	Coagulation
gamma_glutamyltransferase	acceleration_M10_time_abs_dev	0.299483	0.15745	0.0041191	63064	0.398279	Diurnal rhythms	Phase	Hours	30730	Liver Function
lipoprotein_A	self_report_getting_up_in_morning	0.299547	1.45046	0.00857081	17791	0.398313	Sleep	Self-report		30790	Lipoprotein Profile
basophill_percent	tasks_light_overall_M10	0.299644	-0.0390243	-0.0041918	64387	0.39839	Physical activity	Physical activity	Fraction of time	30220	White Blood Cell Count
red_blood_cell_distribution_width	self_report_nap_during_day	0.29982	0.0190752	0.00521356	41599	0.398572	Sleep	Self-report		30070	Red Blood Cell Count
cystatin_C	self_report_sleeplessness	0.299926	-0.00153895	-0.00533236	33122	0.398661	Sleep	Self-report		30720	Renal Function
arterial_stiffness_position_of_peak	tasks_light_overall	0.300247	0.931905	0.00632893	25181	0.399037	Physical activity	Physical activity	Hours	4198	Cardiovascular Function
rheumatoid_factor	MET_within_day_SD_L5	0.300344	6.33819	0.0146168	5380	0.399115	Physical activity	Physical activity variability		30820	Immune Function
nucleated_red_blood_cell_percent	sedentary_peak_value_mean	0.300454	0.0212992	0.0041787	64388	0.399158	Physical activity	Physical activity	Hours	30230	Red Blood Cell Count
mean_corpuscular_volume	MET_peak_time_mean_abs_dev	0.300454	-0.015004	-0.00401378	64505	0.399158	Diurnal rhythms	Phase	Hours	30040	Red Blood Cell Count
systolic_blood_pressure_manual_V0	MVPA_hourly_SD	0.300619	5.87775	0.0161826	3866	0.399325	Physical activity	Physical activity variability	Fraction of time	93	Cardiovascular Function
direct_bilirubin	MET_peak_value_mean	0.30079	-0.00947337	-0.00451298	54369	0.399501	Physical activity	Physical activity	MET	30660	Liver Function
albumin	other_sleep_mean	0.300921	-0.0155902	-0.00433122	58032	0.399623	Sleep	Sleep	Hours	30600	Liver Function
mean_sphered_cell_volume	sleep_peak_quality_SD	0.301138	0.510182	0.0041604	63046	0.39986	Sleep	Sleep variability	Hours	30270	Red Blood Cell Count
mean_sphered_cell_volume	MET_within_day_SD	0.301733	0.14922	0.00424111	63256	0.400598	Physical activity	Physical activity variability		30270	Red Blood Cell Count
arterial_stiffness_arterial_stiffness_index	walking_overall	0.302164	0.443311	0.00626192	25133	0.401119	Physical activity	Physical activity	Hours	21021	Cardiovascular Function
nucleated_red_blood_cell_percent	moderate_within_day_SD	0.302248	-0.0375194	-0.00422905	64388	0.401178	Physical activity	Physical activity variability	Fraction of time	30230	Red Blood Cell Count
mean_platelt_volume	self_report_nap_during_day	0.302512	0.0224782	0.00522624	41599	0.401477	Sleep	Self-report		30100	Coagulation
direct_bilirubin	self_report_nap_during_day	0.302559	-0.0175163	-0.00544533	35130	0.401487	Sleep	Self-report		30660	Liver Function
total_protein	temp_phase	0.302939	0.00336357	0.00426961	58033	0.40194	Diurnal rhythms	Phase	Hours past midnight	30860	Liver Function
high_light_scatter_reticulocyte_percent	acceleration_L5_time_abs_dev	0.304	0.00111764	0.00378491	63128	0.403295	Diurnal rhythms	Phase	Hours	30290	Red Blood Cell Count
direct_bilirubin	acceleration_within_day_SD_L5	0.304693	-0.00279936	-0.00435621	54232	0.404164	Physical activity	Physical activity variability	Fraction of time	30660	Liver Function
monocyte_count	total_sleep_mean	0.304974	0.00063793	0.00399134	64347	0.404407	Sleep	Sleep	Hours	30130	White Blood Cell Count
diastolic_blood_pressure_manual_V0	temp_phase	0.304975	0.0394136	0.0189603	3866	0.404407	Diurnal rhythms	Phase	Hours past midnight	94	Cardiovascular Function
mean_sphered_cell_volume	self_report_daytime_dozing	0.304995	0.13979	0.00453899	50996	0.404407	Sleep	Self-report		30270	Red Blood Cell Count
direct_bilirubin	sedentary_within_day_SD_L5	0.305039	0.0617686	0.00444635	54371	0.404414	Physical activity	Physical activity variability	Fraction of time	30660	Liver Function
nucleated_red_blood_cell_percent	sedentary_overall_M10	0.305316	0.0138947	0.00418214	64388	0.404728	Physical activity	Physical activity	Fraction of time	30230	Red Blood Cell Count
cystatin_C	MET_peak_time_mean_abs_dev	0.30536	0.000447206	0.00359903	63375	0.404735	Diurnal rhythms	Phase	Hours	30720	Renal Function
haematocrit_percent	self_report_sleeplessness	0.306018	0.0330344	0.00475037	33707	0.405555	Sleep	Self-report		30030	Red Blood Cell Count
mean_corpuscular_volume	acceleration_within_day_SD	0.306262	0.00173518	0.00424274	64383	0.405826	Physical activity	Physical activity variability	Fraction of time	30040	Red Blood Cell Count
shbg	MVPA_overall_M10	0.306566	-0.984371	-0.00364006	57495	0.406176	Physical activity	Physical activity	Fraction of time	30830	Liver Function
systolic_blood_pressure_V0	walking_overall	0.306691	1.65509	0.00378485	63394	0.40627	Physical activity	Physical activity	Hours	4080	Cardiovascular Function
arterial_stiffness_peak_to_peak_time	sedentary_IV	0.306741	-1.57111	-0.00627716	25175	0.40627	Diurnal rhythms	Variability		4196	Cardiovascular Function
urea	inactivity_peak_time_mean_abs_dev	0.306755	-0.00775531	-0.00392249	63238	0.40627	Diurnal rhythms	Phase	Hours	30670	Renal Function
aspartate_aminotransferase	sleep_peak_time_mean	0.306856	-0.0438718	-0.00401787	63079	0.406351	Diurnal rhythms	Phase	Hours past midnight	30650	Liver Function
calcium	sleep_within_day_SD_L5	0.307017	-0.00657514	-0.00434959	58070	0.406471	Sleep	Sleep		30680	Electrolyte
gamma_glutamyltransferase	temp_L1_time	0.307026	0.0401258	0.00391074	63360	0.406471	Diurnal rhythms	Phase	Hours past midnight	30730	Liver Function
lymphocyte_count	acceleration_M10_time_abs_dev	0.307243	-0.00542543	-0.00420543	64100	0.406702	Diurnal rhythms	Phase	Hours	30120	White Blood Cell Count
nucleated_red_blood_cell_percent	tasks_light_hourly_SD	0.307279	-0.0349144	-0.00411295	64388	0.406702	Physical activity	Physical activity variability	Fraction of time	30230	Red Blood Cell Count
high_light_scatter_reticulocyte_percent	acceleration_peak_time_mean	0.307356	-0.000431364	-0.00387868	63259	0.406752	Diurnal rhythms	Phase	Hours past midnight	30290	Red Blood Cell Count
reticulocyte_percentage	walking_hourly_SD_M10	0.307582	-0.0635456	-0.00402505	63259	0.406993	Physical activity	Physical activity variability	Fraction of time	30240	Red Blood Cell Count
eosinophill_count	walking_within_day_SD	0.307618	-0.012456	-0.00405452	64389	0.406993	Physical activity	Physical activity variability	Fraction of time	30150	White Blood Cell Count
urine_microalbumin	acceleration_peak_value_SD	0.307949	-0.0422252	-0.00874661	17959	0.407379	Physical activity	Physical activity variability	Fraction of time	30500	Renal Function
arterial_stiffness_peak_to_peak_time	self_report_nap_during_day	0.308953	-2.24398	-0.00802972	16036	0.408654	Sleep	Self-report		4196	Cardiovascular Function
apolipoprotein_B	main_sleep_onset_mean	0.309061	-0.000840512	-0.00402672	63055	0.408745	Diurnal rhythms	Phase	Hours past midnight	30640	Lipoprotein Profile
urate	acceleration_peak_time_mean_abs_dev	0.3091	0.212526	0.00313529	63314	0.408745	Diurnal rhythms	Phase	Hours	30880	Metabolism
mean_sphered_cell_volume	sedentary_hourly_SD	0.309344	0.662711	0.0040724	63259	0.409014	Physical activity	Physical activity variability	Fraction of time	30270	Red Blood Cell Count
white_blood_cell_count	sedentary_peak_time_mean_abs_dev	0.309518	0.00590751	0.0039539	64500	0.409192	Diurnal rhythms	Phase	Hours	30000	White Blood Cell Count
nucleated_red_blood_cell_count	temp_phase_abs_dev	0.309948	2.34813e-05	0.00404272	64388	0.409638	Diurnal rhythms	Phase	Hours	30170	Red Blood Cell Count
haematocrit_percent	inactivity_peak_time_mean	0.309956	0.0115971	0.00324499	64454	0.409638	Diurnal rhythms	Phase	Hours past midnight	30030	Red Blood Cell Count
lipoprotein_A	phase_abs_dev	0.309975	0.35563	0.00460064	50630	0.409638	Diurnal rhythms	Phase	Hours	30790	Lipoprotein Profile
arterial_stiffness_arterial_stiffness_index	main_sleep_offset_mean_abs_dev	0.310163	0.0287985	0.00608975	25074	0.409834	Diurnal rhythms	Phase	Hours	21021	Cardiovascular Function
arterial_stiffness_arterial_stiffness_index	sedentary_hourly_SD_L5	0.310501	0.231281	0.00624326	25133	0.410228	Physical activity	Physical activity variability	Fraction of time	21021	Cardiovascular Function
diastolic_blood_pressure_V0	temp_RA	0.310577	1.3043	0.00396811	63382	0.410276	Diurnal rhythms	Amplitude		4079	Cardiovascular Function
red_blood_cell_count	amplitude	0.310636	-0.015012	-0.00351544	64512	0.410301	Diurnal rhythms	Amplitude	g	30010	Red Blood Cell Count
nucleated_red_blood_cell_count	moderate_hourly_SD_M10	0.310696	-0.00169266	-0.00406874	64388	0.410328	Physical activity	Physical activity variability	Fraction of time	30170	Red Blood Cell Count
urate	main_sleep_onset_mean	0.310911	-0.218866	-0.00313214	63258	0.410559	Diurnal rhythms	Phase	Hours past midnight	30880	Metabolism
igf_1	sedentary_overall_M10	0.31105	0.184207	0.00399504	63036	0.41069	Physical activity	Physical activity	Fraction of time	30770	Metabolic Function
red_blood_cell_distribution_width	acceleration_within_day_SD_M10	0.311577	-0.000274652	-0.00420547	64326	0.411333	Physical activity	Physical activity variability	Fraction of time	30070	Red Blood Cell Count
lipoprotein_A	acceleration_RA	0.31188	-3.43325	-0.0047769	50656	0.411679	Diurnal rhythms	Amplitude		30790	Lipoprotein Profile
high_light_scatter_reticulocyte_percent	total_sleep_mean_abs_dev	0.31199	0.000993206	0.00377676	63179	0.411773	Sleep	Sleep	Hours	30290	Red Blood Cell Count
shbg	temp_L1_time	0.312434	0.0285019	0.00351363	57497	0.412306	Diurnal rhythms	Phase	Hours past midnight	30830	Liver Function
igf_1	MET_overall_M10	0.312911	0.0779471	0.00400345	63033	0.412815	Physical activity	Physical activity	MET	30770	Metabolic Function
diastolic_blood_pressure_manual_V0	sleep_overall_L5	0.312941	3.08414	0.0168007	3852	0.412815	Sleep	Sleep	Fraction of time	94	Cardiovascular Function
shbg	MVPA_hourly_SD	0.312958	1.97085	0.00361041	57495	0.412815	Physical activity	Physical activity variability	Fraction of time	30830	Liver Function
urine_microalbumin	acceleration_peak_time_mean_abs_dev	0.312981	-0.790716	-0.00755879	18022	0.412815	Diurnal rhythms	Phase	Hours	30500	Renal Function
white_blood_cell_count	self_report_daytime_dozing	0.3131	-0.0544433	-0.00449597	51999	0.412919	Sleep	Self-report		30000	White Blood Cell Count
monocyte_percent	sedentary_overall_L5	0.313595	-0.205062	-0.00401206	64210	0.413519	Physical activity	Physical activity	Fraction of time	30190	White Blood Cell Count
lipoprotein_A	sedentary_within_day_SD	0.313642	-6.46911	-0.00454886	50757	0.413529	Physical activity	Physical activity variability	Fraction of time	30790	Lipoprotein Profile
albumin	MET_within_day_SD_M10	0.313757	0.0787178	0.00413514	58076	0.413627	Physical activity	Physical activity variability		30600	Liver Function
basophill_count	main_sleep_onset_SD	0.313886	0.000298685	0.00403474	64079	0.413744	Diurnal rhythms	Phase Variability	Hours	30160	White Blood Cell Count
basophill_percent	acceleration_peak_value_mean	0.314867	-8.79785e-05	-0.00424567	64270	0.414984	Physical activity	Physical activity	g	30220	White Blood Cell Count
mean_corpuscular_haemoglobin	MVPA_IV	0.315085	-0.0258933	-0.00394742	64507	0.415218	Diurnal rhythms	Variability		30050	Red Blood Cell Count
cholesterol	acceleration_hourly_SD_M10	0.315516	-0.000222944	-0.00409381	63302	0.415733	Physical activity	Physical activity variability	Fraction of time	30690	Lipoprotein Profile
direct_bilirubin	acceleration_RA	0.315847	-0.0521533	-0.0044345	54261	0.416116	Diurnal rhythms	Amplitude		30660	Liver Function
red_blood_cell_distribution_width	moderate_overall	0.315953	-0.103118	-0.00409252	64510	0.416202	Physical activity	Physical activity	Fraction of time	30070	Red Blood Cell Count
lymphocyte_count	sleep_overall_L5	0.316214	-0.0850047	-0.00408161	64190	0.416493	Sleep	Sleep	Fraction of time	30120	White Blood Cell Count
urea	phase_abs_dev	0.316353	-0.0079008	-0.00383259	63184	0.416623	Diurnal rhythms	Phase	Hours	30670	Renal Function
igf_1	acceleration_hourly_SD_M10	0.316575	0.00111656	0.00405981	62954	0.416862	Physical activity	Physical activity variability	Fraction of time	30770	Metabolic Function
monocyte_count	self_report_sleep_duration_abs_dev	0.316984	0.00122511	0.00392231	64177	0.417346	Sleep	Self-report	Hours	30130	White Blood Cell Count
mean_reticulocyte_volume	walking_overall_M10	0.31734	-0.376335	-0.00400106	63259	0.417762	Physical activity	Physical activity	Fraction of time	30260	Red Blood Cell Count
arterial_stiffness_position_of_peak	moderate_hourly_SD	0.317793	-0.67319	-0.00620252	25184	0.418305	Physical activity	Physical activity variability	Fraction of time	4198	Cardiovascular Function
mean_platelt_volume	total_sleep_mean_abs_dev	0.318476	0.00533021	0.00398146	64430	0.41915	Sleep	Sleep	Hours	30100	Coagulation
platelet_distribution_width	main_sleep_offset_mean_abs_dev	0.318525	-0.00309317	-0.00396609	64376	0.419161	Diurnal rhythms	Phase	Hours	30110	Coagulation
aspartate_aminotransferase	acceleration_L5_time	0.318701	-0.0341057	-0.00389884	63060	0.419313	Diurnal rhythms	Phase	Hours past midnight	30650	Liver Function
rheumatoid_factor	self_report_sleep_duration	0.318722	-0.274699	-0.0136569	5377	0.419313	Sleep	Self-report	Hours	30820	Immune Function
lipoprotein_A	moderate_within_day_SD	0.318824	-4.95328	-0.004606	50758	0.419393	Physical activity	Physical activity variability	Fraction of time	30790	Lipoprotein Profile
ldl_direct	sedentary_peak_time_mean_abs_dev	0.318953	-0.00244953	-0.00389867	63267	0.419462	Diurnal rhythms	Phase	Hours	30780	Lipoprotein Profile
urine_potassium	phase	0.318996	0.137036	0.003923	65198	0.419462	Diurnal rhythms	Phase	Hours past midnight	30520	Renal Function
rheumatoid_factor	temp_phase_abs_dev	0.318998	0.0654456	0.0142917	5390	0.419462	Diurnal rhythms	Phase	Hours	30820	Immune Function
arterial_stiffness_wave_reflection_index	sleep_hourly_SD_L5	0.319122	1.73525	0.00624163	25184	0.419571	Sleep	Sleep	Fraction of time	4195	Cardiovascular Function
triglycerides	acceleration_during_main_sleep_mean	0.319196	0.00728243	0.00366428	63314	0.419616	Sleep	Sleep	g	30870	Lipoprotein Profile
platelet_count	MVPA_hourly_SD	0.319266	-4.3976	-0.00392007	64509	0.419616	Physical activity	Physical activity variability	Fraction of time	30080	Coagulation
urate	phase	0.319278	0.249653	0.00309089	63204	0.419616	Diurnal rhythms	Phase	Hours past midnight	30880	Metabolism
triglycerides	tasks_light_peak_value_mean	0.319328	-0.0327399	-0.00371637	63350	0.419627	Physical activity	Physical activity	Fraction of time	30870	Lipoprotein Profile
diastolic_blood_pressure_manual_V0	sedentary_peak_time_mean	0.3194	0.0737428	0.0161766	3866	0.419669	Diurnal rhythms	Phase	Hours past midnight	94	Cardiovascular Function
pulse_rate_V0	phase	0.319966	0.0460333	0.00393322	63279	0.420358	Diurnal rhythms	Phase	Hours past midnight	102	Cardiovascular Function
alkaline_phosphatase	acceleration_peak_time_mean	0.320017	-0.050006	-0.0039034	63388	0.420372	Diurnal rhythms	Phase	Hours past midnight	30610	Liver Function
mean_corpuscular_haemoglobin_conc	self_report_sleeplessness	0.320134	0.0119086	0.0056366	33705	0.420472	Sleep	Self-report		30060	Red Blood Cell Count
basophill_percent	tasks_light_overall	0.320432	-0.0651578	-0.00401647	64382	0.420756	Physical activity	Physical activity	Hours	30220	White Blood Cell Count
arterial_stiffness_position_of_shoulder	tasks_light_within_day_SD	0.320432	-0.775035	-0.00605377	25184	0.420756	Physical activity	Physical activity variability	Fraction of time	4200	Cardiovascular Function
nucleated_red_blood_cell_count	tasks_light_overall_M10	0.320722	-0.00153297	-0.00396373	64385	0.421083	Physical activity	Physical activity	Fraction of time	30170	Red Blood Cell Count
systolic_blood_pressure_V0	acceleration_during_main_sleep_mean	0.32078	0.155851	0.00394134	63357	0.421105	Sleep	Sleep	g	4080	Cardiovascular Function
direct_bilirubin	walking_hourly_SD_M10	0.320849	-0.069743	-0.00421528	54371	0.421142	Physical activity	Physical activity variability	Fraction of time	30660	Liver Function
arterial_stiffness_position_of_shoulder	amplitude	0.321548	-0.369502	-0.00623644	25184	0.422006	Diurnal rhythms	Amplitude	g	4200	Cardiovascular Function
mean_reticulocyte_volume	walking_overall	0.321694	-0.687039	-0.00397431	63259	0.422144	Physical activity	Physical activity	Hours	30260	Red Blood Cell Count
red_blood_cell_count	walking_within_day_SD	0.321861	-0.0301571	-0.00329453	64512	0.422309	Physical activity	Physical activity variability	Fraction of time	30010	Red Blood Cell Count
arterial_stiffness_arterial_stiffness_index	sleep_within_day_SD_L5	0.322054	0.311653	0.00612881	25133	0.422509	Sleep	Sleep		21021	Cardiovascular Function
glucose	main_sleep_offset_mean	0.322247	0.00424104	0.0040576	57955	0.422709	Diurnal rhythms	Phase	Hours past midnight	30740	Glucose Metabolism
high_light_scatter_reticulocyte_count	sedentary_peak_time_mean_abs_dev	0.322738	2.57734e-05	0.00361819	63248	0.423298	Diurnal rhythms	Phase	Hours	30300	Red Blood Cell Count
monocyte_percent	inactivity_peak_time_mean_abs_dev	0.322887	-0.0155391	-0.00387801	64283	0.423429	Diurnal rhythms	Phase	Hours	30190	White Blood Cell Count
urine_microalbumin	MET_overall_L5	0.32292	19.7967	0.00694407	17948	0.423429	Physical activity	Physical activity	MET	30500	Renal Function
c_reactive_protein	sleep_peak_quality_SD	0.323222	0.36516	0.00387956	63031	0.423724	Sleep	Sleep variability	Hours	30710	Immune Function
nucleated_red_blood_cell_percent	inactivity_peak_time_mean	0.323228	-0.00163808	-0.00393683	64330	0.423724	Diurnal rhythms	Phase	Hours past midnight	30230	Red Blood Cell Count
mean_reticulocyte_volume	inactivity_peak_time_mean	0.323812	0.0308884	0.00395059	63201	0.424368	Diurnal rhythms	Phase	Hours past midnight	30260	Red Blood Cell Count
testosterone	main_sleep_offset_mean	0.323827	0.0101223	0.00167423	57184	0.424368	Diurnal rhythms	Phase	Hours past midnight	30850	Sex Hormone
haemoglobin_concentration	walking_hourly_SD	0.323842	-0.0813157	-0.00306365	64511	0.424368	Physical activity	Physical activity variability	Fraction of time	30020	Red Blood Cell Count
glucose	acceleration_M10_time	0.324007	-0.00294214	-0.00405004	57778	0.42453	Diurnal rhythms	Phase	Hours past midnight	30740	Glucose Metabolism
monocyte_count	temp_L1_time	0.324336	-0.000216193	-0.00380021	64389	0.424907	Diurnal rhythms	Phase	Hours past midnight	30130	White Blood Cell Count
weight	main_sleep_ratio_mean	0.324514	1.01832	0.00149928	67148	0.425086	Sleep	Sleep		21002	Body Mass
arterial_stiffness_arterial_stiffness_index	sedentary_peak_value_mean	0.324615	-0.237044	-0.00604339	25133	0.425163	Physical activity	Physical activity	Hours	21021	Cardiovascular Function
testosterone	inactivity_peak_time_mean	0.324733	0.0104624	0.00168087	57203	0.425264	Diurnal rhythms	Phase	Hours past midnight	30850	Sex Hormone
diastolic_blood_pressure_manual_V0	moderate_within_day_SD_M10	0.324819	3.26902	0.0162747	3866	0.425323	Physical activity	Physical activity variability	Fraction of time	94	Cardiovascular Function
total_bilirubin	sedentary_hourly_SD_L5	0.324967	-0.207577	-0.00389602	63135	0.425425	Physical activity	Physical activity variability	Fraction of time	30840	Liver Function
basophill_percent	sedentary_hourly_SD_L5	0.324979	0.0287031	0.0040044	64390	0.425425	Physical activity	Physical activity variability	Fraction of time	30220	White Blood Cell Count
alanine_aminotransferase	main_sleep_duration_mean	0.325152	-0.0463159	-0.00368619	63321	0.425571	Sleep	Sleep	Hours	30620	Liver Function
urine_microalbumin	MET_hourly_SD_M10	0.325174	-5.80629	-0.007355	18022	0.425571	Physical activity	Physical activity variability		30500	Renal Function
arterial_stiffness_wave_reflection_index	tasks_light_overall	0.325239	4.2044	0.00616739	25181	0.425602	Physical activity	Physical activity	Hours	4195	Cardiovascular Function
mean_reticulocyte_volume	sleep_hourly_SD	0.325554	-1.70931	-0.00412447	63164	0.425961	Sleep	Sleep variability	Fraction of time	30260	Red Blood Cell Count
mean_reticulocyte_volume	acceleration_within_day_SD	0.325602	0.00300684	0.00419575	63133	0.425969	Physical activity	Physical activity variability	Fraction of time	30260	Red Blood Cell Count
urine_microalbumin	MVPA_between_day_SD	0.325689	-33.004	-0.00747248	18021	0.426017	Physical activity	Physical activity variability	Fraction of time	30500	Renal Function
mean_sphered_cell_volume	self_report_nap_during_day	0.32576	-0.101008	-0.00491317	40816	0.426017	Sleep	Self-report		30270	Red Blood Cell Count
calcium	sleep_peak_time_mean	0.325763	-0.000406314	-0.00407845	57999	0.426017	Diurnal rhythms	Phase	Hours past midnight	30680	Electrolyte
arterial_stiffness_wave_reflection_index	self_report_daytime_dozing	0.32598	-1.00457	-0.00660848	20108	0.4262	Sleep	Self-report		4195	Cardiovascular Function
rheumatoid_factor	MET_overall	0.326002	1.69624	0.0140688	5390	0.4262	Physical activity	Physical activity	MET	30820	Immune Function
direct_bilirubin	MET_within_day_SD	0.326063	-0.0236633	-0.00429837	54369	0.4262	Physical activity	Physical activity variability		30660	Liver Function
haematocrit_percent	main_sleep_ratio_mean	0.326068	-0.504556	-0.00327937	64475	0.4262	Sleep	Sleep		30030	Red Blood Cell Count
mean_platelt_volume	temp_L1_time_abs_dev	0.326197	0.00189505	0.00395297	64512	0.426267	Diurnal rhythms	Phase	Hours	30100	Coagulation
mean_corpuscular_haemoglobin_conc	MET_RA	0.326203	0.0682944	0.00404166	64506	0.426267	Diurnal rhythms	Amplitude	MET	30060	Red Blood Cell Count
red_blood_cell_distribution_width	acceleration_hourly_SD_M10	0.32627	-0.00018278	-0.00408824	64429	0.4263	Physical activity	Physical activity variability	Fraction of time	30070	Red Blood Cell Count
total_protein	inactivity_peak_time_mean_abs_dev	0.326659	-0.0249066	-0.00409099	57934	0.426755	Diurnal rhythms	Phase	Hours	30860	Liver Function
eosinophill_percent	moderate_hourly_SD_M10	0.326796	0.124026	0.00396264	64390	0.426879	Physical activity	Physical activity variability	Fraction of time	30210	White Blood Cell Count
mean_corpuscular_haemoglobin_conc	temp_phase_abs_dev	0.326937	-0.000957241	-0.00390667	64510	0.42701	Diurnal rhythms	Phase	Hours	30060	Red Blood Cell Count
oestradiol	acceleration_M10_time	0.327212	-2.49186	-0.00807953	10978	0.427315	Diurnal rhythms	Phase	Hours past midnight	30800	Sex Hormone
apolipoprotein_A	temp_L1_time	0.32726	-0.000279081	-0.0036007	57728	0.427323	Diurnal rhythms	Phase	Hours past midnight	30630	Lipoprotein Profile
basophill_count	tasks_light_overall_M10	0.327923	-0.00303485	-0.00394616	64386	0.428135	Physical activity	Physical activity	Fraction of time	30160	White Blood Cell Count
total_bilirubin	temp_phase	0.327992	-0.00333776	-0.00381057	63135	0.428171	Diurnal rhythms	Phase	Hours past midnight	30840	Liver Function
basophill_percent	acceleration_within_day_SD_M10	0.328126	-0.000177402	-0.00411575	64204	0.428248	Physical activity	Physical activity variability	Fraction of time	30220	White Blood Cell Count
nucleated_red_blood_cell_count	sedentary_hourly_SD	0.328135	0.00309515	0.00389793	64388	0.428248	Physical activity	Physical activity variability	Fraction of time	30170	Red Blood Cell Count
diastolic_blood_pressure_manual_V0	main_sleep_onset_mean_abs_dev	0.328514	0.223708	0.0157213	3858	0.428688	Diurnal rhythms	Phase	Hours	94	Cardiovascular Function
calcium	sleep_hourly_SD	0.328622	0.0213959	0.0042407	57987	0.428775	Sleep	Sleep variability	Fraction of time	30680	Electrolyte
urea	sleep_peak_quality_SD	0.329335	-0.117803	-0.00376721	63126	0.429651	Sleep	Sleep variability	Hours	30670	Renal Function
lymphocyte_count	phase_abs_dev	0.3295	0.00742269	0.0039061	64232	0.429811	Diurnal rhythms	Phase	Hours	30120	White Blood Cell Count
lipoprotein_A	acceleration_L5_time	0.329582	0.185025	0.00437516	50675	0.429864	Diurnal rhythms	Phase	Hours past midnight	30790	Lipoprotein Profile
ldl_direct	main_sleep_onset_mean_abs_dev	0.329681	-0.00437068	-0.00384897	63158	0.42991	Diurnal rhythms	Phase	Hours	30780	Lipoprotein Profile
diastolic_blood_pressure_manual_V0	acceleration_hourly_SD	0.329701	-0.0117601	-0.0159985	3861	0.42991	Physical activity	Physical activity variability	Fraction of time	94	Cardiovascular Function
reticulocyte_percentage	acceleration_IV	0.329774	-0.00988599	-0.00395421	63259	0.429952	Diurnal rhythms	Variability		30240	Red Blood Cell Count
cholesterol	self_report_sleep_duration	0.329854	-0.00428348	-0.00377918	63183	0.43	Sleep	Self-report	Hours	30690	Lipoprotein Profile
platelet_distribution_width	WASO_mean	0.33031	-0.0107986	-0.00397366	64475	0.430541	Sleep	Sleep	Hours	30110	Coagulation
urea	sedentary_hourly_SD_L5	0.330526	0.0586649	0.00376983	63345	0.43072	Physical activity	Physical activity variability	Fraction of time	30670	Renal Function
nucleated_red_blood_cell_count	moderate_between_day_SD_M10	0.330531	-0.00248174	-0.003868	64385	0.43072	Physical activity	Physical activity variability	Fraction of time	30170	Red Blood Cell Count
aspartate_aminotransferase	self_report_chronotype	0.330687	-0.1774	-0.00771736	19770	0.430869	Diurnal rhythms	Self-report		30650	Liver Function
total_protein	sedentary_RA	0.330824	0.105299	0.00410278	58004	0.430993	Diurnal rhythms	Amplitude		30860	Liver Function
mean_corpuscular_haemoglobin	acceleration_overall_L5	0.331495	-0.00407644	-0.00379209	64509	0.431812	Physical activity	Physical activity	g	30050	Red Blood Cell Count
eosinophill_percent	MET_overall_M10	0.331703	0.0259578	0.00397589	64387	0.432029	Physical activity	Physical activity	MET	30210	White Blood Cell Count
direct_bilirubin	sleep_peak_quality_mean	0.331921	-0.0539359	-0.00419756	54275	0.432258	Sleep	Sleep	Hours	30660	Liver Function
diastolic_blood_pressure_manual_V0	sleep_hourly_SD	0.331965	9.4303	0.0162791	3861	0.432261	Sleep	Sleep variability	Fraction of time	94	Cardiovascular Function
urine_microalbumin	tasks_light_within_day_SD	0.332074	-20.4789	-0.00746913	18022	0.432348	Physical activity	Physical activity variability	Fraction of time	30500	Renal Function
nucleated_red_blood_cell_count	MET_overall	0.332366	-0.000601969	-0.00393634	64384	0.432673	Physical activity	Physical activity	MET	30170	Red Blood Cell Count
platelet_distribution_width	temp_L1_time	0.332672	0.000560097	0.00379763	64512	0.433009	Diurnal rhythms	Phase	Hours past midnight	30110	Coagulation
basophill_percent	main_sleep_onset_SD	0.332709	0.00346571	0.00386743	64080	0.433009	Diurnal rhythms	Phase Variability	Hours	30220	White Blood Cell Count
arterial_stiffness_wave_reflection_index	phase	0.333234	-0.157986	-0.00602409	25140	0.433619	Diurnal rhythms	Phase	Hours past midnight	4195	Cardiovascular Function
urine_microalbumin	main_sleep_duration_mean_abs_dev	0.333262	1.18468	0.00673681	17979	0.433619	Sleep	Sleep	Hours	30500	Renal Function
lipoprotein_A	inactivity_peak_time_mean_abs_dev	0.333375	0.325776	0.00439421	50674	0.433713	Diurnal rhythms	Phase	Hours	30790	Lipoprotein Profile
monocyte_percent	self_report_daytime_dozing	0.333459	0.0673747	0.00423305	51905	0.433767	Sleep	Self-report		30190	White Blood Cell Count
basophill_count	inactivity_peak_time_mean_abs_dev	0.333715	0.000290916	0.00386694	64282	0.434045	Diurnal rhythms	Phase	Hours	30160	White Blood Cell Count
cholesterol	sedentary_hourly_SD	0.333966	-0.133511	-0.00378468	63384	0.434316	Physical activity	Physical activity variability	Fraction of time	30690	Lipoprotein Profile
igf_1	acceleration_L5_time_abs_dev	0.334603	-0.0290932	-0.00369843	62907	0.43509	Diurnal rhythms	Phase	Hours	30770	Metabolic Function
c_reactive_protein	acceleration_peak_time_mean	0.334763	0.00789144	0.0037991	63251	0.435243	Diurnal rhythms	Phase	Hours past midnight	30710	Immune Function
diastolic_blood_pressure_V0	acceleration_within_day_SD	0.335123	-0.00389921	-0.00391584	63273	0.435656	Physical activity	Physical activity variability	Fraction of time	4079	Cardiovascular Function
phosphate	acceleration_M10_time_abs_dev	0.335412	0.000684053	0.00401012	57695	0.435977	Diurnal rhythms	Phase	Hours	30810	Electrolyte
haemoglobin_concentration	sleep_peak_time_mean_abs_dev	0.335557	-0.00582024	-0.00298841	64383	0.43611	Diurnal rhythms	Phase	Hours	30020	Red Blood Cell Count
mean_reticulocyte_volume	acceleration_overall	0.335909	-0.00385048	-0.00412467	63257	0.436444	Physical activity	Physical activity	g	30260	Red Blood Cell Count
urate	self_report_sleep_duration_abs_dev	0.335913	0.367971	0.00299272	63110	0.436444	Sleep	Self-report	Hours	30880	Metabolism
platelet_distribution_width	sleep_peak_time_mean	0.335942	0.00210274	0.00380459	64427	0.436444	Diurnal rhythms	Phase	Hours past midnight	30110	Coagulation
c_reactive_protein	sedentary_peak_time_mean	0.336096	-0.00644121	-0.0038142	63248	0.436589	Diurnal rhythms	Phase	Hours past midnight	30710	Immune Function
total_protein	MET_peak_time_mean_abs_dev	0.336761	-0.0137459	-0.0039615	58028	0.437398	Diurnal rhythms	Phase	Hours	30860	Liver Function
arterial_stiffness_pulse_rate	MET_peak_time_mean	0.336836	-0.0359395	-0.00611357	25184	0.43744	Diurnal rhythms	Phase	Hours past midnight	4194	Cardiovascular Function
eosinophill_count	main_sleep_onset_mean_abs_dev	0.336918	-0.000695359	-0.00382114	64267	0.437491	Diurnal rhythms	Phase	Hours	30150	White Blood Cell Count
monocyte_percent	main_sleep_onset_mean	0.337016	0.00894189	0.00376402	64324	0.437552	Diurnal rhythms	Phase	Hours past midnight	30190	White Blood Cell Count
creatinine	acceleration_peak_time_mean	0.337049	0.0255336	0.00320445	63366	0.437552	Diurnal rhythms	Phase	Hours past midnight	30700	Renal Function
glucose	sedentary_peak_time_mean_abs_dev	0.337518	0.00303084	0.00390978	58018	0.438105	Diurnal rhythms	Phase	Hours	30740	Glucose Metabolism
platelet_count	moderate_between_day_SD	0.337649	-10.9107	-0.00377429	64491	0.43822	Physical activity	Physical activity variability	Fraction of time	30080	Coagulation
basophill_percent	tasks_light_within_day_SD	0.337785	-0.0530472	-0.00386425	64390	0.438341	Physical activity	Physical activity variability	Fraction of time	30220	White Blood Cell Count
alkaline_phosphatase	sedentary_IV	0.338033	0.321267	0.0036858	63388	0.438607	Diurnal rhythms	Variability		30610	Liver Function
platelet_distribution_width	self_report_chronotype	0.338279	0.00797463	0.00685393	20157	0.438871	Diurnal rhythms	Self-report		30110	Coagulation
direct_bilirubin	MVPA_hourly_SD_M10	0.338403	0.0690141	0.00407929	54369	0.438978	Physical activity	Physical activity variability	Fraction of time	30660	Liver Function
arterial_stiffness_arterial_stiffness_index	tasks_light_overall	0.33861	-0.49128	-0.00585964	25130	0.43919	Physical activity	Physical activity	Hours	21021	Cardiovascular Function
lipoprotein_A	moderate_overall_M10	0.338782	-3.30568	-0.00441318	50757	0.439335	Physical activity	Physical activity	Fraction of time	30790	Lipoprotein Profile
eosinophill_percent	main_sleep_offset_mean	0.338807	0.00714186	0.00379711	64309	0.439335	Diurnal rhythms	Phase	Hours past midnight	30210	White Blood Cell Count
ldl_direct	sedentary_hourly_SD	0.339028	0.102235	0.00379956	63278	0.439557	Physical activity	Physical activity variability	Fraction of time	30780	Lipoprotein Profile
systolic_blood_pressure_V0	sleep_hourly_SD	0.339064	3.87517	0.00369647	63298	0.439557	Sleep	Sleep variability	Fraction of time	4080	Cardiovascular Function
aspartate_aminotransferase	sedentary_peak_time_mean	0.339299	0.0167164	0.00384141	63157	0.439787	Diurnal rhythms	Phase	Hours past midnight	30650	Liver Function
mean_reticulocyte_volume	walking_hourly_SD	0.339327	-0.640764	-0.00384409	63259	0.439787	Physical activity	Physical activity variability	Fraction of time	30260	Red Blood Cell Count
albumin	MET_peak_value_mean	0.339431	0.0269478	0.00401087	58076	0.439867	Physical activity	Physical activity	MET	30600	Liver Function
nucleated_red_blood_cell_percent	moderate_within_day_SD_M10	0.339611	-0.0296886	-0.00388217	64388	0.440045	Physical activity	Physical activity variability	Fraction of time	30230	Red Blood Cell Count
basophill_percent	MET_RA	0.339779	-0.0383383	-0.0039762	64386	0.440207	Diurnal rhythms	Amplitude	MET	30220	White Blood Cell Count
total_bilirubin	MET_peak_time_mean_abs_dev	0.339963	0.014261	0.00369645	63128	0.44039	Diurnal rhythms	Phase	Hours	30840	Liver Function
haemoglobin_concentration	main_sleep_duration_mean_abs_dev	0.340418	-0.00522564	-0.00295356	64399	0.440923	Sleep	Sleep	Hours	30020	Red Blood Cell Count
calcium	walking_within_day_SD	0.34052	-0.00832419	-0.00397857	58071	0.441	Physical activity	Physical activity variability	Fraction of time	30680	Electrolyte
urate	main_sleep_onset_mean_abs_dev	0.340648	0.307932	0.00294955	63204	0.441112	Diurnal rhythms	Phase	Hours	30880	Metabolism
basophill_percent	acceleration_peak_value_SD	0.340902	-9.61754e-05	-0.00397898	64146	0.441384	Physical activity	Physical activity variability	Fraction of time	30220	White Blood Cell Count
arterial_stiffness_peak_to_peak_time	walking_hourly_SD	0.340955	-9.08545	-0.00594365	25175	0.441398	Physical activity	Physical activity variability	Fraction of time	4196	Cardiovascular Function
arterial_stiffness_arterial_stiffness_index	MET_overall_L5	0.341157	-0.429585	-0.00582334	25025	0.441604	Physical activity	Physical activity	MET	21021	Cardiovascular Function
arterial_stiffness_arterial_stiffness_index	sedentary_within_day_SD_L5	0.34169	0.319157	0.00592172	25133	0.442238	Physical activity	Physical activity variability	Fraction of time	21021	Cardiovascular Function
reticulocyte_percentage	acceleration_during_main_sleep_mean	0.341755	0.00584538	0.00371254	63223	0.442267	Sleep	Sleep	g	30240	Red Blood Cell Count
mean_corpuscular_haemoglobin	sedentary_overall	0.341843	0.0907734	0.00381464	64510	0.442325	Physical activity	Physical activity	Fraction of time	30050	Red Blood Cell Count
platelet_count	acceleration_M10_time_abs_dev	0.341982	-0.234932	-0.00378291	64222	0.442411	Diurnal rhythms	Phase	Hours	30080	Coagulation
calcium	main_sleep_onset_SD	0.341996	0.000546446	0.00396899	57782	0.442411	Diurnal rhythms	Phase Variability	Hours	30680	Electrolyte
systolic_blood_pressure_manual_V0	self_report_chronotype	0.342521	-1.09687	-0.0257603	1085	0.443035	Diurnal rhythms	Self-report		93	Cardiovascular Function
diastolic_blood_pressure_V0	acceleration_L5_time_abs_dev	0.342582	0.0532906	0.00360093	63265	0.443058	Diurnal rhythms	Phase	Hours	4079	Cardiovascular Function
calcium	self_report_chronotype	0.342733	-0.00150299	-0.00716629	18198	0.443197	Diurnal rhythms	Self-report		30680	Electrolyte
arterial_stiffness_position_of_shoulder	MVPA_between_day_SD	0.342993	1.1848	0.00574492	25183	0.443478	Physical activity	Physical activity variability	Fraction of time	4200	Cardiovascular Function
nucleated_red_blood_cell_count	tasks_light_overall	0.343341	-0.00254993	-0.00378366	64380	0.443872	Physical activity	Physical activity	Hours	30170	Red Blood Cell Count
nucleated_red_blood_cell_count	temp_phase	0.343899	1.83378e-05	0.00374586	64388	0.444538	Diurnal rhythms	Phase	Hours past midnight	30170	Red Blood Cell Count
hand_grip_strength_right	MVPA_IV	0.344347	-0.0979442	-0.00248105	67099	0.445061	Diurnal rhythms	Variability		47	Muscle Function
nucleated_red_blood_cell_count	acceleration_between_day_SD_M10	0.344563	-9.3656e-06	-0.00385088	64359	0.445284	Physical activity	Physical activity variability	Fraction of time	30170	Red Blood Cell Count
basophill_percent	sleep_peak_quality_mean	0.344677	-0.0373857	-0.00387586	64280	0.445375	Sleep	Sleep	Hours	30220	White Blood Cell Count
oestradiol	MET_within_day_SD_M10	0.344767	28.9855	0.00880429	11029	0.44543	Physical activity	Physical activity variability		30800	Sex Hormone
monocyte_percent	self_report_sleeplessness	0.344806	0.0278782	0.00525577	33636	0.44543	Sleep	Self-report		30190	White Blood Cell Count
eosinophill_percent	sleep_within_day_SD_M10	0.344963	-0.10787	-0.00382107	64390	0.445578	Sleep	Sleep variability		30210	White Blood Cell Count
urea	sleep_within_day_SD_L5	0.345756	0.0786924	0.0036839	63344	0.446546	Sleep	Sleep		30670	Renal Function
high_light_scatter_reticulocyte_count	acceleration_L5_time_abs_dev	0.346042	4.62103e-05	0.0034307	63128	0.446772	Diurnal rhythms	Phase	Hours	30300	Red Blood Cell Count
apolipoprotein_A	sleep_peak_quality_SD	0.34605	-0.0227848	-0.00353163	57530	0.446772	Sleep	Sleep variability	Hours	30630	Lipoprotein Profile
arterial_stiffness_position_of_shoulder	sedentary_peak_time_mean_abs_dev	0.346062	0.0232692	0.00559021	25180	0.446772	Diurnal rhythms	Phase	Hours	4200	Cardiovascular Function
monocyte_percent	acceleration_between_day_SD_M10	0.346207	0.000979359	0.00380203	64361	0.446903	Physical activity	Physical activity variability	Fraction of time	30190	White Blood Cell Count
mean_corpuscular_haemoglobin_conc	sedentary_within_day_SD	0.346809	0.11404	0.00372494	64509	0.447624	Physical activity	Physical activity variability	Fraction of time	30060	Red Blood Cell Count
nucleated_red_blood_cell_count	self_report_sleep_duration	0.347357	-9.43008e-05	-0.00369622	64190	0.448275	Sleep	Self-report	Hours	30170	Red Blood Cell Count
mean_corpuscular_haemoglobin_conc	moderate_between_day_SD	0.348016	-0.198636	-0.00377729	64489	0.449017	Physical activity	Physical activity variability	Fraction of time	30060	Red Blood Cell Count
nucleated_red_blood_cell_percent	phase	0.348018	-0.00158009	-0.00376985	64268	0.449017	Diurnal rhythms	Phase	Hours past midnight	30230	Red Blood Cell Count
nucleated_red_blood_cell_percent	MVPA_overall_M10	0.348485	-0.0146834	-0.00379	64385	0.449562	Physical activity	Physical activity	Fraction of time	30230	Red Blood Cell Count
mean_reticulocyte_volume	main_sleep_onset_mean	0.348728	0.0256283	0.00376125	63194	0.449819	Diurnal rhythms	Phase	Hours past midnight	30260	Red Blood Cell Count
red_blood_cell_distribution_width	tasks_light_overall	0.348933	-0.091902	-0.00373889	64504	0.449982	Physical activity	Physical activity	Hours	30070	Red Blood Cell Count
lymphocyte_count	temp_L1_time_abs_dev	0.348942	0.00203127	0.00377106	64389	0.449982	Diurnal rhythms	Phase	Hours	30120	White Blood Cell Count
c_reactive_protein	temp_L1_time_abs_dev	0.349315	-0.00643712	-0.00365982	63251	0.450407	Diurnal rhythms	Phase	Hours	30710	Immune Function
total_bilirubin	sedentary_peak_time_mean_abs_dev	0.349417	-0.0120118	-0.00362065	63124	0.450483	Diurnal rhythms	Phase	Hours	30840	Liver Function
systolic_blood_pressure_V0	MET_hourly_SD_M10	0.349539	0.440319	0.00348965	63390	0.450583	Physical activity	Physical activity variability		4080	Cardiovascular Function
igf_1	MVPA_overall_M10	0.349738	0.196386	0.00365249	63033	0.450783	Physical activity	Physical activity	Fraction of time	30770	Metabolic Function
monocyte_count	total_sleep_mean_abs_dev	0.350166	0.000897897	0.00363356	64307	0.451278	Sleep	Sleep	Hours	30130	White Blood Cell Count
diastolic_blood_pressure_manual_V0	sedentary_overall_M10	0.350221	1.37892	0.0158015	3866	0.451293	Physical activity	Physical activity	Fraction of time	94	Cardiovascular Function
mean_corpuscular_haemoglobin	acceleration_within_day_SD_L5	0.350401	-0.00531671	-0.00363684	64353	0.451468	Physical activity	Physical activity variability	Fraction of time	30050	Red Blood Cell Count
mean_corpuscular_haemoglobin_conc	WASO_mean	0.350711	-0.0212848	-0.00380924	64473	0.451811	Sleep	Sleep	Hours	30060	Red Blood Cell Count
shbg	main_sleep_duration_mean	0.350856	-0.0878815	-0.00329071	57455	0.451931	Sleep	Sleep	Hours	30830	Liver Function
oestradiol	self_report_daytime_dozing	0.350892	-27.5504	-0.0103286	9356	0.451931	Sleep	Self-report		30800	Sex Hormone
systolic_blood_pressure_manual_V0	MET_hourly_SD_M10	0.350942	1.79544	0.0145632	3866	0.451939	Physical activity	Physical activity variability		93	Cardiovascular Function
mean_corpuscular_haemoglobin_conc	acceleration_L5_time	0.351123	-0.00333841	-0.00366697	64409	0.452115	Diurnal rhythms	Phase	Hours past midnight	30060	Red Blood Cell Count
calcium	temp_phase	0.351415	6.98647e-05	0.00385887	58071	0.452435	Diurnal rhythms	Phase	Hours past midnight	30680	Electrolyte
mean_platelt_volume	acceleration_within_day_SD_M10	0.351636	-0.000300325	-0.00391187	64326	0.452625	Physical activity	Physical activity variability	Fraction of time	30100	Coagulation
platelet_count	MVPA_within_day_SD	0.351651	-4.14405	-0.00365305	64509	0.452625	Physical activity	Physical activity variability	Fraction of time	30080	Coagulation
basophill_percent	main_sleep_offset_mean_abs_dev	0.352032	0.00342638	0.00374457	64254	0.45306	Diurnal rhythms	Phase	Hours	30220	White Blood Cell Count
mean_sphered_cell_volume	temp_RA	0.352724	-0.60565	-0.00379502	63245	0.453893	Diurnal rhythms	Amplitude		30270	Red Blood Cell Count
rheumatoid_factor	sleep_peak_time_mean_abs_dev	0.352924	0.415489	0.0130889	5379	0.454094	Diurnal rhythms	Phase	Hours	30820	Immune Function
platelet_crit	MVPA_IV	0.353267	-0.000609173	-0.00357224	64509	0.454477	Diurnal rhythms	Variability		30090	Coagulation
urine_microalbumin	sedentary_peak_time_mean	0.353341	-0.363193	-0.00703665	18021	0.454517	Diurnal rhythms	Phase	Hours past midnight	30500	Renal Function
total_protein	sedentary_within_day_SD_L5	0.35345	-0.276489	-0.00396592	58033	0.454599	Physical activity	Physical activity variability	Fraction of time	30860	Liver Function
nucleated_red_blood_cell_percent	acceleration_M10_time	0.353709	-0.00104354	-0.00371493	64129	0.454876	Diurnal rhythms	Phase	Hours past midnight	30230	Red Blood Cell Count
nucleated_red_blood_cell_percent	MET_peak_value_mean	0.35396	-0.00403268	-0.00381054	64385	0.455142	Physical activity	Physical activity	MET	30230	Red Blood Cell Count
reticulocyte_count	inactivity_peak_time_mean_abs_dev	0.354139	-0.000189507	-0.00355881	63152	0.455315	Diurnal rhythms	Phase	Hours	30250	Red Blood Cell Count
red_blood_cell_count	total_sleep_mean_abs_dev	0.354307	-0.00155128	-0.00307049	64430	0.455475	Sleep	Sleep	Hours	30010	Red Blood Cell Count
arterial_stiffness_wave_reflection_index	acceleration_peak_time_mean	0.354896	-0.077885	-0.00583082	25184	0.456175	Diurnal rhythms	Phase	Hours past midnight	4195	Cardiovascular Function
arterial_stiffness_wave_reflection_index	sedentary_within_day_SD_L5	0.3552	2.58341	0.00589512	25184	0.456508	Physical activity	Physical activity variability	Fraction of time	4195	Cardiovascular Function
diastolic_blood_pressure_manual_V0	sedentary_overall_L5	0.355422	-3.06976	-0.0149808	3854	0.456737	Physical activity	Physical activity	Fraction of time	94	Cardiovascular Function
calcium	acceleration_RA	0.355657	0.00542946	0.00400282	57958	0.456975	Diurnal rhythms	Amplitude		30680	Electrolyte
mean_sphered_cell_volume	moderate_between_day_SD	0.355696	0.954106	0.00373472	63238	0.456975	Physical activity	Physical activity variability	Fraction of time	30270	Red Blood Cell Count
platelet_crit	acceleration_M10_time	0.356093	0.00011601	0.00352056	64252	0.457427	Diurnal rhythms	Phase	Hours past midnight	30090	Coagulation
eosinophill_percent	sedentary_overall_M10	0.356198	-0.0580233	-0.00375277	64390	0.457505	Physical activity	Physical activity	Fraction of time	30210	White Blood Cell Count
basophill_count	sleep_peak_time_mean_abs_dev	0.356582	0.000295531	0.00369113	64262	0.457941	Diurnal rhythms	Phase	Hours	30160	White Blood Cell Count
urine_sodium	acceleration_M10_time	0.356773	-0.101262	-0.00345785	65042	0.45813	Diurnal rhythms	Phase	Hours past midnight	30530	Renal Function
diastolic_blood_pressure_manual_V0	acceleration_peak_value_SD	0.356827	-0.0065321	-0.0153201	3851	0.458142	Physical activity	Physical activity variability	Fraction of time	94	Cardiovascular Function
reticulocyte_percentage	inactivity_peak_time_mean	0.356887	0.0027916	0.0035448	63201	0.458161	Diurnal rhythms	Phase	Hours past midnight	30240	Red Blood Cell Count
ldl_direct	acceleration_peak_value_mean	0.357106	-0.000111842	-0.00383409	63157	0.458385	Physical activity	Physical activity	g	30780	Lipoprotein Profile
mean_corpuscular_volume	temp_RA	0.357181	-0.498015	-0.00368895	64498	0.458424	Diurnal rhythms	Amplitude		30040	Red Blood Cell Count
nucleated_red_blood_cell_count	acceleration_overall_M10	0.357286	-6.37894e-06	-0.00381199	64366	0.458502	Physical activity	Physical activity	g	30170	Red Blood Cell Count
cystatin_C	acceleration_L5_time	0.357786	0.000401851	0.00323125	63282	0.459087	Diurnal rhythms	Phase	Hours past midnight	30720	Renal Function
arterial_stiffness_position_of_notch	tasks_light_overall_M10	0.358406	-0.563189	-0.00580579	25183	0.459824	Physical activity	Physical activity	Fraction of time	4199	Cardiovascular Function
haemoglobin_concentration	acceleration_during_main_sleep_mean	0.358464	0.00704644	0.00283091	64474	0.459842	Sleep	Sleep	g	30020	Red Blood Cell Count
mean_corpuscular_haemoglobin	MVPA_between_day_SD	0.358671	0.240037	0.00358182	64505	0.460051	Physical activity	Physical activity variability	Fraction of time	30050	Red Blood Cell Count
platelet_crit	cosinor_rsquared	0.358772	0.00191945	0.00359195	64512	0.460123	Diurnal rhythms	Amplitude		30090	Coagulation
apolipoprotein_B	MET_overall_M10	0.359263	0.00300838	0.00372521	63118	0.460657	Physical activity	Physical activity	MET	30640	Lipoprotein Profile
arterial_stiffness_wave_reflection_index	self_report_sleep_duration	0.359279	-0.145326	-0.00563118	25110	0.460657	Sleep	Self-report	Hours	4195	Cardiovascular Function
calcium	sedentary_hourly_SD	0.360732	0.0112772	0.00384018	58071	0.462441	Physical activity	Physical activity variability	Fraction of time	30680	Electrolyte
arterial_stiffness_arterial_stiffness_index	self_report_sleeplessness	0.36076	0.0491534	0.00788924	13290	0.462441	Sleep	Self-report		21021	Cardiovascular Function
total_bilirubin	inactivity_peak_time_mean_abs_dev	0.360889	-0.0242455	-0.00358173	63028	0.46255	Diurnal rhythms	Phase	Hours	30840	Liver Function
weight	acceleration_peak_time_mean	0.361172	0.0109644	0.00135458	67189	0.462854	Diurnal rhythms	Phase	Hours past midnight	21002	Body Mass
arterial_stiffness_position_of_peak	moderate_between_day_SD	0.361485	-1.52813	-0.00561077	25173	0.463197	Physical activity	Physical activity variability	Fraction of time	4198	Cardiovascular Function
mean_corpuscular_haemoglobin_conc	temp_cosinor_rsquared	0.361587	-0.0267404	-0.00372688	64510	0.46327	Diurnal rhythms	Amplitude		30060	Red Blood Cell Count
diastolic_blood_pressure_manual_V0	walking_peak_value_mean	0.361726	1.32355	0.0145483	3866	0.463391	Physical activity	Physical activity	Hours	94	Cardiovascular Function
urine_sodium	acceleration_L5_time_abs_dev	0.362307	0.200664	0.00339585	65174	0.464078	Diurnal rhythms	Phase	Hours	30530	Renal Function
cholesterol	main_sleep_duration_mean_abs_dev	0.363048	-0.00573097	-0.00352683	63273	0.464969	Sleep	Sleep	Hours	30690	Lipoprotein Profile
eosinophill_percent	moderate_peak_value_mean	0.363238	0.0596666	0.00371168	64390	0.465154	Physical activity	Physical activity	Hours	30210	White Blood Cell Count
arterial_stiffness_wave_reflection_index	sleep_within_day_SD_L5	0.363327	2.38164	0.00576019	25184	0.465162	Sleep	Sleep		4195	Cardiovascular Function
shbg	sedentary_overall_M10	0.363335	-0.75886	-0.00327227	57497	0.465162	Physical activity	Physical activity	Fraction of time	30830	Liver Function
urine_microalbumin	moderate_within_day_SD	0.363379	-18.8507	-0.00714472	18022	0.465162	Physical activity	Physical activity variability	Fraction of time	30500	Renal Function
hdl_cholesterol	main_sleep_ratio_mean	0.363637	0.0570736	0.00334835	58031	0.465434	Sleep	Sleep		30760	Lipoprotein Profile
haematocrit_percent	MVPA_IV	0.363989	-0.0366944	-0.00293887	64509	0.465826	Diurnal rhythms	Variability		30030	Red Blood Cell Count
calcium	self_report_nap_during_day	0.364221	-0.00175667	-0.00473499	37376	0.466065	Sleep	Self-report		30680	Electrolyte
red_blood_cell_distribution_width	acceleration_L5_time	0.36472	0.00280203	0.00355992	64411	0.466646	Diurnal rhythms	Phase	Hours past midnight	30070	Red Blood Cell Count
igf_1	MET_within_day_SD_M10	0.364791	-0.146611	-0.00352312	63033	0.466679	Physical activity	Physical activity variability		30770	Metabolic Function
urine_microalbumin	main_sleep_onset_mean	0.364848	-0.690073	-0.00639918	17994	0.466694	Diurnal rhythms	Phase	Hours past midnight	30500	Renal Function
platelet_crit	main_sleep_duration_mean	0.364958	0.000155683	0.00346872	64465	0.466776	Sleep	Sleep	Hours	30090	Coagulation
haematocrit_percent	self_report_sleep_duration	0.365643	0.0102386	0.00289015	64313	0.467594	Sleep	Self-report	Hours	30030	Red Blood Cell Count
rheumatoid_factor	MVPA_overall	0.36605	4.41216	0.0127843	5390	0.468057	Physical activity	Physical activity	Fraction of time	30820	Immune Function
mean_corpuscular_volume	MVPA_hourly_SD_M10	0.366187	0.325673	0.00356057	64509	0.468173	Physical activity	Physical activity variability	Fraction of time	30040	Red Blood Cell Count
blood_sample_fasting_time	moderate_overall_M10	0.366476	-0.12033	-0.00358698	67283	0.468485	Physical activity	Physical activity	Fraction of time	74	Metadata
diastolic_blood_pressure_manual_V0	sleep_within_day_SD_L5	0.366776	-2.58162	-0.0148742	3866	0.46881	Sleep	Sleep		94	Cardiovascular Function
arterial_stiffness_position_of_notch	acceleration_within_day_SD_L5	0.367427	0.027633	0.00549748	25114	0.469584	Physical activity	Physical activity variability	Fraction of time	4199	Cardiovascular Function
eosinophill_percent	moderate_between_day_SD_M10	0.367594	0.174078	0.00360628	64387	0.469738	Physical activity	Physical activity variability	Fraction of time	30210	White Blood Cell Count
urine_potassium	acceleration_IV	0.367934	0.400794	0.00364063	65317	0.470115	Diurnal rhythms	Variability		30520	Renal Function
red_blood_cell_count	walking_peak_value_mean	0.367984	-0.0103659	-0.00299017	64512	0.470121	Physical activity	Physical activity	Hours	30010	Red Blood Cell Count
oestradiol	MVPA_hourly_SD_M10	0.368076	79.4223	0.00848091	11029	0.470179	Physical activity	Physical activity variability	Fraction of time	30800	Sex Hormone
mean_corpuscular_haemoglobin	MET_hourly_SD	0.368283	-0.0430637	-0.00363094	64507	0.470347	Physical activity	Physical activity variability		30050	Red Blood Cell Count
lymphocyte_percent	MET_peak_time_mean_abs_dev	0.368298	-0.0222179	-0.00351888	64383	0.470347	Diurnal rhythms	Phase	Hours	30180	White Blood Cell Count
hdl_cholesterol	main_sleep_duration_mean_abs_dev	0.368398	0.00178814	0.00317799	57964	0.470416	Sleep	Sleep	Hours	30760	Lipoprotein Profile
lymphocyte_count	sleep_within_day_SD_L5	0.368476	0.0726286	0.00368845	64387	0.470457	Sleep	Sleep		30120	White Blood Cell Count
rheumatoid_factor	MET_RA	0.368739	4.0597	0.0128554	5390	0.470734	Diurnal rhythms	Amplitude	MET	30820	Immune Function
basophill_count	main_sleep_onset_mean	0.369033	-0.00016023	-0.0035924	64323	0.471052	Diurnal rhythms	Phase	Hours past midnight	30160	White Blood Cell Count
high_light_scatter_reticulocyte_count	main_sleep_onset_SD	0.369162	4.75686e-05	0.00332602	62953	0.471158	Diurnal rhythms	Phase Variability	Hours	30300	Red Blood Cell Count
basophill_percent	cosinor_rsquared	0.369804	-0.0250361	-0.00369112	64390	0.471919	Diurnal rhythms	Amplitude		30220	White Blood Cell Count
oestradiol	acceleration_overall_M10	0.370701	0.246713	0.00830616	11025	0.472959	Physical activity	Physical activity	g	30800	Sex Hormone
total_protein	sedentary_peak_time_mean_abs_dev	0.370711	0.0110182	0.0036927	58024	0.472959	Diurnal rhythms	Phase	Hours	30860	Liver Function
haematocrit_percent	MET_peak_time_mean_abs_dev	0.37077	-0.00854068	-0.00285257	64505	0.472975	Diurnal rhythms	Phase	Hours	30030	Red Blood Cell Count
platelet_count	MET_peak_time_mean_abs_dev	0.371218	-0.172183	-0.00344345	64505	0.473488	Diurnal rhythms	Phase	Hours	30080	Coagulation
lipoprotein_A	temp_phase	0.371397	-0.0387328	-0.00403751	50758	0.473607	Diurnal rhythms	Phase	Hours past midnight	30790	Lipoprotein Profile
basophill_count	sleep_hourly_SD_L5	0.371403	0.00197863	0.00362037	64389	0.473607	Sleep	Sleep	Fraction of time	30160	White Blood Cell Count
pulse_rate_V0	sedentary_peak_time_mean	0.371669	0.0174296	0.00359648	63392	0.473887	Diurnal rhythms	Phase	Hours past midnight	102	Cardiovascular Function
nucleated_red_blood_cell_count	tasks_light_hourly_SD	0.371902	-0.00187024	-0.00356174	64388	0.474125	Physical activity	Physical activity variability	Fraction of time	30170	Red Blood Cell Count
nucleated_red_blood_cell_count	sedentary_peak_time_mean_abs_dev	0.37212	6.49437e-05	0.00350257	64377	0.474344	Diurnal rhythms	Phase	Hours	30170	Red Blood Cell Count
arterial_stiffness_pulse_rate	self_report_sleeplessness	0.372447	-0.181315	-0.00802986	13323	0.474703	Sleep	Self-report		4194	Cardiovascular Function
white_blood_cell_count	acceleration_M10_time_abs_dev	0.372692	-0.00776265	-0.00359722	64221	0.474956	Diurnal rhythms	Phase	Hours	30000	White Blood Cell Count
urate	main_sleep_offset_mean_abs_dev	0.373222	0.326378	0.00275601	63188	0.475572	Diurnal rhythms	Phase	Hours	30880	Metabolism
oestradiol	sedentary_hourly_SD	0.373626	113.072	0.00802256	11030	0.476028	Physical activity	Physical activity variability	Fraction of time	30800	Sex Hormone
reticulocyte_count	inactivity_peak_time_mean	0.373729	0.000123265	0.0034026	63201	0.476101	Diurnal rhythms	Phase	Hours past midnight	30250	Red Blood Cell Count
calcium	sedentary_peak_time_mean_abs_dev	0.373864	0.000251314	0.00366493	58062	0.476184	Diurnal rhythms	Phase	Hours	30680	Electrolyte
arterial_stiffness_arterial_stiffness_index	sleep_IV	0.373887	0.0690725	0.0054855	25128	0.476184	Diurnal rhythms	Variability		21021	Cardiovascular Function
neutrophil_percent	main_sleep_onset_SD	0.374225	0.0441106	0.00354371	64080	0.476556	Diurnal rhythms	Phase Variability	Hours	30200	White Blood Cell Count
testosterone	moderate_overall	0.374309	0.266715	0.00159642	57253	0.476565	Physical activity	Physical activity	Fraction of time	30850	Sex Hormone
mean_corpuscular_haemoglobin_conc	sedentary_IV	0.374354	-0.0132531	-0.00349669	64510	0.476565	Diurnal rhythms	Variability		30060	Red Blood Cell Count
neutrophil_count	sleep_peak_quality_SD	0.374371	0.11124	0.00350909	64172	0.476565	Sleep	Sleep variability	Hours	30140	White Blood Cell Count
systolic_blood_pressure_V0	moderate_hourly_SD	0.374444	1.28508	0.00336645	63394	0.476599	Physical activity	Physical activity variability	Fraction of time	4080	Cardiovascular Function
direct_bilirubin	sleep_IV	0.374778	-0.0125453	-0.00386532	54355	0.476965	Diurnal rhythms	Variability		30660	Liver Function
basophill_percent	walking_hourly_SD	0.374877	-0.0470449	-0.00356175	64390	0.477032	Physical activity	Physical activity variability	Fraction of time	30220	White Blood Cell Count
mean_corpuscular_haemoglobin	MET_hourly_SD_M10	0.375001	0.0416363	0.00347602	64507	0.47713	Physical activity	Physical activity variability		30050	Red Blood Cell Count
apolipoprotein_B	self_report_sleep_duration	0.375298	0.000831061	0.00350033	62922	0.47745	Sleep	Self-report	Hours	30640	Lipoprotein Profile
lymphocyte_count	acceleration_IV	0.375406	0.0143928	0.00365649	64389	0.477472	Diurnal rhythms	Variability		30120	White Blood Cell Count
neutrophil_count	self_report_chronotype	0.375409	0.0190865	0.00635281	20116	0.477472	Diurnal rhythms	Self-report		30140	White Blood Cell Count
arterial_stiffness_position_of_peak	phase	0.375481	0.030434	0.0053727	25140	0.477505	Diurnal rhythms	Phase	Hours past midnight	4198	Cardiovascular Function
eosinophill_percent	tasks_light_within_day_SD	0.37573	-0.15237	-0.00355134	64390	0.477763	Physical activity	Physical activity variability	Fraction of time	30210	White Blood Cell Count
triglycerides	self_report_daytime_dozing	0.375994	-0.0207652	-0.00357774	51073	0.47804	Sleep	Self-report		30870	Lipoprotein Profile
platelet_crit	other_sleep_mean	0.37608	-0.000230768	-0.00346963	64456	0.47809	Sleep	Sleep	Hours	30090	Coagulation
basophill_percent	acceleration_hourly_SD	0.376329	-0.000157036	-0.00376851	64346	0.478347	Physical activity	Physical activity variability	Fraction of time	30220	White Blood Cell Count
platelet_count	self_report_sleep_duration	0.376604	-0.201897	-0.00341247	64313	0.478637	Sleep	Self-report	Hours	30080	Coagulation
alkaline_phosphatase	MET_peak_time_mean_abs_dev	0.377047	-0.0709601	-0.00339219	63381	0.479142	Diurnal rhythms	Phase	Hours	30610	Liver Function
urine_microalbumin	tasks_light_overall	0.377605	-22.441	-0.00692599	18020	0.479791	Physical activity	Physical activity	Hours	30500	Renal Function
lymphocyte_count	sleep_hourly_SD_L5	0.37771	0.0473127	0.00357347	64389	0.479849	Sleep	Sleep	Fraction of time	30120	White Blood Cell Count
shbg	MVPA_within_day_SD	0.377744	1.73454	0.00314225	57495	0.479849	Physical activity	Physical activity variability	Fraction of time	30830	Liver Function
nucleated_red_blood_cell_count	acceleration_peak_value_mean	0.378997	-3.16275e-06	-0.003674	64268	0.481382	Physical activity	Physical activity	g	30170	Red Blood Cell Count
reticulocyte_percentage	MET_peak_time_mean_abs_dev	0.379104	-0.0022686	-0.00343854	63252	0.481431	Diurnal rhythms	Phase	Hours	30240	Red Blood Cell Count
albumin	temp_IV	0.379129	-0.0255284	-0.00369897	58078	0.481431	Diurnal rhythms	Variability		30600	Liver Function
total_protein	cosinor_rsquared	0.379279	0.170528	0.00376075	58033	0.481562	Diurnal rhythms	Amplitude		30860	Liver Function
urine_microalbumin	sleep_peak_quality_mean	0.379443	-12.1237	-0.00629302	17976	0.481711	Sleep	Sleep	Hours	30500	Renal Function
glycated_heamoglobin	moderate_peak_value_mean	0.379617	-0.164081	-0.00341852	62943	0.481871	Physical activity	Physical activity	Hours	30750	Glucose Metabolism
mean_sphered_cell_volume	temp_phase_abs_dev	0.379701	-0.00418359	-0.00351459	63259	0.481919	Diurnal rhythms	Phase	Hours	30270	Red Blood Cell Count
total_bilirubin	moderate_hourly_SD_M10	0.379794	0.258811	0.00347697	63135	0.481978	Physical activity	Physical activity variability	Fraction of time	30840	Liver Function
hand_grip_strength_right	sedentary_peak_value_mean	0.380861	0.31833	0.00229977	67101	0.483221	Physical activity	Physical activity	Hours	47	Muscle Function
eosinophill_count	acceleration_IV	0.380947	-0.00159176	-0.00358739	64389	0.483221	Diurnal rhythms	Variability		30150	White Blood Cell Count
mean_corpuscular_haemoglobin_conc	MET_overall_L5	0.380947	-0.0877218	-0.00350677	64276	0.483221	Physical activity	Physical activity	MET	30060	Red Blood Cell Count
nucleated_red_blood_cell_percent	MET_overall	0.380962	-0.00888322	-0.00359314	64384	0.483221	Physical activity	Physical activity	MET	30230	Red Blood Cell Count
eosinophill_count	acceleration_between_day_SD_M10	0.381108	-4.72671e-05	-0.00357895	64360	0.483347	Physical activity	Physical activity variability	Fraction of time	30150	White Blood Cell Count
haemoglobin_concentration	main_sleep_offset_mean_abs_dev	0.381256	-0.00500849	-0.00272387	64375	0.483476	Diurnal rhythms	Phase	Hours	30020	Red Blood Cell Count
oestradiol	self_report_IPAQ_activity_group	0.381359	10.9801	0.0113723	5433	0.483546	Physical activity	Self-report physical activity		30800	Sex Hormone
urine_microalbumin	main_sleep_offset_mean_abs_dev	0.381673	-1.1269	-0.00616611	17978	0.483885	Diurnal rhythms	Phase	Hours	30500	Renal Function
mean_corpuscular_volume	MET_within_day_SD_M10	0.382255	0.110333	0.00343129	64509	0.484555	Physical activity	Physical activity variability		30040	Red Blood Cell Count
lipoprotein_A	MVPA_within_day_SD	0.382295	-3.83643	-0.00400212	50755	0.484555	Physical activity	Physical activity variability	Fraction of time	30790	Lipoprotein Profile
haematocrit_percent	sleep_peak_time_mean_abs_dev	0.382489	-0.0156703	-0.00280289	64384	0.484741	Diurnal rhythms	Phase	Hours	30030	Red Blood Cell Count
arterial_stiffness_pulse_rate	acceleration_within_day_SD_L5	0.382968	-0.048194	-0.00533388	25114	0.485287	Physical activity	Physical activity variability	Fraction of time	4194	Cardiovascular Function
diastolic_blood_pressure_manual_V0	self_report_getting_up_in_morning	0.383066	-1.04891	-0.0286036	1152	0.485352	Sleep	Self-report		94	Cardiovascular Function
glycated_heamoglobin	moderate_between_day_SD	0.383351	-0.941906	-0.00336372	62922	0.485637	Physical activity	Physical activity variability	Fraction of time	30750	Glucose Metabolism
arterial_stiffness_peak_to_peak_time	main_sleep_onset_mean_abs_dev	0.383423	-0.502724	-0.00538508	25128	0.485637	Diurnal rhythms	Phase	Hours	4196	Cardiovascular Function
monocyte_percent	sleep_hourly_SD_L5	0.383432	-0.100752	-0.00346118	64390	0.485637	Sleep	Sleep	Fraction of time	30190	White Blood Cell Count
cystatin_C	sedentary_peak_time_mean_abs_dev	0.384125	-0.000326281	-0.00305362	63371	0.486454	Diurnal rhythms	Phase	Hours	30720	Renal Function
urate	sedentary_peak_time_mean	0.384271	-0.091948	-0.00274918	63321	0.486579	Diurnal rhythms	Phase	Hours past midnight	30880	Metabolism
arterial_stiffness_position_of_peak	moderate_within_day_SD_M10	0.384729	-0.555001	-0.00536994	25184	0.487099	Physical activity	Physical activity variability	Fraction of time	4198	Cardiovascular Function
systolic_blood_pressure_manual_V0	sedentary_RA	0.384822	1.60263	0.0133833	3865	0.487158	Diurnal rhythms	Amplitude		93	Cardiovascular Function
aspartate_aminotransferase	other_sleep_mean	0.385103	0.0499323	0.00351242	63107	0.487453	Sleep	Sleep	Hours	30650	Liver Function
nucleated_red_blood_cell_percent	temp_phase	0.3858	0.000274343	0.00346644	64388	0.488275	Diurnal rhythms	Phase	Hours past midnight	30230	Red Blood Cell Count
arterial_stiffness_peak_to_peak_time	MVPA_IV	0.385948	1.36203	0.00543728	25175	0.488403	Diurnal rhythms	Variability		4196	Cardiovascular Function
mean_corpuscular_volume	moderate_between_day_SD_M10	0.387231	-0.376578	-0.00338554	64509	0.489966	Physical activity	Physical activity variability	Fraction of time	30040	Red Blood Cell Count
arterial_stiffness_wave_reflection_index	sedentary_overall	0.387787	-1.82499	-0.00553079	25184	0.490609	Physical activity	Physical activity	Fraction of time	4195	Cardiovascular Function
oestradiol	cosinor_rsquared	0.387982	-40.6841	-0.00813441	11030	0.490795	Diurnal rhythms	Amplitude		30800	Sex Hormone
igf_1	tasks_light_within_day_SD	0.388119	0.429041	0.00335318	63036	0.490909	Physical activity	Physical activity variability	Fraction of time	30770	Metabolic Function
systolic_blood_pressure_manual_V0	main_sleep_onset_SD	0.388808	0.367813	0.0131588	3847	0.491719	Diurnal rhythms	Phase Variability	Hours	93	Cardiovascular Function
mean_reticulocyte_volume	temp_IV	0.389152	-0.0727599	-0.00356189	63259	0.492036	Diurnal rhythms	Variability		30260	Red Blood Cell Count
platelet_crit	temp_L1_time_abs_dev	0.389154	-7.00617e-05	-0.00330402	64512	0.492036	Diurnal rhythms	Phase	Hours	30090	Coagulation
calcium	acceleration_L5_time_abs_dev	0.389274	0.000461526	0.00355934	57947	0.492127	Diurnal rhythms	Phase	Hours	30680	Electrolyte
eosinophill_percent	MET_within_day_SD	0.389599	0.0457232	0.00353995	64387	0.492477	Physical activity	Physical activity variability		30210	White Blood Cell Count
arterial_stiffness_position_of_shoulder	MET_overall_M10	0.389711	-0.104344	-0.00535612	25184	0.492558	Physical activity	Physical activity	MET	4200	Cardiovascular Function
arterial_stiffness_wave_reflection_index	sedentary_peak_time_mean_abs_dev	0.389844	0.0987814	0.00526672	25180	0.492622	Diurnal rhythms	Phase	Hours	4195	Cardiovascular Function
mean_corpuscular_haemoglobin_conc	moderate_within_day_SD	0.389856	-0.0808653	-0.003493	64510	0.492622	Physical activity	Physical activity variability	Fraction of time	30060	Red Blood Cell Count
mean_sphered_cell_volume	sedentary_peak_time_mean	0.389937	-0.0076795	-0.00349044	63256	0.492662	Diurnal rhythms	Phase	Hours past midnight	30270	Red Blood Cell Count
direct_bilirubin	sleep_hourly_SD	0.390176	-0.165611	-0.00378573	54293	0.492904	Sleep	Sleep variability	Fraction of time	30660	Liver Function
cholesterol	moderate_within_day_SD	0.390604	0.0834238	0.00342177	63384	0.493384	Physical activity	Physical activity variability	Fraction of time	30690	Lipoprotein Profile
apolipoprotein_B	inactivity_peak_time_mean_abs_dev	0.3909	-0.00120126	-0.00341195	63015	0.493697	Diurnal rhythms	Phase	Hours	30640	Lipoprotein Profile
apolipoprotein_A	acceleration_IV	0.390993	-0.0028943	-0.00328524	57727	0.493705	Diurnal rhythms	Variability		30630	Lipoprotein Profile
arterial_stiffness_position_of_shoulder	total_sleep_mean	0.391002	0.0232455	0.00512715	25163	0.493705	Sleep	Sleep	Hours	4200	Cardiovascular Function
urine_potassium	acceleration_hourly_SD_M10	0.391482	0.00581784	0.00352259	65233	0.494251	Physical activity	Physical activity variability	Fraction of time	30520	Renal Function
arterial_stiffness_position_of_peak	MVPA_overall	0.391678	0.504373	0.0052735	25184	0.494438	Physical activity	Physical activity	Fraction of time	4198	Cardiovascular Function
arterial_stiffness_arterial_stiffness_index	phase	0.391783	0.0167843	0.00520379	25089	0.49451	Diurnal rhythms	Phase	Hours past midnight	21021	Cardiovascular Function
direct_bilirubin	temp_RA	0.391962	-0.0928337	-0.00371771	54359	0.494675	Diurnal rhythms	Amplitude		30660	Liver Function
arterial_stiffness_wave_reflection_index	acceleration_L5_time	0.392147	-0.116106	-0.00531865	25148	0.494843	Diurnal rhythms	Phase	Hours past midnight	4195	Cardiovascular Function
arterial_stiffness_position_of_peak	acceleration_peak_time_mean	0.392202	-0.0151632	-0.00525564	25184	0.494843	Diurnal rhythms	Phase	Hours past midnight	4198	Cardiovascular Function
lymphocyte_count	main_sleep_onset_SD	0.392239	0.0061754	0.00344343	64079	0.494843	Diurnal rhythms	Phase Variability	Hours	30120	White Blood Cell Count
mean_corpuscular_volume	MET_hourly_SD_M10	0.392472	0.0955752	0.0033575	64509	0.495075	Physical activity	Physical activity variability		30040	Red Blood Cell Count
c_reactive_protein	acceleration_overall_L5	0.392954	0.00767196	0.00330967	63250	0.495622	Physical activity	Physical activity	g	30710	Immune Function
total_protein	sleep_overall_L5	0.393339	0.251432	0.00361409	57847	0.496048	Sleep	Sleep	Fraction of time	30860	Liver Function
basophill_count	main_sleep_offset_mean	0.39378	-0.000168961	-0.0033987	64308	0.496544	Diurnal rhythms	Phase	Hours past midnight	30160	White Blood Cell Count
apolipoprotein_B	MET_hourly_SD	0.394056	-0.00529136	-0.00349725	63118	0.49683	Physical activity	Physical activity variability		30640	Lipoprotein Profile
nucleated_red_blood_cell_percent	sedentary_IV	0.394157	0.00491532	0.00338409	64388	0.496897	Diurnal rhythms	Variability		30230	Red Blood Cell Count
nucleated_red_blood_cell_count	main_sleep_duration_mean	0.394398	-8.01569e-05	-0.00338697	64341	0.497139	Sleep	Sleep	Hours	30170	Red Blood Cell Count
platelet_count	acceleration_M10_time	0.394467	-0.13306	-0.00330219	64252	0.497166	Diurnal rhythms	Phase	Hours past midnight	30080	Coagulation
mean_platelt_volume	acceleration_between_day_SD_M10	0.394655	-0.000365	-0.00350037	64483	0.497327	Physical activity	Physical activity variability	Fraction of time	30100	Coagulation
arterial_stiffness_position_of_shoulder	walking_peak_value_mean	0.394692	-0.249149	-0.00518001	25184	0.497327	Physical activity	Physical activity	Hours	4200	Cardiovascular Function
urea	self_report_daytime_dozing	0.394941	0.027882	0.00355027	51066	0.49758	Sleep	Self-report		30670	Renal Function
waist_circumference	inactivity_peak_value_mean	0.395339	0.0131645	0.00142818	67187	0.498021	Sleep	Sleep		48	Body Mass
albumin	main_sleep_duration_mean_abs_dev	0.395516	-0.0129493	-0.00344948	57980	0.498155	Sleep	Sleep	Hours	30600	Liver Function
lipoprotein_A	cosinor_rsquared	0.395571	-2.1797	-0.0039475	50758	0.498155	Diurnal rhythms	Amplitude		30790	Lipoprotein Profile
urine_potassium	MET_within_day_SD_M10	0.395591	-0.836699	-0.00334815	65315	0.498155	Physical activity	Physical activity variability		30520	Renal Function
haemoglobin_concentration	tasks_light_overall_M10	0.395833	0.0496699	0.00265505	64508	0.498399	Physical activity	Physical activity	Fraction of time	30020	Red Blood Cell Count
systolic_blood_pressure_V0	other_sleep_mean	0.395949	0.0871218	0.00323268	63339	0.498485	Sleep	Sleep	Hours	4080	Cardiovascular Function
urea	MET_peak_time_mean_abs_dev	0.396126	-0.00362656	-0.00321833	63338	0.498623	Diurnal rhythms	Phase	Hours	30670	Renal Function
arterial_stiffness_position_of_notch	MVPA_IV	0.396157	0.121284	0.00537754	25184	0.498623	Diurnal rhythms	Variability		4199	Cardiovascular Function
arterial_stiffness_arterial_stiffness_index	main_sleep_ratio_mean	0.396264	-0.740261	-0.00537016	25118	0.498698	Sleep	Sleep		21021	Cardiovascular Function
nucleated_red_blood_cell_count	walking_within_day_SD_M10	0.396413	-0.00180431	-0.0033631	64388	0.498824	Physical activity	Physical activity variability	Fraction of time	30170	Red Blood Cell Count
calcium	sedentary_hourly_SD_L5	0.396681	-0.00393886	-0.00357669	58071	0.4991	Physical activity	Physical activity variability	Fraction of time	30680	Electrolyte
alanine_aminotransferase	acceleration_during_main_sleep_mean	0.396808	-0.0857249	-0.00313784	63332	0.499199	Sleep	Sleep	g	30620	Liver Function
mean_sphered_cell_volume	acceleration_during_main_sleep_mean	0.39704	0.035247	0.00334229	63223	0.499408	Sleep	Sleep	g	30270	Red Blood Cell Count
cholesterol	temp_IV	0.397071	-0.0101455	-0.0033961	63384	0.499408	Diurnal rhythms	Variability		30690	Lipoprotein Profile
c_reactive_protein	acceleration_within_day_SD_L5	0.39731	0.0103902	0.00329599	63099	0.499648	Physical activity	Physical activity variability	Fraction of time	30710	Immune Function
nucleated_red_blood_cell_percent	sedentary_hourly_SD	0.397365	0.0437376	0.00340715	64388	0.499655	Physical activity	Physical activity variability	Fraction of time	30230	Red Blood Cell Count
rheumatoid_factor	MET_peak_time_mean_abs_dev	0.397424	0.201377	0.0118459	5389	0.499669	Diurnal rhythms	Phase	Hours	30820	Immune Function
calcium	MVPA_within_day_SD_M10	0.397567	-0.00699718	-0.00353939	58069	0.499788	Physical activity	Physical activity variability	Fraction of time	30680	Electrolyte
total_bilirubin	sedentary_within_day_SD_L5	0.397721	-0.262391	-0.00338504	63135	0.49992	Physical activity	Physical activity variability	Fraction of time	30840	Liver Function
calcium	MVPA_overall_M10	0.397823	-0.00315756	-0.00356268	58069	0.499987	Physical activity	Physical activity	Fraction of time	30680	Electrolyte
oestradiol	moderate_within_day_SD	0.398137	77.8374	0.0079909	11030	0.500321	Physical activity	Physical activity variability	Fraction of time	30800	Sex Hormone
eosinophill_percent	self_report_chronotype	0.398231	-0.0269609	-0.00631915	20116	0.500378	Diurnal rhythms	Self-report		30210	White Blood Cell Count
diastolic_blood_pressure_manual_V0	MVPA_hourly_SD_M10	0.398325	3.05069	0.0136172	3866	0.500435	Physical activity	Physical activity variability	Fraction of time	94	Cardiovascular Function
arterial_stiffness_arterial_stiffness_index	main_sleep_onset_SD	0.398596	0.0237309	0.00512398	24996	0.500714	Diurnal rhythms	Phase Variability	Hours	21021	Cardiovascular Function
nucleated_red_blood_cell_percent	tasks_light_within_day_SD	0.398781	-0.0312839	-0.00339323	64388	0.500886	Physical activity	Physical activity variability	Fraction of time	30230	Red Blood Cell Count
diastolic_blood_pressure_manual_V0	sedentary_hourly_SD_L5	0.399113	-1.71632	-0.0135739	3866	0.501241	Physical activity	Physical activity variability	Fraction of time	94	Cardiovascular Function
glycated_heamoglobin	self_report_chronotype	0.399437	0.0740408	0.00581216	19674	0.501586	Diurnal rhythms	Self-report		30750	Glucose Metabolism
phosphate	sedentary_hourly_SD_M10	0.399607	0.0161564	0.00341025	57973	0.50174	Physical activity	Physical activity variability	Fraction of time	30810	Electrolyte
arterial_stiffness_position_of_notch	main_sleep_duration_mean	0.399845	-0.0311275	-0.00524386	25161	0.501977	Sleep	Sleep	Hours	4199	Cardiovascular Function
rheumatoid_factor	MVPA_within_day_SD_M10	0.39998	4.93725	0.0117151	5390	0.502085	Physical activity	Physical activity variability	Fraction of time	30820	Immune Function
systolic_blood_pressure_V0	temp_amplitude	0.400698	-0.0682964	-0.00322889	63394	0.502925	Diurnal rhythms	Amplitude	Celsius	4080	Cardiovascular Function
arterial_stiffness_arterial_stiffness_index	self_report_nap_during_day	0.401099	0.0781221	0.00625984	16013	0.503367	Sleep	Self-report		21021	Cardiovascular Function
high_light_scatter_reticulocyte_percent	self_report_daytime_dozing	0.401177	0.00419187	0.00331203	50996	0.503403	Sleep	Self-report		30290	Red Blood Cell Count
aspartate_aminotransferase	main_sleep_onset_SD	0.401471	0.0500248	0.00331509	62846	0.50371	Diurnal rhythms	Phase Variability	Hours	30650	Liver Function
rheumatoid_factor	MET_overall_M10	0.401616	0.823723	0.0120398	5390	0.503831	Physical activity	Physical activity	MET	30820	Immune Function
basophill_percent	sedentary_peak_time_mean	0.401857	0.000886569	0.00343068	64387	0.504072	Diurnal rhythms	Phase	Hours past midnight	30220	White Blood Cell Count
arterial_stiffness_arterial_stiffness_index	acceleration_peak_time_mean	0.402359	-0.00846893	-0.00515523	25133	0.50464	Diurnal rhythms	Phase	Hours past midnight	21021	Cardiovascular Function
direct_bilirubin	MVPA_within_day_SD	0.402641	-0.0562855	-0.00358824	54369	0.504932	Physical activity	Physical activity variability	Fraction of time	30660	Liver Function
calcium	tasks_light_overall	0.40309	-0.00875293	-0.00351184	58066	0.505434	Physical activity	Physical activity	Hours	30680	Electrolyte
reticulocyte_percentage	sleep_peak_quality_SD	0.403196	0.0609741	0.00333037	63046	0.505505	Sleep	Sleep variability	Hours	30240	Red Blood Cell Count
arterial_stiffness_wave_reflection_index	acceleration_overall_L5	0.403492	0.0747865	0.00501709	25183	0.505815	Physical activity	Physical activity	g	4195	Cardiovascular Function
nucleated_red_blood_cell_percent	temp_RA	0.403595	0.043189	0.00343065	64374	0.505875	Diurnal rhythms	Amplitude		30230	Red Blood Cell Count
apolipoprotein_A	MET_peak_time_mean_abs_dev	0.403638	-0.00071373	-0.00306997	57723	0.505875	Diurnal rhythms	Phase	Hours	30630	Lipoprotein Profile
alanine_aminotransferase	acceleration_peak_time_mean_abs_dev	0.403894	-0.0358679	-0.00310498	63358	0.506134	Diurnal rhythms	Phase	Hours	30620	Liver Function
urine_microalbumin	tasks_light_hourly_SD	0.404091	-16.2024	-0.00641799	18022	0.50632	Physical activity	Physical activity variability	Fraction of time	30500	Renal Function
nucleated_red_blood_cell_count	acceleration_M10_time	0.404439	-5.74803e-05	-0.00330809	64129	0.506694	Diurnal rhythms	Phase	Hours past midnight	30170	Red Blood Cell Count
nucleated_red_blood_cell_count	MET_peak_time_mean_abs_dev	0.405054	7.06121e-05	0.0032748	64381	0.507402	Diurnal rhythms	Phase	Hours	30170	Red Blood Cell Count
lipoprotein_A	MET_peak_time_mean_abs_dev	0.405174	-0.157041	-0.00371663	50753	0.507491	Diurnal rhythms	Phase	Hours	30790	Lipoprotein Profile
hand_grip_strength_right	mesor	0.405447	-0.269439	-0.00225271	67100	0.507771	Physical activity	Physical activity	g	47	Muscle Function
diastolic_blood_pressure_manual_V0	acceleration_L5_time	0.405621	0.120777	0.0131799	3861	0.507927	Diurnal rhythms	Phase	Hours past midnight	94	Cardiovascular Function
monocyte_count	sleep_IV	0.406056	0.00265861	0.00331903	64374	0.508409	Diurnal rhythms	Variability		30130	White Blood Cell Count
arterial_stiffness_peak_to_peak_time	MET_overall	0.406158	2.23624	0.00524913	25175	0.508476	Physical activity	Physical activity	MET	4196	Cardiovascular Function
arterial_stiffness_peak_to_peak_time	MET_peak_time_mean_abs_dev	0.406533	0.307774	0.00512375	25171	0.508884	Diurnal rhythms	Phase	Hours	4196	Cardiovascular Function
platelet_crit	temp_L1_time	0.406638	-4.2667e-05	-0.00312976	64512	0.508944	Diurnal rhythms	Phase	Hours past midnight	30090	Coagulation
vitamin_D	temp_phase_abs_dev	0.406681	-0.0160057	-0.00332878	60725	0.508944	Diurnal rhythms	Phase	Hours	30890	Metabolism
nucleated_red_blood_cell_count	acceleration_within_day_SD	0.407003	-8.23091e-06	-0.00348905	64259	0.509286	Physical activity	Physical activity variability	Fraction of time	30170	Red Blood Cell Count
platelet_count	sedentary_hourly_SD	0.407111	5.9578	0.00323545	64512	0.509358	Physical activity	Physical activity variability	Fraction of time	30080	Coagulation
total_bilirubin	self_report_daytime_dozing	0.407371	-0.0956374	-0.00355684	50903	0.509623	Sleep	Self-report		30840	Liver Function
lipoprotein_A	sleep_peak_time_mean_abs_dev	0.407766	0.295579	0.00374622	50656	0.509953	Diurnal rhythms	Phase	Hours	30790	Lipoprotein Profile
nucleated_red_blood_cell_percent	MVPA_hourly_SD_M10	0.407797	0.0285102	0.00334257	64385	0.509953	Physical activity	Physical activity variability	Fraction of time	30230	Red Blood Cell Count
nucleated_red_blood_cell_count	MET_within_day_SD_M10	0.407857	-0.000611706	-0.00329801	64385	0.509953	Physical activity	Physical activity variability		30170	Red Blood Cell Count
c_reactive_protein	sedentary_hourly_SD_M10	0.40788	-0.375701	-0.0032112	63251	0.509953	Physical activity	Physical activity variability	Fraction of time	30710	Immune Function
nucleated_red_blood_cell_count	phase	0.407883	-8.53553e-05	-0.00329222	64268	0.509953	Diurnal rhythms	Phase	Hours past midnight	30170	Red Blood Cell Count
basophill_percent	self_report_daytime_dozing	0.407957	0.0134154	0.00370857	51905	0.509983	Sleep	Self-report		30220	White Blood Cell Count
glucose	acceleration_peak_time_mean	0.408162	-0.00190465	-0.00344997	58027	0.510178	Diurnal rhythms	Phase	Hours past midnight	30740	Glucose Metabolism
basophill_percent	sedentary_hourly_SD	0.408364	-0.0637778	-0.0033367	64390	0.510368	Physical activity	Physical activity variability	Fraction of time	30220	White Blood Cell Count
mean_platelt_volume	tasks_light_peak_value_mean	0.408563	-0.0325534	-0.00332866	64512	0.510554	Physical activity	Physical activity	Fraction of time	30100	Coagulation
platelet_count	tasks_light_peak_value_mean	0.408808	-1.70457	-0.00322247	64512	0.510798	Physical activity	Physical activity	Fraction of time	30080	Coagulation
mean_reticulocyte_volume	walking_within_day_SD	0.40904	-0.570536	-0.00331978	63259	0.511027	Physical activity	Physical activity variability	Fraction of time	30260	Red Blood Cell Count
mean_corpuscular_volume	acceleration_overall_L5	0.409574	-0.00824367	-0.00322684	64511	0.511632	Physical activity	Physical activity	g	30040	Red Blood Cell Count
mean_reticulocyte_volume	MVPA_between_day_SD	0.409797	-0.926624	-0.00332036	63254	0.511849	Physical activity	Physical activity variability	Fraction of time	30260	Red Blood Cell Count
urine_microalbumin	temp_phase_abs_dev	0.409968	-0.15884	-0.0056881	18022	0.512	Diurnal rhythms	Phase	Hours	30500	Renal Function
lipoprotein_A	MVPA_between_day_SD	0.410242	6.73537	0.00374139	50753	0.51228	Physical activity	Physical activity variability	Fraction of time	30790	Lipoprotein Profile
calcium	MET_within_day_SD_M10	0.410815	-0.00236357	-0.00344568	58069	0.512933	Physical activity	Physical activity variability		30680	Electrolyte
monocyte_percent	sedentary_peak_time_mean_abs_dev	0.411047	0.00627644	0.00319604	64379	0.51316	Diurnal rhythms	Phase	Hours	30190	White Blood Cell Count
mean_reticulocyte_volume	temp_phase_abs_dev	0.411185	-0.00585869	-0.00332041	63259	0.51327	Diurnal rhythms	Phase	Hours	30260	Red Blood Cell Count
oestradiol	num_wakings_mean	0.411634	4.1353	0.0084113	11000	0.513768	Sleep	Sleep		30800	Sex Hormone
nucleated_red_blood_cell_percent	moderate_hourly_SD	0.411923	-0.0269597	-0.00335702	64388	0.514067	Physical activity	Physical activity variability	Fraction of time	30230	Red Blood Cell Count
direct_bilirubin	inactivity_peak_value_mean	0.412065	-0.00198863	-0.00351029	54337	0.514182	Sleep	Sleep		30660	Liver Function
rheumatoid_factor	self_report_getting_up_in_morning	0.412408	-1.5199	-0.022323	1885	0.514531	Sleep	Self-report		30820	Immune Function
mean_corpuscular_haemoglobin_conc	sedentary_overall	0.412479	0.0460668	0.00334761	64510	0.514531	Physical activity	Physical activity	Fraction of time	30060	Red Blood Cell Count
shbg	sedentary_within_day_SD	0.412512	-2.3645	-0.00288728	57496	0.514531	Physical activity	Physical activity variability	Fraction of time	30830	Liver Function
nucleated_red_blood_cell_percent	MET_peak_time_mean	0.412545	-0.000703035	-0.00333528	64385	0.514531	Diurnal rhythms	Phase	Hours past midnight	30230	Red Blood Cell Count
basophill_percent	acceleration_peak_time_mean_abs_dev	0.413176	0.00171041	0.00326566	64380	0.515256	Diurnal rhythms	Phase	Hours	30220	White Blood Cell Count
direct_bilirubin	main_sleep_onset_mean	0.413237	-0.00247905	-0.00344676	54312	0.515269	Diurnal rhythms	Phase	Hours past midnight	30660	Liver Function
testosterone	acceleration_L5_time_abs_dev	0.413356	0.0117601	0.00138696	57130	0.515355	Diurnal rhythms	Phase	Hours	30850	Sex Hormone
arterial_stiffness_peak_to_peak_time	MVPA_hourly_SD_M10	0.413406	7.55158	0.00513788	25175	0.515355	Physical activity	Physical activity variability	Fraction of time	4196	Cardiovascular Function
mean_reticulocyte_volume	temp_L1_time_abs_dev	0.413664	0.011233	0.00330705	63259	0.515615	Diurnal rhythms	Phase	Hours	30260	Red Blood Cell Count
albumin	self_report_sleep_duration	0.413912	0.00870216	0.00332336	57893	0.515813	Sleep	Self-report	Hours	30600	Liver Function
apolipoprotein_A	MET_within_day_SD_L5	0.413924	0.0181371	0.00305841	57606	0.515813	Physical activity	Physical activity variability		30630	Lipoprotein Profile
ldl_direct	phase	0.414084	-0.00284091	-0.00323369	63158	0.51595	Diurnal rhythms	Phase	Hours past midnight	30780	Lipoprotein Profile
systolic_blood_pressure_manual_V0	walking_within_day_SD_M10	0.414343	5.06491	0.0125735	3866	0.516211	Physical activity	Physical activity variability	Fraction of time	93	Cardiovascular Function
systolic_blood_pressure_manual_V0	acceleration_peak_time_mean_abs_dev	0.414635	0.210036	0.0128566	3866	0.516512	Diurnal rhythms	Phase	Hours	93	Cardiovascular Function
lymphocyte_count	self_report_getting_up_in_morning	0.414808	-0.0257539	-0.00619041	22593	0.516607	Sleep	Self-report		30120	White Blood Cell Count
lymphocyte_count	acceleration_peak_time_mean	0.414855	-0.00210224	-0.00330471	64389	0.516607	Diurnal rhythms	Phase	Hours past midnight	30120	White Blood Cell Count
arterial_stiffness_position_of_notch	temp_L1_time_abs_dev	0.414862	-0.0144622	-0.00515675	25184	0.516607	Diurnal rhythms	Phase	Hours	4199	Cardiovascular Function
platelet_count	acceleration_between_day_SD	0.414945	-0.0393835	-0.00327816	64506	0.516648	Physical activity	Physical activity variability	g	30080	Coagulation
platelet_crit	sedentary_peak_time_mean_abs_dev	0.415415	0.000108237	0.0030781	64501	0.517171	Diurnal rhythms	Phase	Hours	30090	Coagulation
arterial_stiffness_wave_reflection_index	MET_within_day_SD_L5	0.415782	2.82709	0.00508145	25120	0.517565	Physical activity	Physical activity variability		4195	Cardiovascular Function
nucleated_red_blood_cell_count	temp_IV	0.416062	0.000222886	0.00331461	64388	0.517852	Diurnal rhythms	Variability		30170	Red Blood Cell Count
eosinophill_count	MET_peak_time_mean_abs_dev	0.4163	-0.00037552	-0.00320709	64382	0.518051	Diurnal rhythms	Phase	Hours	30150	White Blood Cell Count
systolic_blood_pressure_manual_V0	self_report_getting_up_in_morning	0.416323	-1.64897	-0.0254304	1152	0.518051	Sleep	Self-report		93	Cardiovascular Function
nucleated_red_blood_cell_percent	phase_abs_dev	0.416498	0.00207421	0.00325258	64231	0.518206	Diurnal rhythms	Phase	Hours	30230	Red Blood Cell Count
albumin	sedentary_peak_time_mean_abs_dev	0.416708	0.00624182	0.00327997	58069	0.518394	Diurnal rhythms	Phase	Hours	30600	Liver Function
arterial_stiffness_arterial_stiffness_index	sleep_hourly_SD_L5	0.41675	0.169911	0.00496937	25133	0.518394	Sleep	Sleep	Fraction of time	21021	Cardiovascular Function
systolic_blood_pressure_manual_V0	walking_within_day_SD	0.417046	5.34497	0.0125831	3866	0.518699	Physical activity	Physical activity variability	Fraction of time	93	Cardiovascular Function
hand_grip_strength_right	MET_peak_time_mean_abs_dev	0.417131	-0.0198259	-0.00209437	67095	0.518743	Diurnal rhythms	Phase	Hours	47	Muscle Function
arterial_stiffness_position_of_peak	walking_overall	0.417376	0.610577	0.00491085	25184	0.518932	Physical activity	Physical activity	Hours	4198	Cardiovascular Function
urate	sleep_hourly_SD	0.417384	11.0995	0.00261157	63230	0.518932	Sleep	Sleep variability	Fraction of time	30880	Metabolism
diastolic_blood_pressure_manual_V0	MVPA_hourly_SD	0.41765	2.71141	0.0131999	3866	0.519199	Physical activity	Physical activity variability	Fraction of time	94	Cardiovascular Function
total_protein	sedentary_overall	0.417739	0.182705	0.00348052	58033	0.519248	Physical activity	Physical activity	Fraction of time	30860	Liver Function
total_bilirubin	other_sleep_mean	0.417848	-0.020383	-0.00324823	63082	0.51932	Sleep	Sleep	Hours	30840	Liver Function
cholesterol	acceleration_M10_time	0.418057	-0.00243314	-0.00315198	63121	0.519517	Diurnal rhythms	Phase	Hours past midnight	30690	Lipoprotein Profile
diastolic_blood_pressure_V0	main_sleep_offset_mean_abs_dev	0.418344	-0.0494601	-0.00308258	63262	0.519812	Diurnal rhythms	Phase	Hours	4079	Cardiovascular Function
monocyte_percent	acceleration_hourly_SD	0.418457	0.000618328	0.00337242	64346	0.519889	Physical activity	Physical activity variability	Fraction of time	30190	White Blood Cell Count
systolic_blood_pressure_manual_V0	acceleration_between_day_SD	0.41903	0.0474217	0.0121913	3865	0.520509	Physical activity	Physical activity variability	g	93	Cardiovascular Function
reticulocyte_percentage	sedentary_IV	0.419057	0.00867953	0.00315727	63259	0.520509	Diurnal rhythms	Variability		30240	Red Blood Cell Count
nucleated_red_blood_cell_percent	MET_hourly_SD	0.419214	-0.00880067	-0.00334832	64385	0.520609	Physical activity	Physical activity variability		30230	Red Blood Cell Count
arterial_stiffness_position_of_notch	sedentary_peak_time_mean	0.419239	-0.0138434	-0.00514106	25183	0.520609	Diurnal rhythms	Phase	Hours past midnight	4199	Cardiovascular Function
triglycerides	MVPA_IV	0.419376	0.0104885	0.00302011	63347	0.520716	Diurnal rhythms	Variability		30870	Lipoprotein Profile
shbg	walking_hourly_SD	0.419887	-1.76203	-0.00284571	57497	0.521288	Physical activity	Physical activity variability	Fraction of time	30830	Liver Function
mean_corpuscular_haemoglobin_conc	acceleration_overall_L5	0.420022	-0.00199244	-0.00320504	64509	0.521393	Physical activity	Physical activity	g	30060	Red Blood Cell Count
mean_sphered_cell_volume	MVPA_within_day_SD	0.420147	0.325307	0.00324491	63256	0.521485	Physical activity	Physical activity variability	Fraction of time	30270	Red Blood Cell Count
vitamin_D	self_report_snoring	0.420737	0.148496	0.00343668	56908	0.522155	Sleep	Self-report		30890	Metabolism
arterial_stiffness_wave_reflection_index	sedentary_peak_time_mean	0.421357	0.05544	0.00510517	25183	0.52286	Diurnal rhythms	Phase	Hours past midnight	4195	Cardiovascular Function
ldl_direct	moderate_peak_value_mean	0.422057	-0.0234916	-0.00324452	63278	0.523666	Physical activity	Physical activity	Hours	30780	Lipoprotein Profile
urate	MET_overall_L5	0.422396	4.64041	0.00251195	63093	0.524024	Physical activity	Physical activity	MET	30880	Metabolism
diastolic_blood_pressure_manual_V0	moderate_between_day_SD_M10	0.423396	-3.58753	-0.013168	3866	0.525201	Physical activity	Physical activity variability	Fraction of time	94	Cardiovascular Function
arterial_stiffness_arterial_stiffness_index	MET_overall_M10	0.423573	-0.0542454	-0.00502465	25133	0.525357	Physical activity	Physical activity	MET	21021	Cardiovascular Function
lymphocyte_percent	tasks_light_peak_value_mean	0.423681	-0.211786	-0.00317081	64390	0.525428	Physical activity	Physical activity	Fraction of time	30180	White Blood Cell Count
diastolic_blood_pressure_V0	MET_overall_M10	0.423877	-0.114582	-0.00312817	63391	0.525607	Physical activity	Physical activity	MET	4079	Cardiovascular Function
nucleated_red_blood_cell_count	MET_peak_time_mean	0.424096	-4.20033e-05	-0.00322147	64385	0.525815	Diurnal rhythms	Phase	Hours past midnight	30170	Red Blood Cell Count
systolic_blood_pressure_manual_V0	temp_cosinor_rsquared	0.424295	1.61399	0.0126386	3866	0.525999	Diurnal rhythms	Amplitude		93	Cardiovascular Function
urate	acceleration_within_day_SD_L5	0.425024	-0.154263	-0.00247086	63172	0.526839	Physical activity	Physical activity variability	Fraction of time	30880	Metabolism
platelet_count	tasks_light_overall	0.425094	-4.8724	-0.00311762	64504	0.526862	Physical activity	Physical activity	Hours	30080	Coagulation
albumin	moderate_hourly_SD	0.425214	-0.169805	-0.00333054	58078	0.526892	Physical activity	Physical activity variability	Fraction of time	30600	Liver Function
systolic_blood_pressure_manual_V0	MVPA_between_day_SD	0.42522	-8.29093	-0.0120199	3866	0.526892	Physical activity	Physical activity variability	Fraction of time	93	Cardiovascular Function
shbg	acceleration_L5_time	0.425274	-0.0677579	-0.00278238	57403	0.526895	Diurnal rhythms	Phase	Hours past midnight	30830	Liver Function
diastolic_blood_pressure_manual_V0	MET_within_day_SD	0.426403	0.979444	0.0134354	3866	0.528231	Physical activity	Physical activity variability		94	Cardiovascular Function
basophill_percent	walking_within_day_SD	0.426498	-0.043435	-0.0031895	64390	0.52828	Physical activity	Physical activity variability	Fraction of time	30220	White Blood Cell Count
urea	sleep_hourly_SD_L5	0.426546	0.0441398	0.00307314	63345	0.52828	Sleep	Sleep	Fraction of time	30670	Renal Function
monocyte_count	main_sleep_duration_mean	0.426646	0.000582814	0.00311176	64342	0.52828	Sleep	Sleep	Hours	30130	White Blood Cell Count
nucleated_red_blood_cell_percent	temp_IV	0.426648	0.00355711	0.00327213	64388	0.52828	Diurnal rhythms	Variability		30230	Red Blood Cell Count
mean_sphered_cell_volume	MET_overall_M10	0.426867	0.0577709	0.00324839	63256	0.528487	Physical activity	Physical activity	MET	30270	Red Blood Cell Count
oestradiol	inactivity_peak_time_mean	0.42696	3.29391	0.00721014	11014	0.528539	Diurnal rhythms	Phase	Hours past midnight	30800	Sex Hormone
nucleated_red_blood_cell_count	acceleration_L5_time	0.427382	-6.73627e-05	-0.00312143	64287	0.528997	Diurnal rhythms	Phase	Hours past midnight	30170	Red Blood Cell Count
apolipoprotein_B	sedentary_hourly_SD_M10	0.427533	-0.0217124	-0.00313692	63121	0.529122	Physical activity	Physical activity variability	Fraction of time	30640	Lipoprotein Profile
systolic_blood_pressure_manual_V0	MET_overall_L5	0.427643	-5.50832	-0.012372	3857	0.529194	Physical activity	Physical activity	MET	93	Cardiovascular Function
mean_sphered_cell_volume	sleep_hourly_SD	0.427854	0.920755	0.00329328	63164	0.529391	Sleep	Sleep variability	Fraction of time	30270	Red Blood Cell Count
arterial_stiffness_position_of_shoulder	temp_L1_time_abs_dev	0.428548	-0.0121446	-0.00483821	25184	0.530186	Diurnal rhythms	Phase	Hours	4200	Cardiovascular Function
total_bilirubin	main_sleep_offset_mean	0.428666	0.0137466	0.00307314	63055	0.530269	Diurnal rhythms	Phase	Hours past midnight	30840	Liver Function
mean_corpuscular_haemoglobin_conc	MVPA_within_day_SD	0.428785	0.0654823	0.00317316	64507	0.530351	Physical activity	Physical activity variability	Fraction of time	30060	Red Blood Cell Count
haemoglobin_concentration	tasks_light_overall	0.429047	-0.0806287	-0.00247333	64503	0.530514	Physical activity	Physical activity	Hours	30020	Red Blood Cell Count
calcium	sedentary_RA	0.429048	0.00196641	0.00333385	58042	0.530514	Diurnal rhythms	Amplitude		30680	Electrolyte
creatinine	temp_amplitude	0.429071	0.0447359	0.00269344	63365	0.530514	Diurnal rhythms	Amplitude	Celsius	30700	Renal Function
platelet_crit	main_sleep_onset_mean	0.42935	-0.000128087	-0.00301117	64445	0.530796	Diurnal rhythms	Phase	Hours past midnight	30090	Coagulation
nucleated_red_blood_cell_count	sleep_within_day_SD_M10	0.429547	0.00119111	0.00317434	64388	0.530975	Sleep	Sleep variability		30170	Red Blood Cell Count
basophill_percent	sedentary_peak_value_mean	0.429858	-0.0242389	-0.00319375	64390	0.531295	Physical activity	Physical activity	Hours	30220	White Blood Cell Count
neutrophil_percent	MET_peak_time_mean_abs_dev	0.429949	0.0224642	0.00311584	64383	0.531345	Diurnal rhythms	Phase	Hours	30200	White Blood Cell Count
igf_1	moderate_between_day_SD	0.430186	-0.865287	-0.00309384	63017	0.531573	Physical activity	Physical activity variability	Fraction of time	30770	Metabolic Function
urine_sodium	walking_peak_value_mean	0.430592	1.06741	0.00295604	65309	0.532011	Physical activity	Physical activity	Hours	30530	Renal Function
albumin	moderate_within_day_SD_M10	0.431358	0.158511	0.00326489	58078	0.532851	Physical activity	Physical activity variability	Fraction of time	30600	Liver Function
mean_corpuscular_haemoglobin	moderate_between_day_SD_M10	0.431375	-0.143903	-0.00307455	64507	0.532851	Physical activity	Physical activity variability	Fraction of time	30050	Red Blood Cell Count
reticulocyte_percentage	main_sleep_onset_SD	0.431434	0.00347741	0.00305283	62953	0.53286	Diurnal rhythms	Phase Variability	Hours	30240	Red Blood Cell Count
platelet_crit	MET_peak_time_mean_abs_dev	0.431487	-0.00012187	-0.00298029	64505	0.53286	Diurnal rhythms	Phase	Hours	30090	Coagulation
diastolic_blood_pressure_manual_V0	MET_overall_L5	0.432259	-3.21257	-0.0127589	3857	0.533751	Physical activity	Physical activity	MET	94	Cardiovascular Function
systolic_blood_pressure_manual_V0	temp_phase	0.432777	0.0511622	0.0139191	3866	0.534326	Diurnal rhythms	Phase	Hours past midnight	93	Cardiovascular Function
lipoprotein_A	self_report_IPAQ_activity_group	0.433141	0.549032	0.00515064	24994	0.534649	Physical activity	Self-report physical activity		30790	Lipoprotein Profile
urine_microalbumin	sleep_hourly_SD_L5	0.433143	7.61049	0.00575957	18022	0.534649	Sleep	Sleep	Fraction of time	30500	Renal Function
arterial_stiffness_peak_to_peak_time	main_sleep_duration_mean_abs_dev	0.433536	-0.493647	-0.00484469	25116	0.535071	Sleep	Sleep	Hours	4196	Cardiovascular Function
total_protein	acceleration_RA	0.433666	-0.200364	-0.00339478	57920	0.535167	Diurnal rhythms	Amplitude		30860	Liver Function
urine_microalbumin	moderate_hourly_SD	0.434099	-14.6208	-0.00612185	18022	0.535582	Physical activity	Physical activity variability	Fraction of time	30500	Renal Function
platelet_count	MVPA_overall	0.434107	-3.11476	-0.00306828	64509	0.535582	Physical activity	Physical activity	Fraction of time	30080	Coagulation
glucose	sleep_peak_quality_SD	0.434439	0.0813011	0.0032499	57829	0.535928	Sleep	Sleep variability	Hours	30740	Glucose Metabolism
ldl_direct	temp_phase_abs_dev	0.434871	-0.000609467	-0.0030966	63278	0.536397	Diurnal rhythms	Phase	Hours	30780	Lipoprotein Profile
mean_sphered_cell_volume	sleep_within_day_SD_M10	0.435129	0.242268	0.00315045	63259	0.53665	Sleep	Sleep variability		30270	Red Blood Cell Count
blood_sample_fasting_time	moderate_between_day_SD_M10	0.435383	-0.171233	-0.00304095	67283	0.536899	Physical activity	Physical activity variability	Fraction of time	74	Metadata
high_light_scatter_reticulocyte_count	inactivity_peak_value_mean	0.435749	-1.98495e-05	-0.00292453	63220	0.537286	Sleep	Sleep		30300	Red Blood Cell Count
arterial_stiffness_peak_to_peak_time	sleep_hourly_SD	0.436182	18.9574	0.00498816	25125	0.537743	Sleep	Sleep variability	Fraction of time	4196	Cardiovascular Function
creatinine	num_wakings_mean	0.436224	0.0441371	0.0026408	63192	0.537743	Sleep	Sleep		30700	Renal Function
systolic_blood_pressure_V0	MET_peak_time_mean_abs_dev	0.4364	0.0474929	0.00286629	63386	0.537797	Diurnal rhythms	Phase	Hours	4080	Cardiovascular Function
mean_corpuscular_volume	MVPA_within_day_SD_M10	0.43646	0.282847	0.00305212	64509	0.537797	Physical activity	Physical activity variability	Fraction of time	30040	Red Blood Cell Count
systolic_blood_pressure_manual_V0	main_sleep_offset_mean	0.436475	0.232163	0.0123683	3858	0.537797	Diurnal rhythms	Phase	Hours past midnight	93	Cardiovascular Function
total_protein	walking_hourly_SD_M10	0.436532	-0.270247	-0.00325474	58033	0.537797	Physical activity	Physical activity variability	Fraction of time	30860	Liver Function
arterial_stiffness_position_of_peak	total_sleep_mean	0.436554	-0.0206433	-0.00467838	25163	0.537797	Sleep	Sleep	Hours	4198	Cardiovascular Function
monocyte_percent	acceleration_M10_time	0.436582	0.00562491	0.00305648	64131	0.537797	Diurnal rhythms	Phase	Hours past midnight	30190	White Blood Cell Count
apolipoprotein_A	main_sleep_duration_mean_abs_dev	0.437554	0.00113195	0.00287026	57630	0.538923	Sleep	Sleep	Hours	30630	Lipoprotein Profile
testosterone	walking_overall_M10	0.4376	0.0994104	0.00132761	57255	0.538923	Physical activity	Physical activity	Fraction of time	30850	Sex Hormone
diastolic_blood_pressure_manual_V0	walking_overall_M10	0.437655	1.6282	0.0123841	3866	0.538927	Physical activity	Physical activity	Fraction of time	94	Cardiovascular Function
arterial_stiffness_peak_to_peak_time	sedentary_within_day_SD	0.437863	9.76767	0.00483138	25175	0.539118	Physical activity	Physical activity variability	Fraction of time	4196	Cardiovascular Function
lipoprotein_A	acceleration_L5_time_abs_dev	0.438017	0.23813	0.00346592	50655	0.539243	Diurnal rhythms	Phase	Hours	30790	Lipoprotein Profile
nucleated_red_blood_cell_count	acceleration_hourly_SD	0.438606	-5.64123e-06	-0.00325873	64344	0.539903	Physical activity	Physical activity variability	Fraction of time	30170	Red Blood Cell Count
rheumatoid_factor	mesor	0.439164	2.42674	0.0112982	5390	0.540496	Physical activity	Physical activity	g	30820	Immune Function
mean_reticulocyte_volume	moderate_between_day_SD	0.439192	-1.19619	-0.00315882	63238	0.540496	Physical activity	Physical activity variability	Fraction of time	30260	Red Blood Cell Count
arterial_stiffness_position_of_peak	MVPA_within_day_SD	0.439688	-0.511989	-0.00479038	25184	0.541042	Physical activity	Physical activity variability	Fraction of time	4198	Cardiovascular Function
lipoprotein_A	num_wakings_mean	0.439983	-0.19578	-0.00360702	50621	0.541339	Sleep	Sleep		30790	Lipoprotein Profile
basophill_percent	temp_cosinor_rsquared	0.440201	-0.0130578	-0.0031894	64390	0.541543	Diurnal rhythms	Amplitude		30220	White Blood Cell Count
platelet_count	walking_within_day_SD_M10	0.44056	-3.72545	-0.00299436	64512	0.541903	Physical activity	Physical activity variability	Fraction of time	30080	Coagulation
oestradiol	main_sleep_onset_mean_abs_dev	0.440599	-4.3813	-0.00736579	11006	0.541903	Diurnal rhythms	Phase	Hours	30800	Sex Hormone
mean_reticulocyte_volume	MVPA_within_day_SD	0.442034	-0.464357	-0.00312482	63256	0.543603	Physical activity	Physical activity variability	Fraction of time	30260	Red Blood Cell Count
diastolic_blood_pressure_manual_V0	acceleration_hourly_SD_M10	0.442206	-0.00651173	-0.0125102	3857	0.54375	Physical activity	Physical activity variability	Fraction of time	94	Cardiovascular Function
oestradiol	sedentary_IV	0.44233	11.2104	0.0070296	11030	0.543838	Diurnal rhythms	Variability		30800	Sex Hormone
glycated_heamoglobin	acceleration_M10_time	0.443223	-0.011364	-0.00291147	62685	0.54487	Diurnal rhythms	Phase	Hours past midnight	30750	Glucose Metabolism
arterial_stiffness_position_of_shoulder	tasks_light_overall	0.443302	-0.704326	-0.00465536	25181	0.544902	Physical activity	Physical activity	Hours	4200	Cardiovascular Function
hip_circumference	sedentary_hourly_SD_M10	0.443575	-0.390797	-0.00150147	67223	0.545164	Physical activity	Physical activity variability	Fraction of time	49	Body Mass
mean_corpuscular_haemoglobin	main_sleep_duration_mean_abs_dev	0.443621	0.00795067	0.00297978	64398	0.545164	Sleep	Sleep	Hours	30050	Red Blood Cell Count
alkaline_phosphatase	temp_phase_abs_dev	0.443766	-0.0167792	-0.00297772	63388	0.545179	Diurnal rhythms	Phase	Hours	30610	Liver Function
neutrophil_count	acceleration_L5_time	0.443788	-0.0033963	-0.00297056	64288	0.545179	Diurnal rhythms	Phase	Hours past midnight	30140	White Blood Cell Count
mean_platelt_volume	tasks_light_hourly_SD	0.443792	-0.0695013	-0.00308713	64512	0.545179	Physical activity	Physical activity variability	Fraction of time	30100	Coagulation
mean_corpuscular_volume	total_sleep_mean_abs_dev	0.443925	0.0161267	0.00297913	64430	0.545276	Sleep	Sleep	Hours	30040	Red Blood Cell Count
calcium	walking_peak_value_mean	0.444182	-0.00252634	-0.00318833	58071	0.545527	Physical activity	Physical activity	Hours	30680	Electrolyte
nucleated_red_blood_cell_percent	MET_within_day_SD	0.44434	-0.00876141	-0.00315672	64385	0.545657	Physical activity	Physical activity variability		30230	Red Blood Cell Count
basophill_percent	self_report_sleep_duration	0.444464	-0.00187706	-0.00305644	64192	0.545743	Sleep	Self-report	Hours	30220	White Blood Cell Count
urine_microalbumin	sedentary_hourly_SD	0.444992	-22.0161	-0.00576697	18022	0.546327	Physical activity	Physical activity variability	Fraction of time	30500	Renal Function
monocyte_percent	self_report_chronotype	0.445596	0.0351316	0.00584908	20116	0.547004	Diurnal rhythms	Self-report		30190	White Blood Cell Count
shbg	mesor	0.445934	-0.860906	-0.00280032	57496	0.547353	Physical activity	Physical activity	g	30830	Liver Function
weight	sedentary_hourly_SD_M10	0.446045	-0.508123	-0.00111452	67189	0.547424	Physical activity	Physical activity variability	Fraction of time	21002	Body Mass
oestradiol	acceleration_overall	0.446102	0.385677	0.00707071	11030	0.547429	Physical activity	Physical activity	g	30800	Sex Hormone
basophill_count	sedentary_overall_M10	0.446601	0.00126963	0.00310678	64389	0.547976	Physical activity	Physical activity	Fraction of time	30160	White Blood Cell Count
arterial_stiffness_position_of_peak	tasks_light_within_day_SD	0.447197	0.580568	0.00465947	25184	0.548641	Physical activity	Physical activity variability	Fraction of time	4198	Cardiovascular Function
glycated_heamoglobin	temp_L1_time	0.447455	-0.00460695	-0.00285299	62943	0.548828	Diurnal rhythms	Phase	Hours past midnight	30750	Glucose Metabolism
mean_sphered_cell_volume	MVPA_IV	0.447456	-0.0561842	-0.00304882	63256	0.548828	Diurnal rhythms	Variability		30270	Red Blood Cell Count
lymphocyte_count	sleep_peak_quality_mean	0.447853	0.0600025	0.00310833	64279	0.549249	Sleep	Sleep	Hours	30120	White Blood Cell Count
oestradiol	temp_amplitude	0.448009	3.50847	0.00718112	11030	0.549375	Diurnal rhythms	Amplitude	Celsius	30800	Sex Hormone
arterial_stiffness_arterial_stiffness_index	MVPA_hourly_SD	0.448473	-0.283428	-0.00470958	25133	0.549879	Physical activity	Physical activity variability	Fraction of time	21021	Cardiovascular Function
urine_sodium	walking_within_day_SD	0.448947	2.7112	0.00284349	65309	0.550395	Physical activity	Physical activity variability	Fraction of time	30530	Renal Function
glycated_heamoglobin	self_report_getting_up_in_morning	0.449255	0.103058	0.00531243	22059	0.550707	Sleep	Self-report		30750	Glucose Metabolism
reticulocyte_percentage	total_sleep_mean_abs_dev	0.449534	0.00278233	0.0029122	63179	0.55095	Sleep	Sleep	Hours	30240	Red Blood Cell Count
oestradiol	acceleration_L5_time	0.449561	2.73567	0.00714172	11010	0.55095	Diurnal rhythms	Phase	Hours past midnight	30800	Sex Hormone
nucleated_red_blood_cell_percent	sleep_hourly_SD	0.449881	-0.0696633	-0.00315862	64291	0.551226	Sleep	Sleep variability	Fraction of time	30230	Red Blood Cell Count
neutrophil_percent	tasks_light_overall_M10	0.449893	0.391489	0.0030274	64387	0.551226	Physical activity	Physical activity	Fraction of time	30200	White Blood Cell Count
basophill_percent	acceleration_during_main_sleep_mean	0.449984	0.00372827	0.00300988	64353	0.551272	Sleep	Sleep	g	30220	White Blood Cell Count
mean_reticulocyte_volume	walking_hourly_SD_M10	0.450182	-0.47658	-0.00304053	63259	0.551449	Physical activity	Physical activity variability	Fraction of time	30260	Red Blood Cell Count
platelet_distribution_width	temp_phase	0.450281	0.000300384	0.00299068	64512	0.551505	Diurnal rhythms	Phase	Hours past midnight	30110	Coagulation
mean_corpuscular_haemoglobin_conc	moderate_overall_M10	0.450449	-0.0493852	-0.00306262	64507	0.551644	Physical activity	Physical activity	Fraction of time	30060	Red Blood Cell Count
mean_corpuscular_haemoglobin	MET_peak_value_mean	0.450542	-0.0144207	-0.00301979	64507	0.551693	Physical activity	Physical activity	MET	30050	Red Blood Cell Count
hip_circumference	inactivity_peak_time_mean	0.451203	0.0132716	0.00147351	67164	0.552436	Diurnal rhythms	Phase	Hours past midnight	49	Body Mass
lipoprotein_A	amplitude	0.45207	-1.83929	-0.00355634	50758	0.553432	Diurnal rhythms	Amplitude	g	30790	Lipoprotein Profile
oestradiol	walking_peak_value_mean	0.452459	-26.7741	-0.00704035	11030	0.553842	Physical activity	Physical activity	Hours	30800	Sex Hormone
high_light_scatter_reticulocyte_count	total_sleep_mean_abs_dev	0.452527	3.31472e-05	0.00276322	63179	0.55386	Sleep	Sleep	Hours	30300	Red Blood Cell Count
mean_sphered_cell_volume	moderate_overall	0.452836	0.436399	0.00308235	63258	0.554105	Physical activity	Physical activity	Fraction of time	30270	Red Blood Cell Count
direct_bilirubin	inactivity_peak_time_mean	0.452863	-0.00261993	-0.00317445	54323	0.554105	Diurnal rhythms	Phase	Hours past midnight	30660	Liver Function
high_light_scatter_reticulocyte_count	sedentary_hourly_SD_M10	0.452888	-0.000790937	-0.00276804	63259	0.554105	Physical activity	Physical activity variability	Fraction of time	30300	Red Blood Cell Count
creatinine	acceleration_between_day_SD_M10	0.453097	-0.00371737	-0.00253304	63340	0.554293	Physical activity	Physical activity variability	Fraction of time	30700	Renal Function
hand_grip_strength_left	tasks_light_overall	0.453187	-0.577188	-0.00195285	67096	0.554339	Physical activity	Physical activity	Hours	46	Muscle Function
urea	self_report_sleep_duration_abs_dev	0.453371	0.00594347	0.0028816	63131	0.55444	Sleep	Self-report	Hours	30670	Renal Function
eosinophill_percent	acceleration_IV	0.453378	0.018943	0.00308149	64390	0.55444	Diurnal rhythms	Variability		30210	White Blood Cell Count
lymphocyte_percent	sedentary_peak_time_mean	0.453466	0.0094726	0.00301327	64387	0.554482	Diurnal rhythms	Phase	Hours past midnight	30180	White Blood Cell Count
nucleated_red_blood_cell_percent	acceleration_overall_M10	0.453664	-8.47782e-05	-0.0031338	64366	0.554658	Physical activity	Physical activity	g	30230	Red Blood Cell Count
phosphate	MET_peak_time_mean_abs_dev	0.453747	-0.000413095	-0.00300772	57968	0.554694	Diurnal rhythms	Phase	Hours	30810	Electrolyte
arterial_stiffness_position_of_peak	MET_RA	0.453872	0.41381	0.00472842	25183	0.55478	Diurnal rhythms	Amplitude	MET	4198	Cardiovascular Function
diastolic_blood_pressure_manual_V0	temp_phase_abs_dev	0.454033	0.0344979	0.0139874	3866	0.554911	Diurnal rhythms	Phase	Hours	94	Cardiovascular Function
arterial_stiffness_peak_to_peak_time	phase	0.45432	-0.333608	-0.00461898	25131	0.555196	Diurnal rhythms	Phase	Hours past midnight	4196	Cardiovascular Function
haematocrit_percent	main_sleep_onset_mean_abs_dev	0.45495	-0.0111733	-0.00240122	64389	0.5559	Diurnal rhythms	Phase	Hours	30030	Red Blood Cell Count
urine_microalbumin	self_report_snoring	0.455384	1.48116	0.00590233	16773	0.556364	Sleep	Self-report		30500	Renal Function
urine_sodium	acceleration_between_day_SD_M10	0.455441	-0.0117732	-0.00287224	65280	0.556368	Physical activity	Physical activity variability	Fraction of time	30530	Renal Function
apolipoprotein_B	tasks_light_overall	0.455923	-0.0186435	-0.00297266	63114	0.556891	Physical activity	Physical activity	Hours	30640	Lipoprotein Profile
red_blood_cell_count	walking_hourly_SD_M10	0.456175	-0.0207261	-0.00248261	64512	0.557132	Physical activity	Physical activity variability	Fraction of time	30010	Red Blood Cell Count
arterial_stiffness_arterial_stiffness_index	sleep_within_day_SD_M10	0.456302	0.214194	0.00458847	25133	0.557221	Sleep	Sleep variability		21021	Cardiovascular Function
direct_bilirubin	moderate_overall_M10	0.456775	-0.0398111	-0.00324801	54368	0.557733	Physical activity	Physical activity	Fraction of time	30660	Liver Function
lymphocyte_percent	tasks_light_hourly_SD	0.456856	-0.453813	-0.00295146	64390	0.557765	Physical activity	Physical activity variability	Fraction of time	30180	White Blood Cell Count
calcium	sleep_IV	0.457002	-0.00118491	-0.00316544	58056	0.557877	Diurnal rhythms	Variability		30680	Electrolyte
total_bilirubin	MVPA_overall_M10	0.457253	-0.125764	-0.002933	63132	0.558117	Physical activity	Physical activity	Fraction of time	30840	Liver Function
basophill_percent	sleep_hourly_SD_L5	0.45768	0.0199389	0.00301383	64390	0.558572	Sleep	Sleep	Fraction of time	30220	White Blood Cell Count
urine_microalbumin	temp_within_day_SD	0.457918	-1.11847	-0.00578727	18021	0.558796	Diurnal rhythms	Variability	Celsius	30500	Renal Function
arterial_stiffness_position_of_shoulder	sedentary_within_day_SD	0.457979	-0.73538	-0.00451375	25184	0.558805	Physical activity	Physical activity variability	Fraction of time	4200	Cardiovascular Function
mean_platelt_volume	acceleration_overall_L5	0.458138	-0.00188127	-0.00297757	64511	0.558933	Physical activity	Physical activity	g	30100	Coagulation
nucleated_red_blood_cell_count	main_sleep_onset_mean_abs_dev	0.458843	-9.85745e-05	-0.00294155	64266	0.559661	Diurnal rhythms	Phase	Hours	30170	Red Blood Cell Count
glucose	main_sleep_onset_SD	0.458844	0.00475681	0.00305625	57739	0.559661	Diurnal rhythms	Phase Variability	Hours	30740	Glucose Metabolism
urea	acceleration_overall_L5	0.46004	0.00216777	0.00281487	63344	0.561054	Physical activity	Physical activity	g	30670	Renal Function
mean_platelt_volume	sedentary_peak_time_mean_abs_dev	0.460107	-0.00232915	-0.00292984	64501	0.561069	Diurnal rhythms	Phase	Hours	30100	Coagulation
nucleated_red_blood_cell_percent	temp_cosinor_rsquared	0.462026	-0.00833598	-0.00303169	64388	0.563342	Diurnal rhythms	Amplitude		30230	Red Blood Cell Count
basophill_percent	moderate_peak_value_mean	0.46234	0.0155178	0.00301704	64390	0.563658	Physical activity	Physical activity	Hours	30220	White Blood Cell Count
basophill_percent	self_report_snoring	0.462562	-0.00394657	-0.0031411	60354	0.563862	Sleep	Self-report		30220	White Blood Cell Count
calcium	acceleration_peak_value_SD	0.462795	-1.18072e-05	-0.00317948	57845	0.564079	Physical activity	Physical activity variability	Fraction of time	30680	Electrolyte
igf_1	acceleration_between_day_SD_M10	0.463198	-0.00158582	-0.00290623	63010	0.564504	Physical activity	Physical activity variability	Fraction of time	30770	Metabolic Function
red_blood_cell_distribution_width	self_report_sleep_duration_abs_dev	0.463375	0.00419805	0.00291638	64299	0.564616	Sleep	Self-report	Hours	30070	Red Blood Cell Count
systolic_blood_pressure_manual_V0	main_sleep_ratio_mean	0.4634	10.0102	0.0120322	3862	0.564616	Sleep	Sleep		93	Cardiovascular Function
total_bilirubin	sedentary_overall_L5	0.463849	-0.251188	-0.00290913	62956	0.565096	Physical activity	Physical activity	Fraction of time	30840	Liver Function
lipoprotein_A	other_sleep_mean	0.464015	0.234243	0.00340836	50715	0.565231	Sleep	Sleep	Hours	30790	Lipoprotein Profile
igf_1	walking_overall_M10	0.46411	0.195852	0.00281929	63036	0.565281	Physical activity	Physical activity	Fraction of time	30770	Metabolic Function
mean_platelt_volume	sedentary_hourly_SD_M10	0.465266	0.0930947	0.00291933	64512	0.566621	Physical activity	Physical activity variability	Fraction of time	30100	Coagulation
ldl_direct	tasks_light_overall	0.465631	0.0662541	0.00290121	63271	0.566999	Physical activity	Physical activity	Hours	30780	Lipoprotein Profile
systolic_blood_pressure_manual_V0	main_sleep_duration_mean	0.466208	0.208033	0.0117074	3861	0.567634	Sleep	Sleep	Hours	93	Cardiovascular Function
nucleated_red_blood_cell_count	sleep_hourly_SD	0.466348	-0.0041132	-0.00301501	64291	0.567738	Sleep	Sleep variability	Fraction of time	30170	Red Blood Cell Count
total_protein	main_sleep_offset_mean	0.466461	0.0121555	0.00302142	57961	0.567808	Diurnal rhythms	Phase	Hours past midnight	30860	Liver Function
urine_potassium	sleep_peak_quality_mean	0.466607	-1.57551	-0.00291821	65204	0.567889	Sleep	Sleep	Hours	30520	Renal Function
albumin	moderate_overall_M10	0.466638	0.119405	0.00304364	58076	0.567889	Physical activity	Physical activity	Fraction of time	30600	Liver Function
eosinophill_percent	sedentary_peak_time_mean_abs_dev	0.466939	-0.00400974	-0.00287442	64379	0.567974	Diurnal rhythms	Phase	Hours	30210	White Blood Cell Count
red_blood_cell_count	sedentary_within_day_SD	0.466946	0.0283662	0.00241572	64511	0.567974	Physical activity	Physical activity variability	Fraction of time	30010	Red Blood Cell Count
urine_microalbumin	sedentary_IV	0.467007	2.2834	0.0052862	18022	0.567974	Diurnal rhythms	Variability		30500	Renal Function
arterial_stiffness_arterial_stiffness_index	MVPA_IV	0.467017	-0.0502443	-0.00449146	25133	0.567974	Diurnal rhythms	Variability		21021	Cardiovascular Function
mean_reticulocyte_volume	MVPA_within_day_SD_M10	0.467027	0.476705	0.0029356	63256	0.567974	Physical activity	Physical activity variability	Fraction of time	30260	Red Blood Cell Count
monocyte_count	acceleration_M10_time	0.467039	-0.000390422	-0.00283921	64130	0.567974	Diurnal rhythms	Phase	Hours past midnight	30130	White Blood Cell Count
basophill_percent	mesor	0.467795	-0.0198782	-0.00303112	64389	0.568827	Physical activity	Physical activity	g	30220	White Blood Cell Count
mean_corpuscular_haemoglobin	acceleration_M10_time_abs_dev	0.468402	-0.00566263	-0.00289859	64220	0.569498	Diurnal rhythms	Phase	Hours	30050	Red Blood Cell Count
mean_sphered_cell_volume	temp_IV	0.46856	-0.0409118	-0.00296873	63259	0.569621	Diurnal rhythms	Variability		30270	Red Blood Cell Count
creatinine	self_report_IPAQ_activity_group	0.468859	0.115569	0.00352093	31168	0.569919	Physical activity	Self-report physical activity		30700	Renal Function
urine_sodium	moderate_hourly_SD_M10	0.469149	1.93041	0.00275323	65309	0.570204	Physical activity	Physical activity variability	Fraction of time	30530	Renal Function
calcium	MET_RA	0.469343	-0.00463626	-0.00312972	58068	0.570372	Diurnal rhythms	Amplitude	MET	30680	Electrolyte
urine_microalbumin	acceleration_during_main_sleep_mean	0.46959	1.12618	0.00455207	18009	0.570605	Sleep	Sleep	g	30500	Renal Function
creatinine	acceleration_L5_time_abs_dev	0.470082	-0.0498983	-0.00235853	63236	0.571102	Diurnal rhythms	Phase	Hours	30700	Renal Function
lipoprotein_A	walking_peak_value_mean	0.470111	1.37176	0.00326723	50758	0.571102	Physical activity	Physical activity	Hours	30790	Lipoprotein Profile
neutrophil_percent	main_sleep_duration_mean	0.470172	-0.0228018	-0.00288151	64343	0.57111	Sleep	Sleep	Hours	30200	White Blood Cell Count
arterial_stiffness_arterial_stiffness_index	walking_peak_value_mean	0.470268	0.118105	0.00443099	25133	0.571158	Physical activity	Physical activity	Hours	21021	Cardiovascular Function
lymphocyte_count	self_report_snoring	0.470552	0.00783427	0.0031157	60353	0.571436	Sleep	Self-report		30120	White Blood Cell Count
urea	temp_amplitude	0.470652	0.00410348	0.00285267	63344	0.571452	Diurnal rhythms	Amplitude	Celsius	30670	Renal Function
nucleated_red_blood_cell_percent	moderate_between_day_SD_M10	0.470676	-0.0300401	-0.00289613	64385	0.571452	Physical activity	Physical activity variability	Fraction of time	30230	Red Blood Cell Count
oestradiol	walking_hourly_SD	0.470833	-65.813	-0.00675728	11030	0.571575	Physical activity	Physical activity variability	Fraction of time	30800	Sex Hormone
arterial_stiffness_peak_to_peak_time	acceleration_peak_time_mean	0.47092	0.165816	0.00450753	25175	0.571613	Diurnal rhythms	Phase	Hours past midnight	4196	Cardiovascular Function
alanine_aminotransferase	main_sleep_onset_SD	0.471264	0.0532641	0.00269492	63053	0.571953	Diurnal rhythms	Phase Variability	Hours	30620	Liver Function
mean_corpuscular_volume	self_report_sleep_duration	0.471421	-0.0123784	-0.00279865	64313	0.571953	Sleep	Self-report	Hours	30040	Red Blood Cell Count
urine_microalbumin	self_report_chronotype	0.471446	2.73979	0.0100488	5781	0.571953	Diurnal rhythms	Self-report		30500	Renal Function
arterial_stiffness_position_of_shoulder	tasks_light_hourly_SD	0.471525	-0.517434	-0.00438952	25184	0.571953	Physical activity	Physical activity variability	Fraction of time	4200	Cardiovascular Function
immature_reticulocyte_fraction	inactivity_peak_value_mean	0.471544	0.000118932	0.00281838	63220	0.571953	Sleep	Sleep		30280	Red Blood Cell Count
platelet_count	sleep_IV	0.471558	0.671344	0.00286019	64496	0.571953	Diurnal rhythms	Variability		30080	Coagulation
basophill_percent	self_report_sleep_duration_abs_dev	0.471601	-0.00275858	-0.00290365	64178	0.571953	Sleep	Self-report	Hours	30220	White Blood Cell Count
basophill_percent	temp_phase	0.471645	0.000339885	0.00288425	64390	0.571953	Diurnal rhythms	Phase	Hours past midnight	30220	White Blood Cell Count
arterial_stiffness_wave_reflection_index	temp_L1_time_abs_dev	0.471715	-0.0513555	-0.00454053	25184	0.571971	Diurnal rhythms	Phase	Hours	4195	Cardiovascular Function
igf_1	sedentary_peak_time_mean	0.472024	0.00683235	0.00283657	63033	0.572264	Diurnal rhythms	Phase	Hours past midnight	30770	Metabolic Function
diastolic_blood_pressure_manual_V0	MET_overall_M10	0.472068	0.443395	0.0120329	3866	0.572264	Physical activity	Physical activity	MET	94	Cardiovascular Function
rheumatoid_factor	acceleration_peak_time_mean_abs_dev	0.472404	0.173599	0.0101199	5389	0.572605	Diurnal rhythms	Phase	Hours	30820	Immune Function
platelet_count	MET_peak_value_mean	0.472636	-0.434397	-0.00286148	64509	0.572818	Physical activity	Physical activity	MET	30080	Coagulation
urine_potassium	self_report_IPAQ_activity_group	0.473208	0.300779	0.00410402	32007	0.573443	Physical activity	Self-report physical activity		30520	Renal Function
mean_reticulocyte_volume	moderate_overall	0.473329	-0.623992	-0.00297332	63258	0.573523	Physical activity	Physical activity	Fraction of time	30260	Red Blood Cell Count
lipoprotein_A	MET_within_day_SD_M10	0.473821	-1.18167	-0.00325114	50755	0.574051	Physical activity	Physical activity variability		30790	Lipoprotein Profile
mean_corpuscular_haemoglobin_conc	moderate_peak_value_mean	0.474037	-0.0261865	-0.00290514	64510	0.574245	Physical activity	Physical activity	Hours	30060	Red Blood Cell Count
platelet_crit	inactivity_peak_value_mean	0.474156	9.29536e-05	0.00277435	64471	0.574322	Sleep	Sleep		30090	Coagulation
arterial_stiffness_position_of_shoulder	tasks_light_peak_value_mean	0.474353	-0.222976	-0.00435443	25184	0.574493	Physical activity	Physical activity	Fraction of time	4200	Cardiovascular Function
creatinine	WASO_mean	0.474921	0.193401	0.00241976	63330	0.575113	Sleep	Sleep	Hours	30700	Renal Function
monocyte_count	tasks_light_hourly_SD	0.4763	-0.0116243	-0.00279729	64389	0.576715	Physical activity	Physical activity variability	Fraction of time	30130	White Blood Cell Count
glucose	acceleration_M10_time_abs_dev	0.476625	0.00335986	0.00300086	57749	0.577041	Diurnal rhythms	Phase	Hours	30740	Glucose Metabolism
hdl_cholesterol	sedentary_RA	0.476924	0.00627026	0.00255571	58033	0.577335	Diurnal rhythms	Amplitude		30760	Lipoprotein Profile
apolipoprotein_A	acceleration_M10_time_abs_dev	0.477024	-0.000783416	-0.00271315	57450	0.577388	Diurnal rhythms	Phase	Hours	30630	Lipoprotein Profile
basophill_percent	walking_peak_value_mean	0.477383	-0.0146796	-0.00284633	64390	0.577755	Physical activity	Physical activity	Hours	30220	White Blood Cell Count
arterial_stiffness_position_of_notch	temp_phase_abs_dev	0.477894	-0.00641024	-0.00440009	25184	0.578305	Diurnal rhythms	Phase	Hours	4199	Cardiovascular Function
apolipoprotein_B	temp_phase_abs_dev	0.477988	0.00015268	0.00282467	63121	0.57835	Diurnal rhythms	Phase	Hours	30640	Lipoprotein Profile
monocyte_count	self_report_getting_up_in_morning	0.478049	0.00337162	0.00493321	22593	0.578357	Sleep	Self-report		30130	White Blood Cell Count
basophill_percent	acceleration_between_day_SD_M10	0.478148	-0.00017126	-0.00292533	64361	0.578408	Physical activity	Physical activity variability	Fraction of time	30220	White Blood Cell Count
apolipoprotein_B	tasks_light_peak_value_mean	0.478374	0.00599593	0.00282466	63121	0.578614	Physical activity	Physical activity	Fraction of time	30640	Lipoprotein Profile
oestradiol	mesor	0.479137	32.7329	0.00676893	11030	0.579469	Physical activity	Physical activity	g	30800	Sex Hormone
mean_corpuscular_haemoglobin	temp_phase	0.479603	-0.000982461	-0.00275108	64510	0.579964	Diurnal rhythms	Phase	Hours past midnight	30050	Red Blood Cell Count
eosinophill_percent	temp_amplitude	0.479964	-0.00603743	-0.00291545	64389	0.580332	Diurnal rhythms	Amplitude	Celsius	30210	White Blood Cell Count
basophill_percent	temp_L1_time	0.480043	-0.000484551	-0.00280024	64390	0.58036	Diurnal rhythms	Phase	Hours past midnight	30220	White Blood Cell Count
cholesterol	sedentary_peak_time_mean_abs_dev	0.480342	-0.00224197	-0.00272169	63373	0.580653	Diurnal rhythms	Phase	Hours	30690	Lipoprotein Profile
lipoprotein_A	self_report_sleep_duration	0.481028	-0.158826	-0.00317681	50599	0.581414	Sleep	Self-report	Hours	30790	Lipoprotein Profile
mean_corpuscular_haemoglobin_conc	MVPA_within_day_SD_M10	0.481135	0.0632889	0.00280653	64507	0.581475	Physical activity	Physical activity variability	Fraction of time	30060	Red Blood Cell Count
diastolic_blood_pressure_manual_V0	walking_hourly_SD	0.481231	2.63131	0.0112933	3866	0.581522	Physical activity	Physical activity variability	Fraction of time	94	Cardiovascular Function
weight	self_report_snoring	0.481358	0.0351602	0.00109894	62967	0.581608	Sleep	Self-report		21002	Body Mass
mean_corpuscular_volume	self_report_nap_during_day	0.481619	-0.0602306	-0.0034633	41599	0.581855	Sleep	Self-report		30040	Red Blood Cell Count
shbg	sedentary_hourly_SD_L5	0.482049	0.84155	0.00250446	57497	0.582306	Physical activity	Physical activity variability	Fraction of time	30830	Liver Function
haematocrit_percent	sleep_peak_time_mean	0.482853	-0.00839982	-0.00224566	64427	0.583208	Diurnal rhythms	Phase	Hours past midnight	30030	Red Blood Cell Count
total_bilirubin	MVPA_between_day_SD	0.482987	-0.451508	-0.00274687	63130	0.583302	Physical activity	Physical activity variability	Fraction of time	30840	Liver Function
nucleated_red_blood_cell_count	tasks_light_within_day_SD	0.483696	-0.00159036	-0.00278871	64388	0.584091	Physical activity	Physical activity variability	Fraction of time	30170	Red Blood Cell Count
rheumatoid_factor	main_sleep_offset_mean_abs_dev	0.483911	0.298976	0.00997609	5378	0.584281	Diurnal rhythms	Phase	Hours	30820	Immune Function
direct_bilirubin	total_sleep_mean_abs_dev	0.484767	-0.00295972	-0.00295599	54300	0.585245	Sleep	Sleep	Hours	30660	Liver Function
urate	acceleration_overall_L5	0.484834	-0.0989284	-0.00215489	63323	0.585259	Physical activity	Physical activity	g	30880	Metabolism
mean_platelt_volume	temp_within_day_SD	0.485278	-0.00495054	-0.00287237	64508	0.585725	Diurnal rhythms	Variability	Celsius	30100	Coagulation
high_light_scatter_reticulocyte_percent	self_report_getting_up_in_morning	0.485636	0.00338035	0.00464757	22198	0.586089	Sleep	Self-report		30290	Red Blood Cell Count
direct_bilirubin	sedentary_hourly_SD_L5	0.485746	0.0286141	0.00299671	54371	0.586153	Physical activity	Physical activity variability	Fraction of time	30660	Liver Function
arterial_stiffness_wave_reflection_index	MET_peak_time_mean_abs_dev	0.486056	-0.0945546	-0.00433514	25180	0.586458	Diurnal rhythms	Phase	Hours	4195	Cardiovascular Function
nucleated_red_blood_cell_percent	self_report_snoring	0.486237	-0.00245173	-0.00290553	60352	0.586608	Sleep	Self-report		30230	Red Blood Cell Count
albumin	MET_hourly_SD_M10	0.48683	0.0481344	0.00285622	58076	0.587254	Physical activity	Physical activity variability		30600	Liver Function
igf_1	self_report_IPAQ_activity_group	0.486939	-0.0472753	-0.00387365	30996	0.587317	Physical activity	Self-report physical activity		30770	Metabolic Function
arterial_stiffness_position_of_notch	self_report_daytime_dozing	0.487009	-0.175868	-0.00466585	20108	0.587332	Sleep	Self-report		4199	Cardiovascular Function
oestradiol	WASO_mean	0.487594	16.8071	0.00714878	11021	0.58797	Sleep	Sleep	Hours	30800	Sex Hormone
igf_1	moderate_peak_value_mean	0.48791	-0.131539	-0.00274385	63036	0.588217	Physical activity	Physical activity	Hours	30770	Metabolic Function
nucleated_red_blood_cell_percent	self_report_getting_up_in_morning	0.487914	-0.00701269	-0.00502291	22593	0.588217	Sleep	Self-report		30230	Red Blood Cell Count
urine_potassium	walking_peak_value_mean	0.488078	0.784538	0.00271778	65318	0.588346	Physical activity	Physical activity	Hours	30520	Renal Function
arterial_stiffness_position_of_shoulder	sedentary_IV	0.488482	0.083798	0.00415466	25184	0.588764	Diurnal rhythms	Variability		4200	Cardiovascular Function
total_protein	main_sleep_onset_mean_abs_dev	0.488688	0.0155283	0.00287949	57929	0.588944	Diurnal rhythms	Phase	Hours	30860	Liver Function
mean_corpuscular_haemoglobin	walking_within_day_SD_M10	0.488894	0.105636	0.00269911	64510	0.589122	Physical activity	Physical activity variability	Fraction of time	30050	Red Blood Cell Count
nucleated_red_blood_cell_count	sleep_peak_time_mean_abs_dev	0.489642	-0.000110306	-0.00273962	64261	0.589955	Diurnal rhythms	Phase	Hours	30170	Red Blood Cell Count
urine_microalbumin	moderate_overall	0.490346	-18.5245	-0.00557731	18022	0.590734	Physical activity	Physical activity	Fraction of time	30500	Renal Function
diastolic_blood_pressure_manual_V0	MVPA_between_day_SD	0.490578	-4.22277	-0.0108252	3866	0.590903	Physical activity	Physical activity variability	Fraction of time	94	Cardiovascular Function
nucleated_red_blood_cell_count	temp_amplitude	0.490601	-7.77797e-05	-0.00282577	64387	0.590903	Diurnal rhythms	Amplitude	Celsius	30170	Red Blood Cell Count
neutrophil_count	main_sleep_duration_mean	0.490899	0.00339084	0.00270443	64342	0.591193	Sleep	Sleep	Hours	30140	White Blood Cell Count
igf_1	MET_overall	0.491099	-0.0936267	-0.00272878	63032	0.591365	Physical activity	Physical activity	MET	30770	Metabolic Function
systolic_blood_pressure_V0	sleep_peak_time_mean_abs_dev	0.491222	0.0792511	0.00256142	63268	0.591432	Diurnal rhythms	Phase	Hours	4080	Cardiovascular Function
glucose	sedentary_IV	0.49127	-0.0105841	-0.00281773	58027	0.591432	Diurnal rhythms	Variability		30740	Glucose Metabolism
hip_circumference	acceleration_peak_time_mean_abs_dev	0.491539	0.010226	0.00134304	67213	0.591687	Diurnal rhythms	Phase	Hours	49	Body Mass
nucleated_red_blood_cell_percent	temp_amplitude	0.492102	-0.00126554	-0.00284401	64387	0.592278	Diurnal rhythms	Amplitude	Celsius	30230	Red Blood Cell Count
lipoprotein_A	MVPA_overall	0.492191	-2.69747	-0.00314455	50755	0.592278	Physical activity	Physical activity	Fraction of time	30790	Lipoprotein Profile
mean_corpuscular_haemoglobin	acceleration_within_day_SD	0.492203	0.000489143	0.00284235	64381	0.592278	Physical activity	Physical activity variability	Fraction of time	30050	Red Blood Cell Count
eosinophill_percent	temp_RA	0.492377	-0.16469	-0.00281105	64376	0.592418	Diurnal rhythms	Amplitude		30210	White Blood Cell Count
arterial_stiffness_arterial_stiffness_index	MET_RA	0.492523	-0.216387	-0.0043424	25132	0.592525	Diurnal rhythms	Amplitude	MET	21021	Cardiovascular Function
basophill_percent	temp_within_day_SD	0.492854	0.00273631	0.00282783	64386	0.592806	Diurnal rhythms	Variability	Celsius	30220	White Blood Cell Count
hip_circumference	main_sleep_onset_mean	0.492872	0.0105412	0.00134297	67152	0.592806	Diurnal rhythms	Phase	Hours past midnight	49	Body Mass
hdl_cholesterol	acceleration_IV	0.493039	0.00315382	0.0025091	58061	0.592938	Diurnal rhythms	Variability		30760	Lipoprotein Profile
platelet_count	sedentary_IV	0.493184	-0.549639	-0.00263803	64512	0.593043	Diurnal rhythms	Variability		30080	Coagulation
total_bilirubin	walking_within_day_SD	0.493532	0.270969	0.00267692	63135	0.593392	Physical activity	Physical activity variability	Fraction of time	30840	Liver Function
arterial_stiffness_wave_reflection_index	main_sleep_ratio_mean	0.493703	4.9727	0.0044366	25169	0.593527	Sleep	Sleep		4195	Cardiovascular Function
neutrophil_percent	tasks_light_within_day_SD	0.493931	0.521322	0.00273397	64390	0.59371	Physical activity	Physical activity variability	Fraction of time	30200	White Blood Cell Count
diastolic_blood_pressure_manual_V0	sedentary_overall	0.494011	1.58293	0.011428	3866	0.59371	Physical activity	Physical activity	Fraction of time	94	Cardiovascular Function
urine_microalbumin	sedentary_within_day_SD_L5	0.494028	10.0274	0.00481424	18022	0.59371	Physical activity	Physical activity variability	Fraction of time	30500	Renal Function
mean_corpuscular_haemoglobin	acceleration_RA	0.494091	-0.0741351	-0.00277088	64391	0.593717	Diurnal rhythms	Amplitude		30050	Red Blood Cell Count
total_bilirubin	walking_hourly_SD	0.494379	0.262532	0.00267404	63135	0.59394	Physical activity	Physical activity variability	Fraction of time	30840	Liver Function
systolic_blood_pressure_manual_V0	sedentary_hourly_SD_M10	0.494392	-5.9129	-0.0105881	3866	0.59394	Physical activity	Physical activity variability	Fraction of time	93	Cardiovascular Function
lipoprotein_A	moderate_between_day_SD	0.494577	-7.63939	-0.00312734	50741	0.594092	Physical activity	Physical activity variability	Fraction of time	30790	Lipoprotein Profile
nucleated_red_blood_cell_count	self_report_IPAQ_activity_group	0.495192	-0.000205632	-0.0037803	31674	0.594762	Physical activity	Self-report physical activity		30170	Red Blood Cell Count
urine_potassium	MET_peak_time_mean_abs_dev	0.495316	-0.0770236	-0.00265129	65312	0.594842	Diurnal rhythms	Phase	Hours	30520	Renal Function
mean_corpuscular_haemoglobin_conc	tasks_light_within_day_SD	0.495483	-0.0653561	-0.00271662	64510	0.594973	Physical activity	Physical activity variability	Fraction of time	30060	Red Blood Cell Count
alkaline_phosphatase	acceleration_during_main_sleep_mean	0.495614	-0.130642	-0.00261693	63352	0.595061	Sleep	Sleep	g	30610	Liver Function
urine_sodium	MVPA_hourly_SD_M10	0.495831	2.29436	0.00258024	65307	0.595251	Physical activity	Physical activity variability	Fraction of time	30530	Renal Function
mean_reticulocyte_volume	temp_phase	0.496036	0.0040651	0.00273348	63259	0.595428	Diurnal rhythms	Phase	Hours past midnight	30260	Red Blood Cell Count
direct_bilirubin	temp_IV	0.496248	-0.00641236	-0.00297384	54371	0.595614	Diurnal rhythms	Variability		30660	Liver Function
basophill_percent	MET_peak_time_mean_abs_dev	0.496366	0.00140586	0.00270859	64383	0.595686	Diurnal rhythms	Phase	Hours	30220	White Blood Cell Count
mean_corpuscular_volume	sedentary_IV	0.497374	0.0409613	0.00262979	64512	0.596756	Diurnal rhythms	Variability		30040	Red Blood Cell Count
direct_bilirubin	acceleration_between_day_SD	0.497374	0.000487481	0.00293446	54365	0.596756	Physical activity	Physical activity variability	g	30660	Liver Function
reticulocyte_percentage	sedentary_peak_time_mean_abs_dev	0.497614	0.00150102	0.00264575	63248	0.596974	Diurnal rhythms	Phase	Hours	30240	Red Blood Cell Count
platelet_count	MVPA_overall_M10	0.497695	1.47639	0.00265661	64509	0.597002	Physical activity	Physical activity	Fraction of time	30080	Coagulation
glycated_heamoglobin	walking_overall	0.497842	0.328734	0.00257164	62943	0.597109	Physical activity	Physical activity	Hours	30750	Glucose Metabolism
reticulocyte_percentage	total_sleep_mean	0.498395	-0.00164356	-0.00265972	63218	0.597673	Sleep	Sleep	Hours	30240	Red Blood Cell Count
monocyte_count	acceleration_peak_time_mean_abs_dev	0.498429	-0.000452364	-0.00262706	64379	0.597673	Diurnal rhythms	Phase	Hours	30130	White Blood Cell Count
urine_microalbumin	temp_cosinor_rsquared	0.498672	4.26706	0.00521829	18022	0.597895	Diurnal rhythms	Amplitude		30500	Renal Function
testosterone	MVPA_overall_M10	0.499476	0.0679283	0.00117207	57252	0.598789	Physical activity	Physical activity	Fraction of time	30850	Sex Hormone
testosterone	sedentary_within_day_SD	0.499833	-0.203648	-0.00116034	57254	0.599147	Physical activity	Physical activity variability	Fraction of time	30850	Sex Hormone
arterial_stiffness_wave_reflection_index	tasks_light_overall_M10	0.49994	1.66422	0.00425398	25183	0.599206	Physical activity	Physical activity	Fraction of time	4195	Cardiovascular Function
oestradiol	main_sleep_duration_mean	0.499999	2.72339	0.00648313	11017	0.599207	Sleep	Sleep	Hours	30800	Sex Hormone
reticulocyte_count	main_sleep_offset_mean_abs_dev	0.500132	0.000138842	0.002595	63126	0.599297	Diurnal rhythms	Phase	Hours	30250	Red Blood Cell Count
triglycerides	inactivity_peak_time_mean_abs_dev	0.500502	0.00366538	0.00250852	63243	0.59967	Diurnal rhythms	Phase	Hours	30870	Lipoprotein Profile
basophill_percent	acceleration_within_day_SD	0.500563	-0.000163023	-0.00287081	64261	0.599674	Physical activity	Physical activity variability	Fraction of time	30220	White Blood Cell Count
platelet_count	acceleration_overall	0.500767	0.0198325	0.00278297	64510	0.599848	Physical activity	Physical activity	g	30080	Coagulation
monocyte_count	inactivity_peak_value_mean	0.501058	0.000372889	0.00266699	64349	0.600101	Sleep	Sleep		30130	White Blood Cell Count
red_blood_cell_distribution_width	self_report_getting_up_in_morning	0.501095	-0.0149311	-0.00474036	22631	0.600101	Sleep	Self-report		30070	Red Blood Cell Count
direct_bilirubin	sleep_within_day_SD_L5	0.501648	0.0380632	0.00290404	54370	0.600693	Sleep	Sleep		30660	Liver Function
nucleated_red_blood_cell_percent	acceleration_peak_value_SD	0.501949	-4.53934e-05	-0.00279634	64144	0.60096	Physical activity	Physical activity variability	Fraction of time	30230	Red Blood Cell Count
lymphocyte_percent	acceleration_M10_time_abs_dev	0.501987	0.0212978	0.00271592	64101	0.60096	Diurnal rhythms	Phase	Hours	30180	White Blood Cell Count
urine_microalbumin	sedentary_hourly_SD_M10	0.502602	-17.5879	-0.0049185	18022	0.601626	Physical activity	Physical activity variability	Fraction of time	30500	Renal Function
rheumatoid_factor	moderate_between_day_SD	0.503051	9.30778	0.00947078	5389	0.602093	Physical activity	Physical activity variability	Fraction of time	30820	Immune Function
systolic_blood_pressure_V0	moderate_overall	0.503199	1.35598	0.00255425	63392	0.602133	Physical activity	Physical activity	Fraction of time	4080	Cardiovascular Function
platelet_count	walking_overall	0.503201	-3.41508	-0.00258785	64512	0.602133	Physical activity	Physical activity	Hours	30080	Coagulation
lipoprotein_A	moderate_hourly_SD	0.503271	-3.00641	-0.00308839	50758	0.602147	Physical activity	Physical activity variability	Fraction of time	30790	Lipoprotein Profile
urine_potassium	amplitude	0.504033	-0.971431	-0.00273189	65318	0.602988	Diurnal rhythms	Amplitude	g	30520	Renal Function
red_blood_cell_count	main_sleep_onset_mean	0.504265	-0.000804972	-0.00221805	64445	0.603195	Diurnal rhythms	Phase	Hours past midnight	30010	Red Blood Cell Count
diastolic_blood_pressure_manual_V0	acceleration_L5_time_abs_dev	0.50455	0.152565	0.0102477	3860	0.603467	Diurnal rhythms	Phase	Hours	94	Cardiovascular Function
arterial_stiffness_position_of_shoulder	sedentary_peak_value_mean	0.504755	-0.287267	-0.00405858	25184	0.603642	Physical activity	Physical activity	Hours	4200	Cardiovascular Function
mean_corpuscular_haemoglobin_conc	MET_hourly_SD	0.504987	0.0187824	0.00273849	64507	0.603848	Physical activity	Physical activity variability		30060	Red Blood Cell Count
haemoglobin_concentration	num_wakings_mean	0.505975	0.00284978	0.00212702	64338	0.604945	Sleep	Sleep		30020	Red Blood Cell Count
monocyte_percent	main_sleep_duration_mean	0.506021	-0.00656636	-0.00261966	64343	0.604945	Sleep	Sleep	Hours	30190	White Blood Cell Count
total_bilirubin	temp_phase_abs_dev	0.506276	-0.00270793	-0.00260566	63135	0.605179	Diurnal rhythms	Phase	Hours	30840	Liver Function
phosphate	total_sleep_mean_abs_dev	0.506546	-0.000533414	-0.00268193	57899	0.605431	Sleep	Sleep	Hours	30810	Electrolyte
monocyte_count	inactivity_peak_time_mean	0.507564	0.000524258	0.00257382	64331	0.606578	Diurnal rhythms	Phase	Hours past midnight	30130	White Blood Cell Count
aspartate_aminotransferase	temp_L1_time	0.507937	0.0075116	0.00257791	63160	0.606953	Diurnal rhythms	Phase	Hours past midnight	30650	Liver Function
mean_corpuscular_volume	temp_phase_abs_dev	0.508321	-0.00261322	-0.00259519	64512	0.607341	Diurnal rhythms	Phase	Hours	30040	Red Blood Cell Count
shbg	tasks_light_overall_M10	0.508509	-1.02359	-0.0023454	57494	0.607496	Physical activity	Physical activity	Fraction of time	30830	Liver Function
basophill_percent	moderate_overall	0.50878	0.0454116	0.00273077	64389	0.607748	Physical activity	Physical activity	Fraction of time	30220	White Blood Cell Count
total_protein	phase_abs_dev	0.50891	0.0174087	0.00274244	57887	0.607811	Diurnal rhythms	Phase	Hours	30860	Liver Function
eosinophill_percent	amplitude	0.509002	0.0545473	0.00274714	64390	0.607811	Diurnal rhythms	Amplitude	g	30210	White Blood Cell Count
basophill_percent	inactivity_peak_value_mean	0.509009	0.0011446	0.00269145	64350	0.607811	Sleep	Sleep		30220	White Blood Cell Count
arterial_stiffness_position_of_peak	sedentary_peak_time_mean_abs_dev	0.509162	0.0159636	0.00394053	25180	0.607848	Diurnal rhythms	Phase	Hours	4198	Cardiovascular Function
albumin	MET_peak_time_mean_abs_dev	0.509215	-0.00589782	-0.00266505	58073	0.607848	Diurnal rhythms	Phase	Hours	30600	Liver Function
rheumatoid_factor	acceleration_within_day_SD_M10	0.509241	0.0139836	0.00990534	5370	0.607848	Physical activity	Physical activity variability	Fraction of time	30820	Immune Function
direct_bilirubin	phase	0.509319	-0.00231107	-0.00277986	54263	0.607848	Diurnal rhythms	Phase	Hours past midnight	30660	Liver Function
neutrophil_percent	self_report_sleep_duration	0.509335	0.0222843	0.00261228	64192	0.607848	Sleep	Self-report	Hours	30200	White Blood Cell Count
lipoprotein_A	acceleration_during_main_sleep_mean	0.50958	-0.291449	-0.00289027	50728	0.608004	Sleep	Sleep	g	30790	Lipoprotein Profile
basophill_percent	main_sleep_duration_mean	0.509652	-0.00151226	-0.00265456	64343	0.608004	Sleep	Sleep	Hours	30220	White Blood Cell Count
mean_corpuscular_haemoglobin_conc	self_report_IPAQ_activity_group	0.509652	-0.0087156	-0.0037981	31730	0.608004	Physical activity	Self-report physical activity		30060	Red Blood Cell Count
oestradiol	sleep_peak_quality_SD	0.509703	63.8303	0.0060099	10972	0.608004	Sleep	Sleep variability	Hours	30800	Sex Hormone
systolic_blood_pressure_manual_V0	WASO_mean	0.509911	-1.06703	-0.0107292	3862	0.60815	Sleep	Sleep	Hours	93	Cardiovascular Function
nucleated_red_blood_cell_count	temp_RA	0.509943	0.00208688	0.00267988	64374	0.60815	Diurnal rhythms	Amplitude		30170	Red Blood Cell Count
urine_microalbumin	sedentary_overall_M10	0.510435	4.93839	0.00499812	18022	0.608667	Physical activity	Physical activity	Fraction of time	30500	Renal Function
platelet_count	MET_RA	0.511042	-2.45795	-0.00264612	64508	0.60932	Diurnal rhythms	Amplitude	MET	30080	Coagulation
lipoprotein_A	acceleration_peak_time_mean	0.511418	-0.0775836	-0.0029982	50758	0.609697	Diurnal rhythms	Phase	Hours past midnight	30790	Lipoprotein Profile
nucleated_red_blood_cell_percent	self_report_nap_during_day	0.51159	0.00530076	0.00326853	41521	0.609832	Sleep	Self-report		30230	Red Blood Cell Count
oestradiol	acceleration_during_main_sleep_mean	0.51193	4.22872	0.00462979	11021	0.610052	Sleep	Sleep	g	30800	Sex Hormone
mean_corpuscular_haemoglobin_conc	temp_IV	0.511966	0.00758953	0.00267546	64510	0.610052	Diurnal rhythms	Variability		30060	Red Blood Cell Count
nucleated_red_blood_cell_percent	MET_peak_time_mean_abs_dev	0.511991	0.000907977	0.00260475	64381	0.610052	Diurnal rhythms	Phase	Hours	30230	Red Blood Cell Count
reticulocyte_count	temp_L1_time	0.512012	-2.55847e-05	-0.00252864	63259	0.610052	Diurnal rhythms	Phase	Hours past midnight	30250	Red Blood Cell Count
arterial_stiffness_peak_to_peak_time	walking_within_day_SD	0.512548	-6.42871	-0.00407908	25175	0.610619	Physical activity	Physical activity variability	Fraction of time	4196	Cardiovascular Function
arterial_stiffness_peak_to_peak_time	sedentary_overall_L5	0.51262	-5.53449	-0.00411683	25094	0.610634	Physical activity	Physical activity	Fraction of time	4196	Cardiovascular Function
phosphate	main_sleep_onset_SD	0.512752	-0.000630994	-0.00266098	57685	0.610722	Diurnal rhythms	Phase Variability	Hours	30810	Electrolyte
arterial_stiffness_position_of_notch	acceleration_L5_time	0.51315	0.0220455	0.00407277	25148	0.611125	Diurnal rhythms	Phase	Hours past midnight	4199	Cardiovascular Function
shbg	walking_within_day_SD	0.51334	-1.47126	-0.00230462	57497	0.611238	Physical activity	Physical activity variability	Fraction of time	30830	Liver Function
basophill_count	phase_abs_dev	0.513364	0.00020442	0.00260604	64232	0.611238	Diurnal rhythms	Phase	Hours	30160	White Blood Cell Count
oestradiol	walking_overall	0.513553	-60.844	-0.0060237	11030	0.611348	Physical activity	Physical activity	Hours	30800	Sex Hormone
rheumatoid_factor	amplitude	0.513575	2.00862	0.00965326	5390	0.611348	Diurnal rhythms	Amplitude	g	30820	Immune Function
basophill_percent	walking_hourly_SD_M10	0.513743	-0.0325865	-0.00262366	64390	0.611478	Physical activity	Physical activity variability	Fraction of time	30220	White Blood Cell Count
oestradiol	acceleration_L5_time_abs_dev	0.515016	-3.84021	-0.00617072	11002	0.612921	Diurnal rhythms	Phase	Hours	30800	Sex Hormone
total_bilirubin	MET_overall_M10	0.515751	-0.0404436	-0.00260473	63132	0.613725	Physical activity	Physical activity	MET	30840	Liver Function
ldl_direct	MET_overall	0.516109	-0.0136127	-0.00262691	63274	0.614023	Physical activity	Physical activity	MET	30780	Lipoprotein Profile
urine_microalbumin	tasks_light_overall_M10	0.516133	-9.42409	-0.00506834	18021	0.614023	Physical activity	Physical activity	Fraction of time	30500	Renal Function
urine_microalbumin	phase	0.51618	-0.575969	-0.00462075	17983	0.614023	Diurnal rhythms	Phase	Hours past midnight	30500	Renal Function
diastolic_blood_pressure_manual_V0	acceleration_overall_M10	0.516479	-0.00756533	-0.010647	3864	0.614308	Physical activity	Physical activity	g	94	Cardiovascular Function
hdl_cholesterol	acceleration_peak_time_mean_abs_dev	0.516728	0.000766002	0.00228854	58053	0.614533	Diurnal rhythms	Phase	Hours	30760	Lipoprotein Profile
mean_corpuscular_haemoglobin_conc	self_report_sleep_duration_abs_dev	0.51693	-0.00430062	-0.00258303	64297	0.614702	Sleep	Self-report	Hours	30060	Red Blood Cell Count
mean_sphered_cell_volume	main_sleep_onset_mean	0.517029	0.0118384	0.00257537	63194	0.614749	Diurnal rhythms	Phase	Hours past midnight	30270	Red Blood Cell Count
mean_corpuscular_haemoglobin_conc	sleep_within_day_SD_L5	0.517326	-0.0453507	-0.00263005	64508	0.61503	Sleep	Sleep		30060	Red Blood Cell Count
mean_corpuscular_volume	walking_overall_M10	0.517506	-0.134944	-0.00251396	64512	0.615174	Physical activity	Physical activity	Fraction of time	30040	Red Blood Cell Count
diastolic_blood_pressure_manual_V0	sleep_peak_quality_mean	0.517704	1.82761	0.010741	3857	0.615338	Sleep	Sleep	Hours	94	Cardiovascular Function
lipoprotein_A	main_sleep_onset_SD	0.517864	0.213969	0.00293302	50505	0.615457	Diurnal rhythms	Phase Variability	Hours	30790	Lipoprotein Profile
oestradiol	moderate_overall	0.518377	73.6925	0.00600969	11028	0.615995	Physical activity	Physical activity	Fraction of time	30800	Sex Hormone
ldl_direct	main_sleep_onset_SD	0.518894	-0.00321794	-0.00255092	62963	0.616539	Diurnal rhythms	Phase Variability	Hours	30780	Lipoprotein Profile
rheumatoid_factor	moderate_hourly_SD	0.519669	3.58013	0.00914128	5390	0.617372	Physical activity	Physical activity variability	Fraction of time	30820	Immune Function
alkaline_phosphatase	sedentary_hourly_SD	0.51972	1.9327	0.00250886	63388	0.617372	Physical activity	Physical activity variability	Fraction of time	30610	Liver Function
red_blood_cell_count	acceleration_L5_time_abs_dev	0.519812	-0.00120421	-0.00212272	64381	0.617372	Diurnal rhythms	Phase	Hours	30010	Red Blood Cell Count
urine_microalbumin	sleep_peak_time_mean	0.519835	-0.593068	-0.00457926	17991	0.617372	Diurnal rhythms	Phase	Hours past midnight	30500	Renal Function
mean_corpuscular_haemoglobin_conc	acceleration_overall_M10	0.520308	0.000188045	0.00266379	64488	0.617862	Physical activity	Physical activity	g	30060	Red Blood Cell Count
direct_bilirubin	sleep_overall_L5	0.520606	-0.0383969	-0.00276978	54191	0.618145	Sleep	Sleep	Fraction of time	30660	Liver Function
calcium	inactivity_peak_time_mean	0.520671	-0.000253806	-0.0026664	58019	0.61815	Diurnal rhythms	Phase	Hours past midnight	30680	Electrolyte
arterial_stiffness_wave_reflection_index	tasks_light_hourly_SD	0.521789	2.14146	0.00403171	25184	0.619407	Physical activity	Physical activity variability	Fraction of time	4195	Cardiovascular Function
basophill_percent	acceleration_M10_time_abs_dev	0.522055	-0.00168492	-0.00261372	64101	0.619651	Diurnal rhythms	Phase	Hours	30220	White Blood Cell Count
systolic_blood_pressure_manual_V0	acceleration_peak_time_mean	0.522652	-0.101681	-0.0102555	3866	0.620288	Diurnal rhythms	Phase	Hours past midnight	93	Cardiovascular Function
testosterone	moderate_between_day_SD_M10	0.522849	0.170868	0.0011012	57252	0.620391	Physical activity	Physical activity variability	Fraction of time	30850	Sex Hormone
high_light_scatter_reticulocyte_percent	inactivity_peak_value_mean	0.522859	-0.000362267	-0.0024347	63220	0.620391	Sleep	Sleep		30290	Red Blood Cell Count
nucleated_red_blood_cell_percent	acceleration_peak_value_mean	0.523448	-3.74389e-05	-0.00269019	64268	0.621018	Physical activity	Physical activity	g	30230	Red Blood Cell Count
lymphocyte_count	self_report_sleeplessness	0.523518	-0.00760083	-0.00315046	33635	0.621029	Sleep	Self-report		30120	White Blood Cell Count
glucose	self_report_daytime_dozing	0.523699	0.0177158	0.00281972	46744	0.621172	Sleep	Self-report		30740	Glucose Metabolism
testosterone	tasks_light_peak_value_mean	0.524025	0.0616623	0.00111782	57255	0.621487	Physical activity	Physical activity	Fraction of time	30850	Sex Hormone
alanine_aminotransferase	acceleration_L5_time	0.524238	0.0270464	0.00236059	63268	0.62163	Diurnal rhythms	Phase	Hours past midnight	30620	Liver Function
platelet_distribution_width	sleep_peak_time_mean_abs_dev	0.524266	0.00208633	0.00252558	64384	0.62163	Diurnal rhythms	Phase	Hours	30110	Coagulation
haematocrit_percent	sedentary_peak_time_mean_abs_dev	0.524471	-0.00520998	-0.0020236	64501	0.621801	Diurnal rhythms	Phase	Hours	30030	Red Blood Cell Count
mean_corpuscular_volume	acceleration_overall_M10	0.524849	-0.000752511	-0.00259393	64490	0.622178	Physical activity	Physical activity	g	30040	Red Blood Cell Count
nucleated_red_blood_cell_percent	temp_phase_abs_dev	0.525694	0.000239622	0.00255189	64388	0.623107	Diurnal rhythms	Phase	Hours	30230	Red Blood Cell Count
monocyte_count	MVPA_IV	0.525816	-0.00177584	-0.00249546	64386	0.623137	Diurnal rhythms	Variability		30130	White Blood Cell Count
rheumatoid_factor	sedentary_peak_value_mean	0.52584	-2.19857	-0.00884473	5390	0.623137	Physical activity	Physical activity	Hours	30820	Immune Function
oestradiol	sleep_peak_time_mean	0.526195	2.7837	0.00582186	11014	0.623486	Diurnal rhythms	Phase	Hours past midnight	30800	Sex Hormone
alanine_aminotransferase	main_sleep_onset_mean_abs_dev	0.526524	0.0420689	0.00236455	63248	0.623804	Diurnal rhythms	Phase	Hours	30620	Liver Function
systolic_blood_pressure_manual_V0	inactivity_peak_time_mean_abs_dev	0.526883	0.269325	0.00948123	3861	0.624158	Diurnal rhythms	Phase	Hours	93	Cardiovascular Function
eosinophill_percent	tasks_light_hourly_SD	0.527063	-0.100356	-0.00254035	64390	0.624299	Physical activity	Physical activity variability	Fraction of time	30210	White Blood Cell Count
systolic_blood_pressure_manual_V0	other_sleep_mean	0.527245	-0.263813	-0.0100185	3861	0.624442	Sleep	Sleep	Hours	93	Cardiovascular Function
testosterone	MET_overall_M10	0.527983	0.0233969	0.00111486	57252	0.625245	Physical activity	Physical activity	MET	30850	Sex Hormone
igf_1	MVPA_hourly_SD_M10	0.528477	-0.291301	-0.00246086	63033	0.625758	Physical activity	Physical activity variability	Fraction of time	30770	Metabolic Function
mean_platelt_volume	MET_peak_time_mean_abs_dev	0.529041	0.00231358	0.00250257	64505	0.626328	Diurnal rhythms	Phase	Hours	30100	Coagulation
apolipoprotein_B	main_sleep_duration_mean_abs_dev	0.529137	-0.00084494	-0.00248232	63011	0.626328	Sleep	Sleep	Hours	30640	Lipoprotein Profile
reticulocyte_percentage	acceleration_M10_time_abs_dev	0.529141	-0.00208407	-0.00254337	62975	0.626328	Diurnal rhythms	Phase	Hours	30240	Red Blood Cell Count
diastolic_blood_pressure_manual_V0	self_report_chronotype	0.529353	0.424896	0.0176449	1085	0.626507	Diurnal rhythms	Self-report		94	Cardiovascular Function
rheumatoid_factor	acceleration_within_day_SD	0.530044	0.0172422	0.00927053	5377	0.627252	Physical activity	Physical activity variability	Fraction of time	30820	Immune Function
mean_sphered_cell_volume	walking_peak_value_mean	0.530335	-0.109551	-0.00249498	63259	0.627524	Physical activity	Physical activity	Hours	30270	Red Blood Cell Count
arterial_stiffness_wave_reflection_index	acceleration_during_main_sleep_mean	0.5305	0.218336	0.00419458	25168	0.627647	Sleep	Sleep	g	4195	Cardiovascular Function
platelet_count	sedentary_overall_M10	0.530665	-1.18176	-0.00247967	64512	0.627771	Physical activity	Physical activity	Fraction of time	30080	Coagulation
mean_sphered_cell_volume	cosinor_rsquared	0.531205	-0.147656	-0.00255695	63259	0.628337	Diurnal rhythms	Amplitude		30270	Red Blood Cell Count
white_blood_cell_count	MET_peak_time_mean_abs_dev	0.531589	-0.00423933	-0.00243991	64504	0.62872	Diurnal rhythms	Phase	Hours	30000	White Blood Cell Count
ldl_direct	acceleration_during_main_sleep_mean	0.531729	0.00426959	0.00244859	63242	0.628813	Sleep	Sleep	g	30780	Lipoprotein Profile
urine_potassium	acceleration_M10_time	0.532107	0.057414	0.00245246	65051	0.629188	Diurnal rhythms	Phase	Hours past midnight	30520	Renal Function
mean_corpuscular_haemoglobin_conc	MET_peak_value_mean	0.53225	0.0070264	0.00254434	64507	0.629284	Physical activity	Physical activity	MET	30060	Red Blood Cell Count
rheumatoid_factor	sedentary_IV	0.532313	0.616026	0.00869676	5390	0.629286	Diurnal rhythms	Variability		30820	Immune Function
basophill_percent	acceleration_between_day_SD	0.532644	-0.000323664	-0.00259542	64384	0.629564	Physical activity	Physical activity variability	g	30220	White Blood Cell Count
basophill_percent	walking_overall	0.53267	-0.0341757	-0.0024949	64390	0.629564	Physical activity	Physical activity	Hours	30220	White Blood Cell Count
lymphocyte_count	acceleration_during_main_sleep_mean	0.532815	-0.00614983	-0.00248085	64352	0.629663	Sleep	Sleep	g	30120	White Blood Cell Count
nucleated_red_blood_cell_percent	acceleration_within_day_SD	0.534474	-0.000100677	-0.00263981	64259	0.63155	Physical activity	Physical activity variability	Fraction of time	30230	Red Blood Cell Count
systolic_blood_pressure_V0	main_sleep_duration_mean_abs_dev	0.534615	0.0644793	0.00229406	63282	0.631645	Sleep	Sleep	Hours	4080	Cardiovascular Function
platelet_distribution_width	MET_peak_time_mean_abs_dev	0.534832	-0.0010812	-0.00244398	64505	0.631828	Diurnal rhythms	Phase	Hours	30110	Coagulation
apolipoprotein_B	acceleration_during_main_sleep_mean	0.535033	0.00116611	0.00243512	63085	0.631993	Sleep	Sleep	g	30640	Lipoprotein Profile
diastolic_blood_pressure_V0	sleep_hourly_SD_L5	0.535589	-0.277408	-0.00239127	63395	0.632556	Sleep	Sleep	Fraction of time	4079	Cardiovascular Function
diastolic_blood_pressure_manual_V0	sedentary_within_day_SD_L5	0.535693	-1.87206	-0.0101765	3866	0.632556	Physical activity	Physical activity variability	Fraction of time	94	Cardiovascular Function
basophill_percent	acceleration_hourly_SD_M10	0.535694	-7.70799e-05	-0.00261222	64307	0.632556	Physical activity	Physical activity variability	Fraction of time	30220	White Blood Cell Count
glycated_heamoglobin	sedentary_overall_M10	0.536048	-0.110799	-0.00240009	62943	0.632902	Physical activity	Physical activity	Fraction of time	30750	Glucose Metabolism
urine_potassium	acceleration_between_day_SD	0.536208	0.0175475	0.00251397	65312	0.633018	Physical activity	Physical activity variability	g	30520	Renal Function
rheumatoid_factor	moderate_within_day_SD	0.536741	3.79982	0.00878249	5390	0.633575	Physical activity	Physical activity variability	Fraction of time	30820	Immune Function
reticulocyte_percentage	main_sleep_onset_mean	0.536825	-0.00166377	-0.00242425	63194	0.633602	Diurnal rhythms	Phase	Hours past midnight	30240	Red Blood Cell Count
white_blood_cell_count	sleep_peak_quality_SD	0.536986	0.118123	0.00244987	64293	0.633719	Sleep	Sleep variability	Hours	30000	White Blood Cell Count
eosinophill_percent	MET_peak_time_mean_abs_dev	0.537256	-0.00396359	-0.0024433	64383	0.633965	Diurnal rhythms	Phase	Hours	30210	White Blood Cell Count
rheumatoid_factor	MET_hourly_SD	0.537447	1.13402	0.00884709	5390	0.634117	Physical activity	Physical activity variability		30820	Immune Function
testosterone	moderate_overall_M10	0.537659	0.101217	0.00109494	57252	0.634263	Physical activity	Physical activity	Fraction of time	30850	Sex Hormone
nucleated_red_blood_cell_count	inactivity_peak_time_mean	0.537694	-6.25932e-05	-0.00243195	64330	0.634263	Diurnal rhythms	Phase	Hours past midnight	30170	Red Blood Cell Count
blood_sample_fasting_time	moderate_between_day_SD	0.537783	-0.265607	-0.00242782	67264	0.634296	Physical activity	Physical activity variability	Fraction of time	74	Metadata
arterial_stiffness_wave_reflection_index	acceleration_M10_time_abs_dev	0.538045	0.10664	0.00393658	25073	0.634532	Diurnal rhythms	Phase	Hours	4195	Cardiovascular Function
mean_sphered_cell_volume	temp_L1_time_abs_dev	0.538168	0.00565097	0.00246605	63259	0.634604	Diurnal rhythms	Phase	Hours	30270	Red Blood Cell Count
reticulocyte_count	sleep_peak_quality_SD	0.538352	0.00204319	0.00242599	63046	0.634748	Sleep	Sleep variability	Hours	30250	Red Blood Cell Count
blood_sample_fasting_time	MVPA_between_day_SD	0.538618	-0.192909	-0.00239269	67280	0.634989	Physical activity	Physical activity variability	Fraction of time	74	Metadata
mean_corpuscular_haemoglobin_conc	self_report_nap_during_day	0.538964	0.0131044	0.00309657	41598	0.635324	Sleep	Self-report		30060	Red Blood Cell Count
mean_corpuscular_haemoglobin_conc	acceleration_within_day_SD_M10	0.539821	-0.000192654	-0.0025504	64324	0.636262	Physical activity	Physical activity variability	Fraction of time	30060	Red Blood Cell Count
arterial_stiffness_arterial_stiffness_index	walking_within_day_SD_M10	0.540568	-0.251301	-0.00376514	25133	0.637042	Physical activity	Physical activity variability	Fraction of time	21021	Cardiovascular Function
creatinine	self_report_snoring	0.540607	-0.0674905	-0.00214285	59389	0.637042	Sleep	Self-report		30700	Renal Function
basophill_percent	MVPA_within_day_SD_M10	0.540677	-0.0317132	-0.00246458	64387	0.637052	Physical activity	Physical activity variability	Fraction of time	30220	White Blood Cell Count
systolic_blood_pressure_manual_V0	sleep_within_day_SD_M10	0.541191	-2.74358	-0.00973812	3866	0.637585	Sleep	Sleep variability		93	Cardiovascular Function
mean_corpuscular_haemoglobin_conc	phase	0.541748	-0.00265424	-0.00242679	64390	0.638167	Diurnal rhythms	Phase	Hours past midnight	30060	Red Blood Cell Count
arterial_stiffness_arterial_stiffness_index	acceleration_M10_time	0.541964	-0.00793455	-0.00367061	25037	0.638349	Diurnal rhythms	Phase	Hours past midnight	21021	Cardiovascular Function
igf_1	acceleration_overall_M10	0.5423	0.000923751	0.00246041	63016	0.638618	Physical activity	Physical activity	g	30770	Metabolic Function
albumin	moderate_within_day_SD	0.542317	-0.143555	-0.00254876	58078	0.638618	Physical activity	Physical activity variability	Fraction of time	30600	Liver Function
arterial_stiffness_position_of_peak	moderate_peak_value_mean	0.542614	-0.176724	-0.00378553	25184	0.638895	Physical activity	Physical activity	Hours	4198	Cardiovascular Function
mean_corpuscular_haemoglobin	amplitude	0.542786	0.0475909	0.00247189	64510	0.639025	Diurnal rhythms	Amplitude	g	30050	Red Blood Cell Count
creatinine	acceleration_hourly_SD	0.542985	-0.00221149	-0.00211709	63325	0.639185	Physical activity	Physical activity variability	Fraction of time	30700	Renal Function
apolipoprotein_A	temp_phase_abs_dev	0.543342	-0.00014147	-0.00225897	57728	0.639533	Diurnal rhythms	Phase	Hours	30630	Lipoprotein Profile
apolipoprotein_A	sedentary_RA	0.544019	-0.00392017	-0.00227968	57700	0.640256	Diurnal rhythms	Amplitude		30630	Lipoprotein Profile
ldl_direct	MET_within_day_SD_M10	0.54421	-0.0151431	-0.00240939	63275	0.640408	Physical activity	Physical activity variability		30780	Lipoprotein Profile
total_bilirubin	moderate_overall	0.544518	-0.301107	-0.00243598	63133	0.640697	Physical activity	Physical activity	Fraction of time	30840	Liver Function
direct_bilirubin	moderate_between_day_SD_M10	0.544742	-0.0528992	-0.00257117	54368	0.640888	Physical activity	Physical activity variability	Fraction of time	30660	Liver Function
arterial_stiffness_wave_reflection_index	phase_abs_dev	0.545106	-0.150306	-0.00376687	25123	0.641243	Diurnal rhythms	Phase	Hours	4195	Cardiovascular Function
urine_sodium	sedentary_peak_time_mean	0.545231	0.0418515	0.00231306	65306	0.641317	Diurnal rhythms	Phase	Hours past midnight	30530	Renal Function
rheumatoid_factor	acceleration_L5_time_abs_dev	0.54627	0.234506	0.00848365	5377	0.642465	Diurnal rhythms	Phase	Hours	30820	Immune Function
oestradiol	temp_L1_time_abs_dev	0.546688	1.02638	0.00517151	11030	0.642883	Diurnal rhythms	Phase	Hours	30800	Sex Hormone
blood_sample_fasting_time	tasks_light_peak_value_mean	0.546962	0.047074	0.00235152	67286	0.643132	Physical activity	Physical activity	Fraction of time	74	Metadata
basophill_percent	sedentary_IV	0.547235	0.00518268	0.00239637	64390	0.64338	Diurnal rhythms	Variability		30220	White Blood Cell Count
urine_microalbumin	MET_within_day_SD_L5	0.548503	-11.4565	-0.00433251	17983	0.644797	Physical activity	Physical activity variability		30500	Renal Function
mean_corpuscular_haemoglobin	moderate_within_day_SD_M10	0.548638	-0.0819317	-0.00237429	64510	0.644881	Physical activity	Physical activity variability	Fraction of time	30050	Red Blood Cell Count
basophill_percent	moderate_overall_M10	0.548754	0.0226536	0.00246204	64387	0.644944	Physical activity	Physical activity	Fraction of time	30220	White Blood Cell Count
lipoprotein_A	acceleration_peak_value_mean	0.548842	0.00481187	0.00285245	50651	0.644974	Physical activity	Physical activity	g	30790	Lipoprotein Profile
alkaline_phosphatase	sedentary_peak_time_mean_abs_dev	0.549008	0.041354	0.00229894	63377	0.645095	Diurnal rhythms	Phase	Hours	30610	Liver Function
nucleated_red_blood_cell_percent	moderate_hourly_SD_M10	0.549445	-0.0163185	-0.00242636	64388	0.645535	Physical activity	Physical activity variability	Fraction of time	30230	Red Blood Cell Count
basophill_percent	sedentary_within_day_SD	0.549757	-0.0418381	-0.00239495	64389	0.645828	Physical activity	Physical activity variability	Fraction of time	30220	White Blood Cell Count
lymphocyte_percent	self_report_chronotype	0.550181	-0.0711063	-0.00428198	20116	0.646253	Diurnal rhythms	Self-report		30180	White Blood Cell Count
haemoglobin_concentration	main_sleep_ratio_mean	0.550414	-0.103325	-0.00192778	64474	0.646379	Sleep	Sleep		30020	Red Blood Cell Count
hdl_cholesterol	num_wakings_mean	0.550414	0.000930454	0.00218373	57906	0.646379	Sleep	Sleep		30760	Lipoprotein Profile
igf_1	tasks_light_overall	0.550846	0.351154	0.00232237	63029	0.646811	Physical activity	Physical activity	Hours	30770	Metabolic Function
nucleated_red_blood_cell_count	MVPA_overall	0.551505	-0.00104483	-0.00238681	64385	0.647511	Physical activity	Physical activity	Fraction of time	30170	Red Blood Cell Count
mean_platelt_volume	acceleration_within_day_SD_L5	0.551595	-0.00204939	-0.00238518	64355	0.647543	Physical activity	Physical activity variability	Fraction of time	30100	Coagulation
albumin	acceleration_peak_value_SD	0.552911	-0.000259602	-0.002519	57852	0.649014	Physical activity	Physical activity variability	Fraction of time	30600	Liver Function
arterial_stiffness_pulse_rate	acceleration_overall_L5	0.552989	-0.0237825	-0.00357951	25183	0.649032	Physical activity	Physical activity	g	4194	Cardiovascular Function
diastolic_blood_pressure_manual_V0	phase_abs_dev	0.553879	0.162652	0.00971059	3858	0.650002	Diurnal rhythms	Phase	Hours	94	Cardiovascular Function
haemoglobin_concentration	walking_peak_value_mean	0.553976	-0.0190079	-0.00183408	64511	0.650042	Physical activity	Physical activity	Hours	30020	Red Blood Cell Count
mean_corpuscular_haemoglobin_conc	tasks_light_overall	0.554043	-0.0672389	-0.00236504	64502	0.650046	Physical activity	Physical activity	Hours	30060	Red Blood Cell Count
urine_microalbumin	acceleration_within_day_SD_L5	0.554507	-0.411328	-0.00426917	17974	0.650517	Physical activity	Physical activity variability	Fraction of time	30500	Renal Function
reticulocyte_count	main_sleep_onset_mean_abs_dev	0.554998	0.000108482	0.00229992	63139	0.651019	Diurnal rhythms	Phase	Hours	30250	Red Blood Cell Count
oestradiol	walking_overall_M10	0.555068	-30.3819	-0.00552816	11030	0.651027	Physical activity	Physical activity	Fraction of time	30800	Sex Hormone
triglycerides	sleep_peak_quality_mean	0.555393	0.0345118	0.00222998	63240	0.651334	Sleep	Sleep	Hours	30870	Lipoprotein Profile
eosinophill_count	main_sleep_offset_mean_abs_dev	0.55551	0.000484834	0.00234875	64253	0.651396	Diurnal rhythms	Phase	Hours	30150	White Blood Cell Count
systolic_blood_pressure_manual_V0	num_wakings_mean	0.555766	0.203553	0.00978777	3855	0.651623	Sleep	Sleep		93	Cardiovascular Function
basophill_percent	MVPA_within_day_SD	0.556874	-0.0280622	-0.00238315	64387	0.652848	Physical activity	Physical activity variability	Fraction of time	30220	White Blood Cell Count
apolipoprotein_B	MET_peak_value_mean	0.557113	-0.00145603	-0.00239007	63118	0.653053	Physical activity	Physical activity	MET	30640	Lipoprotein Profile
arterial_stiffness_position_of_shoulder	acceleration_M10_time	0.557212	-0.0136776	-0.00350643	25087	0.653095	Diurnal rhythms	Phase	Hours past midnight	4200	Cardiovascular Function
urea	sleep_peak_quality_mean	0.55767	0.0478652	0.00228569	63235	0.653557	Sleep	Sleep	Hours	30670	Renal Function
haemoglobin_concentration	sedentary_peak_time_mean_abs_dev	0.558524	-0.00161288	-0.00179829	64500	0.654484	Diurnal rhythms	Phase	Hours	30020	Red Blood Cell Count
hdl_cholesterol	WASO_mean	0.558716	-0.00435464	-0.00213717	58031	0.654635	Sleep	Sleep	Hours	30760	Lipoprotein Profile
mean_corpuscular_volume	acceleration_M10_time_abs_dev	0.559353	0.0108536	0.00233777	64222	0.655306	Diurnal rhythms	Phase	Hours	30040	Red Blood Cell Count
rheumatoid_factor	temp_amplitude	0.559449	0.186379	0.00858857	5390	0.655344	Diurnal rhythms	Amplitude	Celsius	30820	Immune Function
mean_reticulocyte_volume	moderate_overall_M10	0.559546	-0.279078	-0.00240341	63256	0.655383	Physical activity	Physical activity	Fraction of time	30260	Red Blood Cell Count
direct_bilirubin	moderate_overall	0.560081	-0.0568682	-0.00256711	54369	0.655935	Physical activity	Physical activity	Fraction of time	30660	Liver Function
systolic_blood_pressure_manual_V0	MET_within_day_SD_L5	0.560217	-3.77633	-0.00914447	3860	0.656019	Physical activity	Physical activity variability		93	Cardiovascular Function
neutrophil_count	self_report_snoring	0.560315	-0.00670802	-0.00242583	60353	0.65606	Sleep	Self-report		30140	White Blood Cell Count
red_blood_cell_count	sedentary_peak_time_mean_abs_dev	0.560833	-0.000574801	-0.00191595	64501	0.656591	Diurnal rhythms	Phase	Hours	30010	Red Blood Cell Count
platelet_crit	main_sleep_onset_mean_abs_dev	0.561451	0.000140971	0.00221818	64389	0.65724	Diurnal rhythms	Phase	Hours	30090	Coagulation
urea	main_sleep_onset_mean_abs_dev	0.561769	-0.00388635	-0.00221913	63225	0.657537	Diurnal rhythms	Phase	Hours	30670	Renal Function
calcium	main_sleep_offset_mean	0.561955	0.000222188	0.00240313	57999	0.657648	Diurnal rhythms	Phase	Hours past midnight	30680	Electrolyte
platelet_crit	sleep_peak_time_mean	0.562083	-0.000112638	-0.00220484	64427	0.657648	Diurnal rhythms	Phase	Hours past midnight	30090	Coagulation
eosinophill_percent	self_report_getting_up_in_morning	0.562088	-0.0272327	-0.0041914	22593	0.657648	Sleep	Self-report		30210	White Blood Cell Count
red_blood_cell_count	MVPA_IV	0.56217	-0.00282874	-0.00194425	64509	0.657648	Diurnal rhythms	Variability		30010	Red Blood Cell Count
phosphate	main_sleep_onset_mean	0.562183	-0.000335022	-0.00234492	57916	0.657648	Diurnal rhythms	Phase	Hours past midnight	30810	Electrolyte
calcium	self_report_sleep_duration_abs_dev	0.562557	0.000353185	0.00241971	57875	0.65801	Sleep	Self-report	Hours	30680	Electrolyte
rheumatoid_factor	acceleration_between_day_SD_M10	0.562866	0.0159682	0.00832789	5385	0.658297	Physical activity	Physical activity variability	Fraction of time	30820	Immune Function
monocyte_percent	acceleration_peak_value_mean	0.563277	0.000218238	0.00239361	64270	0.658704	Physical activity	Physical activity	g	30190	White Blood Cell Count
rheumatoid_factor	acceleration_peak_value_SD	0.563967	-0.00648658	-0.00819373	5375	0.659436	Physical activity	Physical activity variability	Fraction of time	30820	Immune Function
testosterone	sedentary_hourly_SD_M10	0.564711	0.176772	0.00098277	57255	0.66023	Physical activity	Physical activity variability	Fraction of time	30850	Sex Hormone
platelet_count	walking_within_day_SD	0.5651	-2.92695	-0.002231	64512	0.66061	Physical activity	Physical activity variability	Fraction of time	30080	Coagulation
arterial_stiffness_position_of_notch	temp_cosinor_rsquared	0.565186	-0.15998	-0.00375013	25184	0.660636	Diurnal rhythms	Amplitude		4199	Cardiovascular Function
arterial_stiffness_peak_to_peak_time	sleep_overall_L5	0.565296	4.32489	0.00359107	25085	0.660689	Sleep	Sleep	Fraction of time	4196	Cardiovascular Function
mean_corpuscular_haemoglobin_conc	MET_within_day_SD_M10	0.566065	-0.017911	-0.0022891	64507	0.661512	Physical activity	Physical activity variability		30060	Red Blood Cell Count
nucleated_red_blood_cell_count	acceleration_hourly_SD_M10	0.567274	-2.92162e-06	-0.0023834	64305	0.66285	Physical activity	Physical activity variability	Fraction of time	30170	Red Blood Cell Count
systolic_blood_pressure_manual_V0	self_report_sleep_duration	0.567464	0.172363	0.00899792	3859	0.662997	Sleep	Self-report	Hours	93	Cardiovascular Function
glycated_heamoglobin	MET_overall_M10	0.567703	-0.0434649	-0.00222971	62940	0.663191	Physical activity	Physical activity	MET	30750	Glucose Metabolism
urate	inactivity_peak_time_mean_abs_dev	0.567813	0.209156	0.00177456	63217	0.663191	Diurnal rhythms	Phase	Hours	30880	Metabolism
mean_corpuscular_volume	walking_hourly_SD_M10	0.567823	-0.199838	-0.00223406	64512	0.663191	Physical activity	Physical activity variability	Fraction of time	30040	Red Blood Cell Count
haemoglobin_concentration	amplitude	0.56837	-0.0235603	-0.00184549	64511	0.663754	Diurnal rhythms	Amplitude	g	30020	Red Blood Cell Count
lymphocyte_count	sleep_peak_time_mean_abs_dev	0.568705	0.00442982	0.00228385	64262	0.66407	Diurnal rhythms	Phase	Hours	30120	White Blood Cell Count
platelet_count	main_sleep_onset_mean_abs_dev	0.568847	0.171918	0.00221223	64389	0.664148	Diurnal rhythms	Phase	Hours	30080	Coagulation
ldl_direct	moderate_between_day_SD	0.568901	0.0963802	0.0022817	63258	0.664148	Physical activity	Physical activity variability	Fraction of time	30780	Lipoprotein Profile
haematocrit_percent	num_wakings_mean	0.569148	0.00723963	0.00188237	64339	0.664361	Sleep	Sleep		30030	Red Blood Cell Count
urine_creatinine	sedentary_peak_time_mean_abs_dev	0.569536	8.54776	0.00206613	65435	0.664664	Diurnal rhythms	Phase	Hours	30510	Renal Function
urate	temp_L1_time	0.569536	-0.0389677	-0.00174002	63324	0.664664	Diurnal rhythms	Phase	Hours past midnight	30880	Metabolism
urine_potassium	acceleration_overall_M10	0.569775	-0.00524687	-0.00232718	65295	0.664867	Physical activity	Physical activity	g	30520	Renal Function
phosphate	self_report_sleep_duration_abs_dev	0.569891	-0.000581553	-0.00231331	57777	0.664927	Sleep	Self-report	Hours	30810	Electrolyte
total_bilirubin	MET_peak_value_mean	0.570143	0.026702	0.00227971	63132	0.665146	Physical activity	Physical activity	MET	30840	Liver Function
apolipoprotein_A	acceleration_peak_time_mean	0.570382	-0.000304036	-0.00213541	57728	0.665349	Diurnal rhythms	Phase	Hours past midnight	30630	Lipoprotein Profile
albumin	MET_within_day_SD	0.570941	0.0420596	0.00238699	58076	0.665925	Physical activity	Physical activity variability		30600	Liver Function
diastolic_blood_pressure_manual_V0	MVPA_overall	0.571797	1.70242	0.00915871	3866	0.666848	Physical activity	Physical activity	Fraction of time	94	Cardiovascular Function
mean_corpuscular_haemoglobin	walking_hourly_SD	0.571862	0.0882168	0.00220389	64510	0.666848	Physical activity	Physical activity variability	Fraction of time	30050	Red Blood Cell Count
nucleated_red_blood_cell_percent	acceleration_between_day_SD_M10	0.572079	-9.14062e-05	-0.00232479	64359	0.667026	Physical activity	Physical activity variability	Fraction of time	30230	Red Blood Cell Count
calcium	temp_IV	0.572454	0.000602369	0.00242219	58071	0.667388	Diurnal rhythms	Variability		30680	Electrolyte
mean_reticulocyte_volume	moderate_within_day_SD	0.573128	-0.387097	-0.002322	63259	0.668039	Physical activity	Physical activity variability	Fraction of time	30260	Red Blood Cell Count
nucleated_red_blood_cell_count	self_report_nap_during_day	0.573142	0.000291904	0.00290985	41521	0.668039	Sleep	Self-report		30170	Red Blood Cell Count
ldl_direct	mesor	0.573274	-0.0213977	-0.00231783	63277	0.668117	Physical activity	Physical activity	g	30780	Lipoprotein Profile
neutrophil_percent	acceleration_M10_time_abs_dev	0.573367	-0.0205792	-0.00229823	64101	0.668119	Diurnal rhythms	Phase	Hours	30200	White Blood Cell Count
lipoprotein_A	inactivity_peak_value_mean	0.573406	-0.0894045	-0.00258241	50724	0.668119	Sleep	Sleep		30790	Lipoprotein Profile
arterial_stiffness_position_of_peak	temp_L1_time_abs_dev	0.573849	-0.00844763	-0.00345792	25184	0.668503	Diurnal rhythms	Phase	Hours	4198	Cardiovascular Function
eosinophill_count	self_report_chronotype	0.573865	-0.00132857	-0.00431417	20116	0.668503	Diurnal rhythms	Self-report		30150	White Blood Cell Count
neutrophil_percent	self_report_getting_up_in_morning	0.57402	0.116919	0.00404902	22593	0.668607	Sleep	Self-report		30200	White Blood Cell Count
lymphocyte_percent	acceleration_L5_time	0.574402	-0.013869	-0.0021947	64289	0.668977	Diurnal rhythms	Phase	Hours past midnight	30180	White Blood Cell Count
mean_corpuscular_haemoglobin	MVPA_overall_M10	0.574905	-0.0385845	-0.00220711	64507	0.66948	Physical activity	Physical activity	Fraction of time	30050	Red Blood Cell Count
hdl_cholesterol	MET_peak_time_mean_abs_dev	0.574964	-0.00065326	-0.00196945	58057	0.66948	Diurnal rhythms	Phase	Hours	30760	Lipoprotein Profile
pulse_rate_V0	MVPA_IV	0.575148	-0.090517	-0.00222993	63391	0.669618	Diurnal rhythms	Variability		102	Cardiovascular Function
arterial_stiffness_peak_to_peak_time	sedentary_overall	0.575538	3.23234	0.00355696	25175	0.669997	Physical activity	Physical activity	Fraction of time	4196	Cardiovascular Function
igf_1	mesor	0.575675	-0.137823	-0.00225477	63035	0.670047	Physical activity	Physical activity	g	30770	Metabolic Function
aspartate_aminotransferase	acceleration_L5_time_abs_dev	0.575711	0.0310707	0.00218626	63030	0.670047	Diurnal rhythms	Phase	Hours	30650	Liver Function
lymphocyte_count	self_report_daytime_dozing	0.575946	-0.019094	-0.00263752	51904	0.670243	Sleep	Self-report		30120	White Blood Cell Count
eosinophill_percent	temp_phase	0.576034	-0.000820724	-0.00222836	64390	0.67027	Diurnal rhythms	Phase	Hours past midnight	30210	White Blood Cell Count
diastolic_blood_pressure_manual_V0	moderate_between_day_SD	0.576761	-4.7877	-0.00904499	3863	0.67104	Physical activity	Physical activity variability	Fraction of time	94	Cardiovascular Function
apolipoprotein_B	tasks_light_hourly_SD	0.576992	0.010864	0.00222326	63121	0.671161	Physical activity	Physical activity variability	Fraction of time	30640	Lipoprotein Profile
nucleated_red_blood_cell_count	self_report_getting_up_in_morning	0.576995	-0.000349796	-0.00405042	22593	0.671161	Sleep	Self-report		30170	Red Blood Cell Count
rheumatoid_factor	sedentary_peak_time_mean	0.57723	-0.0666933	-0.00787967	5390	0.671358	Diurnal rhythms	Phase	Hours past midnight	30820	Immune Function
urine_sodium	MET_within_day_SD_M10	0.57792	0.656063	0.00209874	65307	0.672086	Physical activity	Physical activity variability		30530	Renal Function
total_bilirubin	MET_within_day_SD	0.578363	0.0687363	0.00223765	63132	0.672396	Physical activity	Physical activity variability		30840	Liver Function
diastolic_blood_pressure_V0	main_sleep_onset_SD	0.578379	0.0334485	0.00212863	63079	0.672396	Diurnal rhythms	Phase Variability	Hours	4079	Cardiovascular Function
mean_platelt_volume	temp_RA	0.578384	0.0762405	0.0022835	64498	0.672396	Diurnal rhythms	Amplitude		30100	Coagulation
igf_1	acceleration_hourly_SD	0.578549	0.000882181	0.00227134	62995	0.672513	Physical activity	Physical activity variability	Fraction of time	30770	Metabolic Function
oestradiol	MET_RA	0.578625	-37.3161	-0.00524857	11029	0.672525	Diurnal rhythms	Amplitude	MET	30800	Sex Hormone
monocyte_count	main_sleep_onset_mean	0.578987	0.000383754	0.00216188	64323	0.67287	Diurnal rhythms	Phase	Hours past midnight	30130	White Blood Cell Count
glucose	sedentary_within_day_SD	0.579064	-0.0693791	-0.00228663	58026	0.672883	Physical activity	Physical activity variability	Fraction of time	30740	Glucose Metabolism
apolipoprotein_B	acceleration_L5_time_abs_dev	0.5798	0.000709723	0.0021752	62991	0.673663	Diurnal rhythms	Phase	Hours	30640	Lipoprotein Profile
testosterone	sedentary_peak_time_mean_abs_dev	0.579983	0.00421294	0.000939533	57244	0.673799	Diurnal rhythms	Phase	Hours	30850	Sex Hormone
igf_1	MET_within_day_SD	0.58029	0.0848713	0.00220338	63033	0.674053	Physical activity	Physical activity variability		30770	Metabolic Function
systolic_blood_pressure_manual_V0	moderate_between_day_SD_M10	0.580332	-4.20596	-0.00873077	3866	0.674053	Physical activity	Physical activity variability	Fraction of time	93	Cardiovascular Function
mean_corpuscular_haemoglobin_conc	acceleration_M10_time	0.580704	-0.00160644	-0.00219158	64250	0.674408	Diurnal rhythms	Phase	Hours past midnight	30060	Red Blood Cell Count
lipoprotein_A	main_sleep_onset_mean_abs_dev	0.580911	0.16405	0.00249814	50659	0.674573	Diurnal rhythms	Phase	Hours	30790	Lipoprotein Profile
arterial_stiffness_wave_reflection_index	self_report_getting_up_in_morning	0.581014	0.518195	0.00593189	9091	0.674616	Sleep	Self-report		4195	Cardiovascular Function
nucleated_red_blood_cell_count	temp_cosinor_rsquared	0.581669	-0.000382439	-0.00224857	64388	0.6753	Diurnal rhythms	Amplitude		30170	Red Blood Cell Count
alkaline_phosphatase	self_report_daytime_dozing	0.581815	0.339134	0.00232616	51102	0.675393	Sleep	Self-report		30610	Liver Function
nucleated_red_blood_cell_percent	main_sleep_onset_mean_abs_dev	0.582502	-0.00119442	-0.00220472	64266	0.676115	Diurnal rhythms	Phase	Hours	30230	Red Blood Cell Count
basophill_percent	main_sleep_duration_mean_abs_dev	0.582745	0.00193881	0.00220206	64278	0.67632	Sleep	Sleep	Hours	30220	White Blood Cell Count
mean_corpuscular_haemoglobin_conc	acceleration_peak_value_mean	0.582972	8.34356e-05	0.00229752	64390	0.676337	Physical activity	Physical activity	g	30060	Red Blood Cell Count
monocyte_count	acceleration_overall_L5	0.582975	0.000252279	0.00216322	64388	0.676337	Physical activity	Physical activity	g	30130	White Blood Cell Count
alanine_aminotransferase	self_report_nap_during_day	0.582983	0.135034	0.00253542	40892	0.676337	Sleep	Self-report		30620	Liver Function
ldl_direct	temp_amplitude	0.583022	0.00209142	0.00224231	63277	0.676337	Diurnal rhythms	Amplitude	Celsius	30780	Lipoprotein Profile
reticulocyte_count	sedentary_hourly_SD_M10	0.583769	0.00223141	0.0021315	63259	0.677127	Physical activity	Physical activity variability	Fraction of time	30250	Red Blood Cell Count
arterial_stiffness_peak_to_peak_time	tasks_light_within_day_SD	0.58394	5.42969	0.0034177	25175	0.677249	Physical activity	Physical activity variability	Fraction of time	4196	Cardiovascular Function
arterial_stiffness_peak_to_peak_time	tasks_light_overall_M10	0.584198	-3.68894	-0.00342392	25174	0.677472	Physical activity	Physical activity	Fraction of time	4196	Cardiovascular Function
oestradiol	sedentary_overall	0.58457	-29.9783	-0.00517754	11030	0.677828	Physical activity	Physical activity	Fraction of time	30800	Sex Hormone
urine_potassium	acceleration_peak_value_SD	0.584898	0.0030161	0.00222939	65064	0.678132	Physical activity	Physical activity variability	Fraction of time	30520	Renal Function
diastolic_blood_pressure_V0	acceleration_within_day_SD_M10	0.585014	-0.00165151	-0.00218508	63221	0.67819	Physical activity	Physical activity variability	Fraction of time	4079	Cardiovascular Function
lymphocyte_percent	self_report_sleeplessness	0.585251	0.0451553	0.00307912	33636	0.678388	Sleep	Self-report		30180	White Blood Cell Count
eosinophill_percent	MVPA_IV	0.585319	0.0148492	0.00219497	64387	0.67839	Diurnal rhythms	Variability		30210	White Blood Cell Count
arterial_stiffness_arterial_stiffness_index	sedentary_overall_M10	0.585396	-0.0869317	-0.00340018	25133	0.678403	Physical activity	Physical activity	Fraction of time	21021	Cardiovascular Function
mean_sphered_cell_volume	walking_within_day_SD	0.585598	-0.251712	-0.00217103	63259	0.67856	Physical activity	Physical activity variability	Fraction of time	30270	Red Blood Cell Count
systolic_blood_pressure_manual_V0	sedentary_hourly_SD	0.585793	-5.01047	-0.008404	3866	0.67871	Physical activity	Physical activity variability	Fraction of time	93	Cardiovascular Function
apolipoprotein_A	main_sleep_onset_mean_abs_dev	0.586138	0.000729261	0.00201832	57623	0.679033	Diurnal rhythms	Phase	Hours	30630	Lipoprotein Profile
direct_bilirubin	sleep_peak_quality_SD	0.586342	0.0448896	0.00233955	54177	0.679153	Sleep	Sleep variability	Hours	30660	Liver Function
urate	acceleration_M10_time_abs_dev	0.586373	-0.14427	-0.00172922	63028	0.679153	Diurnal rhythms	Phase	Hours	30880	Metabolism
ldl_direct	acceleration_between_day_SD	0.587653	0.000389435	0.00221839	63272	0.680558	Physical activity	Physical activity variability	g	30780	Lipoprotein Profile
arterial_stiffness_wave_reflection_index	tasks_light_within_day_SD	0.587719	1.96719	0.00341012	25184	0.680558	Physical activity	Physical activity variability	Fraction of time	4195	Cardiovascular Function
nucleated_red_blood_cell_percent	sleep_peak_time_mean_abs_dev	0.587806	-0.00141295	-0.00217071	64261	0.680583	Diurnal rhythms	Phase	Hours	30230	Red Blood Cell Count
basophill_percent	temp_L1_time_abs_dev	0.588072	0.000587975	0.00218454	64390	0.680772	Diurnal rhythms	Phase	Hours	30220	White Blood Cell Count
monocyte_count	self_report_sleeplessness	0.588151	-0.00119379	-0.00301201	33635	0.680772	Sleep	Self-report		30130	White Blood Cell Count
rheumatoid_factor	sedentary_RA	0.588168	0.947871	0.00753835	5385	0.680772	Diurnal rhythms	Amplitude		30820	Immune Function
rheumatoid_factor	sleep_peak_time_mean	0.588659	-0.161193	-0.00758988	5382	0.681263	Diurnal rhythms	Phase	Hours past midnight	30820	Immune Function
triglycerides	phase_abs_dev	0.590284	0.00304227	0.00199689	63190	0.683003	Diurnal rhythms	Phase	Hours	30870	Lipoprotein Profile
neutrophil_count	main_sleep_onset_mean	0.590295	-0.00249923	-0.00210319	64323	0.683003	Diurnal rhythms	Phase	Hours past midnight	30140	White Blood Cell Count
oestradiol	tasks_light_hourly_SD	0.590519	45.3395	0.00486459	11030	0.683185	Physical activity	Physical activity variability	Fraction of time	30800	Sex Hormone
triglycerides	sleep_peak_quality_SD	0.590637	0.046554	0.00201445	63131	0.683246	Sleep	Sleep variability	Hours	30870	Lipoprotein Profile
mean_platelt_volume	main_sleep_onset_mean_abs_dev	0.591157	0.00309459	0.00215383	64389	0.68377	Diurnal rhythms	Phase	Hours	30100	Coagulation
nucleated_red_blood_cell_count	walking_overall_M10	0.591228	-0.000655612	-0.00211743	64388	0.683776	Physical activity	Physical activity	Fraction of time	30170	Red Blood Cell Count
oestradiol	main_sleep_offset_mean	0.591448	2.18623	0.00492674	11011	0.683953	Diurnal rhythms	Phase	Hours past midnight	30800	Sex Hormone
glycated_heamoglobin	walking_overall_M10	0.591742	-0.141261	-0.002031	62943	0.684216	Physical activity	Physical activity	Fraction of time	30750	Glucose Metabolism
red_blood_cell_count	sedentary_hourly_SD	0.591895	-0.0230524	-0.00179426	64512	0.684317	Physical activity	Physical activity variability	Fraction of time	30010	Red Blood Cell Count
cystatin_C	acceleration_peak_time_mean	0.592028	0.000146386	0.00192368	63382	0.684393	Diurnal rhythms	Phase	Hours past midnight	30720	Renal Function
alanine_aminotransferase	tasks_light_overall_M10	0.592144	0.413845	0.00201551	63365	0.684409	Physical activity	Physical activity	Fraction of time	30620	Liver Function
basophill_count	temp_L1_time_abs_dev	0.592175	-4.79466e-05	-0.0021564	64389	0.684409	Diurnal rhythms	Phase	Hours	30160	White Blood Cell Count
urine_microalbumin	MET_peak_time_mean	0.592451	-0.259655	-0.00414213	18022	0.684651	Diurnal rhythms	Phase	Hours past midnight	30500	Renal Function
eosinophill_count	main_sleep_duration_mean_abs_dev	0.592648	-0.000421929	-0.00212427	64277	0.684802	Sleep	Sleep	Hours	30150	White Blood Cell Count
immature_reticulocyte_fraction	total_sleep_mean_abs_dev	0.593906	0.000152592	0.00204595	63179	0.686179	Sleep	Sleep	Hours	30280	Red Blood Cell Count
neutrophil_count	self_report_getting_up_in_morning	0.59423	0.0172583	0.00377209	22593	0.686343	Sleep	Self-report		30140	White Blood Cell Count
hand_grip_strength_left	tasks_light_peak_value_mean	0.594238	-0.138555	-0.00138505	67104	0.686343	Physical activity	Physical activity	Fraction of time	46	Muscle Function
mean_reticulocyte_volume	self_report_sleep_duration	0.59427	0.0165136	0.00213071	63061	0.686343	Sleep	Self-report	Hours	30260	Red Blood Cell Count
igf_1	walking_peak_value_mean	0.594315	0.098946	0.00205837	63036	0.686343	Physical activity	Physical activity	Hours	30770	Metabolic Function
eosinophill_count	walking_overall	0.594471	-0.00651786	-0.0021092	64389	0.686446	Physical activity	Physical activity	Hours	30150	White Blood Cell Count
monocyte_percent	sleep_peak_time_mean_abs_dev	0.594766	-0.00890685	-0.00208864	64263	0.68671	Diurnal rhythms	Phase	Hours	30190	White Blood Cell Count
mean_corpuscular_haemoglobin_conc	moderate_within_day_SD_M10	0.594986	-0.0427438	-0.00214194	64510	0.686887	Physical activity	Physical activity variability	Fraction of time	30060	Red Blood Cell Count
apolipoprotein_B	acceleration_M10_time	0.595111	0.000340328	0.00210469	62859	0.686954	Diurnal rhythms	Phase	Hours past midnight	30640	Lipoprotein Profile
red_blood_cell_distribution_width	acceleration_peak_value_SD	0.595393	-8.01066e-05	-0.00218734	64267	0.687202	Physical activity	Physical activity variability	Fraction of time	30070	Red Blood Cell Count
systolic_blood_pressure_manual_V0	total_sleep_mean_abs_dev	0.595513	-0.192309	-0.0082027	3861	0.687243	Sleep	Sleep	Hours	93	Cardiovascular Function
eosinophill_percent	moderate_hourly_SD	0.595625	0.0809026	0.00216472	64390	0.687243	Physical activity	Physical activity variability	Fraction of time	30210	White Blood Cell Count
albumin	walking_overall	0.595628	-0.126422	-0.00216457	58078	0.687243	Physical activity	Physical activity	Hours	30600	Liver Function
oestradiol	temp_cosinor_rsquared	0.596341	-15.3338	-0.00507923	11030	0.687988	Diurnal rhythms	Amplitude		30800	Sex Hormone
systolic_blood_pressure_V0	temp_phase	0.598172	0.00729838	0.00194007	63394	0.690023	Diurnal rhythms	Phase	Hours past midnight	4080	Cardiovascular Function
arterial_stiffness_position_of_shoulder	MVPA_overall_M10	0.599058	-0.173536	-0.00322563	25184	0.690967	Physical activity	Physical activity	Fraction of time	4200	Cardiovascular Function
arterial_stiffness_position_of_peak	self_report_daytime_dozing	0.599493	-0.113678	-0.00346225	20108	0.691392	Sleep	Self-report		4198	Cardiovascular Function
igf_1	moderate_hourly_SD	0.599767	-0.231134	-0.00207382	63036	0.691631	Physical activity	Physical activity variability	Fraction of time	30770	Metabolic Function
oestradiol	self_report_getting_up_in_morning	0.60026	-9.44175	-0.00615946	3105	0.692122	Sleep	Self-report		30800	Sex Hormone
igf_1	MVPA_within_day_SD	0.600395	0.224775	0.00204801	63033	0.6922	Physical activity	Physical activity variability	Fraction of time	30770	Metabolic Function
urea	acceleration_M10_time_abs_dev	0.601041	-0.00287343	-0.00205313	63049	0.692767	Diurnal rhythms	Phase	Hours	30670	Renal Function
lipoprotein_A	sedentary_within_day_SD_L5	0.601068	-2.05197	-0.00241704	50758	0.692767	Physical activity	Physical activity variability	Fraction of time	30790	Lipoprotein Profile
alanine_aminotransferase	sedentary_overall_M10	0.601095	0.217485	0.00199329	63368	0.692767	Physical activity	Physical activity	Fraction of time	30620	Liver Function
urine_creatinine	self_report_daytime_dozing	0.60117	70.8896	0.00211419	52804	0.692767	Sleep	Self-report		30510	Renal Function
platelet_count	walking_overall_M10	0.601223	1.44814	0.00201682	64512	0.692767	Physical activity	Physical activity	Fraction of time	30080	Coagulation
haemoglobin_concentration	sleep_peak_time_mean	0.601591	-0.00210507	-0.00161552	64426	0.693085	Diurnal rhythms	Phase	Hours past midnight	30020	Red Blood Cell Count
platelet_count	walking_hourly_SD	0.601634	-2.57811	-0.00202607	64512	0.693085	Physical activity	Physical activity variability	Fraction of time	30080	Coagulation
reticulocyte_percentage	self_report_daytime_dozing	0.602221	0.00912218	0.00198389	50996	0.693683	Sleep	Self-report		30240	Red Blood Cell Count
red_blood_cell_distribution_width	sedentary_hourly_SD	0.602472	0.060119	0.00207586	64512	0.693895	Physical activity	Physical activity variability	Fraction of time	30070	Red Blood Cell Count
lipoprotein_A	walking_within_day_SD_M10	0.602822	-2.4758	-0.0023549	50758	0.69422	Physical activity	Physical activity variability	Fraction of time	30790	Lipoprotein Profile
basophill_count	acceleration_within_day_SD_L5	0.603671	-8.26384e-05	-0.00207371	64233	0.69512	Physical activity	Physical activity variability	Fraction of time	30160	White Blood Cell Count
nucleated_red_blood_cell_percent	num_wakings_mean	0.603883	0.000954413	0.00213143	64216	0.695286	Sleep	Sleep		30230	Red Blood Cell Count
mean_sphered_cell_volume	walking_hourly_SD_M10	0.604109	-0.218615	-0.00206742	63259	0.695445	Physical activity	Physical activity variability	Fraction of time	30270	Red Blood Cell Count
arterial_stiffness_peak_to_peak_time	mesor	0.604156	-2.52343	-0.00332486	25175	0.695445	Physical activity	Physical activity	g	4196	Cardiovascular Function
reticulocyte_count	sedentary_peak_time_mean_abs_dev	0.60448	5.21827e-05	0.00199951	63248	0.69574	Diurnal rhythms	Phase	Hours	30250	Red Blood Cell Count
basophill_percent	moderate_between_day_SD_M10	0.605111	0.0321404	0.00208103	64387	0.696291	Physical activity	Physical activity variability	Fraction of time	30220	White Blood Cell Count
high_light_scatter_reticulocyte_count	main_sleep_duration_mean	0.60512	-1.74057e-05	-0.0019144	63213	0.696291	Sleep	Sleep	Hours	30300	Red Blood Cell Count
total_bilirubin	walking_overall_M10	0.605275	-0.111371	-0.00201032	63135	0.696291	Physical activity	Physical activity	Fraction of time	30840	Liver Function
neutrophil_percent	temp_cosinor_rsquared	0.605292	-0.120398	-0.00211711	64390	0.696291	Diurnal rhythms	Amplitude		30200	White Blood Cell Count
arterial_stiffness_peak_to_peak_time	MET_overall_L5	0.605326	5.30904	0.00321389	25067	0.696291	Physical activity	Physical activity	MET	4196	Cardiovascular Function
basophill_count	sedentary_peak_value_mean	0.605365	0.00130805	0.00208633	64389	0.696291	Physical activity	Physical activity	Hours	30160	White Blood Cell Count
cystatin_C	MET_peak_time_mean	0.605459	-0.000139711	-0.0018594	63379	0.696322	Diurnal rhythms	Phase	Hours past midnight	30720	Renal Function
eosinophill_count	acceleration_between_day_SD	0.60572	-5.98479e-05	-0.00212736	64383	0.696545	Physical activity	Physical activity variability	g	30150	White Blood Cell Count
white_blood_cell_count	sleep_peak_time_mean	0.606308	-0.00438078	-0.00201817	64426	0.697143	Diurnal rhythms	Phase	Hours past midnight	30000	White Blood Cell Count
testosterone	sedentary_overall	0.606513	-0.0717027	-0.000908915	57255	0.6973	Physical activity	Physical activity	Fraction of time	30850	Sex Hormone
lymphocyte_percent	main_sleep_onset_SD	0.606671	-0.0221825	-0.00203489	64080	0.697338	Diurnal rhythms	Phase Variability	Hours	30180	White Blood Cell Count
mean_platelt_volume	self_report_chronotype	0.606681	0.00902834	0.00371318	20157	0.697338	Diurnal rhythms	Self-report		30100	Coagulation
total_bilirubin	total_sleep_mean	0.60723	0.00724369	0.00200461	63093	0.697891	Sleep	Sleep	Hours	30840	Liver Function
rheumatoid_factor	self_report_nap_during_day	0.607621	0.674782	0.00853193	3463	0.69819	Sleep	Self-report		30820	Immune Function
c_reactive_protein	temp_L1_time	0.607673	0.00222962	0.00197177	63251	0.69819	Diurnal rhythms	Phase	Hours past midnight	30710	Immune Function
neutrophil_count	main_sleep_offset_mean	0.607756	0.00264669	0.0019983	64308	0.69819	Diurnal rhythms	Phase	Hours past midnight	30140	White Blood Cell Count
diastolic_blood_pressure_manual_V0	temp_L1_time	0.607762	-0.0251557	-0.00824123	3866	0.69819	Diurnal rhythms	Phase	Hours past midnight	94	Cardiovascular Function
high_light_scatter_reticulocyte_count	self_report_daytime_dozing	0.607988	0.000114848	0.0019893	50996	0.698372	Sleep	Self-report		30300	Red Blood Cell Count
arterial_stiffness_position_of_shoulder	self_report_daytime_dozing	0.608147	-0.112636	-0.00333873	20108	0.698394	Sleep	Self-report		4200	Cardiovascular Function
mean_corpuscular_haemoglobin_conc	acceleration_peak_value_SD	0.608199	8.96482e-05	0.00211636	64265	0.698394	Physical activity	Physical activity variability	Fraction of time	30060	Red Blood Cell Count
oestradiol	acceleration_within_day_SD_L5	0.608211	1.55056	0.00435905	10986	0.698394	Physical activity	Physical activity variability	Fraction of time	30800	Sex Hormone
eosinophill_percent	main_sleep_onset_SD	0.608572	0.00574518	0.00205127	64080	0.698731	Diurnal rhythms	Phase Variability	Hours	30210	White Blood Cell Count
high_light_scatter_reticulocyte_count	self_report_getting_up_in_morning	0.608928	0.000110533	0.00333155	22198	0.699062	Sleep	Self-report		30300	Red Blood Cell Count
oestradiol	MVPA_overall_M10	0.609297	-20.3884	-0.0047931	11029	0.699407	Physical activity	Physical activity	Fraction of time	30800	Sex Hormone
mean_sphered_cell_volume	acceleration_overall	0.609593	0.00136503	0.00216746	63257	0.699669	Physical activity	Physical activity	g	30270	Red Blood Cell Count
total_bilirubin	self_report_sleep_duration	0.60968	0.00907423	0.00198784	62936	0.699691	Sleep	Self-report	Hours	30840	Liver Function
mean_corpuscular_volume	self_report_daytime_dozing	0.610318	-0.0570807	-0.00219098	52000	0.700257	Sleep	Self-report		30040	Red Blood Cell Count
albumin	MVPA_overall	0.610322	-0.0946175	-0.00210597	58076	0.700257	Physical activity	Physical activity	Fraction of time	30600	Liver Function
basophill_percent	sleep_overall_L5	0.610378	-0.0214321	-0.00205948	64191	0.700257	Sleep	Sleep	Fraction of time	30220	White Blood Cell Count
systolic_blood_pressure_manual_V0	MVPA_hourly_SD_M10	0.610523	3.12283	0.00788313	3866	0.700346	Physical activity	Physical activity variability	Fraction of time	93	Cardiovascular Function
calcium	amplitude	0.610835	-0.00215711	-0.00221001	58071	0.700626	Diurnal rhythms	Amplitude	g	30680	Electrolyte
eosinophill_percent	moderate_within_day_SD_M10	0.611084	0.0733491	0.002061	64390	0.700833	Physical activity	Physical activity variability	Fraction of time	30210	White Blood Cell Count
lipoprotein_A	self_report_nap_during_day	0.611184	-0.577004	-0.00293521	32718	0.700869	Sleep	Self-report		30790	Lipoprotein Profile
urine_microalbumin	acceleration_L5_time_abs_dev	0.611668	0.609371	0.00361504	17985	0.701346	Diurnal rhythms	Phase	Hours	30500	Renal Function
mean_sphered_cell_volume	walking_hourly_SD	0.611846	-0.227332	-0.00202158	63259	0.70144	Physical activity	Physical activity variability	Fraction of time	30270	Red Blood Cell Count
mean_reticulocyte_volume	moderate_peak_value_mean	0.611886	-0.135586	-0.00208886	63259	0.70144	Physical activity	Physical activity	Hours	30260	Red Blood Cell Count
platelet_distribution_width	sleep_peak_quality_SD	0.612279	-0.024899	-0.00202817	64294	0.701813	Sleep	Sleep variability	Hours	30110	Coagulation
platelet_count	MET_overall_M10	0.612459	0.405868	0.00201682	64509	0.701941	Physical activity	Physical activity	MET	30080	Coagulation
diastolic_blood_pressure_V0	tasks_light_within_day_SD	0.61282	0.465988	0.00193585	63395	0.702276	Physical activity	Physical activity variability	Fraction of time	4079	Cardiovascular Function
waist_circumference	main_sleep_onset_SD	0.612899	0.0163108	0.000839752	66893	0.702288	Diurnal rhythms	Phase Variability	Hours	48	Body Mass
white_blood_cell_count	self_report_chronotype	0.613102	0.0164722	0.00360467	20157	0.702443	Diurnal rhythms	Self-report		30000	White Blood Cell Count
urine_microalbumin	moderate_peak_value_mean	0.613279	-4.08682	-0.00397829	18022	0.70249	Physical activity	Physical activity	Hours	30500	Renal Function
triglycerides	tasks_light_overall_M10	0.613279	-0.0281942	-0.00188754	63347	0.70249	Physical activity	Physical activity	Fraction of time	30870	Lipoprotein Profile
systolic_blood_pressure_manual_V0	walking_overall_M10	0.61386	1.79676	0.00772871	3866	0.703077	Physical activity	Physical activity	Fraction of time	93	Cardiovascular Function
urine_creatinine	acceleration_peak_time_mean_abs_dev	0.614256	-8.93544	-0.00184054	65438	0.703452	Diurnal rhythms	Phase	Hours	30510	Renal Function
eosinophill_count	temp_L1_time_abs_dev	0.615012	0.000122034	0.00200983	64389	0.704239	Diurnal rhythms	Phase	Hours	30150	White Blood Cell Count
rheumatoid_factor	temp_IV	0.616158	-0.388741	-0.00733267	5390	0.705473	Diurnal rhythms	Variability		30820	Immune Function
mean_reticulocyte_volume	MET_hourly_SD_M10	0.616385	0.101037	0.00202557	63256	0.705655	Physical activity	Physical activity variability		30260	Red Blood Cell Count
mean_corpuscular_haemoglobin_conc	MET_hourly_SD_M10	0.616879	0.0138203	0.00199517	64507	0.706141	Physical activity	Physical activity variability		30060	Red Blood Cell Count
reticulocyte_count	acceleration_L5_time_abs_dev	0.617051	-9.38243e-05	-0.00190124	63128	0.70626	Diurnal rhythms	Phase	Hours	30250	Red Blood Cell Count
mean_sphered_cell_volume	MET_peak_time_mean_abs_dev	0.61741	0.0087224	0.00197386	63252	0.706592	Diurnal rhythms	Phase	Hours	30270	Red Blood Cell Count
urate	phase_abs_dev	0.617515	0.189955	0.00154572	63163	0.706634	Diurnal rhythms	Phase	Hours	30880	Metabolism
hdl_cholesterol	inactivity_peak_time_mean_abs_dev	0.617827	0.00103181	0.0017729	57963	0.706912	Diurnal rhythms	Phase	Hours	30760	Lipoprotein Profile
igf_1	moderate_between_day_SD_M10	0.618079	-0.278328	-0.00193347	63033	0.707122	Physical activity	Physical activity variability	Fraction of time	30770	Metabolic Function
nucleated_red_blood_cell_count	acceleration_within_day_SD_M10	0.618221	-3.71157e-06	-0.00207279	64202	0.707154	Physical activity	Physical activity variability	Fraction of time	30170	Red Blood Cell Count
testosterone	temp_IV	0.618308	-0.0143555	-0.000882761	57255	0.707154	Diurnal rhythms	Variability		30850	Sex Hormone
hand_grip_strength_right	self_report_chronotype	0.618313	-0.0580725	-0.00233252	20863	0.707154	Diurnal rhythms	Self-report		47	Muscle Function
arterial_stiffness_wave_reflection_index	acceleration_L5_time_abs_dev	0.618562	0.109794	0.00309578	25136	0.70736	Diurnal rhythms	Phase	Hours	4195	Cardiovascular Function
basophill_percent	MVPA_between_day_SD	0.618791	0.0442023	0.00199886	64385	0.707544	Physical activity	Physical activity variability	Fraction of time	30220	White Blood Cell Count
urine_potassium	self_report_nap_during_day	0.619801	0.334204	0.00247268	42126	0.708608	Sleep	Self-report		30520	Renal Function
basophill_percent	inactivity_peak_time_mean	0.619895	-0.00122751	-0.00198129	64332	0.708608	Diurnal rhythms	Phase	Hours past midnight	30220	White Blood Cell Count
urine_potassium	walking_within_day_SD_M10	0.620021	1.40718	0.00194672	65318	0.708608	Physical activity	Physical activity variability	Fraction of time	30520	Renal Function
rheumatoid_factor	main_sleep_duration_mean_abs_dev	0.620042	0.19813	0.0068707	5376	0.708608	Sleep	Sleep	Hours	30820	Immune Function
albumin	moderate_between_day_SD_M10	0.620066	0.13376	0.00203126	58075	0.708608	Physical activity	Physical activity variability	Fraction of time	30600	Liver Function
albumin	tasks_light_overall_M10	0.620793	0.0808003	0.0020356	58075	0.70936	Physical activity	Physical activity	Fraction of time	30600	Liver Function
monocyte_count	tasks_light_overall_M10	0.620864	0.00594994	0.00194396	64386	0.709362	Physical activity	Physical activity	Fraction of time	30130	White Blood Cell Count
phosphate	main_sleep_offset_mean_abs_dev	0.621143	-0.000485659	-0.00200579	57853	0.709579	Diurnal rhythms	Phase	Hours	30810	Electrolyte
mean_corpuscular_haemoglobin	sleep_within_day_SD_M10	0.621192	-0.0534396	-0.0019523	64510	0.709579	Sleep	Sleep variability		30050	Red Blood Cell Count
basophill_count	sedentary_IV	0.621884	-0.000350125	-0.00195972	64389	0.710291	Diurnal rhythms	Variability		30160	White Blood Cell Count
mean_reticulocyte_volume	moderate_hourly_SD	0.622035	-0.306012	-0.00202784	63259	0.710385	Physical activity	Physical activity variability	Fraction of time	30260	Red Blood Cell Count
platelet_crit	temp_phase	0.622197	1.74353e-05	0.00187799	64512	0.710491	Diurnal rhythms	Phase	Hours past midnight	30090	Coagulation
mean_corpuscular_haemoglobin_conc	tasks_light_hourly_SD	0.622942	-0.043484	-0.00196304	64510	0.711263	Physical activity	Physical activity variability	Fraction of time	30060	Red Blood Cell Count
red_blood_cell_distribution_width	self_report_chronotype	0.623692	0.00743482	0.00359456	20157	0.71204	Diurnal rhythms	Self-report		30070	Red Blood Cell Count
mean_sphered_cell_volume	sleep_peak_quality_mean	0.624368	-0.163486	-0.00199078	63151	0.712732	Sleep	Sleep	Hours	30270	Red Blood Cell Count
systolic_blood_pressure_manual_V0	mesor	0.624558	1.62913	0.00796422	3866	0.712871	Physical activity	Physical activity	g	93	Cardiovascular Function
aspartate_aminotransferase	self_report_sleep_duration_abs_dev	0.624646	-0.0309545	-0.00193491	62948	0.712891	Sleep	Self-report	Hours	30650	Liver Function
rheumatoid_factor	acceleration_peak_value_mean	0.624927	0.00488161	0.00719267	5378	0.713133	Physical activity	Physical activity	g	30820	Immune Function
neutrophil_percent	sedentary_within_day_SD	0.625267	-0.470452	-0.00193876	64389	0.713442	Physical activity	Physical activity variability	Fraction of time	30200	White Blood Cell Count
arterial_stiffness_position_of_notch	self_report_nap_during_day	0.625403	-0.0985991	-0.00391868	16039	0.713518	Sleep	Self-report		4199	Cardiovascular Function
nucleated_red_blood_cell_count	num_wakings_mean	0.625919	5.51228e-05	0.00199013	64216	0.714028	Sleep	Sleep		30170	Red Blood Cell Count
systolic_blood_pressure_manual_V0	amplitude	0.626124	1.59063	0.00802693	3866	0.714183	Diurnal rhythms	Amplitude	g	93	Cardiovascular Function
monocyte_percent	main_sleep_onset_mean_abs_dev	0.626234	0.00679741	0.00191515	64268	0.714229	Diurnal rhythms	Phase	Hours	30190	White Blood Cell Count
arterial_stiffness_position_of_peak	self_report_getting_up_in_morning	0.626666	0.0955751	0.00506531	9091	0.714643	Sleep	Self-report		4198	Cardiovascular Function
eosinophill_count	walking_overall_M10	0.626816	-0.00323334	-0.00192303	64389	0.714734	Physical activity	Physical activity	Fraction of time	30150	White Blood Cell Count
lipoprotein_A	main_sleep_duration_mean_abs_dev	0.627248	0.156623	0.00218516	50664	0.715147	Sleep	Sleep	Hours	30790	Lipoprotein Profile
neutrophil_percent	MVPA_IV	0.62783	-0.0584503	-0.00194406	64387	0.715731	Diurnal rhythms	Variability		30200	White Blood Cell Count
apolipoprotein_A	MET_overall_L5	0.627949	-0.0116263	-0.00181845	57518	0.715788	Physical activity	Physical activity	MET	30630	Lipoprotein Profile
platelet_count	acceleration_overall_M10	0.628024	0.00761663	0.00196274	64490	0.715795	Physical activity	Physical activity	g	30080	Coagulation
mean_corpuscular_haemoglobin	walking_peak_value_mean	0.628346	0.0294356	0.00188334	64510	0.716022	Physical activity	Physical activity	Hours	30050	Red Blood Cell Count
direct_bilirubin	MET_within_day_SD_L5	0.628363	-0.0365713	-0.0020736	54254	0.716022	Physical activity	Physical activity variability		30660	Liver Function
shbg	sleep_peak_quality_SD	0.628502	1.15801	0.00171502	57304	0.716101	Sleep	Sleep variability	Hours	30830	Liver Function
alkaline_phosphatase	acceleration_M10_time	0.628572	-0.0315695	-0.00187277	63124	0.716102	Diurnal rhythms	Phase	Hours past midnight	30610	Liver Function
lymphocyte_count	sedentary_RA	0.628706	-0.0150863	-0.00196357	64358	0.716175	Diurnal rhythms	Amplitude		30120	White Blood Cell Count
nucleated_red_blood_cell_percent	main_sleep_onset_SD	0.629038	0.00116966	0.00194347	64078	0.716474	Diurnal rhythms	Phase Variability	Hours	30230	Red Blood Cell Count
arterial_stiffness_wave_reflection_index	sedentary_RA	0.629359	-0.489828	-0.00303621	25172	0.71676	Diurnal rhythms	Amplitude		4195	Cardiovascular Function
arterial_stiffness_arterial_stiffness_index	acceleration_M10_time_abs_dev	0.629446	0.0100199	0.00300752	25023	0.71678	Diurnal rhythms	Phase	Hours	21021	Cardiovascular Function
urine_potassium	acceleration_within_day_SD	0.629619	-0.00637535	-0.00200581	65184	0.716897	Physical activity	Physical activity variability	Fraction of time	30520	Renal Function
high_light_scatter_reticulocyte_percent	acceleration_M10_time	0.630355	0.000261992	0.0017903	63004	0.717595	Diurnal rhythms	Phase	Hours past midnight	30290	Red Blood Cell Count
mean_corpuscular_haemoglobin_conc	moderate_hourly_SD	0.630378	-0.0408872	-0.00195109	64510	0.717595	Physical activity	Physical activity variability	Fraction of time	30060	Red Blood Cell Count
arterial_stiffness_pulse_rate	acceleration_M10_time	0.630441	0.0233421	0.00297954	25087	0.717595	Diurnal rhythms	Phase	Hours past midnight	4194	Cardiovascular Function
calcium	inactivity_peak_time_mean_abs_dev	0.630604	-0.000280386	-0.00200395	57972	0.717701	Diurnal rhythms	Phase	Hours	30680	Electrolyte
arterial_stiffness_position_of_notch	self_report_sleeplessness	0.63101	-0.0536109	-0.00426788	13323	0.718084	Sleep	Self-report		4199	Cardiovascular Function
glucose	sedentary_peak_value_mean	0.631452	0.026323	0.00199695	58027	0.718508	Physical activity	Physical activity	Hours	30740	Glucose Metabolism
basophill_count	acceleration_M10_time_abs_dev	0.63154	-0.00010464	-0.00196495	64100	0.718529	Diurnal rhythms	Phase	Hours	30160	White Blood Cell Count
systolic_blood_pressure_V0	sedentary_RA	0.632055	0.221076	0.00180386	63363	0.718957	Diurnal rhythms	Amplitude		4080	Cardiovascular Function
urine_sodium	self_report_chronotype	0.632056	-0.311646	-0.00326067	20362	0.718957	Diurnal rhythms	Self-report		30530	Renal Function
diastolic_blood_pressure_V0	self_report_IPAQ_activity_group	0.632314	0.0607829	0.00264731	31103	0.719171	Physical activity	Self-report physical activity		4079	Cardiovascular Function
eosinophill_percent	tasks_light_peak_value_mean	0.632782	-0.0329036	-0.00191736	64390	0.719624	Physical activity	Physical activity	Fraction of time	30210	White Blood Cell Count
urea	main_sleep_offset_mean_abs_dev	0.633304	-0.00362577	-0.00182516	63209	0.720082	Diurnal rhythms	Phase	Hours	30670	Renal Function
high_light_scatter_reticulocyte_count	temp_L1_time_abs_dev	0.633325	-7.61892e-06	-0.00177365	63259	0.720082	Diurnal rhythms	Phase	Hours	30300	Red Blood Cell Count
arterial_stiffness_pulse_rate	MET_peak_time_mean_abs_dev	0.633444	0.0289837	0.00298134	25180	0.720138	Diurnal rhythms	Phase	Hours	4194	Cardiovascular Function
high_light_scatter_reticulocyte_percent	main_sleep_duration_mean	0.633842	-0.000356959	-0.00179089	63213	0.720511	Sleep	Sleep	Hours	30290	Red Blood Cell Count
vitamin_D	acceleration_IV	0.63424	0.132128	0.00195335	60724	0.720883	Diurnal rhythms	Variability		30890	Metabolism
diastolic_blood_pressure_manual_V0	sleep_peak_time_mean	0.634409	-0.0850585	-0.00743615	3860	0.720962	Diurnal rhythms	Phase	Hours past midnight	94	Cardiovascular Function
neutrophil_percent	tasks_light_overall	0.634475	0.429363	0.00190541	64382	0.720962	Physical activity	Physical activity	Hours	30200	White Blood Cell Count
albumin	MET_hourly_SD	0.634519	0.0335835	0.00201261	58076	0.720962	Physical activity	Physical activity variability		30600	Liver Function
triglycerides	total_sleep_mean_abs_dev	0.634655	0.00211782	0.00175612	63269	0.721036	Sleep	Sleep	Hours	30870	Lipoprotein Profile
albumin	acceleration_L5_time_abs_dev	0.634974	-0.00692254	-0.00192375	57954	0.721311	Diurnal rhythms	Phase	Hours	30600	Liver Function
lipoprotein_A	MVPA_overall_M10	0.635037	-1.02065	-0.00217338	50755	0.721311	Physical activity	Physical activity	Fraction of time	30790	Lipoprotein Profile
alanine_aminotransferase	tasks_light_peak_value_mean	0.635434	0.215791	0.00178191	63368	0.721683	Physical activity	Physical activity	Fraction of time	30620	Liver Function
hand_grip_strength_right	sedentary_IV	0.636183	0.0481873	0.00122166	67101	0.722366	Diurnal rhythms	Variability		47	Muscle Function
basophill_percent	self_report_sleeplessness	0.636242	0.00315506	0.00261713	33636	0.722366	Sleep	Self-report		30220	White Blood Cell Count
urine_potassium	acceleration_peak_time_mean_abs_dev	0.636246	0.0540735	0.00184454	65309	0.722366	Diurnal rhythms	Phase	Hours	30520	Renal Function
lymphocyte_percent	sleep_IV	0.636361	-0.0565446	-0.00190783	64375	0.722416	Diurnal rhythms	Variability		30180	White Blood Cell Count
direct_bilirubin	acceleration_overall_M10	0.636822	-0.000111288	-0.00207397	54352	0.72286	Physical activity	Physical activity	g	30660	Liver Function
cystatin_C	temp_phase	0.637206	-4.70314e-05	-0.00166711	63382	0.723216	Diurnal rhythms	Phase	Hours past midnight	30720	Renal Function
direct_bilirubin	sedentary_RA	0.637489	-0.0103497	-0.00202373	54342	0.723322	Diurnal rhythms	Amplitude		30660	Liver Function
alanine_aminotransferase	self_report_daytime_dozing	0.637508	-0.153566	-0.00192477	51089	0.723322	Sleep	Self-report		30620	Liver Function
platelet_distribution_width	phase_abs_dev	0.63751	-0.00151167	-0.00186783	64354	0.723322	Diurnal rhythms	Phase	Hours	30110	Coagulation
calcium	main_sleep_duration_mean_abs_dev	0.63821	0.000263537	0.00194822	57973	0.723991	Sleep	Sleep	Hours	30680	Electrolyte
nucleated_red_blood_cell_percent	sedentary_hourly_SD_M10	0.63824	0.0225804	0.00187793	64388	0.723991	Physical activity	Physical activity variability	Fraction of time	30230	Red Blood Cell Count
arterial_stiffness_wave_reflection_index	tasks_light_peak_value_mean	0.638316	0.681486	0.00295357	25184	0.723997	Physical activity	Physical activity	Fraction of time	4195	Cardiovascular Function
haematocrit_percent	total_sleep_mean_abs_dev	0.639427	-0.00650037	-0.00149926	64430	0.725177	Sleep	Sleep	Hours	30030	Red Blood Cell Count
oestradiol	temp_L1_time	0.639734	0.492955	0.00386343	11030	0.725445	Diurnal rhythms	Phase	Hours past midnight	30800	Sex Hormone
neutrophil_percent	self_report_chronotype	0.64014	0.0643509	0.00339371	20116	0.725825	Diurnal rhythms	Self-report		30200	White Blood Cell Count
urine_microalbumin	temp_amplitude	0.640277	0.484961	0.00366465	18022	0.725901	Diurnal rhythms	Amplitude	Celsius	30500	Renal Function
mean_corpuscular_volume	temp_L1_time_abs_dev	0.6413	-0.00354515	-0.00182887	64512	0.726981	Diurnal rhythms	Phase	Hours	30040	Red Blood Cell Count
pulse_rate_V0	self_report_sleeplessness	0.641474	-0.0593294	-0.00262429	33171	0.727098	Sleep	Self-report		102	Cardiovascular Function
total_protein	main_sleep_offset_mean_abs_dev	0.641713	-0.0118724	-0.00194085	57913	0.727289	Diurnal rhythms	Phase	Hours	30860	Liver Function
diastolic_blood_pressure_V0	self_report_chronotype	0.64206	-0.0778424	-0.00325197	19831	0.727547	Diurnal rhythms	Self-report		4079	Cardiovascular Function
lipoprotein_A	acceleration_overall_M10	0.642082	-0.00718224	-0.00219024	50740	0.727547	Physical activity	Physical activity	g	30790	Lipoprotein Profile
lipoprotein_A	moderate_within_day_SD_M10	0.642219	-1.97431	-0.00212983	50758	0.727622	Physical activity	Physical activity variability	Fraction of time	30790	Lipoprotein Profile
urine_potassium	acceleration_hourly_SD	0.642516	0.00448835	0.00192437	65274	0.727878	Physical activity	Physical activity variability	Fraction of time	30520	Renal Function
eosinophill_percent	acceleration_within_day_SD_M10	0.642717	0.000261122	0.00193831	64204	0.728026	Physical activity	Physical activity variability	Fraction of time	30210	White Blood Cell Count
basophill_count	self_report_daytime_dozing	0.642911	0.000621766	0.00208066	51904	0.728166	Sleep	Self-report		30160	White Blood Cell Count
nucleated_red_blood_cell_count	MVPA_hourly_SD	0.643268	-0.00090083	-0.00186219	64385	0.72842	Physical activity	Physical activity variability	Fraction of time	30170	Red Blood Cell Count
nucleated_red_blood_cell_percent	acceleration_hourly_SD	0.643277	-5.5069e-05	-0.00196773	64344	0.72842	Physical activity	Physical activity variability	Fraction of time	30230	Red Blood Cell Count
mean_corpuscular_haemoglobin	self_report_sleep_duration	0.643581	0.00333956	0.00179438	64311	0.728684	Sleep	Self-report	Hours	30050	Red Blood Cell Count
mean_corpuscular_haemoglobin_conc	acceleration_hourly_SD	0.643856	0.000142189	0.00194704	64466	0.728915	Physical activity	Physical activity variability	Fraction of time	30060	Red Blood Cell Count
calcium	sedentary_overall_L5	0.644411	-0.00348265	-0.00195138	57905	0.729463	Physical activity	Physical activity	Fraction of time	30680	Electrolyte
systolic_blood_pressure_V0	sedentary_hourly_SD_M10	0.644878	-0.975808	-0.00170731	63394	0.729911	Physical activity	Physical activity variability	Fraction of time	4080	Cardiovascular Function
direct_bilirubin	main_sleep_offset_mean_abs_dev	0.64543	0.0023758	0.00194909	54250	0.730456	Diurnal rhythms	Phase	Hours	30660	Liver Function
nucleated_red_blood_cell_percent	MVPA_overall	0.645834	-0.0131647	-0.00186024	64385	0.730833	Physical activity	Physical activity	Fraction of time	30230	Red Blood Cell Count
total_bilirubin	acceleration_L5_time	0.645956	-0.00687334	-0.00178005	63035	0.73089	Diurnal rhythms	Phase	Hours past midnight	30840	Liver Function
arterial_stiffness_arterial_stiffness_index	MET_peak_time_mean_abs_dev	0.646134	-0.00748658	-0.00279092	25129	0.731011	Diurnal rhythms	Phase	Hours	21021	Cardiovascular Function
oestradiol	sleep_peak_quality_mean	0.646642	-31.9253	-0.00448857	11007	0.731506	Sleep	Sleep	Hours	30800	Sex Hormone
cholesterol	temp_phase_abs_dev	0.647293	-0.000461407	-0.00178811	63384	0.732069	Diurnal rhythms	Phase	Hours	30690	Lipoprotein Profile
diastolic_blood_pressure_manual_V0	self_report_IPAQ_activity_group	0.647324	0.260398	0.0112737	1751	0.732069	Physical activity	Self-report physical activity		94	Cardiovascular Function
mean_corpuscular_haemoglobin	walking_overall_M10	0.647353	0.0400516	0.00177323	64510	0.732069	Physical activity	Physical activity	Fraction of time	30050	Red Blood Cell Count
mean_corpuscular_haemoglobin_conc	tasks_light_peak_value_mean	0.647725	-0.0175393	-0.00182273	64510	0.732409	Physical activity	Physical activity	Fraction of time	30060	Red Blood Cell Count
arterial_stiffness_arterial_stiffness_index	tasks_light_overall_M10	0.647984	-0.135307	-0.00281222	25132	0.732556	Physical activity	Physical activity	Fraction of time	21021	Cardiovascular Function
total_protein	tasks_light_overall_M10	0.647998	-0.119424	-0.00191887	58031	0.732556	Physical activity	Physical activity	Fraction of time	30860	Liver Function
monocyte_count	sleep_peak_time_mean	0.649004	0.000377378	0.00177018	64305	0.733613	Diurnal rhythms	Phase	Hours past midnight	30130	White Blood Cell Count
mean_sphered_cell_volume	MET_RA	0.649382	-0.154257	-0.00187914	63255	0.73396	Diurnal rhythms	Amplitude	MET	30270	Red Blood Cell Count
diastolic_blood_pressure_manual_V0	sedentary_RA	0.649566	0.493568	0.00728813	3865	0.734032	Diurnal rhythms	Amplitude		94	Cardiovascular Function
arterial_stiffness_position_of_peak	acceleration_during_main_sleep_mean	0.649588	0.0332819	0.00296027	25168	0.734032	Sleep	Sleep	g	4198	Cardiovascular Function
diastolic_blood_pressure_V0	acceleration_overall_M10	0.650017	0.00128013	0.00181237	63374	0.734436	Physical activity	Physical activity	g	4079	Cardiovascular Function
urate	self_report_sleeplessness	0.650263	0.315599	0.00202277	33098	0.734633	Sleep	Self-report		30880	Metabolism
nucleated_red_blood_cell_percent	acceleration_overall	0.650722	-9.59413e-05	-0.00193119	64386	0.73507	Physical activity	Physical activity	g	30230	Red Blood Cell Count
monocyte_count	MET_peak_time_mean	0.651017	0.00018521	0.0017949	64386	0.735278	Diurnal rhythms	Phase	Hours past midnight	30130	White Blood Cell Count
rheumatoid_factor	sleep_within_day_SD_L5	0.651082	2.08431	0.00646786	5390	0.735278	Sleep	Sleep		30820	Immune Function
rheumatoid_factor	moderate_overall	0.65117	3.52814	0.00647772	5390	0.735278	Physical activity	Physical activity	Fraction of time	30820	Immune Function
nucleated_red_blood_cell_percent	total_sleep_mean	0.651191	-0.000589264	-0.00180483	64346	0.735278	Sleep	Sleep	Hours	30230	Red Blood Cell Count
reticulocyte_count	acceleration_L5_time	0.651408	-5.22117e-05	-0.00171889	63158	0.735443	Diurnal rhythms	Phase	Hours past midnight	30250	Red Blood Cell Count
diastolic_blood_pressure_manual_V0	main_sleep_offset_mean_abs_dev	0.652051	0.122837	0.00761019	3855	0.736088	Diurnal rhythms	Phase	Hours	94	Cardiovascular Function
aspartate_aminotransferase	temp_within_day_SD	0.652928	-0.0296905	-0.00182215	63156	0.736997	Diurnal rhythms	Variability	Celsius	30650	Liver Function
testosterone	tasks_light_overall_M10	0.653632	-0.0739891	-0.000791068	57253	0.737654	Physical activity	Physical activity	Fraction of time	30850	Sex Hormone
urine_sodium	MET_peak_time_mean	0.653654	0.0376148	0.00171172	65307	0.737654	Diurnal rhythms	Phase	Hours past midnight	30530	Renal Function
monocyte_percent	MET_overall_L5	0.654218	-0.111544	-0.00177606	64157	0.738155	Physical activity	Physical activity	MET	30190	White Blood Cell Count
mean_corpuscular_haemoglobin_conc	tasks_light_overall_M10	0.654241	-0.0292002	-0.00178974	64507	0.738155	Physical activity	Physical activity	Fraction of time	30060	Red Blood Cell Count
basophill_count	MET_within_day_SD_L5	0.654564	0.00197712	0.00180773	64249	0.738412	Physical activity	Physical activity variability		30160	White Blood Cell Count
diastolic_blood_pressure_V0	sedentary_hourly_SD_M10	0.654612	-0.535077	-0.00170438	63395	0.738412	Physical activity	Physical activity variability	Fraction of time	4079	Cardiovascular Function
oestradiol	sleep_overall_L5	0.654863	32.248	0.00420248	10997	0.738614	Sleep	Sleep	Fraction of time	30800	Sex Hormone
calcium	tasks_light_hourly_SD	0.655026	-0.0036417	-0.00187528	58071	0.738675	Physical activity	Physical activity variability	Fraction of time	30680	Electrolyte
shbg	moderate_between_day_SD_M10	0.655061	1.14187	0.00157713	57494	0.738675	Physical activity	Physical activity variability	Fraction of time	30830	Liver Function
urine_microalbumin	tasks_light_peak_value_mean	0.655204	-3.77992	-0.00344678	18022	0.738722	Physical activity	Physical activity	Fraction of time	30500	Renal Function
lymphocyte_percent	self_report_getting_up_in_morning	0.655354	-0.0810317	-0.00320433	22593	0.738722	Sleep	Self-report		30180	White Blood Cell Count
total_bilirubin	moderate_hourly_SD	0.655359	0.158446	0.00178265	63135	0.738722	Physical activity	Physical activity variability	Fraction of time	30840	Liver Function
direct_bilirubin	self_report_chronotype	0.655389	-0.00628741	-0.00345752	16968	0.738722	Diurnal rhythms	Self-report		30660	Liver Function
total_bilirubin	acceleration_M10_time	0.655727	0.00538799	0.00173306	62871	0.739021	Diurnal rhythms	Phase	Hours past midnight	30840	Liver Function
arterial_stiffness_peak_to_peak_time	self_report_sleep_duration_abs_dev	0.655971	0.301057	0.00273818	25096	0.739216	Sleep	Self-report	Hours	4196	Cardiovascular Function
high_light_scatter_reticulocyte_percent	self_report_chronotype	0.656296	0.0014457	0.00302692	19719	0.7395	Diurnal rhythms	Self-report		30290	Red Blood Cell Count
lymphocyte_count	self_report_sleep_duration_abs_dev	0.656478	-0.00340611	-0.00179148	64177	0.739625	Sleep	Self-report	Hours	30120	White Blood Cell Count
urine_microalbumin	moderate_within_day_SD_M10	0.656631	-7.8059	-0.00343225	18022	0.739717	Physical activity	Physical activity variability	Fraction of time	30500	Renal Function
basophill_percent	main_sleep_offset_mean	0.656809	-0.00106773	-0.00177425	64309	0.739779	Diurnal rhythms	Phase	Hours past midnight	30220	White Blood Cell Count
haematocrit_percent	tasks_light_overall	0.65683	-0.134505	-0.00143734	64504	0.739779	Physical activity	Physical activity	Hours	30030	Red Blood Cell Count
haemoglobin_concentration	tasks_light_hourly_SD	0.656952	-0.0352433	-0.00138755	64511	0.739835	Physical activity	Physical activity variability	Fraction of time	30020	Red Blood Cell Count
waist_circumference	temp_L1_time_abs_dev	0.657174	-0.00431523	-0.000739691	67228	0.740004	Diurnal rhythms	Phase	Hours	48	Body Mass
reticulocyte_count	total_sleep_mean_abs_dev	0.657426	7.46225e-05	0.00169792	63179	0.740207	Sleep	Sleep	Hours	30250	Red Blood Cell Count
mean_sphered_cell_volume	sedentary_overall	0.657896	-0.121387	-0.00181575	63259	0.740637	Physical activity	Physical activity	Fraction of time	30270	Red Blood Cell Count
monocyte_count	MET_peak_time_mean_abs_dev	0.657952	-0.00029256	-0.00171445	64382	0.740637	Diurnal rhythms	Phase	Hours	30130	White Blood Cell Count
urine_microalbumin	temp_L1_time	0.658349	0.112952	0.00326822	18022	0.741003	Diurnal rhythms	Phase	Hours past midnight	30500	Renal Function
mean_platelt_volume	acceleration_L5_time_abs_dev	0.659687	-0.00262995	-0.00174952	64381	0.742424	Diurnal rhythms	Phase	Hours	30100	Coagulation
diastolic_blood_pressure_manual_V0	moderate_within_day_SD	0.659814	1.73088	0.00742787	3866	0.742424	Physical activity	Physical activity variability	Fraction of time	94	Cardiovascular Function
reticulocyte_percentage	acceleration_L5_time_abs_dev	0.659863	-0.0018016	-0.00167937	63128	0.742424	Diurnal rhythms	Phase	Hours	30240	Red Blood Cell Count
glycated_heamoglobin	MET_peak_time_mean	0.659901	0.0049844	0.0017018	62940	0.742424	Diurnal rhythms	Phase	Hours past midnight	30750	Glucose Metabolism
haematocrit_percent	walking_overall_M10	0.660938	-0.0602283	-0.00140088	64512	0.74351	Physical activity	Physical activity	Fraction of time	30030	Red Blood Cell Count
arterial_stiffness_arterial_stiffness_index	sedentary_RA	0.661328	-0.0534029	-0.00269152	25121	0.743868	Diurnal rhythms	Amplitude		21021	Cardiovascular Function
diastolic_blood_pressure_manual_V0	moderate_peak_value_mean	0.661637	0.664539	0.00732438	3866	0.744133	Physical activity	Physical activity	Hours	94	Cardiovascular Function
arterial_stiffness_position_of_shoulder	sedentary_overall_M10	0.661902	-0.124707	-0.00270305	25184	0.744351	Physical activity	Physical activity	Fraction of time	4200	Cardiovascular Function
lipoprotein_A	MET_hourly_SD	0.662025	-0.652728	-0.00204874	50755	0.744361	Physical activity	Physical activity variability		30790	Lipoprotein Profile
diastolic_blood_pressure_V0	total_sleep_mean_abs_dev	0.662056	0.0219089	0.0016623	63311	0.744361	Sleep	Sleep	Hours	4079	Cardiovascular Function
haematocrit_percent	main_sleep_duration_mean_abs_dev	0.662373	0.00710693	0.00139932	64400	0.744636	Sleep	Sleep	Hours	30030	Red Blood Cell Count
diastolic_blood_pressure_manual_V0	moderate_hourly_SD_M10	0.662768	1.26015	0.00713354	3866	0.744999	Physical activity	Physical activity variability	Fraction of time	94	Cardiovascular Function
eosinophill_count	sedentary_peak_time_mean_abs_dev	0.663821	-0.000172281	-0.00171104	64378	0.746101	Diurnal rhythms	Phase	Hours	30150	White Blood Cell Count
nucleated_red_blood_cell_count	total_sleep_mean_abs_dev	0.664306	-5.35605e-05	-0.00171532	64306	0.746565	Sleep	Sleep	Hours	30170	Red Blood Cell Count
creatinine	acceleration_L5_time	0.664557	-0.0184536	-0.00141709	63266	0.746765	Diurnal rhythms	Phase	Hours past midnight	30700	Renal Function
mean_corpuscular_volume	sedentary_overall	0.664913	0.098505	0.00174186	64512	0.747084	Physical activity	Physical activity	Fraction of time	30040	Red Blood Cell Count
diastolic_blood_pressure_V0	sleep_within_day_SD_M10	0.665008	0.2651	0.00167378	63395	0.747109	Sleep	Sleep variability		4079	Cardiovascular Function
gamma_glutamyltransferase	tasks_light_within_day_SD	0.665709	-1.36879	-0.00168159	63360	0.747815	Physical activity	Physical activity variability	Fraction of time	30730	Liver Function
immature_reticulocyte_fraction	self_report_daytime_dozing	0.666224	0.000658647	0.00183494	50996	0.748312	Sleep	Self-report		30280	Red Blood Cell Count
nucleated_red_blood_cell_percent	acceleration_peak_time_mean_abs_dev	0.666583	0.000603298	0.00171511	64378	0.748633	Diurnal rhythms	Phase	Hours	30230	Red Blood Cell Count
lipoprotein_A	moderate_peak_value_mean	0.666772	-0.831581	-0.00198604	50758	0.748662	Physical activity	Physical activity	Hours	30790	Lipoprotein Profile
reticulocyte_count	main_sleep_onset_mean	0.666811	-5.28486e-05	-0.00167399	63194	0.748662	Diurnal rhythms	Phase	Hours past midnight	30250	Red Blood Cell Count
hand_grip_strength_left	main_sleep_onset_SD	0.666827	-0.0182264	-0.00111636	66769	0.748662	Diurnal rhythms	Phase Variability	Hours	46	Muscle Function
rheumatoid_factor	sedentary_peak_time_mean_abs_dev	0.667262	-0.08596	-0.0058803	5390	0.748962	Diurnal rhythms	Phase	Hours	30820	Immune Function
monocyte_percent	acceleration_within_day_SD_M10	0.667279	0.00033569	0.00177004	64204	0.748962	Physical activity	Physical activity variability	Fraction of time	30190	White Blood Cell Count
diastolic_blood_pressure_V0	self_report_sleeplessness	0.667313	0.0498926	0.00236019	33171	0.748962	Sleep	Self-report		4079	Cardiovascular Function
urine_microalbumin	self_report_nap_during_day	0.668554	1.76175	0.00365284	11064	0.750228	Sleep	Self-report		30500	Renal Function
creatinine	sleep_IV	0.668647	0.088111	0.00144266	63349	0.750228	Diurnal rhythms	Variability		30700	Renal Function
systolic_blood_pressure_manual_V0	total_sleep_mean	0.668659	0.102039	0.00672919	3861	0.750228	Sleep	Sleep	Hours	93	Cardiovascular Function
phosphate	sedentary_peak_time_mean_abs_dev	0.669011	0.000202662	0.00171595	57964	0.75054	Diurnal rhythms	Phase	Hours	30810	Electrolyte
calcium	total_sleep_mean_abs_dev	0.669461	-0.000204311	-0.00176926	57997	0.750963	Sleep	Sleep	Hours	30680	Electrolyte
platelet_count	temp_phase	0.669594	0.0187666	0.00165305	64512	0.751031	Diurnal rhythms	Phase	Hours past midnight	30080	Coagulation
ldl_direct	acceleration_L5_time_abs_dev	0.669743	-0.00198313	-0.00166921	63148	0.751117	Diurnal rhythms	Phase	Hours	30780	Lipoprotein Profile
shbg	acceleration_peak_time_mean	0.669942	0.0226279	0.00151854	57497	0.751258	Diurnal rhythms	Phase	Hours past midnight	30830	Liver Function
eosinophill_percent	sedentary_hourly_SD_M10	0.670116	0.0949241	0.00169637	64390	0.751371	Physical activity	Physical activity variability	Fraction of time	30210	White Blood Cell Count
blood_sample_fasting_time	sedentary_overall_M10	0.670299	0.0304264	0.00168697	67286	0.751494	Physical activity	Physical activity	Fraction of time	74	Metadata
calcium	sedentary_overall	0.670851	0.00219992	0.00182355	58071	0.752031	Physical activity	Physical activity	Fraction of time	30680	Electrolyte
mean_corpuscular_volume	sedentary_peak_time_mean	0.671349	-0.0031451	-0.00168985	64509	0.752508	Diurnal rhythms	Phase	Hours past midnight	30040	Red Blood Cell Count
hip_circumference	acceleration_M10_time_abs_dev	0.671827	0.00800735	0.000854436	66916	0.752961	Diurnal rhythms	Phase	Hours	49	Body Mass
urine_potassium	temp_L1_time	0.671917	0.0159155	0.00164326	65318	0.75298	Diurnal rhythms	Phase	Hours past midnight	30520	Renal Function
nucleated_red_blood_cell_count	moderate_between_day_SD	0.672091	-0.00212186	-0.00170217	64367	0.753027	Physical activity	Physical activity variability	Fraction of time	30170	Red Blood Cell Count
neutrophil_count	sleep_peak_time_mean	0.672105	-0.00235468	-0.00164993	64305	0.753027	Diurnal rhythms	Phase	Hours past midnight	30140	White Blood Cell Count
systolic_blood_pressure_manual_V0	walking_overall	0.672217	2.75893	0.0064571	3866	0.75307	Physical activity	Physical activity	Hours	93	Cardiovascular Function
mean_corpuscular_haemoglobin	sedentary_peak_time_mean	0.672574	0.00131543	0.00167966	64507	0.753314	Diurnal rhythms	Phase	Hours past midnight	30050	Red Blood Cell Count
neutrophil_percent	self_report_sleeplessness	0.672634	-0.040286	-0.00240578	33636	0.753314	Sleep	Self-report		30200	White Blood Cell Count
direct_bilirubin	main_sleep_onset_mean_abs_dev	0.672654	-0.00191596	-0.00178299	54264	0.753314	Diurnal rhythms	Phase	Hours	30660	Liver Function
lipoprotein_A	sleep_within_day_SD_L5	0.672951	-1.55747	-0.00194444	50757	0.753564	Sleep	Sleep		30790	Lipoprotein Profile
eosinophill_percent	sleep_peak_time_mean_abs_dev	0.67375	-0.0050877	-0.00167956	64263	0.754377	Diurnal rhythms	Phase	Hours	30210	White Blood Cell Count
basophill_count	self_report_sleep_duration_abs_dev	0.673866	0.000132926	0.00169372	64177	0.754425	Sleep	Self-report	Hours	30160	White Blood Cell Count
albumin	WASO_mean	0.67417	0.0240031	0.00176567	58047	0.754684	Sleep	Sleep	Hours	30600	Liver Function
mean_corpuscular_volume	walking_within_day_SD_M10	0.674346	-0.152738	-0.00164217	64512	0.754798	Physical activity	Physical activity variability	Fraction of time	30040	Red Blood Cell Count
systolic_blood_pressure_manual_V0	self_report_sleep_duration_abs_dev	0.674468	0.199836	0.00674363	3858	0.754802	Sleep	Self-report	Hours	93	Cardiovascular Function
platelet_crit	acceleration_L5_time	0.674543	6.50027e-05	0.00158826	64411	0.754802	Diurnal rhythms	Phase	Hours past midnight	30090	Coagulation
direct_bilirubin	MET_overall_L5	0.674616	0.03431	0.00180442	54164	0.754802	Physical activity	Physical activity	MET	30660	Liver Function
urine_microalbumin	moderate_between_day_SD	0.674642	-20.0244	-0.00334119	18020	0.754802	Physical activity	Physical activity variability	Fraction of time	30500	Renal Function
platelet_count	self_report_nap_during_day	0.675041	-0.476968	-0.0020503	41599	0.755117	Sleep	Self-report		30080	Coagulation
arterial_stiffness_arterial_stiffness_index	sedentary_IV	0.675071	0.0283359	0.00253513	25133	0.755117	Diurnal rhythms	Variability		21021	Cardiovascular Function
diastolic_blood_pressure_manual_V0	acceleration_peak_value_mean	0.675164	-0.00262575	-0.00718329	3851	0.755139	Physical activity	Physical activity	g	94	Cardiovascular Function
alanine_aminotransferase	self_report_chronotype	0.675528	-0.0842628	-0.00279868	19849	0.755399	Diurnal rhythms	Self-report		30620	Liver Function
oestradiol	sedentary_overall_L5	0.675544	-34.7081	-0.00405201	11004	0.755399	Physical activity	Physical activity	Fraction of time	30800	Sex Hormone
igf_1	walking_within_day_SD_M10	0.675649	0.194987	0.00161989	63036	0.755435	Physical activity	Physical activity variability	Fraction of time	30770	Metabolic Function
lipoprotein_A	main_sleep_onset_mean	0.675864	-0.082977	-0.00188782	50703	0.755594	Diurnal rhythms	Phase	Hours past midnight	30790	Lipoprotein Profile
eosinophill_percent	temp_within_day_SD	0.676241	0.00517912	0.0017125	64386	0.755918	Diurnal rhythms	Variability	Celsius	30210	White Blood Cell Count
urine_potassium	self_report_daytime_dozing	0.676302	-0.366259	-0.00180893	52696	0.755918	Sleep	Self-report		30520	Renal Function
mean_sphered_cell_volume	temp_phase	0.676403	0.00166503	0.0016596	63259	0.75592	Diurnal rhythms	Phase	Hours past midnight	30270	Red Blood Cell Count
lipoprotein_A	walking_within_day_SD	0.67645	-2.09311	-0.00188803	50758	0.75592	Physical activity	Physical activity variability	Fraction of time	30790	Lipoprotein Profile
eosinophill_percent	moderate_between_day_SD	0.677188	0.158061	0.00168537	64369	0.756663	Physical activity	Physical activity variability	Fraction of time	30210	White Blood Cell Count
nucleated_red_blood_cell_count	MVPA_within_day_SD_M10	0.67734	-0.000885067	-0.00165571	64385	0.756735	Physical activity	Physical activity variability	Fraction of time	30170	Red Blood Cell Count
aspartate_aminotransferase	acceleration_peak_time_mean_abs_dev	0.677459	0.0143915	0.00163176	63150	0.756735	Diurnal rhythms	Phase	Hours	30650	Liver Function
systolic_blood_pressure_manual_V0	acceleration_during_main_sleep_mean	0.677474	0.138053	0.00357313	3862	0.756735	Sleep	Sleep	g	93	Cardiovascular Function
rheumatoid_factor	sedentary_hourly_SD_L5	0.678341	-1.38262	-0.00588935	5390	0.757622	Physical activity	Physical activity variability	Fraction of time	30820	Immune Function
lymphocyte_count	inactivity_peak_time_mean_abs_dev	0.678671	0.00302273	0.00165853	64282	0.757831	Diurnal rhythms	Phase	Hours	30120	White Blood Cell Count
hdl_cholesterol	sleep_peak_time_mean_abs_dev	0.678684	-0.000910409	-0.00146987	57950	0.757831	Diurnal rhythms	Phase	Hours	30760	Lipoprotein Profile
albumin	main_sleep_ratio_mean	0.678749	0.19948	0.00175408	58047	0.757831	Sleep	Sleep		30600	Liver Function
systolic_blood_pressure_manual_V0	acceleration_within_day_SD_L5	0.678904	-0.0951755	-0.00632528	3857	0.757922	Physical activity	Physical activity variability	Fraction of time	93	Cardiovascular Function
red_blood_cell_distribution_width	sleep_peak_time_mean	0.679055	0.00160533	0.00163394	64427	0.758008	Diurnal rhythms	Phase	Hours past midnight	30070	Red Blood Cell Count
high_light_scatter_reticulocyte_count	total_sleep_mean	0.679396	1.18139e-05	0.00152267	63218	0.758227	Sleep	Sleep	Hours	30300	Red Blood Cell Count
lymphocyte_count	sleep_hourly_SD	0.679398	-0.1136	-0.00172853	64292	0.758227	Sleep	Sleep variability	Fraction of time	30120	White Blood Cell Count
direct_bilirubin	moderate_within_day_SD_M10	0.6797	-0.0269757	-0.00177838	54371	0.758474	Physical activity	Physical activity variability	Fraction of time	30660	Liver Function
direct_bilirubin	total_sleep_mean	0.679767	0.00113023	0.00174526	54334	0.758474	Sleep	Sleep	Hours	30660	Liver Function
nucleated_red_blood_cell_count	acceleration_overall	0.679858	-5.35565e-06	-0.0017428	64386	0.758493	Physical activity	Physical activity	g	30170	Red Blood Cell Count
diastolic_blood_pressure_manual_V0	main_sleep_ratio_mean	0.679936	3.31807	0.00705219	3862	0.758498	Sleep	Sleep		94	Cardiovascular Function
phosphate	acceleration_peak_time_mean_abs_dev	0.680161	0.000230344	0.00166201	57964	0.758667	Diurnal rhythms	Phase	Hours	30810	Electrolyte
lipoprotein_A	acceleration_peak_time_mean_abs_dev	0.681047	-0.0784927	-0.00184092	50753	0.759553	Diurnal rhythms	Phase	Hours	30790	Lipoprotein Profile
white_blood_cell_count	self_report_snoring	0.681104	0.00727786	0.00173038	60464	0.759553	Sleep	Self-report		30000	White Blood Cell Count
diastolic_blood_pressure_manual_V0	moderate_overall_M10	0.681274	1.13438	0.00698899	3866	0.759661	Physical activity	Physical activity	Fraction of time	94	Cardiovascular Function
lymphocyte_count	main_sleep_offset_mean	0.681541	0.00197024	0.00163595	64308	0.759876	Diurnal rhythms	Phase	Hours past midnight	30120	White Blood Cell Count
basophill_percent	main_sleep_onset_mean_abs_dev	0.681697	-0.00132959	-0.00164825	64268	0.759969	Diurnal rhythms	Phase	Hours	30220	White Blood Cell Count
neutrophil_percent	inactivity_peak_time_mean	0.682591	-0.0139321	-0.00161891	64332	0.760873	Diurnal rhythms	Phase	Hours past midnight	30200	White Blood Cell Count
basophill_percent	walking_overall_M10	0.682657	-0.0121637	-0.00163201	64390	0.760873	Physical activity	Physical activity	Fraction of time	30220	White Blood Cell Count
mean_sphered_cell_volume	MVPA_overall	0.683354	0.147402	0.00164305	63256	0.761567	Physical activity	Physical activity	Fraction of time	30270	Red Blood Cell Count
systolic_blood_pressure_manual_V0	acceleration_L5_time_abs_dev	0.683451	0.158263	0.00601189	3860	0.761593	Diurnal rhythms	Phase	Hours	93	Cardiovascular Function
mean_platelt_volume	sleep_hourly_SD	0.683524	0.0995719	0.00170233	64415	0.761593	Sleep	Sleep variability	Fraction of time	30100	Coagulation
arterial_stiffness_peak_to_peak_time	acceleration_within_day_SD_L5	0.684054	-0.137138	-0.00245644	25105	0.7621	Physical activity	Physical activity variability	Fraction of time	4196	Cardiovascular Function
shbg	MVPA_overall	0.684907	0.714092	0.0014456	57495	0.762969	Physical activity	Physical activity	Fraction of time	30830	Liver Function
mean_platelt_volume	main_sleep_onset_SD	0.685292	-0.00259859	-0.00162806	64201	0.763283	Diurnal rhythms	Phase Variability	Hours	30100	Coagulation
urine_sodium	phase	0.685338	0.0666428	0.00152516	65189	0.763283	Diurnal rhythms	Phase	Hours past midnight	30530	Renal Function
reticulocyte_count	total_sleep_mean	0.685432	-4.47646e-05	-0.00157479	63218	0.763305	Sleep	Sleep	Hours	30250	Red Blood Cell Count
diastolic_blood_pressure_manual_V0	temp_L1_time_abs_dev	0.685537	0.0310171	0.00653284	3866	0.76334	Diurnal rhythms	Phase	Hours	94	Cardiovascular Function
diastolic_blood_pressure_manual_V0	phase	0.685797	0.072992	0.00663022	3860	0.763547	Diurnal rhythms	Phase	Hours past midnight	94	Cardiovascular Function
lipoprotein_A	MVPA_within_day_SD_M10	0.685907	-1.92434	-0.00183704	50755	0.763586	Physical activity	Physical activity variability	Fraction of time	30790	Lipoprotein Profile
monocyte_count	tasks_light_within_day_SD	0.687204	-0.00712425	-0.00157853	64389	0.764879	Physical activity	Physical activity variability	Fraction of time	30130	White Blood Cell Count
red_blood_cell_count	main_sleep_duration_mean	0.687234	0.000514527	0.00134368	64465	0.764879	Sleep	Sleep	Hours	30010	Red Blood Cell Count
diastolic_blood_pressure_manual_V0	walking_overall	0.687416	1.54565	0.00639657	3866	0.764879	Physical activity	Physical activity	Hours	94	Cardiovascular Function
basophill_percent	walking_within_day_SD_M10	0.687437	-0.0208626	-0.00161544	64390	0.764879	Physical activity	Physical activity variability	Fraction of time	30220	White Blood Cell Count
white_blood_cell_count	main_sleep_offset_mean	0.68744	0.00316891	0.00157304	64430	0.764879	Diurnal rhythms	Phase	Hours past midnight	30000	White Blood Cell Count
monocyte_count	tasks_light_peak_value_mean	0.687565	-0.00284855	-0.00157799	64389	0.764935	Physical activity	Physical activity	Fraction of time	30130	White Blood Cell Count
monocyte_percent	acceleration_peak_time_mean_abs_dev	0.688313	-0.00360994	-0.00156648	64380	0.765675	Diurnal rhythms	Phase	Hours	30190	White Blood Cell Count
basophill_count	MET_peak_time_mean_abs_dev	0.688378	6.8339e-05	0.00159383	64382	0.765675	Diurnal rhythms	Phase	Hours	30160	White Blood Cell Count
urate	MET_peak_time_mean	0.689893	-0.0509983	-0.0012555	63321	0.767277	Diurnal rhythms	Phase	Hours past midnight	30880	Metabolism
urine_creatinine	acceleration_M10_time_abs_dev	0.69008	8.98449	0.0015036	65148	0.767402	Diurnal rhythms	Phase	Hours	30510	Renal Function
aspartate_aminotransferase	self_report_nap_during_day	0.690411	-0.0770632	-0.00189519	40756	0.767687	Sleep	Self-report		30650	Liver Function
total_bilirubin	moderate_peak_value_mean	0.690562	0.0608324	0.00159118	63135	0.767772	Physical activity	Physical activity	Hours	30840	Liver Function
direct_bilirubin	inactivity_peak_time_mean_abs_dev	0.691205	0.00204361	0.00168454	54280	0.768404	Diurnal rhythms	Phase	Hours	30660	Liver Function
rheumatoid_factor	MET_hourly_SD_M10	0.691431	0.717237	0.00554043	5390	0.768542	Physical activity	Physical activity variability		30820	Immune Function
arterial_stiffness_position_of_peak	MVPA_hourly_SD	0.691527	-0.259996	-0.00245993	25184	0.768542	Physical activity	Physical activity variability	Fraction of time	4198	Cardiovascular Function
vitamin_D	self_report_sleep_duration_abs_dev	0.691679	0.0521342	0.00159567	60525	0.768542	Sleep	Self-report	Hours	30890	Metabolism
alanine_aminotransferase	tasks_light_hourly_SD	0.691709	0.415727	0.00149125	63368	0.768542	Physical activity	Physical activity variability	Fraction of time	30620	Liver Function
lymphocyte_count	self_report_chronotype	0.691773	-0.00783395	-0.00286756	20116	0.768542	Diurnal rhythms	Self-report		30120	White Blood Cell Count
lipoprotein_A	inactivity_peak_time_mean	0.691777	-0.0903702	-0.00179177	50715	0.768542	Diurnal rhythms	Phase	Hours past midnight	30790	Lipoprotein Profile
alkaline_phosphatase	tasks_light_peak_value_mean	0.692126	-0.341412	-0.00154282	63388	0.768846	Physical activity	Physical activity	Fraction of time	30610	Liver Function
haematocrit_percent	acceleration_RA	0.692405	0.0672779	0.00132106	64393	0.76898	Diurnal rhythms	Amplitude		30030	Red Blood Cell Count
alanine_aminotransferase	sedentary_within_day_SD	0.692446	0.56919	0.00147728	63367	0.76898	Physical activity	Physical activity variability	Fraction of time	30620	Liver Function
basophill_percent	MET_hourly_SD_M10	0.69247	0.00630527	0.00159524	64387	0.76898	Physical activity	Physical activity variability		30220	White Blood Cell Count
high_light_scatter_reticulocyte_count	temp_L1_time	0.692699	-3.98955e-06	-0.00144462	63259	0.769151	Diurnal rhythms	Phase	Hours past midnight	30300	Red Blood Cell Count
hdl_cholesterol	MET_within_day_SD_L5	0.692821	-0.0119674	-0.00141445	57940	0.769203	Physical activity	Physical activity variability		30760	Lipoprotein Profile
nucleated_red_blood_cell_percent	MVPA_within_day_SD_M10	0.692948	0.0137132	0.00158683	64385	0.769239	Physical activity	Physical activity variability	Fraction of time	30230	Red Blood Cell Count
monocyte_percent	sleep_peak_time_mean	0.693003	0.00440821	0.00154507	64306	0.769239	Diurnal rhythms	Phase	Hours past midnight	30190	White Blood Cell Count
diastolic_blood_pressure_V0	sleep_within_day_SD_L5	0.693218	-0.265826	-0.00154075	63393	0.769267	Sleep	Sleep		4079	Cardiovascular Function
testosterone	MET_RA	0.693245	-0.0679535	-0.000701501	57251	0.769267	Diurnal rhythms	Amplitude	MET	30850	Sex Hormone
immature_reticulocyte_fraction	main_sleep_duration_mean	0.693303	-8.61124e-05	-0.00152334	63213	0.769267	Sleep	Sleep	Hours	30280	Red Blood Cell Count
rheumatoid_factor	sleep_peak_quality_mean	0.693327	-1.74515	-0.00552399	5376	0.769267	Sleep	Sleep	Hours	30820	Immune Function
alanine_aminotransferase	temp_L1_time	0.693812	-0.00554776	-0.00145364	63368	0.769723	Diurnal rhythms	Phase	Hours past midnight	30620	Liver Function
arterial_stiffness_peak_to_peak_time	MET_overall_M10	0.694009	0.606545	0.00250899	25175	0.769858	Physical activity	Physical activity	MET	4196	Cardiovascular Function
diastolic_blood_pressure_V0	sedentary_overall_M10	0.69435	-0.132507	-0.00152755	63395	0.770153	Physical activity	Physical activity	Fraction of time	4079	Cardiovascular Function
rheumatoid_factor	temp_L1_time_abs_dev	0.694958	-0.0487205	-0.00552675	5390	0.770745	Diurnal rhythms	Phase	Hours	30820	Immune Function
apolipoprotein_B	moderate_between_day_SD_M10	0.69509	-0.00929967	-0.00155752	63118	0.770753	Physical activity	Physical activity variability	Fraction of time	30640	Lipoprotein Profile
nucleated_red_blood_cell_count	sedentary_IV	0.695116	0.000138467	0.00154117	64388	0.770753	Diurnal rhythms	Variability		30170	Red Blood Cell Count
urine_microalbumin	sleep_within_day_SD_L5	0.695671	5.42095	0.00275853	18022	0.77122	Sleep	Sleep		30500	Renal Function
arterial_stiffness_position_of_shoulder	walking_overall	0.695687	-0.300755	-0.00235424	25184	0.77122	Physical activity	Physical activity	Hours	4200	Cardiovascular Function
urine_microalbumin	moderate_overall_M10	0.695954	-5.70339	-0.00310349	18022	0.771369	Physical activity	Physical activity	Fraction of time	30500	Renal Function
haematocrit_percent	walking_within_day_SD_M10	0.695987	-0.0935375	-0.0012556	64512	0.771369	Physical activity	Physical activity variability	Fraction of time	30030	Red Blood Cell Count
basophill_percent	moderate_within_day_SD	0.696046	0.0212079	0.00160545	64390	0.771369	Physical activity	Physical activity variability	Fraction of time	30220	White Blood Cell Count
urate	sleep_peak_quality_SD	0.696303	2.27435	0.00122006	63104	0.771571	Sleep	Sleep variability	Hours	30880	Metabolism
systolic_blood_pressure_V0	acceleration_between_day_SD	0.696749	0.00600227	0.00150772	63389	0.771879	Physical activity	Physical activity variability	g	4080	Cardiovascular Function
diastolic_blood_pressure_manual_V0	sleep_peak_time_mean_abs_dev	0.696766	0.102223	0.00597909	3857	0.771879	Diurnal rhythms	Phase	Hours	94	Cardiovascular Function
mean_corpuscular_haemoglobin	moderate_hourly_SD_M10	0.696806	-0.0466702	-0.00153784	64510	0.771879	Physical activity	Physical activity variability	Fraction of time	30050	Red Blood Cell Count
lymphocyte_percent	mesor	0.697371	0.12721	0.00159458	64389	0.772422	Physical activity	Physical activity	g	30180	White Blood Cell Count
high_light_scatter_reticulocyte_percent	temp_L1_time_abs_dev	0.697574	-0.000138217	-0.00146773	63259	0.772564	Diurnal rhythms	Phase	Hours	30290	Red Blood Cell Count
cholesterol	main_sleep_onset_SD	0.698052	0.00250255	0.00151313	63069	0.773009	Diurnal rhythms	Phase Variability	Hours	30690	Lipoprotein Profile
systolic_blood_pressure_manual_V0	main_sleep_onset_mean_abs_dev	0.698267	0.150685	0.00598876	3858	0.773165	Diurnal rhythms	Phase	Hours	93	Cardiovascular Function
albumin	moderate_hourly_SD_M10	0.699682	0.0681421	0.00159593	58078	0.774648	Physical activity	Physical activity variability	Fraction of time	30600	Liver Function
platelet_distribution_width	main_sleep_onset_mean	0.700434	-0.000701278	-0.00152388	64445	0.775329	Diurnal rhythms	Phase	Hours past midnight	30110	Coagulation
arterial_stiffness_arterial_stiffness_index	acceleration_within_day_SD_L5	0.700448	0.00569791	0.00228546	25063	0.775329	Physical activity	Physical activity variability	Fraction of time	21021	Cardiovascular Function
platelet_count	MET_overall	0.700714	-0.541637	-0.0015273	64508	0.77548	Physical activity	Physical activity	MET	30080	Coagulation
apolipoprotein_B	total_sleep_mean_abs_dev	0.700734	-0.000440666	-0.00151651	63040	0.77548	Sleep	Sleep	Hours	30640	Lipoprotein Profile
basophill_count	sedentary_within_day_SD	0.700867	0.0022155	0.00153521	64388	0.775542	Physical activity	Physical activity variability	Fraction of time	30160	White Blood Cell Count
systolic_blood_pressure_manual_V0	self_report_nap_during_day	0.701026	-0.556561	-0.00738924	2523	0.775553	Sleep	Self-report		93	Cardiovascular Function
calcium	sedentary_overall_M10	0.701027	0.00124288	0.00163528	58071	0.775553	Physical activity	Physical activity	Fraction of time	30680	Electrolyte
total_bilirubin	num_wakings_mean	0.701569	0.00763849	0.0015413	62962	0.776046	Sleep	Sleep		30840	Liver Function
calcium	tasks_light_overall_M10	0.701623	0.00230094	0.0016087	58068	0.776046	Physical activity	Physical activity	Fraction of time	30680	Electrolyte
arterial_stiffness_arterial_stiffness_index	sedentary_overall_L5	0.701775	0.142272	0.0023698	25053	0.77613	Physical activity	Physical activity	Fraction of time	21021	Cardiovascular Function
arterial_stiffness_arterial_stiffness_index	walking_hourly_SD	0.701893	0.160568	0.0023522	25133	0.776177	Physical activity	Physical activity variability	Fraction of time	21021	Cardiovascular Function
apolipoprotein_B	main_sleep_onset_SD	0.702526	0.000524745	0.00151467	62808	0.776794	Diurnal rhythms	Phase Variability	Hours	30640	Lipoprotein Profile
diastolic_blood_pressure_manual_V0	total_sleep_mean	0.702963	-0.0535616	-0.00624582	3861	0.777194	Sleep	Sleep	Hours	94	Cardiovascular Function
alkaline_phosphatase	sedentary_peak_time_mean	0.703422	0.0156685	0.00150438	63385	0.777618	Diurnal rhythms	Phase	Hours past midnight	30610	Liver Function
diastolic_blood_pressure_manual_V0	main_sleep_duration_mean	0.703588	0.0639995	0.00636857	3861	0.777714	Sleep	Sleep	Hours	94	Cardiovascular Function
high_light_scatter_reticulocyte_count	sedentary_IV	0.70366	-4.81221e-05	-0.00139418	63259	0.777714	Diurnal rhythms	Variability		30300	Red Blood Cell Count
blood_sample_fasting_time	MET_peak_time_mean	0.70374	-0.00171829	-0.00150161	67282	0.777719	Diurnal rhythms	Phase	Hours past midnight	74	Metadata
nucleated_red_blood_cell_percent	main_sleep_onset_mean	0.704265	-0.000550231	-0.00151741	64322	0.778173	Diurnal rhythms	Phase	Hours past midnight	30230	Red Blood Cell Count
total_bilirubin	temp_L1_time_abs_dev	0.704303	-0.00298415	-0.00149161	63135	0.778173	Diurnal rhythms	Phase	Hours	30840	Liver Function
eosinophill_percent	MET_within_day_SD_M10	0.704411	0.021239	0.00152204	64387	0.778209	Physical activity	Physical activity variability		30210	White Blood Cell Count
oestradiol	sedentary_overall_M10	0.704595	-12.5831	-0.00344953	11030	0.77833	Physical activity	Physical activity	Fraction of time	30800	Sex Hormone
nucleated_red_blood_cell_percent	walking_overall_M10	0.704866	-0.00754928	-0.00150818	64388	0.778544	Physical activity	Physical activity	Fraction of time	30230	Red Blood Cell Count
arterial_stiffness_peak_to_peak_time	MVPA_hourly_SD	0.705263	3.21705	0.00238721	25175	0.778851	Physical activity	Physical activity variability	Fraction of time	4196	Cardiovascular Function
hip_circumference	total_sleep_mean	0.705295	-0.00522929	-0.000739926	67176	0.778851	Sleep	Sleep	Hours	49	Body Mass
total_bilirubin	moderate_between_day_SD_M10	0.705379	0.170075	0.00148149	63132	0.77886	Physical activity	Physical activity variability	Fraction of time	30840	Liver Function
systolic_blood_pressure_manual_V0	acceleration_between_day_SD_M10	0.70548	0.0108199	0.00592521	3862	0.778889	Physical activity	Physical activity variability	Fraction of time	93	Cardiovascular Function
lipoprotein_A	moderate_hourly_SD_M10	0.705725	-1.40741	-0.00172639	50758	0.779076	Physical activity	Physical activity variability	Fraction of time	30790	Lipoprotein Profile
urate	acceleration_L5_time_abs_dev	0.705897	0.126472	0.00115787	63194	0.779182	Diurnal rhythms	Phase	Hours	30880	Metabolism
nucleated_red_blood_cell_count	MVPA_within_day_SD	0.706141	-0.00073901	-0.00151072	64385	0.779367	Physical activity	Physical activity variability	Fraction of time	30170	Red Blood Cell Count
arterial_stiffness_wave_reflection_index	main_sleep_onset_SD	0.706233	-0.0883293	-0.0023456	25047	0.779386	Diurnal rhythms	Phase Variability	Hours	4195	Cardiovascular Function
basophill_percent	sedentary_overall	0.706595	-0.0122132	-0.00155538	64390	0.779702	Physical activity	Physical activity	Fraction of time	30220	White Blood Cell Count
apolipoprotein_A	self_report_sleep_duration_abs_dev	0.706761	-0.000597203	-0.0014034	57533	0.779801	Sleep	Self-report	Hours	30630	Lipoprotein Profile
urine_microalbumin	self_report_sleep_duration_abs_dev	0.707877	-0.516456	-0.00272178	17953	0.780949	Sleep	Self-report	Hours	30500	Renal Function
mean_corpuscular_haemoglobin_conc	sleep_overall_L5	0.708222	0.0275062	0.00150821	64310	0.78096	Sleep	Sleep	Fraction of time	30060	Red Blood Cell Count
platelet_distribution_width	self_report_snoring	0.708243	0.00169295	0.00158088	60465	0.78096	Sleep	Self-report		30110	Coagulation
mean_reticulocyte_volume	self_report_sleeplessness	0.708255	0.0328684	0.00216043	33051	0.78096	Sleep	Self-report		30260	Red Blood Cell Count
rheumatoid_factor	sleep_peak_quality_SD	0.70828	2.48346	0.00526436	5367	0.78096	Sleep	Sleep variability	Hours	30820	Immune Function
blood_sample_fasting_time	tasks_light_within_day_SD	0.708327	0.0730223	0.001459	67286	0.78096	Physical activity	Physical activity variability	Fraction of time	74	Metadata
cholesterol	acceleration_within_day_SD_M10	0.708343	-0.000121105	-0.00152236	63200	0.78096	Physical activity	Physical activity variability	Fraction of time	30690	Lipoprotein Profile
mean_corpuscular_haemoglobin	MET_within_day_SD_M10	0.70876	0.0198064	0.00146385	64507	0.781336	Physical activity	Physical activity variability		30050	Red Blood Cell Count
platelet_count	MVPA_between_day_SD	0.709028	-3.08822	-0.0014496	64507	0.781548	Physical activity	Physical activity variability	Fraction of time	30080	Coagulation
arterial_stiffness_peak_to_peak_time	sleep_within_day_SD_M10	0.709113	-2.43935	-0.0023336	25175	0.781558	Sleep	Sleep variability		4196	Cardiovascular Function
diastolic_blood_pressure_manual_V0	main_sleep_onset_mean	0.709388	-0.0575209	-0.00603941	3861	0.781777	Diurnal rhythms	Phase	Hours past midnight	94	Cardiovascular Function
diastolic_blood_pressure_manual_V0	acceleration_within_day_SD	0.709725	-0.00615885	-0.00614829	3854	0.782065	Physical activity	Physical activity variability	Fraction of time	94	Cardiovascular Function
platelet_count	walking_hourly_SD_M10	0.709821	-1.72975	-0.00144562	64512	0.782088	Physical activity	Physical activity variability	Fraction of time	30080	Coagulation
diastolic_blood_pressure_V0	self_report_sleep_duration_abs_dev	0.710916	0.0236174	0.0014177	63181	0.783209	Sleep	Self-report	Hours	4079	Cardiovascular Function
nucleated_red_blood_cell_count	acceleration_L5_time_abs_dev	0.711091	-5.11122e-05	-0.00145781	64257	0.783319	Diurnal rhythms	Phase	Hours	30170	Red Blood Cell Count
arterial_stiffness_peak_to_peak_time	walking_within_day_SD_M10	0.711254	3.4578	0.00231355	25175	0.783415	Physical activity	Physical activity variability	Fraction of time	4196	Cardiovascular Function
high_light_scatter_reticulocyte_count	self_report_chronotype	0.711625	5.33452e-05	0.00244853	19719	0.78374	Diurnal rhythms	Self-report		30300	Red Blood Cell Count
monocyte_count	phase	0.711806	-0.000291829	-0.0014223	64269	0.783855	Diurnal rhythms	Phase	Hours past midnight	30130	White Blood Cell Count
arterial_stiffness_wave_reflection_index	acceleration_IV	0.711952	0.19702	0.00238371	25184	0.78388	Diurnal rhythms	Variability		4195	Cardiovascular Function
arterial_stiffness_wave_reflection_index	MET_overall_L5	0.712042	-1.38972	-0.0023169	25076	0.78388	Physical activity	Physical activity	MET	4195	Cardiovascular Function
triglycerides	sedentary_peak_time_mean_abs_dev	0.712057	0.000971402	0.00135648	63339	0.78388	Diurnal rhythms	Phase	Hours	30870	Lipoprotein Profile
platelet_distribution_width	acceleration_L5_time_abs_dev	0.712426	0.00104332	0.00145037	64381	0.784202	Diurnal rhythms	Phase	Hours	30110	Coagulation
arterial_stiffness_peak_to_peak_time	walking_hourly_SD_M10	0.712797	-3.31316	-0.00230498	25175	0.784527	Physical activity	Physical activity variability	Fraction of time	4196	Cardiovascular Function
basophill_count	acceleration_L5_time_abs_dev	0.713096	0.000101508	0.00145594	64258	0.784772	Diurnal rhythms	Phase	Hours	30160	White Blood Cell Count
direct_bilirubin	sedentary_peak_time_mean_abs_dev	0.713173	-0.000915177	-0.00153924	54364	0.784772	Diurnal rhythms	Phase	Hours	30660	Liver Function
rheumatoid_factor	acceleration_IV	0.713374	-0.341674	-0.00530387	5390	0.784841	Diurnal rhythms	Variability		30820	Immune Function
lipoprotein_A	MET_peak_time_mean	0.713388	-0.0429896	-0.00168253	50755	0.784841	Diurnal rhythms	Phase	Hours past midnight	30790	Lipoprotein Profile
monocyte_percent	inactivity_peak_time_mean	0.713532	0.00391158	0.00143492	64332	0.784915	Diurnal rhythms	Phase	Hours past midnight	30190	White Blood Cell Count
basophill_count	inactivity_peak_time_mean	0.713883	-7.4813e-05	-0.00146174	64331	0.785165	Diurnal rhythms	Phase	Hours past midnight	30160	White Blood Cell Count
triglycerides	acceleration_within_day_SD_L5	0.713912	-0.00105385	-0.00136158	63197	0.785165	Physical activity	Physical activity variability	Fraction of time	30870	Lipoprotein Profile
oestradiol	main_sleep_ratio_mean	0.714296	-76.5452	-0.00389194	11021	0.785384	Sleep	Sleep		30800	Sex Hormone
urine_sodium	MET_RA	0.714344	0.961375	0.00142409	65306	0.785384	Diurnal rhythms	Amplitude	MET	30530	Renal Function
phosphate	temp_within_day_SD	0.714379	-0.000391545	-0.00152917	57970	0.785384	Diurnal rhythms	Variability	Celsius	30810	Electrolyte
igf_1	acceleration_between_day_SD	0.714416	-0.00170445	-0.00146641	63030	0.785384	Physical activity	Physical activity variability	g	30770	Metabolic Function
arterial_stiffness_position_of_peak	walking_hourly_SD	0.714681	-0.268732	-0.00224156	25184	0.785592	Physical activity	Physical activity variability	Fraction of time	4198	Cardiovascular Function
hip_circumference	sleep_peak_time_mean	0.715242	-0.00672556	-0.000713458	67134	0.786125	Diurnal rhythms	Phase	Hours past midnight	49	Body Mass
urate	MET_within_day_SD_L5	0.715479	1.95559	0.0011413	63190	0.786264	Physical activity	Physical activity variability		30880	Metabolism
total_protein	num_wakings_mean	0.715575	0.00697862	0.00156568	57877	0.786264	Sleep	Sleep		30860	Liver Function
urate	sedentary_peak_time_mean_abs_dev	0.715598	0.0645348	0.00111721	63314	0.786264	Diurnal rhythms	Phase	Hours	30880	Metabolism
hip_circumference	self_report_nap_during_day	0.715754	0.0315221	0.000897947	43352	0.786307	Sleep	Self-report		49	Body Mass
mean_platelt_volume	temp_phase	0.715846	0.000305584	0.0014559	64512	0.786307	Diurnal rhythms	Phase	Hours past midnight	30100	Coagulation
arterial_stiffness_peak_to_peak_time	tasks_light_peak_value_mean	0.715867	1.44183	0.00226903	25175	0.786307	Physical activity	Physical activity	Fraction of time	4196	Cardiovascular Function
testosterone	tasks_light_overall	0.716201	0.1045	0.000641176	57250	0.786591	Physical activity	Physical activity	Hours	30850	Sex Hormone
diastolic_blood_pressure_manual_V0	amplitude	0.716573	0.698288	0.00623094	3866	0.786915	Diurnal rhythms	Amplitude	g	94	Cardiovascular Function
red_blood_cell_distribution_width	inactivity_peak_time_mean	0.716804	-0.00134247	-0.0014301	64454	0.787085	Diurnal rhythms	Phase	Hours past midnight	30070	Red Blood Cell Count
diastolic_blood_pressure_manual_V0	temp_within_day_SD	0.717031	-0.0998463	-0.0058495	3866	0.787217	Diurnal rhythms	Variability	Celsius	94	Cardiovascular Function
arterial_stiffness_arterial_stiffness_index	amplitude	0.717078	0.0754774	0.00229879	25133	0.787217	Diurnal rhythms	Amplitude	g	21021	Cardiovascular Function
lipoprotein_A	MVPA_hourly_SD	0.717177	-1.58028	-0.00166703	50755	0.787243	Physical activity	Physical activity variability	Fraction of time	30790	Lipoprotein Profile
alkaline_phosphatase	self_report_nap_during_day	0.717805	0.167752	0.00172369	40906	0.787658	Sleep	Self-report		30610	Liver Function
oestradiol	tasks_light_overall	0.71786	-38.5479	-0.00322247	11029	0.787658	Physical activity	Physical activity	Hours	30800	Sex Hormone
nucleated_red_blood_cell_percent	MET_hourly_SD_M10	0.717872	0.00385908	0.00145377	64385	0.787658	Physical activity	Physical activity variability		30230	Red Blood Cell Count
lipoprotein_A	acceleration_between_day_SD_M10	0.717882	0.00794321	0.00166667	50736	0.787658	Physical activity	Physical activity variability	Fraction of time	30790	Lipoprotein Profile
basophill_percent	total_sleep_mean	0.717938	0.000702645	0.00144535	64348	0.787658	Sleep	Sleep	Hours	30220	White Blood Cell Count
arterial_stiffness_position_of_peak	moderate_overall	0.718916	0.339779	0.0022511	25183	0.788647	Physical activity	Physical activity	Fraction of time	4198	Cardiovascular Function
basophill_percent	acceleration_L5_time	0.719775	0.00073518	0.00141522	64289	0.789505	Diurnal rhythms	Phase	Hours past midnight	30220	White Blood Cell Count
testosterone	tasks_light_hourly_SD	0.719969	0.0798334	0.000628674	57255	0.789573	Physical activity	Physical activity variability	Fraction of time	30850	Sex Hormone
albumin	self_report_sleep_duration_abs_dev	0.719991	-0.00594504	-0.00146766	57883	0.789573	Sleep	Self-report	Hours	30600	Liver Function
diastolic_blood_pressure_manual_V0	acceleration_peak_time_mean	0.720081	-0.0335799	-0.00598875	3866	0.789582	Diurnal rhythms	Phase	Hours past midnight	94	Cardiovascular Function
lipoprotein_A	walking_hourly_SD_M10	0.720152	1.64266	0.00162461	50758	0.789582	Physical activity	Physical activity variability	Fraction of time	30790	Lipoprotein Profile
hdl_cholesterol	acceleration_peak_time_mean	0.720802	0.000261035	0.00128503	58062	0.790211	Diurnal rhythms	Phase	Hours past midnight	30760	Lipoprotein Profile
reticulocyte_percentage	main_sleep_offset_mean	0.721053	0.0010499	0.00137252	63179	0.790401	Diurnal rhythms	Phase	Hours past midnight	30240	Red Blood Cell Count
mean_corpuscular_haemoglobin	acceleration_L5_time	0.721511	0.00216761	0.00137689	64409	0.790819	Diurnal rhythms	Phase	Hours past midnight	30050	Red Blood Cell Count
basophill_percent	MET_peak_value_mean	0.722073	0.00230972	0.00146575	64387	0.791351	Physical activity	Physical activity	MET	30220	White Blood Cell Count
haematocrit_percent	sleep_hourly_SD	0.722242	0.22536	0.00118966	64415	0.791451	Sleep	Sleep variability	Fraction of time	30030	Red Blood Cell Count
arterial_stiffness_arterial_stiffness_index	mesor	0.722465	-0.0759984	-0.0022423	25133	0.791612	Physical activity	Physical activity	g	21021	Cardiovascular Function
urine_sodium	MVPA_IV	0.722579	-0.203655	-0.00134382	65307	0.791652	Diurnal rhythms	Variability		30530	Renal Function
reticulocyte_count	acceleration_within_day_SD_L5	0.72278	-3.84881e-05	-0.00136449	63108	0.79171	Physical activity	Physical activity variability	Fraction of time	30250	Red Blood Cell Count
oestradiol	sleep_hourly_SD_L5	0.722785	15.9672	0.00327306	11030	0.79171	Sleep	Sleep	Fraction of time	30800	Sex Hormone
arterial_stiffness_wave_reflection_index	temp_within_day_SD	0.722996	0.0933861	0.00229662	25183	0.791857	Diurnal rhythms	Variability	Celsius	4195	Cardiovascular Function
urine_sodium	walking_hourly_SD_M10	0.723075	-1.15951	-0.00133338	65309	0.791858	Physical activity	Physical activity variability	Fraction of time	30530	Renal Function
lymphocyte_percent	sleep_peak_quality_SD	0.723372	-0.246672	-0.00140784	64173	0.792097	Sleep	Sleep variability	Hours	30180	White Blood Cell Count
direct_bilirubin	main_sleep_onset_SD	0.723519	0.0018011	0.00150878	54094	0.792097	Diurnal rhythms	Phase Variability	Hours	30660	Liver Function
weight	temp_L1_time	0.723594	-0.00225832	-0.000512512	67189	0.792097	Diurnal rhythms	Phase	Hours past midnight	21002	Body Mass
arterial_stiffness_arterial_stiffness_index	main_sleep_duration_mean_abs_dev	0.7236	0.00980143	0.002154	25075	0.792097	Sleep	Sleep	Hours	21021	Cardiovascular Function
basophill_percent	inactivity_peak_time_mean_abs_dev	0.72378	0.00129002	0.00141652	64283	0.792164	Diurnal rhythms	Phase	Hours	30220	White Blood Cell Count
apolipoprotein_B	temp_phase	0.723815	-6.36868e-05	-0.00139794	63121	0.792164	Diurnal rhythms	Phase	Hours past midnight	30640	Lipoprotein Profile
arterial_stiffness_position_of_notch	MET_peak_time_mean	0.724101	-0.00733217	-0.00224202	25184	0.792286	Diurnal rhythms	Phase	Hours past midnight	4199	Cardiovascular Function
lipoprotein_A	tasks_light_within_day_SD	0.72411	-1.78784	-0.0015998	50758	0.792286	Physical activity	Physical activity variability	Fraction of time	30790	Lipoprotein Profile
arterial_stiffness_wave_reflection_index	sleep_peak_time_mean_abs_dev	0.724228	-0.089501	-0.00219752	25129	0.792286	Diurnal rhythms	Phase	Hours	4195	Cardiovascular Function
mean_corpuscular_haemoglobin_conc	sedentary_overall_M10	0.724302	-0.0123651	-0.00142626	64510	0.792286	Physical activity	Physical activity	Fraction of time	30060	Red Blood Cell Count
oestradiol	sedentary_hourly_SD_L5	0.72434	17.717	0.00335202	11030	0.792286	Physical activity	Physical activity variability	Fraction of time	30800	Sex Hormone
rheumatoid_factor	self_report_IPAQ_activity_group	0.724444	-0.307063	-0.00716004	2538	0.792286	Physical activity	Self-report physical activity		30820	Immune Function
monocyte_percent	sleep_overall_L5	0.724466	0.0643914	0.00140629	64191	0.792286	Sleep	Sleep	Fraction of time	30190	White Blood Cell Count
rheumatoid_factor	tasks_light_peak_value_mean	0.72502	-0.879639	-0.0048914	5390	0.792807	Physical activity	Physical activity	Fraction of time	30820	Immune Function
eosinophill_percent	MVPA_within_day_SD_M10	0.72539	0.0565993	0.00140735	64387	0.793075	Physical activity	Physical activity variability	Fraction of time	30210	White Blood Cell Count
arterial_stiffness_peak_to_peak_time	sleep_peak_quality_SD	0.725419	3.61193	0.00216684	25078	0.793075	Sleep	Sleep variability	Hours	4196	Cardiovascular Function
platelet_count	walking_peak_value_mean	0.725591	-0.675465	-0.00135948	64512	0.793179	Physical activity	Physical activity	Hours	30080	Coagulation
eosinophill_percent	moderate_within_day_SD	0.725887	0.0591606	0.00143291	64390	0.793418	Physical activity	Physical activity variability	Fraction of time	30210	White Blood Cell Count
oestradiol	walking_within_day_SD_M10	0.727197	-31.0472	-0.00326028	11030	0.794766	Physical activity	Physical activity variability	Fraction of time	30800	Sex Hormone
urine_microalbumin	self_report_sleep_duration	0.727578	-0.305737	-0.00249257	17960	0.795098	Sleep	Self-report	Hours	30500	Renal Function
oestradiol	tasks_light_overall_M10	0.728151	-21.6316	-0.00315112	11030	0.79564	Physical activity	Physical activity	Fraction of time	30800	Sex Hormone
eosinophill_percent	sedentary_hourly_SD	0.72891	0.0831004	0.00139103	64390	0.796384	Physical activity	Physical activity variability	Fraction of time	30210	White Blood Cell Count
direct_bilirubin	walking_within_day_SD_M10	0.729127	-0.0252852	-0.00146975	54371	0.796537	Physical activity	Physical activity variability	Fraction of time	30660	Liver Function
alanine_aminotransferase	total_sleep_mean	0.729541	-0.0138101	-0.00128799	63326	0.796902	Sleep	Sleep	Hours	30620	Liver Function
hand_grip_strength_left	sedentary_hourly_SD	0.729616	0.313454	0.000900108	67104	0.796902	Physical activity	Physical activity variability	Fraction of time	46	Muscle Function
urine_sodium	main_sleep_offset_mean	0.730257	-0.0541869	-0.00128605	65225	0.797517	Diurnal rhythms	Phase	Hours past midnight	30530	Renal Function
total_bilirubin	acceleration_peak_time_mean	0.730471	-0.00322242	-0.00136387	63135	0.797666	Diurnal rhythms	Phase	Hours past midnight	30840	Liver Function
eosinophill_count	acceleration_peak_time_mean_abs_dev	0.730755	-0.000160748	-0.00136048	64379	0.797892	Diurnal rhythms	Phase	Hours	30150	White Blood Cell Count
arterial_stiffness_position_of_notch	temp_IV	0.731502	0.0375446	0.00222604	25184	0.798605	Diurnal rhythms	Variability		4199	Cardiovascular Function
platelet_distribution_width	total_sleep_mean_abs_dev	0.731563	-0.000868973	-0.00135642	64430	0.798605	Sleep	Sleep	Hours	30110	Coagulation
urine_microalbumin	sleep_peak_time_mean_abs_dev	0.732212	-0.473989	-0.00244858	17977	0.799229	Diurnal rhythms	Phase	Hours	30500	Renal Function
neutrophil_percent	acceleration_peak_time_mean_abs_dev	0.732759	0.00982754	0.00135083	64380	0.799741	Diurnal rhythms	Phase	Hours	30200	White Blood Cell Count
systolic_blood_pressure_manual_V0	temp_L1_time_abs_dev	0.733684	-0.0442392	-0.00526948	3866	0.800665	Diurnal rhythms	Phase	Hours	93	Cardiovascular Function
diastolic_blood_pressure_manual_V0	self_report_nap_during_day	0.733892	-0.291552	-0.0068445	2523	0.800808	Sleep	Self-report		94	Cardiovascular Function
basophill_count	MVPA_IV	0.733981	0.0002453	0.00137185	64386	0.80082	Diurnal rhythms	Variability		30160	White Blood Cell Count
alanine_aminotransferase	main_sleep_duration_mean_abs_dev	0.734152	-0.02453	-0.0012632	63257	0.80088	Sleep	Sleep	Hours	30620	Liver Function
systolic_blood_pressure_V0	acceleration_L5_time_abs_dev	0.734192	0.0337536	0.0012528	63264	0.80088	Diurnal rhythms	Phase	Hours	4080	Cardiovascular Function
lymphocyte_percent	sleep_peak_time_mean	0.735083	0.0104812	0.00132875	64306	0.801767	Diurnal rhythms	Phase	Hours past midnight	30180	White Blood Cell Count
nucleated_red_blood_cell_percent	main_sleep_duration_mean_abs_dev	0.735332	0.000799509	0.00135209	64276	0.801954	Sleep	Sleep	Hours	30230	Red Blood Cell Count
direct_bilirubin	main_sleep_duration_mean_abs_dev	0.735623	-0.0016763	-0.00142922	54276	0.802186	Sleep	Sleep	Hours	30660	Liver Function
rheumatoid_factor	MVPA_IV	0.735739	0.329862	0.00465295	5390	0.802227	Diurnal rhythms	Variability		30820	Immune Function
urate	MET_peak_time_mean_abs_dev	0.736049	0.0695128	0.00103481	63317	0.802481	Diurnal rhythms	Phase	Hours	30880	Metabolism
hip_circumference	self_report_daytime_dozing	0.736218	0.0382264	0.000726901	54207	0.80258	Sleep	Self-report		49	Body Mass
lipoprotein_A	sedentary_hourly_SD_L5	0.736314	-0.899802	-0.00154202	50758	0.8026	Physical activity	Physical activity variability	Fraction of time	30790	Lipoprotein Profile
hip_circumference	MET_peak_time_mean_abs_dev	0.736808	0.00493932	0.000654603	67217	0.802943	Diurnal rhythms	Phase	Hours	49	Body Mass
oestradiol	temp_IV	0.736825	3.84966	0.00322535	11030	0.802943	Diurnal rhythms	Variability		30800	Sex Hormone
gamma_glutamyltransferase	tasks_light_hourly_SD	0.736863	0.981833	0.00131001	63360	0.802943	Physical activity	Physical activity variability	Fraction of time	30730	Liver Function
arterial_stiffness_position_of_notch	MET_peak_time_mean_abs_dev	0.736974	0.0113316	0.00209525	25180	0.802979	Diurnal rhythms	Phase	Hours	4199	Cardiovascular Function
alkaline_phosphatase	tasks_light_within_day_SD	0.737717	-0.721079	-0.00130332	63388	0.803703	Physical activity	Physical activity variability	Fraction of time	30610	Liver Function
lipoprotein_A	tasks_light_overall_M10	0.738147	1.1488	0.00151581	50755	0.804059	Physical activity	Physical activity	Fraction of time	30790	Lipoprotein Profile
reticulocyte_count	main_sleep_offset_mean	0.7382	4.4948e-05	0.00127736	63179	0.804059	Diurnal rhythms	Phase	Hours past midnight	30250	Red Blood Cell Count
mean_platelt_volume	temp_amplitude	0.738722	-0.00163072	-0.0013818	64511	0.804412	Diurnal rhythms	Amplitude	Celsius	30100	Coagulation
total_bilirubin	sleep_within_day_SD_M10	0.738736	-0.088685	-0.00132093	63135	0.804412	Sleep	Sleep variability		30840	Liver Function
rheumatoid_factor	moderate_hourly_SD_M10	0.738758	1.53801	0.00468923	5390	0.804412	Physical activity	Physical activity variability	Fraction of time	30820	Immune Function
mean_sphered_cell_volume	walking_overall	0.738948	-0.154343	-0.00132343	63259	0.804534	Physical activity	Physical activity	Hours	30270	Red Blood Cell Count
mean_corpuscular_volume	MVPA_IV	0.739108	-0.0204418	-0.00131131	64509	0.804622	Diurnal rhythms	Variability		30040	Red Blood Cell Count
oestradiol	MVPA_hourly_SD	0.739274	27.0447	0.00314969	11029	0.804718	Physical activity	Physical activity variability	Fraction of time	30800	Sex Hormone
total_bilirubin	moderate_overall_M10	0.739577	-0.0907477	-0.00132687	63132	0.804962	Physical activity	Physical activity	Fraction of time	30840	Liver Function
arterial_stiffness_position_of_peak	moderate_within_day_SD	0.739723	-0.248297	-0.00207086	25184	0.805037	Physical activity	Physical activity variability	Fraction of time	4198	Cardiovascular Function
platelet_distribution_width	inactivity_peak_time_mean_abs_dev	0.740179	0.00102009	0.00131419	64405	0.805447	Diurnal rhythms	Phase	Hours	30110	Coagulation
arterial_stiffness_peak_to_peak_time	sedentary_peak_time_mean_abs_dev	0.740384	-0.103981	-0.00201306	25171	0.805585	Diurnal rhythms	Phase	Hours	4196	Cardiovascular Function
hand_grip_strength_left	tasks_light_overall_M10	0.740887	0.146038	0.000861005	67101	0.806031	Physical activity	Physical activity	Fraction of time	46	Muscle Function
blood_sample_fasting_time	tasks_light_overall	0.740951	-0.0764379	-0.00129236	67278	0.806031	Physical activity	Physical activity	Hours	74	Metadata
diastolic_blood_pressure_V0	MVPA_within_day_SD	0.741049	-0.263188	-0.00127464	63391	0.806054	Physical activity	Physical activity variability	Fraction of time	4079	Cardiovascular Function
calcium	sleep_peak_time_mean_abs_dev	0.74117	0.000204671	0.0013745	57959	0.8061	Diurnal rhythms	Phase	Hours	30680	Electrolyte
rheumatoid_factor	MET_within_day_SD_M10	0.742324	0.664228	0.00454233	5390	0.80727	Physical activity	Physical activity variability		30820	Immune Function
total_protein	sleep_hourly_SD	0.742492	0.313411	0.0014276	57948	0.807293	Sleep	Sleep variability	Fraction of time	30860	Liver Function
mean_corpuscular_haemoglobin_conc	sleep_hourly_SD_L5	0.742502	-0.0152797	-0.00131787	64510	0.807293	Sleep	Sleep	Fraction of time	30060	Red Blood Cell Count
mean_corpuscular_volume	moderate_within_day_SD_M10	0.743169	-0.106586	-0.00129969	64512	0.807933	Physical activity	Physical activity variability	Fraction of time	30040	Red Blood Cell Count
alkaline_phosphatase	tasks_light_overall_M10	0.743482	0.478793	0.00127608	63385	0.808187	Physical activity	Physical activity	Fraction of time	30610	Liver Function
arterial_stiffness_arterial_stiffness_index	sleep_overall_L5	0.744244	-0.107875	-0.00200576	25044	0.808884	Sleep	Sleep	Fraction of time	21021	Cardiovascular Function
rheumatoid_factor	MET_peak_value_mean	0.744319	0.239072	0.00463222	5390	0.808884	Physical activity	Physical activity	MET	30820	Immune Function
diastolic_blood_pressure_V0	temp_amplitude	0.744359	-0.0149708	-0.00128856	63395	0.808884	Diurnal rhythms	Amplitude	Celsius	4079	Cardiovascular Function
rheumatoid_factor	cosinor_rsquared	0.744613	1.04619	0.00470933	5390	0.809075	Diurnal rhythms	Amplitude		30820	Immune Function
systolic_blood_pressure_manual_V0	main_sleep_offset_mean_abs_dev	0.744767	-0.150537	-0.00527438	3855	0.809157	Diurnal rhythms	Phase	Hours	93	Cardiovascular Function
total_bilirubin	MET_peak_time_mean	0.744847	0.0030147	0.00129224	63132	0.809158	Diurnal rhythms	Phase	Hours past midnight	30840	Liver Function
eosinophill_count	sedentary_peak_time_mean	0.745344	-7.67766e-05	-0.00131696	64386	0.809613	Diurnal rhythms	Phase	Hours past midnight	30150	White Blood Cell Count
arterial_stiffness_wave_reflection_index	inactivity_peak_time_mean_abs_dev	0.745442	-0.0771452	-0.00201584	25147	0.809633	Diurnal rhythms	Phase	Hours	4195	Cardiovascular Function
alanine_aminotransferase	MET_peak_time_mean_abs_dev	0.745532	-0.0137625	-0.0012022	63361	0.809646	Diurnal rhythms	Phase	Hours	30620	Liver Function
mean_corpuscular_haemoglobin	acceleration_IV	0.745631	-0.0077619	-0.0013022	64510	0.809668	Diurnal rhythms	Variability		30050	Red Blood Cell Count
total_protein	self_report_sleep_duration_abs_dev	0.747072	0.00856401	0.00134841	57837	0.811147	Sleep	Self-report	Hours	30860	Liver Function
oestradiol	MET_within_day_SD_L5	0.747872	-28.1687	-0.00288539	10996	0.8118	Physical activity	Physical activity variability		30800	Sex Hormone
nucleated_red_blood_cell_count	walking_hourly_SD_M10	0.747894	-0.000658106	-0.00127547	64388	0.8118	Physical activity	Physical activity variability	Fraction of time	30170	Red Blood Cell Count
albumin	tasks_light_peak_value_mean	0.74791	-0.030942	-0.0013217	58078	0.8118	Physical activity	Physical activity	Fraction of time	30600	Liver Function
total_bilirubin	acceleration_overall	0.748068	-0.000735017	-0.00133678	63133	0.811886	Physical activity	Physical activity	g	30840	Liver Function
mean_corpuscular_haemoglobin_conc	sedentary_overall_L5	0.748894	0.026303	0.00129204	64330	0.812697	Physical activity	Physical activity	Fraction of time	30060	Red Blood Cell Count
nucleated_red_blood_cell_percent	inactivity_peak_time_mean_abs_dev	0.749023	0.000782916	0.00128007	64281	0.812751	Diurnal rhythms	Phase	Hours	30230	Red Blood Cell Count
oestradiol	moderate_overall_M10	0.749186	20.5161	0.00302387	11029	0.812842	Physical activity	Physical activity	Fraction of time	30800	Sex Hormone
diastolic_blood_pressure_manual_V0	MET_peak_time_mean	0.74942	-0.0292374	-0.00528085	3866	0.81301	Diurnal rhythms	Phase	Hours past midnight	94	Cardiovascular Function
systolic_blood_pressure_manual_V0	inactivity_peak_value_mean	0.749784	0.067829	0.00511339	3866	0.81332	Sleep	Sleep		93	Cardiovascular Function
nucleated_red_blood_cell_count	MVPA_between_day_SD	0.750895	-0.00115723	-0.00125969	64383	0.814438	Physical activity	Physical activity variability	Fraction of time	30170	Red Blood Cell Count
total_bilirubin	MET_hourly_SD	0.751416	0.0372882	0.00128182	63132	0.814909	Physical activity	Physical activity variability		30840	Liver Function
apolipoprotein_A	phase_abs_dev	0.75162	0.000498391	0.00117181	57581	0.814909	Diurnal rhythms	Phase	Hours	30630	Lipoprotein Profile
blood_sample_fasting_time	MET_within_day_SD_M10	0.751621	-0.0201057	-0.00123515	67282	0.814909	Physical activity	Physical activity variability		74	Metadata
arterial_stiffness_pulse_rate	sedentary_peak_time_mean	0.751645	0.00977092	0.00201864	25183	0.814909	Diurnal rhythms	Phase	Hours past midnight	4194	Cardiovascular Function
lipoprotein_A	walking_hourly_SD	0.751763	1.54101	0.00143314	50758	0.814951	Physical activity	Physical activity variability	Fraction of time	30790	Lipoprotein Profile
igf_1	moderate_within_day_SD	0.752051	-0.153971	-0.00125052	63036	0.815177	Physical activity	Physical activity variability	Fraction of time	30770	Metabolic Function
nucleated_red_blood_cell_count	self_report_chronotype	0.752206	-0.000122938	-0.00216785	20116	0.81526	Diurnal rhythms	Self-report		30170	Red Blood Cell Count
testosterone	tasks_light_within_day_SD	0.752385	0.0761904	0.000552439	57255	0.815367	Physical activity	Physical activity variability	Fraction of time	30850	Sex Hormone
ldl_direct	moderate_within_day_SD_M10	0.752734	-0.0202602	-0.00126394	63278	0.81566	Physical activity	Physical activity variability	Fraction of time	30780	Lipoprotein Profile
triglycerides	acceleration_M10_time	0.752951	-0.00078238	-0.00116584	63087	0.815809	Diurnal rhythms	Phase	Hours past midnight	30870	Lipoprotein Profile
ldl_direct	moderate_overall_M10	0.75333	0.016427	0.00126824	63275	0.816036	Physical activity	Physical activity	Fraction of time	30780	Lipoprotein Profile
arterial_stiffness_peak_to_peak_time	MET_within_day_SD_L5	0.753367	-2.98076	-0.00194541	25111	0.816036	Physical activity	Physical activity variability		4196	Cardiovascular Function
testosterone	num_wakings_mean	0.753398	-0.00371021	-0.000553892	57097	0.816036	Sleep	Sleep		30850	Sex Hormone
mean_corpuscular_haemoglobin_conc	main_sleep_onset_mean	0.753689	-0.00117574	-0.00124256	64443	0.816265	Diurnal rhythms	Phase	Hours past midnight	30060	Red Blood Cell Count
basophill_percent	MET_within_day_SD_M10	0.754016	0.00564361	0.00126404	64387	0.816533	Physical activity	Physical activity variability		30220	White Blood Cell Count
alkaline_phosphatase	phase	0.754377	-0.0305694	-0.00121536	63268	0.816781	Diurnal rhythms	Phase	Hours past midnight	30610	Liver Function
lipoprotein_A	main_sleep_offset_mean_abs_dev	0.754404	0.105279	0.00141332	50645	0.816781	Diurnal rhythms	Phase	Hours	30790	Lipoprotein Profile
basophill_count	MET_overall_L5	0.754626	0.00148521	0.00125957	64156	0.816936	Physical activity	Physical activity	MET	30160	White Blood Cell Count
direct_bilirubin	sleep_hourly_SD_L5	0.755125	0.0117813	0.00133679	54371	0.81739	Sleep	Sleep	Fraction of time	30660	Liver Function
hand_grip_strength_right	sedentary_overall_M10	0.755356	-0.0746028	-0.000826866	67101	0.817489	Physical activity	Physical activity	Fraction of time	47	Muscle Function
basophill_count	acceleration_overall_L5	0.755375	3.69188e-05	0.00125988	64388	0.817489	Physical activity	Physical activity	g	30160	White Blood Cell Count
creatinine	acceleration_during_main_sleep_mean	0.755477	0.0315815	0.0010171	63330	0.817514	Sleep	Sleep	g	30700	Renal Function
urate	temp_L1_time_abs_dev	0.756012	-0.0337155	-0.000967884	63324	0.817939	Diurnal rhythms	Phase	Hours	30880	Metabolism
c_reactive_protein	sedentary_IV	0.75603	-0.0169516	-0.00119944	63251	0.817939	Diurnal rhythms	Variability		30710	Immune Function
rheumatoid_factor	acceleration_between_day_SD	0.756301	-0.0191397	-0.00468604	5388	0.81811	Physical activity	Physical activity variability	g	30820	Immune Function
rheumatoid_factor	tasks_light_within_day_SD	0.756347	-1.93179	-0.00429657	5390	0.81811	Physical activity	Physical activity variability	Fraction of time	30820	Immune Function
nucleated_red_blood_cell_count	MET_hourly_SD_M10	0.756698	-0.000202677	-0.00123433	64385	0.818361	Physical activity	Physical activity variability		30170	Red Blood Cell Count
total_protein	self_report_chronotype	0.756738	0.0214329	0.00234857	18180	0.818361	Diurnal rhythms	Self-report		30860	Liver Function
rheumatoid_factor	temp_cosinor_rsquared	0.757	0.604072	0.0045049	5390	0.818559	Diurnal rhythms	Amplitude		30820	Immune Function
systolic_blood_pressure_manual_V0	acceleration_M10_time	0.757442	0.0637452	0.00488608	3848	0.818951	Diurnal rhythms	Phase	Hours past midnight	93	Cardiovascular Function
mean_sphered_cell_volume	MET_overall	0.757833	-0.0394529	-0.00125884	63255	0.819288	Physical activity	Physical activity	MET	30270	Red Blood Cell Count
nucleated_red_blood_cell_count	main_sleep_onset_SD	0.758321	4.56311e-05	0.00122573	64078	0.819729	Diurnal rhythms	Phase Variability	Hours	30170	Red Blood Cell Count
rheumatoid_factor	main_sleep_duration_mean	0.75851	-0.0792977	-0.00424995	5384	0.819847	Sleep	Sleep	Hours	30820	Immune Function
urine_sodium	inactivity_peak_time_mean	0.759379	-0.0497648	-0.00114724	65251	0.8207	Diurnal rhythms	Phase	Hours past midnight	30530	Renal Function
mean_corpuscular_haemoglobin_conc	MET_overall	0.759524	-0.0080231	-0.00124364	64506	0.820771	Physical activity	Physical activity	MET	30060	Red Blood Cell Count
gamma_glutamyltransferase	acceleration_peak_time_mean_abs_dev	0.759713	0.0366355	0.00117964	63350	0.820888	Diurnal rhythms	Phase	Hours	30730	Liver Function
monocyte_percent	main_sleep_ratio_mean	0.759939	-0.146397	-0.00124745	64353	0.821047	Sleep	Sleep		30190	White Blood Cell Count
nucleated_red_blood_cell_percent	acceleration_IV	0.760027	0.00166323	0.00125912	64388	0.821056	Diurnal rhythms	Variability		30230	Red Blood Cell Count
nucleated_red_blood_cell_count	main_sleep_duration_mean_abs_dev	0.760342	-4.41859e-05	-0.00120804	64276	0.82131	Sleep	Sleep	Hours	30170	Red Blood Cell Count
eosinophill_percent	moderate_overall_M10	0.76065	-0.0357719	-0.00124391	64387	0.821556	Physical activity	Physical activity	Fraction of time	30210	White Blood Cell Count
lipoprotein_A	sedentary_RA	0.760738	0.433841	0.00138814	50734	0.821565	Diurnal rhythms	Amplitude		30790	Lipoprotein Profile
lipoprotein_A	tasks_light_hourly_SD	0.761039	-1.4197	-0.00137972	50758	0.821803	Physical activity	Physical activity variability	Fraction of time	30790	Lipoprotein Profile
diastolic_blood_pressure_manual_V0	MET_peak_value_mean	0.761507	0.140355	0.00504928	3866	0.822223	Physical activity	Physical activity	MET	94	Cardiovascular Function
urine_microalbumin	self_report_getting_up_in_morning	0.761924	1.67106	0.0040247	6538	0.822587	Sleep	Self-report		30500	Renal Function
immature_reticulocyte_fraction	sedentary_peak_time_mean	0.762341	3.04516e-05	0.00118753	63256	0.82291	Diurnal rhythms	Phase	Hours past midnight	30280	Red Blood Cell Count
nucleated_red_blood_cell_percent	walking_within_day_SD_M10	0.762383	-0.0105032	-0.00121098	64388	0.82291	Physical activity	Physical activity variability	Fraction of time	30230	Red Blood Cell Count
urine_microalbumin	inactivity_peak_time_mean	0.76265	-0.267898	-0.00216497	18006	0.823111	Diurnal rhythms	Phase	Hours past midnight	30500	Renal Function
monocyte_count	sedentary_peak_time_mean	0.76319	0.000101873	0.00119904	64386	0.823535	Diurnal rhythms	Phase	Hours past midnight	30130	White Blood Cell Count
red_blood_cell_distribution_width	phase	0.763202	0.00113065	0.00119569	64392	0.823535	Diurnal rhythms	Phase	Hours past midnight	30070	Red Blood Cell Count
mean_platelt_volume	self_report_IPAQ_activity_group	0.763673	0.00406743	0.00174402	31730	0.823921	Physical activity	Self-report physical activity		30100	Coagulation
systolic_blood_pressure_manual_V0	acceleration_overall_L5	0.76372	0.0550921	0.0049792	3866	0.823921	Physical activity	Physical activity	g	93	Cardiovascular Function
red_blood_cell_count	main_sleep_offset_mean	0.764072	-0.000401839	-0.000993408	64431	0.824214	Diurnal rhythms	Phase	Hours past midnight	30010	Red Blood Cell Count
oestradiol	self_report_sleep_duration	0.764575	-1.27427	-0.00281391	10991	0.824671	Sleep	Self-report	Hours	30800	Sex Hormone
arterial_stiffness_peak_to_peak_time	other_sleep_mean	0.764781	-0.1844	-0.00188739	25151	0.824807	Sleep	Sleep	Hours	4196	Cardiovascular Function
alkaline_phosphatase	self_report_getting_up_in_morning	0.765941	-0.174785	-0.00208617	22238	0.825904	Sleep	Self-report		30610	Liver Function
diastolic_blood_pressure_manual_V0	temp_IV	0.76596	-0.142078	-0.00497589	3866	0.825904	Diurnal rhythms	Variability		94	Cardiovascular Function
urine_sodium	moderate_within_day_SD_M10	0.76605	0.904024	0.00113392	65309	0.825915	Physical activity	Physical activity variability	Fraction of time	30530	Renal Function
igf_1	acceleration_overall	0.766257	-0.00084438	-0.00122468	63034	0.826051	Physical activity	Physical activity	g	30770	Metabolic Function
weight	MET_peak_time_mean	0.766747	0.00353172	0.000441891	67187	0.826489	Diurnal rhythms	Phase	Hours past midnight	21002	Body Mass
hip_circumference	temp_L1_time	0.766823	-0.0014484	-0.000575779	67223	0.826489	Diurnal rhythms	Phase	Hours past midnight	49	Body Mass
total_bilirubin	acceleration_peak_time_mean_abs_dev	0.766924	0.00448719	0.0011526	63125	0.826511	Diurnal rhythms	Phase	Hours	30840	Liver Function
monocyte_percent	WASO_mean	0.767709	0.0167396	0.00119324	64353	0.82727	Sleep	Sleep	Hours	30190	White Blood Cell Count
platelet_count	moderate_overall_M10	0.76787	1.03848	0.00117154	64509	0.827357	Physical activity	Physical activity	Fraction of time	30080	Coagulation
albumin	main_sleep_onset_SD	0.768215	-0.0046061	-0.00120553	57789	0.827576	Diurnal rhythms	Phase Variability	Hours	30600	Liver Function
haemoglobin_concentration	walking_overall_M10	0.768234	0.0136275	0.000909885	64511	0.827576	Physical activity	Physical activity	Fraction of time	30020	Red Blood Cell Count
alanine_aminotransferase	self_report_getting_up_in_morning	0.768425	0.092353	0.00201425	22237	0.82766	Sleep	Self-report		30620	Liver Function
alkaline_phosphatase	temp_L1_time	0.768472	-0.00785898	-0.00112691	63388	0.82766	Diurnal rhythms	Phase	Hours past midnight	30610	Liver Function
diastolic_blood_pressure_manual_V0	acceleration_peak_time_mean_abs_dev	0.768758	0.0445958	0.00482686	3866	0.827881	Diurnal rhythms	Phase	Hours	94	Cardiovascular Function
diastolic_blood_pressure_manual_V0	MET_hourly_SD_M10	0.7689	0.333194	0.00477882	3866	0.827947	Physical activity	Physical activity variability		94	Cardiovascular Function
ldl_direct	moderate_hourly_SD_M10	0.76899	0.0165651	0.00117508	63278	0.827957	Physical activity	Physical activity variability	Fraction of time	30780	Lipoprotein Profile
oestradiol	main_sleep_onset_mean	0.769537	-1.1055	-0.00277674	11013	0.82846	Diurnal rhythms	Phase	Hours past midnight	30800	Sex Hormone
diastolic_blood_pressure_manual_V0	moderate_hourly_SD	0.769667	1.03275	0.00489602	3866	0.828494	Physical activity	Physical activity variability	Fraction of time	94	Cardiovascular Function
systolic_blood_pressure_manual_V0	temp_phase_abs_dev	0.76973	0.0228959	0.00525006	3866	0.828494	Diurnal rhythms	Phase	Hours	93	Cardiovascular Function
glycated_heamoglobin	acceleration_peak_time_mean	0.770298	-0.00333482	-0.00112424	62943	0.829019	Diurnal rhythms	Phase	Hours past midnight	30750	Glucose Metabolism
arterial_stiffness_position_of_notch	sedentary_peak_time_mean_abs_dev	0.770415	0.00833261	0.00179171	25180	0.829047	Diurnal rhythms	Phase	Hours	4199	Cardiovascular Function
oestradiol	MET_overall_L5	0.770485	-26.7128	-0.00253799	10977	0.829047	Physical activity	Physical activity	MET	30800	Sex Hormone
glycated_heamoglobin	moderate_within_day_SD	0.770655	-0.140032	-0.00113594	62943	0.829069	Physical activity	Physical activity variability	Fraction of time	30750	Glucose Metabolism
igf_1	tasks_light_peak_value_mean	0.770816	0.0579901	0.00113313	63036	0.829069	Physical activity	Physical activity	Fraction of time	30770	Metabolic Function
calcium	self_report_IPAQ_activity_group	0.770826	-0.000353857	-0.00175898	28561	0.829069	Physical activity	Self-report physical activity		30680	Electrolyte
oestradiol	MVPA_overall	0.770828	-20.9367	-0.00269454	11029	0.829069	Physical activity	Physical activity	Fraction of time	30800	Sex Hormone
eosinophill_count	other_sleep_mean	0.771398	0.000225965	0.00118649	64333	0.829595	Sleep	Sleep	Hours	30150	White Blood Cell Count
nucleated_red_blood_cell_count	acceleration_IV	0.771883	9.66879e-05	0.00118332	64388	0.83003	Diurnal rhythms	Variability		30170	Red Blood Cell Count
cholesterol	sedentary_within_day_SD	0.773904	-0.0360505	-0.00111815	63383	0.832093	Physical activity	Physical activity variability	Fraction of time	30690	Lipoprotein Profile
neutrophil_count	acceleration_peak_time_mean_abs_dev	0.774022	-0.00128842	-0.00111771	64379	0.832093	Diurnal rhythms	Phase	Hours	30140	White Blood Cell Count
arterial_stiffness_arterial_stiffness_index	MET_within_day_SD_L5	0.774044	0.119652	0.00174869	25069	0.832093	Physical activity	Physical activity variability		21021	Cardiovascular Function
mean_corpuscular_haemoglobin_conc	MET_overall_M10	0.774887	0.00426187	0.00116418	64507	0.832826	Physical activity	Physical activity	MET	30060	Red Blood Cell Count
gamma_glutamyltransferase	MET_peak_time_mean_abs_dev	0.774915	-0.0338131	-0.00109866	63353	0.832826	Diurnal rhythms	Phase	Hours	30730	Liver Function
alanine_aminotransferase	tasks_light_overall	0.774969	-0.38483	-0.00107555	63361	0.832826	Physical activity	Physical activity	Hours	30620	Liver Function
rheumatoid_factor	sedentary_within_day_SD	0.776104	2.26307	0.00395531	5390	0.833959	Physical activity	Physical activity variability	Fraction of time	30820	Immune Function
rheumatoid_factor	acceleration_hourly_SD_M10	0.7767	-0.00399662	-0.00413541	5382	0.834513	Physical activity	Physical activity variability	Fraction of time	30820	Immune Function
haemoglobin_concentration	walking_within_day_SD_M10	0.776982	0.0228356	0.000879931	64511	0.834728	Physical activity	Physical activity variability	Fraction of time	30020	Red Blood Cell Count
arterial_stiffness_position_of_peak	walking_within_day_SD	0.777251	-0.213959	-0.00173099	25184	0.834863	Physical activity	Physical activity variability	Fraction of time	4198	Cardiovascular Function
arterial_stiffness_position_of_peak	temp_L1_time	0.777269	-0.00267513	-0.00170326	25184	0.834863	Diurnal rhythms	Phase	Hours past midnight	4198	Cardiovascular Function
oestradiol	MVPA_within_day_SD	0.777433	-23.054	-0.00265513	11029	0.834903	Physical activity	Physical activity variability	Fraction of time	30800	Sex Hormone
rheumatoid_factor	MET_peak_time_mean	0.777469	-0.0418088	-0.00406717	5390	0.834903	Diurnal rhythms	Phase	Hours past midnight	30820	Immune Function
urine_potassium	acceleration_peak_value_mean	0.777732	-0.00135332	-0.00116681	65191	0.835098	Physical activity	Physical activity	g	30520	Renal Function
arterial_stiffness_peak_to_peak_time	MVPA_overall	0.777979	2.15482	0.00176699	25175	0.835277	Physical activity	Physical activity	Fraction of time	4196	Cardiovascular Function
diastolic_blood_pressure_manual_V0	temp_amplitude	0.778217	0.0530685	0.00454048	3865	0.835445	Diurnal rhythms	Amplitude	Celsius	94	Cardiovascular Function
arterial_stiffness_position_of_shoulder	inactivity_peak_value_mean	0.778762	-0.00666283	-0.00167994	25161	0.835943	Sleep	Sleep		4200	Cardiovascular Function
urine_microalbumin	acceleration_IV	0.779227	0.860986	0.00219169	18022	0.836274	Diurnal rhythms	Variability		30500	Renal Function
platelet_crit	sleep_within_day_SD_M10	0.779234	-0.000771835	-0.00108463	64512	0.836274	Sleep	Sleep variability		30090	Coagulation
arterial_stiffness_arterial_stiffness_index	MVPA_overall	0.779388	-0.0941264	-0.00172839	25133	0.836353	Physical activity	Physical activity	Fraction of time	21021	Cardiovascular Function
total_protein	self_report_nap_during_day	0.77996	-0.0236708	-0.0014663	37351	0.836789	Sleep	Self-report		30860	Liver Function
igf_1	acceleration_during_main_sleep_mean	0.780114	-0.0123451	-0.00106929	63000	0.836789	Sleep	Sleep	g	30770	Metabolic Function
oestradiol	MET_overall_M10	0.780114	-4.05866	-0.00263495	11029	0.836789	Physical activity	Physical activity	MET	30800	Sex Hormone
systolic_blood_pressure_manual_V0	cosinor_rsquared	0.78012	0.964147	0.00455718	3866	0.836789	Diurnal rhythms	Amplitude		93	Cardiovascular Function
arterial_stiffness_peak_to_peak_time	acceleration_M10_time_abs_dev	0.780235	-0.131783	-0.00176643	25064	0.836826	Diurnal rhythms	Phase	Hours	4196	Cardiovascular Function
oestradiol	acceleration_peak_time_mean	0.780403	-0.570164	-0.00243257	11030	0.836919	Diurnal rhythms	Phase	Hours past midnight	30800	Sex Hormone
basophill_percent	sedentary_hourly_SD_M10	0.7807	0.0199589	0.00111479	64390	0.83715	Physical activity	Physical activity variability	Fraction of time	30220	White Blood Cell Count
mean_reticulocyte_volume	moderate_between_day_SD_M10	0.780935	-0.218705	-0.00112209	63256	0.837315	Physical activity	Physical activity variability	Fraction of time	30260	Red Blood Cell Count
basophill_percent	sleep_peak_time_mean_abs_dev	0.781099	0.00108051	0.00111485	64263	0.837334	Diurnal rhythms	Phase	Hours	30220	White Blood Cell Count
arterial_stiffness_position_of_shoulder	walking_overall_M10	0.781215	0.116367	0.00167412	25184	0.837334	Physical activity	Physical activity	Fraction of time	4200	Cardiovascular Function
mean_reticulocyte_volume	MET_peak_time_mean_abs_dev	0.781236	-0.00725869	-0.00110816	63252	0.837334	Diurnal rhythms	Phase	Hours	30260	Red Blood Cell Count
lymphocyte_percent	phase	0.781279	0.00832919	0.00109713	64270	0.837334	Diurnal rhythms	Phase	Hours past midnight	30180	White Blood Cell Count
arterial_stiffness_wave_reflection_index	self_report_nap_during_day	0.781449	-0.214448	-0.00211333	16039	0.83743	Sleep	Self-report		4195	Cardiovascular Function
systolic_blood_pressure_manual_V0	self_report_sleeplessness	0.781724	0.234957	0.00624838	1953	0.837588	Sleep	Self-report		93	Cardiovascular Function
igf_1	moderate_within_day_SD_M10	0.78176	0.115447	0.00108776	63036	0.837588	Physical activity	Physical activity variability	Fraction of time	30770	Metabolic Function
lymphocyte_count	sleep_peak_time_mean	0.781958	-0.00143429	-0.00110525	64305	0.837638	Diurnal rhythms	Phase	Hours past midnight	30120	White Blood Cell Count
nucleated_red_blood_cell_count	phase_abs_dev	0.782041	4.32607e-05	0.00109669	64231	0.837638	Diurnal rhythms	Phase	Hours	30170	Red Blood Cell Count
rheumatoid_factor	sedentary_hourly_SD_M10	0.78205	2.27012	0.00387135	5390	0.837638	Physical activity	Physical activity variability	Fraction of time	30820	Immune Function
diastolic_blood_pressure_V0	tasks_light_peak_value_mean	0.782211	0.101858	0.00105793	63395	0.837672	Physical activity	Physical activity	Fraction of time	4079	Cardiovascular Function
arterial_stiffness_arterial_stiffness_index	sedentary_peak_time_mean_abs_dev	0.782245	0.0038142	0.00165353	25129	0.837672	Diurnal rhythms	Phase	Hours	21021	Cardiovascular Function
arterial_stiffness_position_of_notch	acceleration_during_main_sleep_mean	0.782351	0.0239002	0.00185177	25168	0.837698	Sleep	Sleep	g	4199	Cardiovascular Function
calcium	walking_hourly_SD_M10	0.782716	-0.00219917	-0.00115247	58071	0.838002	Physical activity	Physical activity variability	Fraction of time	30680	Electrolyte
lipoprotein_A	MET_overall_L5	0.782885	-1.4481	-0.00124621	50577	0.838096	Physical activity	Physical activity	MET	30790	Lipoprotein Profile
creatinine	self_report_getting_up_in_morning	0.783217	-0.084481	-0.00162116	22235	0.838364	Sleep	Self-report		30700	Renal Function
mean_corpuscular_haemoglobin	acceleration_peak_time_mean_abs_dev	0.783373	0.00169098	0.00106536	64500	0.838444	Diurnal rhythms	Phase	Hours	30050	Red Blood Cell Count
systolic_blood_pressure_manual_V0	sleep_peak_time_mean_abs_dev	0.78415	-0.121977	-0.00403482	3857	0.839113	Diurnal rhythms	Phase	Hours	93	Cardiovascular Function
mean_sphered_cell_volume	walking_overall_M10	0.784162	0.0688651	0.00108526	63259	0.839113	Physical activity	Physical activity	Fraction of time	30270	Red Blood Cell Count
shbg	walking_hourly_SD_M10	0.785272	-0.560037	-0.000961862	57497	0.840151	Physical activity	Physical activity variability	Fraction of time	30830	Liver Function
ldl_direct	temp_IV	0.785376	0.00252426	0.00110781	63278	0.840151	Diurnal rhythms	Variability		30780	Lipoprotein Profile
blood_sample_fasting_time	MET_hourly_SD_M10	0.785377	0.0153262	0.00106354	67282	0.840151	Physical activity	Physical activity variability		74	Metadata
basophill_percent	MVPA_hourly_SD	0.785496	-0.0129013	-0.00110792	64387	0.840192	Physical activity	Physical activity variability	Fraction of time	30220	White Blood Cell Count
lipoprotein_A	acceleration_M10_time_abs_dev	0.78568	-0.0664614	-0.00126644	50512	0.840267	Diurnal rhythms	Phase	Hours	30790	Lipoprotein Profile
nucleated_red_blood_cell_count	acceleration_peak_time_mean	0.78574	1.43955e-05	0.00109016	64388	0.840267	Diurnal rhythms	Phase	Hours past midnight	30170	Red Blood Cell Count
igf_1	moderate_overall	0.785812	-0.167679	-0.00108182	63034	0.840267	Physical activity	Physical activity	Fraction of time	30770	Metabolic Function
direct_bilirubin	self_report_daytime_dozing	0.785896	0.00608637	0.00126304	43826	0.840271	Sleep	Self-report		30660	Liver Function
oestradiol	walking_hourly_SD_M10	0.787575	-23.1722	-0.00253015	11030	0.841978	Physical activity	Physical activity variability	Fraction of time	30800	Sex Hormone
arterial_stiffness_position_of_peak	acceleration_overall_L5	0.788353	0.00505883	0.00157123	25183	0.842722	Physical activity	Physical activity	g	4198	Cardiovascular Function
platelet_distribution_width	main_sleep_onset_mean_abs_dev	0.788588	-0.000732288	-0.00106508	64389	0.842837	Diurnal rhythms	Phase	Hours	30110	Coagulation
ldl_direct	sedentary_IV	0.788624	0.003201	0.00105142	63278	0.842837	Diurnal rhythms	Variability		30780	Lipoprotein Profile
white_blood_cell_count	inactivity_peak_time_mean	0.788858	-0.00217241	-0.00104747	64453	0.842999	Diurnal rhythms	Phase	Hours past midnight	30000	White Blood Cell Count
reticulocyte_percentage	sleep_peak_time_mean	0.790295	-0.000860567	-0.00104407	63176	0.844447	Diurnal rhythms	Phase	Hours past midnight	30240	Red Blood Cell Count
rheumatoid_factor	sleep_hourly_SD_L5	0.790961	-0.816907	-0.00377005	5390	0.845071	Sleep	Sleep	Fraction of time	30820	Immune Function
nucleated_red_blood_cell_count	main_sleep_offset_mean_abs_dev	0.791183	-4.00173e-05	-0.00105273	64252	0.84522	Diurnal rhythms	Phase	Hours	30170	Red Blood Cell Count
nucleated_red_blood_cell_percent	walking_within_day_SD	0.791669	0.00966578	0.00105684	64388	0.845562	Physical activity	Physical activity variability	Fraction of time	30230	Red Blood Cell Count
monocyte_percent	MET_peak_time_mean_abs_dev	0.791677	0.00235053	0.00102925	64383	0.845562	Diurnal rhythms	Phase	Hours	30190	White Blood Cell Count
systolic_blood_pressure_manual_V0	sedentary_within_day_SD	0.791749	2.23226	0.00409666	3866	0.845562	Physical activity	Physical activity variability	Fraction of time	93	Cardiovascular Function
urine_microalbumin	main_sleep_onset_mean_abs_dev	0.792051	-0.299855	-0.00186114	17978	0.845797	Diurnal rhythms	Phase	Hours	30500	Renal Function
nucleated_red_blood_cell_count	main_sleep_onset_mean	0.792384	-2.33696e-05	-0.0010419	64322	0.846065	Diurnal rhythms	Phase	Hours past midnight	30170	Red Blood Cell Count
glucose	total_sleep_mean	0.792831	0.000910081	0.00107785	57991	0.846314	Sleep	Sleep	Hours	30740	Glucose Metabolism
shbg	self_report_getting_up_in_morning	0.792846	-0.159294	-0.00163458	20178	0.846314	Sleep	Self-report		30830	Liver Function
alkaline_phosphatase	tasks_light_hourly_SD	0.792865	-0.521501	-0.00102372	63388	0.846314	Physical activity	Physical activity variability	Fraction of time	30610	Liver Function
total_protein	acceleration_L5_time_abs_dev	0.792975	0.00612702	0.00108594	57910	0.846344	Diurnal rhythms	Phase	Hours	30860	Liver Function
glucose	sedentary_peak_time_mean	0.793082	0.000494725	0.00110224	58024	0.846371	Diurnal rhythms	Phase	Hours past midnight	30740	Glucose Metabolism
rheumatoid_factor	MET_overall_L5	0.793202	-1.81577	-0.003884	5365	0.846396	Physical activity	Physical activity	MET	30820	Immune Function
systolic_blood_pressure_manual_V0	walking_hourly_SD	0.79327	-1.66197	-0.00403398	3866	0.846396	Physical activity	Physical activity variability	Fraction of time	93	Cardiovascular Function
mean_corpuscular_haemoglobin	self_report_nap_during_day	0.793819	-0.00944712	-0.00129096	41598	0.846894	Sleep	Self-report		30050	Red Blood Cell Count
neutrophil_percent	acceleration_L5_time	0.793913	-0.00743449	-0.0010303	64289	0.846906	Diurnal rhythms	Phase	Hours past midnight	30200	White Blood Cell Count
neutrophil_percent	main_sleep_offset_mean	0.794075	-0.00863336	-0.0010328	64309	0.846992	Diurnal rhythms	Phase	Hours past midnight	30200	White Blood Cell Count
arterial_stiffness_arterial_stiffness_index	walking_hourly_SD_M10	0.794361	-0.103145	-0.00160687	25133	0.847185	Physical activity	Physical activity variability	Fraction of time	21021	Cardiovascular Function
nucleated_red_blood_cell_percent	walking_peak_value_mean	0.794421	0.00360662	0.00104126	64388	0.847185	Physical activity	Physical activity	Hours	30230	Red Blood Cell Count
arterial_stiffness_position_of_shoulder	main_sleep_duration_mean	0.794992	-0.00830765	-0.00156367	25161	0.847706	Sleep	Sleep	Hours	4200	Cardiovascular Function
mean_corpuscular_volume	moderate_hourly_SD_M10	0.795226	-0.0740296	-0.00102645	64512	0.847794	Physical activity	Physical activity variability	Fraction of time	30040	Red Blood Cell Count
rheumatoid_factor	WASO_mean	0.795258	0.387433	0.00371008	5385	0.847794	Sleep	Sleep	Hours	30820	Immune Function
igf_1	MVPA_within_day_SD_M10	0.795322	0.120818	0.00100737	63033	0.847794	Physical activity	Physical activity variability	Fraction of time	30770	Metabolic Function
mean_reticulocyte_volume	walking_within_day_SD_M10	0.795511	-0.169992	-0.00104303	63259	0.847908	Physical activity	Physical activity variability	Fraction of time	30260	Red Blood Cell Count
rheumatoid_factor	main_sleep_ratio_mean	0.795806	-3.21877	-0.00368456	5385	0.848105	Sleep	Sleep		30820	Immune Function
lymphocyte_percent	acceleration_peak_time_mean_abs_dev	0.79586	-0.00646083	-0.00101405	64380	0.848105	Diurnal rhythms	Phase	Hours	30180	White Blood Cell Count
apolipoprotein_A	inactivity_peak_time_mean_abs_dev	0.796901	-0.000390453	-0.000957188	57630	0.849126	Diurnal rhythms	Phase	Hours	30630	Lipoprotein Profile
lipoprotein_A	acceleration_IV	0.796996	-0.191912	-0.00119856	50757	0.849139	Diurnal rhythms	Variability		30790	Lipoprotein Profile
creatinine	temp_RA	0.79735	0.407747	0.00086774	63352	0.849428	Diurnal rhythms	Amplitude		30700	Renal Function
mean_corpuscular_haemoglobin	MET_within_day_SD_L5	0.79762	0.0405446	0.00101053	64369	0.849628	Physical activity	Physical activity variability		30050	Red Blood Cell Count
rheumatoid_factor	total_sleep_mean	0.798253	-0.0566218	-0.00355613	5385	0.850176	Sleep	Sleep	Hours	30820	Immune Function
arterial_stiffness_peak_to_peak_time	MET_RA	0.7983	1.83269	0.0016424	25174	0.850176	Diurnal rhythms	Amplitude	MET	4196	Cardiovascular Function
basophill_percent	MET_overall_M10	0.798468	-0.0021966	-0.00105155	64387	0.850267	Physical activity	Physical activity	MET	30220	White Blood Cell Count
mean_reticulocyte_volume	self_report_getting_up_in_morning	0.79856	0.048672	0.00185525	22198	0.850277	Sleep	Self-report		30260	Red Blood Cell Count
arterial_stiffness_arterial_stiffness_index	acceleration_overall_L5	0.798947	-0.00273915	-0.00149413	25132	0.850595	Physical activity	Physical activity	g	21021	Cardiovascular Function
total_bilirubin	moderate_within_day_SD_M10	0.799024	0.0855398	0.00101064	63135	0.850595	Physical activity	Physical activity variability	Fraction of time	30840	Liver Function
oestradiol	temp_phase	0.79944	-0.228292	-0.00262724	11030	0.85095	Diurnal rhythms	Phase	Hours past midnight	30800	Sex Hormone
arterial_stiffness_peak_to_peak_time	MVPA_overall_M10	0.800473	-1.06022	-0.00158809	25175	0.851951	Physical activity	Physical activity	Fraction of time	4196	Cardiovascular Function
diastolic_blood_pressure_manual_V0	acceleration_within_day_SD_M10	0.800546	0.00313445	0.00412243	3849	0.851951	Physical activity	Physical activity variability	Fraction of time	94	Cardiovascular Function
arterial_stiffness_arterial_stiffness_index	sedentary_overall	0.800683	-0.0640866	-0.0015792	25133	0.852009	Physical activity	Physical activity	Fraction of time	21021	Cardiovascular Function
apolipoprotein_B	other_sleep_mean	0.800923	-0.000334645	-0.00102534	63068	0.852123	Sleep	Sleep	Hours	30640	Lipoprotein Profile
systolic_blood_pressure_manual_V0	inactivity_peak_time_mean	0.801013	0.0742415	0.00384176	3862	0.852123	Diurnal rhythms	Phase	Hours past midnight	93	Cardiovascular Function
weight	sleep_within_day_SD_M10	0.801038	-0.0860842	-0.000374268	67189	0.852123	Sleep	Sleep variability		21002	Body Mass
arterial_stiffness_arterial_stiffness_index	walking_within_day_SD	0.801292	0.108622	0.00154335	25133	0.852305	Physical activity	Physical activity variability	Fraction of time	21021	Cardiovascular Function
arterial_stiffness_wave_reflection_index	sleep_overall_L5	0.801762	-0.691582	-0.00158145	25094	0.852716	Sleep	Sleep	Fraction of time	4195	Cardiovascular Function
reticulocyte_count	sleep_peak_time_mean	0.802926	-3.67645e-05	-0.000969639	63176	0.853866	Diurnal rhythms	Phase	Hours past midnight	30250	Red Blood Cell Count
mean_corpuscular_haemoglobin_conc	sedentary_hourly_SD_L5	0.803832	0.0125484	0.000998934	64510	0.854741	Physical activity	Physical activity variability	Fraction of time	30060	Red Blood Cell Count
apolipoprotein_B	phase	0.804064	-0.000237982	-0.000986362	63001	0.8549	Diurnal rhythms	Phase	Hours past midnight	30640	Lipoprotein Profile
diastolic_blood_pressure_manual_V0	WASO_mean	0.80418	-0.236525	-0.00420538	3862	0.854935	Sleep	Sleep	Hours	94	Cardiovascular Function
lipoprotein_A	acceleration_M10_time	0.80436	-0.0381715	-0.00112105	50537	0.855038	Diurnal rhythms	Phase	Hours past midnight	30790	Lipoprotein Profile
diastolic_blood_pressure_manual_V0	sleep_peak_quality_SD	0.804877	0.993319	0.00390948	3854	0.855499	Sleep	Sleep variability	Hours	94	Cardiovascular Function
oestradiol	acceleration_M10_time_abs_dev	0.805274	-0.986763	-0.00207589	10973	0.855832	Diurnal rhythms	Phase	Hours	30800	Sex Hormone
blood_sample_fasting_time	tasks_light_hourly_SD	0.805413	0.0443483	0.000962349	67286	0.855891	Physical activity	Physical activity variability	Fraction of time	74	Metadata
oestradiol	self_report_sleep_duration_abs_dev	0.805712	-1.62686	-0.00232231	10987	0.85594	Sleep	Self-report	Hours	30800	Sex Hormone
calcium	sedentary_within_day_SD_L5	0.805844	-0.0016816	-0.00104955	58071	0.85594	Physical activity	Physical activity variability	Fraction of time	30680	Electrolyte
reticulocyte_percentage	main_sleep_duration_mean	0.805891	0.00068965	0.000952381	63213	0.85594	Sleep	Sleep	Hours	30240	Red Blood Cell Count
mean_corpuscular_volume	self_report_snoring	0.805891	0.00925252	0.00102251	60465	0.85594	Sleep	Self-report		30040	Red Blood Cell Count
vitamin_D	self_report_daytime_dozing	0.805955	-0.135362	-0.00108808	48970	0.85594	Sleep	Self-report		30890	Metabolism
nucleated_red_blood_cell_count	acceleration_peak_time_mean_abs_dev	0.805958	2.10671e-05	0.000968237	64378	0.85594	Diurnal rhythms	Phase	Hours	30170	Red Blood Cell Count
systolic_blood_pressure_manual_V0	main_sleep_duration_mean_abs_dev	0.806316	0.107154	0.00390179	3858	0.856233	Sleep	Sleep	Hours	93	Cardiovascular Function
urea	temp_phase	0.806692	-0.000238849	-0.000933593	63345	0.856544	Diurnal rhythms	Phase	Hours past midnight	30670	Renal Function
diastolic_blood_pressure_V0	sedentary_peak_time_mean_abs_dev	0.80683	0.00723164	0.000924008	63383	0.856602	Diurnal rhythms	Phase	Hours	4079	Cardiovascular Function
shbg	MET_overall_M10	0.807155	-0.0864653	-0.000882974	57495	0.856858	Physical activity	Physical activity	MET	30830	Liver Function
nucleated_red_blood_cell_count	acceleration_during_main_sleep_mean	0.807504	4.93449e-05	0.000958937	64351	0.85714	Sleep	Sleep	g	30170	Red Blood Cell Count
apolipoprotein_A	WASO_mean	0.807993	0.00132727	0.000929366	57697	0.857571	Sleep	Sleep	Hours	30630	Lipoprotein Profile
platelet_count	moderate_overall	0.808253	-1.55379	-0.000969871	64510	0.857758	Physical activity	Physical activity	Fraction of time	30080	Coagulation
nucleated_red_blood_cell_count	total_sleep_mean	0.809347	-1.92598e-05	-0.000953661	64346	0.858831	Sleep	Sleep	Hours	30170	Red Blood Cell Count
oestradiol	inactivity_peak_time_mean_abs_dev	0.810102	-1.47192	-0.00219191	11005	0.859531	Diurnal rhythms	Phase	Hours	30800	Sex Hormone
arterial_stiffness_peak_to_peak_time	tasks_light_overall	0.810174	2.80503	0.00149407	25172	0.859531	Physical activity	Physical activity	Hours	4196	Cardiovascular Function
arterial_stiffness_position_of_peak	sedentary_overall	0.810393	-0.106721	-0.0014974	25184	0.859675	Physical activity	Physical activity	Fraction of time	4198	Cardiovascular Function
igf_1	MVPA_hourly_SD	0.810636	-0.102062	-0.000940365	63033	0.859844	Physical activity	Physical activity variability	Fraction of time	30770	Metabolic Function
arterial_stiffness_position_of_peak	MET_hourly_SD	0.810733	-0.0535216	-0.00150671	25184	0.859858	Physical activity	Physical activity variability		4198	Cardiovascular Function
arterial_stiffness_pulse_rate	main_sleep_onset_SD	0.81106	0.0250461	0.0014922	25047	0.860116	Diurnal rhythms	Phase Variability	Hours	4194	Cardiovascular Function
lipoprotein_A	sleep_overall_L5	0.811914	-0.925536	-0.0010925	50589	0.860934	Sleep	Sleep	Fraction of time	30790	Lipoprotein Profile
oestradiol	total_sleep_mean	0.812055	-0.824239	-0.00229932	11018	0.860994	Sleep	Sleep	Hours	30800	Sex Hormone
oestradiol	sleep_within_day_SD_M10	0.812372	-14.8765	-0.0022336	11030	0.861242	Sleep	Sleep variability		30800	Sex Hormone
monocyte_percent	MET_within_day_SD_L5	0.812466	-0.0549222	-0.000942822	64250	0.861253	Physical activity	Physical activity variability		30190	White Blood Cell Count
mean_corpuscular_haemoglobin_conc	sedentary_RA	0.81309	0.0063969	0.000950776	64479	0.861825	Diurnal rhythms	Amplitude		30060	Red Blood Cell Count
igf_1	MET_peak_value_mean	0.813187	-0.0137887	-0.000938818	63033	0.86184	Physical activity	Physical activity	MET	30770	Metabolic Function
lymphocyte_percent	temp_cosinor_rsquared	0.813573	0.0476688	0.000957137	64390	0.862063	Diurnal rhythms	Amplitude		30180	White Blood Cell Count
arterial_stiffness_position_of_notch	temp_L1_time	0.813612	-0.0026328	-0.00146021	25184	0.862063	Diurnal rhythms	Phase	Hours past midnight	4199	Cardiovascular Function
basophill_count	main_sleep_onset_mean_abs_dev	0.813649	6.29953e-05	0.000945336	64267	0.862063	Diurnal rhythms	Phase	Hours	30160	White Blood Cell Count
diastolic_blood_pressure_V0	phase_abs_dev	0.813873	0.014939	0.000897223	63236	0.862211	Diurnal rhythms	Phase	Hours	4079	Cardiovascular Function
shbg	walking_within_day_SD_M10	0.814086	-0.5018	-0.000828859	57497	0.862348	Physical activity	Physical activity variability	Fraction of time	30830	Liver Function
monocyte_count	acceleration_peak_time_mean	0.814295	-9.69187e-05	-0.000927414	64389	0.86248	Diurnal rhythms	Phase	Hours past midnight	30130	White Blood Cell Count
lymphocyte_count	sedentary_peak_time_mean_abs_dev	0.815104	-0.00082842	-0.000927452	64378	0.863249	Diurnal rhythms	Phase	Hours	30120	White Blood Cell Count
high_light_scatter_reticulocyte_percent	temp_L1_time	0.815332	5.25089e-05	0.000867308	63259	0.863375	Diurnal rhythms	Phase	Hours past midnight	30290	Red Blood Cell Count
total_bilirubin	walking_peak_value_mean	0.815391	0.0349481	0.000911648	63135	0.863375	Physical activity	Physical activity	Hours	30840	Liver Function
monocyte_count	acceleration_M10_time_abs_dev	0.815725	-0.000194694	-0.000918635	64100	0.86364	Diurnal rhythms	Phase	Hours	30130	White Blood Cell Count
direct_bilirubin	moderate_between_day_SD	0.816017	-0.040216	-0.00100609	54355	0.863814	Physical activity	Physical activity variability	Fraction of time	30660	Liver Function
monocyte_percent	acceleration_L5_time_abs_dev	0.816058	-0.00336647	-0.000906564	64259	0.863814	Diurnal rhythms	Phase	Hours	30190	White Blood Cell Count
oestradiol	sleep_peak_time_mean_abs_dev	0.816239	1.54935	0.00216793	11003	0.863917	Diurnal rhythms	Phase	Hours	30800	Sex Hormone
direct_bilirubin	main_sleep_duration_mean	0.81633	0.000750492	0.000988935	54329	0.863925	Sleep	Sleep	Hours	30660	Liver Function
diastolic_blood_pressure_manual_V0	acceleration_M10_time	0.816665	0.0281734	0.00381849	3848	0.864148	Diurnal rhythms	Phase	Hours past midnight	94	Cardiovascular Function
lipoprotein_A	temp_L1_time_abs_dev	0.816758	0.0230557	0.00105223	50758	0.864148	Diurnal rhythms	Phase	Hours	30790	Lipoprotein Profile
albumin	tasks_light_hourly_SD	0.816832	-0.0513406	-0.00095265	58078	0.864148	Physical activity	Physical activity variability	Fraction of time	30600	Liver Function
oestradiol	MET_peak_time_mean	0.816885	0.473674	0.00204671	11029	0.864148	Diurnal rhythms	Phase	Hours past midnight	30800	Sex Hormone
rheumatoid_factor	self_report_sleep_duration_abs_dev	0.81696	-0.101593	-0.00326498	5375	0.864148	Sleep	Self-report	Hours	30820	Immune Function
nucleated_red_blood_cell_percent	walking_overall	0.817457	0.00846984	0.000920663	64388	0.864553	Physical activity	Physical activity	Hours	30230	Red Blood Cell Count
haematocrit_percent	tasks_light_within_day_SD	0.817511	0.0589486	0.000744423	64512	0.864553	Physical activity	Physical activity variability	Fraction of time	30030	Red Blood Cell Count
mean_corpuscular_volume	temp_phase	0.817699	0.000762874	0.000898877	64512	0.864663	Diurnal rhythms	Phase	Hours past midnight	30040	Red Blood Cell Count
oestradiol	main_sleep_duration_mean_abs_dev	0.818015	1.43417	0.00220904	11008	0.864834	Sleep	Sleep	Hours	30800	Sex Hormone
diastolic_blood_pressure_manual_V0	MET_hourly_SD	0.81803	0.267967	0.00388153	3866	0.864834	Physical activity	Physical activity variability		94	Cardiovascular Function
mean_corpuscular_haemoglobin	temp_IV	0.81824	0.00451856	0.000921152	64510	0.864968	Diurnal rhythms	Variability		30050	Red Blood Cell Count
red_blood_cell_distribution_width	self_report_IPAQ_activity_group	0.818844	-0.00255494	-0.0012878	31730	0.865517	Physical activity	Self-report physical activity		30070	Red Blood Cell Count
eosinophill_count	self_report_getting_up_in_morning	0.818943	-0.000783123	-0.00166989	22593	0.865517	Sleep	Self-report		30150	White Blood Cell Count
waist_circumference	main_sleep_offset_mean	0.819012	0.00491376	0.000376716	67142	0.865517	Diurnal rhythms	Phase	Hours past midnight	48	Body Mass
urine_microalbumin	sleep_peak_quality_SD	0.819375	4.90466	0.0017049	17959	0.865812	Sleep	Sleep variability	Hours	30500	Renal Function
mean_corpuscular_haemoglobin_conc	MVPA_overall	0.822373	0.0166275	0.000900395	64507	0.868891	Physical activity	Physical activity	Fraction of time	30060	Red Blood Cell Count
arterial_stiffness_peak_to_peak_time	tasks_light_hourly_SD	0.822462	2.04946	0.00140106	25175	0.868895	Physical activity	Physical activity variability	Fraction of time	4196	Cardiovascular Function
basophill_count	inactivity_peak_value_mean	0.8227	3.20255e-05	0.000911591	64349	0.869058	Sleep	Sleep		30160	White Blood Cell Count
basophill_count	self_report_IPAQ_activity_group	0.823563	-0.000134417	-0.00124267	31674	0.86988	Physical activity	Self-report physical activity		30160	White Blood Cell Count
mean_corpuscular_haemoglobin	acceleration_overall_M10	0.824222	-0.000110374	-0.000904175	64488	0.870487	Physical activity	Physical activity	g	30050	Red Blood Cell Count
arterial_stiffness_position_of_shoulder	tasks_light_overall_M10	0.824324	0.117729	0.00135597	25183	0.870505	Physical activity	Physical activity	Fraction of time	4200	Cardiovascular Function
eosinophill_percent	acceleration_peak_time_mean_abs_dev	0.824707	-0.00143877	-0.000878923	64380	0.87082	Diurnal rhythms	Phase	Hours	30210	White Blood Cell Count
oestradiol	sedentary_within_day_SD	0.8249	-25.4748	-0.00197763	11030	0.870935	Physical activity	Physical activity variability	Fraction of time	30800	Sex Hormone
direct_bilirubin	moderate_within_day_SD	0.825487	-0.0168923	-0.000959937	54371	0.871465	Physical activity	Physical activity variability	Fraction of time	30660	Liver Function
rheumatoid_factor	moderate_within_day_SD_M10	0.82558	1.15156	0.00308772	5390	0.871474	Physical activity	Physical activity variability	Fraction of time	30820	Immune Function
high_light_scatter_reticulocyte_percent	sedentary_IV	0.825908	0.000619705	0.000818973	63259	0.871731	Diurnal rhythms	Variability		30290	Red Blood Cell Count
arterial_stiffness_position_of_shoulder	acceleration_M10_time_abs_dev	0.826219	0.00816574	0.00135824	25073	0.871969	Diurnal rhythms	Phase	Hours	4200	Cardiovascular Function
lipoprotein_A	sedentary_peak_time_mean_abs_dev	0.826375	0.0357234	0.000983177	50748	0.872044	Diurnal rhythms	Phase	Hours	30790	Lipoprotein Profile
urea	acceleration_within_day_SD_L5	0.826503	0.000878656	0.000838972	63192	0.87209	Physical activity	Physical activity variability	Fraction of time	30670	Renal Function
basophill_percent	moderate_hourly_SD	0.826703	0.0107374	0.000897943	64390	0.872212	Physical activity	Physical activity variability	Fraction of time	30220	White Blood Cell Count
monocyte_count	temp_L1_time_abs_dev	0.828044	7.53872e-05	0.000851937	64389	0.873537	Diurnal rhythms	Phase	Hours	30130	White Blood Cell Count
diastolic_blood_pressure_V0	tasks_light_overall	0.828326	-0.236342	-0.000830832	63390	0.873745	Physical activity	Physical activity	Hours	4079	Cardiovascular Function
total_bilirubin	self_report_chronotype	0.828627	0.0155004	0.00152761	19767	0.873973	Diurnal rhythms	Self-report		30840	Liver Function
mean_corpuscular_haemoglobin_conc	sedentary_peak_time_mean_abs_dev	0.828859	0.000664152	0.000849087	64499	0.874128	Diurnal rhythms	Phase	Hours	30060	Red Blood Cell Count
monocyte_percent	self_report_getting_up_in_morning	0.829466	0.0139353	0.00152353	22593	0.874679	Sleep	Self-report		30190	White Blood Cell Count
systolic_blood_pressure_manual_V0	walking_hourly_SD_M10	0.830044	-1.28765	-0.00332375	3866	0.875198	Physical activity	Physical activity variability	Fraction of time	93	Cardiovascular Function
systolic_blood_pressure_manual_V0	phase	0.830565	0.0655421	0.00336693	3860	0.875658	Diurnal rhythms	Phase	Hours past midnight	93	Cardiovascular Function
rheumatoid_factor	main_sleep_onset_SD	0.830661	-0.0876709	-0.00298706	5365	0.87567	Diurnal rhythms	Phase Variability	Hours	30820	Immune Function
igf_1	walking_within_day_SD	0.830749	0.104961	0.000826925	63036	0.875672	Physical activity	Physical activity variability	Fraction of time	30770	Metabolic Function
arterial_stiffness_peak_to_peak_time	temp_L1_time_abs_dev	0.831359	0.0415121	0.00133269	25175	0.876226	Diurnal rhythms	Phase	Hours	4196	Cardiovascular Function
red_blood_cell_count	cosinor_rsquared	0.832085	0.00329801	0.000723377	64512	0.876901	Diurnal rhythms	Amplitude		30010	Red Blood Cell Count
urine_microalbumin	moderate_hourly_SD_M10	0.832259	-3.26016	-0.00162999	18022	0.876995	Physical activity	Physical activity variability	Fraction of time	30500	Renal Function
direct_bilirubin	MET_peak_time_mean	0.832615	0.000379478	0.00090763	54369	0.87728	Diurnal rhythms	Phase	Hours past midnight	30660	Liver Function
oestradiol	sedentary_RA	0.833094	-5.76439	-0.00203626	11024	0.877695	Diurnal rhythms	Amplitude		30800	Sex Hormone
red_blood_cell_count	MET_peak_time_mean_abs_dev	0.833316	-0.000242462	-0.000694969	64505	0.877696	Diurnal rhythms	Phase	Hours	30010	Red Blood Cell Count
mean_platelt_volume	temp_IV	0.833349	0.00249903	0.000866797	64512	0.877696	Diurnal rhythms	Variability		30100	Coagulation
monocyte_count	self_report_daytime_dozing	0.833351	0.00108474	0.000912091	51904	0.877696	Sleep	Self-report		30130	White Blood Cell Count
mean_corpuscular_haemoglobin_conc	acceleration_peak_time_mean	0.833612	0.00046967	0.000843118	64510	0.877881	Diurnal rhythms	Phase	Hours past midnight	30060	Red Blood Cell Count
rheumatoid_factor	acceleration_overall_L5	0.833851	0.0301393	0.00259418	5390	0.878043	Physical activity	Physical activity	g	30820	Immune Function
monocyte_percent	sedentary_RA	0.83439	0.0140579	0.000832233	64359	0.878521	Diurnal rhythms	Amplitude		30190	White Blood Cell Count
basophill_percent	temp_IV	0.834579	-0.00139486	-0.000861739	64390	0.87863	Diurnal rhythms	Variability		30220	White Blood Cell Count
lymphocyte_percent	self_report_daytime_dozing	0.83481	0.0397725	0.000903829	51905	0.878783	Sleep	Self-report		30180	White Blood Cell Count
phosphate	self_report_nap_during_day	0.83503	-0.000678683	-0.00106213	37307	0.878925	Sleep	Self-report		30810	Electrolyte
arterial_stiffness_arterial_stiffness_index	self_report_sleep_duration_abs_dev	0.83517	0.00618284	0.00125924	25056	0.878975	Sleep	Self-report	Hours	21021	Cardiovascular Function
haemoglobin_concentration	self_report_sleep_duration_abs_dev	0.835248	-0.00123737	-0.000648142	64298	0.878975	Sleep	Self-report	Hours	30020	Red Blood Cell Count
gamma_glutamyltransferase	main_sleep_duration_mean	0.83549	0.027237	0.000806314	63313	0.879117	Sleep	Sleep	Hours	30730	Liver Function
apolipoprotein_B	MVPA_within_day_SD	0.835583	0.00378492	0.000831427	63118	0.879117	Physical activity	Physical activity variability	Fraction of time	30640	Lipoprotein Profile
oestradiol	MVPA_within_day_SD_M10	0.835639	-18.2519	-0.00192362	11029	0.879117	Physical activity	Physical activity variability	Fraction of time	30800	Sex Hormone
total_bilirubin	moderate_between_day_SD	0.836126	0.182901	0.000820035	63115	0.879505	Physical activity	Physical activity variability	Fraction of time	30840	Liver Function
red_blood_cell_distribution_width	total_sleep_mean	0.836179	-0.000601633	-0.000816783	64470	0.879505	Sleep	Sleep	Hours	30070	Red Blood Cell Count
albumin	MVPA_between_day_SD	0.836743	-0.0796157	-0.000844403	58074	0.880008	Physical activity	Physical activity variability	Fraction of time	30600	Liver Function
total_bilirubin	acceleration_M10_time_abs_dev	0.837318	0.00392981	0.000820137	62839	0.880523	Diurnal rhythms	Phase	Hours	30840	Liver Function
calcium	tasks_light_within_day_SD	0.838153	-0.00180523	-0.00085593	58071	0.881311	Physical activity	Physical activity variability	Fraction of time	30680	Electrolyte
apolipoprotein_B	sedentary_IV	0.838804	-0.000669079	-0.000800233	63121	0.881906	Diurnal rhythms	Variability		30640	Lipoprotein Profile
mean_platelt_volume	temp_phase_abs_dev	0.83918	-0.000203371	-0.000816653	64512	0.88221	Diurnal rhythms	Phase	Hours	30100	Coagulation
neutrophil_percent	tasks_light_hourly_SD	0.839548	0.142328	0.00081065	64390	0.882507	Physical activity	Physical activity variability	Fraction of time	30200	White Blood Cell Count
mean_corpuscular_haemoglobin	sedentary_peak_time_mean_abs_dev	0.84026	0.0010521	0.000777836	64499	0.883165	Diurnal rhythms	Phase	Hours	30050	Red Blood Cell Count
creatinine	acceleration_peak_time_mean_abs_dev	0.840473	0.00866533	0.000659997	63356	0.883299	Diurnal rhythms	Phase	Hours	30700	Renal Function
systolic_blood_pressure_manual_V0	main_sleep_onset_mean	0.840857	0.0526063	0.00312369	3861	0.883612	Diurnal rhythms	Phase	Hours past midnight	93	Cardiovascular Function
total_bilirubin	moderate_within_day_SD	0.841194	0.0786806	0.000801307	63135	0.883876	Physical activity	Physical activity variability	Fraction of time	30840	Liver Function
mean_corpuscular_haemoglobin_conc	acceleration_within_day_SD	0.84215	-8.34857e-05	-0.000838892	64381	0.88479	Physical activity	Physical activity variability	Fraction of time	30060	Red Blood Cell Count
oestradiol	amplitude	0.84253	-8.90032	-0.00189991	11030	0.885099	Diurnal rhythms	Amplitude	g	30800	Sex Hormone
oestradiol	main_sleep_offset_mean_abs_dev	0.842954	1.24641	0.0018473	11002	0.885454	Diurnal rhythms	Phase	Hours	30800	Sex Hormone
platelet_crit	acceleration_M10_time_abs_dev	0.843525	-3.92582e-05	-0.00077299	64222	0.885895	Diurnal rhythms	Phase	Hours	30090	Coagulation
reticulocyte_percentage	inactivity_peak_time_mean_abs_dev	0.843546	-0.000882575	-0.000762422	63152	0.885895	Diurnal rhythms	Phase	Hours	30240	Red Blood Cell Count
oestradiol	sedentary_peak_time_mean_abs_dev	0.844126	0.566484	0.00172125	11029	0.886414	Diurnal rhythms	Phase	Hours	30800	Sex Hormone
oestradiol	MET_within_day_SD	0.84424	5.69036	0.00186733	11029	0.886444	Physical activity	Physical activity variability		30800	Sex Hormone
alkaline_phosphatase	tasks_light_overall	0.844526	-0.500038	-0.000764797	63381	0.886577	Physical activity	Physical activity	Hours	30610	Liver Function
hdl_cholesterol	sedentary_peak_time_mean_abs_dev	0.844637	0.000196437	0.000688694	58053	0.886577	Diurnal rhythms	Phase	Hours	30760	Lipoprotein Profile
platelet_count	tasks_light_overall_M10	0.844694	0.686603	0.000765549	64509	0.886577	Physical activity	Physical activity	Fraction of time	30080	Coagulation
eosinophill_percent	sedentary_peak_time_mean	0.844712	0.000643873	0.00079718	64387	0.886577	Diurnal rhythms	Phase	Hours past midnight	30210	White Blood Cell Count
arterial_stiffness_wave_reflection_index	sleep_hourly_SD	0.844896	-1.74355	-0.00126346	25134	0.88668	Sleep	Sleep variability	Fraction of time	4195	Cardiovascular Function
urine_potassium	main_sleep_onset_mean	0.845178	-0.023155	-0.000766204	65250	0.886806	Diurnal rhythms	Phase	Hours past midnight	30520	Renal Function
arterial_stiffness_pulse_rate	temp_L1_time_abs_dev	0.845189	-0.00623919	-0.00123761	25184	0.886806	Diurnal rhythms	Phase	Hours	4194	Cardiovascular Function
arterial_stiffness_arterial_stiffness_index	sleep_peak_quality_SD	0.84547	0.0881033	0.00118355	25036	0.88697	Sleep	Sleep variability	Hours	21021	Cardiovascular Function
aspartate_aminotransferase	total_sleep_mean_abs_dev	0.845517	0.00969051	0.000765636	63079	0.88697	Sleep	Sleep	Hours	30650	Liver Function
lipoprotein_A	self_report_daytime_dozing	0.845885	-0.287001	-0.000974585	40934	0.887265	Sleep	Self-report		30790	Lipoprotein Profile
direct_bilirubin	moderate_hourly_SD	0.846342	-0.013397	-0.000841036	54371	0.887613	Physical activity	Physical activity variability	Fraction of time	30660	Liver Function
platelet_distribution_width	temp_phase_abs_dev	0.846468	9.19672e-05	0.000771742	64512	0.887613	Diurnal rhythms	Phase	Hours	30110	Coagulation
arterial_stiffness_peak_to_peak_time	total_sleep_mean_abs_dev	0.846505	-0.103094	-0.00118518	25134	0.887613	Sleep	Sleep	Hours	4196	Cardiovascular Function
systolic_blood_pressure_manual_V0	acceleration_M10_time_abs_dev	0.846582	-0.0606105	-0.00301432	3848	0.887613	Diurnal rhythms	Phase	Hours	93	Cardiovascular Function
arterial_stiffness_position_of_peak	acceleration_M10_time	0.846647	-0.0044125	-0.0011623	25087	0.887613	Diurnal rhythms	Phase	Hours past midnight	4198	Cardiovascular Function
rheumatoid_factor	sedentary_within_day_SD_L5	0.846861	0.93941	0.00275038	5390	0.887746	Physical activity	Physical activity variability	Fraction of time	30820	Immune Function
mean_corpuscular_haemoglobin_conc	moderate_hourly_SD_M10	0.84701	-0.0136025	-0.000775071	64510	0.887777	Physical activity	Physical activity variability	Fraction of time	30060	Red Blood Cell Count
neutrophil_percent	tasks_light_peak_value_mean	0.847141	0.0588105	0.000771098	64390	0.887777	Physical activity	Physical activity	Fraction of time	30200	White Blood Cell Count
systolic_blood_pressure_manual_V0	MET_peak_time_mean_abs_dev	0.847198	-0.047571	-0.00293835	3866	0.887777	Diurnal rhythms	Phase	Hours	93	Cardiovascular Function
blood_sample_fasting_time	self_report_sleeplessness	0.847235	-0.00484114	-0.00110144	35146	0.887777	Sleep	Self-report		74	Metadata
basophill_percent	MVPA_hourly_SD_M10	0.847746	-0.00987019	-0.00077717	64387	0.888187	Physical activity	Physical activity variability	Fraction of time	30220	White Blood Cell Count
nucleated_red_blood_cell_count	mesor	0.847886	-0.000215477	-0.000790919	64387	0.888187	Physical activity	Physical activity	g	30170	Red Blood Cell Count
mean_corpuscular_haemoglobin	other_sleep_mean	0.847955	-0.00196319	-0.000767353	64454	0.888187	Sleep	Sleep	Hours	30050	Red Blood Cell Count
glucose	self_report_IPAQ_activity_group	0.847972	0.00274062	0.0012051	28534	0.888187	Physical activity	Self-report physical activity		30740	Glucose Metabolism
hdl_cholesterol	temp_L1_time	0.848519	7.41801e-05	0.000670812	58062	0.88861	Diurnal rhythms	Phase	Hours past midnight	30760	Lipoprotein Profile
lipoprotein_A	sedentary_peak_time_mean	0.848565	-0.0185229	-0.000880461	50755	0.88861	Diurnal rhythms	Phase	Hours past midnight	30790	Lipoprotein Profile
nucleated_red_blood_cell_count	temp_within_day_SD	0.848669	3.12415e-05	0.000777183	64384	0.88861	Diurnal rhythms	Variability	Celsius	30170	Red Blood Cell Count
platelet_crit	total_sleep_mean	0.848721	-2.78018e-05	-0.000725892	64470	0.88861	Sleep	Sleep	Hours	30090	Coagulation
monocyte_percent	sleep_peak_quality_mean	0.848899	0.0324522	0.000764647	64280	0.888706	Sleep	Sleep	Hours	30190	White Blood Cell Count
urine_sodium	sedentary_hourly_SD_M10	0.849141	0.894075	0.000713245	65309	0.888781	Physical activity	Physical activity variability	Fraction of time	30530	Renal Function
eosinophill_percent	moderate_overall	0.849183	-0.0406238	-0.000781606	64389	0.888781	Physical activity	Physical activity	Fraction of time	30210	White Blood Cell Count
rheumatoid_factor	sedentary_hourly_SD	0.84923	-1.65836	-0.00264901	5390	0.888781	Physical activity	Physical activity variability	Fraction of time	30820	Immune Function
basophill_percent	moderate_within_day_SD_M10	0.849786	-0.0087886	-0.000771818	64390	0.889273	Physical activity	Physical activity variability	Fraction of time	30220	White Blood Cell Count
monocyte_percent	acceleration_within_day_SD_L5	0.850262	-0.00157443	-0.000741772	64234	0.889542	Physical activity	Physical activity variability	Fraction of time	30190	White Blood Cell Count
lipoprotein_A	sedentary_IV	0.85027	-0.149214	-0.000847506	50758	0.889542	Diurnal rhythms	Variability		30790	Lipoprotein Profile
red_blood_cell_count	inactivity_peak_time_mean	0.850303	-0.000260261	-0.00062496	64454	0.889542	Diurnal rhythms	Phase	Hours past midnight	30010	Red Blood Cell Count
mean_reticulocyte_volume	acceleration_between_day_SD	0.850591	0.00123668	0.000785804	63253	0.889753	Physical activity	Physical activity variability	g	30260	Red Blood Cell Count
diastolic_blood_pressure_V0	sedentary_overall	0.850678	-0.101804	-0.000739377	63395	0.889754	Physical activity	Physical activity	Fraction of time	4079	Cardiovascular Function
basophill_percent	MVPA_overall	0.851519	-0.0080036	-0.000759545	64387	0.890543	Physical activity	Physical activity	Fraction of time	30220	White Blood Cell Count
alanine_aminotransferase	acceleration_M10_time_abs_dev	0.852941	-0.0101028	-0.000710565	63072	0.89194	Diurnal rhythms	Phase	Hours	30620	Liver Function
aspartate_aminotransferase	acceleration_peak_time_mean	0.853648	-0.00394341	-0.000736729	63160	0.892589	Diurnal rhythms	Phase	Hours past midnight	30650	Liver Function
immature_reticulocyte_fraction	temp_L1_time_abs_dev	0.854095	1.90303e-05	0.000712545	63259	0.892952	Diurnal rhythms	Phase	Hours	30280	Red Blood Cell Count
igf_1	moderate_hourly_SD_M10	0.854169	0.0671884	0.000719838	63036	0.892952	Physical activity	Physical activity variability	Fraction of time	30770	Metabolic Function
cystatin_C	main_sleep_duration_mean	0.85465	8.87974e-05	0.000651092	63335	0.893363	Sleep	Sleep	Hours	30720	Renal Function
basophill_count	self_report_chronotype	0.855572	0.000149377	0.00132462	20116	0.894236	Diurnal rhythms	Self-report		30160	White Blood Cell Count
basophill_percent	phase_abs_dev	0.855758	-0.000685845	-0.000722291	64233	0.89434	Diurnal rhythms	Phase	Hours	30220	White Blood Cell Count
rheumatoid_factor	sleep_IV	0.856117	0.209491	0.00262525	5388	0.894624	Diurnal rhythms	Variability		30820	Immune Function
basophill_count	self_report_sleep_duration	0.856324	3.66344e-05	0.000722101	64191	0.894652	Sleep	Self-report	Hours	30160	White Blood Cell Count
monocyte_percent	sedentary_within_day_SD_L5	0.856347	-0.0334825	-0.000729712	64390	0.894652	Physical activity	Physical activity variability	Fraction of time	30190	White Blood Cell Count
reticulocyte_count	main_sleep_duration_mean	0.856404	2.3226e-05	0.000697254	63213	0.894652	Sleep	Sleep	Hours	30250	Red Blood Cell Count
shbg	MVPA_between_day_SD	0.856891	0.660773	0.000637408	57493	0.895069	Physical activity	Physical activity variability	Fraction of time	30830	Liver Function
haemoglobin_concentration	tasks_light_peak_value_mean	0.857849	-0.00616905	-0.000559117	64511	0.895979	Physical activity	Physical activity	Fraction of time	30020	Red Blood Cell Count
basophill_count	sedentary_hourly_SD	0.857963	-0.00113827	-0.000720881	64389	0.896008	Physical activity	Physical activity variability	Fraction of time	30160	White Blood Cell Count
monocyte_percent	main_sleep_offset_mean	0.858062	0.00185025	0.000698777	64309	0.89602	Diurnal rhythms	Phase	Hours past midnight	30190	White Blood Cell Count
igf_1	MET_hourly_SD	0.858519	-0.0260329	-0.000713672	63033	0.896407	Physical activity	Physical activity variability		30770	Metabolic Function
urate	main_sleep_duration_mean_abs_dev	0.858677	-0.0625513	-0.000548939	63213	0.896481	Sleep	Sleep	Hours	30880	Metabolism
arterial_stiffness_arterial_stiffness_index	temp_L1_time_abs_dev	0.859165	0.00152099	0.00109343	25133	0.896898	Diurnal rhythms	Phase	Hours	21021	Cardiovascular Function
mean_corpuscular_haemoglobin_conc	acceleration_overall	0.860142	9.65343e-05	0.000744648	64508	0.897828	Physical activity	Physical activity	g	30060	Red Blood Cell Count
alkaline_phosphatase	temp_L1_time_abs_dev	0.860393	0.00743597	0.000685492	63388	0.897999	Diurnal rhythms	Phase	Hours	30610	Liver Function
oestradiol	total_sleep_mean_abs_dev	0.860515	0.951288	0.0017164	11012	0.898001	Sleep	Sleep	Hours	30800	Sex Hormone
albumin	temp_cosinor_rsquared	0.86057	0.0128932	0.000738605	58078	0.898001	Diurnal rhythms	Amplitude		30600	Liver Function
aspartate_aminotransferase	self_report_sleep_duration	0.861054	0.00709751	0.000686314	62961	0.898415	Sleep	Self-report	Hours	30650	Liver Function
aspartate_aminotransferase	cosinor_rsquared	0.861169	-0.0807201	-0.000706729	63160	0.898444	Diurnal rhythms	Amplitude		30650	Liver Function
albumin	moderate_peak_value_mean	0.861551	-0.0159884	-0.000729067	58078	0.898752	Physical activity	Physical activity	Hours	30600	Liver Function
haematocrit_percent	phase_abs_dev	0.861753	-0.00305887	-0.000558458	64354	0.898872	Diurnal rhythms	Phase	Hours	30030	Red Blood Cell Count
hand_grip_strength_left	tasks_light_hourly_SD	0.862435	-0.10382	-0.00045083	67104	0.899492	Physical activity	Physical activity variability	Fraction of time	46	Muscle Function
mean_corpuscular_haemoglobin_conc	inactivity_peak_time_mean	0.862657	-0.000741473	-0.0006829	64452	0.899631	Diurnal rhythms	Phase	Hours past midnight	30060	Red Blood Cell Count
alanine_aminotransferase	total_sleep_mean_abs_dev	0.862826	0.0106561	0.000642798	63287	0.899716	Sleep	Sleep	Hours	30620	Liver Function
alkaline_phosphatase	self_report_chronotype	0.863031	0.0698538	0.00126967	19851	0.89984	Diurnal rhythms	Self-report		30610	Liver Function
mean_corpuscular_haemoglobin_conc	sedentary_within_day_SD_L5	0.8641	-0.0127391	-0.000697042	64510	0.900862	Physical activity	Physical activity variability	Fraction of time	30060	Red Blood Cell Count
arterial_stiffness_position_of_shoulder	self_report_nap_during_day	0.864371	0.030202	0.00134111	16039	0.901054	Sleep	Self-report		4200	Cardiovascular Function
nucleated_red_blood_cell_percent	total_sleep_mean_abs_dev	0.864961	-0.00034269	-0.000678871	64306	0.901578	Sleep	Sleep	Hours	30230	Red Blood Cell Count
monocyte_percent	main_sleep_duration_mean_abs_dev	0.865117	0.00258083	0.000666202	64278	0.901649	Sleep	Sleep	Hours	30190	White Blood Cell Count
platelet_distribution_width	acceleration_M10_time_abs_dev	0.865789	-0.000378278	-0.00068847	64222	0.902258	Diurnal rhythms	Phase	Hours	30110	Coagulation
neutrophil_count	inactivity_peak_value_mean	0.866876	-0.000623748	-0.000666415	64349	0.903091	Sleep	Sleep		30140	White Blood Cell Count
direct_bilirubin	sleep_peak_time_mean_abs_dev	0.86694	-0.00091546	-0.000709056	54262	0.903091	Diurnal rhythms	Phase	Hours	30660	Liver Function
nucleated_red_blood_cell_percent	acceleration_L5_time_abs_dev	0.867091	-0.000377065	-0.000665237	64257	0.903091	Diurnal rhythms	Phase	Hours	30230	Red Blood Cell Count
urea	self_report_snoring	0.867147	0.00185545	0.000680214	59369	0.903091	Sleep	Self-report		30670	Renal Function
basophill_percent	MET_overall_L5	0.867152	0.00958882	0.000671777	64157	0.903091	Physical activity	Physical activity	MET	30220	White Blood Cell Count
eosinophill_percent	tasks_light_overall	0.867155	-0.0340977	-0.000672498	64382	0.903091	Physical activity	Physical activity	Hours	30210	White Blood Cell Count
arterial_stiffness_wave_reflection_index	main_sleep_onset_mean	0.867282	0.0235193	0.00103661	25158	0.903091	Diurnal rhythms	Phase	Hours past midnight	4195	Cardiovascular Function
red_blood_cell_count	walking_within_day_SD_M10	0.86729	-0.00482956	-0.000556354	64512	0.903091	Physical activity	Physical activity variability	Fraction of time	30010	Red Blood Cell Count
mean_corpuscular_volume	cosinor_rsquared	0.867504	-0.0326366	-0.000668104	64512	0.903222	Diurnal rhythms	Amplitude		30040	Red Blood Cell Count
c_reactive_protein	MET_peak_time_mean_abs_dev	0.867837	0.00217435	0.00064106	63244	0.903477	Diurnal rhythms	Phase	Hours	30710	Immune Function
total_protein	self_report_snoring	0.868108	0.00620867	0.000739175	54377	0.903668	Sleep	Self-report		30860	Liver Function
direct_bilirubin	temp_phase	0.868335	0.000108983	0.000694251	54371	0.903813	Diurnal rhythms	Phase	Hours past midnight	30660	Liver Function
rheumatoid_factor	tasks_light_overall_M10	0.869799	-0.695286	-0.00228027	5390	0.905246	Physical activity	Physical activity	Fraction of time	30820	Immune Function
rheumatoid_factor	sleep_within_day_SD_M10	0.870218	0.687594	0.00232427	5390	0.90559	Sleep	Sleep variability		30820	Immune Function
apolipoprotein_B	MVPA_within_day_SD_M10	0.870703	0.00322205	0.0006477	63118	0.906003	Physical activity	Physical activity variability	Fraction of time	30640	Lipoprotein Profile
monocyte_percent	acceleration_peak_value_SD	0.870984	-7.03214e-05	-0.000661225	64146	0.906203	Physical activity	Physical activity variability	Fraction of time	30190	White Blood Cell Count
rheumatoid_factor	main_sleep_onset_mean_abs_dev	0.871303	-0.0610717	-0.00231155	5376	0.906244	Diurnal rhythms	Phase	Hours	30820	Immune Function
basophill_percent	MET_within_day_SD_L5	0.871334	0.00863244	0.000652021	64250	0.906244	Physical activity	Physical activity variability		30220	White Blood Cell Count
diastolic_blood_pressure_V0	MVPA_hourly_SD_M10	0.87135	0.138888	0.000623663	63391	0.906244	Physical activity	Physical activity variability	Fraction of time	4079	Cardiovascular Function
diastolic_blood_pressure_V0	sedentary_overall_L5	0.871375	-0.128142	-0.000629092	63213	0.906244	Physical activity	Physical activity	Fraction of time	4079	Cardiovascular Function
basophill_percent	acceleration_within_day_SD_L5	0.871496	-0.000310598	-0.000643861	64234	0.906278	Physical activity	Physical activity variability	Fraction of time	30220	White Blood Cell Count
lymphocyte_count	sleep_peak_quality_SD	0.871593	-0.0188629	-0.000654385	64172	0.906288	Sleep	Sleep variability	Hours	30120	White Blood Cell Count
lipoprotein_A	MET_peak_value_mean	0.871745	-0.0962151	-0.000750032	50755	0.906354	Physical activity	Physical activity	MET	30790	Lipoprotein Profile
nucleated_red_blood_cell_percent	mesor	0.872607	-0.00294097	-0.000667738	64387	0.907159	Physical activity	Physical activity	g	30230	Red Blood Cell Count
arterial_stiffness_wave_reflection_index	sedentary_overall_L5	0.872795	0.495504	0.00101507	25103	0.907263	Physical activity	Physical activity	Fraction of time	4195	Cardiovascular Function
alkaline_phosphatase	temp_phase	0.873056	0.00293193	0.000617332	63388	0.907442	Diurnal rhythms	Phase	Hours past midnight	30610	Liver Function
lipoprotein_A	acceleration_between_day_SD	0.873192	-0.00754546	-0.000743248	50752	0.907492	Physical activity	Physical activity variability	g	30790	Lipoprotein Profile
diastolic_blood_pressure_manual_V0	num_wakings_mean	0.87339	0.0324563	0.00275959	3855	0.907606	Sleep	Sleep		94	Cardiovascular Function
nucleated_red_blood_cell_count	sedentary_hourly_SD_M10	0.873642	0.000467801	0.00062896	64388	0.907776	Physical activity	Physical activity variability	Fraction of time	30170	Red Blood Cell Count
arterial_stiffness_peak_to_peak_time	sleep_peak_quality_mean	0.874164	-1.10883	-0.00099331	25119	0.908227	Sleep	Sleep	Hours	4196	Cardiovascular Function
calcium	tasks_light_peak_value_mean	0.875197	-0.000555935	-0.000659018	58071	0.90913	Physical activity	Physical activity	Fraction of time	30680	Electrolyte
glycated_heamoglobin	tasks_light_peak_value_mean	0.87521	-0.0307657	-0.000600438	62943	0.90913	Physical activity	Physical activity	Fraction of time	30750	Glucose Metabolism
rheumatoid_factor	sedentary_overall	0.875378	-0.581607	-0.00226149	5390	0.909213	Physical activity	Physical activity	Fraction of time	30820	Immune Function
mean_platelt_volume	phase_abs_dev	0.875961	0.0010566	0.00062474	64354	0.909727	Diurnal rhythms	Phase	Hours	30100	Coagulation
mean_platelt_volume	sleep_peak_time_mean_abs_dev	0.876189	0.00107701	0.000623888	64384	0.909812	Diurnal rhythms	Phase	Hours	30100	Coagulation
systolic_blood_pressure_manual_V0	sedentary_peak_value_mean	0.87622	-0.575492	-0.00243101	3866	0.909812	Physical activity	Physical activity	Hours	93	Cardiovascular Function
white_blood_cell_count	self_report_getting_up_in_morning	0.876643	-0.00778216	-0.0011183	22631	0.910159	Sleep	Self-report		30000	White Blood Cell Count
reticulocyte_count	sedentary_IV	0.877286	7.55015e-05	0.000597044	63259	0.910736	Diurnal rhythms	Variability		30250	Red Blood Cell Count
haematocrit_percent	tasks_light_hourly_SD	0.877749	-0.0362455	-0.000497115	64512	0.911123	Physical activity	Physical activity variability	Fraction of time	30030	Red Blood Cell Count
nucleated_red_blood_cell_count	walking_hourly_SD	0.878232	-0.00033328	-0.000607387	64388	0.911534	Physical activity	Physical activity variability	Fraction of time	30170	Red Blood Cell Count
lipoprotein_A	MET_hourly_SD_M10	0.878349	0.223737	0.000695337	50755	0.911563	Physical activity	Physical activity variability		30790	Lipoprotein Profile
rheumatoid_factor	sleep_overall_L5	0.878578	-0.765415	-0.00224568	5362	0.911687	Sleep	Sleep	Fraction of time	30820	Immune Function
c_reactive_protein	acceleration_peak_time_mean_abs_dev	0.878646	0.0020223	0.00059086	63241	0.911687	Diurnal rhythms	Phase	Hours	30710	Immune Function
lipoprotein_A	sleep_within_day_SD_M10	0.878864	0.514259	0.000699378	50758	0.911743	Sleep	Sleep variability		30790	Lipoprotein Profile
haematocrit_percent	cosinor_rsquared	0.878948	0.0196215	0.000501494	64512	0.911743	Diurnal rhythms	Amplitude		30030	Red Blood Cell Count
nucleated_red_blood_cell_percent	self_report_IPAQ_activity_group	0.878966	-0.000723183	-0.000822371	31674	0.911743	Physical activity	Self-report physical activity		30230	Red Blood Cell Count
ldl_direct	acceleration_overall	0.879277	-6.65403e-05	-0.000639003	63276	0.911974	Physical activity	Physical activity	g	30780	Lipoprotein Profile
arterial_stiffness_position_of_peak	MET_peak_value_mean	0.87961	-0.0135629	-0.000948274	25184	0.912228	Physical activity	Physical activity	MET	4198	Cardiovascular Function
platelet_distribution_width	acceleration_peak_time_mean_abs_dev	0.880338	0.000265106	0.000593859	64502	0.912891	Diurnal rhythms	Phase	Hours	30110	Coagulation
gamma_glutamyltransferase	acceleration_during_main_sleep_mean	0.880646	-0.042328	-0.0005763	63324	0.913118	Sleep	Sleep	g	30730	Liver Function
glycated_heamoglobin	MVPA_overall_M10	0.880735	-0.0310202	-0.000576234	62940	0.913118	Physical activity	Physical activity	Fraction of time	30750	Glucose Metabolism
mean_reticulocyte_volume	MVPA_hourly_SD_M10	0.881469	-0.0969256	-0.000604746	63256	0.913787	Physical activity	Physical activity variability	Fraction of time	30260	Red Blood Cell Count
weight	phase	0.881678	0.00347386	0.000218589	67067	0.913911	Diurnal rhythms	Phase	Hours past midnight	21002	Body Mass
lymphocyte_count	self_report_nap_during_day	0.882024	-0.00420444	-0.00087002	41522	0.914065	Sleep	Self-report		30120	White Blood Cell Count
cholesterol	acceleration_L5_time_abs_dev	0.882065	-0.000891808	-0.000572539	63255	0.914065	Diurnal rhythms	Phase	Hours	30690	Lipoprotein Profile
arterial_stiffness_position_of_peak	self_report_nap_during_day	0.882138	-0.0258565	-0.00117971	16039	0.914065	Sleep	Self-report		4198	Cardiovascular Function
monocyte_percent	acceleration_L5_time	0.882181	0.00131935	0.000577222	64289	0.914065	Diurnal rhythms	Phase	Hours past midnight	30190	White Blood Cell Count
arterial_stiffness_arterial_stiffness_index	self_report_getting_up_in_morning	0.882522	-0.0173922	-0.00161882	9075	0.914326	Sleep	Self-report		21021	Cardiovascular Function
basophill_percent	MET_overall	0.882945	-0.00222827	-0.000605314	64386	0.914609	Physical activity	Physical activity	MET	30220	White Blood Cell Count
eosinophill_count	total_sleep_mean_abs_dev	0.882972	-9.87578e-05	-0.000582431	64307	0.914609	Sleep	Sleep	Hours	30150	White Blood Cell Count
systolic_blood_pressure_manual_V0	moderate_between_day_SD	0.883292	2.13762	0.00228388	3863	0.914848	Physical activity	Physical activity variability	Fraction of time	93	Cardiovascular Function
apolipoprotein_A	acceleration_peak_time_mean_abs_dev	0.883552	0.000126937	0.000541078	57719	0.914944	Diurnal rhythms	Phase	Hours	30630	Lipoprotein Profile
oestradiol	self_report_snoring	0.883562	1.45378	0.00156917	10320	0.914944	Sleep	Self-report		30800	Sex Hormone
mean_corpuscular_haemoglobin	walking_within_day_SD	0.883775	-0.0235024	-0.000569486	64510	0.915056	Physical activity	Physical activity variability	Fraction of time	30050	Red Blood Cell Count
haemoglobin_concentration	tasks_light_within_day_SD	0.883849	-0.0125691	-0.000455639	64511	0.915056	Physical activity	Physical activity variability	Fraction of time	30020	Red Blood Cell Count
basophill_percent	moderate_between_day_SD	0.884049	0.0178162	0.000593742	64369	0.915171	Physical activity	Physical activity variability	Fraction of time	30220	White Blood Cell Count
oestradiol	tasks_light_peak_value_mean	0.884464	5.3156	0.0013129	11030	0.915509	Physical activity	Physical activity	Fraction of time	30800	Sex Hormone
total_bilirubin	MET_RA	0.884974	0.042033	0.000586489	63131	0.915882	Diurnal rhythms	Amplitude	MET	30840	Liver Function
igf_1	walking_hourly_SD_M10	0.885003	0.0648975	0.0005606	63036	0.915882	Physical activity	Physical activity variability	Fraction of time	30770	Metabolic Function
glucose	temp_L1_time_abs_dev	0.885338	-0.000279564	-0.000598032	58027	0.916137	Diurnal rhythms	Phase	Hours	30740	Glucose Metabolism
calcium	self_report_snoring	0.886026	0.000122968	0.000637026	54417	0.916757	Sleep	Self-report		30680	Electrolyte
mean_sphered_cell_volume	self_report_sleep_duration	0.887096	0.00294047	0.000562384	63061	0.917771	Sleep	Self-report	Hours	30270	Red Blood Cell Count
weight	WASO_mean	0.88801	-0.0172299	-0.000212214	67148	0.918625	Sleep	Sleep	Hours	21002	Body Mass
rheumatoid_factor	sleep_hourly_SD	0.889538	-2.12173	-0.00197266	5378	0.920113	Sleep	Sleep variability	Fraction of time	30820	Immune Function
high_light_scatter_reticulocyte_percent	total_sleep_mean	0.889779	8.82183e-05	0.000518656	63218	0.92027	Sleep	Sleep	Hours	30290	Red Blood Cell Count
shbg	sedentary_peak_time_mean_abs_dev	0.890062	-0.0100699	-0.000481281	57488	0.920422	Diurnal rhythms	Phase	Hours	30830	Liver Function
neutrophil_count	MET_peak_time_mean_abs_dev	0.890105	0.00061313	0.000536731	64382	0.920422	Diurnal rhythms	Phase	Hours	30140	White Blood Cell Count
reticulocyte_count	main_sleep_onset_SD	0.890433	-2.78469e-05	-0.000531445	62953	0.920658	Diurnal rhythms	Phase Variability	Hours	30250	Red Blood Cell Count
haemoglobin_concentration	walking_hourly_SD_M10	0.890512	0.0106802	0.000427918	64511	0.920658	Physical activity	Physical activity variability	Fraction of time	30020	Red Blood Cell Count
rheumatoid_factor	sedentary_overall_M10	0.890965	-0.320198	-0.00197623	5390	0.921019	Physical activity	Physical activity	Fraction of time	30820	Immune Function
systolic_blood_pressure_manual_V0	temp_amplitude	0.891171	0.0437566	0.00211724	3865	0.921019	Diurnal rhythms	Amplitude	Celsius	93	Cardiovascular Function
calcium	walking_overall_M10	0.891214	-0.000650527	-0.000568099	58071	0.921019	Physical activity	Physical activity	Fraction of time	30680	Electrolyte
apolipoprotein_A	sedentary_peak_time_mean_abs_dev	0.891238	-0.000100523	-0.000502818	57719	0.921019	Diurnal rhythms	Phase	Hours	30630	Lipoprotein Profile
nucleated_red_blood_cell_count	walking_overall	0.891309	0.000307112	0.000539682	64388	0.921019	Physical activity	Physical activity	Hours	30170	Red Blood Cell Count
rheumatoid_factor	moderate_overall_M10	0.891695	0.582786	0.00193386	5390	0.921325	Physical activity	Physical activity	Fraction of time	30820	Immune Function
arterial_stiffness_arterial_stiffness_index	sleep_peak_quality_mean	0.891926	-0.0418191	-0.000838883	25078	0.921472	Sleep	Sleep	Hours	21021	Cardiovascular Function
arterial_stiffness_arterial_stiffness_index	sedentary_within_day_SD	0.892293	0.0749689	0.000830365	25133	0.921758	Physical activity	Physical activity variability	Fraction of time	21021	Cardiovascular Function
basophill_percent	moderate_hourly_SD_M10	0.893204	-0.00546291	-0.000545518	64390	0.922584	Physical activity	Physical activity variability	Fraction of time	30220	White Blood Cell Count
platelet_crit	acceleration_peak_time_mean_abs_dev	0.893272	-2.10116e-05	-0.000509204	64502	0.922584	Diurnal rhythms	Phase	Hours	30090	Coagulation
eosinophill_count	self_report_sleep_duration_abs_dev	0.894072	-0.000113996	-0.000531894	64177	0.923318	Sleep	Self-report	Hours	30150	White Blood Cell Count
monocyte_count	tasks_light_overall	0.894396	0.0027833	0.000521853	64381	0.92356	Physical activity	Physical activity	Hours	30130	White Blood Cell Count
lipoprotein_A	temp_L1_time	0.895096	-0.0082871	-0.000588291	50758	0.924105	Diurnal rhythms	Phase	Hours past midnight	30790	Lipoprotein Profile
c_reactive_protein	acceleration_M10_time_abs_dev	0.895104	0.00221377	0.000525511	62957	0.924105	Diurnal rhythms	Phase	Hours	30710	Immune Function
urine_sodium	acceleration_between_day_SD	0.895821	0.00444873	0.000509516	65303	0.924753	Physical activity	Physical activity variability	g	30530	Renal Function
neutrophil_count	inactivity_peak_time_mean	0.895994	-0.000694397	-0.000509252	64331	0.924839	Diurnal rhythms	Phase	Hours past midnight	30140	White Blood Cell Count
aspartate_aminotransferase	self_report_getting_up_in_morning	0.896523	-0.0341839	-0.000976522	22164	0.925292	Sleep	Self-report		30650	Liver Function
rheumatoid_factor	temp_phase	0.896781	0.00713593	0.00184888	5390	0.925465	Diurnal rhythms	Phase	Hours past midnight	30820	Immune Function
rheumatoid_factor	sedentary_overall_L5	0.897021	-0.715094	-0.00187953	5366	0.925621	Physical activity	Physical activity	Fraction of time	30820	Immune Function
urine_potassium	cosinor_rsquared	0.897635	0.196403	0.000517334	65318	0.926162	Diurnal rhythms	Amplitude		30520	Renal Function
urine_potassium	MET_hourly_SD_M10	0.897981	0.111952	0.000506043	65315	0.926425	Physical activity	Physical activity variability		30520	Renal Function
diastolic_blood_pressure_manual_V0	sedentary_hourly_SD_M10	0.898254	-0.651835	-0.00206393	3866	0.926482	Physical activity	Physical activity variability	Fraction of time	94	Cardiovascular Function
lipoprotein_A	MVPA_IV	0.898298	0.102763	0.00058319	50755	0.926482	Diurnal rhythms	Variability		30790	Lipoprotein Profile
lymphocyte_count	MET_overall_L5	0.898316	0.0147736	0.00051718	64156	0.926482	Physical activity	Physical activity	MET	30120	White Blood Cell Count
high_light_scatter_reticulocyte_percent	sedentary_hourly_SD_M10	0.898396	0.0029965	0.00047836	63259	0.926482	Physical activity	Physical activity variability	Fraction of time	30290	Red Blood Cell Count
lipoprotein_A	acceleration_hourly_SD_M10	0.898778	0.00144264	0.000600566	50684	0.926783	Physical activity	Physical activity variability	Fraction of time	30790	Lipoprotein Profile
igf_1	MVPA_overall	0.899518	0.0484928	0.000493743	63033	0.927454	Physical activity	Physical activity	Fraction of time	30770	Metabolic Function
basophill_percent	self_report_nap_during_day	0.899838	0.00162901	0.000674605	41523	0.927691	Sleep	Self-report		30220	White Blood Cell Count
lymphocyte_count	acceleration_M10_time	0.900084	-0.000421515	-0.000503571	64130	0.927851	Diurnal rhythms	Phase	Hours past midnight	30120	White Blood Cell Count
arterial_stiffness_peak_to_peak_time	self_report_daytime_dozing	0.901428	-0.343944	-0.000821573	20104	0.929144	Sleep	Self-report		4196	Cardiovascular Function
neutrophil_percent	sedentary_peak_value_mean	0.901786	0.0521782	0.000494949	64390	0.92942	Physical activity	Physical activity	Hours	30200	White Blood Cell Count
monocyte_count	acceleration_within_day_SD_L5	0.902047	7.62312e-05	0.000480658	64233	0.929595	Physical activity	Physical activity variability	Fraction of time	30130	White Blood Cell Count
creatinine	sleep_peak_time_mean	0.90228	-0.00656088	-0.000403625	63284	0.929743	Diurnal rhythms	Phase	Hours past midnight	30700	Renal Function
urine_creatinine	MET_peak_time_mean	0.902631	-1.32894	-0.000456805	65444	0.929927	Diurnal rhythms	Phase	Hours past midnight	30510	Renal Function
reticulocyte_count	temp_L1_time_abs_dev	0.90264	-7.55106e-06	-0.000479799	63259	0.929927	Diurnal rhythms	Phase	Hours	30250	Red Blood Cell Count
cholesterol	main_sleep_onset_mean_abs_dev	0.903209	-0.000704858	-0.000473448	63265	0.93042	Diurnal rhythms	Phase	Hours	30690	Lipoprotein Profile
arterial_stiffness_arterial_stiffness_index	total_sleep_mean_abs_dev	0.903949	-0.00282556	-0.000727383	25092	0.931089	Sleep	Sleep	Hours	21021	Cardiovascular Function
nucleated_red_blood_cell_percent	acceleration_hourly_SD_M10	0.904808	-9.97143e-06	-0.00050317	64305	0.93188	Physical activity	Physical activity variability	Fraction of time	30230	Red Blood Cell Count
arterial_stiffness_position_of_peak	walking_peak_value_mean	0.905539	0.0340136	0.000726611	25184	0.93254	Physical activity	Physical activity	Hours	4198	Cardiovascular Function
urine_potassium	walking_within_day_SD	0.905975	0.353385	0.00046362	65318	0.932893	Physical activity	Physical activity variability	Fraction of time	30520	Renal Function
testosterone	self_report_sleep_duration_abs_dev	0.906063	-0.00195922	-0.000205269	57070	0.932893	Sleep	Self-report	Hours	30850	Sex Hormone
platelet_crit	self_report_sleep_duration	0.906384	2.1599e-05	0.000446409	64313	0.932986	Sleep	Self-report	Hours	30090	Coagulation
mean_reticulocyte_volume	sedentary_peak_time_mean_abs_dev	0.906403	-0.00263665	-0.000468104	63248	0.932986	Diurnal rhythms	Phase	Hours	30260	Red Blood Cell Count
platelet_count	main_sleep_duration_mean	0.906425	0.0251056	0.000457444	64465	0.932986	Sleep	Sleep	Hours	30080	Coagulation
apolipoprotein_B	sedentary_peak_value_mean	0.906678	0.00137395	0.000468272	63121	0.933153	Physical activity	Physical activity	Hours	30640	Lipoprotein Profile
oestradiol	acceleration_RA	0.907145	-7.0638	-0.00108506	11002	0.93354	Diurnal rhythms	Amplitude		30800	Sex Hormone
mean_reticulocyte_volume	acceleration_overall_M10	0.907356	-0.000248647	-0.000489131	63237	0.933664	Physical activity	Physical activity	g	30260	Red Blood Cell Count
calcium	main_sleep_onset_mean_abs_dev	0.907944	-5.95599e-05	-0.000480577	57966	0.934057	Diurnal rhythms	Phase	Hours	30680	Electrolyte
rheumatoid_factor	acceleration_hourly_SD	0.907974	-0.00228186	-0.00167193	5387	0.934057	Physical activity	Physical activity variability	Fraction of time	30820	Immune Function
systolic_blood_pressure_manual_V0	temp_within_day_SD	0.908056	-0.0540082	-0.0017894	3866	0.934057	Diurnal rhythms	Variability	Celsius	93	Cardiovascular Function
shbg	tasks_light_peak_value_mean	0.908101	-0.105323	-0.000409185	57497	0.934057	Physical activity	Physical activity	Fraction of time	30830	Liver Function
weight	acceleration_M10_time	0.908264	0.00179897	0.000168904	66915	0.934132	Diurnal rhythms	Phase	Hours past midnight	21002	Body Mass
glycated_heamoglobin	tasks_light_overall_M10	0.90846	0.0382809	0.000440634	62940	0.93424	Physical activity	Physical activity	Fraction of time	30750	Glucose Metabolism
urea	MET_within_day_SD_L5	0.909098	0.0126963	0.000441711	63210	0.934753	Physical activity	Physical activity variability		30670	Renal Function
apolipoprotein_B	tasks_light_within_day_SD	0.90914	0.00241029	0.000454163	63121	0.934753	Physical activity	Physical activity variability	Fraction of time	30640	Lipoprotein Profile
nucleated_red_blood_cell_percent	acceleration_within_day_SD_M10	0.909492	-1.38197e-05	-0.000477398	64202	0.93502	Physical activity	Physical activity variability	Fraction of time	30230	Red Blood Cell Count
cholesterol	moderate_overall	0.909807	-0.0139322	-0.000453945	63382	0.935251	Physical activity	Physical activity	Fraction of time	30690	Lipoprotein Profile
alanine_aminotransferase	inactivity_peak_value_mean	0.910289	0.00400661	0.00042716	63328	0.935654	Sleep	Sleep		30620	Liver Function
igf_1	moderate_overall_M10	0.910896	0.0379192	0.000442152	63033	0.936183	Physical activity	Physical activity	Fraction of time	30770	Metabolic Function
lymphocyte_count	MET_within_day_SD_L5	0.911442	0.0119543	0.000451176	64249	0.936651	Physical activity	Physical activity variability		30120	White Blood Cell Count
apolipoprotein_B	main_sleep_onset_mean_abs_dev	0.911617	-0.00013718	-0.000439883	63002	0.936738	Diurnal rhythms	Phase	Hours	30640	Lipoprotein Profile
diastolic_blood_pressure_V0	sleep_peak_time_mean_abs_dev	0.91223	0.0071681	0.000421777	63269	0.937274	Diurnal rhythms	Phase	Hours	4079	Cardiovascular Function
creatinine	MET_peak_time_mean_abs_dev	0.913489	-0.00461697	-0.000354849	63359	0.938473	Diurnal rhythms	Phase	Hours	30700	Renal Function
urine_microalbumin	temp_RA	0.913697	3.13114	0.000836328	18019	0.938594	Diurnal rhythms	Amplitude		30500	Renal Function
urine_potassium	sedentary_peak_time_mean	0.914521	0.00620481	0.000428971	65315	0.939346	Diurnal rhythms	Phase	Hours past midnight	30520	Renal Function
total_protein	sleep_peak_time_mean_abs_dev	0.91466	0.00289149	0.000446266	57922	0.939395	Diurnal rhythms	Phase	Hours	30860	Liver Function
mean_corpuscular_haemoglobin_conc	MET_within_day_SD	0.915061	-0.00315901	-0.000436177	64507	0.939714	Physical activity	Physical activity variability		30060	Red Blood Cell Count
red_blood_cell_count	self_report_chronotype	0.91564	-0.000595197	-0.000648662	20157	0.940124	Diurnal rhythms	Self-report		30010	Red Blood Cell Count
mean_corpuscular_volume	acceleration_within_day_SD_L5	0.915644	-0.00143609	-0.000413356	64355	0.940124	Physical activity	Physical activity variability	Fraction of time	30040	Red Blood Cell Count
urine_microalbumin	acceleration_peak_time_mean	0.916338	-0.051004	-0.000803381	18022	0.940743	Diurnal rhythms	Phase	Hours past midnight	30500	Renal Function
systolic_blood_pressure_V0	total_sleep_mean_abs_dev	0.916827	0.00926725	0.000386223	63310	0.941151	Sleep	Sleep	Hours	4080	Cardiovascular Function
urine_potassium	MVPA_within_day_SD_M10	0.917074	0.295057	0.000409676	65315	0.941311	Physical activity	Physical activity variability	Fraction of time	30520	Renal Function
lipoprotein_A	tasks_light_peak_value_mean	0.917829	-0.209233	-0.000468097	50758	0.941992	Physical activity	Physical activity	Fraction of time	30790	Lipoprotein Profile
glycated_heamoglobin	acceleration_overall	0.918615	0.000286102	0.000414459	62942	0.942705	Physical activity	Physical activity	g	30750	Glucose Metabolism
oestradiol	self_report_chronotype	0.918788	-1.49946	-0.00148964	3347	0.942717	Diurnal rhythms	Self-report		30800	Sex Hormone
total_protein	sedentary_overall_L5	0.91881	-0.0335016	-0.000431401	57867	0.942717	Physical activity	Physical activity	Fraction of time	30860	Liver Function
urine_potassium	temp_L1_time_abs_dev	0.919001	-0.0060492	-0.000401541	65318	0.942819	Diurnal rhythms	Phase	Hours	30520	Renal Function
red_blood_cell_distribution_width	temp_cosinor_rsquared	0.919193	-0.00256755	-0.000413901	64512	0.942922	Diurnal rhythms	Amplitude		30070	Red Blood Cell Count
monocyte_count	phase_abs_dev	0.919824	-0.000120524	-0.000386073	64232	0.943374	Diurnal rhythms	Phase	Hours	30130	White Blood Cell Count
monocyte_percent	acceleration_hourly_SD_M10	0.919958	5.38355e-05	0.000414659	64307	0.943374	Physical activity	Physical activity variability	Fraction of time	30190	White Blood Cell Count
nucleated_red_blood_cell_percent	walking_hourly_SD	0.919999	0.00356714	0.000402124	64388	0.943374	Physical activity	Physical activity variability	Fraction of time	30230	Red Blood Cell Count
albumin	tasks_light_within_day_SD	0.92	-0.024139	-0.000412416	58078	0.943374	Physical activity	Physical activity variability	Fraction of time	30600	Liver Function
lipoprotein_A	acceleration_within_day_SD	0.920352	-0.00220544	-0.000477072	50651	0.943641	Physical activity	Physical activity variability	Fraction of time	30790	Lipoprotein Profile
diastolic_blood_pressure_manual_V0	acceleration_M10_time_abs_dev	0.921013	-0.0182885	-0.00160827	3848	0.944224	Diurnal rhythms	Phase	Hours	94	Cardiovascular Function
igf_1	walking_overall	0.921747	-0.048384	-0.00037896	63036	0.944882	Physical activity	Physical activity	Hours	30770	Metabolic Function
mean_sphered_cell_volume	sedentary_overall_M10	0.922032	0.0167345	0.000397331	63259	0.94508	Physical activity	Physical activity	Fraction of time	30270	Red Blood Cell Count
direct_bilirubin	temp_phase_abs_dev	0.922128	7.67811e-05	0.000412246	54371	0.945084	Diurnal rhythms	Phase	Hours	30660	Liver Function
neutrophil_percent	main_sleep_onset_mean	0.922269	-0.00290535	-0.000387393	64324	0.945135	Diurnal rhythms	Phase	Hours past midnight	30200	White Blood Cell Count
rheumatoid_factor	tasks_light_overall	0.922763	-0.711157	-0.00133845	5390	0.945521	Physical activity	Physical activity	Hours	30820	Immune Function
urine_sodium	self_report_nap_during_day	0.922829	-0.0776591	-0.000459332	42127	0.945521	Sleep	Self-report		30530	Renal Function
igf_1	walking_hourly_SD	0.923004	-0.0460695	-0.000374214	63036	0.945606	Physical activity	Physical activity variability	Fraction of time	30770	Metabolic Function
triglycerides	temp_L1_time_abs_dev	0.923478	0.000154911	0.000358717	63350	0.945997	Diurnal rhythms	Phase	Hours	30870	Lipoprotein Profile
red_blood_cell_count	sedentary_peak_value_mean	0.924376	-0.00162455	-0.000318451	64512	0.946823	Physical activity	Physical activity	Hours	30010	Red Blood Cell Count
diastolic_blood_pressure_V0	sedentary_within_day_SD_L5	0.924549	0.0678397	0.000370986	63395	0.94685	Physical activity	Physical activity variability	Fraction of time	4079	Cardiovascular Function
monocyte_count	main_sleep_onset_SD	0.924602	-0.00010898	-0.000369902	64079	0.94685	Diurnal rhythms	Phase Variability	Hours	30130	White Blood Cell Count
nucleated_red_blood_cell_percent	MET_within_day_SD_M10	0.924764	-0.00113954	-0.000380036	64385	0.94685	Physical activity	Physical activity variability		30230	Red Blood Cell Count
arterial_stiffness_position_of_peak	MET_within_day_SD	0.924782	-0.022277	-0.000593893	25184	0.94685	Physical activity	Physical activity variability		4198	Cardiovascular Function
red_blood_cell_count	walking_overall_M10	0.924863	-0.00156353	-0.000312092	64512	0.94685	Physical activity	Physical activity	Fraction of time	30010	Red Blood Cell Count
platelet_crit	main_sleep_offset_mean	0.925104	1.69208e-05	0.000356892	64431	0.947004	Diurnal rhythms	Phase	Hours past midnight	30090	Coagulation
urate	self_report_nap_during_day	0.92539	-0.112374	-0.000359572	40862	0.947202	Sleep	Self-report		30880	Metabolism
haematocrit_percent	tasks_light_peak_value_mean	0.925593	0.00955109	0.000301555	64512	0.947315	Physical activity	Physical activity	Fraction of time	30030	Red Blood Cell Count
mean_corpuscular_haemoglobin_conc	sleep_peak_time_mean_abs_dev	0.925756	-0.000627636	-0.000369516	64382	0.947388	Diurnal rhythms	Phase	Hours	30060	Red Blood Cell Count
calcium	walking_within_day_SD_M10	0.925858	-0.000770564	-0.00038836	58071	0.947398	Physical activity	Physical activity variability	Fraction of time	30680	Electrolyte
basophill_count	sleep_peak_quality_SD	0.926044	-0.00044677	-0.00037548	64172	0.947409	Sleep	Sleep variability	Hours	30160	White Blood Cell Count
rheumatoid_factor	tasks_light_hourly_SD	0.926053	0.534719	0.00129165	5390	0.947409	Physical activity	Physical activity variability	Fraction of time	30820	Immune Function
ldl_direct	acceleration_M10_time	0.926187	-0.000215296	-0.000365659	63014	0.947441	Diurnal rhythms	Phase	Hours past midnight	30780	Lipoprotein Profile
mean_corpuscular_haemoglobin	MVPA_hourly_SD	0.926268	-0.0129117	-0.000365887	64507	0.947441	Physical activity	Physical activity variability	Fraction of time	30050	Red Blood Cell Count
shbg	tasks_light_overall	0.926438	0.249293	0.000327805	57492	0.947521	Physical activity	Physical activity	Hours	30830	Liver Function
diastolic_blood_pressure_V0	inactivity_peak_time_mean_abs_dev	0.926724	-0.00561173	-0.000351413	63290	0.947719	Diurnal rhythms	Phase	Hours	4079	Cardiovascular Function
mean_platelt_volume	main_sleep_duration_mean_abs_dev	0.927337	0.000571818	0.00036463	64400	0.948252	Sleep	Sleep	Hours	30100	Coagulation
ldl_direct	sedentary_hourly_SD_M10	0.927455	0.00904598	0.000358922	63278	0.948278	Physical activity	Physical activity variability	Fraction of time	30780	Lipoprotein Profile
eosinophill_percent	MET_RA	0.92757	0.0113483	0.000376576	64386	0.948301	Diurnal rhythms	Amplitude	MET	30210	White Blood Cell Count
alkaline_phosphatase	acceleration_peak_time_mean_abs_dev	0.927993	0.00735612	0.000348485	63378	0.94864	Diurnal rhythms	Phase	Hours	30610	Liver Function
urine_microalbumin	sedentary_overall	0.928371	1.06188	0.000677087	18022	0.948798	Physical activity	Physical activity	Fraction of time	30500	Renal Function
glycated_heamoglobin	tasks_light_hourly_SD	0.92841	-0.0405524	-0.000343801	62943	0.948798	Physical activity	Physical activity variability	Fraction of time	30750	Glucose Metabolism
eosinophill_count	acceleration_M10_time_abs_dev	0.928425	-5.33122e-05	-0.000366593	64100	0.948798	Diurnal rhythms	Phase	Hours	30150	White Blood Cell Count
arterial_stiffness_wave_reflection_index	sleep_IV	0.92927	-0.0573991	-0.000560625	25179	0.949568	Diurnal rhythms	Variability		4195	Cardiovascular Function
monocyte_count	acceleration_L5_time	0.929534	5.84547e-05	0.000342261	64288	0.949744	Diurnal rhythms	Phase	Hours past midnight	30130	White Blood Cell Count
arterial_stiffness_wave_reflection_index	self_report_sleep_duration_abs_dev	0.929916	-0.0217647	-0.000545169	25105	0.94995	Sleep	Self-report	Hours	4195	Cardiovascular Function
arterial_stiffness_pulse_rate	MVPA_IV	0.929962	-0.0226326	-0.000558251	25184	0.94995	Diurnal rhythms	Variability		4194	Cardiovascular Function
mean_corpuscular_volume	sedentary_peak_time_mean_abs_dev	0.930018	0.00109168	0.000339616	64501	0.94995	Diurnal rhythms	Phase	Hours	30040	Red Blood Cell Count
apolipoprotein_A	main_sleep_ratio_mean	0.930105	0.00404054	0.000338203	57697	0.94995	Sleep	Sleep		30630	Lipoprotein Profile
basophill_percent	MET_hourly_SD	0.930835	0.00141145	0.000360649	64387	0.950497	Physical activity	Physical activity variability		30220	White Blood Cell Count
oestradiol	temp_phase_abs_dev	0.930848	-0.0928674	-0.000900781	11030	0.950497	Diurnal rhythms	Phase	Hours	30800	Sex Hormone
basophill_percent	main_sleep_onset_mean	0.930919	0.00018754	0.000347346	64324	0.950497	Diurnal rhythms	Phase	Hours past midnight	30220	White Blood Cell Count
eosinophill_percent	acceleration_L5_time_abs_dev	0.931267	0.000900864	0.000341521	64259	0.950759	Diurnal rhythms	Phase	Hours	30210	White Blood Cell Count
lipoprotein_A	acceleration_hourly_SD	0.931545	0.00138478	0.000408212	50719	0.95091	Physical activity	Physical activity variability	Fraction of time	30790	Lipoprotein Profile
urate	total_sleep_mean_abs_dev	0.9316	-0.0257389	-0.000264594	63243	0.95091	Sleep	Sleep	Hours	30880	Metabolism
creatinine	self_report_chronotype	0.931886	-0.0171123	-0.000500071	19850	0.951038	Diurnal rhythms	Self-report		30700	Renal Function
monocyte_count	sedentary_within_day_SD	0.93191	0.00191074	0.000332686	64388	0.951038	Physical activity	Physical activity variability	Fraction of time	30130	White Blood Cell Count
mean_reticulocyte_volume	moderate_within_day_SD_M10	0.93248	0.0497486	0.000346194	63259	0.951525	Physical activity	Physical activity variability	Fraction of time	30260	Red Blood Cell Count
glucose	self_report_sleeplessness	0.93263	-0.00104677	-0.000499932	30345	0.951542	Sleep	Self-report		30740	Glucose Metabolism
glycated_heamoglobin	moderate_overall_M10	0.932681	-0.0282356	-0.00032884	62940	0.951542	Physical activity	Physical activity	Fraction of time	30750	Glucose Metabolism
mean_corpuscular_haemoglobin_conc	moderate_between_day_SD_M10	0.932808	-0.00907623	-0.000335329	64507	0.951577	Physical activity	Physical activity variability	Fraction of time	30060	Red Blood Cell Count
arterial_stiffness_position_of_notch	inactivity_peak_value_mean	0.933072	-0.00230276	-0.000519663	25161	0.951752	Sleep	Sleep		4199	Cardiovascular Function
albumin	sedentary_hourly_SD_M10	0.933562	-0.025918	-0.000339524	58078	0.952158	Physical activity	Physical activity variability	Fraction of time	30600	Liver Function
nucleated_red_blood_cell_percent	self_report_chronotype	0.933853	0.000507598	0.000553664	20116	0.952258	Diurnal rhythms	Self-report		30230	Red Blood Cell Count
nucleated_red_blood_cell_count	MVPA_hourly_SD_M10	0.933867	0.000175045	0.000331776	64385	0.952258	Physical activity	Physical activity variability	Fraction of time	30170	Red Blood Cell Count
c_reactive_protein	self_report_sleeplessness	0.933939	-0.0036136	-0.000458697	33054	0.952258	Sleep	Self-report		30710	Immune Function
nucleated_red_blood_cell_percent	MVPA_within_day_SD	0.934155	-0.00264391	-0.000334322	64385	0.952385	Physical activity	Physical activity variability	Fraction of time	30230	Red Blood Cell Count
urine_creatinine	MET_peak_time_mean_abs_dev	0.934582	-1.43769	-0.000298832	65441	0.952726	Diurnal rhythms	Phase	Hours	30510	Renal Function
alanine_aminotransferase	acceleration_M10_time	0.934827	0.00281466	0.000305112	63104	0.952808	Diurnal rhythms	Phase	Hours past midnight	30620	Liver Function
systolic_blood_pressure_manual_V0	sleep_peak_time_mean	0.934864	0.0248135	0.00122682	3860	0.952808	Diurnal rhythms	Phase	Hours past midnight	93	Cardiovascular Function
oestradiol	phase	0.935103	0.349691	0.000759883	11006	0.952808	Diurnal rhythms	Phase	Hours past midnight	30800	Sex Hormone
lipoprotein_A	walking_overall_M10	0.935105	-0.22272	-0.000367071	50758	0.952808	Physical activity	Physical activity	Fraction of time	30790	Lipoprotein Profile
diastolic_blood_pressure_V0	tasks_light_hourly_SD	0.935126	-0.0691066	-0.000311798	63395	0.952808	Physical activity	Physical activity variability	Fraction of time	4079	Cardiovascular Function
lipoprotein_A	tasks_light_overall	0.935438	0.485436	0.000367574	50751	0.952986	Physical activity	Physical activity	Hours	30790	Lipoprotein Profile
systolic_blood_pressure_manual_V0	sleep_peak_quality_mean	0.935485	-0.388099	-0.00128993	3857	0.952986	Sleep	Sleep	Hours	93	Cardiovascular Function
mean_platelt_volume	acceleration_hourly_SD_M10	0.93619	-1.77121e-05	-0.000337008	64429	0.953544	Physical activity	Physical activity variability	Fraction of time	30100	Coagulation
reticulocyte_percentage	acceleration_L5_time	0.936219	0.000201968	0.000305864	63158	0.953544	Diurnal rhythms	Phase	Hours past midnight	30240	Red Blood Cell Count
rheumatoid_factor	acceleration_M10_time_abs_dev	0.936631	0.0244038	0.00115584	5370	0.953869	Diurnal rhythms	Phase	Hours	30820	Immune Function
mean_corpuscular_haemoglobin_conc	inactivity_peak_time_mean_abs_dev	0.936801	0.000501355	0.000314133	64403	0.953948	Diurnal rhythms	Phase	Hours	30060	Red Blood Cell Count
high_light_scatter_reticulocyte_count	acceleration_M10_time	0.937647	1.91975e-06	0.000287588	63004	0.954716	Diurnal rhythms	Phase	Hours past midnight	30300	Red Blood Cell Count
phosphate	temp_RA	0.938171	0.00160386	0.000323345	57961	0.955154	Diurnal rhythms	Amplitude		30810	Electrolyte
urine_potassium	MVPA_between_day_SD	0.93843	-0.376022	-0.000303796	65313	0.955323	Physical activity	Physical activity variability	Fraction of time	30520	Renal Function
eosinophill_percent	acceleration_M10_time_abs_dev	0.938529	0.000636698	0.000316011	64101	0.95533	Diurnal rhythms	Phase	Hours	30210	White Blood Cell Count
eosinophill_percent	cosinor_rsquared	0.939214	0.00661691	0.000312129	64390	0.955933	Diurnal rhythms	Amplitude		30210	White Blood Cell Count
total_protein	walking_within_day_SD_M10	0.939743	-0.0272637	-0.000315787	58033	0.956377	Physical activity	Physical activity variability	Fraction of time	30860	Liver Function
shbg	tasks_light_within_day_SD	0.940143	0.171042	0.000265787	57497	0.956569	Physical activity	Physical activity variability	Fraction of time	30830	Liver Function
eosinophill_count	temp_L1_time	0.940194	1.15058e-05	0.000294747	64389	0.956569	Diurnal rhythms	Phase	Hours past midnight	30150	White Blood Cell Count
systolic_blood_pressure_V0	inactivity_peak_time_mean_abs_dev	0.940215	-0.00810114	-0.000278654	63289	0.956569	Diurnal rhythms	Phase	Hours	4080	Cardiovascular Function
monocyte_percent	sleep_within_day_SD_L5	0.940304	-0.0130342	-0.000301079	64388	0.956569	Sleep	Sleep		30190	White Blood Cell Count
direct_bilirubin	moderate_peak_value_mean	0.940738	-0.00221697	-0.000323569	54371	0.956916	Physical activity	Physical activity	Hours	30660	Liver Function
arterial_stiffness_peak_to_peak_time	self_report_getting_up_in_morning	0.940966	-0.194573	-0.000808758	9089	0.957053	Sleep	Self-report		4196	Cardiovascular Function
hand_grip_strength_left	tasks_light_within_day_SD	0.941179	0.0479366	0.000191666	67104	0.957175	Physical activity	Physical activity variability	Fraction of time	46	Muscle Function
lipoprotein_A	total_sleep_mean_abs_dev	0.941623	0.0202554	0.000331032	50691	0.957532	Sleep	Sleep	Hours	30790	Lipoprotein Profile
arterial_stiffness_wave_reflection_index	sedentary_hourly_SD_M10	0.942152	-0.343045	-0.000455961	25184	0.957975	Physical activity	Physical activity variability	Fraction of time	4195	Cardiovascular Function
nucleated_red_blood_cell_percent	MVPA_between_day_SD	0.942527	0.00429089	0.000288918	64383	0.958262	Physical activity	Physical activity variability	Fraction of time	30230	Red Blood Cell Count
arterial_stiffness_position_of_notch	acceleration_M10_time	0.94335	0.00191339	0.000439033	25087	0.959005	Diurnal rhythms	Phase	Hours past midnight	4199	Cardiovascular Function
nucleated_red_blood_cell_percent	acceleration_during_main_sleep_mean	0.943456	-0.000234532	-0.000281926	64351	0.959017	Sleep	Sleep	g	30230	Red Blood Cell Count
hdl_cholesterol	acceleration_M10_time_abs_dev	0.943733	0.000106027	0.000257369	57784	0.959204	Diurnal rhythms	Phase	Hours	30760	Lipoprotein Profile
basophill_count	self_report_snoring	0.943954	-3.08838e-05	-0.000297553	60353	0.959334	Sleep	Self-report		30160	White Blood Cell Count
lymphocyte_percent	sedentary_peak_value_mean	0.94455	-0.0255169	-0.000276386	64390	0.959845	Physical activity	Physical activity	Hours	30180	White Blood Cell Count
systolic_blood_pressure_manual_V0	sleep_hourly_SD	0.944767	-1.14281	-0.00111568	3861	0.959971	Sleep	Sleep variability	Fraction of time	93	Cardiovascular Function
glucose	MET_peak_time_mean_abs_dev	0.945101	-0.000252904	-0.000280544	58022	0.960215	Diurnal rhythms	Phase	Hours	30740	Glucose Metabolism
oestradiol	phase_abs_dev	0.94554	-0.445068	-0.000635656	11000	0.960566	Diurnal rhythms	Phase	Hours	30800	Sex Hormone
monocyte_percent	acceleration_overall_L5	0.945645	-0.000421881	-0.000270304	64389	0.960579	Physical activity	Physical activity	g	30190	White Blood Cell Count
arterial_stiffness_peak_to_peak_time	acceleration_overall_L5	0.945808	0.0166221	0.000404903	25174	0.960649	Physical activity	Physical activity	g	4196	Cardiovascular Function
rheumatoid_factor	moderate_peak_value_mean	0.945903	0.162438	0.000964261	5390	0.960651	Physical activity	Physical activity	Hours	30820	Immune Function
nucleated_red_blood_cell_percent	sleep_peak_time_mean	0.946106	-0.000117486	-0.000269777	64304	0.960762	Diurnal rhythms	Phase	Hours past midnight	30230	Red Blood Cell Count
arterial_stiffness_position_of_shoulder	acceleration_during_main_sleep_mean	0.946204	-0.00504805	-0.000436986	25168	0.960766	Sleep	Sleep	g	4200	Cardiovascular Function
diastolic_blood_pressure_manual_V0	MET_overall	0.946382	-0.0728028	-0.00112114	3866	0.960766	Physical activity	Physical activity	MET	94	Cardiovascular Function
basophill_percent	MET_within_day_SD	0.94639	0.00114963	0.000278183	64387	0.960766	Physical activity	Physical activity variability		30220	White Blood Cell Count
lymphocyte_count	inactivity_peak_time_mean	0.946876	-0.000329454	-0.000265713	64331	0.961164	Diurnal rhythms	Phase	Hours past midnight	30120	White Blood Cell Count
eosinophill_count	sedentary_IV	0.946997	0.000127944	0.000262239	64389	0.961166	Diurnal rhythms	Variability		30150	White Blood Cell Count
arterial_stiffness_position_of_notch	acceleration_overall_L5	0.947064	-0.0014774	-0.000399715	25183	0.961166	Physical activity	Physical activity	g	4199	Cardiovascular Function
mean_platelt_volume	self_report_snoring	0.948756	0.000614108	0.000274416	60465	0.962788	Sleep	Self-report		30100	Coagulation
apolipoprotein_B	main_sleep_offset_mean_abs_dev	0.949359	8.90515e-05	0.000251737	62985	0.963216	Diurnal rhythms	Phase	Hours	30640	Lipoprotein Profile
c_reactive_protein	main_sleep_duration_mean	0.949365	0.000921795	0.00024761	63204	0.963216	Sleep	Sleep	Hours	30710	Immune Function
diastolic_blood_pressure_manual_V0	main_sleep_duration_mean_abs_dev	0.949522	0.0163031	0.0010497	3858	0.963281	Sleep	Sleep	Hours	94	Cardiovascular Function
rheumatoid_factor	acceleration_during_main_sleep_mean	0.950205	-0.038522	-0.000949531	5385	0.963878	Sleep	Sleep	g	30820	Immune Function
basophill_percent	acceleration_L5_time_abs_dev	0.951	-0.000204652	-0.000242486	64259	0.964589	Diurnal rhythms	Phase	Hours	30220	White Blood Cell Count
urine_microalbumin	acceleration_overall_L5	0.951264	0.0331504	0.000467906	18022	0.964763	Physical activity	Physical activity	g	30500	Renal Function
alanine_aminotransferase	tasks_light_within_day_SD	0.951516	-0.0691218	-0.000228297	63368	0.964923	Physical activity	Physical activity variability	Fraction of time	30620	Liver Function
nucleated_red_blood_cell_count	inactivity_peak_time_mean_abs_dev	0.951964	-9.02896e-06	-0.000238655	64281	0.965282	Diurnal rhythms	Phase	Hours	30170	Red Blood Cell Count
urine_potassium	acceleration_within_day_SD_M10	0.95277	-0.000585819	-0.000242821	65128	0.966004	Physical activity	Physical activity variability	Fraction of time	30520	Renal Function
neutrophil_percent	sleep_peak_quality_SD	0.953133	-0.0471927	-0.000235879	64173	0.966277	Sleep	Sleep variability	Hours	30200	White Blood Cell Count
lipoprotein_A	acceleration_peak_value_SD	0.953398	0.000537079	0.000272948	50558	0.96645	Physical activity	Physical activity variability	Fraction of time	30790	Lipoprotein Profile
mean_corpuscular_haemoglobin_conc	acceleration_hourly_SD_M10	0.953725	-1.25123e-05	-0.00024196	64427	0.966642	Physical activity	Physical activity variability	Fraction of time	30060	Red Blood Cell Count
aspartate_aminotransferase	self_report_daytime_dozing	0.953775	0.0142422	0.000233807	50925	0.966642	Sleep	Self-report		30650	Liver Function
haematocrit_percent	main_sleep_offset_mean_abs_dev	0.954129	-0.000977028	-0.000185104	64376	0.966905	Diurnal rhythms	Phase	Hours	30030	Red Blood Cell Count
c_reactive_protein	acceleration_IV	0.954314	0.00295006	0.000229521	63250	0.966998	Diurnal rhythms	Variability		30710	Immune Function
nucleated_red_blood_cell_percent	acceleration_peak_time_mean	0.954456	4.93795e-05	0.000231309	64388	0.967047	Diurnal rhythms	Phase	Hours past midnight	30230	Red Blood Cell Count
nucleated_red_blood_cell_percent	MVPA_hourly_SD	0.954718	-0.00180332	-0.00023059	64385	0.967217	Physical activity	Physical activity variability	Fraction of time	30230	Red Blood Cell Count
lipoprotein_A	sedentary_hourly_SD	0.955012	-0.398314	-0.00025598	50758	0.967419	Physical activity	Physical activity variability	Fraction of time	30790	Lipoprotein Profile
mean_corpuscular_volume	MVPA_between_day_SD	0.955186	-0.0349969	-0.000219743	64507	0.967478	Physical activity	Physical activity variability	Fraction of time	30040	Red Blood Cell Count
diastolic_blood_pressure_V0	MET_RA	0.955258	0.0375106	0.000221862	63390	0.967478	Diurnal rhythms	Amplitude	MET	4079	Cardiovascular Function
eosinophill_percent	inactivity_peak_time_mean_abs_dev	0.955505	-0.00063311	-0.000222431	64283	0.967633	Diurnal rhythms	Phase	Hours	30210	White Blood Cell Count
systolic_blood_pressure_manual_V0	self_report_snoring	0.955653	0.0365017	0.0009314	3606	0.967688	Sleep	Self-report		93	Cardiovascular Function
haematocrit_percent	self_report_sleep_duration_abs_dev	0.956357	-0.000967037	-0.000176459	64299	0.968306	Sleep	Self-report	Hours	30030	Red Blood Cell Count
direct_bilirubin	moderate_hourly_SD_M10	0.956746	-0.00309916	-0.000232319	54371	0.968604	Physical activity	Physical activity variability	Fraction of time	30660	Liver Function
triglycerides	main_sleep_onset_mean_abs_dev	0.956947	-0.000258992	-0.000200107	63231	0.968712	Diurnal rhythms	Phase	Hours	30870	Lipoprotein Profile
basophill_percent	self_report_chronotype	0.957648	-0.000527438	-0.000386374	20116	0.969327	Diurnal rhythms	Self-report		30220	White Blood Cell Count
testosterone	self_report_getting_up_in_morning	0.958211	0.00370966	0.000177622	20147	0.969801	Sleep	Self-report		30850	Sex Hormone
mean_reticulocyte_volume	self_report_nap_during_day	0.95885	-0.0079581	-0.000261143	40816	0.970352	Sleep	Self-report		30260	Red Blood Cell Count
nucleated_red_blood_cell_count	sleep_peak_time_mean	0.959036	5.46754e-06	0.000202968	64304	0.970445	Diurnal rhythms	Phase	Hours past midnight	30170	Red Blood Cell Count
arterial_stiffness_wave_reflection_index	temp_RA	0.960086	0.255875	0.000324834	25178	0.971412	Diurnal rhythms	Amplitude		4195	Cardiovascular Function
nucleated_red_blood_cell_percent	main_sleep_offset_mean_abs_dev	0.961406	-0.000119408	-0.000194308	64252	0.972652	Diurnal rhythms	Phase	Hours	30230	Red Blood Cell Count
urine_microalbumin	sedentary_peak_value_mean	0.96199	-0.551739	-0.000363984	18022	0.973147	Physical activity	Physical activity	Hours	30500	Renal Function
nucleated_red_blood_cell_percent	walking_hourly_SD_M10	0.962247	0.00158239	0.000189702	64388	0.973312	Physical activity	Physical activity variability	Fraction of time	30230	Red Blood Cell Count
mean_corpuscular_haemoglobin_conc	temp_amplitude	0.962678	0.000222921	0.00019198	64509	0.973652	Diurnal rhythms	Amplitude	Celsius	30060	Red Blood Cell Count
calcium	num_wakings_mean	0.963298	2.02375e-05	0.000197562	57915	0.974184	Sleep	Sleep		30680	Electrolyte
basophill_count	acceleration_peak_time_mean_abs_dev	0.963408	7.9061e-06	0.000182728	64379	0.974199	Diurnal rhythms	Phase	Hours	30160	White Blood Cell Count
lipoprotein_A	phase	0.963505	0.0105331	0.000207321	50668	0.974201	Diurnal rhythms	Phase	Hours past midnight	30790	Lipoprotein Profile
urea	sleep_hourly_SD	0.963733	0.012887	0.000180756	63251	0.974335	Sleep	Sleep variability	Fraction of time	30670	Renal Function
mean_corpuscular_haemoglobin_conc	sleep_peak_time_mean	0.963872	-0.000203464	-0.000179043	64425	0.974381	Diurnal rhythms	Phase	Hours past midnight	30060	Red Blood Cell Count
oestradiol	tasks_light_within_day_SD	0.966046	3.92153	0.000387408	11030	0.976483	Physical activity	Physical activity variability	Fraction of time	30800	Sex Hormone
waist_circumference	acceleration_L5_time	0.966373	-0.000779424	-6.92227e-05	67124	0.976717	Diurnal rhythms	Phase	Hours past midnight	48	Body Mass
diastolic_blood_pressure_V0	temp_phase	0.966554	-0.000327999	-0.000158733	63395	0.976719	Diurnal rhythms	Phase	Hours past midnight	4079	Cardiovascular Function
igf_1	tasks_light_hourly_SD	0.966565	-0.0192178	-0.000163125	63036	0.976719	Physical activity	Physical activity variability	Fraction of time	30770	Metabolic Function
alanine_aminotransferase	sedentary_hourly_SD_M10	0.966691	0.0614982	0.00015574	63368	0.976751	Physical activity	Physical activity variability	Fraction of time	30620	Liver Function
direct_bilirubin	main_sleep_offset_mean	0.966931	-0.000139998	-0.000174636	54301	0.976898	Diurnal rhythms	Phase	Hours past midnight	30660	Liver Function
gamma_glutamyltransferase	inactivity_peak_value_mean	0.967291	-0.00406263	-0.000161108	63320	0.977165	Sleep	Sleep		30730	Liver Function
oestradiol	sleep_within_day_SD_L5	0.967427	2.91879	0.000402303	11029	0.977207	Sleep	Sleep		30800	Sex Hormone
mean_platelt_volume	inactivity_peak_time_mean_abs_dev	0.967648	-0.000263284	-0.000162314	64405	0.977316	Diurnal rhythms	Phase	Hours	30100	Coagulation
reticulocyte_percentage	acceleration_within_day_SD_L5	0.967725	9.59871e-05	0.000156539	63108	0.977316	Physical activity	Physical activity variability	Fraction of time	30240	Red Blood Cell Count
nucleated_red_blood_cell_count	walking_peak_value_mean	0.968282	-3.37083e-05	-0.00015733	64388	0.977576	Physical activity	Physical activity	Hours	30170	Red Blood Cell Count
c_reactive_protein	MET_peak_time_mean	0.96839	0.000320956	0.000156487	63248	0.977576	Diurnal rhythms	Phase	Hours past midnight	30710	Immune Function
rheumatoid_factor	other_sleep_mean	0.96843	0.0154685	0.000559438	5385	0.977576	Sleep	Sleep	Hours	30820	Immune Function
arterial_stiffness_arterial_stiffness_index	MVPA_overall_M10	0.968433	-0.00729885	-0.000244817	25133	0.977576	Physical activity	Physical activity	Fraction of time	21021	Cardiovascular Function
diastolic_blood_pressure_manual_V0	main_sleep_offset_mean	0.968458	0.00695075	0.000654765	3858	0.977576	Diurnal rhythms	Phase	Hours past midnight	94	Cardiovascular Function
aspartate_aminotransferase	self_report_snoring	0.968603	0.00351954	0.000166352	59197	0.977627	Sleep	Self-report		30650	Liver Function
urine_potassium	sedentary_peak_time_mean_abs_dev	0.968902	-0.0037795	-0.000151291	65306	0.977792	Diurnal rhythms	Phase	Hours	30520	Renal Function
oestradiol	sedentary_within_day_SD_L5	0.969044	-3.01304	-0.000391827	11030	0.977792	Physical activity	Physical activity variability	Fraction of time	30800	Sex Hormone
mean_corpuscular_volume	temp_IV	0.9691	-0.00181382	-0.000155592	64512	0.977792	Diurnal rhythms	Variability		30040	Red Blood Cell Count
ldl_direct	acceleration_between_day_SD_M10	0.969147	1.28991e-05	0.000156519	63252	0.977792	Physical activity	Physical activity variability	Fraction of time	30780	Lipoprotein Profile
oestradiol	MET_overall	0.969966	-0.94428	-0.000347876	11028	0.978442	Physical activity	Physical activity	MET	30800	Sex Hormone
lipoprotein_A	self_report_snoring	0.969981	-0.0185729	-0.000181584	47532	0.978442	Sleep	Self-report		30790	Lipoprotein Profile
lipoprotein_A	acceleration_within_day_SD_M10	0.970406	0.00061507	0.000175287	50597	0.978746	Physical activity	Physical activity variability	Fraction of time	30790	Lipoprotein Profile
basophill_count	main_sleep_duration_mean	0.970473	6.9995e-06	0.000148732	64342	0.978746	Sleep	Sleep	Hours	30160	White Blood Cell Count
ldl_direct	self_report_sleep_duration	0.970789	-0.000124554	-0.000144073	63079	0.978802	Sleep	Self-report	Hours	30780	Lipoprotein Profile
basophill_percent	sleep_peak_quality_SD	0.970793	0.00213704	0.000148369	64173	0.978802	Sleep	Sleep variability	Hours	30220	White Blood Cell Count
basophill_percent	MVPA_overall_M10	0.970813	-0.00085533	-0.000148271	64387	0.978802	Physical activity	Physical activity	Fraction of time	30220	White Blood Cell Count
basophill_percent	temp_RA	0.971396	0.00276668	0.000147595	64376	0.979294	Diurnal rhythms	Amplitude		30220	White Blood Cell Count
urine_microalbumin	main_sleep_duration_mean	0.971693	0.0283194	0.000248892	18007	0.979444	Sleep	Sleep	Hours	30500	Renal Function
triglycerides	main_sleep_onset_SD	0.971735	-0.000189293	-0.000131654	63036	0.979444	Diurnal rhythms	Phase Variability	Hours	30870	Lipoprotein Profile
phosphate	sleep_IV	0.972211	-9.3111e-05	-0.000144422	57958	0.979828	Diurnal rhythms	Variability		30810	Electrolyte
monocyte_percent	acceleration_M10_time_abs_dev	0.973106	0.000383947	0.000135365	64101	0.980633	Diurnal rhythms	Phase	Hours	30190	White Blood Cell Count
urine_microalbumin	acceleration_M10_time	0.973581	-0.0207986	-0.00024897	17931	0.980921	Diurnal rhythms	Phase	Hours past midnight	30500	Renal Function
urine_potassium	self_report_getting_up_in_morning	0.973582	-0.0272672	-0.000234344	22831	0.980921	Sleep	Self-report		30520	Renal Function
eosinophill_percent	self_report_nap_during_day	0.973863	0.00124976	0.000165592	41523	0.981108	Sleep	Self-report		30210	White Blood Cell Count
lymphocyte_percent	inactivity_peak_time_mean	0.974388	-0.00094909	-0.00012593	64332	0.98154	Diurnal rhythms	Phase	Hours past midnight	30180	White Blood Cell Count
diastolic_blood_pressure_V0	sedentary_hourly_SD_L5	0.974487	0.015568	0.000123861	63395	0.981544	Physical activity	Physical activity variability	Fraction of time	4079	Cardiovascular Function
urine_potassium	MET_peak_time_mean	0.974987	0.00219629	0.000125022	65315	0.981952	Diurnal rhythms	Phase	Hours past midnight	30520	Renal Function
lymphocyte_percent	main_sleep_offset_mean	0.975252	0.000890283	0.000121614	64309	0.98206	Diurnal rhythms	Phase	Hours past midnight	30180	White Blood Cell Count
nucleated_red_blood_cell_percent	moderate_between_day_SD	0.975286	0.00253562	0.000125822	64367	0.98206	Physical activity	Physical activity variability	Fraction of time	30230	Red Blood Cell Count
mean_corpuscular_haemoglobin	sedentary_IV	0.975411	0.000781242	0.000119199	64510	0.98209	Diurnal rhythms	Variability		30050	Red Blood Cell Count
urine_microalbumin	sedentary_peak_time_mean_abs_dev	0.975678	-0.0199944	-0.000224292	18017	0.982264	Diurnal rhythms	Phase	Hours	30500	Renal Function
eosinophill_percent	sedentary_within_day_SD	0.976343	-0.00644752	-0.000118088	64389	0.982836	Physical activity	Physical activity variability	Fraction of time	30210	White Blood Cell Count
gamma_glutamyltransferase	sedentary_peak_time_mean	0.976458	-0.00178702	-0.00011662	63357	0.982856	Diurnal rhythms	Phase	Hours past midnight	30730	Liver Function
direct_bilirubin	acceleration_peak_time_mean	0.976991	5.22415e-05	0.000123375	54371	0.983296	Diurnal rhythms	Phase	Hours past midnight	30660	Liver Function
mean_reticulocyte_volume	temp_RA	0.977554	0.0274501	0.000116039	63245	0.983767	Diurnal rhythms	Amplitude		30260	Red Blood Cell Count
basophill_count	sedentary_peak_time_mean	0.978461	2.35425e-06	0.000110279	64386	0.984583	Diurnal rhythms	Phase	Hours past midnight	30160	White Blood Cell Count
mean_corpuscular_haemoglobin_conc	main_sleep_offset_mean	0.978674	0.000111269	0.000105504	64429	0.984694	Diurnal rhythms	Phase	Hours past midnight	30060	Red Blood Cell Count
urine_potassium	walking_overall_M10	0.97881	0.0432764	0.000103738	65318	0.984694	Physical activity	Physical activity	Fraction of time	30520	Renal Function
systolic_blood_pressure_manual_V0	sleep_peak_quality_SD	0.978858	-0.180859	-0.00040256	3854	0.984694	Sleep	Sleep variability	Hours	93	Cardiovascular Function
urine_microalbumin	temp_L1_time_abs_dev	0.978958	-0.0106073	-0.000197318	18022	0.984698	Diurnal rhythms	Phase	Hours	30500	Renal Function
lipoprotein_A	sedentary_overall_L5	0.979285	0.112543	0.00011901	50609	0.984896	Physical activity	Physical activity	Fraction of time	30790	Lipoprotein Profile
waist_circumference	total_sleep_mean	0.979376	-0.000449734	-4.26812e-05	67181	0.984896	Sleep	Sleep	Hours	48	Body Mass
arterial_stiffness_position_of_shoulder	acceleration_overall_L5	0.979441	0.000495939	0.000149913	25183	0.984896	Physical activity	Physical activity	g	4200	Cardiovascular Function
glycated_heamoglobin	tasks_light_within_day_SD	0.980345	0.012059	9.41336e-05	62943	0.985708	Physical activity	Physical activity variability	Fraction of time	30750	Glucose Metabolism
blood_sample_fasting_time	tasks_light_overall_M10	0.980476	-0.0032472	-9.56688e-05	67283	0.985713	Physical activity	Physical activity	Fraction of time	74	Metadata
red_blood_cell_distribution_width	temp_IV	0.980541	0.000243747	9.93852e-05	64512	0.985713	Diurnal rhythms	Variability		30070	Red Blood Cell Count
diastolic_blood_pressure_V0	sleep_overall_L5	0.980759	0.0170225	9.32847e-05	63196	0.985836	Sleep	Sleep	Fraction of time	4079	Cardiovascular Function
systolic_blood_pressure_manual_V0	walking_peak_value_mean	0.981353	0.0575774	0.000357917	3866	0.986286	Physical activity	Physical activity	Hours	93	Cardiovascular Function
immature_reticulocyte_fraction	sedentary_IV	0.981399	-1.91119e-05	-8.90575e-05	63259	0.986286	Diurnal rhythms	Variability		30280	Red Blood Cell Count
mean_reticulocyte_volume	moderate_hourly_SD_M10	0.981916	-0.0116699	-9.23413e-05	63259	0.986709	Physical activity	Physical activity variability	Fraction of time	30260	Red Blood Cell Count
triglycerides	acceleration_overall_L5	0.982139	4.71075e-05	8.27694e-05	63349	0.986838	Physical activity	Physical activity	g	30870	Lipoprotein Profile
arterial_stiffness_arterial_stiffness_index	acceleration_during_main_sleep_mean	0.982278	0.000928659	0.000145065	25117	0.986881	Sleep	Sleep	g	21021	Cardiovascular Function
monocyte_percent	self_report_sleep_duration	0.982762	0.000227884	8.43345e-05	64192	0.987271	Sleep	Self-report	Hours	30190	White Blood Cell Count
neutrophil_count	acceleration_M10_time_abs_dev	0.983076	-0.000120822	-8.51587e-05	64100	0.987412	Diurnal rhythms	Phase	Hours	30140	White Blood Cell Count
direct_bilirubin	phase_abs_dev	0.983095	-0.000112622	-8.90359e-05	54225	0.987412	Diurnal rhythms	Phase	Hours	30660	Liver Function
monocyte_count	sedentary_hourly_SD	0.985072	-0.000461446	-7.34306e-05	64389	0.989268	Physical activity	Physical activity variability	Fraction of time	30130	White Blood Cell Count
monocyte_percent	sedentary_hourly_SD_M10	0.985135	-0.00575116	-7.30073e-05	64390	0.989268	Physical activity	Physical activity variability	Fraction of time	30190	White Blood Cell Count
monocyte_percent	sedentary_IV	0.985617	0.000668321	7.02327e-05	64390	0.989656	Diurnal rhythms	Variability		30190	White Blood Cell Count
reticulocyte_percentage	temp_L1_time	0.985721	-1.53402e-05	-6.97436e-05	63259	0.989663	Diurnal rhythms	Phase	Hours past midnight	30240	Red Blood Cell Count
gamma_glutamyltransferase	tasks_light_peak_value_mean	0.986161	-0.0220049	-6.75878e-05	63360	0.990008	Physical activity	Physical activity	Fraction of time	30730	Liver Function
mean_sphered_cell_volume	walking_within_day_SD_M10	0.98628	-0.00753551	-6.85354e-05	63259	0.990031	Physical activity	Physical activity variability	Fraction of time	30270	Red Blood Cell Count
diastolic_blood_pressure_V0	walking_overall	0.986499	0.0154789	6.44419e-05	63395	0.990122	Physical activity	Physical activity	Hours	4079	Cardiovascular Function
reticulocyte_count	self_report_daytime_dozing	0.986563	1.32553e-05	6.26674e-05	50996	0.990122	Sleep	Self-report		30250	Red Blood Cell Count
lipoprotein_A	sedentary_hourly_SD_M10	0.986755	-0.109087	-7.4845e-05	50758	0.990219	Physical activity	Physical activity variability	Fraction of time	30790	Lipoprotein Profile
systolic_blood_pressure_manual_V0	temp_IV	0.987677	0.0125136	0.000247848	3866	0.990957	Diurnal rhythms	Variability		93	Cardiovascular Function
diastolic_blood_pressure_manual_V0	moderate_overall	0.987683	-0.0770966	-0.000262817	3866	0.990957	Physical activity	Physical activity	Fraction of time	94	Cardiovascular Function
nucleated_red_blood_cell_percent	temp_within_day_SD	0.987977	4.02821e-05	6.19853e-05	64384	0.991155	Diurnal rhythms	Variability	Celsius	30230	Red Blood Cell Count
rheumatoid_factor	total_sleep_mean_abs_dev	0.988682	-0.0048449	-0.000196806	5382	0.991678	Sleep	Sleep	Hours	30820	Immune Function
mean_corpuscular_haemoglobin_conc	main_sleep_duration_mean	0.988691	5.63122e-05	5.64037e-05	64463	0.991678	Sleep	Sleep	Hours	30060	Red Blood Cell Count
diastolic_blood_pressure_V0	sedentary_RA	0.989015	-0.00359051	-5.33358e-05	63364	0.991907	Diurnal rhythms	Amplitude		4079	Cardiovascular Function
urine_microalbumin	moderate_between_day_SD_M10	0.989139	0.324099	0.000105066	18022	0.991934	Physical activity	Physical activity variability	Fraction of time	30500	Renal Function
red_blood_cell_distribution_width	sedentary_IV	0.989757	-0.000165383	-5.04697e-05	64512	0.992375	Diurnal rhythms	Variability		30070	Red Blood Cell Count
albumin	main_sleep_offset_mean	0.989842	0.000132664	5.17036e-05	58006	0.992375	Diurnal rhythms	Phase	Hours past midnight	30600	Liver Function
lipoprotein_A	sleep_hourly_SD_L5	0.989868	-0.0312416	-5.80074e-05	50758	0.992375	Sleep	Sleep	Fraction of time	30790	Lipoprotein Profile
mean_platelt_volume	temp_cosinor_rsquared	0.990026	0.000375991	5.15607e-05	64512	0.992437	Diurnal rhythms	Amplitude		30100	Coagulation
reticulocyte_percentage	temp_L1_time_abs_dev	0.990366	-1.63739e-05	-4.78596e-05	63259	0.99268	Diurnal rhythms	Phase	Hours	30240	Red Blood Cell Count
mean_sphered_cell_volume	sedentary_peak_time_mean_abs_dev	0.990922	-0.000170443	-4.48544e-05	63248	0.993142	Diurnal rhythms	Phase	Hours	30270	Red Blood Cell Count
systolic_blood_pressure_manual_V0	MET_peak_time_mean	0.991459	0.00166336	0.000169908	3866	0.993583	Diurnal rhythms	Phase	Hours past midnight	93	Cardiovascular Function
platelet_crit	self_report_nap_during_day	0.991605	9.62717e-06	5.06042e-05	41599	0.993633	Sleep	Self-report		30090	Coagulation
lipoprotein_A	MET_within_day_SD_L5	0.991938	0.0496802	4.60941e-05	50649	0.993869	Physical activity	Physical activity variability		30790	Lipoprotein Profile
mean_corpuscular_haemoglobin_conc	num_wakings_mean	0.99249	4.4802e-05	3.83427e-05	64337	0.994326	Sleep	Sleep		30060	Red Blood Cell Count
urine_microalbumin	inactivity_peak_value_mean	0.992836	-0.00580202	-6.83081e-05	18012	0.994482	Sleep	Sleep		30500	Renal Function
diastolic_blood_pressure_V0	MVPA_overall_M10	0.99284	-0.00349793	-3.45803e-05	63391	0.994482	Physical activity	Physical activity	Fraction of time	4079	Cardiovascular Function
lipoprotein_A	MVPA_hourly_SD_M10	0.993028	0.0413532	3.99976e-05	50755	0.994489	Physical activity	Physical activity variability	Fraction of time	30790	Lipoprotein Profile
basophill_percent	temp_amplitude	0.993059	2.39136e-05	3.60919e-05	64389	0.994489	Diurnal rhythms	Amplitude	Celsius	30220	White Blood Cell Count
platelet_distribution_width	sleep_hourly_SD	0.993136	0.000995899	3.55806e-05	64415	0.994489	Sleep	Sleep variability	Fraction of time	30110	Coagulation
gamma_glutamyltransferase	tasks_light_overall_M10	0.994166	0.0157415	2.85161e-05	63357	0.995423	Physical activity	Physical activity	Fraction of time	30730	Liver Function
rheumatoid_factor	acceleration_RA	0.994266	-0.0310991	-0.00010755	5375	0.995427	Diurnal rhythms	Amplitude		30820	Immune Function
lipoprotein_A	walking_overall	0.994735	0.0332003	2.97723e-05	50758	0.995756	Physical activity	Physical activity	Hours	30790	Lipoprotein Profile
oestradiol	sedentary_peak_time_mean	0.994795	-0.0113564	-5.95961e-05	11030	0.995756	Diurnal rhythms	Phase	Hours past midnight	30800	Sex Hormone
nucleated_red_blood_cell_count	walking_within_day_SD	0.994969	-1.41321e-05	-2.49802e-05	64388	0.995756	Physical activity	Physical activity variability	Fraction of time	30170	Red Blood Cell Count
rheumatoid_factor	MVPA_between_day_SD	0.994982	0.0644319	8.89604e-05	5390	0.995756	Physical activity	Physical activity variability	Fraction of time	30820	Immune Function
aspartate_aminotransferase	MET_peak_time_mean_abs_dev	0.996028	-0.000170033	-1.94542e-05	63153	0.996706	Diurnal rhythms	Phase	Hours	30650	Liver Function
lipoprotein_A	sleep_peak_time_mean	0.996561	0.00102507	1.94186e-05	50694	0.997143	Diurnal rhythms	Phase	Hours past midnight	30790	Lipoprotein Profile
red_blood_cell_distribution_width	main_sleep_offset_mean	0.997229	-1.24814e-05	-1.36885e-05	64431	0.997714	Diurnal rhythms	Phase	Hours past midnight	30070	Red Blood Cell Count
arterial_stiffness_position_of_notch	temp_phase	0.997384	2.47686e-05	2.01717e-05	25184	0.997772	Diurnal rhythms	Phase	Hours past midnight	4199	Cardiovascular Function
diastolic_blood_pressure_manual_V0	inactivity_peak_time_mean	0.997668	-0.000507042	-4.63945e-05	3862	0.997959	Diurnal rhythms	Phase	Hours past midnight	94	Cardiovascular Function
glycated_heamoglobin	acceleration_peak_time_mean_abs_dev	0.999084	-2.12127e-05	-4.34008e-06	62934	0.999201	Diurnal rhythms	Phase	Hours	30750	Glucose Metabolism
shbg	tasks_light_hourly_SD	0.999104	-0.00235821	-3.97987e-06	57497	0.999201	Physical activity	Physical activity variability	Fraction of time	30830	Liver Function
urine_sodium	temp_L1_time	0.999249	-4.23309e-05	-3.49399e-06	65309	0.999249	Diurnal rhythms	Phase	Hours past midnight	30530	Renal Function

### Sheet: By Sex
phenotype	activity_var	sex_difference_p	sex_coeff	std_sex_effect	p_male	p_female	male_coeff	female_coeff	std_male_effect	std_female_effect	N	sex_difference_q	q_male	q_female	Activity Category	Activity Subcategory	Activity Units	ukbb_field	Functional Category
hand_grip_strength_left	inactivity_peak_value_mean	2.52527e-14	-0.309992	-0.040009	4.93362e-32	0.208361	-0.345463	-0.0354708	-0.057909	-0.00749338	67063	2.59901e-10	2.08958e-30	0.346976	Sleep	Sleep		46	Muscle Function
waist_circumference	self_report_IPAQ_activity_group	1.12058e-13	-1.00709	-0.0354849	2.23461e-81	1.76289e-21	-1.89181	-0.884719	-0.0800728	-0.0342708	32841	5.76652e-10	8.51799e-79	7.85442e-20	Physical activity	Self-report physical activity		48	Body Mass
testosterone	inactivity_peak_value_mean	6.12156e-13	0.107094	0.0250656	4.35541e-22	0.464691	0.0992222	-0.0078718	0.0404536	-0.017261	57218	2.1001e-09	1.09492e-20	0.62241	Sleep	Sleep		30850	Sex Hormone
waist_circumference	moderate_peak_value_mean	2.10214e-12	-2.71862	-0.0243862	1.41222e-60	6.44084e-21	-4.97695	-2.25833	-0.0496131	-0.0226693	67228	5.40881e-09	2.20221e-58	2.79217e-19	Physical activity	Physical activity	Hours	48	Body Mass
pulse_rate_V0	moderate_peak_value_mean	3.76716e-12	-5.53608	-0.0573952	3.616e-51	7.32535e-15	-9.39464	-3.85856	-0.084963	-0.0432882	63395	7.75431e-09	3.4143e-49	1.64973e-13	Physical activity	Physical activity	Hours	102	Cardiovascular Function
waist_circumference	moderate_overall	7.41283e-12	-9.00808	-0.0249918	1.8898e-48	2.90593e-20	-15.8715	-6.86342	-0.0441508	-0.0222961	67226	1.27155e-08	1.58128e-46	1.16828e-18	Physical activity	Physical activity	Fraction of time	48	Body Mass
pulse_rate_V0	moderate_hourly_SD	1.06541e-11	-12.4606	-0.0555665	1.58472e-57	1.11328e-17	-22.5182	-10.0575	-0.0905592	-0.0476498	63395	1.56646e-08	2.03874e-55	3.45117e-16	Physical activity	Physical activity variability	Fraction of time	102	Cardiovascular Function
testosterone	self_report_IPAQ_activity_group	1.62395e-11	0.456948	0.0347358	2.4596e-18	0.375379	0.413935	-0.0430131	0.0521913	-0.0322463	28347	2.08921e-08	4.92494e-17	0.536658	Physical activity	Self-report physical activity		30850	Sex Hormone
pulse_rate_V0	moderate_within_day_SD_M10	1.87976e-11	-11.6053	-0.0543467	4.33473e-50	1.31331e-12	-19.568	-7.96276	-0.0839108	-0.0394143	63395	2.14962e-08	3.84595e-48	2.32644e-11	Physical activity	Physical activity variability	Fraction of time	102	Cardiovascular Function
waist_circumference	moderate_within_day_SD	4.00494e-11	-6.56542	-0.0229301	9.68189e-56	5.20358e-20	-12.24	-5.67461	-0.0475988	-0.0221238	67228	4.12189e-08	1.13234e-53	2.02861e-18	Physical activity	Physical activity variability	Fraction of time	48	Body Mass
hand_grip_strength_right	inactivity_peak_value_mean	4.77593e-11	-0.269361	-0.0347286	2.02695e-32	0.00446782	-0.350051	-0.0806894	-0.0583526	-0.0169128	67060	4.46854e-08	8.9534e-31	0.0148332	Sleep	Sleep		47	Muscle Function
pulse_rate_V0	moderate_within_day_SD	8.28468e-11	-13.2968	-0.0536746	2.24959e-46	5.42774e-14	-22.8979	-9.60111	-0.0807844	-0.0418349	63395	7.1055e-08	1.76738e-44	1.104e-12	Physical activity	Physical activity variability	Fraction of time	102	Cardiovascular Function
pulse_rate_V0	MET_within_day_SD_M10	2.41639e-10	-4.21478	-0.0503387	3.04945e-57	1.17682e-16	-7.90126	-3.68648	-0.0898272	-0.0459496	63391	1.91303e-07	3.78132e-55	3.24713e-15	Physical activity	Physical activity variability		102	Cardiovascular Function
weight	moderate_overall	2.6174e-10	-8.63669	-0.0203952	4.70428e-51	6.12786e-27	-16.948	-8.31129	-0.0376066	-0.0239809	67187	1.92416e-07	4.3229e-49	4.92718e-25	Physical activity	Physical activity	Fraction of time	21002	Body Mass
pulse_rate_V0	moderate_hourly_SD_M10	3.09959e-10	-9.46097	-0.0503783	1.1306e-62	3.51166e-19	-18.5469	-9.08594	-0.0944912	-0.0497628	63395	2.12673e-07	1.8768e-60	1.24628e-17	Physical activity	Physical activity variability	Fraction of time	102	Cardiovascular Function
pulse_rate_V0	self_report_IPAQ_activity_group	3.54497e-10	-1.74701	-0.0711456	7.08206e-89	5.44569e-34	-4.06759	-2.32058	-0.156193	-0.100464	31103	2.2803e-07	3.47088e-86	8.36524e-32	Physical activity	Self-report physical activity		102	Cardiovascular Function
hand_grip_strength_left	cosinor_rsquared	4.45809e-10	4.08791	0.03308	1.89429e-34	0.000176431	5.79004	1.70213	0.0595858	0.0225272	67104	2.56217e-07	8.90232e-33	0.000894495	Diurnal rhythms	Amplitude		46	Muscle Function
waist_circumference	moderate_hourly_SD	4.48105e-10	-5.54992	-0.0214133	5.50662e-60	5.75947e-23	-11.175	-5.62504	-0.0495368	-0.0238452	67228	2.56217e-07	8.21364e-58	3.05549e-21	Physical activity	Physical activity variability	Fraction of time	48	Body Mass
vitamin_D	MET_within_day_SD	4.77113e-10	7.3268	0.0515525	8.3536e-59	4.01589e-19	14.2833	6.9565	0.0977036	0.0484973	60722	2.58445e-07	1.14634e-56	1.42033e-17	Physical activity	Physical activity variability		30890	Metabolism
waist_circumference	moderate_overall_M10	7.64988e-10	-4.35261	-0.0218249	1.65948e-46	4.51717e-20	-8.184	-3.83139	-0.0430966	-0.0222215	67225	3.93663e-07	1.3138e-44	1.77446e-18	Physical activity	Physical activity	Fraction of time	48	Body Mass
vitamin_D	moderate_overall	1.29163e-09	30.4192	0.0531899	1.94752e-21	0.00250035	39.0914	8.67224	0.0568206	0.0162087	60723	6.33021e-07	4.73849e-20	0.00901667	Physical activity	Physical activity	Fraction of time	30890	Metabolism
creatinine	acceleration_overall_M10	1.36439e-09	-0.0420629	-0.0416565	7.90256e-25	0.0815361	-0.0505975	-0.00853466	-0.0552954	-0.0116074	63346	6.38288e-07	2.20415e-23	0.167032	Physical activity	Physical activity	g	30700	Renal Function
testosterone	self_report_sleep_duration	1.86926e-09	-0.128344	-0.0208015	1.632e-15	0.791081	-0.124487	0.00385746	-0.0329129	0.00623726	57079	8.36453e-07	2.53341e-14	0.875934	Sleep	Self-report	Hours	30850	Sex Hormone
hand_grip_strength_left	sleep_peak_quality_mean	2.08493e-09	5.55917	0.0316335	2.65551e-21	0.393487	6.12709	0.567917	0.0466214	0.00509856	66985	8.79592e-07	6.37074e-20	0.553928	Sleep	Sleep	Hours	46	Muscle Function
urine_potassium	MVPA_hourly_SD	2.13659e-09	31.0968	0.0477115	0.000738	2.81456e-07	12.6779	-18.4188	0.0200463	-0.0279316	65315	8.79592e-07	0.00235812	2.52549e-06	Physical activity	Physical activity variability	Fraction of time	30520	Renal Function
cystatin_C	mesor	2.27977e-09	-0.0692481	-0.0441073	3.35263e-59	5.30159e-18	-0.137597	-0.0683486	-0.0874913	-0.0458359	63381	8.89344e-07	4.72675e-57	1.68856e-16	Physical activity	Physical activity	g	30720	Renal Function
urine_potassium	MET_peak_value_mean	2.3331e-09	4.26657	0.0483741	0.0356487	4.20461e-11	1.11588	-3.15069	0.012506	-0.0358299	65315	8.89344e-07	0.071997	6.33584e-10	Physical activity	Physical activity	MET	30520	Renal Function
pulse_rate_V0	MET_hourly_SD_M10	2.67489e-09	-3.49266	-0.0471198	3.60284e-77	2.99965e-28	-7.93936	-4.4467	-0.105019	-0.0612456	63391	9.83213e-07	1.3243e-74	2.75646e-26	Physical activity	Physical activity variability		102	Cardiovascular Function
urine_potassium	MET_hourly_SD	2.77725e-09	10.6568	0.0486496	0.0447713	2.10645e-11	2.69247	-7.96433	0.0120198	-0.0364674	65315	9.85635e-07	0.0878191	3.28478e-10	Physical activity	Physical activity variability		30520	Renal Function
cystatin_C	MET_overall	3.09258e-09	-0.0383478	-0.0435141	1.04792e-53	1.10417e-19	-0.0762867	-0.0379389	-0.0807856	-0.046755	63378	1.06096e-06	1.11188e-51	4.08782e-18	Physical activity	Physical activity	MET	30720	Renal Function
urine_potassium	MET_overall_M10	3.21954e-09	5.61643	0.0480365	0.222943	2.8505e-14	0.870885	-4.74554	0.00722558	-0.0413163	65315	1.06889e-06	0.331628	5.98721e-13	Physical activity	Physical activity	MET	30520	Renal Function
vitamin_D	moderate_peak_value_mean	3.76387e-09	8.71268	0.0492567	3.3378e-32	1.5913e-07	13.5842	4.87152	0.0707572	0.0281348	60725	1.21055e-06	1.43735e-30	1.4768e-06	Physical activity	Physical activity	Hours	30890	Metabolism
vitamin_D	MET_within_day_SD_M10	3.96339e-09	7.27948	0.0474097	3.63438e-46	5.66201e-12	13.0287	5.74925	0.0853101	0.0368907	60722	1.2361e-06	2.83372e-44	9.29401e-11	Physical activity	Physical activity variability		30890	Metabolism
pulse_rate_V0	MET_peak_value_mean	4.15961e-09	-1.41021	-0.0477211	2.92157e-74	1.09926e-30	-3.25753	-1.84732	-0.103466	-0.0649039	63391	1.23618e-06	8.84377e-72	1.24326e-28	Physical activity	Physical activity	MET	102	Cardiovascular Function
pulse_rate_V0	MET_hourly_SD	4.20387e-09	-3.53484	-0.048163	1.03574e-73	2.16943e-31	-8.1867	-4.65186	-0.103577	-0.0658068	63391	1.23618e-06	2.88105e-71	2.65807e-29	Physical activity	Physical activity variability		102	Cardiovascular Function
waist_circumference	MET_within_day_SD	4.41464e-09	-1.80676	-0.0201706	3.16604e-65	8.62612e-27	-3.96999	-2.16324	-0.0519718	-0.0262121	67226	1.2621e-06	5.81873e-63	6.72576e-25	Physical activity	Physical activity variability		48	Body Mass
shbg	self_report_sleeplessness	4.57276e-09	3.32124	0.0587686	0.939429	5.52483e-18	-0.0313766	-3.35262	-0.000954393	-0.0530104	30054	1.27197e-06	0.962216	1.74422e-16	Sleep	Self-report		30830	Liver Function
vitamin_D	MET_hourly_SD	5.38235e-09	6.51828	0.0484303	1.60912e-66	1.62061e-25	14.3225	7.80418	0.104366	0.0568338	60722	1.42191e-06	3.18482e-64	1.14058e-23	Physical activity	Physical activity variability		30890	Metabolism
waist_circumference	moderate_within_day_SD_M10	5.38811e-09	-4.89331	-0.0198264	1.18443e-54	1.94626e-20	-9.93893	-5.04562	-0.0469779	-0.0223466	67228	1.42191e-06	1.33958e-52	8.01238e-19	Physical activity	Physical activity variability	Fraction of time	48	Body Mass
shbg	self_report_snoring	5.55391e-09	2.56762	0.0435933	0.00411246	7.56272e-28	-0.882377	-3.45	-0.0271775	-0.0491476	53878	1.42781e-06	0.0109425	6.48629e-26	Sleep	Self-report		30830	Liver Function
cystatin_C	MVPA_overall	5.68793e-09	-0.105718	-0.0419077	4.3923e-56	3.09063e-19	-0.213966	-0.108248	-0.0821793	-0.0461327	63379	1.42781e-06	5.19604e-54	1.10832e-17	Physical activity	Physical activity	Fraction of time	30720	Renal Function
waist_circumference	MET_peak_value_mean	5.85339e-09	-0.677867	-0.0198469	2.78039e-73	1.75333e-30	-1.57091	-0.893041	-0.0549973	-0.0280742	67226	1.43436e-06	7.53046e-71	1.8995e-28	Physical activity	Physical activity	MET	48	Body Mass
cystatin_C	MVPA_within_day_SD	7.00151e-09	-0.116908	-0.0414716	4.68296e-58	3.7424e-18	-0.236834	-0.119926	-0.083902	-0.0448566	63379	1.6758e-06	6.10089e-56	1.20365e-16	Physical activity	Physical activity variability	Fraction of time	30720	Renal Function
cystatin_C	walking_peak_value_mean	7.39383e-09	-0.0505772	-0.0409638	1.71834e-42	9.32308e-10	-0.0872108	-0.0366336	-0.0708276	-0.0313645	63382	1.72948e-06	1.17901e-40	1.19493e-08	Physical activity	Physical activity	Hours	30720	Renal Function
cystatin_C	MET_overall_M10	7.79887e-09	-0.0211131	-0.0422189	2.10731e-58	4.56256e-22	-0.0443816	-0.0232685	-0.0842666	-0.0500479	63379	1.75939e-06	2.85374e-56	2.16396e-20	Physical activity	Physical activity	MET	30720	Renal Function
hdl_cholesterol	moderate_peak_value_mean	7.89199e-09	0.140952	0.0428825	1.06794e-37	1.54194e-11	0.244274	0.103321	0.0855546	0.0327029	58062	1.75939e-06	5.84643e-36	2.45661e-10	Physical activity	Physical activity	Hours	30760	Lipoprotein Profile
vitamin_D	moderate_overall_M10	8.03453e-09	15.5745	0.0492191	9.17319e-28	4.73779e-07	23.6829	8.10847	0.0651653	0.0270573	60722	1.75939e-06	3.0067e-26	4.07363e-06	Physical activity	Physical activity	Fraction of time	30890	Metabolism
vitamin_D	MET_peak_value_mean	8.32908e-09	2.56689	0.0473666	1.00145e-72	3.09547e-29	5.94052	3.37363	0.108672	0.0610185	60722	1.78589e-06	2.64281e-70	2.97744e-27	Physical activity	Physical activity	MET	30890	Metabolism
urine_potassium	MVPA_overall_M10	8.52336e-09	14.7744	0.0457577	0.0241569	1.38826e-09	4.26006	-10.5143	0.0133104	-0.0327466	65315	1.79025e-06	0.0517534	1.73819e-08	Physical activity	Physical activity	Fraction of time	30520	Renal Function
waist_circumference	MET_hourly_SD	8.75072e-09	-1.68013	-0.0198066	1.37992e-75	7.8153e-34	-4.02778	-2.34765	-0.0561697	-0.0297156	67226	1.80125e-06	4.43817e-73	1.16573e-31	Physical activity	Physical activity variability		48	Body Mass
pulse_rate_V0	moderate_overall	9.4168e-09	-15.5468	-0.0498519	1.55234e-30	4.53747e-11	-25.6465	-10.0997	-0.0647239	-0.0366682	63393	1.90035e-06	6.07478e-29	6.77788e-10	Physical activity	Physical activity	Fraction of time	102	Cardiovascular Function
urine_potassium	MVPA_overall	1.01686e-08	26.9796	0.045744	0.507863	3.63566e-15	2.32856	-24.651	0.00390808	-0.0425246	65315	2.00421e-06	0.62673	8.46566e-14	Physical activity	Physical activity	Fraction of time	30520	Renal Function
cystatin_C	MET_peak_value_mean	1.03209e-08	-0.0157611	-0.0417799	8.41677e-62	7.72166e-23	-0.03392	-0.0181589	-0.0869955	-0.0510166	63379	2.00421e-06	1.35352e-59	4.03408e-21	Physical activity	Physical activity	MET	30720	Renal Function
urine_potassium	MET_RA	1.05945e-08	25.1522	0.0466061	0.947923	1.03363e-16	0.209626	-24.9426	0.000391315	-0.0454556	65314	2.01924e-06	0.966613	2.87516e-15	Diurnal rhythms	Amplitude	MET	30520	Renal Function
apolipoprotein_A	moderate_overall	1.17951e-08	0.346713	0.0465467	6.18663e-27	5.36123e-08	0.535959	0.189246	0.0714662	0.0275591	57726	2.20719e-06	1.93534e-25	5.36227e-07	Physical activity	Physical activity	Fraction of time	30630	Lipoprotein Profile
creatinine	acceleration_overall	1.21039e-08	-0.0741421	-0.0399835	3.27252e-28	0.00130053	-0.103187	-0.0290445	-0.0605372	-0.0217804	63364	2.22452e-06	1.11896e-26	0.00513823	Physical activity	Physical activity	g	30700	Renal Function
urine_potassium	MVPA_within_day_SD	1.33645e-08	29.7571	0.0451493	0.0215499	4.59949e-09	8.79218	-20.9649	0.0136108	-0.0317412	65315	2.41083e-06	0.0467915	5.42866e-08	Physical activity	Physical activity variability	Fraction of time	30520	Renal Function
cystatin_C	walking_overall	1.35861e-08	-0.131755	-0.0401771	3.83285e-36	2.98639e-07	-0.212923	-0.0811689	-0.0649171	-0.0262006	63382	2.41083e-06	1.93371e-34	2.65193e-06	Physical activity	Physical activity	Hours	30720	Renal Function
cystatin_C	MVPA_overall_M10	1.42281e-08	-0.0560827	-0.0406096	3.03223e-57	3.37669e-19	-0.116101	-0.0600184	-0.0830141	-0.0461797	63379	2.48197e-06	3.78132e-55	1.2067e-17	Physical activity	Physical activity	Fraction of time	30720	Renal Function
vitamin_D	moderate_within_day_SD	1.50612e-08	21.498	0.0473214	8.88228e-27	2.26678e-05	31.6245	10.1265	0.0642602	0.0227151	60725	2.5835e-06	2.72073e-25	0.000142689	Physical activity	Physical activity variability	Fraction of time	30890	Metabolism
cystatin_C	MET_within_day_SD	1.63205e-08	-0.0410722	-0.0415142	1.37175e-54	2.1578e-20	-0.0853369	-0.0442647	-0.0818398	-0.0479339	63379	2.75362e-06	1.53457e-52	8.84783e-19	Physical activity	Physical activity variability		30720	Renal Function
pulse_rate_V0	moderate_overall_M10	1.71515e-08	-8.2106	-0.0475834	2.60469e-29	6.42251e-09	-13.207	-4.99644	-0.0630957	-0.032387	63392	2.76604e-06	9.57409e-28	7.3445e-08	Physical activity	Physical activity	Fraction of time	102	Cardiovascular Function
testosterone	acceleration_overall	1.71732e-08	0.0153048	0.0205938	1.27677e-09	0.0448959	0.0113625	-0.00394228	0.0265915	-0.0501768	57253	2.76604e-06	1.02181e-08	0.103556	Physical activity	Physical activity	g	30850	Sex Hormone
urine_potassium	acceleration_overall_M10	1.72004e-08	0.10408	0.0461634	0.000331495	1.15829e-05	0.0468966	-0.0571836	0.0219697	-0.0246729	65295	2.76604e-06	0.00114182	7.79665e-05	Physical activity	Physical activity	g	30520	Renal Function
hdl_cholesterol	moderate_overall	1.75203e-08	0.467169	0.0439592	4.96029e-27	1.93319e-08	0.733091	0.265922	0.0716493	0.027239	58060	2.77413e-06	1.5612e-25	2.0618e-07	Physical activity	Physical activity	Fraction of time	30760	Lipoprotein Profile
hdl_cholesterol	moderate_overall_M10	1.80776e-08	0.251425	0.0427586	8.39743e-28	1.14439e-07	0.392374	0.140949	0.0725958	0.0257766	58059	2.81901e-06	2.76123e-26	1.08956e-06	Physical activity	Physical activity	Fraction of time	30760	Lipoprotein Profile
apolipoprotein_A	moderate_overall_M10	1.93279e-08	0.184017	0.0446494	2.27328e-28	5.14544e-08	0.290469	0.106452	0.0733207	0.0276772	57725	2.969e-06	7.85121e-27	5.16616e-07	Physical activity	Physical activity	Fraction of time	30630	Lipoprotein Profile
hdl_cholesterol	moderate_within_day_SD_M10	2.33828e-08	0.296121	0.0406931	4.53079e-32	3.33726e-07	0.473061	0.17694	0.0785607	0.0247099	58062	3.53905e-06	1.93489e-30	2.93064e-06	Physical activity	Physical activity variability	Fraction of time	30760	Lipoprotein Profile
pulse_rate_V0	moderate_between_day_SD	2.40641e-08	-25.7398	-0.0457415	4.46552e-42	6.58403e-16	-49.0079	-23.268	-0.0765139	-0.0449342	63376	3.57107e-06	3.00387e-40	1.68564e-14	Physical activity	Physical activity variability	Fraction of time	102	Cardiovascular Function
glycated_heamoglobin	acceleration_overall_M10	2.42883e-08	-0.0166525	-0.0443005	2.46975e-09	0.0553647	-0.0126181	0.00403442	-0.0316928	0.0114627	62924	3.57107e-06	1.90975e-08	0.12254	Physical activity	Physical activity	g	30750	Glucose Metabolism
vitamin_D	moderate_hourly_SD	2.66496e-08	18.9199	0.046008	7.57409e-31	5.15396e-07	29.9671	11.0471	0.0694114	0.0269435	60725	3.83131e-06	2.99818e-29	4.40569e-06	Physical activity	Physical activity variability	Fraction of time	30890	Metabolism
cystatin_C	walking_overall_M10	2.70263e-08	-0.0700045	-0.0392337	9.33417e-37	1.02608e-07	-0.116008	-0.0460036	-0.0654938	-0.0271281	63382	3.83131e-06	4.87651e-35	9.82363e-07	Physical activity	Physical activity	Fraction of time	30720	Renal Function
vitamin_D	MET_overall	2.7175e-08	5.82369	0.0460018	1.5804e-35	1.81113e-09	9.91565	4.09196	0.0748963	0.0324651	60721	3.83131e-06	7.74545e-34	2.2404e-08	Physical activity	Physical activity	MET	30890	Metabolism
testosterone	acceleration_within_day_SD	2.9885e-08	0.0114775	0.020118	1.49321e-11	0.148048	0.00922795	-0.0022496	0.0293104	-0.0358282	57135	4.11917e-06	1.5141e-10	0.267411	Physical activity	Physical activity variability	Fraction of time	30850	Sex Hormone
hdl_cholesterol	moderate_within_day_SD	3.00173e-08	0.347794	0.0411981	2.28042e-32	4.53199e-09	0.578881	0.231087	0.0790928	0.0284084	58062	4.11917e-06	9.98725e-31	5.35513e-08	Physical activity	Physical activity variability	Fraction of time	30760	Lipoprotein Profile
pulse_rate_V0	temp_within_day_SD	3.30567e-08	-0.815967	-0.0449659	2.29656e-52	1.59513e-17	-1.66377	-0.847799	-0.0880781	-0.0484413	63391	4.45781e-06	2.31727e-50	4.8367e-16	Diurnal rhythms	Variability	Celsius	102	Cardiovascular Function
cystatin_C	walking_within_day_SD	3.33513e-08	-0.127842	-0.0392133	3.10907e-37	1.73093e-08	-0.216552	-0.08871	-0.0661001	-0.0289349	63382	4.45781e-06	1.66659e-35	1.85764e-07	Physical activity	Physical activity variability	Fraction of time	30720	Renal Function
creatinine	mesor	3.74742e-08	-6.21063	-0.0377787	1.79641e-50	1.69211e-15	-12.3413	-6.13069	-0.0799935	-0.052457	63365	4.94467e-06	1.62181e-48	4.08807e-14	Physical activity	Physical activity	g	30700	Renal Function
urine_potassium	acceleration_overall	4.1664e-08	0.189802	0.045842	0.0336324	1.2189e-08	0.0529275	-0.136875	0.0133108	-0.0325629	65316	5.36038e-06	0.0686931	1.3417e-07	Physical activity	Physical activity	g	30520	Renal Function
creatinine	acceleration_within_day_SD	4.16664e-08	-0.05454	-0.0383138	1.299e-07	0.0108778	-0.0361927	0.0183473	-0.0288181	0.0172163	63238	5.36038e-06	8.20202e-07	0.031742	Physical activity	Physical activity variability	Fraction of time	30700	Renal Function
testosterone	acceleration_within_day_SD_M10	4.23169e-08	0.00848204	0.0195872	9.89992e-13	0.315194	0.00731862	-0.00116342	0.0305358	-0.0243679	57079	5.37686e-06	1.1725e-11	0.472163	Physical activity	Physical activity variability	Fraction of time	30850	Sex Hormone
pulse_rate_V0	MET_within_day_SD	4.44843e-08	-3.46969	-0.0447699	3.33461e-60	8.21866e-26	-7.84025	-4.37056	-0.0931161	-0.0591873	63391	5.58332e-06	5.12236e-58	5.91514e-24	Physical activity	Physical activity variability		102	Cardiovascular Function
hip_circumference	acceleration_hourly_SD	4.72303e-08	0.0138725	0.0228999	4.48e-12	2.98826e-40	-0.0115595	-0.025432	-0.026362	-0.0330576	67179	5.84514e-06	4.88434e-11	6.54366e-38	Physical activity	Physical activity variability	Fraction of time	49	Body Mass
urine_potassium	amplitude	4.77062e-08	15.8775	0.0446513	0.000592122	1.73778e-05	7.13996	-8.73759	0.0205595	-0.0237773	65318	5.84514e-06	0.0019273	0.000112627	Diurnal rhythms	Amplitude	g	30520	Renal Function
glycated_heamoglobin	acceleration_peak_value_mean	4.8639e-08	-0.00845242	-0.04371	4.37968e-13	0.526426	-0.00774212	0.000710294	-0.0387609	0.00382369	62825	5.88933e-06	5.39183e-12	0.677755	Physical activity	Physical activity	g	30750	Glucose Metabolism
testosterone	mesor	5.35654e-08	1.28273	0.0194688	2.09906e-08	0.0339235	0.92582	-0.356905	0.0239382	-0.0518323	57254	6.41041e-06	1.46168e-07	0.0824028	Physical activity	Physical activity	g	30850	Sex Hormone
apolipoprotein_A	moderate_peak_value_mean	5.47438e-08	0.0973701	0.0422645	1.94587e-36	3.61147e-12	0.175694	0.0783237	0.0839534	0.0352447	57728	6.47613e-06	9.9636e-35	6.09331e-11	Physical activity	Physical activity	Hours	30630	Lipoprotein Profile
testosterone	sedentary_IV	6.16037e-08	0.400963	0.0184538	5.21502e-11	0.277984	0.34423	-0.0567333	0.026976	-0.0251733	57255	7.20483e-06	5.00375e-10	0.431477	Diurnal rhythms	Variability		30850	Sex Hormone
hand_grip_strength_left	main_sleep_duration_mean	6.35955e-08	0.291212	0.0280574	1.14281e-12	0.637763	0.273465	-0.0177466	0.03458	-0.00277214	67052	7.35421e-06	1.33809e-11	0.766809	Sleep	Sleep	Hours	46	Muscle Function
creatinine	MET_overall	6.48983e-08	-3.40566	-0.0369064	2.84476e-48	5.42109e-19	-7.02919	-3.62352	-0.0758798	-0.0569761	63362	7.42149e-06	2.36115e-46	1.88493e-17	Physical activity	Physical activity	MET	30700	Renal Function
urine_potassium	MET_within_day_SD	7.01754e-08	10.178	0.0440013	0.267897	3.86426e-12	1.57856	-8.59941	0.00661529	-0.0376939	65315	7.90044e-06	0.382997	6.49852e-11	Physical activity	Physical activity variability		30520	Renal Function
urine_potassium	MET_overall	7.06219e-08	9.04415	0.0438948	0.399696	9.33731e-21	-1.07921	-10.1234	-0.00499402	-0.0504994	65314	7.90044e-06	0.520455	3.98754e-19	Physical activity	Physical activity	MET	30520	Renal Function
hand_grip_strength_left	temp_amplitude	7.28226e-08	0.348755	0.0288908	4.97204e-39	1.44704e-10	0.627618	0.278863	0.0655271	0.038621	67103	8.05904e-06	2.89109e-37	2.03178e-09	Diurnal rhythms	Amplitude	Celsius	46	Muscle Function
alanine_aminotransferase	self_report_IPAQ_activity_group	7.60908e-08	-1.63102	-0.0564769	5.42573e-17	0.296655	-1.84836	-0.217338	-0.0590732	-0.00871127	31169	8.33113e-06	9.91859e-16	0.45176	Physical activity	Self-report physical activity		30620	Liver Function
glycated_heamoglobin	acceleration_within_day_SD	9.43224e-08	-0.0228039	-0.0430323	5.64154e-13	0.612513	-0.0212366	0.00156731	-0.038863	0.00307239	62819	1.02186e-05	6.87133e-12	0.747006	Physical activity	Physical activity variability	Fraction of time	30750	Glucose Metabolism
vitamin_D	MET_hourly_SD_M10	1.00097e-07	5.81044	0.042746	1.28473e-51	8.54377e-16	11.895	6.08456	0.0906216	0.0431421	60722	1.07312e-05	1.2474e-49	2.14469e-14	Physical activity	Physical activity variability		30890	Metabolism
apolipoprotein_A	moderate_within_day_SD	1.28005e-07	0.24309	0.0410833	1.81015e-31	1.7036e-09	0.417592	0.174502	0.0778422	0.0304981	57728	1.35817e-05	7.33468e-30	2.10992e-08	Physical activity	Physical activity variability	Fraction of time	30630	Lipoprotein Profile
triglycerides	acceleration_within_day_SD	1.37719e-07	-0.00377358	-0.0414169	4.82415e-43	5.68595e-09	-0.00679633	-0.00302276	-0.0714974	-0.0373252	63222	1.44154e-05	3.37756e-41	6.59007e-08	Physical activity	Physical activity variability	Fraction of time	30870	Lipoprotein Profile
creatinine	acceleration_peak_value_mean	1.38664e-07	-0.0190136	-0.0366033	1.67623e-07	0.0218903	-0.0130192	0.00599445	-0.0283603	0.0154468	63245	1.44154e-05	1.03989e-06	0.0570801	Physical activity	Physical activity	g	30700	Renal Function
glycated_heamoglobin	acceleration_overall	1.62623e-07	-0.0293504	-0.0425182	0.000211962	0.000211663	-0.0149601	0.0143903	-0.0201716	0.0225438	62942	1.67371e-05	0.000755632	0.00104733	Physical activity	Physical activity	g	30750	Glucose Metabolism
cystatin_C	MVPA_hourly_SD	1.66239e-07	-0.104726	-0.0375671	1.77709e-63	1.28837e-23	-0.243365	-0.138639	-0.0880615	-0.05194	63379	1.694e-05	3.0483e-61	7.25169e-22	Physical activity	Physical activity variability	Fraction of time	30720	Renal Function
triglycerides	acceleration_within_day_SD_M10	1.69775e-07	-0.00280453	-0.0405529	2.33381e-39	9.77128e-08	-0.00486987	-0.00206534	-0.0672971	-0.0335392	63166	1.71306e-05	1.39649e-37	9.41629e-07	Physical activity	Physical activity variability	Fraction of time	30870	Lipoprotein Profile
vitamin_D	MET_overall_M10	1.72726e-07	3.09297	0.0430545	2.9018e-56	1.36835e-23	7.01614	3.92317	0.0950178	0.0543245	60722	1.72592e-05	3.51357e-54	7.57152e-22	Physical activity	Physical activity	MET	30890	Metabolism
hand_grip_strength_right	acceleration_overall	1.98246e-07	-0.0389531	-0.0288729	0.389073	4.04448e-11	-0.0046455	0.0343076	-0.00444512	0.0417398	67099	1.96188e-05	0.510106	6.11245e-10	Physical activity	Physical activity	g	47	Muscle Function
waist_circumference	moderate_hourly_SD_M10	2.00591e-07	-3.79136	-0.0174673	1.19548e-59	4.93375e-24	-8.77092	-4.97956	-0.0492547	-0.0244024	67228	1.96617e-05	1.7577e-57	2.91829e-22	Physical activity	Physical activity variability	Fraction of time	48	Body Mass
hip_circumference	acceleration_peak_value_mean	2.03544e-07	0.00648167	0.0215162	3.28588e-13	2.308e-45	-0.00627571	-0.0127574	-0.0276658	-0.0350113	67097	1.9763e-05	4.09422e-12	6.78685e-43	Physical activity	Physical activity	g	49	Body Mass
apolipoprotein_A	moderate_within_day_SD_M10	2.06722e-07	0.201908	0.0395867	1.27819e-31	2.61569e-08	0.343726	0.141818	0.0778781	0.0281564	57728	1.98839e-05	5.26206e-30	2.73307e-07	Physical activity	Physical activity variability	Fraction of time	30630	Lipoprotein Profile
vitamin_D	MVPA_overall	2.16723e-07	15.2307	0.0420292	1.10717e-43	1.62983e-14	30.3071	15.0764	0.0830262	0.0413644	60722	2.06529e-05	7.96855e-42	3.51661e-13	Physical activity	Physical activity	Fraction of time	30890	Metabolism
waist_circumference	acceleration_overall	2.29285e-07	-0.0291818	-0.0182007	5.07044e-99	1.15529e-47	-0.0859555	-0.0567737	-0.0675283	-0.0373373	67226	2.16496e-05	2.89916e-96	3.7157e-45	Physical activity	Physical activity	g	48	Body Mass
arterial_stiffness_pulse_rate	MET_within_day_SD_M10	2.33772e-07	-5.49545	-0.0657149	2.25656e-25	8.56435e-05	-8.27098	-2.77553	-0.0954897	-0.0341698	25184	2.18726e-05	6.5606e-24	0.000468106	Physical activity	Physical activity variability		4194	Cardiovascular Function
vitamin_D	MVPA_within_day_SD	2.78947e-07	16.7838	0.0414461	2.48001e-58	1.29987e-21	38.2397	21.4559	0.0966264	0.0516654	60722	2.58642e-05	3.31484e-56	5.94588e-20	Physical activity	Physical activity variability	Fraction of time	30890	Metabolism
hip_circumference	acceleration_peak_value_SD	2.81931e-07	0.00741161	0.0210926	0.0130422	7.83605e-20	-0.0023905	-0.00980211	-0.00930141	-0.0220051	66966	2.59074e-05	0.0303345	2.96502e-18	Physical activity	Physical activity variability	Fraction of time	49	Body Mass
gamma_glutamyltransferase	acceleration_hourly_SD_M10	2.95529e-07	-0.0732076	-0.041841	2.34261e-14	0.96702	-0.0727681	0.000439502	-0.0404684	0.000270778	63278	2.69167e-05	3.25373e-13	0.98297	Physical activity	Physical activity variability	Fraction of time	30730	Liver Function
hdl_cholesterol	moderate_hourly_SD	3.08799e-07	0.28769	0.0376471	5.09919e-35	2.40035e-11	0.530173	0.242483	0.0825722	0.032412	58062	2.78786e-05	2.45238e-33	3.71494e-10	Physical activity	Physical activity variability	Fraction of time	30760	Lipoprotein Profile
testosterone	acceleration_within_day_SD_L5	3.19072e-07	0.0850389	0.0175466	3.25722e-12	0.575707	0.0781654	-0.0068735	0.028746	-0.0131217	57109	2.85556e-05	3.61632e-11	0.717508	Physical activity	Physical activity variability	Fraction of time	30850	Sex Hormone
creatinine	MET_overall_M10	3.35689e-07	-1.81875	-0.0347327	9.03245e-38	3.9131e-12	-3.44804	-1.62929	-0.0667361	-0.044713	63363	2.97838e-05	4.97123e-36	6.56992e-11	Physical activity	Physical activity	MET	30700	Renal Function
cystatin_C	MVPA_within_day_SD_M10	3.85744e-07	-0.111189	-0.0360945	3.71599e-39	3.2203e-10	-0.206715	-0.0955266	-0.0684529	-0.0322625	63379	3.39323e-05	2.18543e-37	4.35524e-09	Physical activity	Physical activity variability	Fraction of time	30720	Renal Function
hip_circumference	acceleration_hourly_SD_M10	3.90191e-07	0.00901164	0.0210078	5.74188e-07	1.40597e-29	-0.00592861	-0.0149403	-0.0188762	-0.0276397	67139	3.40326e-05	3.26675e-06	1.37812e-27	Physical activity	Physical activity variability	Fraction of time	49	Body Mass
ldl_direct	mesor	4.06206e-07	0.385828	0.0417934	0.000896314	0.000110158	0.184985	-0.200844	0.0206043	-0.021165	63277	3.50694e-05	0.00281761	0.000585008	Physical activity	Physical activity	g	30780	Lipoprotein Profile
urine_sodium	MVPA_overall	4.08893e-07	28.5624	0.0387143	6.10276e-08	0.124044	22.7879	-5.77453	0.0296704	-0.00847154	65307	3.50694e-05	4.01339e-07	0.233137	Physical activity	Physical activity	Fraction of time	30530	Renal Function
testosterone	acceleration_peak_value_mean	4.44176e-07	0.00379698	0.0182385	2.41507e-09	0.139485	0.0029623	-0.000834682	0.0257411	-0.0365059	57142	3.77807e-05	1.87168e-08	0.255306	Physical activity	Physical activity	g	30850	Sex Hormone
red_blood_cell_count	self_report_IPAQ_activity_group	4.52564e-07	-0.042737	-0.0485574	8.90424e-17	0.14286	-0.0512552	-0.00851824	-0.0649271	-0.011911	31730	3.81786e-05	1.58826e-15	0.260186	Physical activity	Self-report physical activity		30010	Red Blood Cell Count
testosterone	sleep_peak_quality_SD	4.60421e-07	2.53638	0.0175277	5.23545e-11	0.659603	2.38301	-0.15337	0.0275005	-0.0103682	57058	3.85257e-05	5.01707e-10	0.783907	Sleep	Sleep variability	Hours	30850	Sex Hormone
hdl_cholesterol	MET_within_day_SD_M10	4.71049e-07	0.103002	0.0360998	1.45199e-31	7.86256e-08	0.176883	0.0738816	0.077878	0.0259813	58060	3.9097e-05	5.93009e-30	7.67756e-07	Physical activity	Physical activity variability		30760	Lipoprotein Profile
waist_circumference	MET_within_day_SD_M10	5.26366e-07	-1.62162	-0.0167571	5.55e-48	3.05339e-18	-3.50298	-1.88136	-0.0438968	-0.0209821	67226	4.33388e-05	4.56965e-46	9.91339e-17	Physical activity	Physical activity variability		48	Body Mass
cystatin_C	MET_RA	5.49939e-07	-0.0848992	-0.0367803	1.39572e-60	2.09378e-24	-0.203189	-0.11829	-0.0868006	-0.0532568	63378	4.49204e-05	2.20221e-58	1.32203e-22	Diurnal rhythms	Amplitude	MET	30720	Renal Function
testosterone	acceleration_overall_M10	5.67456e-07	0.00725022	0.0179156	4.5129e-08	0.0779725	0.0053713	-0.00187892	0.0234159	-0.0433723	57236	4.59862e-05	3.01995e-07	0.160982	Physical activity	Physical activity	g	30850	Sex Hormone
triglycerides	acceleration_peak_value_SD	6.41145e-07	-0.00149535	-0.0385587	8.83419e-37	3.41809e-06	-0.00253582	-0.00104046	-0.0644164	-0.0288606	63106	5.15521e-05	4.63885e-35	2.54184e-05	Physical activity	Physical activity variability	Fraction of time	30870	Lipoprotein Profile
cystatin_C	MET_hourly_SD	7.09039e-07	-0.0342249	-0.0365292	2.59859e-57	1.04726e-25	-0.0823366	-0.0481117	-0.0841162	-0.0544238	63379	5.65693e-05	3.30181e-55	7.48497e-24	Physical activity	Physical activity variability		30720	Renal Function
hand_grip_strength_right	mesor	7.24447e-07	-3.21698	-0.0268963	2.77059e-05	0.00560206	-1.99057	1.22641	-0.0210437	0.0170251	67100	5.73539e-05	0.000118733	0.0179895	Physical activity	Physical activity	g	47	Muscle Function
creatinine	MVPA_overall_M10	7.47048e-07	-4.77086	-0.0329918	4.08262e-36	2.52024e-10	-8.90259	-4.13173	-0.0648885	-0.0405618	63363	5.86918e-05	2.04967e-34	3.43099e-09	Physical activity	Physical activity	Fraction of time	30700	Renal Function
waist_circumference	MET_overall	7.65192e-07	-1.35489	-0.016981	9.57928e-47	7.38174e-21	-3.01014	-1.65525	-0.0435133	-0.0228255	67225	5.96618e-05	7.64263e-45	3.17878e-19	Physical activity	Physical activity	MET	48	Body Mass
apolipoprotein_A	MET_within_day_SD_M10	7.81904e-07	0.074045	0.0370254	2.48831e-33	4.73819e-09	0.133233	0.0591877	0.0800303	0.0295909	57726	6.05065e-05	1.11833e-31	5.56939e-08	Physical activity	Physical activity variability		30630	Lipoprotein Profile
creatinine	MVPA_within_day_SD	7.91687e-07	-9.72026	-0.0329301	7.04202e-30	9.45941e-07	-16.3193	-6.59901	-0.0589337	-0.0314926	63363	6.08063e-05	2.70434e-28	7.71961e-06	Physical activity	Physical activity variability	Fraction of time	30700	Renal Function
gamma_glutamyltransferase	num_wakings_mean	8.51153e-07	1.5456	0.0390951	1.90056e-16	0.187446	1.83663	0.291023	0.0429815	0.00836023	63186	6.48894e-05	3.271e-15	0.320784	Sleep	Sleep		30730	Liver Function
urine_creatinine	tasks_light_overall	8.89329e-07	-5924.79	-0.0394013	3.13021e-19	3.74983e-06	-9006.93	-3082.14	-0.0469824	-0.0266954	65439	6.73013e-05	6.67e-18	2.7785e-05	Physical activity	Physical activity	Hours	30510	Renal Function
testosterone	acceleration_hourly_SD	9.15661e-07	0.00752887	0.0179837	5.87772e-10	0.188518	0.00595822	-0.00157065	0.0267839	-0.0325361	57216	6.87882e-05	4.9302e-09	0.322296	Physical activity	Physical activity variability	Fraction of time	30850	Sex Hormone
vitamin_D	self_report_IPAQ_activity_group	9.26745e-07	2.57233	0.0571242	5.02412e-107	2.20586e-57	8.36421	5.79188	0.184985	0.129082	29879	6.91164e-05	4.30902e-104	1.39051e-54	Physical activity	Self-report physical activity		30890	Metabolism
albumin	self_report_sleeplessness	9.44497e-07	-0.295841	-0.0575559	0.645443	1.83716e-14	0.0202599	0.316101	0.00391346	0.0607415	30363	6.99335e-05	0.748411	3.92284e-13	Sleep	Self-report		30600	Liver Function
gamma_glutamyltransferase	acceleration_within_day_SD_M10	9.98983e-07	-0.101372	-0.0396634	2.73367e-14	0.60704	-0.109071	-0.00769814	-0.0403258	-0.00336939	63176	7.34395e-05	3.7765e-13	0.743309	Physical activity	Physical activity variability	Fraction of time	30730	Liver Function
apolipoprotein_A	moderate_hourly_SD	1.05244e-06	0.201277	0.037579	1.11716e-34	4.25569e-12	0.386228	0.184951	0.0820683	0.0351465	57728	7.68205e-05	5.29855e-33	7.09879e-11	Physical activity	Physical activity variability	Fraction of time	30630	Lipoprotein Profile
creatinine	MET_within_day_SD	1.1393e-06	-3.4502	-0.0333045	1.83586e-29	3.38244e-08	-6.0238	-2.5736	-0.058889	-0.0355585	63363	8.25753e-05	6.82117e-28	3.49519e-07	Physical activity	Physical activity variability		30700	Renal Function
triglycerides	acceleration_hourly_SD_M10	1.16063e-06	-0.00179732	-0.0379632	8.27528e-41	4.38616e-08	-0.00330376	-0.00150645	-0.0686733	-0.0344352	63268	8.35326e-05	5.29001e-39	4.44752e-07	Physical activity	Physical activity variability	Fraction of time	30870	Lipoprotein Profile
waist_circumference	MET_overall_M10	1.18043e-06	-0.752767	-0.0166259	3.69116e-52	8.42487e-24	-1.77666	-1.0239	-0.0460476	-0.0246426	67226	8.43682e-05	3.6883e-50	4.81715e-22	Physical activity	Physical activity	MET	48	Body Mass
cystatin_C	acceleration_overall	1.31046e-06	-0.000645788	-0.0364667	9.00522e-50	3.80996e-17	-0.00142607	-0.000780277	-0.0820733	-0.0458597	63380	9.30154e-05	7.78838e-48	1.10457e-15	Physical activity	Physical activity	g	30720	Renal Function
arterial_stiffness_pulse_rate	moderate_within_day_SD_M10	1.34933e-06	-13.2853	-0.0622907	1.97142e-19	0.00154482	-18.9141	-5.62875	-0.0823652	-0.0275188	25184	9.51184e-05	4.23588e-18	0.00597042	Physical activity	Physical activity variability	Fraction of time	4194	Cardiovascular Function
alanine_aminotransferase	acceleration_hourly_SD_M10	1.3633e-06	-0.0247614	-0.0380474	1.41857e-07	0.076741	-0.018005	0.00675645	-0.0286424	0.0106502	63286	9.54497e-05	8.90237e-07	0.158733	Physical activity	Physical activity variability	Fraction of time	30620	Liver Function
urine_sodium	walking_hourly_SD	1.39473e-06	33.6084	0.0363418	1.85378e-05	0.0125523	21.6616	-11.9468	0.0233421	-0.0137128	65309	9.69904e-05	8.19549e-05	0.0358757	Physical activity	Physical activity variability	Fraction of time	30530	Renal Function
gamma_glutamyltransferase	acceleration_peak_value_SD	1.50437e-06	-0.0558699	-0.038982	2.05035e-11	0.641439	-0.0518352	0.0040347	-0.0352289	0.00301644	63115	0.000103913	2.04479e-10	0.769787	Physical activity	Physical activity variability	Fraction of time	30730	Liver Function
glycated_heamoglobin	acceleration_hourly_SD	1.60236e-06	-0.0151303	-0.0389087	3.90938e-11	0.540644	-0.0136746	0.00145571	-0.0354166	0.00371162	62903	0.000109943	3.79937e-10	0.689762	Physical activity	Physical activity variability	Fraction of time	30750	Glucose Metabolism
hand_grip_strength_left	temp_cosinor_rsquared	1.63037e-06	1.91855	0.0257209	1.31554e-16	0.0348574	2.47833	0.559782	0.0416039	0.0126344	67104	0.000111124	2.30545e-15	0.0841746	Diurnal rhythms	Amplitude		46	Muscle Function
urine_potassium	mesor	1.65091e-06	14.4024	0.0392366	0.540737	1.941e-10	1.34359	-13.0588	0.00373321	-0.0354483	65317	0.000111784	0.657832	2.68505e-09	Physical activity	Physical activity	g	30520	Renal Function
vitamin_D	MVPA_within_day_SD_M10	1.70039e-06	16.9544	0.0383132	1.97275e-50	1.83334e-17	37.9597	21.0052	0.0896592	0.0456712	60722	0.000114382	1.76552e-48	5.48509e-16	Physical activity	Physical activity variability	Fraction of time	30890	Metabolism
urine_sodium	MVPA_overall_M10	1.75253e-06	14.6823	0.0363519	5.58194e-07	0.105219	11.3131	-3.36923	0.027422	-0.00892393	65307	0.000117124	3.18279e-06	0.203709	Physical activity	Physical activity	Fraction of time	30530	Renal Function
apolipoprotein_A	moderate_between_day_SD	1.7793e-06	0.495357	0.0368554	7.98813e-30	1.29744e-10	0.914724	0.419367	0.0754565	0.0324839	57710	0.000118017	3.04496e-28	1.83929e-09	Physical activity	Physical activity variability	Fraction of time	30630	Lipoprotein Profile
weight	moderate_overall_M10	1.78883e-06	-3.5122	-0.0149899	3.4209e-41	6.70239e-25	-7.98546	-4.47326	-0.0335431	-0.0230436	67186	0.000118017	2.24254e-39	4.47929e-23	Physical activity	Physical activity	Fraction of time	21002	Body Mass
urea	MET_within_day_SD_M10	1.94088e-06	0.356662	0.0367956	2.03558e-16	0.0451514	0.457261	0.100598	0.0459556	0.0107901	63342	0.000127233	3.47433e-15	0.104029	Physical activity	Physical activity variability		30670	Renal Function
alanine_aminotransferase	acceleration_peak_value_SD	2.02301e-06	-0.0197922	-0.0371264	3.37754e-07	0.0693174	-0.0141463	0.00564586	-0.0275018	0.0107994	63123	0.000131777	1.99779e-06	0.146042	Physical activity	Physical activity variability	Fraction of time	30620	Liver Function
apolipoprotein_B	mesor	2.15122e-06	0.0993924	0.0392028	0.360966	2.36763e-09	0.014017	-0.0853754	0.00564106	-0.0328491	63120	0.000138471	0.481975	2.89059e-08	Physical activity	Physical activity	g	30640	Lipoprotein Profile
cystatin_C	walking_hourly_SD	2.15268e-06	-0.106332	-0.0336273	2.67701e-37	4.00629e-11	-0.20817	-0.101838	-0.0661708	-0.0339566	63382	0.000138471	1.4425e-35	6.06363e-10	Physical activity	Physical activity variability	Fraction of time	30720	Renal Function
creatinine	MET_peak_value_mean	2.21015e-06	-1.2708	-0.0321711	7.53099e-30	3.66961e-08	-2.26186	-0.991059	-0.0591347	-0.0355255	63363	0.000141285	2.88137e-28	3.76547e-07	Physical activity	Physical activity	MET	30700	Renal Function
glycated_heamoglobin	acceleration_within_day_SD_M10	2.27743e-06	-0.0151187	-0.0375869	1.1228e-12	0.791514	-0.0157297	-0.000610928	-0.0378124	-0.00157498	62763	0.000144687	1.31615e-11	0.87613	Physical activity	Physical activity variability	Fraction of time	30750	Glucose Metabolism
waist_circumference	moderate_between_day_SD	2.31023e-06	-10.5743	-0.0162585	4.87481e-41	1.69585e-20	-23.5114	-12.9371	-0.0404609	-0.0223542	67206	0.000145871	3.17542e-39	7.03779e-19	Physical activity	Physical activity variability	Fraction of time	48	Body Mass
creatinine	MVPA_hourly_SD	2.35538e-06	-9.21485	-0.0315682	2.67648e-30	2.91388e-07	-16.1385	-6.92366	-0.0595288	-0.0330955	63363	0.000147815	1.04342e-28	2.59876e-06	Physical activity	Physical activity variability	Fraction of time	30700	Renal Function
vitamin_D	moderate_within_day_SD_M10	2.40334e-06	15.1267	0.0386281	3.06346e-32	1.24499e-10	28.6511	13.5244	0.0707618	0.0344621	60725	0.00014991	1.32475e-30	1.76737e-09	Physical activity	Physical activity variability	Fraction of time	30890	Metabolism
waist_circumference	MET_hourly_SD_M10	2.46927e-06	-1.34266	-0.0156723	2.80867e-59	4.43313e-25	-3.36763	-2.02498	-0.0491008	-0.0249554	67226	0.000153095	4.01484e-57	3.0017e-23	Physical activity	Physical activity variability		48	Body Mass
hip_circumference	acceleration_within_day_SD	2.59998e-06	0.0161773	0.0195962	5.93403e-12	6.28535e-39	-0.0163475	-0.0325248	-0.026342	-0.0325042	67090	0.000160233	6.35515e-11	1.24402e-36	Physical activity	Physical activity variability	Fraction of time	49	Body Mass
vitamin_D	moderate_hourly_SD_M10	2.66578e-06	13.0979	0.038032	4.33104e-37	1.10139e-11	26.0059	12.908	0.0763094	0.0363938	60725	0.000163311	2.29769e-35	1.77951e-10	Physical activity	Physical activity variability	Fraction of time	30890	Metabolism
arterial_stiffness_pulse_rate	moderate_hourly_SD	2.72578e-06	-13.6639	-0.0610072	4.47564e-22	1.48818e-05	-21.7022	-8.03828	-0.088632	-0.0376148	25184	0.000165998	1.12076e-20	9.76807e-05	Physical activity	Physical activity variability	Fraction of time	4194	Cardiovascular Function
urine_sodium	MVPA_hourly_SD	2.79844e-06	29.128	0.0357269	9.04991e-07	0.100365	22.0685	-7.05945	0.0270709	-0.00910426	65307	0.000169421	4.98084e-06	0.195859	Physical activity	Physical activity variability	Fraction of time	30530	Renal Function
arterial_stiffness_pulse_rate	MET_hourly_SD_M10	2.88836e-06	-4.37314	-0.0590707	4.2e-33	1.63758e-09	-8.21286	-3.83972	-0.110322	-0.0522353	25184	0.000173842	1.87941e-31	2.03059e-08	Physical activity	Physical activity variability		4194	Cardiovascular Function
cystatin_C	sedentary_overall_M10	3.02601e-06	0.0400436	0.0338119	1.7171e-27	1.15987e-06	0.0683811	0.0283376	0.0570326	0.02518	63382	0.000181025	5.53993e-26	9.34797e-06	Physical activity	Physical activity	Fraction of time	30720	Renal Function
arterial_stiffness_pulse_rate	moderate_peak_value_mean	3.04289e-06	-5.9182	-0.0614322	1.37027e-19	7.6704e-05	-9.02154	-3.10334	-0.082855	-0.0343874	25184	0.000181025	2.95657e-18	0.000424201	Physical activity	Physical activity	Hours	4194	Cardiovascular Function
urine_potassium	MVPA_within_day_SD_M10	3.10211e-06	26.4537	0.03673	0.000588122	0.00160693	14.0639	-12.3898	0.0203509	-0.0169377	65315	0.000183488	0.0019161	0.00616417	Physical activity	Physical activity variability	Fraction of time	30520	Renal Function
arterial_stiffness_pulse_rate	moderate_hourly_SD_M10	3.16275e-06	-11.1269	-0.0593222	1.36952e-25	3.9753e-06	-18.521	-7.39409	-0.0958237	-0.0399987	25184	0.000186006	4.02717e-24	2.935e-05	Physical activity	Physical activity variability	Fraction of time	4194	Cardiovascular Function
creatinine	acceleration_hourly_SD	3.21478e-06	-0.0341889	-0.0327296	0.000441442	0.00183491	-0.0169238	0.0172651	-0.0190715	0.0210718	63325	0.000187992	0.00147991	0.00691503	Physical activity	Physical activity variability	Fraction of time	30700	Renal Function
triglycerides	acceleration_peak_value_mean	3.27668e-06	-0.0012099	-0.0363906	7.3128e-37	1.5607e-08	-0.00227512	-0.00106522	-0.0654791	-0.0361209	63229	0.000190529	3.85966e-35	1.69259e-07	Physical activity	Physical activity	g	30870	Lipoprotein Profile
vitamin_D	moderate_between_day_SD	3.31399e-06	39.7509	0.0385205	4.36181e-22	4.95945e-06	64.2752	24.5243	0.057797	0.0243809	60709	0.000191107	1.09492e-20	3.57692e-05	Physical activity	Physical activity variability	Fraction of time	30890	Metabolism
cholesterol	mesor	3.32376e-06	0.457665	0.0378126	3.85323e-09	0.616348	0.424033	-0.0336316	0.0362626	-0.00274113	63383	0.000191107	2.91599e-08	0.749727	Physical activity	Physical activity	g	30690	Lipoprotein Profile
creatinine	acceleration_hourly_SD_M10	3.91351e-06	-0.0236953	-0.0320343	0.134333	1.1881e-06	-0.00513116	0.0185641	-0.00807277	0.0322471	63284	0.000222948	0.220012	9.55305e-06	Physical activity	Physical activity variability	Fraction of time	30700	Renal Function
hand_grip_strength_left	amplitude	3.92086e-06	2.878	0.0248647	6.6108e-36	5.41929e-10	5.58255	2.70455	0.0615026	0.0379346	67104	0.000222948	3.28688e-34	7.14153e-09	Diurnal rhythms	Amplitude	g	46	Muscle Function
triglycerides	acceleration_hourly_SD	3.97776e-06	-0.00243802	-0.036465	4.3861e-43	4.66767e-09	-0.00477515	-0.00233713	-0.071096	-0.037536	63309	0.00022494	3.0919e-41	5.50282e-08	Physical activity	Physical activity variability	Fraction of time	30870	Lipoprotein Profile
triglycerides	acceleration_between_day_SD_M10	4.00682e-06	-0.00329413	-0.0350695	6.05598e-25	0.000422856	-0.00510941	-0.00181528	-0.0521293	-0.0216883	63324	0.000225345	1.69831e-23	0.00192312	Physical activity	Physical activity variability	Fraction of time	30870	Lipoprotein Profile
lymphocyte_percent	self_report_sleeplessness	4.08902e-06	-0.764204	-0.0521108	0.00269701	0.000402198	-0.364264	0.39994	-0.0244791	0.0271334	33636	0.000227724	0.00749597	0.00183893	Sleep	Self-report		30180	White Blood Cell Count
vitamin_D	MVPA_hourly_SD	4.09336e-06	14.9217	0.0372612	4.15733e-69	7.2019e-31	40.9525	26.0309	0.105697	0.0627835	60722	0.000227724	8.91402e-67	8.32831e-29	Physical activity	Physical activity variability	Fraction of time	30890	Metabolism
waist_circumference	acceleration_overall_M10	4.19419e-06	-0.0138369	-0.0158482	1.97057e-103	3.79205e-52	-0.0460992	-0.0322623	-0.0674632	-0.0384805	67205	0.000232079	1.44865e-100	1.44547e-49	Physical activity	Physical activity	g	48	Body Mass
testosterone	acceleration_hourly_SD_M10	4.35562e-06	0.00490733	0.0165537	1.62072e-09	0.342907	0.00412957	-0.000777756	0.025917	-0.0229305	57177	0.000239722	1.2782e-08	0.502163	Physical activity	Physical activity variability	Fraction of time	30850	Sex Hormone
calcium	self_report_sleeplessness	4.48556e-06	-0.0101379	-0.0547355	0.355501	1.39906e-14	0.0014903	0.0116282	0.00834755	0.0596599	30363	0.00024556	0.47678	3.05065e-13	Sleep	Self-report		30680	Electrolyte
creatinine	MVPA_overall	4.61663e-06	-8.10214	-0.0306728	5.42967e-39	7.139e-15	-17.258	-9.15584	-0.0675682	-0.0497857	63363	0.000251399	3.12191e-37	1.61128e-13	Physical activity	Physical activity	Fraction of time	30700	Renal Function
urine_sodium	walking_overall	4.74959e-06	32.9406	0.034346	5.3603e-06	0.0667109	23.9238	-9.01678	0.0247269	-0.0100192	65309	0.000257278	2.62706e-05	0.141857	Physical activity	Physical activity	Hours	30530	Renal Function
creatinine	MVPA_within_day_SD_M10	4.85345e-06	-9.76334	-0.0302682	1.88647e-12	0.467694	-10.839	-1.07563	-0.0365883	-0.00463505	63363	0.000261527	2.15489e-11	0.62513	Physical activity	Physical activity variability	Fraction of time	30700	Renal Function
hdl_cholesterol	moderate_hourly_SD_M10	4.94471e-06	0.210619	0.032911	5.24857e-35	4.38806e-11	0.417424	0.206805	0.0823597	0.0319558	58062	0.000265057	2.51248e-33	6.58337e-10	Physical activity	Physical activity variability	Fraction of time	30760	Lipoprotein Profile
creatinine	walking_peak_value_mean	5.17003e-06	-3.88692	-0.030065	5.50086e-19	0.00467383	-5.53745	-1.65053	-0.0458435	-0.0180301	63366	0.000275699	1.15071e-17	0.0154226	Physical activity	Physical activity	Hours	30700	Renal Function
cystatin_C	tasks_light_overall	5.24316e-06	-0.136913	-0.0352533	3.00089e-07	0.604713	-0.128308	0.00860492	-0.0267357	0.00263617	63375	0.000278158	1.78424e-06	0.741977	Physical activity	Physical activity	Hours	30720	Renal Function
arterial_stiffness_pulse_rate	temp_within_day_SD	5.37842e-06	-1.07603	-0.0593702	8.07308e-28	1.0068e-07	-1.92051	-0.844477	-0.103248	-0.0476583	25183	0.00028387	2.67164e-26	9.66599e-07	Diurnal rhythms	Variability	Celsius	4194	Cardiovascular Function
pulse_rate_V0	acceleration_between_day_SD_M10	5.56961e-06	-0.0402201	-0.0366342	9.23225e-118	3.69489e-56	-0.141405	-0.101185	-0.132659	-0.0900437	63369	0.000292461	1.3574e-114	2.11265e-53	Physical activity	Physical activity variability	Fraction of time	102	Cardiovascular Function
triglycerides	self_report_IPAQ_activity_group	5.72675e-06	-0.103203	-0.0491237	2.302e-27	1.09548e-06	-0.179352	-0.0761492	-0.0748982	-0.0442611	31159	0.000297317	7.33503e-26	8.87772e-06	Physical activity	Self-report physical activity		30870	Lipoprotein Profile
alanine_aminotransferase	acceleration_within_day_SD_M10	5.74419e-06	-0.0337262	-0.0354765	7.56932e-07	0.122059	-0.0254164	0.00830977	-0.0268802	0.00930551	63184	0.000297317	4.22498e-06	0.230122	Physical activity	Physical activity variability	Fraction of time	30620	Liver Function
urine_sodium	walking_within_day_SD	5.7517e-06	32.5683	0.0341575	0.000123032	0.0114234	20.2155	-12.3528	0.0209183	-0.0138699	65309	0.000297317	0.000461293	0.0331277	Physical activity	Physical activity variability	Fraction of time	30530	Renal Function
urine_sodium	walking_overall_M10	5.77764e-06	17.7135	0.0339445	2.25045e-05	0.034358	12.0398	-5.67377	0.0230426	-0.0115175	65309	0.000297317	9.82902e-05	0.0832814	Physical activity	Physical activity	Fraction of time	30530	Renal Function
urea	moderate_within_day_SD	6.12259e-06	1.04039	0.0362768	4.7464e-12	0.161211	1.2418	0.201409	0.0387298	0.00755196	63345	0.000313501	5.1693e-11	0.285181	Physical activity	Physical activity variability	Fraction of time	30670	Renal Function
weight	moderate_within_day_SD	6.3439e-06	-4.66578	-0.0138702	1.80765e-45	6.27425e-26	-11.4484	-6.78259	-0.0355127	-0.023487	67189	0.000323225	1.34814e-43	4.61247e-24	Physical activity	Physical activity variability	Fraction of time	21002	Body Mass
urine_potassium	MVPA_hourly_SD_M10	6.56336e-06	25.3806	0.0357046	1.15948e-05	0.0431281	17.2187	-8.16189	0.0260383	-0.0109767	65315	0.000332759	5.30846e-05	0.100017	Physical activity	Physical activity variability	Fraction of time	30520	Renal Function
urea	moderate_peak_value_mean	6.60533e-06	0.403567	0.036141	3.74697e-13	0.0610066	0.508311	0.104744	0.0406389	0.010112	63345	0.000333246	4.65185e-12	0.132232	Physical activity	Physical activity	Hours	30670	Renal Function
waist_circumference	self_report_snoring	6.8174e-06	-0.430857	-0.0158213	7.76592e-06	6.70737e-27	0.300945	0.731802	0.0138511	0.0271949	63003	0.000342267	3.68496e-05	5.35134e-25	Sleep	Self-report		48	Body Mass
creatinine	MVPA_hourly_SD_M10	7.15783e-06	-9.5121	-0.0298781	4.4222e-15	0.177737	-11.5634	-2.05128	-0.040792	-0.00869575	63363	0.000357614	6.58658e-14	0.30775	Physical activity	Physical activity variability	Fraction of time	30700	Renal Function
gamma_glutamyltransferase	acceleration_within_day_SD	7.35121e-06	-0.124043	-0.0368386	7.64778e-20	0.0127272	-0.17397	-0.0499271	-0.048965	-0.0166165	63232	0.000365501	1.67827e-18	0.0362847	Physical activity	Physical activity variability	Fraction of time	30730	Liver Function
vitamin_D	MVPA_overall_M10	7.69659e-06	7.15746	0.0360782	3.97208e-58	7.3077e-27	18.8523	11.6949	0.0961467	0.0579301	60722	0.000380833	5.24111e-56	5.78545e-25	Physical activity	Physical activity	Fraction of time	30890	Metabolism
urine_sodium	sedentary_overall_M10	8.26867e-06	-11.86	-0.0342417	1.52995e-12	0.281651	-13.8059	-1.94582	-0.0390349	-0.00595185	65309	0.000406271	1.76527e-11	0.435902	Physical activity	Physical activity	Fraction of time	30530	Renal Function
immature_reticulocyte_fraction	self_report_IPAQ_activity_group	8.28963e-06	-0.00646137	-0.0497302	7.31172e-13	0.268141	-0.00756307	-0.00110171	-0.058357	-0.00846485	31110	0.000406271	8.78089e-12	0.4196	Physical activity	Self-report physical activity		30280	Red Blood Cell Count
urea	self_report_IPAQ_activity_group	8.45975e-06	0.142791	0.0502301	2.94875e-22	0.000151521	0.22623	0.0834394	0.076796	0.0310848	31163	0.000412643	7.47502e-21	0.000778169	Physical activity	Self-report physical activity		30670	Renal Function
creatinine	MET_RA	8.5123e-06	-7.36087	-0.0304544	7.43216e-28	2.47119e-07	-13.1978	-5.83695	-0.0574726	-0.03353	63362	0.000413248	2.46748e-26	2.23887e-06	Diurnal rhythms	Amplitude	MET	30700	Renal Function
testosterone	sleep_IV	8.70615e-06	0.381962	0.0156045	1.61794e-10	0.977747	0.380234	-0.00172866	0.0271161	-0.000663466	57239	0.000420675	1.46167e-09	0.988785	Diurnal rhythms	Variability		30850	Sex Hormone
arterial_stiffness_pulse_rate	MET_peak_value_mean	8.77752e-06	-1.70061	-0.0576187	2.77354e-31	1.07242e-10	-3.33748	-1.63687	-0.10765	-0.0568027	25184	0.000422141	1.11942e-29	1.53296e-09	Physical activity	Physical activity	MET	4194	Cardiovascular Function
hdl_cholesterol	moderate_between_day_SD	9.14261e-06	0.626912	0.0326923	3.99527e-28	4.44877e-11	1.21082	0.583904	0.0732099	0.0318136	58043	0.000437655	1.35261e-26	6.66474e-10	Physical activity	Physical activity variability	Fraction of time	30760	Lipoprotein Profile
creatinine	MET_hourly_SD	9.27908e-06	-2.98415	-0.0304178	2.88548e-29	2.60607e-09	-5.64917	-2.66502	-0.0588312	-0.0384642	63363	0.000442131	1.04938e-27	3.17416e-08	Physical activity	Physical activity variability		30700	Renal Function
cystatin_C	acceleration_overall_M10	9.56617e-06	-0.000315079	-0.0326734	6.35949e-54	2.29748e-20	-0.000779945	-0.000464866	-0.0836157	-0.0495518	63362	0.00045371	6.8179e-52	9.34611e-19	Physical activity	Physical activity	g	30720	Renal Function
testosterone	main_sleep_duration_mean	9.72249e-06	-0.0871009	-0.0152184	1.92984e-08	0.426721	-0.075686	0.0114149	-0.0232779	0.018508	57214	0.000459008	1.35207e-07	0.58769	Sleep	Sleep	Hours	30850	Sex Hormone
glucose	main_sleep_offset_mean_abs_dev	1.01534e-05	0.0577877	0.0363618	1.94441e-11	0.672281	0.0617285	0.00394079	0.0361083	0.00270852	57907	0.000477165	1.9429e-10	0.793658	Diurnal rhythms	Phase	Hours	30740	Glucose Metabolism
urea	moderate_overall	1.02527e-05	1.34105	0.0371448	1.75768e-09	0.338631	1.50617	0.165123	0.0336027	0.00515885	63343	0.00047964	1.38303e-08	0.497245	Physical activity	Physical activity	Fraction of time	30670	Renal Function
hand_grip_strength_right	acceleration_within_day_SD	1.16934e-05	-0.0250952	-0.0242306	0.00334256	8.73361e-19	0.0115907	0.036686	0.0150525	0.0558504	66968	0.000544563	0.00907215	2.97637e-17	Physical activity	Physical activity variability	Fraction of time	47	Muscle Function
albumin	amplitude	1.21114e-05	-1.00862	-0.0372356	0.547747	1.97696e-08	-0.0985075	0.91011	-0.00376563	0.0318957	58078	0.000561491	0.664033	2.1063e-07	Diurnal rhythms	Amplitude	g	30600	Liver Function
testosterone	main_sleep_onset_mean	1.24983e-05	0.0811883	0.0149673	1.65043e-09	0.704813	0.0760164	-0.00517189	0.0247245	-0.00890132	57195	0.000576829	1.30063e-08	0.816248	Diurnal rhythms	Phase	Hours past midnight	30850	Sex Hormone
urea	moderate_overall_M10	1.28212e-05	0.713637	0.0357248	5.9954e-11	0.123853	0.862641	0.149004	0.0364323	0.00831139	63342	0.000589089	5.69757e-10	0.232863	Physical activity	Physical activity	Fraction of time	30670	Renal Function
hip_circumference	acceleration_within_day_SD_M10	1.28865e-05	0.0112297	0.0179213	2.33084e-07	4.06305e-28	-0.00921173	-0.0204414	-0.0194985	-0.0268657	67033	0.000589457	1.41863e-06	3.66815e-26	Physical activity	Physical activity variability	Fraction of time	49	Body Mass
gamma_glutamyltransferase	acceleration_between_day_SD_M10	1.40492e-05	-0.119463	-0.0344137	1.12103e-12	0.413928	-0.135661	-0.0161978	-0.0370307	-0.00521606	63334	0.0006398	1.31559e-11	0.574519	Physical activity	Physical activity variability	Fraction of time	30730	Liver Function
urine_potassium	cosinor_rsquared	1.42396e-05	13.2608	0.0349295	0.00129588	0.00353921	7.08262	-6.17817	0.0190507	-0.0158638	65318	0.000645612	0.00392618	0.012154	Diurnal rhythms	Amplitude		30520	Renal Function
creatinine	acceleration_within_day_SD_M10	1.48116e-05	-0.0322499	-0.0298473	0.157272	3.45475e-06	-0.00727968	0.0249702	-0.00761413	0.0308142	63182	0.0006686	0.249849	2.56724e-05	Physical activity	Physical activity variability	Fraction of time	30700	Renal Function
arterial_stiffness_pulse_rate	moderate_within_day_SD	1.51165e-05	-14.1117	-0.0570339	5.7048e-17	0.000316299	-21.407	-7.29534	-0.0766965	-0.0313971	25184	0.000679383	1.03918e-15	0.00149191	Physical activity	Physical activity variability	Fraction of time	4194	Cardiovascular Function
creatinine	tasks_light_overall	1.60376e-05	-12.6205	-0.0310342	1.55657e-10	0.0655345	-15.6	-2.97947	-0.0331358	-0.0116462	63359	0.000717587	1.41271e-09	0.139818	Physical activity	Physical activity	Hours	30700	Renal Function
urine_sodium	walking_peak_value_mean	1.6106e-05	11.7045	0.0324138	0.000229565	0.0174341	7.28886	-4.41564	0.0200675	-0.013014	65309	0.000717587	0.000811993	0.0471072	Physical activity	Physical activity	Hours	30530	Renal Function
hand_grip_strength_left	total_sleep_mean	1.63435e-05	0.196915	0.0222325	1.44797e-06	0.199043	0.155335	-0.0415797	0.0234151	-0.00755168	67057	0.00072358	7.75362e-06	0.336104	Sleep	Sleep	Hours	46	Muscle Function
hand_grip_strength_right	acceleration_peak_value_mean	1.64182e-05	-0.00894604	-0.0236712	0.00936878	3.21126e-17	0.00372607	0.0126721	0.0132383	0.0529782	66975	0.00072358	0.0226879	9.36268e-16	Physical activity	Physical activity	g	47	Muscle Function
creatinine	walking_overall_M10	1.64514e-05	-5.28623	-0.0282936	4.8748e-22	7.85235e-05	-8.61255	-3.32632	-0.0495655	-0.025027	63366	0.00072358	1.21481e-20	0.0004331	Physical activity	Physical activity	Fraction of time	30700	Renal Function
glycated_heamoglobin	acceleration_hourly_SD_M10	1.68696e-05	-0.00950086	-0.0345034	2.99456e-11	0.861059	-0.00978882	-0.000287963	-0.0353952	-0.00104498	62862	0.000738815	2.93804e-10	0.921304	Physical activity	Physical activity variability	Fraction of time	30750	Glucose Metabolism
alanine_aminotransferase	acceleration_hourly_SD	1.79015e-05	-0.0314441	-0.0342128	1.63293e-07	0.25721	-0.0251741	0.00626991	-0.0286848	0.0069441	63327	0.000780687	1.01486e-06	0.406699	Physical activity	Physical activity variability	Fraction of time	30620	Liver Function
testosterone	acceleration_between_day_SD	1.82906e-05	0.0191733	0.0153036	2.8142e-07	0.208403	0.014885	-0.00428838	0.0218553	-0.0306046	57249	0.000794292	1.68394e-06	0.346976	Physical activity	Physical activity variability	g	30850	Sex Hormone
hand_grip_strength_right	acceleration_during_main_sleep_mean	1.86472e-05	-0.502958	-0.0222635	7.54957e-21	0.00434175	-0.748638	-0.245681	-0.0451289	-0.0168444	67060	0.000806374	1.75792e-19	0.0144847	Sleep	Sleep	g	47	Muscle Function
creatinine	amplitude	1.89598e-05	-4.67391	-0.0293484	3.71562e-20	0.00106733	-7.17753	-2.50361	-0.0482135	-0.0214753	63366	0.000816461	8.40465e-19	0.00433673	Diurnal rhythms	Amplitude	g	30700	Renal Function
creatinine	walking_within_day_SD	1.9081e-05	-9.64611	-0.0282566	2.02181e-18	0.00159279	-14.4894	-4.84327	-0.0450843	-0.0201561	63366	0.000818255	4.0801e-17	0.00612595	Physical activity	Physical activity variability	Fraction of time	30700	Renal Function
hand_grip_strength_right	sleep_peak_quality_mean	1.96849e-05	3.98653	0.0226609	5.31258e-19	0.00687176	5.79711	1.81058	0.043866	0.0161277	66982	0.000840653	1.11359e-17	0.0214178	Sleep	Sleep	Hours	47	Muscle Function
testosterone	sleep_peak_quality_mean	2.00237e-05	-1.4517	-0.0149803	4.99646e-10	0.851945	-1.40415	0.0475466	-0.0259867	0.00443066	57151	0.000851585	4.21851e-09	0.915549	Sleep	Sleep	Hours	30850	Sex Hormone
alanine_aminotransferase	acceleration_within_day_SD	2.0358e-05	-0.0423268	-0.0337949	2.05882e-08	0.583932	-0.0383848	0.00394193	-0.030904	0.00335658	63240	0.000859712	1.43657e-07	0.725195	Physical activity	Physical activity variability	Fraction of time	30620	Liver Function
glucose	acceleration_overall_M10	2.03818e-05	-0.00256381	-0.0366461	6.58167e-12	0.407732	-0.00291669	-0.000352876	-0.0385021	-0.00555722	58008	0.000859712	7.00502e-11	0.568006	Physical activity	Physical activity	g	30740	Glucose Metabolism
phosphate	main_sleep_onset_mean_abs_dev	2.05383e-05	-0.00735572	-0.0344602	2.48878e-09	0.918672	-0.00723015	0.000125568	-0.0361595	0.000587866	57868	0.000862776	1.92301e-08	0.956888	Diurnal rhythms	Phase	Hours	30810	Electrolyte
cystatin_C	tasks_light_overall_M10	2.08401e-05	-0.0730909	-0.0327948	4.68207e-07	0.897641	-0.0718597	0.00123119	-0.0263165	0.000654726	63379	0.000871897	2.70718e-06	0.944218	Physical activity	Physical activity	Fraction of time	30720	Renal Function
cystatin_C	walking_within_day_SD_M10	2.10718e-05	-0.0935489	-0.0302579	6.78944e-28	1.57019e-08	-0.177581	-0.0840317	-0.0569586	-0.0290083	63382	0.000878019	2.26139e-26	1.70109e-07	Physical activity	Physical activity variability	Fraction of time	30720	Renal Function
creatinine	walking_overall	2.16823e-05	-9.60075	-0.0279593	8.36399e-24	5.394e-06	-16.6217	-7.0209	-0.051659	-0.0289156	63366	0.000899816	2.21861e-22	3.85789e-05	Physical activity	Physical activity	Hours	30700	Renal Function
arterial_stiffness_pulse_rate	MET_hourly_SD	2.19603e-05	-4.05811	-0.0553607	1.07113e-29	8.07559e-11	-8.15225	-4.09413	-0.104742	-0.0572049	25184	0.000907691	4.03812e-28	1.16897e-09	Physical activity	Physical activity variability		4194	Cardiovascular Function
high_light_scatter_reticulocyte_count	self_report_IPAQ_activity_group	2.21329e-05	-0.000899527	-0.0430445	8.66838e-18	0.00345357	-0.00132514	-0.000425611	-0.0578418	-0.0225331	31110	0.000911168	1.68013e-16	0.0119116	Physical activity	Self-report physical activity		30300	Red Blood Cell Count
creatinine	moderate_overall	2.22367e-05	-12.8106	-0.0307309	8.47727e-23	1.17637e-11	-24.4455	-11.6349	-0.0507815	-0.0430979	63364	0.000911795	2.19216e-21	1.88879e-10	Physical activity	Physical activity	Fraction of time	30700	Renal Function
cystatin_C	moderate_overall	2.26685e-05	-0.131407	-0.0330075	4.14947e-26	3.6621e-15	-0.269944	-0.138537	-0.0550103	-0.04022	63380	0.00092581	1.24146e-24	8.50797e-14	Physical activity	Physical activity	Fraction of time	30720	Renal Function
shbg	sedentary_peak_time_mean	2.31026e-05	0.369278	0.0304823	0.189397	1.57679e-14	-0.0842953	-0.453574	-0.0123032	-0.0335748	57494	0.000939812	0.289985	3.43094e-13	Diurnal rhythms	Phase	Hours past midnight	30830	Liver Function
cystatin_C	moderate_overall_M10	2.36478e-05	-0.0705581	-0.0320318	1.53777e-27	1.79511e-14	-0.146317	-0.0757585	-0.0564443	-0.0392676	63379	0.000958201	4.99266e-26	3.84796e-13	Physical activity	Physical activity	Fraction of time	30720	Renal Function
urea	moderate_within_day_SD_M10	2.57777e-05	0.8175	0.0330687	1.23297e-12	0.0688197	1.04758	0.230077	0.0397118	0.00980004	63345	0.00104041	1.43875e-11	0.14538	Physical activity	Physical activity variability	Fraction of time	30670	Renal Function
gamma_glutamyltransferase	acceleration_hourly_SD	2.60152e-05	-0.0858653	-0.0347509	4.96929e-17	0.0854238	-0.112366	-0.0265008	-0.0447599	-0.0114717	63319	0.00104589	9.13285e-16	0.173204	Physical activity	Physical activity variability	Fraction of time	30730	Liver Function
urine_sodium	self_report_IPAQ_activity_group	2.61433e-05	4.24134	0.0462638	0.0519893	4.77622e-05	1.42482	-2.81652	0.0149769	-0.0335642	31999	0.00104695	0.09979	0.000277253	Physical activity	Self-report physical activity		30530	Renal Function
hdl_cholesterol	MET_hourly_SD_M10	2.64168e-05	0.0757835	0.0300024	7.16353e-39	5.12995e-14	0.169801	0.0940172	0.0869835	0.0365341	58060	0.0010538	4.06796e-37	1.04757e-12	Physical activity	Physical activity variability		30760	Lipoprotein Profile
ldl_direct	MVPA_between_day_SD	2.82751e-05	1.03706	0.0333144	6.23938e-11	0.321269	1.20174	0.16468	0.0390764	0.0052245	63273	0.00112358	5.91305e-10	0.479341	Physical activity	Physical activity variability	Fraction of time	30780	Lipoprotein Profile
urine_sodium	MVPA_within_day_SD	2.93271e-05	26.1981	0.0317766	7.53815e-05	0.0593113	18.1179	-8.08023	0.0217589	-0.0104038	65307	0.0011609	0.000296457	0.129441	Physical activity	Physical activity variability	Fraction of time	30530	Renal Function
apolipoprotein_B	MVPA_between_day_SD	3.01834e-05	0.284726	0.0333046	2.18241e-06	0.327615	0.239979	-0.0447474	0.0281943	-0.00518325	63116	0.00119022	1.13384e-05	0.485883	Physical activity	Physical activity variability	Fraction of time	30640	Lipoprotein Profile
urine_sodium	sedentary_peak_time_mean	3.09072e-05	0.578946	0.0319974	0.000490056	0.0182182	0.357861	-0.221085	0.0193831	-0.0131335	65306	0.00121084	0.00162437	0.0487905	Diurnal rhythms	Phase	Hours past midnight	30530	Renal Function
hand_grip_strength_right	acceleration_hourly_SD	3.09417e-05	-0.0176081	-0.0231686	0.00424258	1.04294e-15	0.00794379	0.0255519	0.0146005	0.0505958	67057	0.00121084	0.0112393	2.59274e-14	Physical activity	Physical activity variability	Fraction of time	47	Muscle Function
reticulocyte_percentage	acceleration_overall_L5	3.17207e-05	-0.0149881	-0.0332409	0.690634	1.81659e-09	0.000969553	0.0159577	0.00220453	0.0343208	63258	0.00123663	0.786195	2.24446e-08	Physical activity	Physical activity	g	30240	Red Blood Cell Count
urine_potassium	sedentary_hourly_SD	3.20302e-05	-35.3827	-0.0330727	0.717925	4.45102e-09	-2.30156	33.0812	-0.00213187	0.0314882	65318	0.00124398	0.807882	5.2655e-08	Physical activity	Physical activity variability	Fraction of time	30520	Renal Function
waist_circumference	MVPA_overall	3.29126e-05	-3.19304	-0.0139804	1.56525e-40	1.86882e-18	-7.66917	-4.47613	-0.0402082	-0.0213454	67226	0.00127149	9.82288e-39	6.18462e-17	Physical activity	Physical activity	Fraction of time	48	Body Mass
urine_potassium	moderate_hourly_SD_M10	3.29857e-05	18.5704	0.0331313	0.122433	8.23362e-06	5.09239	-13.4781	0.00915448	-0.0238931	65318	0.00127149	0.203896	5.70259e-05	Physical activity	Physical activity variability	Fraction of time	30520	Renal Function
urine_creatinine	tasks_light_overall_M10	3.33531e-05	-2857.74	-0.0331168	1.26603e-14	5.37761e-05	-4408.51	-1550.76	-0.0404161	-0.0233151	65444	0.00128086	1.80221e-13	0.000308705	Physical activity	Physical activity	Fraction of time	30510	Renal Function
urine_potassium	walking_within_day_SD	3.4844e-05	24.8377	0.0325856	0.00183256	0.00638484	13.7129	-11.1248	0.0182906	-0.0146879	65318	0.00133314	0.00532787	0.0200834	Physical activity	Physical activity variability	Fraction of time	30520	Renal Function
pulse_rate_V0	moderate_between_day_SD_M10	3.5381e-05	-9.52901	-0.0329001	1.1553e-37	2.01816e-16	-22.1101	-12.5811	-0.0718426	-0.0455813	63392	0.00134867	6.29116e-36	5.4374e-15	Physical activity	Physical activity variability	Fraction of time	102	Cardiovascular Function
urine_potassium	moderate_peak_value_mean	3.58783e-05	9.79692	0.0340308	0.530643	4.93136e-09	1.1632	-8.63372	0.0037119	-0.0313511	65318	0.00136258	0.648312	5.77402e-08	Physical activity	Physical activity	Hours	30520	Renal Function
gamma_glutamyltransferase	moderate_between_day_SD_M10	3.63029e-05	-29.5989	-0.0323206	8.99071e-10	0.494883	-32.8455	-3.24666	-0.031053	-0.0042565	63357	0.00137364	7.36137e-09	0.649087	Physical activity	Physical activity variability	Fraction of time	30730	Liver Function
triglycerides	moderate_peak_value_mean	3.81273e-05	-0.26447	-0.0320476	8.34855e-16	0.000506186	-0.403863	-0.139393	-0.0397213	-0.0209957	63350	0.00143452	1.33421e-14	0.00224943	Physical activity	Physical activity	Hours	30870	Lipoprotein Profile
urine_potassium	acceleration_peak_value_mean	3.81908e-05	0.0395286	0.034081	0.00832147	0.00150126	0.0174841	-0.0220445	0.0163265	-0.0180214	65191	0.00143452	0.0204495	0.00582164	Physical activity	Physical activity	g	30520	Renal Function
creatinine	acceleration_between_day_SD_M10	3.94236e-05	-0.0407651	-0.0277776	0.000698322	0.0145578	-0.023302	0.0174631	-0.0179942	0.0158552	63340	0.00147545	0.00224177	0.0405382	Physical activity	Physical activity variability	Fraction of time	30700	Renal Function
urine_potassium	MET_within_day_SD_M10	4.01083e-05	8.13494	0.0325529	0.0129242	0.000730669	3.66129	-4.47365	0.0146872	-0.0180486	65315	0.00149563	0.0301486	0.00310489	Physical activity	Physical activity variability		30520	Renal Function
apolipoprotein_A	moderate_hourly_SD_M10	4.07674e-05	0.138795	0.0309428	9.83799e-35	7.13797e-13	0.304357	0.165562	0.0819286	0.0363708	57728	0.00151472	4.68762e-33	1.29566e-11	Physical activity	Physical activity variability	Fraction of time	30630	Lipoprotein Profile
urine_sodium	MET_overall	4.09656e-05	8.24284	0.0319815	4.73777e-07	0.690186	7.72537	-0.517464	0.0277337	-0.00219524	65306	0.00151661	2.73478e-06	0.805191	Physical activity	Physical activity	MET	30530	Renal Function
urea	acceleration_hourly_SD_M10	4.1316e-05	0.0021146	0.0330089	3.83458e-22	0.00151061	0.00333275	0.00121815	0.0563125	0.0178472	63263	0.0015241	9.69667e-21	0.00584921	Physical activity	Physical activity variability	Fraction of time	30670	Renal Function
urine_potassium	moderate_within_day_SD_M10	4.15494e-05	21.0601	0.0330436	0.310329	3.05561e-07	3.9616	-17.0985	0.00599422	-0.0273942	65318	0.00152724	0.429983	2.70873e-06	Physical activity	Physical activity variability	Fraction of time	30520	Renal Function
haemoglobin_concentration	self_report_IPAQ_activity_group	4.31268e-05	-0.0964157	-0.036643	1.46005e-11	0.231795	-0.115763	-0.0193474	-0.0544011	-0.00957034	31730	0.00157958	1.48487e-10	0.37575	Physical activity	Self-report physical activity		30020	Red Blood Cell Count
aspartate_aminotransferase	acceleration_peak_value_SD	4.4355e-05	-0.0137	-0.0336595	1.63075e-11	2.17895e-30	0.0150252	0.0287252	0.0439001	0.0612012	62915	0.00161763	1.64869e-10	2.28835e-28	Physical activity	Physical activity variability	Fraction of time	30650	Liver Function
glycated_heamoglobin	acceleration_peak_value_SD	4.46247e-05	-0.0073265	-0.0324814	1.66147e-10	0.817436	-0.00763563	-0.000309131	-0.0337411	-0.00136127	62696	0.00161763	1.49343e-09	0.893674	Physical activity	Physical activity variability	Fraction of time	30750	Glucose Metabolism
pulse_rate_V0	acceleration_IV	4.46374e-05	-1.22172	-0.0331221	2.07983e-62	2.2626e-29	-3.57482	-2.3531	-0.0949623	-0.0641912	63394	0.00161763	3.39772e-60	2.19686e-27	Diurnal rhythms	Variability		102	Cardiovascular Function
hand_grip_strength_left	MVPA_between_day_SD	4.51721e-05	8.55759	0.0212404	5.03815e-18	0.000443898	13.4893	4.93169	0.041863	0.0207731	67099	0.00163127	9.91445e-17	0.00200201	Physical activity	Physical activity variability	Fraction of time	46	Muscle Function
creatinine	walking_hourly_SD	4.5447e-05	-8.92111	-0.0269436	1.8712e-17	0.00224894	-13.5142	-4.59306	-0.0437899	-0.0195405	63366	0.00163546	3.5532e-16	0.00823996	Physical activity	Physical activity variability	Fraction of time	30700	Renal Function
glycated_heamoglobin	acceleration_RA	4.67314e-05	-2.64843	-0.0321459	4.53578e-29	3.56365e-07	-5.03928	-2.39085	-0.058892	-0.0301827	62825	0.00167073	1.63797e-27	3.11615e-06	Diurnal rhythms	Amplitude		30750	Glucose Metabolism
hand_grip_strength_right	main_sleep_duration_mean	4.6752e-05	0.220677	0.0212394	9.02985e-11	0.42548	0.250918	0.0302401	0.0315529	0.00468682	67049	0.00167073	8.38766e-10	0.586374	Sleep	Sleep	Hours	47	Muscle Function
gamma_glutamyltransferase	moderate_hourly_SD	4.76313e-05	-23.1885	-0.032704	9.57744e-13	0.0289637	-31.1875	-7.99905	-0.0364936	-0.0137137	63360	0.00169166	1.13823e-11	0.0719861	Physical activity	Physical activity variability	Fraction of time	30730	Liver Function
triglycerides	acceleration_overall	4.76662e-05	-0.00381467	-0.0321408	1.65765e-27	6.0928e-08	-0.007341	-0.00352633	-0.0569016	-0.0347981	63348	0.00169166	5.36494e-26	6.02953e-07	Physical activity	Physical activity	g	30870	Lipoprotein Profile
hand_grip_strength_right	cosinor_rsquared	4.82506e-05	2.68268	0.021686	7.98004e-21	0.000101821	4.45899	1.77632	0.0456334	0.0233253	67101	0.00170651	1.85396e-19	0.000547229	Diurnal rhythms	Amplitude		47	Muscle Function
arterial_stiffness_pulse_rate	acceleration_IV	4.84622e-05	-1.93628	-0.0525592	1.82424e-32	8.69703e-11	-4.0802	-2.14392	-0.110069	-0.0577656	25184	0.00170813	8.0927e-31	1.25716e-09	Diurnal rhythms	Variability		4194	Cardiovascular Function
pulse_rate_V0	acceleration_peak_value_SD	4.88745e-05	-0.0151163	-0.0333486	2.01987e-151	2.70425e-71	-0.0649024	-0.0497861	-0.1516	-0.102859	63152	0.00171678	4.1577e-148	4.63869e-68	Physical activity	Physical activity variability	Fraction of time	102	Cardiovascular Function
urea	moderate_hourly_SD	5.06266e-05	0.835154	0.0321701	1.63811e-12	0.0342693	1.1154	0.280249	0.0396547	0.0114256	63345	0.00177228	1.88373e-11	0.0831056	Physical activity	Physical activity variability	Fraction of time	30670	Renal Function
gamma_glutamyltransferase	acceleration_IV	5.09705e-05	-3.77395	-0.0323593	3.32099e-06	0.300499	-3.10038	0.673572	-0.0239634	0.00664916	63359	0.00177826	1.68207e-05	0.456021	Diurnal rhythms	Variability		30730	Liver Function
urine_potassium	walking_overall_M10	5.29711e-05	13.1938	0.0316271	0.00308331	0.00589236	7.0279	-6.16593	0.0173379	-0.0147178	65318	0.00184182	0.008442	0.0187637	Physical activity	Physical activity	Fraction of time	30520	Renal Function
urine_creatinine	main_sleep_offset_mean	5.32037e-05	164.467	0.0294844	6.22226e-18	0.0029787	249.531	85.0643	0.0449026	0.0170771	65363	0.00184368	1.21748e-16	0.0104738	Diurnal rhythms	Phase	Hours past midnight	30510	Renal Function
testosterone	acceleration_IV	5.4817e-05	0.281815	0.0142616	4.29394e-08	0.70741	0.262751	-0.0190639	0.0229183	-0.0090056	57254	0.00189321	2.88468e-07	0.817491	Diurnal rhythms	Variability		30850	Sex Hormone
diastolic_blood_pressure_V0	self_report_sleeplessness	5.55813e-05	-0.938036	-0.0443742	0.00786912	0.00220409	-0.452659	0.485377	-0.0215811	0.0227655	33171	0.00191318	0.0194732	0.0080987	Sleep	Self-report		4079	Cardiovascular Function
hand_grip_strength_right	acceleration_within_day_SD_M10	5.68973e-05	-0.017224	-0.0219101	0.0195708	5.6561e-15	0.00691138	0.0241354	0.0117903	0.0483218	66911	0.00195196	0.0431867	1.29361e-13	Physical activity	Physical activity variability	Fraction of time	47	Muscle Function
urine_potassium	MET_hourly_SD_M10	5.75768e-05	7.03523	0.0318005	0.00260882	0.00755724	3.82482	-3.21041	0.0178518	-0.0143123	65315	0.00196871	0.00728035	0.0231969	Physical activity	Physical activity variability		30520	Renal Function
cholesterol	moderate_between_day_SD	5.8326e-05	1.80208	0.0325401	4.16952e-07	0.91462	1.77206	-0.0300213	0.030046	-0.000563439	63364	0.00198772	2.42994e-06	0.954316	Physical activity	Physical activity variability	Fraction of time	30690	Lipoprotein Profile
urine_potassium	moderate_hourly_SD	5.88012e-05	21.9254	0.0327589	0.516488	3.9731e-08	2.71793	-19.2074	0.00385682	-0.0294544	65318	0.0019973	0.63471	4.04863e-07	Physical activity	Physical activity variability	Fraction of time	30520	Renal Function
weight	moderate_peak_value_mean	5.98716e-05	-1.61431	-0.0123254	1.20357e-42	4.1516e-27	-4.31346	-2.69915	-0.0342993	-0.024065	67189	0.00202206	8.31354e-41	3.39114e-25	Physical activity	Physical activity	Hours	21002	Body Mass
testosterone	MET_within_day_SD_L5	6.00808e-05	1.85322	0.0139327	6.71655e-08	0.647537	1.69865	-0.154574	0.0225048	-0.0108071	57131	0.00202206	4.39458e-07	0.773896	Physical activity	Physical activity variability		30850	Sex Hormone
urine_sodium	walking_hourly_SD_M10	6.01197e-05	26.2721	0.0302115	0.00832325	0.00233846	12.4221	-13.85	0.0144129	-0.0167204	65309	0.00202206	0.0204495	0.00851644	Physical activity	Physical activity variability	Fraction of time	30530	Renal Function
shbg	total_sleep_mean	6.08626e-05	-0.640314	-0.0280967	0.329231	3.04244e-06	-0.109371	0.530943	-0.00900807	0.0198256	57461	0.00204038	0.450163	2.28895e-05	Sleep	Sleep	Hours	30830	Liver Function
urine_potassium	walking_within_day_SD_M10	6.1399e-05	22.8329	0.0315875	0.00100166	0.0192214	13.8231	-9.00978	0.0193744	-0.0125896	65318	0.00205168	0.00311453	0.0510915	Physical activity	Physical activity variability	Fraction of time	30520	Renal Function
hand_grip_strength_left	sedentary_overall_L5	6.19045e-05	-4.47259	-0.0211331	3.26599e-14	0.114483	-5.76432	-1.29174	-0.0374195	-0.0094251	66910	0.00206188	4.45803e-13	0.218561	Physical activity	Physical activity	Fraction of time	46	Muscle Function
urine_potassium	acceleration_within_day_SD	6.26999e-05	0.105941	0.033331	0.015897	0.00123409	0.044017	-0.0619235	0.0150241	-0.018434	65184	0.00208164	0.0360936	0.00490587	Physical activity	Physical activity variability	Fraction of time	30520	Renal Function
glycated_heamoglobin	self_report_IPAQ_activity_group	6.31742e-05	-0.551053	-0.0450977	0.000117743	0.0802987	-0.385704	0.165349	-0.0280192	0.0152575	30894	0.00208837	0.000443561	0.164858	Physical activity	Self-report physical activity		30750	Glucose Metabolism
phosphate	main_sleep_onset_mean	6.33085e-05	-0.00462404	-0.0323651	0.00121711	0.0153676	-0.00264013	0.00198391	-0.0195319	0.0140212	57916	0.00208837	0.0037194	0.0422785	Diurnal rhythms	Phase	Hours past midnight	30810	Electrolyte
haematocrit_percent	acceleration_overall_M10	6.3546e-05	-0.0062316	-0.0268189	7.90005e-12	0.236498	-0.00753611	-0.00130451	-0.0411666	-0.00674524	64490	0.00208951	8.31363e-11	0.38205	Physical activity	Physical activity	g	30030	Red Blood Cell Count
urine_potassium	acceleration_between_day_SD	6.45772e-05	0.227299	0.0325644	0.00151414	0.0121716	0.122781	-0.104519	0.0193727	-0.0139422	65312	0.00211665	0.00448994	0.0350209	Physical activity	Physical activity variability	g	30520	Renal Function
vitamin_D	acceleration_overall	6.50488e-05	0.085965	0.0337921	9.70163e-77	1.79218e-40	0.286197	0.200232	0.117485	0.0757631	60723	0.00212139	3.44308e-74	4.09892e-38	Physical activity	Physical activity	g	30890	Metabolism
arterial_stiffness_pulse_rate	acceleration_between_day_SD_M10	6.51722e-05	-0.0557626	-0.0508533	8.38576e-51	1.45496e-23	-0.152075	-0.0963129	-0.144883	-0.0846542	25173	0.00212139	7.63772e-49	8.00774e-22	Physical activity	Physical activity variability	Fraction of time	4194	Cardiovascular Function
pulse_rate_V0	MVPA_within_day_SD_M10	6.53696e-05	-7.62522	-0.0315994	7.46612e-45	6.44634e-19	-19.377	-11.7518	-0.0794642	-0.0496344	63391	0.00212139	5.44974e-43	2.21892e-17	Physical activity	Physical activity variability	Fraction of time	102	Cardiovascular Function
hand_grip_strength_left	moderate_between_day_SD	6.55463e-05	11.7501	0.021493	2.12314e-11	0.0449574	15.4255	3.67536	0.0325124	0.0118412	67082	0.00212139	2.11533e-10	0.103652	Physical activity	Physical activity variability	Fraction of time	46	Muscle Function
urine_potassium	MVPA_between_day_SD	6.65283e-05	39.039	0.0315405	0.00360128	0.00638115	21.1666	-17.8723	0.0171692	-0.0146055	65313	0.00214325	0.0097027	0.0200779	Physical activity	Physical activity variability	Fraction of time	30520	Renal Function
cystatin_C	amplitude	6.66381e-05	-0.0446434	-0.029353	5.27113e-65	1.58757e-31	-0.136239	-0.091596	-0.089776	-0.0615787	63382	0.00214325	9.35352e-63	1.9926e-29	Diurnal rhythms	Amplitude	g	30720	Renal Function
hand_grip_strength_right	acceleration_overall_M10	6.691e-05	-0.0159215	-0.021672	0.0250946	2.85035e-15	0.00633735	0.0222588	0.0112959	0.0491147	67078	0.00214529	0.053495	6.713e-14	Physical activity	Physical activity	g	47	Muscle Function
urine_potassium	walking_hourly_SD	6.82092e-05	23.1747	0.0313471	0.000120986	0.083536	16.2583	-6.91643	0.022583	-0.00933502	65318	0.00218015	0.000454284	0.170265	Physical activity	Physical activity variability	Fraction of time	30520	Renal Function
ldl_direct	MET_overall	6.88337e-05	0.169215	0.0326543	0.00880119	0.00216679	0.0850296	-0.0841854	0.0157732	-0.0163029	63274	0.0021933	0.0214802	0.00798161	Physical activity	Physical activity	MET	30780	Lipoprotein Profile
urine_creatinine	tasks_light_within_day_SD	7.03138e-05	-3938.36	-0.0309513	7.41002e-15	5.47337e-05	-6265.56	-2327.2	-0.0406932	-0.0232769	65447	0.00223355	1.08329e-13	0.000313129	Physical activity	Physical activity variability	Fraction of time	30510	Renal Function
haemoglobin_concentration	acceleration_overall_M10	7.11299e-05	-0.0020846	-0.0257534	9.01706e-12	0.229104	-0.00253093	-0.000446333	-0.0411229	-0.00679813	64489	0.00225252	9.42169e-11	0.372555	Physical activity	Physical activity	g	30020	Red Blood Cell Count
creatinine	moderate_overall_M10	7.46628e-05	-6.43991	-0.0279205	6.53642e-19	6.56759e-08	-11.6411	-5.20118	-0.045778	-0.0343973	63363	0.00235715	1.35905e-17	6.48129e-07	Physical activity	Physical activity	Fraction of time	30700	Renal Function
cholesterol	moderate_overall_M10	7.56901e-05	0.56035	0.0329974	2.16879e-06	0.812989	0.540519	-0.0198305	0.028044	-0.00124923	63381	0.00238227	1.1279e-05	0.890912	Physical activity	Physical activity	Fraction of time	30690	Lipoprotein Profile
pulse_rate_V0	acceleration_peak_value_mean	7.77122e-05	-0.0126837	-0.0326392	2.77706e-160	1.12917e-90	-0.059776	-0.0470923	-0.158192	-0.11894	63283	0.00243846	9.52717e-157	3.87381e-87	Physical activity	Physical activity	g	102	Cardiovascular Function
hand_grip_strength_right	temp_phase	7.87242e-05	-0.0459037	-0.0213583	1.39733e-13	0.532973	-0.0516966	-0.00579284	-0.035791	-0.00364932	67101	0.0024627	1.81125e-12	0.682853	Diurnal rhythms	Phase	Hours past midnight	47	Muscle Function
urine_potassium	sedentary_peak_value_mean	7.93951e-05	-13.4359	-0.031629	0.987932	9.69544e-10	0.0392557	13.4752	8.8951e-05	0.0328077	65318	0.00246922	0.991865	1.2365e-08	Physical activity	Physical activity	Hours	30520	Renal Function
testosterone	acceleration_peak_value_SD	7.94122e-05	0.00342149	0.0140898	2.99374e-08	0.602551	0.00307452	-0.000346964	0.0235807	-0.0124132	57029	0.00246922	2.05e-07	0.740561	Physical activity	Physical activity variability	Fraction of time	30850	Sex Hormone
cystatin_C	tasks_light_hourly_SD	7.97507e-05	-0.0900404	-0.029756	1.55721e-06	0.954366	-0.0892824	0.000757993	-0.0250088	0.000291068	63382	0.00247227	8.29544e-06	0.977011	Physical activity	Physical activity variability	Fraction of time	30720	Renal Function
urine_potassium	sedentary_overall	8.03613e-05	-14.0445	-0.0319556	0.259698	4.85591e-06	-2.93398	11.1106	-0.00672456	0.024953	65318	0.00248254	0.37361	3.50962e-05	Physical activity	Physical activity	Fraction of time	30520	Renal Function
total_protein	moderate_overall	8.07707e-05	-4.01886	-0.03615	1.67863e-07	0.535927	-4.37912	-0.360261	-0.0328602	-0.00345516	58031	0.00248254	1.04075e-06	0.685699	Physical activity	Physical activity	Fraction of time	30860	Liver Function
arterial_stiffness_pulse_rate	moderate_between_day_SD	8.1023e-05	-28.8329	-0.051301	1.17324e-15	0.000150503	-46.0079	-17.1751	-0.072945	-0.0327599	25173	0.00248254	1.84915e-14	0.000774101	Physical activity	Physical activity variability	Fraction of time	4194	Cardiovascular Function
cholesterol	MVPA_between_day_SD	8.10468e-05	1.26159	0.0309115	8.94188e-17	0.000868828	1.97612	0.714527	0.0493347	0.0175325	63379	0.00248254	1.59221e-15	0.00363939	Physical activity	Physical activity variability	Fraction of time	30690	Lipoprotein Profile
hand_grip_strength_right	total_sleep_mean	8.19868e-05	0.181173	0.0204338	2.45366e-07	0.675186	0.167514	-0.0136596	0.0251108	-0.00246147	67054	0.00249825	1.48986e-06	0.795322	Sleep	Sleep	Hours	47	Muscle Function
testosterone	temp_within_day_SD	8.2045e-05	0.135361	0.0139239	1.81908e-09	0.647107	0.146463	0.0111014	0.0254591	0.0109841	57251	0.00249825	1.42698e-08	0.773896	Diurnal rhythms	Variability	Celsius	30850	Sex Hormone
ldl_direct	total_sleep_mean	8.43637e-05	-0.0211915	-0.0309661	0.333143	7.49139e-11	0.00368008	0.0248716	0.00581226	0.0340224	63236	0.00255941	0.453593	1.08747e-09	Sleep	Sleep	Hours	30780	Lipoprotein Profile
cystatin_C	MET_within_day_SD_M10	8.4551e-05	-0.030067	-0.0281301	2.06079e-24	5.55989e-08	-0.0579094	-0.0278424	-0.0531611	-0.0277505	63379	0.00255941	5.68623e-23	5.54481e-07	Physical activity	Physical activity variability		30720	Renal Function
hand_grip_strength_left	sleep_peak_quality_SD	8.63224e-05	-5.41938	-0.0206516	1.40248e-06	0.650158	-5.00656	0.412814	-0.0237547	0.00268862	66869	0.00260078	7.53356e-06	0.775908	Sleep	Sleep variability	Hours	46	Muscle Function
apolipoprotein_A	MET_hourly_SD_M10	8.6423e-05	0.0519317	0.0293329	6.62942e-41	1.6053e-16	0.127662	0.0757304	0.0892225	0.0418374	57726	0.00260078	4.29119e-39	4.38185e-15	Physical activity	Physical activity variability		30630	Lipoprotein Profile
vitamin_D	MET_RA	8.6782e-05	10.7784	0.0325053	7.97831e-57	1.15546e-28	31.7383	20.9599	0.0967076	0.0607518	60721	0.00260397	9.77533e-55	1.091e-26	Diurnal rhythms	Amplitude	MET	30890	Metabolism
waist_circumference	MVPA_within_day_SD	8.76311e-05	-3.35284	-0.0131367	1.42025e-45	3.36075e-21	-8.86383	-5.51099	-0.0428646	-0.0230651	67226	0.0026218	1.06695e-43	1.4845e-19	Physical activity	Physical activity variability	Fraction of time	48	Body Mass
pulse_rate_V0	acceleration_between_day_SD	8.89154e-05	-0.0751361	-0.0321282	3.3964e-117	1.28067e-58	-0.301636	-0.226499	-0.134881	-0.0933456	63390	0.00265251	4.36947e-114	9.41477e-56	Physical activity	Physical activity variability	g	102	Cardiovascular Function
glycated_heamoglobin	MET_RA	8.96788e-05	-2.78628	-0.0309664	1.37334e-09	0.456528	-3.14803	-0.361746	-0.0315068	-0.00434117	62939	0.00266446	1.0923e-08	0.615566	Diurnal rhythms	Amplitude	MET	30750	Glucose Metabolism
cystatin_C	MVPA_hourly_SD_M10	8.98336e-05	-0.085051	-0.0279735	3.90139e-51	7.01737e-20	-0.227459	-0.142408	-0.0787148	-0.0473148	63379	0.00266446	3.6174e-49	2.66505e-18	Physical activity	Physical activity variability	Fraction of time	30720	Renal Function
gamma_glutamyltransferase	moderate_hourly_SD_M10	9.22501e-05	-18.282	-0.0307884	1.24516e-11	0.111707	-23.3164	-5.03438	-0.0345635	-0.00997768	63360	0.00272827	1.27642e-10	0.214135	Physical activity	Physical activity variability	Fraction of time	30730	Liver Function
urine_potassium	walking_overall	9.27526e-05	23.5119	0.0306659	0.0667968	0.0001672	8.05736	-15.4545	0.0107346	-0.0201927	65318	0.00272949	0.12338	0.000851472	Physical activity	Physical activity	Hours	30520	Renal Function
triglycerides	acceleration_overall_M10	9.28219e-05	-0.00195576	-0.030261	5.92485e-25	1.44153e-06	-0.00365791	-0.00170215	-0.0528158	-0.0304636	63330	0.00272949	1.66608e-23	1.14213e-05	Physical activity	Physical activity	g	30870	Lipoprotein Profile
haematocrit_percent	self_report_IPAQ_activity_group	9.3141e-05	-0.273163	-0.0361656	3.00352e-10	0.326701	-0.320221	-0.0470577	-0.050592	-0.00790236	31730	0.00273108	2.60423e-09	0.485056	Physical activity	Self-report physical activity		30030	Red Blood Cell Count
pulse_rate_V0	MET_overall_M10	9.34168e-05	-1.24725	-0.0318388	3.80333e-37	5.4883e-18	-3.06305	-1.81579	-0.0720234	-0.0488417	63391	0.00273138	2.02818e-35	1.73802e-16	Physical activity	Physical activity	MET	102	Cardiovascular Function
arterial_stiffness_pulse_rate	moderate_overall	9.48232e-05	-16.841	-0.0540685	1.25209e-10	0.0118488	-22.9497	-6.10867	-0.0588169	-0.0219056	25183	0.00276418	1.14648e-09	0.034159	Physical activity	Physical activity	Fraction of time	4194	Cardiovascular Function
pulse_rate_V0	acceleration_overall_M10	9.50758e-05	-0.0242228	-0.032066	8.74665e-101	5.73453e-56	-0.0935588	-0.069336	-0.124215	-0.0924266	63374	0.00276418	6.00137e-98	3.1063e-53	Physical activity	Physical activity	g	102	Cardiovascular Function
urate	moderate_overall	9.54057e-05	-57.2099	-0.0265818	7.27849e-16	1.4252e-06	-97.3567	-40.1468	-0.0427462	-0.0248656	63322	0.00276596	1.17414e-14	1.13093e-05	Physical activity	Physical activity	Fraction of time	30880	Metabolism
urea	MET_within_day_SD	9.67088e-05	0.278065	0.0309923	1.06851e-19	7.46721e-06	0.488158	0.210093	0.0512529	0.0244831	63342	0.00279586	2.32497e-18	5.19976e-05	Physical activity	Physical activity variability		30670	Renal Function
pulse_rate_V0	MVPA_within_day_SD	9.99021e-05	-6.85144	-0.0310266	7.97662e-52	7.64289e-26	-19.4985	-12.647	-0.0855451	-0.0591572	63391	0.00288009	7.8186e-50	5.57876e-24	Physical activity	Physical activity variability	Fraction of time	102	Cardiovascular Function
urate	moderate_overall_M10	0.00010102	-30.6814	-0.0257647	5.12572e-14	0.00023321	-47.8786	-17.1973	-0.0397951	-0.0190167	63321	0.00290316	6.87795e-13	0.00114132	Physical activity	Physical activity	Fraction of time	30880	Metabolism
urine_potassium	sedentary_overall_M10	0.000101267	-8.64288	-0.0312141	0.0552824	0.000258696	-3.12854	5.51434	-0.0114021	0.0198337	65318	0.00290316	0.105041	0.00125505	Physical activity	Physical activity	Fraction of time	30520	Renal Function
triglycerides	moderate_within_day_SD	0.000105896	-0.639449	-0.0301698	2.86826e-15	0.000248017	-1.01712	-0.37767	-0.039025	-0.022094	63350	0.00302744	4.36044e-14	0.00120919	Physical activity	Physical activity variability	Fraction of time	30870	Lipoprotein Profile
cystatin_C	cosinor_rsquared	0.000106898	-0.0456256	-0.0280981	7.19957e-47	9.83678e-21	-0.121974	-0.0763484	-0.0750802	-0.0484316	63382	0.00304502	5.7889e-45	4.18348e-19	Diurnal rhythms	Amplitude		30720	Renal Function
alanine_aminotransferase	acceleration_between_day_SD_M10	0.000107102	-0.0382978	-0.0296602	3.9645e-05	0.154791	-0.028159	0.0101388	-0.021987	0.00835334	63342	0.00304502	0.000164593	0.276774	Physical activity	Physical activity variability	Fraction of time	30620	Liver Function
glycated_heamoglobin	acceleration_between_day_SD_M10	0.000109278	-0.0164216	-0.0300583	5.60869e-08	0.879331	-0.0159565	0.000465019	-0.0283195	0.000882016	62918	0.00309831	3.71458e-07	0.930784	Physical activity	Physical activity variability	Fraction of time	30750	Glucose Metabolism
pulse_rate_V0	acceleration_overall	0.000111145	-0.0449949	-0.0324352	3.71223e-100	1.9195e-60	-0.177964	-0.132969	-0.126841	-0.0977323	63393	0.00314259	2.38789e-97	1.51965e-57	Physical activity	Physical activity	g	102	Cardiovascular Function
phosphate	acceleration_L5_time	0.000113579	-0.00428158	-0.0311472	3.75292e-07	0.829479	-0.00411846	0.000163117	-0.0305481	0.00123846	57878	0.00320261	2.20589e-06	0.902166	Diurnal rhythms	Phase	Hours past midnight	30810	Electrolyte
cystatin_C	tasks_light_within_day_SD	0.000114713	-0.0953275	-0.0290067	4.09216e-06	0.848514	-0.0925799	0.00274763	-0.0240192	0.000972058	63382	0.00322577	2.04053e-05	0.913061	Physical activity	Physical activity variability	Fraction of time	30720	Renal Function
cystatin_C	tasks_light_peak_value_mean	0.000120662	-0.0383894	-0.0292051	3.27008e-06	0.962432	-0.0381206	0.000268847	-0.0242059	0.000239582	63382	0.0033838	1.65873e-05	0.980072	Physical activity	Physical activity	Fraction of time	30720	Renal Function
cholesterol	MET_overall	0.000122002	0.211141	0.0310778	1.42732e-05	0.413125	0.182101	-0.0290406	0.0259357	-0.00434966	63380	0.00341207	6.44298e-05	0.573571	Physical activity	Physical activity	MET	30690	Lipoprotein Profile
albumin	MVPA_overall_M10	0.000123782	-0.781914	-0.0317903	0.122365	6.89587e-05	-0.230789	0.551125	-0.00957284	0.0221056	58076	0.00345247	0.203883	0.000385929	Physical activity	Physical activity	Fraction of time	30600	Liver Function
hand_grip_strength_left	sleep_overall_L5	0.00012862	3.81618	0.0201277	1.03374e-12	0.14499	4.87293	1.05675	0.0350679	0.00868526	66891	0.00357773	1.2201e-11	0.263365	Sleep	Sleep	Fraction of time	46	Muscle Function
glucose	acceleration_overall	0.000129761	-0.00431855	-0.0336133	1.32425e-09	0.45239	-0.00490934	-0.000590797	-0.0347902	-0.00513008	58025	0.00359972	1.05571e-08	0.611988	Physical activity	Physical activity	g	30740	Glucose Metabolism
urate	self_report_daytime_dozing	0.000133676	-12.1209	-0.0258899	1.94849e-09	0.487913	-13.6554	-1.53453	-0.035392	-0.0038688	51052	0.00369838	1.52501e-08	0.642675	Sleep	Self-report		30880	Metabolism
total_protein	moderate_overall_M10	0.000135311	-2.09599	-0.0340748	3.09802e-05	0.43074	-1.83842	0.257575	-0.0261147	0.00441045	58030	0.00373356	0.000131647	0.591012	Physical activity	Physical activity	Fraction of time	30860	Liver Function
waist_circumference	MVPA_overall_M10	0.000137606	-1.59758	-0.0127771	1.76121e-40	5.61336e-19	-4.11776	-2.52018	-0.0401908	-0.0216976	67226	0.00378238	1.09857e-38	1.94521e-17	Physical activity	Physical activity	Fraction of time	48	Body Mass
urine_potassium	moderate_overall_M10	0.000137815	16.5116	0.0320611	0.656944	5.01802e-09	1.55219	-14.9594	0.00261656	-0.0313859	65315	0.00378238	0.758068	5.8613e-08	Physical activity	Physical activity	Fraction of time	30520	Renal Function
hand_grip_strength_left	main_sleep_onset_mean	0.000139619	-0.193407	-0.0196614	1.63523e-12	0.0868407	-0.254638	-0.0612308	-0.0340517	-0.0101529	67033	0.00379757	1.88253e-11	0.175385	Diurnal rhythms	Phase	Hours past midnight	46	Muscle Function
urine_sodium	MVPA_between_day_SD	0.00013974	44.6118	0.0288135	1.12694e-07	0.846646	46.1296	1.5178	0.0290282	0.00105485	65305	0.00379757	7.15956e-07	0.911819	Physical activity	Physical activity variability	Fraction of time	30530	Renal Function
triglycerides	MET_within_day_SD_M10	0.000139825	-0.204638	-0.0285667	2.47068e-15	0.0020284	-0.31575	-0.111112	-0.0390387	-0.0185941	63347	0.00379757	3.79525e-14	0.00753928	Physical activity	Physical activity variability		30870	Lipoprotein Profile
testosterone	self_report_snoring	0.000139845	-0.176565	-0.0139878	1.41514e-08	0.998298	-0.176492	7.32882e-05	-0.024198	5.27092e-05	53749	0.00379757	1.00654e-07	0.999075	Sleep	Self-report		30850	Sex Hormone
testosterone	acceleration_overall_L5	0.000141186	0.0461428	0.0129477	2.70709e-07	0.535421	0.0404224	-0.00572033	0.0212083	-0.0140281	57254	0.00382391	1.62647e-06	0.685325	Physical activity	Physical activity	g	30850	Sex Hormone
aspartate_aminotransferase	acceleration_hourly_SD_M10	0.00014162	-0.0156791	-0.031555	6.80618e-17	2.81174e-36	0.0229539	0.0386329	0.0548783	0.0678305	63078	0.00382559	1.23109e-15	4.98939e-34	Physical activity	Physical activity variability	Fraction of time	30650	Liver Function
albumin	cosinor_rsquared	0.000142024	-0.921425	-0.0318614	0.316205	9.28627e-11	0.173815	1.09524	0.00620662	0.0362179	58078	0.00382648	0.436127	1.34045e-09	Diurnal rhythms	Amplitude		30600	Liver Function
urine_microalbumin	acceleration_RA	0.000146001	-98.4599	-0.0558375	2.88195e-09	0.99765	-98.5186	-0.0586765	-0.0490358	-4.44605e-05	17990	0.00390385	2.21021e-08	0.999054	Diurnal rhythms	Amplitude		30500	Renal Function
pulse_rate_V0	temp_RA	0.000146248	10.8217	0.0307846	1.02252e-29	3.15718e-11	23.6808	12.859	0.0651485	0.0374438	63382	0.00390385	3.86905e-28	4.82103e-10	Diurnal rhythms	Amplitude		102	Cardiovascular Function
pulse_rate_V0	MVPA_overall	0.000146556	-6.01613	-0.0304444	1.11628e-43	6.56461e-23	-16.4073	-10.3911	-0.0780405	-0.0553806	63391	0.00390385	7.97833e-42	3.46477e-21	Physical activity	Physical activity	Fraction of time	102	Cardiovascular Function
waist_circumference	sedentary_IV	0.000146644	-0.587362	-0.01253	4.94517e-12	0.0532472	-0.789035	-0.201673	-0.0207571	-0.00462372	67228	0.00390385	5.36875e-11	0.118707	Diurnal rhythms	Variability		48	Body Mass
neutrophil_percent	self_report_sleeplessness	0.000146793	0.725719	0.0433382	0.012738	0.00377737	0.348515	-0.377204	0.0202337	-0.0223955	33636	0.00390385	0.0297547	0.0128731	Sleep	Self-report		30200	White Blood Cell Count
urea	MET_hourly_SD	0.000147766	0.256929	0.0302391	2.83814e-21	8.1033e-07	0.478995	0.222066	0.0535733	0.0270328	63342	0.00391961	6.7773e-20	6.69873e-06	Physical activity	Physical activity variability		30670	Renal Function
urea	MET_hourly_SD_M10	0.000149531	0.250572	0.0292006	7.75238e-18	0.000387292	0.412139	0.161567	0.0481934	0.0191493	63342	0.00395622	1.51113e-16	0.00178247	Physical activity	Physical activity variability		30670	Renal Function
pulse_rate_V0	MET_overall	0.000150568	-2.13895	-0.030984	6.96245e-41	1.88444e-23	-5.77522	-3.63627	-0.0757392	-0.056041	63390	0.00397346	4.4786e-39	1.03163e-21	Physical activity	Physical activity	MET	102	Cardiovascular Function
glucose	acceleration_peak_value_mean	0.000151437	-0.001186	-0.0329531	2.37815e-10	0.444295	-0.00136024	-0.000174247	-0.0357914	-0.00519923	57914	0.00398615	2.08483e-09	0.604373	Physical activity	Physical activity	g	30740	Glucose Metabolism
arterial_stiffness_pulse_rate	acceleration_peak_value_SD	0.000153696	-0.0225837	-0.0498837	2.54005e-69	7.86828e-28	-0.0708858	-0.0483021	-0.168146	-0.098566	25084	0.00403531	5.68308e-67	6.69259e-26	Physical activity	Physical activity variability	Fraction of time	4194	Cardiovascular Function
waist_circumference	MVPA_hourly_SD	0.000156651	-3.20049	-0.0126805	2.52008e-55	4.85798e-28	-9.61336	-6.41287	-0.0474846	-0.0268832	67226	0.00410241	2.91424e-53	4.27336e-26	Physical activity	Physical activity variability	Fraction of time	48	Body Mass
phosphate	sleep_peak_time_mean	0.000157881	-0.0052443	-0.0305636	2.16384e-06	0.565173	-0.00468401	0.000560295	-0.0285912	0.00333013	57901	0.00412414	1.12716e-05	0.709102	Diurnal rhythms	Phase	Hours past midnight	30810	Electrolyte
albumin	sedentary_overall_M10	0.000158696	0.666502	0.0315992	0.105151	0.000145911	0.208891	-0.457611	0.0101069	-0.021197	58078	0.00413494	0.180068	0.000755011	Physical activity	Physical activity	Fraction of time	30600	Liver Function
arterial_stiffness_pulse_rate	MET_within_day_SD	0.000162375	-3.81691	-0.0493107	9.60291e-24	4.3579e-09	-7.70102	-3.88411	-0.0928819	-0.0519528	25184	0.00422011	2.53418e-22	5.16723e-08	Physical activity	Physical activity variability		4194	Cardiovascular Function
cystatin_C	MVPA_IV	0.000162989	0.0139533	0.0269273	2.26288e-21	8.24015e-06	0.0253705	0.0114172	0.0495337	0.0230024	63379	0.00422538	5.46703e-20	5.70327e-05	Diurnal rhythms	Variability		30720	Renal Function
albumin	sedentary_peak_value_mean	0.000163399	1.01767	0.031449	0.00012063	0.189645	0.786711	-0.230956	0.0236655	-0.00724166	58078	0.00422538	0.000453275	0.32374	Physical activity	Physical activity	Hours	30600	Liver Function
cholesterol	moderate_overall	0.000164821	0.991347	0.0323004	0.00238837	0.0255796	0.657822	-0.333525	0.0180294	-0.0117682	63382	0.00424737	0.00673456	0.065052	Physical activity	Physical activity	Fraction of time	30690	Lipoprotein Profile
hand_grip_strength_left	acceleration_within_day_SD_M10	0.000165075	-0.0160191	-0.0203987	3.99077e-05	5.26613e-20	0.0120925	0.0281116	0.0207439	0.0567259	66915	0.00424737	0.000165617	2.04524e-18	Physical activity	Physical activity variability	Fraction of time	46	Muscle Function
neutrophil_count	moderate_within_day_SD	0.000170134	-0.89734	-0.0308644	1.98553e-18	8.73537e-07	-1.6315	-0.734156	-0.0518118	-0.0257285	64389	0.00435706	4.01475e-17	7.17514e-06	Physical activity	Physical activity variability	Fraction of time	30140	White Blood Cell Count
testosterone	MET_overall	0.000170606	0.493141	0.0133342	0.000116932	0.170548	0.371091	-0.12205	0.0159799	-0.0325727	57251	0.00435706	0.000440829	0.298772	Physical activity	Physical activity	MET	30850	Sex Hormone
triglycerides	moderate_hourly_SD	0.000170627	-0.55537	-0.0289469	4.59834e-16	0.000123208	-0.919796	-0.364426	-0.0402282	-0.0231805	63350	0.00435706	7.56009e-15	0.000647961	Physical activity	Physical activity variability	Fraction of time	30870	Lipoprotein Profile
hand_grip_strength_left	sleep_within_day_SD_L5	0.000171031	-3.56668	-0.0198966	1.06841e-16	0.00419832	-5.50836	-1.94168	-0.0410507	-0.0172196	67102	0.00435706	1.88937e-15	0.01407	Sleep	Sleep		46	Muscle Function
hand_grip_strength_right	temp_cosinor_rsquared	0.00018038	1.50867	0.0202047	1.20564e-12	0.0175861	2.14281	0.634146	0.0357721	0.014201	67101	0.00458387	1.41006e-11	0.0474432	Diurnal rhythms	Amplitude		47	Muscle Function
hand_grip_strength_right	acceleration_hourly_SD_M10	0.000181165	-0.0110566	-0.0205451	0.00523022	5.02258e-14	0.00550543	0.016562	0.014127	0.0466756	67017	0.00459248	0.0135522	1.03178e-12	Physical activity	Physical activity variability	Fraction of time	47	Muscle Function
pulse_rate_V0	MET_RA	0.00018675	-5.52645	-0.0305636	8.67724e-40	5.99461e-18	-14.2584	-8.73198	-0.075433	-0.0491641	63390	0.00471294	5.28439e-38	1.88099e-16	Diurnal rhythms	Amplitude	MET	102	Cardiovascular Function
pulse_rate_V0	MVPA_hourly_SD	0.000187215	-6.51595	-0.0298385	1.33154e-65	6.20278e-36	-21.6013	-15.0854	-0.0967999	-0.0706769	63391	0.00471294	2.53781e-63	1.06398e-33	Physical activity	Physical activity variability	Fraction of time	102	Cardiovascular Function
pulse_rate_V0	temp_amplitude	0.000187291	-0.380473	-0.0306205	2.47801e-32	8.35713e-14	-0.89224	-0.511767	-0.0690035	-0.0424839	63395	0.00471294	1.0761e-30	1.66045e-12	Diurnal rhythms	Amplitude	Celsius	102	Cardiovascular Function
gamma_glutamyltransferase	MET_hourly_SD_M10	0.000188556	-6.82845	-0.0291356	1.90542e-10	0.199911	-8.44328	-1.61482	-0.0324959	-0.00804843	63357	0.00473321	1.69495e-09	0.337127	Physical activity	Physical activity variability		30730	Liver Function
cholesterol	self_report_sleeplessness	0.000189966	-0.0933819	-0.0419705	0.367951	1.07122e-10	0.016514	0.109896	0.00739549	0.0492336	33122	0.00475702	0.488764	1.53296e-09	Sleep	Self-report		30690	Lipoprotein Profile
hand_grip_strength_left	MET_within_day_SD_L5	0.000196534	-4.69853	-0.0194789	1.65993e-14	0.0132044	-6.89485	-2.19632	-0.0375571	-0.0147939	66960	0.00490955	2.34348e-13	0.0374277	Physical activity	Physical activity variability		46	Muscle Function
albumin	sedentary_peak_time_mean	0.000199653	-0.0342404	-0.0310756	0.845426	1.09624e-08	0.00132264	0.0355631	0.00122591	0.0319924	58075	0.00497536	0.901017	1.21448e-07	Diurnal rhythms	Phase	Hours past midnight	30600	Liver Function
glycated_heamoglobin	acceleration_between_day_SD	0.000200941	-0.0343392	-0.0295076	1.57376e-05	0.296681	-0.0273162	0.00702297	-0.0231081	0.00616902	62939	0.00499537	7.04837e-05	0.45176	Physical activity	Physical activity variability	g	30750	Glucose Metabolism
urine_sodium	MET_overall_M10	0.000208894	4.21181	0.0287976	1.86849e-05	0.460398	3.65992	-0.551896	0.0235574	-0.00408632	65307	0.00518057	8.25699e-05	0.618996	Physical activity	Physical activity	MET	30530	Renal Function
total_protein	MET_overall_M10	0.000210066	-0.447075	-0.0320145	2.20132e-05	0.42897	-0.384003	0.0630722	-0.0268473	0.00448157	58031	0.00518458	9.65006e-05	0.589545	Physical activity	Physical activity	MET	30860	Liver Function
alkaline_phosphatase	self_report_sleeplessness	0.000210364	-1.99879	-0.0411387	0.200265	8.58311e-12	0.506355	2.50515	0.0110687	0.0482056	33124	0.00518458	0.303554	1.39333e-10	Sleep	Self-report		30610	Liver Function
haemoglobin_concentration	acceleration_peak_value_mean	0.000210567	-0.00101136	-0.0242878	5.0272e-17	0.00428581	-0.0015765	-0.000565141	-0.0510581	-0.0163089	64391	0.00518458	9.20639e-16	0.0143166	Physical activity	Physical activity	g	30020	Red Blood Cell Count
immature_reticulocyte_fraction	MET_peak_value_mean	0.00021226	-0.00460425	-0.0294461	3.58239e-10	0.157486	-0.00578273	-0.00117848	-0.0369071	-0.00734837	63256	0.00521379	3.0802e-09	0.280263	Physical activity	Physical activity	MET	30280	Red Blood Cell Count
vitamin_D	moderate_between_day_SD_M10	0.000213844	15.8569	0.0298542	4.66754e-23	3.91671e-08	31.5602	15.7034	0.0590633	0.0292884	60723	0.00523052	1.21309e-21	4.00264e-07	Physical activity	Physical activity variability	Fraction of time	30890	Metabolism
haematocrit_percent	acceleration_peak_value_mean	0.000213957	-0.00299962	-0.0250945	7.48782e-17	0.00484387	-0.00465467	-0.00165504	-0.050682	-0.0162143	64392	0.00523052	1.34493e-15	0.0159122	Physical activity	Physical activity	g	30030	Red Blood Cell Count
pulse_rate_V0	acceleration_within_day_SD_M10	0.000215945	-0.0245791	-0.0304075	5.8716e-137	1.9176e-76	-0.114004	-0.0894248	-0.144863	-0.108162	63221	0.0052666	1.00717e-133	3.94718e-73	Physical activity	Physical activity variability	Fraction of time	102	Cardiovascular Function
urine_potassium	walking_peak_value_mean	0.000216563	8.38736	0.0290554	0.00151131	0.0429277	5.24746	-3.1399	0.0186226	-0.0108815	65318	0.00526918	0.00448384	0.0996418	Physical activity	Physical activity	Hours	30520	Renal Function
hdl_cholesterol	self_report_snoring	0.000222749	0.0224172	0.0279191	0.348571	1.26131e-09	-0.00397511	-0.0263923	-0.00642808	-0.0309256	54409	0.00540211	0.469444	1.59085e-08	Sleep	Self-report		30760	Lipoprotein Profile
urea	MET_peak_value_mean	0.000223076	0.099684	0.0291382	2.00687e-21	5.2631e-07	0.190507	0.0908232	0.0534912	0.0274593	63342	0.00540211	4.85993e-20	4.49153e-06	Physical activity	Physical activity	MET	30670	Renal Function
alkaline_phosphatase	WASO_mean	0.000231451	3.76877	0.0293287	8.7856e-07	0.746106	3.53272	-0.23605	0.0318991	-0.00161287	63352	0.00559177	4.84055e-06	0.843588	Sleep	Sleep	Hours	30610	Liver Function
immature_reticulocyte_fraction	MET_within_day_SD	0.000240934	-0.0120655	-0.0294228	1.8365e-10	0.0869382	-0.0157686	-0.00370308	-0.0376319	-0.0089001	63256	0.0058054	1.64074e-09	0.175479	Physical activity	Physical activity variability		30280	Red Blood Cell Count
hand_grip_strength_right	self_report_snoring	0.000241422	0.467805	0.0204148	0.263786	4.98931e-05	0.100054	-0.36775	0.00560882	-0.025282	62884	0.0058054	0.378593	0.00028897	Sleep	Self-report		47	Muscle Function
pulse_rate_V0	main_sleep_onset_SD	0.000242454	0.489129	0.0291056	9.45991e-05	0.215439	0.374535	-0.114594	0.0221623	-0.00691988	63079	0.00581664	0.000364104	0.355051	Diurnal rhythms	Phase Variability	Hours	102	Cardiovascular Function
cystatin_C	moderate_within_day_SD	0.00024364	-0.0861228	-0.0272328	4.95e-28	4.28824e-15	-0.201243	-0.11512	-0.0573304	-0.0401109	63382	0.00583151	1.65407e-26	9.91787e-14	Physical activity	Physical activity variability	Fraction of time	30720	Renal Function
cholesterol	total_sleep_mean	0.000245078	-0.0255499	-0.0284767	0.526163	6.48057e-09	0.00311476	0.0286647	0.00377701	0.030327	63342	0.0058523	0.644203	7.40267e-08	Sleep	Sleep	Hours	30690	Lipoprotein Profile
vitamin_D	temp_within_day_SD	0.000246315	1.00374	0.0301629	6.38739e-32	2.17546e-13	2.36671	1.36297	0.0721618	0.0400907	60721	0.00586823	2.67232e-30	4.12335e-12	Diurnal rhythms	Variability	Celsius	30890	Metabolism
urine_potassium	self_report_IPAQ_activity_group	0.000249478	3.07672	0.0419807	0.00159947	0.0462789	1.92771	-1.14901	0.0261191	-0.0161008	32007	0.00592984	0.0047195	0.106081	Physical activity	Self-report physical activity		30520	Renal Function
triglycerides	acceleration_between_day_SD	0.000252529	-0.00564413	-0.0282085	1.03834e-20	0.000269615	-0.00977041	-0.00412628	-0.0475139	-0.0228313	63344	0.00598853	2.39074e-19	0.00129912	Physical activity	Physical activity variability	g	30870	Lipoprotein Profile
arterial_stiffness_pulse_rate	acceleration_hourly_SD_M10	0.000258478	-0.0271673	-0.0491553	1.03233e-76	8.62622e-35	-0.0942246	-0.0670573	-0.182891	-0.112766	25157	0.00611553	3.54157e-74	1.36586e-32	Physical activity	Physical activity variability	Fraction of time	4194	Cardiovascular Function
gamma_glutamyltransferase	moderate_within_day_SD	0.00026067	-23.2441	-0.0296749	4.64089e-11	0.0172666	-32.7147	-9.47058	-0.0335823	-0.0149328	63360	0.00615325	4.47648e-10	0.0467283	Physical activity	Physical activity variability	Fraction of time	30730	Liver Function
hand_grip_strength_left	sedentary_within_day_SD_L5	0.000263192	-3.68051	-0.0193714	2.73313e-16	0.00414061	-5.7544	-2.07389	-0.0405937	-0.0172741	67104	0.00619856	4.5888e-15	0.0139076	Physical activity	Physical activity variability	Fraction of time	46	Muscle Function
hand_grip_strength_left	temp_within_day_SD	0.000264567	0.34285	0.0194475	2.66349e-34	1.06063e-15	0.849899	0.507049	0.0607406	0.048334	67100	0.00621671	1.22927e-32	2.63037e-14	Diurnal rhythms	Variability	Celsius	46	Muscle Function
glucose	acceleration_within_day_SD	0.00026869	-0.00314554	-0.0318928	6.19883e-10	0.410369	-0.00366268	-0.000517147	-0.0352272	-0.00561908	57908	0.00629921	5.18686e-09	0.570745	Physical activity	Physical activity variability	Fraction of time	30740	Glucose Metabolism
apolipoprotein_A	MET_peak_value_mean	0.000270386	0.0196803	0.0278827	1.45345e-54	2.78116e-31	0.0621102	0.0424299	0.104232	0.0597939	57726	0.00632457	1.60848e-52	3.32834e-29	Physical activity	Physical activity	MET	30630	Lipoprotein Profile
urine_creatinine	tasks_light_peak_value_mean	0.000272478	-1457.88	-0.0286451	9.89694e-13	0.00010905	-2343.86	-885.985	-0.0372576	-0.022322	65447	0.00635907	1.1725e-11	0.000580017	Physical activity	Physical activity	Fraction of time	30510	Renal Function
haematocrit_percent	acceleration_overall	0.000273425	-0.0106251	-0.0249004	5.99001e-17	0.000626057	-0.0175647	-0.00693962	-0.0515084	-0.0197851	64510	0.00636672	1.08921e-15	0.00272102	Physical activity	Physical activity	g	30030	Red Blood Cell Count
triglycerides	MET_peak_value_mean	0.000277725	-0.0704101	-0.0278489	3.71148e-19	7.37998e-06	-0.128607	-0.0581968	-0.0444234	-0.0274519	63347	0.00645225	7.82758e-18	5.14948e-05	Physical activity	Physical activity	MET	30870	Lipoprotein Profile
hand_grip_strength_left	acceleration_RA	0.000280875	3.13855	0.0195123	1.66707e-38	1.292e-13	7.76088	4.62233	0.064723	0.0456749	66976	0.00651074	9.32474e-37	2.51843e-12	Diurnal rhythms	Amplitude		46	Muscle Function
hdl_cholesterol	MET_peak_value_mean	0.00028483	0.0267327	0.0265462	3.80002e-51	7.36807e-29	0.082037	0.0553043	0.10091	0.0548203	58060	0.00658758	3.55544e-49	7.0215e-27	Physical activity	Physical activity	MET	30760	Lipoprotein Profile
cystatin_C	moderate_peak_value_mean	0.000289316	-0.0331196	-0.0268975	6.64719e-29	3.42126e-16	-0.079666	-0.0465464	-0.0581776	-0.0417565	63382	0.00667631	2.34291e-27	9.05183e-15	Physical activity	Physical activity	Hours	30720	Renal Function
immature_reticulocyte_fraction	MET_hourly_SD	0.00029236	-0.0112949	-0.0290851	2.47488e-10	0.0980791	-0.0147288	-0.00343385	-0.0374447	-0.00862117	63256	0.00673147	2.16226e-09	0.192332	Physical activity	Physical activity variability		30280	Red Blood Cell Count
creatinine	tasks_light_hourly_SD	0.000293738	-8.04466	-0.0253895	5.8252e-08	0.16989	-9.81451	-1.76985	-0.0280241	-0.0086713	63366	0.0067394	3.84807e-07	0.297771	Physical activity	Physical activity variability	Fraction of time	30700	Renal Function
urine_potassium	moderate_between_day_SD	0.000294218	49.6926	0.0295873	0.255887	1.15454e-05	12.2014	-37.4912	0.00672165	-0.0234346	65297	0.0067394	0.369108	7.78165e-05	Physical activity	Physical activity variability	Fraction of time	30520	Renal Function
arterial_stiffness_pulse_rate	acceleration_overall	0.000294669	-0.0669285	-0.0483056	1.09874e-45	1.78228e-22	-0.190938	-0.124009	-0.138201	-0.0900264	25183	0.0067394	8.3765e-44	8.99176e-21	Physical activity	Physical activity	g	4194	Cardiovascular Function
urine_potassium	moderate_within_day_SD	0.00029795	22.0308	0.0297961	0.823295	1.19938e-09	-1.06329	-23.0941	-0.00132365	-0.0325709	65318	0.00679935	0.886275	1.51646e-08	Physical activity	Physical activity variability	Fraction of time	30520	Renal Function
waist_circumference	tasks_light_hourly_SD	0.000299574	-3.49305	-0.01275	1.68521e-08	0.0898803	-4.44241	-0.949354	-0.0169862	-0.00407916	67228	0.00682127	1.18877e-07	0.180181	Physical activity	Physical activity variability	Fraction of time	48	Body Mass
apolipoprotein_A	MET_within_day_SD	0.000309671	0.0514926	0.0278174	3.40142e-43	2.52099e-24	0.147631	0.0961382	0.0926411	0.0522208	57726	0.00703562	2.4143e-41	1.57249e-22	Physical activity	Physical activity variability		30630	Lipoprotein Profile
glycated_heamoglobin	MVPA_within_day_SD	0.000312353	-3.05053	-0.027761	0.000119885	0.243351	-2.37569	0.674846	-0.0197178	0.00672809	62940	0.00708092	0.000450806	0.390325	Physical activity	Physical activity variability	Fraction of time	30750	Glucose Metabolism
testosterone	sleep_hourly_SD_L5	0.000316212	0.829429	0.0124789	1.46644e-06	0.740741	0.77492	-0.054509	0.0200799	-0.00779663	57255	0.00715264	7.83626e-06	0.84033	Sleep	Sleep	Fraction of time	30850	Sex Hormone
ldl_direct	moderate_between_day_SD	0.000318146	1.24863	0.0295599	0.0015384	0.0712748	0.857904	-0.390726	0.0189457	-0.0094813	63258	0.00717322	0.00455896	0.149401	Physical activity	Physical activity variability	Fraction of time	30780	Lipoprotein Profile
waist_circumference	tasks_light_overall	0.000318515	-4.58284	-0.0130334	3.48982e-08	0.0703324	-5.85467	-1.27183	-0.0166529	-0.00435981	67220	0.00717322	2.36921e-07	0.147908	Physical activity	Physical activity	Hours	48	Body Mass
ldl_direct	MET_hourly_SD	0.000320648	0.16324	0.0296302	3.10055e-05	0.464641	0.141184	-0.0220558	0.025266	-0.00392054	63275	0.00720547	0.0001317	0.62241	Physical activity	Physical activity variability		30780	Lipoprotein Profile
albumin	sedentary_within_day_SD	0.000321807	2.19991	0.0295354	0.000138189	0.252612	1.73152	-0.468395	0.0233163	-0.00626779	58077	0.00721576	0.000513074	0.40134	Physical activity	Physical activity variability	Fraction of time	30600	Liver Function
triglycerides	MET_within_day_SD	0.00032646	-0.183799	-0.0277195	6.47785e-20	5.46485e-07	-0.352242	-0.168443	-0.0454964	-0.0306259	63347	0.00730419	1.42762e-18	4.64728e-06	Physical activity	Physical activity variability		30870	Lipoprotein Profile
urine_sodium	mesor	0.000329208	12.9177	0.0281332	9.82901e-13	0.0176262	18.7472	5.82947	0.0404106	0.0134575	65308	0.0073497	1.16678e-11	0.0475265	Physical activity	Physical activity	g	30530	Renal Function
pulse_rate_V0	acceleration_within_day_SD	0.000334043	-0.0318518	-0.0299097	6.97157e-155	2.76233e-91	-0.162529	-0.130677	-0.157219	-0.120186	63273	0.00744149	1.79379e-151	1.4215e-87	Physical activity	Physical activity variability	Fraction of time	102	Cardiovascular Function
triglycerides	moderate_within_day_SD_M10	0.000335362	-0.499563	-0.0273436	5.37954e-13	0.00363851	-0.763188	-0.263624	-0.0355912	-0.0175194	63350	0.00744817	6.55997e-12	0.0124576	Physical activity	Physical activity variability	Fraction of time	30870	Lipoprotein Profile
urea	acceleration_within_day_SD_M10	0.00033579	0.00268252	0.0286662	3.82959e-17	0.00197549	0.00435466	0.00167213	0.0489166	0.0174041	63161	0.00744817	7.11447e-16	0.00737728	Physical activity	Physical activity variability	Fraction of time	30670	Renal Function
urate	moderate_within_day_SD	0.000343287	-39.7373	-0.0232428	8.6138e-14	0.000329436	-64.6489	-24.9117	-0.0396813	-0.0185176	63324	0.00759808	1.13078e-12	0.00154397	Physical activity	Physical activity variability	Fraction of time	30880	Metabolism
arterial_stiffness_position_of_notch	moderate_between_day_SD	0.000344465	-14.5471	-0.0465263	1.96109e-08	0.180296	-17.9197	-3.37267	-0.0534699	-0.0113026	25173	0.00760093	1.3721e-07	0.311135	Physical activity	Physical activity variability	Fraction of time	4199	Cardiovascular Function
waist_circumference	acceleration_within_day_SD	0.000346128	-0.0154189	-0.0125272	8.20646e-117	9.62364e-65	-0.0684605	-0.0530416	-0.0729959	-0.0436494	67095	0.00760093	9.38455e-114	9.90465e-62	Physical activity	Physical activity variability	Fraction of time	48	Body Mass
hand_grip_strength_right	MET_within_day_SD_L5	0.000346246	-4.54109	-0.0188065	7.29158e-15	0.00516372	-7.03276	-2.49167	-0.0380959	-0.0166521	66958	0.00760093	1.0675e-13	0.0168127	Physical activity	Physical activity variability		47	Muscle Function
cholesterol	MET_hourly_SD	0.00034637	0.209781	0.0290436	8.25896e-11	0.0551928	0.284523	0.0747419	0.0390936	0.0102756	63381	0.00760093	7.70637e-10	0.122291	Physical activity	Physical activity variability		30690	Lipoprotein Profile
hip_circumference	self_report_snoring	0.000352959	0.272618	0.0149254	0.508554	1.38216e-08	-0.0354508	-0.308069	-0.00246583	-0.0139029	62997	0.0077176	0.627356	1.51171e-07	Sleep	Self-report		49	Body Mass
arterial_stiffness_pulse_rate	moderate_overall_M10	0.000353186	-8.34685	-0.0484324	1.1646e-09	0.020715	-11.5164	-3.16955	-0.0558726	-0.0202924	25183	0.0077176	9.36413e-09	0.0545125	Physical activity	Physical activity	Fraction of time	4194	Cardiovascular Function
glucose	amplitude	0.000354883	-0.338305	-0.0306599	3.43541e-15	0.00399977	-0.530117	-0.191813	-0.043013	-0.0190517	58027	0.00773686	5.16918e-14	0.0135058	Diurnal rhythms	Amplitude	g	30740	Glucose Metabolism
weight	acceleration_peak_value_SD	0.000355571	0.00673891	0.0109486	0.000487471	2.43767e-15	-0.00439121	-0.0111301	-0.00901845	-0.0182746	66933	0.00773686	0.00161684	5.82099e-14	Physical activity	Physical activity variability	Fraction of time	21002	Body Mass
glycated_heamoglobin	MVPA_hourly_SD	0.000357357	-2.99381	-0.0275506	4.75306e-06	0.701953	-2.77187	0.221935	-0.0234987	0.00221624	62940	0.00775932	2.34396e-05	0.814579	Physical activity	Physical activity variability	Fraction of time	30750	Glucose Metabolism
hand_grip_strength_right	temp_amplitude	0.000359499	0.232779	0.0192632	4.13305e-26	2.09244e-10	0.511158	0.278379	0.053072	0.0382526	67100	0.00778939	1.24015e-24	2.87841e-09	Diurnal rhythms	Amplitude	Celsius	47	Muscle Function
creatinine	moderate_within_day_SD	0.000362535	-8.15502	-0.0246268	1.65301e-18	1.42131e-07	-15.6767	-7.52168	-0.0455255	-0.0334383	63366	0.00783867	3.36886e-17	1.3359e-06	Physical activity	Physical activity variability	Fraction of time	30700	Renal Function
gamma_glutamyltransferase	MET_hourly_SD	0.000365023	-6.67865	-0.0287798	4.32088e-17	4.42614e-05	-11.7663	-5.08768	-0.0433143	-0.0260443	63357	0.00787593	7.98393e-16	0.000259714	Physical activity	Physical activity variability		30730	Liver Function
urea	acceleration_peak_value_SD	0.000380376	0.00149019	0.0283978	4.3827e-18	0.00292525	0.00242118	0.000930991	0.0499953	0.0165518	63101	0.00819002	8.65772e-17	0.010307	Physical activity	Physical activity variability	Fraction of time	30670	Renal Function
total_protein	MET_RA	0.000382092	-1.98594	-0.0308097	0.000172051	0.231564	-1.52656	0.459384	-0.0240132	0.00683251	58030	0.00820979	0.000627035	0.375434	Diurnal rhythms	Amplitude	MET	30860	Liver Function
cystatin_C	sedentary_hourly_SD	0.000388346	0.116493	0.0254579	1.59572e-10	0.0624718	0.157092	0.0405995	0.0332993	0.00954707	63382	0.00831342	1.44443e-09	0.134567	Physical activity	Physical activity variability	Fraction of time	30720	Renal Function
hip_circumference	temp_cosinor_rsquared	0.00038853	-0.859281	-0.0144372	8.68278e-06	3.23679e-25	0.806683	1.66596	0.0167095	0.0244903	67223	0.00831342	4.07493e-05	2.22087e-23	Diurnal rhythms	Amplitude		49	Body Mass
ldl_direct	self_report_sleeplessness	0.000398484	-0.0685843	-0.0404139	0.888509	4.28275e-07	-0.00199069	0.0665936	-0.00116113	0.0385737	33069	0.00850872	0.930867	3.70404e-06	Sleep	Self-report		30780	Lipoprotein Profile
vitamin_D	MVPA_hourly_SD_M10	0.000401277	12.4367	0.0284746	6.68125e-68	3.98175e-32	42.3851	29.9484	0.104621	0.0640588	60722	0.0085506	1.3483e-65	5.3432e-30	Physical activity	Physical activity variability	Fraction of time	30890	Metabolism
hand_grip_strength_left	acceleration_peak_time_mean	0.000404247	0.107556	0.0185723	9.73445e-12	0.032941	0.151703	0.0441471	0.0334902	0.0127429	67104	0.0085961	1.01609e-10	0.0803957	Diurnal rhythms	Phase	Hours past midnight	46	Muscle Function
waist_circumference	moderate_between_day_SD_M10	0.000408379	-3.95618	-0.0118181	3.71897e-36	8.09557e-19	-10.5291	-6.5729	-0.0377106	-0.0213075	67225	0.00866606	1.8855e-34	2.76809e-17	Physical activity	Physical activity variability	Fraction of time	48	Body Mass
shbg	MVPA_overall_M10	0.000414693	6.81596	0.0252044	0.0587577	0.00161839	2.67253	-4.14343	0.017456	-0.0136751	57495	0.00876533	0.110696	0.00619992	Physical activity	Physical activity	Fraction of time	30830	Liver Function
glucose	MET_overall_M10	0.000414879	-0.109261	-0.0301153	3.4646e-08	0.357623	-0.128084	-0.0188229	-0.0299445	-0.00598145	58025	0.00876533	2.3552e-07	0.518038	Physical activity	Physical activity	MET	30740	Glucose Metabolism
triglycerides	moderate_hourly_SD_M10	0.000415612	-0.427686	-0.0266183	4.29432e-15	0.000909011	-0.699779	-0.272093	-0.0387722	-0.0200077	63350	0.00876533	6.424e-14	0.00377239	Physical activity	Physical activity variability	Fraction of time	30870	Lipoprotein Profile
waist_circumference	MET_RA	0.000418653	-2.53095	-0.0121106	1.24396e-49	9.67825e-27	-7.7731	-5.24215	-0.0453281	-0.026409	67225	0.00881141	1.0669e-47	7.48936e-25	Diurnal rhythms	Amplitude	MET	48	Body Mass
hip_circumference	acceleration_between_day_SD	0.00042688	0.0260748	0.0143829	6.3402e-13	1.4351e-30	-0.0362544	-0.0623292	-0.0270054	-0.0279118	67217	0.00896623	7.66784e-12	1.58818e-28	Physical activity	Physical activity variability	g	49	Body Mass
hand_grip_strength_left	MET_RA	0.000435479	3.31809	0.0188885	7.67662e-22	2.87811e-07	6.62235	3.30426	0.0472975	0.0310376	67100	0.00911608	1.9038e-20	2.57345e-06	Diurnal rhythms	Amplitude	MET	46	Muscle Function
arterial_stiffness_pulse_rate	acceleration_within_day_SD_M10	0.000435786	-0.0375822	-0.0465511	2.04137e-63	1.37377e-29	-0.124741	-0.0871586	-0.160967	-0.104125	25126	0.00911608	3.44423e-61	1.3595e-27	Physical activity	Physical activity variability	Fraction of time	4194	Cardiovascular Function
waist_circumference	temp_cosinor_rsquared	0.000438841	1.07082	0.0120671	2.5558e-06	2.57088e-26	-1.07282	-2.14364	-0.0147045	-0.0259488	67228	0.00916136	1.3139e-05	1.95996e-24	Diurnal rhythms	Amplitude		48	Body Mass
neutrophil_count	moderate_overall	0.000444027	-1.10797	-0.0302725	6.02109e-13	2.16715e-05	-1.8692	-0.76123	-0.0424623	-0.0222283	64388	0.00925086	7.3163e-12	0.000137004	Physical activity	Physical activity	Fraction of time	30140	White Blood Cell Count
waist_circumference	mesor	0.000451658	-1.72014	-0.0121014	1.41527e-38	1.35478e-18	-4.66279	-2.94266	-0.0404718	-0.0220815	67227	0.00939083	7.95954e-37	4.57159e-17	Physical activity	Physical activity	g	48	Body Mass
hand_grip_strength_left	acceleration_hourly_SD	0.000453344	-0.0147241	-0.0193942	2.52577e-08	1.76164e-21	0.0153871	0.0301111	0.0284387	0.0600934	67060	0.00940689	1.74114e-07	7.85442e-20	Physical activity	Physical activity variability	Fraction of time	46	Muscle Function
glycated_heamoglobin	MVPA_hourly_SD_M10	0.000457829	-3.1845	-0.0268697	5.37733e-12	0.0706765	-4.36348	-1.17898	-0.0353777	-0.010441	62940	0.00948084	5.80729e-11	0.148493	Physical activity	Physical activity variability	Fraction of time	30750	Glucose Metabolism
hand_grip_strength_left	MET_hourly_SD	0.000458979	1.34713	0.0188932	9.43638e-19	2.59087e-06	2.54556	1.19842	0.0434783	0.0282836	67101	0.00948556	1.95019e-17	1.96501e-05	Physical activity	Physical activity variability		46	Muscle Function
total_protein	MET_overall	0.000464273	-0.746296	-0.0303257	5.11522e-10	0.0569907	-1.00927	-0.262976	-0.0393557	-0.0107062	58030	0.00957574	4.30817e-09	0.125251	Physical activity	Physical activity	MET	30860	Liver Function
gamma_glutamyltransferase	acceleration_peak_value_mean	0.00047344	-0.0351121	-0.0285763	2.81103e-15	0.00708173	-0.0547092	-0.0195971	-0.0421265	-0.0179108	63239	0.00974528	4.29244e-14	0.0219538	Physical activity	Physical activity	g	30730	Liver Function
immature_reticulocyte_fraction	MET_within_day_SD_M10	0.000479356	-0.0120432	-0.027184	1.63755e-05	0.659703	-0.0110249	0.00101833	-0.0251858	0.00225268	63256	0.00984736	7.32448e-05	0.783935	Physical activity	Physical activity variability		30280	Red Blood Cell Count
apolipoprotein_A	MET_hourly_SD	0.000486904	0.0472705	0.0269657	4.49278e-50	1.16361e-29	0.149941	0.10267	0.100232	0.0582567	57726	0.0099825	3.95211e-48	1.1741e-27	Physical activity	Physical activity variability		30630	Lipoprotein Profile
testosterone	main_sleep_onset_SD	0.000492459	0.107742	0.0119673	7.49675e-06	0.579248	0.0953046	-0.0124373	0.0185173	-0.0130056	56966	0.0100763	3.56876e-05	0.72096	Diurnal rhythms	Phase Variability	Hours	30850	Sex Hormone
red_blood_cell_distribution_width	self_report_sleeplessness	0.000495091	0.0733052	0.0401321	0.486948	4.68936e-09	-0.0107065	-0.0840117	-0.00668206	-0.0413579	33707	0.0101101	0.607843	5.52207e-08	Sleep	Self-report		30070	Red Blood Cell Count
hand_grip_strength_right	temp_phase_abs_dev	0.000501953	-0.0480912	-0.0188595	1.79819e-10	0.621983	-0.0535062	-0.00541502	-0.0309397	-0.00288488	67101	0.0102299	1.6107e-09	0.754532	Diurnal rhythms	Phase	Hours	47	Muscle Function
albumin	sedentary_hourly_SD	0.000507594	2.34704	0.0287992	0.000273453	0.250591	1.82936	-0.517679	0.0224952	-0.00634593	58078	0.0103244	0.000953702	0.398807	Physical activity	Physical activity variability	Fraction of time	30600	Liver Function
glucose	mesor	0.000513561	-0.340881	-0.0299276	9.8579e-09	0.301096	-0.410318	-0.0694369	-0.0321253	-0.0068797	58026	0.0104252	7.12983e-08	0.456694	Physical activity	Physical activity	g	30740	Glucose Metabolism
creatinine	sleep_within_day_SD_M10	0.000524526	5.24288	0.0231554	1.75648e-16	0.000400207	8.96056	3.71768	0.0429304	0.0226053	63366	0.0106268	3.02808e-15	0.00183308	Sleep	Sleep variability		30700	Renal Function
testosterone	MET_overall_L5	0.000529173	1.71613	0.0119672	7.4499e-06	0.540874	1.49202	-0.224111	0.0187467	-0.0142232	57039	0.0106999	3.54974e-05	0.689969	Physical activity	Physical activity	MET	30850	Sex Hormone
arterial_stiffness_pulse_rate	acceleration_within_day_SD	0.000532072	-0.0494121	-0.0464562	1.6942e-68	6.08391e-34	-0.174048	-0.124636	-0.170975	-0.11322	25141	0.0107374	3.48735e-66	9.20818e-32	Physical activity	Physical activity variability	Fraction of time	4194	Cardiovascular Function
creatinine	tasks_light_within_day_SD	0.000534278	-8.3312	-0.0242101	3.60701e-07	0.246129	-9.95523	-1.62403	-0.0263286	-0.00733072	63366	0.0107608	2.12498e-06	0.393715	Physical activity	Physical activity variability	Fraction of time	30700	Renal Function
pulse_rate_V0	MVPA_overall_M10	0.000542204	-2.98774	-0.0276178	3.63578e-34	3.67468e-16	-7.75304	-4.76529	-0.0686522	-0.0458525	63391	0.0108992	1.66309e-32	9.69737e-15	Physical activity	Physical activity	Fraction of time	102	Cardiovascular Function
total_protein	moderate_within_day_SD	0.000547078	-2.66831	-0.0302148	9.08214e-07	0.560618	-2.95037	-0.282059	-0.0309495	-0.00324658	58033	0.0109655	4.99591e-06	0.705451	Physical activity	Physical activity variability	Fraction of time	30860	Liver Function
apolipoprotein_B	total_sleep_mean	0.000547637	-0.00513138	-0.0273029	0.0360776	3.25197e-12	0.00219635	0.00732773	0.0125336	0.0365983	63079	0.0109655	0.0727632	5.51798e-11	Sleep	Sleep	Hours	30640	Lipoprotein Profile
total_protein	MVPA_overall_M10	0.000550052	-1.12711	-0.0292263	0.000143512	0.326459	-0.909465	0.217641	-0.023945	0.005532	58031	0.0109925	0.000530733	0.48485	Physical activity	Physical activity	Fraction of time	30860	Liver Function
ldl_direct	other_sleep_mean	0.000552419	-0.0333204	-0.0280378	7.67468e-06	0.593854	-0.0295735	0.00374694	-0.0272717	0.0028459	63225	0.0109963	3.64671e-05	0.733374	Sleep	Sleep	Hours	30780	Lipoprotein Profile
shbg	other_sleep_mean	0.000552429	-0.988663	-0.0249816	0.0122991	1.63051e-12	0.4891	1.47776	0.0235207	0.0306384	57451	0.0109963	0.0288146	2.86369e-11	Sleep	Sleep	Hours	30830	Liver Function
waist_circumference	tasks_light_peak_value_mean	0.00055345	-1.45979	-0.0122661	3.39649e-08	0.0583939	-1.91626	-0.456473	-0.0166099	-0.00455175	67228	0.0109963	2.31348e-07	0.127789	Physical activity	Physical activity	Fraction of time	48	Body Mass
neutrophil_count	MET_within_day_SD_M10	0.000555207	-0.26815	-0.0272888	3.74316e-23	5.84809e-09	-0.571286	-0.303136	-0.0584624	-0.030389	64386	0.01101	9.77782e-22	6.76275e-08	Physical activity	Physical activity variability		30140	White Blood Cell Count
haemoglobin_concentration	acceleration_within_day_SD	0.000559576	-0.00259822	-0.0227689	3.02942e-16	0.00279033	-0.00423273	-0.00163451	-0.0501081	-0.0171765	64382	0.0110753	5.07797e-15	0.00992331	Physical activity	Physical activity variability	Fraction of time	30020	Red Blood Cell Count
creatinine	tasks_light_overall_M10	0.000564148	-5.76533	-0.0247045	1.50149e-07	0.101096	-7.29265	-1.52732	-0.0272248	-0.0103629	63363	0.0111444	9.39984e-07	0.197023	Physical activity	Physical activity	Fraction of time	30700	Renal Function
alanine_aminotransferase	acceleration_peak_value_mean	0.000570853	-0.0124205	-0.0271763	6.25032e-07	0.98801	-0.0123812	3.92603e-05	-0.027271	9.18047e-05	63247	0.0112387	3.53452e-06	0.993609	Physical activity	Physical activity	g	30620	Liver Function
cholesterol	moderate_hourly_SD	0.000571106	0.614571	0.0278475	0.000212215	0.34507	0.506353	-0.108218	0.022115	-0.00498273	63384	0.0112387	0.000756013	0.504891	Physical activity	Physical activity variability	Fraction of time	30690	Lipoprotein Profile
hand_grip_strength_left	sleep_hourly_SD	0.000585641	11.1039	0.0185589	7.06123e-16	0.00413834	17.8517	6.74783	0.0399028	0.0172591	67003	0.0115007	1.14088e-14	0.0139076	Sleep	Sleep variability	Fraction of time	46	Muscle Function
waist_circumference	tasks_light_within_day_SD	0.000586655	-3.59614	-0.0120861	2.22342e-07	0.180812	-4.40968	-0.813536	-0.015617	-0.0032205	67228	0.0115007	1.35807e-06	0.311763	Physical activity	Physical activity variability	Fraction of time	48	Body Mass
aspartate_aminotransferase	acceleration_hourly_SD	0.00058909	-0.0202584	-0.0288705	1.4421e-17	6.8454e-33	0.0329636	0.053222	0.0564492	0.065656	63119	0.0115118	2.75875e-16	9.65107e-31	Physical activity	Physical activity variability	Fraction of time	30650	Liver Function
albumin	MVPA_overall	0.00058946	-1.28354	-0.0285686	0.00375059	0.0554528	-0.805863	0.477672	-0.0179551	0.0106121	58076	0.0115118	0.0100628	0.122683	Physical activity	Physical activity	Fraction of time	30600	Liver Function
triglycerides	MET_hourly_SD_M10	0.000592307	-0.162786	-0.0256691	8.99453e-16	0.000512137	-0.276216	-0.113429	-0.0397346	-0.0209753	63347	0.0115455	1.433e-14	0.00227293	Physical activity	Physical activity variability		30870	Lipoprotein Profile
hand_grip_strength_left	acceleration_during_main_sleep_mean	0.000597585	-0.40055	-0.017749	1.88468e-17	0.00136262	-0.674567	-0.274018	-0.0408906	-0.0189352	67063	0.0116264	3.56565e-16	0.00534862	Sleep	Sleep	g	46	Muscle Function
cholesterol	MET_peak_value_mean	0.000603327	0.0802187	0.027583	1.14415e-11	0.0165206	0.117799	0.0375804	0.0406335	0.0128319	63381	0.0117159	1.1811e-10	0.0450171	Physical activity	Physical activity	MET	30690	Lipoprotein Profile
cholesterol	moderate_peak_value_mean	0.000606232	0.265865	0.0280075	7.67665e-05	0.586272	0.23952	-0.0263445	0.0235248	-0.00287232	63384	0.0117502	0.000301098	0.727503	Physical activity	Physical activity	Hours	30690	Lipoprotein Profile
triglycerides	moderate_overall	0.000610211	-0.746821	-0.0279902	2.86452e-12	4.27793e-05	-1.2531	-0.50628	-0.0343925	-0.0246784	63348	0.0118051	3.19757e-11	0.000252456	Physical activity	Physical activity	Fraction of time	30870	Lipoprotein Profile
systolic_blood_pressure_V0	sedentary_hourly_SD	0.000625918	15.7097	0.0257457	0.997859	2.49809e-07	-0.00922144	-15.7189	-1.6073e-05	-0.02503	63394	0.0120862	0.998732	2.26124e-06	Physical activity	Physical activity variability	Fraction of time	4080	Cardiovascular Function
pulse_rate_V0	main_sleep_onset_mean_abs_dev	0.000629359	0.408161	0.0269812	2.69961e-09	0.270145	0.501412	0.0932517	0.0335761	0.00613949	63275	0.0121138	2.07656e-08	0.421838	Diurnal rhythms	Phase	Hours	102	Cardiovascular Function
high_light_scatter_reticulocyte_count	MET_within_day_SD_L5	0.0006297	0.00540094	0.0255606	1.07401e-09	0.194607	0.00684348	0.00144253	0.031388	0.00712242	63121	0.0121138	8.69006e-09	0.330238	Physical activity	Physical activity variability		30300	Red Blood Cell Count
pulse_rate_V0	sedentary_overall_L5	0.000633294	5.99523	0.0275207	8.21978e-16	0.00504519	9.60381	3.60858	0.0461803	0.0157823	63213	0.0121411	1.31568e-14	0.0164789	Physical activity	Physical activity	Fraction of time	102	Cardiovascular Function
haematocrit_percent	acceleration_peak_value_SD	0.000634171	-0.00320543	-0.0229899	4.3669e-11	0.201689	-0.00410188	-0.000896441	-0.039421	-0.00718405	64267	0.0121411	4.22619e-10	0.339458	Physical activity	Physical activity variability	Fraction of time	30030	Red Blood Cell Count
hdl_cholesterol	MET_within_day_SD	0.000634658	0.0665166	0.025186	1.21639e-40	1.28941e-23	0.195329	0.128812	0.0898417	0.0492155	58060	0.0121411	7.72783e-39	7.25169e-22	Physical activity	Physical activity variability		30760	Lipoprotein Profile
gamma_glutamyltransferase	moderate_overall	0.00064818	-28.6853	-0.0290909	5.40177e-09	0.0141908	-40.3965	-11.7112	-0.0296631	-0.0153862	63358	0.0123768	4.01118e-08	0.0396773	Physical activity	Physical activity	Fraction of time	30730	Liver Function
urate	moderate_peak_value_mean	0.00066379	-14.7105	-0.0220989	4.40636e-12	0.00132376	-23.3737	-8.66326	-0.0367766	-0.0165802	63324	0.0126513	4.81937e-11	0.00521998	Physical activity	Physical activity	Hours	30880	Metabolism
creatinine	MVPA_IV	0.000667702	1.22627	0.0226001	4.30641e-16	0.000358375	2.11612	0.889848	0.042116	0.0228744	63363	0.0126865	7.11422e-15	0.00166444	Diurnal rhythms	Variability		30700	Renal Function
total_protein	sedentary_hourly_SD	0.000669106	3.67841	0.0287868	5.72013e-05	0.544071	3.2407	-0.437713	0.0252948	-0.00340028	58033	0.0126865	0.000230417	0.691642	Physical activity	Physical activity variability	Fraction of time	30860	Liver Function
arterial_stiffness_position_of_notch	temp_within_day_SD	0.000669334	-0.447341	-0.0443677	1.67442e-13	0.00200678	-0.719671	-0.27233	-0.0728136	-0.0270027	25183	0.0126865	2.14876e-12	0.00747549	Diurnal rhythms	Variability	Celsius	4199	Cardiovascular Function
reticulocyte_count	acceleration_overall_L5	0.00067905	-0.000557241	-0.026866	0.737053	8.616e-07	3.7238e-05	0.000594479	0.00177147	0.0295241	63258	0.012847	0.823464	7.0884e-06	Physical activity	Physical activity	g	30250	Red Blood Cell Count
glycated_heamoglobin	MVPA_within_day_SD_M10	0.000682533	-3.11187	-0.0259152	5.03347e-09	0.238233	-3.86087	-0.749005	-0.0299534	-0.00674268	62940	0.0128892	3.75667e-08	0.384246	Physical activity	Physical activity variability	Fraction of time	30750	Glucose Metabolism
total_protein	MET_within_day_SD	0.000688006	-0.813523	-0.0294461	2.61706e-06	0.838101	-0.845853	-0.0323307	-0.0298701	-0.00115658	58031	0.0129688	1.34338e-05	0.907517	Physical activity	Physical activity variability		30860	Liver Function
creatinine	tasks_light_peak_value_mean	0.000691982	-3.29763	-0.0239584	4.2194e-07	0.184798	-4.03447	-0.736843	-0.0261147	-0.00837804	63366	0.0130199	2.45572e-06	0.317414	Physical activity	Physical activity	Fraction of time	30700	Renal Function
urine_potassium	acceleration_hourly_SD	0.000701216	0.0661617	0.0283666	0.00998473	0.0244224	0.0330386	-0.0331231	0.0159599	-0.0128252	65274	0.0131322	0.0239708	0.0626567	Physical activity	Physical activity variability	Fraction of time	30520	Renal Function
urine_sodium	MET_hourly_SD	0.000701836	7.27202	0.026539	2.20497e-05	0.745942	6.8106	-0.461425	0.0235871	-0.00179679	65307	0.0131322	9.66092e-05	0.843588	Physical activity	Physical activity variability		30530	Renal Function
phosphate	main_sleep_offset_mean	0.000702883	-0.0043544	-0.0273444	2.70693e-14	0.00498439	-0.0069092	-0.0025548	-0.0459368	-0.0161322	57901	0.0131322	3.74459e-13	0.0163144	Diurnal rhythms	Phase	Hours past midnight	30810	Electrolyte
red_blood_cell_count	acceleration_overall_M10	0.000703056	-0.000637497	-0.0235449	3.76369e-09	0.270688	-0.000784059	-0.000146562	-0.0343402	-0.00631021	64490	0.0131322	2.85242e-08	0.422429	Physical activity	Physical activity	g	30010	Red Blood Cell Count
total_protein	MVPA_overall	0.000711384	-2.02485	-0.028744	2.46097e-07	0.493993	-2.29802	-0.273172	-0.0325001	-0.00384591	58031	0.0132411	1.49341e-06	0.648409	Physical activity	Physical activity	Fraction of time	30860	Liver Function
albumin	MET_hourly_SD	0.000713648	-0.480951	-0.0288227	0.0277253	0.00893965	-0.232792	0.248158	-0.0137964	0.0146336	58076	0.0132411	0.0582019	0.0268007	Physical activity	Physical activity variability		30600	Liver Function
glycated_heamoglobin	sleep_IV	0.000713871	0.599764	0.026379	6.69742e-15	0.00112941	0.99841	0.398646	0.0410223	0.0188321	62927	0.0132411	9.83308e-14	0.0045459	Diurnal rhythms	Variability		30750	Glucose Metabolism
neutrophil_count	moderate_peak_value_mean	0.000715097	-0.314258	-0.0277613	1.26332e-18	2.09421e-08	-0.639234	-0.324976	-0.0520381	-0.0293227	64389	0.0132411	2.59006e-17	2.22432e-07	Physical activity	Physical activity	Hours	30140	White Blood Cell Count
haematocrit_percent	acceleration_within_day_SD	0.000715317	-0.00756543	-0.0230957	4.68115e-15	0.00573373	-0.0120498	-0.00448438	-0.0479582	-0.0159982	64383	0.0132411	6.94213e-14	0.0183322	Physical activity	Physical activity variability	Fraction of time	30030	Red Blood Cell Count
testosterone	MET_within_day_SD_M10	0.000717422	0.524997	0.0117042	1.35287e-05	0.686715	0.48107	-0.0439271	0.0179581	-0.00948133	57252	0.0132562	6.14193e-05	0.803327	Physical activity	Physical activity variability		30850	Sex Hormone
gamma_glutamyltransferase	moderate_within_day_SD_M10	0.00072405	-18.1706	-0.0269118	2.86136e-09	0.0827067	-24.2412	-6.07055	-0.0302455	-0.0108734	63360	0.0133547	2.19606e-08	0.168825	Physical activity	Physical activity variability	Fraction of time	30730	Liver Function
albumin	MVPA_hourly_SD	0.000726093	-1.3934	-0.0280649	0.117624	0.00117245	-0.464292	0.929104	-0.00974606	0.0181453	58076	0.0133641	0.197486	0.00469527	Physical activity	Physical activity variability	Fraction of time	30600	Liver Function
ldl_direct	MET_peak_value_mean	0.000727156	0.0611531	0.0275683	2.21525e-05	0.730182	0.0569695	-0.0041836	0.0255946	-0.00184696	63275	0.0133641	9.70186e-05	0.83321	Physical activity	Physical activity	MET	30780	Lipoprotein Profile
neutrophil_percent	main_sleep_offset_mean_abs_dev	0.00072957	0.34215	0.0269195	3.9762e-07	0.769588	0.363127	0.0209764	0.0300781	0.00157177	64254	0.0133846	2.32649e-06	0.860201	Diurnal rhythms	Phase	Hours	30200	White Blood Cell Count
urine_potassium	walking_hourly_SD_M10	0.000731984	18.4788	0.0265812	4.932e-05	0.509822	15.9734	-2.50534	0.0238897	-0.0035565	65318	0.0134049	0.000200712	0.662511	Physical activity	Physical activity variability	Fraction of time	30520	Renal Function
pulse_rate_V0	acceleration_hourly_SD_M10	0.000736577	-0.015471	-0.0279582	3.18287e-166	1.53979e-88	-0.0839137	-0.0684427	-0.160388	-0.116528	63319	0.0134651	1.6379e-162	3.96189e-85	Physical activity	Physical activity variability	Fraction of time	102	Cardiovascular Function
cystatin_C	moderate_within_day_SD_M10	0.00073959	-0.0669037	-0.0245427	2.29044e-25	3.43774e-12	-0.156714	-0.0898104	-0.054264	-0.0355476	63382	0.0134962	6.64034e-24	5.80973e-11	Physical activity	Physical activity variability	Fraction of time	30720	Renal Function
neutrophil_count	moderate_within_day_SD_M10	0.000748253	-0.679016	-0.0270943	3.6444e-19	1.57851e-07	-1.36725	-0.688238	-0.0527754	-0.0273991	64389	0.0136301	7.70187e-18	1.46625e-06	Physical activity	Physical activity variability	Fraction of time	30140	White Blood Cell Count
red_blood_cell_count	acceleration_overall	0.000749656	-0.00118848	-0.0239026	9.41311e-11	0.0642101	-0.00164198	-0.000453499	-0.0386065	-0.0107659	64510	0.0136315	8.7279e-10	0.137563	Physical activity	Physical activity	g	30010	Red Blood Cell Count
igf_1	sedentary_hourly_SD	0.000758359	4.69989	0.0263809	0.115509	0.000966386	1.64297	-3.05692	0.00947948	-0.0167277	63036	0.0137655	0.194506	0.00397206	Physical activity	Physical activity variability	Fraction of time	30770	Metabolic Function
glucose	MVPA_hourly_SD	0.000760881	-0.570287	-0.0281977	8.10219e-12	0.0251449	-0.833619	-0.263332	-0.037142	-0.0145755	58025	0.013787	8.50028e-11	0.0641683	Physical activity	Physical activity variability	Fraction of time	30740	Glucose Metabolism
waist_circumference	MVPA_within_day_SD_M10	0.000770936	-3.11528	-0.0111698	6.12559e-32	1.16068e-13	-7.87164	-4.75636	-0.0355823	-0.0179747	67226	0.0139446	2.57325e-30	2.28409e-12	Physical activity	Physical activity variability	Fraction of time	48	Body Mass
hip_circumference	temp_amplitude	0.000775455	-0.131959	-0.0136997	0.00129034	1.13684e-17	0.093641	0.225599	0.0120636	0.0203498	67222	0.0140017	0.00391168	3.51361e-16	Diurnal rhythms	Amplitude	Celsius	49	Body Mass
hand_grip_strength_left	acceleration_within_day_SD	0.000782507	-0.0191074	-0.0184684	4.02291e-09	1.14253e-24	0.023106	0.0422134	0.0301743	0.0647715	66971	0.0140902	3.03547e-08	7.39554e-23	Physical activity	Physical activity variability	Fraction of time	46	Muscle Function
albumin	MET_peak_value_mean	0.000783093	-0.190322	-0.0283273	0.0656423	0.00300373	-0.0771398	0.113183	-0.011477	0.0165763	58076	0.0140902	0.121597	0.010551	Physical activity	Physical activity	MET	30600	Liver Function
glucose	acceleration_RA	0.000786985	-0.441514	-0.0287934	4.42487e-21	1.85549e-05	-0.850933	-0.40942	-0.052265	-0.0286486	57914	0.0141021	1.03974e-19	0.000119354	Diurnal rhythms	Amplitude		30740	Glucose Metabolism
creatinine	MET_hourly_SD_M10	0.00078706	-2.20699	-0.0222745	1.56892e-10	0.0630703	-3.04882	-0.841833	-0.0331957	-0.0118297	63363	0.0141021	1.42267e-09	0.135576	Physical activity	Physical activity variability		30700	Renal Function
glucose	MET_RA	0.000787865	-0.481428	-0.0287481	6.99997e-11	0.0444121	-0.679502	-0.198074	-0.0357424	-0.0131753	58024	0.0141021	6.60951e-10	0.102532	Diurnal rhythms	Amplitude	MET	30740	Glucose Metabolism
arterial_stiffness_pulse_rate	acceleration_hourly_SD	0.000799588	-0.0354782	-0.0454556	1.13974e-81	7.19375e-39	-0.137354	-0.101876	-0.190962	-0.12037	25170	0.0142871	4.5116e-79	1.38261e-36	Physical activity	Physical activity variability	Fraction of time	4194	Cardiovascular Function
haemoglobin_concentration	acceleration_overall	0.000810437	-0.00329304	-0.0221534	8.70224e-17	0.000149598	-0.00588411	-0.00259107	-0.0513243	-0.0217601	64509	0.0144335	1.55492e-15	0.000769832	Physical activity	Physical activity	g	30020	Red Blood Cell Count
urine_sodium	amplitude	0.000810587	11.6609	0.0262155	0.000229586	0.305232	9.16292	-2.49797	0.0204689	-0.00578095	65309	0.0144335	0.000811993	0.461096	Diurnal rhythms	Amplitude	g	30530	Renal Function
glucose	MET_overall	0.000814818	-0.183143	-0.0286448	4.87146e-07	0.455724	-0.209594	-0.0264513	-0.0273297	-0.00481609	58024	0.0144838	2.8088e-06	0.615042	Physical activity	Physical activity	MET	30740	Glucose Metabolism
creatinine	acceleration_RA	0.000817384	-5.08806	-0.0229903	0.000199798	0.282162	-3.9059	1.18216	-0.019861	0.00714372	63246	0.0145043	0.00071674	0.436497	Diurnal rhythms	Amplitude		30700	Renal Function
albumin	MET_overall	0.00083061	-0.445005	-0.0283525	0.000133761	0.503604	-0.387302	0.0577027	-0.0237928	0.00370702	58075	0.0146722	0.000496991	0.656753	Physical activity	Physical activity	MET	30600	Liver Function
hand_grip_strength_left	sedentary_RA	0.000830979	1.22591	0.0175268	1.52139e-11	0.0498381	1.73801	0.512096	0.0332381	0.0116695	67072	0.0146722	1.53964e-10	0.112609	Diurnal rhythms	Amplitude		46	Muscle Function
cystatin_C	MET_hourly_SD_M10	0.000831119	-0.0225353	-0.0238157	7.65818e-31	2.8046e-13	-0.056464	-0.0339287	-0.0603095	-0.0373679	63379	0.0146722	3.01984e-29	5.28662e-12	Physical activity	Physical activity variability		30720	Renal Function
urea	MET_overall	0.000833014	0.212077	0.0265364	3.37435e-13	0.000598734	0.352751	0.140674	0.0408963	0.0186565	63341	0.0146804	4.19937e-12	0.0026133	Physical activity	Physical activity	MET	30670	Renal Function
shbg	MET_overall	0.000834911	4.21581	0.0244299	0.0011919	0.177278	3.11072	-1.1051	0.0300922	-0.00584181	57494	0.0146887	0.00364873	0.307215	Physical activity	Physical activity	MET	30830	Liver Function
cholesterol	MET_overall_M10	0.000841831	0.103697	0.0268973	1.34206e-12	0.00241646	0.165744	0.0620476	0.0423246	0.0162199	63381	0.0147438	1.55721e-11	0.00875095	Physical activity	Physical activity	MET	30690	Lipoprotein Profile
urine_potassium	sedentary_within_day_SD	0.000842898	-25.7782	-0.0263638	0.655052	6.39577e-06	-2.57374	23.2044	-0.00261063	0.0241104	65317	0.0147438	0.756758	4.52097e-05	Physical activity	Physical activity variability	Fraction of time	30520	Renal Function
glucose	MVPA_within_day_SD	0.000845297	-0.569967	-0.0278691	7.96559e-10	0.0984022	-0.763605	-0.193638	-0.0333094	-0.0107005	58025	0.0147438	6.57961e-09	0.192731	Physical activity	Physical activity variability	Fraction of time	30740	Glucose Metabolism
urine_sodium	MVPA_hourly_SD_M10	0.000845385	22.495	0.025298	0.00488733	0.0549873	13.2193	-9.27576	0.0155083	-0.0106089	65307	0.0147438	0.0127472	0.121994	Physical activity	Physical activity variability	Fraction of time	30530	Renal Function
apolipoprotein_B	self_report_sleeplessness	0.000846572	-0.0178197	-0.0382347	0.879305	2.06579e-06	-0.00059487	0.0172248	-0.00125368	0.0364288	32987	0.0147438	0.925812	1.5926e-05	Sleep	Self-report		30640	Lipoprotein Profile
gamma_glutamyltransferase	MET_within_day_SD	0.000846635	-6.58675	-0.0268795	2.0157e-16	1.37229e-05	-12.2296	-5.64286	-0.0422614	-0.0276528	63357	0.0147438	3.45185e-15	9.10024e-05	Physical activity	Physical activity variability		30730	Liver Function
creatinine	moderate_peak_value_mean	0.000854948	-2.96883	-0.0230261	6.86512e-17	3.25856e-07	-5.80844	-2.83961	-0.0432393	-0.0325023	63366	0.0148634	1.23957e-15	2.86397e-06	Physical activity	Physical activity	Hours	30700	Renal Function
neutrophil_count	self_report_getting_up_in_morning	0.000860985	0.237208	0.0518457	0.00199727	0.175251	0.184996	-0.0522117	0.0293317	-0.0136504	22593	0.0149431	0.00575796	0.304779	Sleep	Self-report		30140	White Blood Cell Count
urate	moderate_within_day_SD_M10	0.000867027	-31.2218	-0.0211859	1.18468e-10	0.0165929	-45.8417	-14.6199	-0.0341999	-0.0123453	63324	0.0150226	1.08767e-09	0.0451665	Physical activity	Physical activity variability	Fraction of time	30880	Metabolism
glycated_heamoglobin	MET_peak_value_mean	0.000874392	-0.383955	-0.0261104	0.000102223	0.50811	-0.332815	0.0511399	-0.019998	0.00382964	62940	0.0151248	0.00039067	0.661289	Physical activity	Physical activity	MET	30750	Glucose Metabolism
urine_creatinine	tasks_light_hourly_SD	0.000879854	-3044.15	-0.0259828	6.11917e-12	9.00912e-05	-5124.79	-2080.64	-0.0359355	-0.0225883	65447	0.0151937	6.53982e-11	0.000489297	Physical activity	Physical activity variability	Fraction of time	30510	Renal Function
calcium	sedentary_peak_time_mean	0.000882038	-0.00112595	-0.028359	0.66552	7.01694e-08	0.000107854	0.00123381	0.00289879	0.029635	58068	0.0152059	0.765482	6.90426e-07	Diurnal rhythms	Phase	Hours past midnight	30680	Electrolyte
total_protein	sedentary_peak_value_mean	0.00089538	1.43636	0.0283098	1.71615e-05	0.924447	1.40962	-0.0267373	0.0269158	-0.000531271	58033	0.0154101	7.62965e-05	0.959952	Physical activity	Physical activity	Hours	30860	Liver Function
high_light_scatter_reticulocyte_count	phase	0.000908583	0.000243651	0.0244622	0.00038994	0.241734	0.000182203	-6.14481e-05	0.0180644	-0.00634231	63140	0.0155862	0.00132059	0.388252	Diurnal rhythms	Phase	Hours past midnight	30300	Red Blood Cell Count
haemoglobin_concentration	acceleration_peak_value_SD	0.000908638	-0.00104818	-0.0215803	7.9152e-11	0.183353	-0.00136279	-0.00031461	-0.0389565	-0.00742676	64266	0.0155862	7.41924e-10	0.315721	Physical activity	Physical activity variability	Fraction of time	30020	Red Blood Cell Count
albumin	MET_peak_time_mean_abs_dev	0.000912428	0.059471	0.0268732	0.0460522	0.00633012	0.0263387	-0.0331324	0.0121812	-0.0148482	58073	0.0156251	0.089858	0.0199601	Diurnal rhythms	Phase	Hours	30600	Liver Function
glucose	MVPA_overall_M10	0.000915021	-0.277521	-0.0276989	4.89789e-07	0.582905	-0.308774	-0.0312529	-0.0271848	-0.00355272	58025	0.0156435	2.82176e-06	0.724286	Physical activity	Physical activity	Fraction of time	30740	Glucose Metabolism
urine_potassium	acceleration_RA	0.000920691	13.39	0.0270968	0.35998	4.8526e-08	-2.55492	-15.9449	-0.00556905	-0.0305683	65194	0.0156903	0.481096	4.88679e-07	Diurnal rhythms	Amplitude		30520	Renal Function
albumin	sedentary_overall	0.000920809	0.934307	0.0279068	0.103253	0.00193604	0.333753	-0.600554	0.0101551	-0.0173703	58078	0.0156903	0.17735	0.00723879	Physical activity	Physical activity	Fraction of time	30600	Liver Function
urine_creatinine	self_report_chronotype	0.000923617	568.857	0.0449571	1.9563e-08	0.149432	730.487	161.63	0.0548953	0.0150634	20410	0.0157122	1.36968e-07	0.269249	Diurnal rhythms	Self-report		30510	Renal Function
ldl_direct	MET_overall_M10	0.000937968	0.0795191	0.027042	3.69163e-07	0.431793	0.0919618	0.0124427	0.0305862	0.00420551	63275	0.01593	2.17234e-06	0.592006	Physical activity	Physical activity	MET	30780	Lipoprotein Profile
ldl_direct	MVPA_overall	0.000941175	0.394423	0.02659	0.00103007	0.197675	0.292238	-0.102185	0.0196616	-0.00684322	63275	0.0159581	0.00319706	0.334507	Physical activity	Physical activity	Fraction of time	30780	Lipoprotein Profile
hand_grip_strength_right	sleep_within_day_SD_L5	0.00094916	-3.15573	-0.0175857	4.97518e-16	0.000904057	-5.41985	-2.26412	-0.0401672	-0.0199223	67099	0.016067	8.14062e-15	0.00375487	Sleep	Sleep		47	Muscle Function
alkaline_phosphatase	total_sleep_mean_abs_dev	0.0009542	0.772034	0.0254857	1.0252e-10	0.0846694	1.05928	0.287244	0.0405469	0.00839779	63307	0.0161258	9.47164e-10	0.172115	Sleep	Sleep	Hours	30610	Liver Function
direct_bilirubin	moderate_overall	0.000964831	-0.672339	-0.0303503	0.00274329	0.132497	-0.489295	0.183043	-0.0169389	0.0101957	54369	0.0162788	0.00759589	0.245042	Physical activity	Physical activity	Fraction of time	30660	Liver Function
cystatin_C	sedentary_IV	0.000978718	-0.0120528	-0.0232791	4.36209e-05	0.674199	-0.011014	0.00103884	-0.0212259	0.00212853	63382	0.0164832	0.000179435	0.794465	Diurnal rhythms	Variability		30720	Renal Function
glucose	acceleration_hourly_SD_M10	0.000980153	-0.00147135	-0.0287096	1.43642e-06	0.900415	-0.00142961	4.17444e-05	-0.027168	0.000839653	57948	0.0164832	7.71186e-06	0.945619	Physical activity	Physical activity variability	Fraction of time	30740	Glucose Metabolism
cystatin_C	self_report_snoring	0.000981768	-0.00744851	-0.0247633	0.000551042	0.220777	-0.00547596	0.00197255	-0.0184632	0.00655103	59402	0.0164834	0.00180271	0.361937	Sleep	Self-report		30720	Renal Function
phosphate	phase	0.000983977	-0.00441495	-0.0267341	4.55047e-06	0.880764	-0.00427049	0.000144464	-0.0278183	0.000867011	57863	0.0164936	2.24836e-05	0.931808	Diurnal rhythms	Phase	Hours past midnight	30810	Electrolyte
waist_circumference	acceleration_between_day_SD_M10	0.000995182	-0.014162	-0.0111606	2.85495e-70	1.47173e-35	-0.0528287	-0.0386668	-0.0546291	-0.030788	67198	0.0166543	6.99599e-68	2.48311e-33	Physical activity	Physical activity variability	Fraction of time	48	Body Mass
urine_sodium	cosinor_rsquared	0.000999935	12.0359	0.0253441	0.00176109	0.134646	8.23981	-3.79606	0.017194	-0.00828935	65309	0.0167067	0.00514188	0.248284	Diurnal rhythms	Amplitude		30530	Renal Function
creatinine	walking_within_day_SD_M10	0.0010065	-7.05053	-0.0217786	8.88566e-11	0.0273081	-10.2483	-3.19772	-0.0335081	-0.0140844	63366	0.0167423	8.26865e-10	0.0683997	Physical activity	Physical activity variability	Fraction of time	30700	Renal Function
vitamin_D	main_sleep_offset_mean	0.00100651	-0.542156	-0.0261964	5.12222e-07	0.71763	-0.584382	-0.0422267	-0.0299624	-0.00193035	60649	0.0167423	2.94349e-06	0.823854	Diurnal rhythms	Phase	Hours past midnight	30890	Metabolism
high_light_scatter_reticulocyte_percent	phase	0.00100794	0.00535774	0.0245369	0.000129461	0.392434	0.0043619	-0.00099584	0.0203424	-0.00447723	63140	0.0167423	0.00048241	0.553258	Diurnal rhythms	Phase	Hours past midnight	30290	Red Blood Cell Count
hand_grip_strength_left	self_report_snoring	0.00100857	0.415888	0.0181682	0.312473	0.000290212	0.089767	-0.326121	0.00506019	-0.0225967	62885	0.0167423	0.432138	0.00138666	Sleep	Self-report		46	Muscle Function
ldl_direct	sleep_within_day_SD_M10	0.00101038	-0.33484	-0.0263343	1.96469e-06	0.845729	-0.348603	-0.0137624	-0.0287005	-0.00103062	63278	0.0167425	1.03219e-05	0.911344	Sleep	Sleep variability		30780	Lipoprotein Profile
albumin	MET_overall_M10	0.00101261	-0.247634	-0.0278037	0.176208	0.000585988	-0.0764747	0.171159	-0.00842327	0.0191912	58076	0.0167425	0.273658	0.0025642	Physical activity	Physical activity	MET	30600	Liver Function
arterial_stiffness_pulse_rate	acceleration_peak_value_mean	0.00101347	-0.0169953	-0.043788	4.4738e-70	3.97501e-35	-0.0633391	-0.0463438	-0.170223	-0.11561	25141	0.0167425	1.0708e-67	6.39232e-33	Physical activity	Physical activity	g	4194	Cardiovascular Function
cystatin_C	moderate_hourly_SD	0.00102896	-0.0690071	-0.0241058	5.12149e-29	1.86468e-16	-0.180193	-0.111186	-0.0585155	-0.0421224	63382	0.0169713	1.8366e-27	5.06368e-15	Physical activity	Physical activity variability	Fraction of time	30720	Renal Function
albumin	MET_RA	0.00103496	-1.1452	-0.0278566	0.815673	5.89846e-06	-0.059139	1.08606	-0.00146557	0.0254899	58075	0.0170429	0.880985	4.19536e-05	Diurnal rhythms	Amplitude	MET	30600	Liver Function
glycated_heamoglobin	MET_within_day_SD	0.00104182	-1.00038	-0.0259398	0.000387003	0.357953	-0.816074	0.184303	-0.0183358	0.00531976	62940	0.0171005	0.0013118	0.518296	Physical activity	Physical activity variability		30750	Glucose Metabolism
total_protein	sedentary_peak_time_mean	0.00104274	-0.0483513	-0.0279874	0.106125	0.00200688	-0.0175624	0.030789	-0.0103325	0.0175523	58030	0.0171005	0.181375	0.00747549	Diurnal rhythms	Phase	Hours past midnight	30860	Liver Function
urate	self_report_snoring	0.00104537	-3.5132	-0.0216052	0.118438	8.49294e-10	1.17378	4.68698	0.00852698	0.0332081	59350	0.0171005	0.198496	1.09535e-08	Sleep	Self-report		30880	Metabolism
albumin	temp_RA	0.00104544	2.20215	0.0275532	8.03283e-05	0.560615	1.93517	-0.266978	0.0249386	-0.0032406	58066	0.0171005	0.000313753	0.705451	Diurnal rhythms	Amplitude		30600	Liver Function
aspartate_aminotransferase	acceleration_within_day_SD_M10	0.00104676	-0.0195862	-0.0269849	3.29069e-15	1.5941e-33	0.0325503	0.0521365	0.0517369	0.0650312	62976	0.0171005	4.97324e-14	2.31077e-31	Physical activity	Physical activity variability	Fraction of time	30650	Liver Function
glucose	acceleration_hourly_SD	0.00104918	-0.00208984	-0.0288752	3.19924e-08	0.668204	-0.00229724	-0.000207402	-0.03127	-0.0029311	57986	0.0171128	2.18491e-07	0.790842	Physical activity	Physical activity variability	Fraction of time	30740	Glucose Metabolism
testosterone	acceleration_during_main_sleep_mean	0.00105208	0.139436	0.0112046	1.44268e-06	0.831535	0.132526	-0.0069099	0.019539	-0.00495622	57224	0.0171329	7.73739e-06	0.903522	Sleep	Sleep	g	30850	Sex Hormone
urine_potassium	MVPA_IV	0.0010587	-3.14116	-0.0259275	0.490862	5.8486e-05	-0.477829	2.66333	-0.00407665	0.0217199	65315	0.0172095	0.611394	0.000332195	Diurnal rhythms	Variability		30520	Renal Function
hand_grip_strength_right	tasks_light_overall	0.00106013	-5.51009	-0.0186233	6.8856e-07	0.117079	-6.96634	-1.45625	-0.0241341	-0.00923506	67093	0.0172095	3.86404e-06	0.222649	Physical activity	Physical activity	Hours	47	Muscle Function
phosphate	temp_L1_time	0.00107223	-0.00120524	-0.0263219	4.78843e-05	0.67322	-0.00109971	0.000105529	-0.0244005	0.00241376	57973	0.0173786	0.000195333	0.794038	Diurnal rhythms	Phase	Hours past midnight	30810	Electrolyte
gamma_glutamyltransferase	moderate_between_day_SD	0.00109006	-46.8203	-0.0263144	4.40589e-08	0.106166	-61.2847	-14.4644	-0.0278396	-0.010108	63340	0.0176398	2.95104e-07	0.205157	Physical activity	Physical activity variability	Fraction of time	30730	Liver Function
shbg	MVPA_IV	0.00109371	-2.35525	-0.0232114	0.36588	0.000171483	-0.468169	1.88708	-0.00834991	0.0163083	57495	0.0176711	0.486715	0.000871263	Diurnal rhythms	Variability		30830	Liver Function
gamma_glutamyltransferase	moderate_peak_value_mean	0.0011017	-8.08695	-0.0265163	1.16982e-09	0.0169661	-11.7805	-3.69358	-0.0309992	-0.0149947	63360	0.0177494	9.39876e-09	0.0460667	Physical activity	Physical activity	Hours	30730	Liver Function
vitamin_D	acceleration_overall_M10	0.00110201	0.0374045	0.0270013	1.34718e-99	5.81133e-61	0.17148	0.134075	0.131127	0.0920073	60706	0.0177494	8.156e-97	4.98418e-58	Physical activity	Physical activity	g	30890	Metabolism
urea	moderate_hourly_SD_M10	0.00113225	0.550112	0.0253029	4.23095e-12	0.00643738	0.86184	0.311728	0.0388159	0.0146918	63345	0.018208	4.64231e-11	0.0202177	Physical activity	Physical activity variability	Fraction of time	30670	Renal Function
apolipoprotein_A	MET_overall	0.00113928	0.041326	0.0250632	7.55707e-36	5.48529e-22	0.120831	0.0795049	0.0837264	0.0491474	57725	0.0182924	3.7393e-34	2.58966e-20	Physical activity	Physical activity	MET	30630	Lipoprotein Profile
phosphate	phase_abs_dev	0.00114655	-0.00660556	-0.0262895	0.000131999	0.402584	-0.00537945	0.00122612	-0.0230659	0.00481636	57826	0.0183805	0.000491156	0.562828	Diurnal rhythms	Phase	Hours	30810	Electrolyte
arterial_stiffness_position_of_peak	acceleration_between_day_SD	0.00114959	-0.0473727	-0.0418526	0.000331151	0.289694	-0.0362522	0.0111205	-0.0400489	0.00826146	25181	0.0184006	0.0011414	0.444341	Physical activity	Physical activity variability	g	4198	Cardiovascular Function
apolipoprotein_B	MET_overall	0.00116158	0.0380443	0.0267326	0.824318	1.84529e-06	0.00198598	-0.0360583	0.0013311	-0.0254955	63117	0.0185637	0.886878	1.43768e-05	Physical activity	Physical activity	MET	30640	Lipoprotein Profile
testosterone	temp_RA	0.00116355	-2.15351	-0.0114352	3.38691e-07	0.636675	-2.37639	-0.222875	-0.0214668	-0.0112383	57246	0.0185664	2.00104e-06	0.765855	Diurnal rhythms	Amplitude		30850	Sex Hormone
weight	moderate_hourly_SD	0.00116842	-3.00476	-0.00986786	5.4228e-39	2.93872e-26	-9.29081	-6.28605	-0.032852	-0.023668	67189	0.0186152	3.12191e-37	2.20768e-24	Physical activity	Physical activity variability	Fraction of time	21002	Body Mass
testosterone	MET_hourly_SD_M10	0.00118527	0.444812	0.0112016	6.36613e-05	0.516516	0.380743	-0.0640692	0.0165369	-0.015281	57252	0.0188161	0.000253954	0.668594	Physical activity	Physical activity variability		30850	Sex Hormone
testosterone	total_sleep_mean	0.00118532	-0.0541337	-0.0110837	0.000193093	0.327719	-0.0420989	0.0120348	-0.0154348	0.0226876	57219	0.0188161	0.000696083	0.485936	Sleep	Sleep	Hours	30850	Sex Hormone
c_reactive_protein	sedentary_IV	0.00118652	0.355117	0.0251269	0.0292203	0.0155451	0.176087	-0.17903	0.0129209	-0.0122987	63251	0.0188161	0.0608161	0.0427211	Diurnal rhythms	Variability		30710	Immune Function
reticulocyte_count	MET_within_day_SD_L5	0.00120534	0.0195134	0.0252065	0.000342727	0.323879	0.015328	-0.00418543	0.0184128	-0.00592622	63121	0.0190852	0.00117539	0.482188	Physical activity	Physical activity variability		30250	Red Blood Cell Count
alkaline_phosphatase	main_sleep_ratio_mean	0.00121601	-28.0537	-0.0260972	4.41709e-06	0.865302	-26.9718	1.08189	-0.0299755	0.000849844	63352	0.019197	2.19088e-05	0.924018	Sleep	Sleep		30610	Liver Function
urine_sodium	MET_peak_value_mean	0.00121613	2.7667	0.0250768	0.000118277	0.576061	2.44674	-0.319957	0.0212731	-0.00309437	65307	0.019197	0.000445247	0.717774	Physical activity	Physical activity	MET	30530	Renal Function
testosterone	acceleration_between_day_SD_M10	0.00124287	0.00665915	0.0113219	9.09569e-05	0.401407	0.00536657	-0.00129258	0.0165313	-0.0199188	57230	0.0195891	0.000351532	0.561902	Physical activity	Physical activity variability	Fraction of time	30850	Sex Hormone
haemoglobin_concentration	moderate_peak_value_mean	0.00125234	-0.217063	-0.0210014	6.79188e-14	2.54353e-05	-0.393857	-0.176794	-0.0435914	-0.0226623	64511	0.0197049	9.05467e-13	0.000157699	Physical activity	Physical activity	Hours	30020	Red Blood Cell Count
total_protein	temp_IV	0.00125405	0.301012	0.0278172	0.402017	0.000113432	0.0576271	-0.243385	0.00543644	-0.0218986	58033	0.0197049	0.522815	0.000599919	Diurnal rhythms	Variability		30860	Liver Function
hdl_cholesterol	MET_hourly_SD	0.00126648	0.0595584	0.0238134	8.18577e-46	3.47332e-28	0.195504	0.135945	0.0957913	0.0542579	58060	0.0198691	6.28716e-44	3.16348e-26	Physical activity	Physical activity variability		30760	Lipoprotein Profile
total_protein	self_report_sleeplessness	0.00126836	-0.311679	-0.0386734	0.369837	0.000171708	-0.0632905	0.248389	-0.00776006	0.030247	30347	0.0198691	0.490601	0.000871838	Sleep	Self-report		30860	Liver Function
high_light_scatter_reticulocyte_count	main_sleep_offset_mean	0.00128927	0.000226991	0.023634	1.33372e-05	0.85815	0.000218117	-8.87453e-06	0.0220718	-0.000963728	63179	0.0201659	6.06838e-05	0.91969	Diurnal rhythms	Phase	Hours past midnight	30300	Red Blood Cell Count
creatinine	main_sleep_offset_mean_abs_dev	0.00129494	-0.486197	-0.0211965	0.000215858	0.392668	-0.394699	0.0914981	-0.0191141	0.00543095	63230	0.0202239	0.000767396	0.553305	Diurnal rhythms	Phase	Hours	30700	Renal Function
systolic_blood_pressure_V0	self_report_sleeplessness	0.00130475	-1.32038	-0.0343089	0.000300925	0.403473	-1.08662	0.233759	-0.0297514	0.00583489	33170	0.0203463	0.00104315	0.563668	Sleep	Self-report		4080	Cardiovascular Function
apolipoprotein_B	MVPA_overall	0.00131651	0.105548	0.0259093	0.174501	0.000945322	0.0333281	-0.0722198	0.00810172	-0.0176587	63118	0.0204986	0.271376	0.00389482	Physical activity	Physical activity	Fraction of time	30640	Lipoprotein Profile
vitamin_D	walking_overall	0.00132193	12.0594	0.0255991	4.76926e-32	5.13596e-15	32.217	20.1576	0.0700606	0.0418891	60725	0.0205518	2.02832e-30	1.18519e-13	Physical activity	Physical activity	Hours	30890	Metabolism
urate	self_report_sleeplessness	0.00132732	-4.48124	-0.0287217	0.0408099	0.0118939	-2.09365	2.38759	-0.0150203	0.0187761	33098	0.0206045	0.0809902	0.0342699	Sleep	Self-report		30880	Metabolism
shbg	MVPA_overall	0.00133318	11.357	0.0229911	0.00787497	0.0652205	6.99389	-4.36313	0.0245382	-0.00797608	57495	0.0206615	0.019483	0.139327	Physical activity	Physical activity	Fraction of time	30830	Liver Function
reticulocyte_percentage	phase	0.00133501	0.0200838	0.0253171	0.379697	0.000284091	0.00384603	-0.0162377	0.00477338	-0.0208136	63140	0.0206615	0.501391	0.00136121	Diurnal rhythms	Phase	Hours past midnight	30240	Red Blood Cell Count
glucose	MVPA_overall	0.00133986	-0.49226	-0.0268971	3.70039e-07	0.387495	-0.580827	-0.0885673	-0.0274685	-0.00557654	58025	0.0206831	2.17625e-06	0.548969	Physical activity	Physical activity	Fraction of time	30740	Glucose Metabolism
immature_reticulocyte_fraction	MET_hourly_SD_M10	0.00134042	-0.0097534	-0.0248683	1.03051e-06	0.628059	-0.0107685	-0.00101512	-0.0286224	-0.0024814	63256	0.0206831	5.60869e-06	0.759665	Physical activity	Physical activity variability		30280	Red Blood Cell Count
ldl_direct	MVPA_hourly_SD	0.00134975	0.421644	0.0257224	1.47234e-07	0.391986	0.49951	0.077866	0.0316619	0.00458404	63275	0.0207898	9.22299e-07	0.553031	Physical activity	Physical activity variability	Fraction of time	30780	Lipoprotein Profile
creatinine	moderate_hourly_SD	0.00135145	-6.56553	-0.0219031	4.50083e-17	4.87222e-07	-13.1883	-6.62282	-0.0436575	-0.0320128	63366	0.0207898	8.28668e-16	4.18222e-06	Physical activity	Physical activity variability	Fraction of time	30700	Renal Function
urine_creatinine	total_sleep_mean	0.0013534	105.778	0.0234741	7.17073e-25	1.09297e-08	239.653	133.875	0.0540911	0.0329483	65401	0.0207898	2.00547e-23	1.21376e-07	Sleep	Sleep	Hours	30510	Renal Function
hand_grip_strength_left	temp_phase	0.00136252	-0.0370009	-0.017234	3.79744e-13	0.145355	-0.050446	-0.013445	-0.0351199	-0.00853671	67104	0.0208716	4.70882e-12	0.263843	Diurnal rhythms	Phase	Hours past midnight	46	Muscle Function
creatinine	walking_hourly_SD_M10	0.00136278	-6.59021	-0.0211668	4.7643e-10	0.0677717	-9.20522	-2.61502	-0.0321162	-0.0117012	63366	0.0208716	4.04239e-09	0.143727	Physical activity	Physical activity variability	Fraction of time	30700	Renal Function
creatinine	MET_within_day_SD_M10	0.00137511	-2.3853	-0.0213124	7.24347e-08	0.234134	-2.97966	-0.594357	-0.0278834	-0.00755839	63363	0.0210036	4.72133e-07	0.379006	Physical activity	Physical activity variability		30700	Renal Function
glycated_heamoglobin	MET_overall_M10	0.00137548	-0.491111	-0.0251935	0.0053584	0.0936232	-0.321694	0.169417	-0.01431	0.00971289	62940	0.0210036	0.0138634	0.185546	Physical activity	Physical activity	MET	30750	Glucose Metabolism
glycated_heamoglobin	main_sleep_offset_mean_abs_dev	0.00139309	0.207355	0.0242835	2.39741e-11	0.0304346	0.306603	0.0992474	0.0341247	0.0123067	62812	0.0212231	2.37709e-10	0.0750438	Diurnal rhythms	Phase	Hours	30750	Glucose Metabolism
glycated_heamoglobin	MVPA_overall_M10	0.00139398	-1.32606	-0.0246329	0.0141432	0.040033	-0.749217	0.57684	-0.0125506	0.0118303	62940	0.0212231	0.0325133	0.0944134	Physical activity	Physical activity	Fraction of time	30750	Glucose Metabolism
apolipoprotein_B	MVPA_hourly_SD	0.00140385	0.115765	0.0257154	0.00186058	0.171556	0.0815194	-0.034246	0.0186698	-0.00736106	63118	0.0213418	0.00540475	0.299924	Physical activity	Physical activity variability	Fraction of time	30640	Lipoprotein Profile
hand_grip_strength_right	acceleration_peak_time_mean	0.00140673	0.0977437	0.0168603	3.35432e-09	0.0943662	0.132599	0.0348554	0.0291104	0.00998223	67101	0.0213541	2.55534e-08	0.18655	Diurnal rhythms	Phase	Hours past midnight	47	Muscle Function
urate	moderate_hourly_SD	0.00141758	-31.7289	-0.0205022	3.97953e-12	0.000935447	-52.8699	-21.141	-0.0369915	-0.0170867	63324	0.0214871	4.38047e-11	0.00386031	Physical activity	Physical activity variability	Fraction of time	30880	Metabolism
glycated_heamoglobin	mesor	0.00142497	-1.54892	-0.0253096	0.776469	6.63921e-07	0.100679	1.6496	0.00149982	0.029487	62942	0.0215395	0.85342	5.56892e-06	Physical activity	Physical activity	g	30750	Glucose Metabolism
cholesterol	other_sleep_mean	0.00142522	-0.039766	-0.0255223	3.44118e-08	0.417479	-0.0471298	-0.00736379	-0.0333689	-0.00432579	63331	0.0215395	2.34237e-07	0.578116	Sleep	Sleep	Hours	30690	Lipoprotein Profile
hand_grip_strength_left	acceleration_overall	0.00142986	-0.0237234	-0.0176027	0.00334741	2.13362e-14	0.0157237	0.0394471	0.0151294	0.0483708	67102	0.0215752	0.00908293	4.51836e-13	Physical activity	Physical activity	g	46	Muscle Function
arterial_stiffness_pulse_rate	acceleration_between_day_SD	0.00143178	-0.0981837	-0.0420349	1.40621e-52	9.41598e-25	-0.326443	-0.228259	-0.148239	-0.0929141	25181	0.0215752	1.43294e-50	6.21213e-23	Physical activity	Physical activity variability	g	4194	Cardiovascular Function
waist_circumference	MVPA_between_day_SD	0.00143796	-5.08821	-0.0106157	3.02114e-34	1.46248e-18	-14.4846	-9.39642	-0.0367025	-0.0212273	67224	0.0216366	1.38811e-32	4.9189e-17	Physical activity	Physical activity variability	Fraction of time	48	Body Mass
haemoglobin_concentration	moderate_overall	0.00144227	-0.727871	-0.0217815	5.083e-12	1.11661e-05	-1.29807	-0.570198	-0.0400911	-0.0236537	64509	0.0216698	5.51256e-11	7.54576e-05	Physical activity	Physical activity	Fraction of time	30020	Red Blood Cell Count
alkaline_phosphatase	num_wakings_mean	0.00144529	0.682982	0.0254167	0.00029634	0.383135	0.551456	-0.131525	0.0235124	-0.00435848	63214	0.0216835	0.00102934	0.54457	Sleep	Sleep		30610	Liver Function
total_protein	MET_hourly_SD	0.00145246	-0.724575	-0.0276943	8.70801e-07	0.475473	-0.833045	-0.10847	-0.0313379	-0.00405345	58031	0.0217356	4.80294e-06	0.631917	Physical activity	Physical activity variability		30860	Liver Function
immature_reticulocyte_fraction	MET_overall	0.00145368	-0.00930503	-0.025474	8.09837e-09	0.0614297	-0.0128444	-0.00353942	-0.0338483	-0.00968104	63255	0.0217356	5.90286e-08	0.132934	Physical activity	Physical activity	MET	30280	Red Blood Cell Count
total_protein	moderate_peak_value_mean	0.00145509	-0.956601	-0.0278207	2.90546e-06	0.463709	-1.0947	-0.138101	-0.0294369	-0.00409269	58033	0.0217356	1.48255e-05	0.621846	Physical activity	Physical activity	Hours	30860	Liver Function
gamma_glutamyltransferase	moderate_overall_M10	0.00146382	-14.4006	-0.0263947	3.30227e-07	0.11506	-18.6231	-4.22245	-0.025887	-0.00990429	63357	0.021823	1.95777e-06	0.219418	Physical activity	Physical activity	Fraction of time	30730	Liver Function
haemoglobin_concentration	tasks_light_overall_M10	0.00146822	-0.401719	-0.0214734	0.0303876	0.0131246	-0.226837	0.174882	-0.0125903	0.0132885	64508	0.021823	0.0628659	0.037263	Physical activity	Physical activity	Fraction of time	30020	Red Blood Cell Count
hand_grip_strength_right	sedentary_within_day_SD_L5	0.00146851	-3.22806	-0.0169723	4.46762e-15	0.0014296	-5.54817	-2.32011	-0.0389219	-0.019174	67101	0.021823	6.64462e-14	0.00557749	Physical activity	Physical activity variability	Fraction of time	47	Muscle Function
urine_sodium	walking_within_day_SD_M10	0.00146943	21.6877	0.0239852	0.198107	0.000954145	6.47009	-15.2176	0.00703521	-0.0180835	65309	0.021823	0.300903	0.00392802	Physical activity	Physical activity variability	Fraction of time	30530	Renal Function
waist_circumference	tasks_light_overall_M10	0.00147218	-2.31279	-0.0114617	1.85877e-06	0.160412	-2.88102	-0.568222	-0.0144025	-0.00338116	67225	0.0218324	9.81049e-06	0.284158	Physical activity	Physical activity	Fraction of time	48	Body Mass
arterial_stiffness_position_of_notch	MET_peak_value_mean	0.00147664	-0.67626	-0.0411867	1.08387e-16	4.55772e-06	-1.3224	-0.646136	-0.0802735	-0.0393951	25184	0.0218671	1.91341e-15	3.31975e-05	Physical activity	Physical activity	MET	4199	Cardiovascular Function
hdl_cholesterol	sedentary_within_day_SD_L5	0.00148134	0.154329	0.0231572	0.912221	6.46846e-06	-0.00370597	-0.158035	-0.000749966	-0.0222607	58062	0.0219052	0.945571	4.56294e-05	Physical activity	Physical activity variability	Fraction of time	30760	Lipoprotein Profile
hand_grip_strength_left	acceleration_hourly_SD_M10	0.00149243	-0.0093227	-0.0173414	2.34656e-07	5.12079e-19	0.0101394	0.019462	0.0261628	0.0552806	67020	0.0220374	1.42735e-06	1.79262e-17	Physical activity	Physical activity variability	Fraction of time	46	Muscle Function
hand_grip_strength_left	MET_hourly_SD_M10	0.00149619	1.19083	0.0165365	2.2618e-17	1.3462e-05	2.31187	1.12104	0.0412838	0.0257596	67101	0.0220614	4.25566e-16	8.95613e-05	Physical activity	Physical activity variability		46	Muscle Function
arterial_stiffness_position_of_notch	temp_amplitude	0.00150176	-0.287408	-0.04163	3.22785e-08	0.157048	-0.372896	-0.0854879	-0.0551163	-0.0123153	25184	0.0221118	2.20299e-07	0.279768	Diurnal rhythms	Amplitude	Celsius	4199	Cardiovascular Function
urine_potassium	moderate_overall	0.00150888	25.5475	0.0274473	0.246548	3.11485e-13	-7.69002	-33.2375	-0.00684788	-0.039059	65316	0.0221622	0.358046	5.85001e-12	Physical activity	Physical activity	Fraction of time	30520	Renal Function
urea	acceleration_between_day_SD_M10	0.00150949	0.00316178	0.0248763	2.90953e-19	2.37004e-05	0.00619826	0.00303648	0.0514049	0.0232527	63319	0.0221622	6.22555e-18	0.000148013	Physical activity	Physical activity variability	Fraction of time	30670	Renal Function
hand_grip_strength_left	temp_RA	0.00151991	-5.75825	-0.0168608	4.78552e-22	7.69611e-09	-12.8771	-7.11885	-0.0478259	-0.0345829	67089	0.0222684	1.19545e-20	8.72339e-08	Diurnal rhythms	Amplitude		46	Muscle Function
haemoglobin_concentration	acceleration_RA	0.00152358	-0.363567	-0.0204929	0.197699	0.00161865	-0.101969	0.261598	-0.00770889	0.0177037	64392	0.0222684	0.300415	0.00619992	Diurnal rhythms	Amplitude		30020	Red Blood Cell Count
creatinine	self_report_IPAQ_activity_group	0.00152373	-1.01314	-0.0308664	0.0708323	0.00685154	-0.419593	0.59355	-0.0132624	0.0262169	31168	0.0222684	0.129463	0.021362	Physical activity	Self-report physical activity		30700	Renal Function
alanine_aminotransferase	acceleration_between_day_SD	0.00152626	-0.0677319	-0.0246257	0.000609499	0.250426	-0.0496901	0.0180418	-0.0184934	0.00688398	63362	0.0222684	0.00197948	0.398606	Physical activity	Physical activity variability	g	30620	Liver Function
neutrophil_count	self_report_sleeplessness	0.00152755	0.0947582	0.0357139	0.243535	0.000676848	0.0255185	-0.0692396	0.00947212	-0.0256711	33635	0.0222684	0.354471	0.00290983	Sleep	Self-report		30140	White Blood Cell Count
glycated_heamoglobin	MET_within_day_SD_M10	0.00153262	-1.01349	-0.0243251	4.48141e-06	0.720954	-1.08999	-0.0764994	-0.0234428	-0.00203234	62940	0.0223108	2.2185e-05	0.826027	Physical activity	Physical activity variability		30750	Glucose Metabolism
glucose	walking_peak_value_mean	0.00153875	-0.234142	-0.0261392	9.88973e-07	0.571731	-0.262866	-0.0287237	-0.0262867	-0.0036333	58027	0.0223684	5.40548e-06	0.714109	Physical activity	Physical activity	Hours	30740	Glucose Metabolism
hand_grip_strength_left	temp_phase_abs_dev	0.00155018	-0.0434696	-0.017065	6.75122e-10	0.464565	-0.0514519	-0.00798239	-0.0299177	-0.00428616	67104	0.0225027	5.62165e-09	0.622403	Diurnal rhythms	Phase	Hours	46	Muscle Function
glucose	acceleration_peak_value_SD	0.00155793	-0.0011466	-0.0273127	6.92177e-06	0.807196	-0.00108039	6.62126e-05	-0.0250913	0.00161611	57802	0.0225834	3.32271e-05	0.887666	Physical activity	Physical activity variability	Fraction of time	30740	Glucose Metabolism
igf_1	acceleration_IV	0.00156863	0.462231	0.0252138	0.169184	0.00182594	0.143773	-0.318458	0.00839428	-0.0161652	63035	0.0227065	0.264666	0.00688372	Diurnal rhythms	Variability		30770	Metabolic Function
glycated_heamoglobin	MET_hourly_SD	0.00157643	-0.914578	-0.0250422	0.000119942	0.666689	-0.831744	0.0828339	-0.0199076	0.00249759	62940	0.0227874	0.000450855	0.789684	Physical activity	Physical activity variability		30750	Glucose Metabolism
high_light_scatter_reticulocyte_count	main_sleep_onset_mean	0.00158358	0.000199698	0.0231748	8.05405e-05	0.60829	0.000176869	-2.28287e-05	0.0199153	-0.00277469	63194	0.0228587	0.00031442	0.743707	Diurnal rhythms	Phase	Hours past midnight	30300	Red Blood Cell Count
total_protein	moderate_hourly_SD	0.00159211	-2.18329	-0.0273117	2.6876e-07	0.232662	-2.71623	-0.532936	-0.0324797	-0.0066698	58033	0.0229495	1.61665e-06	0.377096	Physical activity	Physical activity variability	Fraction of time	30860	Liver Function
creatinine	moderate_within_day_SD_M10	0.00159648	-6.0982	-0.021364	1.4596e-12	0.000656408	-10.3828	-4.28459	-0.0366483	-0.0216377	63366	0.0229501	1.68599e-11	0.00283498	Physical activity	Physical activity variability	Fraction of time	30700	Renal Function
apolipoprotein_A	MET_overall_M10	0.00159661	0.022678	0.0242374	3.84663e-40	1.24184e-24	0.0714443	0.0487663	0.0887605	0.0526138	57726	0.0229501	2.35652e-38	7.93849e-23	Physical activity	Physical activity	MET	30630	Lipoprotein Profile
alanine_aminotransferase	self_report_sleeplessness	0.00161197	-0.86154	-0.0324022	0.346969	1.5947e-08	0.188369	1.04991	0.006465	0.0448091	33110	0.0231387	0.468145	1.7222e-07	Sleep	Self-report		30620	Liver Function
alkaline_phosphatase	acceleration_RA	0.00161519	-9.05443	-0.0254467	7.20375e-17	0.000301721	-16.5569	-7.5025	-0.0542191	-0.0185493	63268	0.0231525	1.29844e-15	0.001433	Diurnal rhythms	Amplitude		30610	Liver Function
immature_reticulocyte_fraction	moderate_overall_M10	0.00162521	-0.0237665	-0.0260309	7.09333e-05	0.936441	-0.0241233	-0.000356746	-0.0231579	-0.000410402	63256	0.0232638	0.000280983	0.967461	Physical activity	Physical activity	Fraction of time	30280	Red Blood Cell Count
albumin	acceleration_M10_time_abs_dev	0.00162861	0.0725535	0.0263969	0.403889	7.46457e-08	-0.0137842	-0.0863377	-0.00529068	-0.0301915	57800	0.0232801	0.524388	7.30974e-07	Diurnal rhythms	Phase	Hours	30600	Liver Function
waist_circumference	acceleration_between_day_SD	0.00163575	-0.0292349	-0.0108159	1.31549e-83	7.24468e-43	-0.122605	-0.0933705	-0.0604311	-0.0344305	67222	0.0233368	5.4156e-81	1.96217e-40	Physical activity	Physical activity variability	g	48	Body Mass
shbg	acceleration_within_day_SD_M10	0.00163711	-0.0468457	-0.023184	2.05623e-07	3.62843e-20	0.0529097	0.0997554	0.0495924	0.0413857	57331	0.0233368	1.26269e-06	1.4363e-18	Physical activity	Physical activity variability	Fraction of time	30830	Liver Function
ldl_direct	moderate_overall_M10	0.00164133	0.344924	0.0266298	0.0064609	0.107213	0.240445	-0.104479	0.0162483	-0.00850974	63275	0.0233645	0.0164106	0.206946	Physical activity	Physical activity	Fraction of time	30780	Lipoprotein Profile
hand_grip_strength_left	acceleration_peak_value_mean	0.00164459	-0.0064942	-0.0172016	7.25211e-09	4.76078e-23	0.00825012	0.0147443	0.0294751	0.0621271	66978	0.0233786	5.31236e-08	2.55197e-21	Physical activity	Physical activity	g	46	Muscle Function
shbg	MET_overall_M10	0.00165175	2.24647	0.0229407	0.0279903	0.0234817	1.17607	-1.0704	0.0203982	-0.00987567	57495	0.023448	0.0586236	0.0605699	Physical activity	Physical activity	MET	30830	Liver Function
testosterone	MVPA_hourly_SD	0.00165675	1.28385	0.0109742	0.000440896	0.321016	0.991096	-0.292753	0.0145831	-0.0237514	57252	0.0234865	0.00147952	0.479103	Physical activity	Physical activity variability	Fraction of time	30850	Sex Hormone
immature_reticulocyte_fraction	MVPA_IV	0.0016626	0.00524771	0.0244328	5.03111e-05	0.750809	0.00488073	-0.000366983	0.0237133	-0.00164099	63256	0.0235372	0.000204422	0.847295	Diurnal rhythms	Variability		30280	Red Blood Cell Count
cystatin_C	MVPA_between_day_SD	0.00166783	-0.118642	-0.0224106	2.42326e-28	4.86631e-14	-0.309318	-0.190676	-0.0574174	-0.0384959	63377	0.0235529	8.34119e-27	1.00369e-12	Physical activity	Physical activity variability	Fraction of time	30720	Renal Function
immature_reticulocyte_fraction	moderate_hourly_SD	0.00166829	-0.0298367	-0.0251459	5.10114e-06	0.587879	-0.0331447	-0.00330796	-0.0267844	-0.00278144	63259	0.0235529	2.50362e-05	0.728531	Physical activity	Physical activity variability	Fraction of time	30280	Red Blood Cell Count
hand_grip_strength_left	sleep_hourly_SD_L5	0.00167957	-1.98485	-0.0164671	3.10524e-09	0.0843344	-2.73087	-0.746014	-0.0290937	-0.0102801	67104	0.0236524	2.37438e-08	0.171569	Sleep	Sleep	Fraction of time	46	Muscle Function
testosterone	MET_hourly_SD	0.00167994	0.440843	0.0112121	0.00121715	0.237674	0.325278	-0.115565	0.0135129	-0.0283099	57252	0.0236524	0.0037194	0.383528	Physical activity	Physical activity variability		30850	Sex Hormone
high_light_scatter_reticulocyte_percent	self_report_IPAQ_activity_group	0.00168966	-0.0149903	-0.0327208	2.45222e-12	0.00437705	-0.0243289	-0.00933867	-0.049953	-0.0215364	31110	0.0237568	2.77039e-11	0.0145788	Physical activity	Self-report physical activity		30290	Red Blood Cell Count
hand_grip_strength_right	acceleration_within_day_SD_L5	0.00169247	-0.143358	-0.0162942	3.38402e-10	0.0663516	-0.202675	-0.0593173	-0.030475	-0.0108242	66940	0.0237639	2.91694e-09	0.141268	Physical activity	Physical activity variability	Fraction of time	47	Muscle Function
shbg	main_sleep_duration_mean	0.00169779	-0.591309	-0.0221415	0.00389149	0.122309	-0.386508	0.204801	-0.0267046	0.00657734	57455	0.0238056	0.0104137	0.230467	Sleep	Sleep	Hours	30830	Liver Function
glycated_heamoglobin	moderate_hourly_SD_M10	0.00170223	-2.26618	-0.0242499	2.45319e-05	0.961936	-2.24285	0.0233313	-0.021617	0.000272359	62943	0.0238056	0.000106578	0.979954	Physical activity	Physical activity variability	Fraction of time	30750	Glucose Metabolism
arterial_stiffness_position_of_notch	MET_within_day_SD	0.00170338	-1.76507	-0.0409897	2.76134e-13	0.000250503	-3.1116	-1.34653	-0.0706287	-0.0316443	25184	0.0238056	3.47429e-12	0.00121957	Physical activity	Physical activity variability		4199	Cardiovascular Function
glycated_heamoglobin	moderate_within_day_SD_M10	0.0017047	-2.60524	-0.0245173	0.000181952	0.649347	-2.35949	0.245745	-0.019141	0.00259264	62943	0.0238056	0.00066008	0.77524	Physical activity	Physical activity variability	Fraction of time	30750	Glucose Metabolism
urea	acceleration_L5_time	0.00170796	-0.0269111	-0.0238614	2.24013e-07	0.331338	-0.0325775	-0.00566637	-0.0286016	-0.0052063	63245	0.0238189	1.36746e-06	0.489681	Diurnal rhythms	Phase	Hours past midnight	30670	Renal Function
high_light_scatter_reticulocyte_count	sedentary_hourly_SD_L5	0.00171187	0.00269236	0.023535	1.57629e-13	0.000918387	0.00463353	0.00194117	0.0382213	0.0181507	63259	0.023841	2.03043e-12	0.00380058	Physical activity	Physical activity variability	Fraction of time	30300	Red Blood Cell Count
direct_bilirubin	moderate_between_day_SD	0.00171868	-1.09464	-0.0273847	0.0117191	0.0602768	-0.664746	0.429892	-0.0142366	0.0127367	54355	0.0239035	0.0276445	0.131119	Physical activity	Physical activity variability	Fraction of time	30660	Liver Function
urea	MVPA_overall	0.00173316	0.557612	0.0243744	5.91592e-16	1.22139e-05	1.07557	0.517957	0.0452257	0.0237549	63342	0.0240725	9.60357e-15	8.17861e-05	Physical activity	Physical activity	Fraction of time	30670	Renal Function
hand_grip_strength_left	sedentary_hourly_SD_L5	0.00174027	-2.15004	-0.0164637	8.48711e-10	0.0461958	-3.08301	-0.93297	-0.0302029	-0.0119009	67104	0.0241386	6.96566e-09	0.105985	Physical activity	Physical activity variability	Fraction of time	46	Muscle Function
cystatin_C	walking_hourly_SD_M10	0.00175985	-0.0660277	-0.0222061	2.01512e-28	4.3576e-12	-0.167739	-0.101711	-0.0574099	-0.0356703	63382	0.0243761	6.98302e-27	7.25703e-11	Physical activity	Physical activity variability	Fraction of time	30720	Renal Function
high_light_scatter_reticulocyte_percent	main_sleep_onset_mean	0.00176213	0.00438592	0.0232174	0.000129719	0.558707	0.00380814	-0.000577781	0.02017	-0.00305899	63194	0.0243761	0.000483194	0.703906	Diurnal rhythms	Phase	Hours past midnight	30290	Red Blood Cell Count
glycated_heamoglobin	amplitude	0.0017709	-1.46843	-0.0247687	8.32813e-12	0.0116523	-2.29634	-0.827904	-0.0354516	-0.0148357	62943	0.0244645	8.72842e-11	0.0336964	Diurnal rhythms	Amplitude	g	30750	Glucose Metabolism
hdl_cholesterol	sedentary_overall_L5	0.00177672	0.167907	0.022618	0.697004	4.39468e-06	-0.0141201	-0.182027	-0.00262946	-0.0224606	57896	0.0245121	0.790737	3.21464e-05	Physical activity	Physical activity	Fraction of time	30760	Lipoprotein Profile
testosterone	sedentary_overall_M10	0.0017794	-0.543461	-0.0109348	0.000427982	0.364402	-0.431492	0.111969	-0.0146341	0.0215458	57255	0.0245162	0.00143994	0.52555	Physical activity	Physical activity	Fraction of time	30850	Sex Hormone
high_light_scatter_reticulocyte_percent	MET_within_day_SD_L5	0.00178671	0.109858	0.0237162	3.87113e-10	0.0602853	0.156371	0.0465127	0.0337365	0.0100036	63121	0.024559	3.31738e-09	0.131119	Physical activity	Physical activity variability		30290	Red Blood Cell Count
albumin	acceleration_during_main_sleep_mean	0.00178728	0.133024	0.0251876	0.324768	3.4391e-07	-0.028107	-0.161131	-0.00591181	-0.0278209	58047	0.024559	0.445431	3.01749e-06	Sleep	Sleep	g	30600	Liver Function
weight	tasks_light_overall	0.00180115	-4.12846	-0.00999376	2.88157e-13	7.70937e-08	-8.05247	-3.92401	-0.0182702	-0.0119475	67181	0.0247166	3.61231e-12	7.53513e-07	Physical activity	Physical activity	Hours	21002	Body Mass
immature_reticulocyte_fraction	MET_overall_M10	0.00181226	-0.00515513	-0.0248705	8.05924e-10	0.0232809	-0.00762938	-0.00247425	-0.0360478	-0.0118116	63256	0.024836	6.65162e-09	0.0601272	Physical activity	Physical activity	MET	30280	Red Blood Cell Count
haemoglobin_concentration	moderate_overall_M10	0.00181516	-0.383549	-0.0207439	1.61771e-09	0.003319	-0.597562	-0.214014	-0.0349373	-0.0158505	64508	0.0248426	1.2768e-08	0.0114971	Physical activity	Physical activity	Fraction of time	30020	Red Blood Cell Count
platelet_crit	mesor	0.00182778	0.0128127	0.0247987	0.22332	0.00112093	0.00365177	-0.00916097	0.00796165	-0.0172763	64511	0.0249821	0.332019	0.00451709	Physical activity	Physical activity	g	30090	Coagulation
haematocrit_percent	acceleration_between_day_SD	0.00183392	-0.0149552	-0.0207897	2.03515e-16	0.000753934	-0.026818	-0.0118629	-0.0493403	-0.018964	64506	0.0250327	3.47433e-15	0.00318961	Physical activity	Physical activity variability	g	30030	Red Blood Cell Count
gamma_glutamyltransferase	self_report_IPAQ_activity_group	0.0018381	-2.65087	-0.0341426	1.9473e-13	0.00116509	-4.54882	-1.89795	-0.050823	-0.0297335	31168	0.0250567	2.48965e-12	0.00466943	Physical activity	Self-report physical activity		30730	Liver Function
testosterone	MVPA_between_day_SD	0.00184421	2.3863	0.010741	0.00041213	0.393209	1.92688	-0.459429	0.0145445	-0.0200868	57250	0.0251066	0.00139116	0.553689	Physical activity	Physical activity variability	Fraction of time	30850	Sex Hormone
reticulocyte_percentage	MET_within_day_SD_L5	0.00184741	0.410339	0.024383	0.000139712	0.561633	0.356496	-0.0538432	0.0204685	-0.00330153	63121	0.025117	0.000517793	0.706317	Physical activity	Physical activity variability		30240	Red Blood Cell Count
cholesterol	moderate_within_day_SD	0.00185549	0.619889	0.0254258	0.00301375	0.202338	0.461207	-0.158682	0.017671	-0.00671962	63384	0.0251843	0.00827576	0.340216	Physical activity	Physical activity variability	Fraction of time	30690	Lipoprotein Profile
weight	acceleration_during_main_sleep_mean	0.00185726	-0.287647	-0.00911935	1.46804e-05	0.822585	-0.272456	0.0151902	-0.0107564	0.000500026	67148	0.0251843	6.60362e-05	0.897207	Sleep	Sleep	g	21002	Body Mass
igf_1	sedentary_within_day_SD	0.001887	3.93404	0.0241612	0.125458	0.00319598	1.44589	-2.48814	0.00913553	-0.0148626	63035	0.0255539	0.20816	0.0111163	Physical activity	Physical activity variability	Fraction of time	30770	Metabolic Function
gamma_glutamyltransferase	self_report_sleep_duration	0.00189418	0.885461	0.0243156	1.92765e-05	0.810467	0.929633	0.0441719	0.0217796	0.00149252	63159	0.0256041	8.48925e-05	0.889741	Sleep	Self-report	Hours	30730	Liver Function
testosterone	phase	0.00189568	0.0669716	0.0106813	1.37212e-05	0.786684	0.0626296	-0.00434196	0.0179364	-0.00634594	57141	0.0256041	6.22381e-05	0.872944	Diurnal rhythms	Phase	Hours past midnight	30850	Sex Hormone
apolipoprotein_B	sleep_within_day_SD_M10	0.00190123	-0.087153	-0.0249584	0.00291245	0.165708	-0.0601564	0.0269966	-0.0178947	0.0073815	63121	0.0256454	0.00802756	0.291733	Sleep	Sleep variability		30640	Lipoprotein Profile
pulse_rate_V0	sleep_overall_L5	0.00193005	-4.84759	-0.0248394	1.56658e-12	0.016362	-7.57919	-2.73161	-0.0404024	-0.013457	63196	0.0259779	1.80551e-11	0.0446538	Sleep	Sleep	Fraction of time	102	Cardiovascular Function
neutrophil_count	moderate_hourly_SD	0.00193093	-0.662551	-0.0251752	3.47182e-19	4.92433e-09	-1.46599	-0.803436	-0.053069	-0.0306146	64389	0.0259779	7.35225e-18	5.77235e-08	Physical activity	Physical activity variability	Fraction of time	30140	White Blood Cell Count
triglycerides	MET_hourly_SD	0.00193568	-0.150533	-0.0239731	3.26785e-18	3.08628e-07	-0.31576	-0.165227	-0.0434462	-0.0313813	63347	0.0260078	6.49281e-17	2.72887e-06	Physical activity	Physical activity variability		30870	Lipoprotein Profile
igf_1	MVPA_IV	0.00194057	0.48766	0.0241719	0.356782	0.000435137	0.104692	-0.382967	0.00556368	-0.0179547	63033	0.0260395	0.477566	0.00197288	Diurnal rhythms	Variability		30770	Metabolic Function
urine_sodium	MVPA_IV	0.00196011	-3.55569	-0.0234623	0.0130342	0.0596019	-2.06038	1.49531	-0.0136371	0.0103706	65307	0.0262675	0.0303227	0.12999	Diurnal rhythms	Variability		30530	Renal Function
haematocrit_percent	acceleration_hourly_SD	0.00196532	-0.00511658	-0.0212859	7.0826e-18	0.000658065	-0.0093603	-0.00424372	-0.0527247	-0.0196916	64468	0.0262855	1.38319e-16	0.00283856	Physical activity	Physical activity variability	Fraction of time	30030	Red Blood Cell Count
arterial_stiffness_position_of_notch	main_sleep_offset_mean_abs_dev	0.00196656	0.363675	0.0381436	0.000589767	0.331121	0.281947	-0.0817284	0.0317021	-0.00825114	25125	0.0262855	0.00192085	0.489529	Diurnal rhythms	Phase	Hours	4199	Cardiovascular Function
hand_grip_strength_left	MET_overall_L5	0.00197297	-4.20339	-0.0161634	1.223e-08	0.212002	-5.4147	-1.21131	-0.0279717	-0.00740636	66858	0.026337	8.7654e-08	0.351073	Physical activity	Physical activity	MET	46	Muscle Function
high_light_scatter_reticulocyte_count	sleep_within_day_SD_L5	0.00198965	0.00367133	0.0233797	3.01289e-14	0.00194965	0.00630351	0.00263218	0.039555	0.0171111	63257	0.0265253	4.12898e-13	0.00728607	Sleep	Sleep		30300	Red Blood Cell Count
haemoglobin_concentration	tasks_light_overall	0.00199823	-0.683121	-0.0209551	0.00260427	0.291896	-0.554048	0.129073	-0.0174971	0.00565017	64503	0.026574	0.0072716	0.446853	Physical activity	Physical activity	Hours	30020	Red Blood Cell Count
total_protein	acceleration_RA	0.00199847	-1.58426	-0.0268422	0.00710816	0.0875505	-0.947731	0.636529	-0.0174078	0.00995919	57920	0.026574	0.0178432	0.176433	Diurnal rhythms	Amplitude		30860	Liver Function
creatinine	moderate_hourly_SD_M10	0.00201663	-5.18847	-0.0206685	7.99809e-14	0.000370385	-9.23921	-4.05074	-0.0387457	-0.0226351	63366	0.0267809	1.05534e-12	0.00171249	Physical activity	Physical activity variability	Fraction of time	30700	Renal Function
weight	acceleration_L5_time_abs_dev	0.00203082	-0.192944	-0.00897768	0.0014222	0.260256	-0.14437	0.0485746	-0.00791816	0.00249434	67053	0.0269345	0.00424884	0.410633	Diurnal rhythms	Phase	Hours	21002	Body Mass
high_light_scatter_reticulocyte_count	MET_within_day_SD	0.00204197	-0.00156373	-0.0237087	2.01338e-13	0.000200848	-0.00280484	-0.00124111	-0.0378668	-0.0205539	63256	0.0270476	2.56774e-12	0.001002	Physical activity	Physical activity variability		30300	Red Blood Cell Count
arterial_stiffness_position_of_notch	MET_hourly_SD	0.00206321	-1.63805	-0.0401688	1.33979e-15	8.35424e-06	-3.19855	-1.5605	-0.0773409	-0.0383086	25184	0.0272893	2.09244e-14	5.77447e-05	Physical activity	Physical activity variability		4199	Cardiovascular Function
urine_sodium	acceleration_M10_time	0.00206779	-0.67694	-0.0231159	0.00470045	0.125554	-0.438449	0.23849	-0.0155341	0.00833296	65042	0.0272893	0.0123066	0.235288	Diurnal rhythms	Phase	Hours past midnight	30530	Renal Function
high_light_scatter_reticulocyte_count	sleep_peak_quality_SD	0.00206818	0.00532935	0.0231835	4.15852e-05	0.990146	0.0053152	-1.41446e-05	0.0212348	-6.75278e-05	63046	0.0272893	0.000171679	0.99498	Sleep	Sleep variability	Hours	30300	Red Blood Cell Count
total_bilirubin	acceleration_IV	0.00211649	0.362159	0.0247718	1.69687e-11	0.0126185	0.567501	0.205341	0.0364057	0.0156178	63134	0.0278765	1.71218e-10	0.0360271	Diurnal rhythms	Variability		30840	Liver Function
high_light_scatter_reticulocyte_percent	main_sleep_offset_mean	0.00211809	0.00482519	0.0229168	1.30931e-05	0.974772	0.00486015	3.49558e-05	0.0231342	0.000165352	63179	0.0278765	5.95992e-05	0.987242	Diurnal rhythms	Phase	Hours past midnight	30290	Red Blood Cell Count
high_light_scatter_reticulocyte_percent	MET_peak_time_mean_abs_dev	0.00212154	-0.004175	-0.0229902	0.0016071	0.27093	-0.00316702	0.00100798	-0.0167192	0.00577257	63252	0.0278863	0.00473932	0.422679	Diurnal rhythms	Phase	Hours	30290	Red Blood Cell Count
glycated_heamoglobin	moderate_hourly_SD	0.00213529	-2.70606	-0.0242504	0.00131853	0.342988	-2.16928	0.536779	-0.0165041	0.00542043	62943	0.0280106	0.00398776	0.50221	Physical activity	Physical activity variability	Fraction of time	30750	Glucose Metabolism
testosterone	MVPA_hourly_SD_M10	0.00213645	1.3611	0.0106674	9.60165e-05	0.522412	1.14928	-0.211817	0.0161728	-0.0152405	57252	0.0280106	0.00036887	0.673644	Physical activity	Physical activity variability	Fraction of time	30850	Sex Hormone
urine_potassium	other_sleep_mean	0.00216069	-1.16956	-0.0247513	0.179511	4.62303e-08	0.350217	1.51977	0.0080564	0.029734	65260	0.0282924	0.277991	4.66473e-07	Sleep	Sleep	Hours	30520	Renal Function
immature_reticulocyte_fraction	moderate_peak_value_mean	0.00218325	-0.0126392	-0.0247648	4.51626e-05	0.846284	-0.0131388	-0.000499604	-0.0238767	-0.000994741	63259	0.0285515	0.000185185	0.911655	Physical activity	Physical activity	Hours	30280	Red Blood Cell Count
urate	temp_phase_abs_dev	0.00219306	-0.357886	-0.0197781	0.561699	1.86374e-05	0.0409287	0.398815	0.00306699	0.0218974	63324	0.0286433	0.676299	0.00011981	Diurnal rhythms	Phase	Hours	30880	Metabolism
hip_circumference	acceleration_overall_M10	0.00221168	0.00733975	0.012534	1.02661e-19	2.69019e-41	-0.0154494	-0.0227892	-0.0341685	-0.0330093	67200	0.02885	2.23854e-18	6.43893e-39	Physical activity	Physical activity	g	49	Body Mass
apolipoprotein_A	moderate_between_day_SD_M10	0.00221513	0.158682	0.0229379	1.101e-25	1.65843e-12	0.403835	0.245153	0.0693309	0.0356256	57725	0.0288584	3.26557e-24	2.90282e-11	Physical activity	Physical activity variability	Fraction of time	30630	Lipoprotein Profile
direct_bilirubin	MET_overall	0.00225225	-0.131235	-0.026762	3.10569e-05	0.978388	-0.132021	-0.000785677	-0.0237504	-0.00018577	54368	0.0293048	0.000131864	0.989055	Physical activity	Physical activity	MET	30660	Liver Function
immature_reticulocyte_fraction	moderate_overall	0.00231254	-0.0426775	-0.0258633	0.000138942	0.878612	-0.0438943	-0.0012168	-0.0222595	-0.000784045	63258	0.0300514	0.000515312	0.930412	Physical activity	Physical activity	Fraction of time	30280	Red Blood Cell Count
urea	sedentary_hourly_SD_M10	0.0023476	0.902703	0.0232239	0.000105581	0.687302	0.818804	-0.0838983	0.021553	-0.0021728	63345	0.0304685	0.000402312	0.803752	Physical activity	Physical activity variability	Fraction of time	30670	Renal Function
albumin	acceleration_RA	0.00236575	-0.972918	-0.0258461	0.0560721	2.13814e-09	0.419918	1.39284	0.0121512	0.0343887	57965	0.0306654	0.106279	2.62285e-08	Diurnal rhythms	Amplitude		30600	Liver Function
apolipoprotein_B	sedentary_IV	0.00239077	0.0200542	0.0239853	0.0355035	0.0277539	0.0102408	-0.00981343	0.0124912	-0.0115363	63121	0.0309507	0.0718165	0.0693815	Diurnal rhythms	Variability		30640	Lipoprotein Profile
weight	inactivity_peak_value_mean	0.00241751	-0.0977347	-0.00902492	4.19557e-10	0.0337349	-0.145132	-0.0473975	-0.0158446	-0.00476977	67148	0.0312576	3.58347e-09	0.0820028	Sleep	Sleep		21002	Body Mass
arterial_stiffness_pulse_rate	acceleration_overall_M10	0.00243886	-0.0301342	-0.0399405	5.71159e-42	2.65317e-22	-0.0972663	-0.0671321	-0.131142	-0.0883884	25173	0.0314566	3.81713e-40	1.30031e-20	Physical activity	Physical activity	g	4194	Cardiovascular Function
creatinine	sedentary_overall_M10	0.00243901	2.53123	0.0204116	8.37672e-22	3.57794e-09	5.88128	3.35006	0.0500028	0.0379807	63366	0.0314566	2.07243e-20	4.28686e-08	Physical activity	Physical activity	Fraction of time	30700	Renal Function
shbg	sedentary_overall_M10	0.00246271	-5.06612	-0.0218456	0.00463225	0.159707	-3.45819	1.60793	-0.0263478	0.00612862	57497	0.0317224	0.0121496	0.283242	Physical activity	Physical activity	Fraction of time	30830	Liver Function
haematocrit_percent	acceleration_RA	0.00247546	-1.03048	-0.0202342	0.0714246	0.013785	-0.42371	0.606766	-0.0107693	0.0139403	64393	0.0318467	0.130227	0.0387214	Diurnal rhythms	Amplitude		30030	Red Blood Cell Count
hand_grip_strength_right	tasks_light_within_day_SD	0.00248449	-4.1838	-0.0167107	3.50721e-05	0.556615	-4.6564	-0.472592	-0.0200854	-0.00346098	67101	0.0319231	0.000147693	0.702475	Physical activity	Physical activity variability	Fraction of time	47	Muscle Function
glucose	MET_hourly_SD	0.00249265	-0.176544	-0.0259727	2.30097e-10	0.0112318	-0.275423	-0.0988787	-0.0346463	-0.0165251	58025	0.0319517	2.02407e-09	0.0326364	Physical activity	Physical activity variability		30740	Glucose Metabolism
waist_circumference	acceleration_peak_value_mean	0.00249382	-0.00472344	-0.0105166	1.70088e-115	8.10345e-70	-0.0246945	-0.019971	-0.0720346	-0.0451319	67102	0.0319517	1.59141e-112	1.19144e-66	Physical activity	Physical activity	g	48	Body Mass
ldl_direct	moderate_overall	0.00249603	0.615547	0.0262947	0.237127	0.000304106	0.198099	-0.417448	0.0070716	-0.0190442	63276	0.0319517	0.347255	0.00144233	Physical activity	Physical activity	Fraction of time	30780	Lipoprotein Profile
lymphocyte_percent	main_sleep_offset_mean_abs_dev	0.00253173	-0.265459	-0.0238487	1.21561e-05	0.916588	-0.27197	-0.00651039	-0.0260758	-0.000557427	64254	0.0323684	5.55304e-05	0.955777	Diurnal rhythms	Phase	Hours	30180	White Blood Cell Count
total_protein	temp_cosinor_rsquared	0.00255509	-0.713463	-0.0260674	0.526278	0.000136485	-0.111645	0.601818	-0.00412785	0.0215076	58033	0.0325952	0.644203	0.000709445	Diurnal rhythms	Amplitude		30860	Liver Function
haematocrit_percent	acceleration_within_day_SD_M10	0.0025558	-0.00505506	-0.0203311	2.8467e-12	0.0128573	-0.00807371	-0.00301865	-0.0422103	-0.0141626	64326	0.0325952	3.18114e-11	0.0366092	Physical activity	Physical activity variability	Fraction of time	30030	Red Blood Cell Count
urine_sodium	MET_within_day_SD	0.00258116	6.81103	0.0235393	0.000264642	0.68965	6.21853	-0.592493	0.0202171	-0.00220864	65307	0.0328778	0.000925169	0.805022	Physical activity	Physical activity variability		30530	Renal Function
pulse_rate_V0	MVPA_between_day_SD	0.0025952	-9.92022	-0.0239212	2.92086e-41	2.71959e-25	-32.886	-22.9658	-0.0755991	-0.0579838	63389	0.0330158	1.92702e-39	1.87852e-23	Physical activity	Physical activity variability	Fraction of time	102	Cardiovascular Function
shbg	mesor	0.00261036	6.81266	0.02216	0.0947764	0.00885641	2.75434	-4.05832	0.0159986	-0.0116741	57496	0.0331436	0.165133	0.0266087	Physical activity	Physical activity	g	30830	Liver Function
haemoglobin_concentration	moderate_within_day_SD_M10	0.00261169	-0.439213	-0.0191948	3.36541e-11	0.00192951	-0.733987	-0.294774	-0.0385187	-0.0166714	64511	0.0331436	3.28311e-10	0.0072239	Physical activity	Physical activity variability	Fraction of time	30020	Red Blood Cell Count
arterial_stiffness_position_of_notch	moderate_hourly_SD	0.0026294	-4.87002	-0.0390861	6.26156e-10	0.005771	-7.71789	-2.84787	-0.0593199	-0.0234141	25184	0.0333158	5.2266e-09	0.0184285	Physical activity	Physical activity variability	Fraction of time	4199	Cardiovascular Function
cholesterol	MVPA_overall	0.00263173	0.463686	0.0238427	1.67731e-06	0.392918	0.55129	0.087604	0.0284773	0.00453751	63381	0.0333158	8.89026e-06	0.553429	Physical activity	Physical activity	Fraction of time	30690	Lipoprotein Profile
waist_circumference	temp_IV	0.00263697	-0.361127	-0.0102932	0.012733	5.08064e-13	0.221619	0.582746	0.00775053	0.0177599	67228	0.0333411	0.0297498	9.35419e-12	Diurnal rhythms	Variability		48	Body Mass
cystatin_C	phase_abs_dev	0.00265975	-0.00484081	-0.0212952	0.16556	3.22188e-08	0.0015551	0.00639592	0.00720915	0.0282528	63221	0.0335879	0.260176	3.33597e-07	Diurnal rhythms	Phase	Hours	30720	Renal Function
albumin	MVPA_between_day_SD	0.00270121	-2.32852	-0.0246962	0.0183637	0.0620876	-1.35431	0.9742	-0.0145837	0.010253	58074	0.0340697	0.040909	0.133918	Physical activity	Physical activity variability	Fraction of time	30600	Liver Function
albumin	acceleration_overall_M10	0.00271512	-0.00439316	-0.0255793	0.00295898	0.203836	-0.0030748	0.00131836	-0.0191228	0.00732573	58059	0.0342032	0.00813622	0.341508	Physical activity	Physical activity	g	30600	Liver Function
arterial_stiffness_position_of_notch	moderate_hourly_SD_M10	0.00272311	-3.9785	-0.0381281	1.96585e-11	0.00323912	-6.60191	-2.62341	-0.0642825	-0.0249339	25184	0.034262	1.96242e-10	0.0112549	Physical activity	Physical activity variability	Fraction of time	4199	Cardiovascular Function
glucose	MET_peak_value_mean	0.00275848	-0.069689	-0.025463	9.71627e-10	0.023198	-0.105267	-0.0355779	-0.0332432	-0.0147675	58025	0.034652	7.91138e-09	0.0600186	Physical activity	Physical activity	MET	30740	Glucose Metabolism
arterial_stiffness_pulse_rate	MET_overall	0.00276085	-2.6735	-0.0387748	9.54251e-16	1.19037e-06	-5.47789	-2.80439	-0.0729547	-0.0426889	25184	0.034652	1.51327e-14	9.56382e-06	Physical activity	Physical activity	MET	4194	Cardiovascular Function
arterial_stiffness_pulse_rate	MVPA_overall	0.0027646	-7.52883	-0.0381462	9.47409e-19	6.56819e-08	-16.5906	-9.06175	-0.0801371	-0.0477016	25184	0.0346568	1.95406e-17	6.48129e-07	Physical activity	Physical activity	Fraction of time	4194	Cardiovascular Function
apolipoprotein_A	self_report_snoring	0.0027716	0.0133278	0.0236822	0.91677	1.9017e-05	-0.00032462	-0.0136525	-0.00071618	-0.0227433	54094	0.0347024	0.948112	0.000122098	Sleep	Self-report		30630	Lipoprotein Profile
hdl_cholesterol	sedentary_RA	0.00278863	-0.0527376	-0.0214955	0.115006	0.00832131	-0.0193893	0.0333482	-0.0106372	0.0128514	58033	0.0348732	0.193691	0.0251817	Diurnal rhythms	Amplitude		30760	Lipoprotein Profile
pulse_rate_V0	sleep_peak_time_mean_abs_dev	0.00279989	0.429966	0.0236561	7.74466e-08	0.222216	0.552719	0.122753	0.0302743	0.00684416	63269	0.0349714	5.03525e-07	0.363716	Diurnal rhythms	Phase	Hours	102	Cardiovascular Function
cystatin_C	total_sleep_mean	0.00281776	0.0024558	0.0211011	2.03507e-12	0.00535672	0.00407875	0.00162295	0.0367747	0.014128	63340	0.0350796	2.31691e-11	0.0173533	Sleep	Sleep	Hours	30720	Renal Function
high_light_scatter_reticulocyte_percent	sleep_peak_quality_SD	0.00281796	0.115078	0.0228353	3.37427e-05	0.854668	0.119749	0.00467116	0.0225039	0.000971396	63046	0.0350796	0.000142445	0.917326	Sleep	Sleep variability	Hours	30290	Red Blood Cell Count
haemoglobin_concentration	tasks_light_peak_value_mean	0.00281878	-0.219192	-0.0198659	0.0107152	0.118156	-0.153567	0.0656253	-0.0147788	0.0083564	64511	0.0350796	0.0255398	0.224242	Physical activity	Physical activity	Fraction of time	30020	Red Blood Cell Count
creatinine	cosinor_rsquared	0.00282393	-3.43021	-0.0201743	1.31664e-12	0.00225335	-5.86565	-2.43545	-0.0368053	-0.0197118	63366	0.0351014	1.52945e-11	0.00825319	Diurnal rhythms	Amplitude		30700	Renal Function
testosterone	MET_peak_value_mean	0.00283477	0.167163	0.010559	0.00222106	0.249811	0.121881	-0.0452816	0.0127112	-0.0275497	57252	0.0351935	0.00632115	0.397996	Physical activity	Physical activity	MET	30850	Sex Hormone
testosterone	MVPA_overall	0.00288231	1.09886	0.0103799	0.00246518	0.245078	0.79985	-0.299012	0.012492	-0.0275962	57252	0.0357406	0.00693213	0.392537	Physical activity	Physical activity	Fraction of time	30850	Sex Hormone
alkaline_phosphatase	MET_overall	0.00288734	-3.55612	-0.0239692	3.35574e-12	0.000295888	-6.34542	-2.7893	-0.0441137	-0.0179444	63384	0.0357599	3.72169e-11	0.00140993	Physical activity	Physical activity	MET	30610	Liver Function
hip_circumference	acceleration_between_day_SD_M10	0.00289549	0.0102136	0.0120007	6.10338e-09	3.0262e-22	-0.0137996	-0.0240131	-0.0215655	-0.0232197	67193	0.0358178	4.5094e-08	1.4761e-20	Physical activity	Physical activity variability	Fraction of time	49	Body Mass
phosphate	sleep_peak_time_mean_abs_dev	0.00293814	-0.00618466	-0.024115	0.00029929	0.567994	-0.00535037	0.000834283	-0.0218874	0.00330768	57862	0.0363018	0.00103853	0.711686	Diurnal rhythms	Phase	Hours	30810	Electrolyte
testosterone	sedentary_hourly_SD	0.00297251	-1.97244	-0.0102714	0.00110699	0.368727	-1.5578	0.414634	-0.0134276	0.0211148	57255	0.0366823	0.00341316	0.529798	Physical activity	Physical activity variability	Fraction of time	30850	Sex Hormone
ldl_direct	moderate_hourly_SD	0.00297783	0.409965	0.0243549	0.111604	0.00642431	0.168302	-0.241663	0.00957384	-0.0143866	63278	0.036704	0.189012	0.0201829	Physical activity	Physical activity variability	Fraction of time	30780	Lipoprotein Profile
phosphate	acceleration_hourly_SD_M10	0.00298495	0.00019891	0.0254748	1.43513e-05	0.910754	0.000193303	-5.60693e-06	0.0275942	-0.000678815	57894	0.0367478	6.46688e-05	0.951913	Physical activity	Physical activity variability	Fraction of time	30810	Electrolyte
urea	acceleration_IV	0.00299667	0.0999835	0.0234146	0.177096	0.0041431	0.0325486	-0.0674349	0.0076435	-0.0158301	63344	0.036848	0.27483	0.0139076	Diurnal rhythms	Variability		30670	Renal Function
glycated_heamoglobin	MET_hourly_SD_M10	0.00301175	-0.837031	-0.0226932	2.42691e-06	0.510916	-0.964736	-0.127706	-0.0241415	-0.003749	62940	0.0369013	1.25265e-05	0.663514	Physical activity	Physical activity variability		30750	Glucose Metabolism
phosphate	acceleration_peak_value_SD	0.00301363	0.000161185	0.0252011	0.000456772	0.392063	0.000126398	-3.4787e-05	0.0220506	-0.0051106	57748	0.0369013	0.00152238	0.553031	Physical activity	Physical activity variability	Fraction of time	30810	Electrolyte
creatinine	total_sleep_mean	0.00301565	0.237225	0.0194663	1.18254e-27	2.68315e-11	0.615026	0.377801	0.0565266	0.0419621	63324	0.0369013	3.8515e-26	4.13398e-10	Sleep	Sleep	Hours	30700	Renal Function
high_light_scatter_reticulocyte_count	sleep_hourly_SD_L5	0.00301627	0.00234469	0.0222063	1.47057e-11	0.00432626	0.00388935	0.00154466	0.0348896	0.0156027	63259	0.0369013	1.49409e-10	0.0144377	Sleep	Sleep	Fraction of time	30300	Red Blood Cell Count
cystatin_C	moderate_hourly_SD_M10	0.00302106	-0.051128	-0.0213265	6.27503e-29	8.67357e-15	-0.14169	-0.0905622	-0.0582898	-0.0396621	63382	0.0369013	2.21933e-27	1.92804e-13	Physical activity	Physical activity variability	Fraction of time	30720	Renal Function
testosterone	sleep_within_day_SD_L5	0.00302252	1.03065	0.0104264	2.84803e-05	0.815288	0.970157	-0.0604962	0.0175851	-0.0055688	57254	0.0369013	0.000121828	0.892843	Sleep	Sleep		30850	Sex Hormone
immature_reticulocyte_fraction	moderate_within_day_SD	0.00303299	-0.0314198	-0.02397	6.2375e-05	0.799714	-0.0331024	-0.00168262	-0.0234671	-0.0013012	63259	0.0369852	0.000249306	0.882266	Physical activity	Physical activity variability	Fraction of time	30280	Red Blood Cell Count
urate	moderate_between_day_SD_M10	0.00305276	-37.0243	-0.0185228	1.08792e-09	0.0160245	-56.9996	-19.9753	-0.0322223	-0.012346	63321	0.0371823	8.78187e-09	0.0438627	Physical activity	Physical activity variability	Fraction of time	30880	Metabolism
cholesterol	MET_hourly_SD_M10	0.00306212	0.169437	0.0232271	5.16016e-07	0.325547	0.208191	0.0387539	0.0299073	0.00518743	63381	0.0372521	2.96033e-06	0.483891	Physical activity	Physical activity variability		30690	Lipoprotein Profile
haemoglobin_concentration	sedentary_overall_M10	0.00307714	0.186737	0.0187847	5.5338e-05	0.995994	0.186522	-0.000215342	0.0235774	-2.73413e-05	64511	0.0373854	0.000223348	0.998128	Physical activity	Physical activity	Fraction of time	30020	Red Blood Cell Count
pulse_rate_V0	inactivity_peak_time_mean_abs_dev	0.0030819	0.399672	0.0234021	1.14037e-05	0.77944	0.425969	0.0262974	0.0247669	0.00156396	63290	0.0373854	5.23344e-05	0.867336	Diurnal rhythms	Phase	Hours	102	Cardiovascular Function
glucose	acceleration_within_day_SD_M10	0.00308397	-0.00190919	-0.0255026	2.78934e-06	0.724433	-0.00207463	-0.000165435	-0.0262109	-0.00236397	57860	0.0373854	1.42612e-05	0.828798	Physical activity	Physical activity variability	Fraction of time	30740	Glucose Metabolism
gamma_glutamyltransferase	acceleration_overall	0.00311331	-0.107035	-0.0244025	1.17884e-17	3.93334e-06	-0.223019	-0.115984	-0.0462497	-0.0308487	63358	0.0376967	2.25933e-16	2.9061e-05	Physical activity	Physical activity	g	30730	Liver Function
apolipoprotein_B	other_sleep_mean	0.00311949	-0.00785884	-0.0240792	0.0270416	0.0479437	-0.00403217	0.00382668	-0.0134349	0.0106119	63068	0.0377272	0.0570244	0.109071	Sleep	Sleep	Hours	30640	Lipoprotein Profile
hip_circumference	temp_RA	0.00312655	3.25142	0.0119315	0.0912893	6.3624e-10	-1.36463	-4.61605	-0.00625384	-0.0146054	67208	0.0377682	0.159923	8.30988e-09	Diurnal rhythms	Amplitude		49	Body Mass
arterial_stiffness_pulse_rate	MVPA_within_day_SD_M10	0.00314772	-9.06841	-0.0376262	7.89816e-18	2.14022e-06	-19.1197	-10.0513	-0.0796259	-0.0419303	25184	0.0379671	1.53663e-16	1.64627e-05	Physical activity	Physical activity variability	Fraction of time	4194	Cardiovascular Function
alkaline_phosphatase	self_report_snoring	0.0031504	-1.23215	-0.0243327	0.467596	0.000609468	-0.212577	1.01957	-0.00470533	0.0176762	59409	0.0379671	0.589151	0.00265403	Sleep	Self-report		30610	Liver Function
apolipoprotein_A	self_report_IPAQ_activity_group	0.00316066	0.0186284	0.0317618	7.00676e-39	6.45682e-21	0.0595785	0.0409502	0.120878	0.071109	28387	0.0380025	4.00631e-37	2.79217e-19	Physical activity	Self-report physical activity		30630	Lipoprotein Profile
testosterone	moderate_between_day_SD	0.00316072	3.15457	0.0104641	0.00145686	0.397408	2.55848	-0.596095	0.0131158	-0.0199342	57236	0.0380025	0.00433729	0.557998	Physical activity	Physical activity variability	Fraction of time	30850	Sex Hormone
creatinine	sedentary_hourly_SD_M10	0.00318277	-8.70414	-0.019394	0.262914	0.00218028	-2.35125	6.35289	-0.00576277	0.0195068	63366	0.0382109	0.377604	0.00802268	Physical activity	Physical activity variability	Fraction of time	30700	Renal Function
hand_grip_strength_left	moderate_between_day_SD_M10	0.00318548	4.34094	0.0154271	2.05574e-10	0.00628105	7.007	2.66607	0.0307368	0.0161145	67101	0.0382109	1.8208e-09	0.0198235	Physical activity	Physical activity variability	Fraction of time	46	Muscle Function
albumin	MET_within_day_SD	0.0031985	-0.441246	-0.0250418	0.0657568	0.0176941	-0.206855	0.234391	-0.0115081	0.0132315	58076	0.0383188	0.121787	0.0476723	Physical activity	Physical activity variability		30600	Liver Function
haematocrit_percent	acceleration_hourly_SD_M10	0.00320192	-0.0034064	-0.0200128	7.75158e-15	0.00282446	-0.00598116	-0.00257475	-0.047036	-0.0170041	64429	0.0383188	1.12683e-13	0.0100101	Physical activity	Physical activity variability	Fraction of time	30030	Red Blood Cell Count
urine_creatinine	main_sleep_duration_mean	0.00321603	114.776	0.0217359	6.60603e-11	0.0144018	181.552	66.7753	0.0343748	0.0141348	65396	0.0384069	6.24328e-10	0.0401472	Sleep	Sleep	Hours	30510	Renal Function
mean_sphered_cell_volume	acceleration_M10_time_abs_dev	0.00321674	0.132217	0.0240906	1.55314e-05	0.819878	0.139325	0.00710744	0.0268544	0.00123081	62975	0.0384069	6.96512e-05	0.895393	Diurnal rhythms	Phase	Hours	30270	Red Blood Cell Count
total_protein	moderate_within_day_SD_M10	0.00322227	-1.92092	-0.0252342	9.34277e-05	0.987554	-1.92757	-0.00665235	-0.0245769	-8.6983e-05	58033	0.0384283	0.000360674	0.993345	Physical activity	Physical activity variability	Fraction of time	30860	Liver Function
triglycerides	moderate_between_day_SD	0.00323597	-1.0936	-0.0227149	7.89241e-11	0.000631786	-1.88643	-0.792827	-0.0320299	-0.0205561	63330	0.038547	7.40494e-10	0.00274129	Physical activity	Physical activity variability	Fraction of time	30870	Lipoprotein Profile
pulse_rate_V0	self_report_getting_up_in_morning	0.00324587	1.81158	0.0464687	4.51184e-06	0.0848801	2.3812	0.569619	0.0419429	0.0185163	22281	0.0386202	2.23249e-05	0.172316	Sleep	Self-report		102	Cardiovascular Function
hip_circumference	acceleration_IV	0.0032673	0.340478	0.0119075	0.000186563	0.707481	0.31021	-0.0302677	0.013727	-0.000897188	67222	0.0388303	0.000675619	0.817491	Diurnal rhythms	Variability		49	Body Mass
testosterone	sleep_peak_time_mean	0.00328992	0.0654131	0.010041	6.34102e-06	0.830619	0.0688789	0.00346585	0.0184842	0.00501647	57182	0.0390541	3.06698e-05	0.902907	Diurnal rhythms	Phase	Hours past midnight	30850	Sex Hormone
waist_circumference	sedentary_overall_M10	0.00329793	1.06644	0.00994584	1.80807e-32	1.46854e-17	3.16613	2.09969	0.0360466	0.0208767	67228	0.0390724	8.0557e-31	4.49828e-16	Physical activity	Physical activity	Fraction of time	48	Body Mass
phosphate	acceleration_within_day_SD_M10	0.00329906	0.000284506	0.0249442	4.04146e-06	0.75397	0.000306559	2.20532e-05	0.0290933	0.00189675	57806	0.0390724	2.0172e-05	0.84965	Physical activity	Physical activity variability	Fraction of time	30810	Electrolyte
alkaline_phosphatase	self_report_sleep_duration	0.00331942	0.568515	0.0229691	0.21445	0.00208183	0.183427	-0.385088	0.00782934	-0.0150096	63187	0.0392683	0.321176	0.00771003	Sleep	Self-report	Hours	30610	Liver Function
hdl_cholesterol	sleep_within_day_SD_L5	0.00333844	0.134033	0.0213162	0.785069	0.000135135	0.00865357	-0.125379	0.00185002	-0.0188039	58061	0.0394481	0.859202	0.000703494	Sleep	Sleep		30760	Lipoprotein Profile
vitamin_D	mesor	0.00334504	5.50865	0.0244249	1.78778e-39	4.06038e-22	17.9684	12.4598	0.081493	0.0537931	60724	0.0394486	1.08234e-37	1.94369e-20	Physical activity	Physical activity	g	30890	Metabolism
vitamin_D	walking_within_day_SD	0.00335008	10.9905	0.0234672	1.44008e-36	3.53919e-20	34.5596	23.5692	0.0752424	0.049492	60725	0.0394486	7.44789e-35	1.40638e-18	Physical activity	Physical activity variability	Fraction of time	30890	Metabolism
creatinine	other_sleep_mean	0.00335107	0.420291	0.0198601	4.78965e-13	0.00551423	0.709927	0.289636	0.0380974	0.0178619	63313	0.0394486	5.85955e-12	0.017774	Sleep	Sleep	Hours	30700	Renal Function
glucose	inactivity_peak_time_mean_abs_dev	0.00335495	0.0382658	0.0241926	3.14878e-05	0.959562	0.0387295	0.000463651	0.0223892	0.000325763	57928	0.0394486	0.000133473	0.979257	Diurnal rhythms	Phase	Hours	30740	Glucose Metabolism
high_light_scatter_reticulocyte_count	MET_peak_value_mean	0.00335765	-0.000562609	-0.0223708	5.15634e-11	0.00385534	-0.000934395	-0.000371787	-0.033736	-0.0159741	63256	0.0394486	4.95509e-10	0.0131024	Physical activity	Physical activity	MET	30300	Red Blood Cell Count
hip_circumference	temp_IV	0.0033638	0.279835	0.011892	1.36771e-07	2.57398e-24	-0.372573	-0.652408	-0.0196913	-0.0241459	67223	0.0394758	8.60418e-07	1.58631e-22	Diurnal rhythms	Variability		49	Body Mass
hdl_cholesterol	acceleration_peak_value_SD	0.00342013	0.000335668	0.0217308	9.24782e-43	1.60934e-16	0.00104356	0.000707892	0.0944003	0.0412625	57836	0.0400911	6.43098e-41	4.38185e-15	Physical activity	Physical activity variability	Fraction of time	30760	Lipoprotein Profile
weight	tasks_light_within_day_SD	0.00343374	-3.18025	-0.00909759	1.28934e-12	9.46574e-07	-6.27704	-3.09679	-0.0177326	-0.0108885	67189	0.0402048	1.50112e-11	7.71961e-06	Physical activity	Physical activity variability	Fraction of time	21002	Body Mass
glycated_heamoglobin	MVPA_overall	0.00344904	-2.22585	-0.0226357	0.314268	0.00109368	-0.571497	1.65435	-0.00514249	0.0187928	62940	0.040301	0.43427	0.00442347	Physical activity	Physical activity	Fraction of time	30750	Glucose Metabolism
urate	moderate_hourly_SD_M10	0.00344978	-23.8497	-0.0184018	4.53537e-10	0.0139674	-37.4214	-13.5717	-0.0331691	-0.0126805	63324	0.040301	3.86088e-09	0.0391588	Physical activity	Physical activity variability	Fraction of time	30880	Metabolism
urine_potassium	sleep_within_day_SD_M10	0.00347493	-11.7614	-0.0232641	0.203168	3.32852e-08	3.68379	15.4452	0.00756566	0.0297941	65318	0.0404944	0.306959	3.44292e-07	Sleep	Sleep variability		30520	Renal Function
hand_grip_strength_left	acceleration_within_day_SD_L5	0.00347512	-0.132577	-0.0150847	2.58782e-09	0.0689115	-0.190966	-0.0583884	-0.0288744	-0.0107387	66943	0.0404944	1.99505e-08	0.145493	Physical activity	Physical activity variability	Fraction of time	46	Muscle Function
mean_corpuscular_volume	sleep_hourly_SD	0.00347814	-5.63817	-0.0238391	0.911643	4.11778e-05	0.146107	5.78428	0.00069141	0.0212318	64415	0.0404944	0.945354	0.000243585	Sleep	Sleep variability	Fraction of time	30040	Red Blood Cell Count
testosterone	MET_within_day_SD	0.00348405	0.431433	0.0103912	0.00339841	0.245286	0.313003	-0.11843	0.0122063	-0.0277728	57252	0.0404957	0.00920433	0.392794	Physical activity	Physical activity variability		30850	Sex Hormone
reticulocyte_count	phase	0.00348612	0.000833288	0.0228349	0.575505	0.000401084	0.000111716	-0.000721572	0.0029009	-0.0213577	63140	0.0404957	0.688973	0.00183628	Diurnal rhythms	Phase	Hours past midnight	30250	Red Blood Cell Count
haemoglobin_concentration	acceleration_hourly_SD	0.00349398	-0.00162589	-0.0194166	1.04861e-17	0.000319272	-0.003136	-0.00151011	-0.0525419	-0.0206405	64467	0.040527	2.02104e-16	0.00150318	Physical activity	Physical activity variability	Fraction of time	30020	Red Blood Cell Count
glucose	MET_within_day_SD	0.00349669	-0.179578	-0.025019	7.71145e-09	0.0319488	-0.266683	-0.0871054	-0.0314916	-0.0139359	58025	0.040527	5.62881e-08	0.078178	Physical activity	Physical activity variability		30740	Glucose Metabolism
apolipoprotein_B	MVPA_overall_M10	0.00351158	0.0522627	0.0234344	0.00076726	0.512674	0.0443259	-0.00793687	0.0200596	-0.00350374	63118	0.0406538	0.00244327	0.664874	Physical activity	Physical activity	Fraction of time	30640	Lipoprotein Profile
weight	sleep_peak_time_mean_abs_dev	0.00351914	-0.210975	-0.00854826	2.58746e-09	0.0522479	-0.30878	-0.0978052	-0.0148706	-0.00433376	67054	0.0406955	1.99505e-08	0.116929	Diurnal rhythms	Phase	Hours	21002	Body Mass
albumin	MVPA_within_day_SD	0.00353963	-1.21218	-0.0241441	0.196133	0.0039744	-0.390837	0.821348	-0.00803217	0.0160149	58076	0.0408558	0.298742	0.0134555	Physical activity	Physical activity variability	Fraction of time	30600	Liver Function
weight	moderate_within_day_SD_M10	0.00354473	-2.54304	-0.00877023	1.13408e-36	5.01503e-25	-8.39507	-5.85203	-0.0316522	-0.0230203	67189	0.0408558	5.89493e-35	3.37351e-23	Physical activity	Physical activity variability	Fraction of time	21002	Body Mass
high_light_scatter_reticulocyte_count	MET_peak_time_mean_abs_dev	0.00354491	-0.000177911	-0.0214772	0.00145505	0.4027	-0.000143509	3.44025e-05	-0.016106	0.00452299	63252	0.0408558	0.00433442	0.562828	Diurnal rhythms	Phase	Hours	30300	Red Blood Cell Count
high_light_scatter_reticulocyte_count	sedentary_within_day_SD_L5	0.00355378	0.00367664	0.0220905	4.31465e-16	0.0001304	0.00713997	0.00346333	0.0424106	0.0211456	63259	0.0409122	7.1164e-15	0.000681951	Physical activity	Physical activity variability	Fraction of time	30300	Red Blood Cell Count
hdl_cholesterol	moderate_between_day_SD_M10	0.00356949	0.205946	0.0208659	2.70403e-24	2.95569e-12	0.53535	0.329404	0.0673667	0.0336706	58059	0.0410471	7.38194e-23	5.04476e-11	Physical activity	Physical activity variability	Fraction of time	30760	Lipoprotein Profile
gamma_glutamyltransferase	MET_overall	0.00358726	-5.11417	-0.0234297	6.4777e-15	2.51681e-06	-10.4522	-5.33803	-0.0398838	-0.0297701	63356	0.0411758	9.5377e-14	1.9159e-05	Physical activity	Physical activity	MET	30730	Liver Function
urea	acceleration_within_day_SD	0.00358868	0.00290878	0.0235939	2.9183e-27	3.49608e-10	0.00744978	0.00454101	0.0637063	0.0359394	63217	0.0411758	9.24158e-26	4.70348e-09	Physical activity	Physical activity variability	Fraction of time	30670	Renal Function
reticulocyte_percentage	main_sleep_onset_mean	0.00363059	0.0156705	0.0228332	0.103371	0.0128556	0.00622646	-0.00944402	0.00877649	-0.0142552	63194	0.0415624	0.177522	0.0366092	Diurnal rhythms	Phase	Hours past midnight	30240	Red Blood Cell Count
glycated_heamoglobin	MET_overall	0.00363278	-0.789249	-0.0229751	0.717371	4.6795e-05	-0.0749325	0.714316	-0.00185908	0.0234644	62939	0.0415624	0.807521	0.000272715	Physical activity	Physical activity	MET	30750	Glucose Metabolism
urine_creatinine	self_report_getting_up_in_morning	0.00363524	821.63	0.0426399	0.00133792	0.700929	763.102	-58.5279	0.0271706	-0.00430115	22870	0.0415624	0.00403571	0.814125	Sleep	Self-report		30510	Renal Function
alkaline_phosphatase	MET_RA	0.00363853	-9.09745	-0.023411	5.10062e-12	0.00187303	-15.7532	-6.65572	-0.0441793	-0.0156428	63384	0.0415624	5.52585e-11	0.00704576	Diurnal rhythms	Amplitude	MET	30610	Liver Function
shbg	self_report_nap_during_day	0.0036863	-3.06018	-0.0270334	0.128992	1.40194e-06	0.973922	4.03411	0.0184458	0.0254355	37004	0.0420515	0.212919	1.11419e-05	Sleep	Self-report		30830	Liver Function
arterial_stiffness_wave_reflection_index	acceleration_M10_time_abs_dev	0.00369348	-1.00637	-0.03715	0.0950924	0.0141243	-0.417549	0.588822	-0.0141327	0.0247146	25073	0.0420515	0.165571	0.0395529	Diurnal rhythms	Phase	Hours	4195	Cardiovascular Function
pulse_rate_V0	sedentary_hourly_SD_L5	0.0036936	3.13223	0.0233016	8.4111e-10	0.0205454	4.83834	1.70611	0.0351103	0.0130449	63395	0.0420515	6.91983e-09	0.0541355	Physical activity	Physical activity variability	Fraction of time	102	Cardiovascular Function
neutrophil_count	acceleration_IV	0.00372256	-0.101247	-0.0233888	1.61591e-08	0.103205	-0.141003	-0.0397565	-0.0337161	-0.00872271	64389	0.0423032	1.14302e-07	0.200337	Diurnal rhythms	Variability		30140	White Blood Cell Count
creatinine	acceleration_peak_value_SD	0.00372393	-0.0121028	-0.0199746	0.0546423	2.10143e-08	0.0053398	0.0174426	0.0102667	0.0367668	63122	0.0423032	0.104009	2.22968e-07	Physical activity	Physical activity variability	Fraction of time	30700	Renal Function
gamma_glutamyltransferase	acceleration_between_day_SD	0.00373521	-0.172634	-0.0233463	5.17328e-09	0.147047	-0.236038	-0.0634039	-0.0307104	-0.00945564	63354	0.0423846	3.85263e-08	0.266164	Physical activity	Physical activity variability	g	30730	Liver Function
triglycerides	temp_within_day_SD	0.00374803	-0.0344135	-0.0221659	2.32775e-39	5.83814e-24	-0.11521	-0.0807969	-0.0663297	-0.0619816	63346	0.0424832	1.39649e-37	3.3947e-22	Diurnal rhythms	Variability	Celsius	30870	Lipoprotein Profile
haemoglobin_concentration	moderate_within_day_SD	0.0037623	-0.500831	-0.018867	4.71374e-13	1.0969e-05	-0.976016	-0.475185	-0.0421405	-0.0236577	64511	0.042575	5.77545e-12	7.43207e-05	Physical activity	Physical activity variability	Fraction of time	30020	Red Blood Cell Count
waist_circumference	amplitude	0.0037644	-1.37421	-0.00997968	2.89373e-49	5.19214e-28	-5.01134	-3.63713	-0.0450776	-0.0273606	67228	0.042575	2.46134e-47	4.49055e-26	Diurnal rhythms	Amplitude	g	48	Body Mass
total_protein	moderate_hourly_SD_M10	0.00377443	-1.64316	-0.0245443	3.16654e-06	0.445768	-1.93745	-0.294291	-0.0293492	-0.00425776	58033	0.0426415	1.61257e-05	0.605736	Physical activity	Physical activity variability	Fraction of time	30860	Liver Function
haemoglobin_concentration	tasks_light_within_day_SD	0.00380217	-0.525805	-0.0190608	0.014801	0.116963	-0.359855	0.16595	-0.0141497	0.00838896	64511	0.0429078	0.0338666	0.222469	Physical activity	Physical activity variability	Fraction of time	30020	Red Blood Cell Count
glucose	walking_overall_M10	0.0038868	-0.307353	-0.0237431	8.76062e-05	0.947762	-0.302545	0.00480713	-0.0210316	0.000418809	58027	0.0437752	0.00033973	0.973198	Physical activity	Physical activity	Fraction of time	30740	Glucose Metabolism
high_light_scatter_reticulocyte_percent	MET_within_day_SD	0.00388971	-0.0326027	-0.0225482	1.82898e-11	0.00097372	-0.0571231	-0.0245203	-0.036276	-0.0176886	63256	0.0437752	1.84186e-10	0.00400061	Physical activity	Physical activity variability		30290	Red Blood Cell Count
testosterone	sedentary_hourly_SD_L5	0.00389179	0.722504	0.010033	9.59099e-05	0.829157	0.683968	-0.0385359	0.0162972	-0.00510228	57255	0.0437752	0.000368598	0.902166	Physical activity	Physical activity variability	Fraction of time	30850	Sex Hormone
urine_microalbumin	MVPA_hourly_SD_M10	0.00389861	-107.843	-0.0425151	7.28586e-05	0.681938	-96.1939	11.649	-0.0332163	0.00619204	18022	0.043804	0.000287634	0.800195	Physical activity	Physical activity variability	Fraction of time	30500	Renal Function
haemoglobin_concentration	MET_overall_M10	0.00390727	-0.0778228	-0.0185396	3.64874e-07	0.154446	-0.103144	-0.0253216	-0.029681	-0.00778229	64508	0.0438535	2.14833e-06	0.276253	Physical activity	Physical activity	MET	30020	Red Blood Cell Count
urea	MET_overall_M10	0.00395747	0.103379	0.0227954	2.02118e-14	1.26207e-05	0.206554	0.103174	0.0429354	0.0238814	63342	0.0443684	2.82252e-13	8.42906e-05	Physical activity	Physical activity	MET	30670	Renal Function
cystatin_C	main_sleep_onset_mean_abs_dev	0.00397435	-0.00394124	-0.0204087	0.0906784	8.89698e-09	0.00163392	0.00557515	0.00883482	0.0293512	63262	0.0444932	0.158961	9.96384e-08	Diurnal rhythms	Phase	Hours	30720	Renal Function
pulse_rate_V0	sedentary_RA	0.00397724	-1.66116	-0.0230731	1.96632e-09	0.0630719	-2.42591	-0.764745	-0.0343655	-0.0104457	63364	0.0444932	1.53779e-08	0.135576	Diurnal rhythms	Amplitude		102	Cardiovascular Function
glycated_heamoglobin	sedentary_hourly_SD_L5	0.00398263	1.48657	0.0222241	1.17741e-15	1.28371e-05	3.02311	1.53654	0.0415018	0.0250406	62943	0.0445052	1.85289e-14	8.55695e-05	Physical activity	Physical activity variability	Fraction of time	30750	Glucose Metabolism
direct_bilirubin	moderate_overall_M10	0.0039944	-0.316128	-0.0257915	0.00659898	0.226718	-0.233516	0.0826116	-0.0153034	0.00821545	54368	0.0445883	0.0167159	0.369499	Physical activity	Physical activity	Fraction of time	30660	Liver Function
ldl_direct	sedentary_IV	0.00403222	0.0689259	0.0226397	0.0213996	0.0808651	0.0406505	-0.0282754	0.0137231	-0.00910381	63278	0.0449533	0.0465044	0.165955	Diurnal rhythms	Variability		30780	Lipoprotein Profile
hand_grip_strength_left	acceleration_overall_L5	0.00403584	-0.0964403	-0.0149225	7.55426e-11	0.0457116	-0.146212	-0.0497716	-0.03154	-0.011759	67103	0.0449533	7.11331e-10	0.105038	Physical activity	Physical activity	g	46	Muscle Function
alkaline_phosphatase	tasks_light_overall	0.0040414	-15.91	-0.0243339	0.0122854	0.153757	-11.5451	4.36491	-0.0157929	0.00698057	63381	0.0449666	0.0287891	0.275212	Physical activity	Physical activity	Hours	30610	Liver Function
shbg	acceleration_hourly_SD_M10	0.00409509	-0.0295637	-0.0213724	3.32673e-08	2.49344e-18	0.0377418	0.0673054	0.053211	0.0393053	57418	0.0455148	2.26746e-07	8.19887e-17	Physical activity	Physical activity variability	Fraction of time	30830	Liver Function
vitamin_D	walking_overall_M10	0.00414188	5.84159	0.0227903	3.5857e-40	1.4912e-22	19.5815	13.74	0.078852	0.0521619	60725	0.0459666	2.20982e-38	7.59773e-21	Physical activity	Physical activity	Fraction of time	30890	Metabolism
weight	self_report_sleep_duration_abs_dev	0.00414468	-0.206276	-0.00852645	1.89423e-05	0.567408	-0.233133	-0.0268579	-0.0107467	-0.00128173	66969	0.0459666	8.35996e-05	0.711299	Sleep	Self-report	Hours	21002	Body Mass
phosphate	acceleration_L5_time_abs_dev	0.0041613	-0.00515519	-0.0230835	9.11297e-06	0.647222	-0.00572851	-0.000573322	-0.0266884	-0.00263421	57849	0.0461013	4.25355e-05	0.773896	Diurnal rhythms	Phase	Hours	30810	Electrolyte
haemoglobin_concentration	acceleration_within_day_SD_M10	0.00417524	-0.0016166	-0.0186641	3.39409e-13	0.00291518	-0.00283299	-0.00121638	-0.0440551	-0.0168105	64325	0.046206	4.21884e-12	0.0102843	Physical activity	Physical activity variability	Fraction of time	30020	Red Blood Cell Count
glycated_heamoglobin	moderate_between_day_SD	0.00418469	-6.34689	-0.0226659	0.00539795	0.269183	-4.81956	1.52734	-0.014235	0.00628666	62922	0.0462608	0.0139622	0.420906	Physical activity	Physical activity variability	Fraction of time	30750	Glucose Metabolism
neutrophil_count	self_report_snoring	0.00422706	-0.0659089	-0.0238347	0.0154722	0.102827	-0.0391127	0.0267962	-0.0147009	0.00895094	60353	0.0466244	0.0352146	0.199679	Sleep	Self-report		30140	White Blood Cell Count
apolipoprotein_B	MET_hourly_SD	0.004228	0.035762	0.0236364	0.116247	0.0111411	0.0146702	-0.0210918	0.00948578	-0.0136889	63118	0.0466244	0.19562	0.0324094	Physical activity	Physical activity variability		30640	Lipoprotein Profile
glycated_heamoglobin	sleep_hourly_SD_L5	0.00423117	1.35912	0.0220142	6.3705e-17	2.30335e-06	2.8959	1.53678	0.0432337	0.0270554	62943	0.0466244	1.15452e-15	1.76385e-05	Sleep	Sleep	Fraction of time	30750	Glucose Metabolism
creatinine	acceleration_between_day_SD	0.00424602	-0.061201	-0.0195776	0.000109297	0.750276	-0.0561973	0.00500372	-0.0206849	0.00210393	63360	0.0467381	0.000414322	0.846879	Physical activity	Physical activity variability	g	30700	Renal Function
hand_grip_strength_left	MET_peak_value_mean	0.00425704	0.43819	0.0152629	4.38983e-17	3.81276e-07	0.958416	0.520226	0.0410958	0.030493	67101	0.0468092	8.0968e-16	3.32832e-06	Physical activity	Physical activity	MET	46	Muscle Function
total_protein	MET_peak_value_mean	0.00426197	-0.259381	-0.0246222	9.78357e-06	0.540203	-0.296795	-0.0374146	-0.0280292	-0.00347247	58031	0.0468135	4.5521e-05	0.689285	Physical activity	Physical activity	MET	30860	Liver Function
ldl_direct	MVPA_overall_M10	0.00430184	0.18554	0.022848	1.14706e-07	0.123035	0.253434	0.0678941	0.0317428	0.00820888	63275	0.047201	7.27841e-07	0.231588	Physical activity	Physical activity	Fraction of time	30780	Lipoprotein Profile
alkaline_phosphatase	MET_overall_M10	0.00430678	-1.92656	-0.0228837	3.71432e-09	0.0162252	-2.99486	-1.0683	-0.0373299	-0.011995	63385	0.0472049	2.81916e-08	0.0443062	Physical activity	Physical activity	MET	30610	Liver Function
white_blood_cell_count	tasks_light_peak_value_mean	0.00431156	-0.441654	-0.0240286	2.39495e-06	0.0764933	-0.598513	-0.156859	-0.0257116	-0.00994811	64511	0.047207	1.23728e-05	0.158408	Physical activity	Physical activity	Fraction of time	30000	White Blood Cell Count
arterial_stiffness_position_of_notch	acceleration_overall	0.00433041	-0.0293397	-0.0380651	2.84333e-30	1.89511e-15	-0.0855319	-0.0561922	-0.116509	-0.0716726	25183	0.0473629	1.10428e-28	4.54649e-14	Physical activity	Physical activity	g	4199	Cardiovascular Function
weight	tasks_light_peak_value_mean	0.00439474	-1.25095	-0.00894692	9.75754e-14	1.039e-08	-2.68546	-1.43451	-0.0185677	-0.012705	67189	0.0479768	1.27442e-12	1.1573e-07	Physical activity	Physical activity	Fraction of time	21002	Body Mass
creatinine	MVPA_between_day_SD	0.00440039	-10.4735	-0.0188936	1.11728e-15	3.7744e-06	-21.8721	-11.3987	-0.0413872	-0.0293624	63361	0.0479768	1.76366e-14	2.79468e-05	Physical activity	Physical activity variability	Fraction of time	30700	Renal Function
urea	inactivity_peak_time_mean	0.00440051	-0.0292689	-0.0217602	1.43408e-05	0.710275	-0.0319335	-0.00266459	-0.0240962	-0.00200705	63288	0.0479768	6.46688e-05	0.819432	Diurnal rhythms	Phase	Hours past midnight	30670	Renal Function
alkaline_phosphatase	tasks_light_within_day_SD	0.00445091	-12.9405	-0.0233893	0.0121454	0.166647	-9.27844	3.66201	-0.0158032	0.00676305	63388	0.0484749	0.0285258	0.293084	Physical activity	Physical activity variability	Fraction of time	30610	Liver Function
albumin	moderate_overall	0.00451614	-1.80867	-0.0255088	0.00272811	0.506958	-1.56749	0.241173	-0.0185305	0.00364997	58076	0.0491034	0.00756812	0.660216	Physical activity	Physical activity	Fraction of time	30600	Liver Function
creatinine	moderate_between_day_SD	0.00452001	-14.6232	-0.0194406	1.24878e-14	3.47073e-07	-31.0179	-16.3948	-0.0398618	-0.0323023	63346	0.0491034	1.78012e-13	3.04265e-06	Physical activity	Physical activity variability	Fraction of time	30700	Renal Function
urate	tasks_light_overall	0.00452293	-40.3144	-0.0192014	4.77207e-07	0.014131	-59.5792	-19.2648	-0.0267482	-0.012591	63317	0.0491034	2.75303e-06	0.0395529	Physical activity	Physical activity	Hours	30880	Metabolism
high_light_scatter_reticulocyte_percent	MVPA_hourly_SD_M10	0.00458017	-0.0954321	-0.0214768	1.08147e-09	0.050461	-0.142742	-0.0473094	-0.0327103	-0.0104711	63256	0.0496724	8.73663e-09	0.113719	Physical activity	Physical activity variability	Fraction of time	30290	Red Blood Cell Count
monocyte_percent	moderate_within_day_SD_M10	0.00462865	1.1446	0.0228456	0.000378078	0.835547	1.08992	-0.0546769	0.0208041	-0.00114137	64390	0.0501453	0.00128295	0.906121	Physical activity	Physical activity variability	Fraction of time	30190	White Blood Cell Count
immature_reticulocyte_fraction	MET_RA	0.00466063	-0.0216794	-0.0226594	1.14413e-11	0.0020024	-0.037894	-0.0162146	-0.0402837	-0.0162025	63255	0.0504306	1.1811e-10	0.0074642	Diurnal rhythms	Amplitude	MET	30280	Red Blood Cell Count
haematocrit_percent	tasks_light_peak_value_mean	0.00466479	-0.616529	-0.0194656	0.0234077	0.0899104	-0.40504	0.21149	-0.0131049	0.00914237	64512	0.0504306	0.0503578	0.180206	Physical activity	Physical activity	Fraction of time	30030	Red Blood Cell Count
gamma_glutamyltransferase	acceleration_overall_M10	0.00467202	-0.0544862	-0.022812	1.92465e-16	2.13944e-05	-0.112268	-0.0577817	-0.0433694	-0.0278726	63340	0.0504559	3.30692e-15	0.000135526	Physical activity	Physical activity	g	30730	Liver Function
blood_sample_fasting_time	acceleration_during_main_sleep_mean	0.00469528	0.0991781	0.0219611	0.000954603	0.428642	0.0788246	-0.0203535	0.018607	-0.00420937	67245	0.0506539	0.00298353	0.589311	Sleep	Sleep	g	74	Metadata
arterial_stiffness_pulse_rate	WASO_mean	0.00471291	2.16927	0.0363245	1.20154e-11	0.00637078	3.65898	1.48971	0.0632933	0.0240846	25169	0.0507788	1.23539e-10	0.0200514	Sleep	Sleep	Hours	4194	Cardiovascular Function
urine_sodium	other_sleep_mean	0.00471748	-1.28975	-0.0218203	0.826392	4.50734e-05	0.0684858	1.35824	0.00122222	0.0225991	65251	0.0507788	0.888098	0.000264027	Sleep	Sleep	Hours	30530	Renal Function
haemoglobin_concentration	acceleration_hourly_SD_M10	0.00472166	-0.00109965	-0.0185454	2.82196e-15	0.00110079	-0.00204729	-0.000947636	-0.0478884	-0.0184348	64428	0.0507788	4.30275e-14	0.00444464	Physical activity	Physical activity variability	Fraction of time	30020	Red Blood Cell Count
immature_reticulocyte_fraction	amplitude	0.00474166	-0.0142893	-0.0226671	9.42692e-09	0.0693052	-0.0207284	-0.00643905	-0.0339906	-0.00960776	63259	0.0509406	6.83252e-08	0.146042	Diurnal rhythms	Amplitude	g	30280	Red Blood Cell Count
vitamin_D	acceleration_L5_time	0.00476119	-0.401599	-0.0224794	5.7727e-15	2.52987e-05	-0.811185	-0.409585	-0.0463998	-0.0225133	60626	0.0510752	8.5363e-14	0.000157041	Diurnal rhythms	Phase	Hours past midnight	30890	Metabolism
total_protein	sedentary_overall	0.00476411	1.27475	0.0242838	0.00911255	0.176943	0.855834	-0.418913	0.0165292	-0.00767835	58033	0.0510752	0.0221403	0.306789	Physical activity	Physical activity	Fraction of time	30860	Liver Function
urine_potassium	acceleration_within_day_SD_M10	0.0047771	0.0558689	0.0231576	0.0562986	0.0376117	0.0261364	-0.0297325	0.0117186	-0.0116402	65128	0.0511612	0.106649	0.0896479	Physical activity	Physical activity variability	Fraction of time	30520	Renal Function
total_protein	cosinor_rsquared	0.00479537	-1.09438	-0.024135	0.159977	0.00935457	-0.390287	0.704095	-0.00884619	0.0147549	58033	0.0512627	0.253188	0.0277776	Diurnal rhythms	Amplitude		30860	Liver Function
cholesterol	sedentary_IV	0.00479654	0.0873898	0.021894	0.000192323	0.915188	0.0851597	-0.00223008	0.0220728	-0.000555337	63384	0.0512627	0.000693791	0.954512	Diurnal rhythms	Variability		30690	Lipoprotein Profile
urine_microalbumin	walking_within_day_SD_M10	0.00480397	-107.356	-0.0416207	2.71278e-05	0.895807	-110.943	-3.58754	-0.0355071	-0.00198132	18022	0.0512632	0.000116771	0.943089	Physical activity	Physical activity variability	Fraction of time	30500	Renal Function
total_protein	MVPA_IV	0.00480654	0.343655	0.0237491	0.60138	4.36675e-06	-0.0457423	-0.389397	-0.00328854	-0.0259169	58031	0.0512632	0.711426	3.19649e-05	Diurnal rhythms	Variability		30860	Liver Function
white_blood_cell_count	tasks_light_hourly_SD	0.00481887	-0.997383	-0.0235721	1.01246e-06	0.0456674	-1.40815	-0.410764	-0.026685	-0.0112254	64511	0.0513414	5.52214e-06	0.10496	Physical activity	Physical activity variability	Fraction of time	30000	White Blood Cell Count
immature_reticulocyte_fraction	MVPA_within_day_SD	0.0048423	-0.025675	-0.0219738	2.64724e-10	0.00890007	-0.041989	-0.016314	-0.0370168	-0.0135432	63256	0.0515377	2.30698e-09	0.0267054	Physical activity	Physical activity variability	Fraction of time	30280	Red Blood Cell Count
urate	self_report_chronotype	0.00487416	5.66093	0.0320419	1.92742e-06	0.228013	7.24552	1.58459	0.0468633	0.0111437	19826	0.0518232	1.01364e-05	0.371081	Diurnal rhythms	Self-report		30880	Metabolism
phosphate	inactivity_peak_time_mean	0.00488816	-0.00373144	-0.0227607	2.29708e-07	0.210239	-0.00489521	-0.00116376	-0.0312069	-0.00724353	57921	0.0518766	1.40056e-06	0.349053	Diurnal rhythms	Phase	Hours past midnight	30810	Electrolyte
urine_microalbumin	MET_RA	0.00488927	-82.8159	-0.0430041	0.000212699	0.707444	-74.7826	8.03328	-0.0318767	0.00578631	18022	0.0518766	0.000757212	0.817491	Diurnal rhythms	Amplitude	MET	30500	Renal Function
testosterone	sedentary_peak_value_mean	0.00489746	-0.747211	-0.00979967	0.00333007	0.329467	-0.570855	0.176356	-0.0120371	0.0229713	57255	0.05191	0.00904541	0.487703	Physical activity	Physical activity	Hours	30850	Sex Hormone
diastolic_blood_pressure_V0	sleep_peak_time_mean	0.00491372	0.24378	0.0214399	0.192969	8.62417e-08	-0.0806699	-0.32445	-0.00762269	-0.0275923	63312	0.0520288	0.294883	8.38941e-07	Diurnal rhythms	Phase	Hours past midnight	4079	Cardiovascular Function
neutrophil_percent	inactivity_peak_time_mean_abs_dev	0.00494131	0.282679	0.0223463	0.000443983	0.679837	0.253815	-0.0288646	0.0207771	-0.00221097	64283	0.0522671	0.00148697	0.798463	Diurnal rhythms	Phase	Hours	30200	White Blood Cell Count
apolipoprotein_B	MET_overall_M10	0.00500509	0.0185851	0.0230135	0.00660453	0.246907	0.0135372	-0.0050479	0.0162679	-0.00622936	63118	0.0528874	0.0167258	0.394555	Physical activity	Physical activity	MET	30640	Lipoprotein Profile
urea	MVPA_within_day_SD	0.00501863	0.555632	0.0217345	2.32364e-17	7.65638e-07	1.22512	0.66949	0.0475157	0.026948	63342	0.0529761	4.36404e-16	6.34968e-06	Physical activity	Physical activity variability	Fraction of time	30670	Renal Function
high_light_scatter_reticulocyte_count	acceleration_within_day_SD	0.00505455	-1.99545e-05	-0.0220176	8.90918e-18	1.91335e-05	-4.20444e-05	-2.20899e-05	-0.0462316	-0.0248452	63133	0.0533006	1.72032e-16	0.000122693	Physical activity	Physical activity variability	Fraction of time	30300	Red Blood Cell Count
immature_reticulocyte_fraction	acceleration_overall	0.00509859	-0.000168842	-0.0230026	4.94537e-10	0.0159798	-0.000269758	-0.000100915	-0.0386342	-0.0131639	63257	0.0536627	4.1788e-09	0.0437753	Physical activity	Physical activity	g	30280	Red Blood Cell Count
neutrophil_percent	moderate_within_day_SD	0.00509932	-4.29002	-0.0233798	5.03025e-05	0.56165	-4.846	-0.555976	-0.0240707	-0.00312016	64390	0.0536627	0.000204422	0.706317	Physical activity	Physical activity variability	Fraction of time	30200	White Blood Cell Count
cholesterol	moderate_between_day_SD_M10	0.00515665	0.627133	0.0220014	9.70719e-07	0.191657	0.821421	0.194288	0.0289862	0.00684089	63381	0.0542107	5.30852e-06	0.326578	Physical activity	Physical activity variability	Fraction of time	30690	Lipoprotein Profile
waist_circumference	walking_overall_M10	0.00516837	-1.49158	-0.00923313	3.35923e-14	6.73578e-05	-2.94775	-1.45617	-0.0227171	-0.00960843	67228	0.0542742	4.57317e-13	0.000377585	Physical activity	Physical activity	Fraction of time	48	Body Mass
gamma_glutamyltransferase	acceleration_during_main_sleep_mean	0.00517324	1.58197	0.0215387	0.0747732	0.0307719	0.682303	-0.899666	0.00891406	-0.0134847	63324	0.0542742	0.135273	0.0756765	Sleep	Sleep	g	30730	Liver Function
shbg	acceleration_IV	0.00520032	-1.86965	-0.0202773	0.00264869	2.15267e-12	1.43167	3.30132	0.028053	0.03089	57496	0.0544909	0.00737763	3.72985e-11	Diurnal rhythms	Variability		30830	Liver Function
lymphocyte_percent	inactivity_peak_time_mean_abs_dev	0.00520448	-0.243817	-0.0220086	0.000491988	0.676749	-0.218516	0.0253015	-0.0207051	0.00221456	64283	0.0544909	0.00163025	0.796557	Diurnal rhythms	Phase	Hours	30180	White Blood Cell Count
ldl_direct	MET_hourly_SD_M10	0.00524601	0.123573	0.0222094	0.0050189	0.271329	0.0900267	-0.0335466	0.0168442	-0.00580584	63275	0.0548699	0.0130573	0.4231	Physical activity	Physical activity variability		30780	Lipoprotein Profile
total_protein	amplitude	0.00526888	-1.03024	-0.0242573	0.000316218	0.743562	-0.945269	0.0849666	-0.0229365	0.00188702	58033	0.0550531	0.00109249	0.842393	Diurnal rhythms	Amplitude	g	30860	Liver Function
urate	acceleration_hourly_SD_M10	0.0053475	-0.0694146	-0.0181766	3.17301e-05	0.992806	-0.0692474	0.00016726	-0.0230269	4.85804e-05	63242	0.0558179	0.000134445	0.996485	Physical activity	Physical activity variability	Fraction of time	30880	Metabolism
albumin	temp_amplitude	0.0053815	-0.0666681	-0.0235991	0.000331779	0.836754	-0.0633303	0.00333775	-0.0229427	0.00115501	58077	0.0561159	0.00114209	0.906634	Diurnal rhythms	Amplitude	Celsius	30600	Liver Function
ldl_direct	moderate_peak_value_mean	0.00539255	0.166951	0.0230583	0.0943649	0.0180697	0.0784103	-0.0885409	0.0100305	-0.0124815	63278	0.0561743	0.164583	0.0484683	Physical activity	Physical activity	Hours	30780	Lipoprotein Profile
creatinine	inactivity_peak_time_mean_abs_dev	0.0054551	-0.419556	-0.0183782	0.00159836	0.458452	-0.341483	0.0780726	-0.016343	0.00473722	63259	0.0567684	0.00471763	0.617426	Diurnal rhythms	Phase	Hours	30700	Renal Function
high_light_scatter_reticulocyte_count	MET_hourly_SD	0.0054625	-0.00133694	-0.0214046	2.72426e-12	0.00024757	-0.00251085	-0.00117391	-0.0361102	-0.0203083	63256	0.0567879	3.05759e-11	0.00120758	Physical activity	Physical activity variability		30300	Red Blood Cell Count
calcium	MVPA_overall_M10	0.00548642	-0.0207998	-0.0234685	0.00902223	0.204724	-0.0143413	0.0064585	-0.0172495	0.00691663	58069	0.0569791	0.021952	0.342717	Physical activity	Physical activity	Fraction of time	30680	Electrolyte
hip_circumference	acceleration_RA	0.00550653	1.45337	0.0113238	0.000143306	6.83373e-14	-1.37801	-2.83138	-0.0141804	-0.0182224	67096	0.0571302	0.000530161	1.37638e-12	Diurnal rhythms	Amplitude		49	Body Mass
pulse_rate_V0	sleep_peak_quality_SD	0.00553428	6.02225	0.0222953	0.197534	0.0062621	2.09867	-3.92358	0.00737594	-0.0153172	63172	0.0573603	0.300325	0.0197698	Sleep	Sleep variability	Hours	102	Cardiovascular Function
triglycerides	moderate_overall_M10	0.00554489	-0.325301	-0.022035	8.85721e-09	0.0016599	-0.543692	-0.218391	-0.028248	-0.0190059	63347	0.0574125	6.42866e-08	0.00632729	Physical activity	Physical activity	Fraction of time	30870	Lipoprotein Profile
alkaline_phosphatase	tasks_light_peak_value_mean	0.00555514	-5.09734	-0.0230345	0.0123637	0.207581	-3.77309	1.32424	-0.0157285	0.00616036	63388	0.0574608	0.0289526	0.346091	Physical activity	Physical activity	Fraction of time	30610	Liver Function
hip_circumference	temp_phase_abs_dev	0.00561094	0.0230217	0.0113264	0.294278	1.81983e-05	-0.00529114	-0.0283128	-0.00379631	-0.00990169	67223	0.0579797	0.412968	0.000117134	Diurnal rhythms	Phase	Hours	49	Body Mass
hand_grip_strength_right	temp_L1_time	0.00566345	0.0451173	0.0142961	8.40995e-05	0.83996	0.0473389	0.00222157	0.0188807	0.00118286	67101	0.0584636	0.000327488	0.90812	Diurnal rhythms	Phase	Hours past midnight	47	Muscle Function
alanine_aminotransferase	moderate_within_day_SD	0.00568899	-6.31497	-0.0216746	2.79513e-07	0.0462268	-9.15946	-2.84449	-0.0268955	-0.0114751	63368	0.0586685	1.67447e-06	0.106025	Physical activity	Physical activity variability	Fraction of time	30620	Liver Function
high_light_scatter_reticulocyte_count	sleep_IV	0.00570164	0.000813504	0.0209209	7.49605e-08	0.10786	0.00114136	0.000327852	0.0281781	0.0088862	63244	0.0587255	4.87978e-07	0.20796	Diurnal rhythms	Variability		30300	Red Blood Cell Count
systolic_blood_pressure_V0	sedentary_hourly_SD_M10	0.00570593	11.706	0.0204812	0.0998619	0.0233028	4.96363	-6.74233	0.00981331	-0.0109874	63394	0.0587255	0.172496	0.0601686	Physical activity	Physical activity variability	Fraction of time	4080	Cardiovascular Function
hand_grip_strength_left	sedentary_overall	0.00571749	-2.11026	-0.0147508	8.10525e-11	0.00350417	-3.63041	-1.52015	-0.0318351	-0.0175971	67104	0.0587856	7.59046e-10	0.0120578	Physical activity	Physical activity	Fraction of time	46	Muscle Function
alkaline_phosphatase	tasks_light_hourly_SD	0.0057272	-11.6103	-0.0227912	0.0162807	0.164646	-8.22172	3.38857	-0.0151188	0.00679259	63388	0.0588267	0.0368672	0.290161	Physical activity	Physical activity variability	Fraction of time	30610	Liver Function
weight	tasks_light_hourly_SD	0.00576741	-2.77117	-0.00860964	2.70452e-13	3.44884e-08	-5.98013	-3.20897	-0.0182395	-0.0122466	67189	0.0591642	3.40697e-12	3.55666e-07	Physical activity	Physical activity variability	Fraction of time	21002	Body Mass
arterial_stiffness_wave_reflection_index	acceleration_peak_time_mean_abs_dev	0.00577156	-0.757295	-0.0344077	0.00423694	0.319936	-0.569704	0.187591	-0.0235573	0.00979852	25179	0.0591642	0.0112272	0.477838	Diurnal rhythms	Phase	Hours	4195	Cardiovascular Function
immature_reticulocyte_fraction	acceleration_within_day_SD	0.00579091	-0.000127229	-0.0225791	5.5181e-14	0.000890278	-0.000238466	-0.000111237	-0.0463523	-0.0181569	63133	0.0593036	7.39483e-13	0.00370661	Physical activity	Physical activity variability	Fraction of time	30280	Red Blood Cell Count
total_protein	moderate_between_day_SD	0.00586594	-4.78805	-0.0238686	4.07198e-07	0.057547	-6.85766	-2.06961	-0.0318345	-0.0105578	58014	0.0600122	2.37983e-06	0.126257	Physical activity	Physical activity variability	Fraction of time	30860	Liver Function
total_protein	sleep_peak_quality_SD	0.00587233	2.24499	0.0233148	0.971434	4.05879e-05	0.0218018	-2.22319	0.000227831	-0.0229267	57834	0.0600179	0.980581	0.000240351	Sleep	Sleep variability	Hours	30860	Liver Function
high_light_scatter_reticulocyte_percent	MET_peak_value_mean	0.00589034	-0.0117655	-0.0213402	5.55779e-09	0.0191965	-0.0184757	-0.00671013	-0.0313777	-0.0125584	63256	0.0601423	4.11813e-08	0.0510387	Physical activity	Physical activity	MET	30290	Red Blood Cell Count
albumin	acceleration_overall	0.00590181	-0.00756054	-0.0239715	3.75893e-07	0.200144	-0.0100112	-0.00245064	-0.033424	-0.00750839	58076	0.0601997	2.20816e-06	0.337409	Physical activity	Physical activity	g	30600	Liver Function
creatinine	moderate_between_day_SD_M10	0.00590858	-7.09023	-0.0183135	5.79414e-12	0.000305637	-13.2636	-6.17336	-0.0354749	-0.0228192	63363	0.060209	6.2118e-11	0.00144892	Physical activity	Physical activity variability	Fraction of time	30700	Renal Function
arterial_stiffness_position_of_notch	moderate_within_day_SD	0.00593642	-4.98487	-0.0362154	3.80267e-08	0.0120241	-7.81119	-2.82632	-0.0526685	-0.0213711	25184	0.0604014	2.56973e-07	0.034616	Physical activity	Physical activity variability	Fraction of time	4199	Cardiovascular Function
urate	tasks_light_overall_M10	0.00593919	-22.3249	-0.0185289	7.51013e-06	0.0819706	-30.1862	-7.86133	-0.0238184	-0.00891868	63321	0.0604014	3.57348e-05	0.167622	Physical activity	Physical activity	Fraction of time	30880	Metabolism
systolic_blood_pressure_V0	MVPA_IV	0.00594834	1.42211	0.0205808	4.2955e-07	2.25961e-20	-1.88734	-3.30945	-0.0302999	-0.0451502	63390	0.0604347	2.49488e-06	9.22852e-19	Diurnal rhythms	Variability		4080	Cardiovascular Function
alanine_aminotransferase	acceleration_overall	0.00595563	-0.0357468	-0.0219103	4.36765e-06	0.423244	-0.0429725	-0.00722568	-0.0254917	-0.00491702	63366	0.060449	2.16845e-05	0.584232	Physical activity	Physical activity	g	30620	Liver Function
immature_reticulocyte_fraction	MVPA_overall	0.00597392	-0.022532	-0.0215493	1.06698e-09	0.00701819	-0.0372623	-0.0147304	-0.0356142	-0.0139331	63256	0.0605749	8.63994e-09	0.0218155	Physical activity	Physical activity	Fraction of time	30280	Red Blood Cell Count
pulse_rate_V0	MET_overall_L5	0.00599354	5.866	0.0219142	3.45156e-08	0.118267	8.24644	2.38044	0.0315555	0.0087242	63157	0.0607141	2.34788e-07	0.22437	Physical activity	Physical activity	MET	102	Cardiovascular Function
immature_reticulocyte_fraction	moderate_hourly_SD_M10	0.00601199	-0.0213708	-0.0215066	8.94736e-06	0.443632	-0.025409	-0.00403822	-0.0260122	-0.00392523	63259	0.0608411	4.18702e-05	0.603791	Physical activity	Physical activity variability	Fraction of time	30280	Red Blood Cell Count
hand_grip_strength_right	sedentary_overall_L5	0.00603794	-3.0852	-0.0145624	7.30741e-11	0.0211013	-4.9834	-1.89819	-0.0321707	-0.0137419	66907	0.0610437	6.89348e-10	0.0553386	Physical activity	Physical activity	Fraction of time	47	Muscle Function
albumin	moderate_peak_value_mean	0.00606476	-0.51501	-0.0234844	0.0246495	0.112893	-0.32842	0.18659	-0.0139131	0.00872589	58078	0.061225	0.0526662	0.215965	Physical activity	Physical activity	Hours	30600	Liver Function
hand_grip_strength_right	sedentary_RA	0.00606777	1.01283	0.0144652	1.44677e-10	0.0134482	1.66219	0.649362	0.0316119	0.0146819	67069	0.061225	1.31538e-09	0.0379827	Diurnal rhythms	Amplitude		47	Muscle Function
urine_microalbumin	walking_within_day_SD	0.00608662	-110.737	-0.0407133	5.08822e-05	0.945634	-112.732	-1.99452	-0.0343349	-0.0010408	18022	0.0613551	0.000206661	0.972748	Physical activity	Physical activity variability	Fraction of time	30500	Renal Function
high_light_scatter_reticulocyte_count	sleep_peak_quality_mean	0.00615117	-0.00318081	-0.0206621	5.67259e-06	0.56268	-0.00366384	-0.000483025	-0.023474	-0.00317868	63151	0.0619451	2.76693e-05	0.706916	Sleep	Sleep	Hours	30300	Red Blood Cell Count
total_bilirubin	MET_overall	0.00618452	-0.608004	-0.0222205	0.00130372	0.66093	-0.545089	0.0629151	-0.0172634	0.00270343	63131	0.0622191	0.00394877	0.78485	Physical activity	Physical activity	MET	30840	Liver Function
alanine_aminotransferase	moderate_hourly_SD	0.00619047	-5.5998	-0.0212326	4.6373e-08	0.0239193	-8.56752	-2.96773	-0.028677	-0.0130175	63368	0.0622191	3.10117e-07	0.0615443	Physical activity	Physical activity variability	Fraction of time	30620	Liver Function
creatinine	acceleration_L5_time	0.00620543	-0.233588	-0.0179377	0.0213541	0.122879	-0.144056	0.0895319	-0.0117764	0.00975327	63266	0.0623086	0.0464195	0.231371	Diurnal rhythms	Phase	Hours past midnight	30700	Renal Function
hand_grip_strength_left	MET_overall_M10	0.00621709	0.557498	0.0146486	3.69346e-15	1.16765e-06	1.20832	0.650818	0.0383563	0.0292054	67101	0.0623648	5.54936e-14	9.39598e-06	Physical activity	Physical activity	MET	46	Muscle Function
hand_grip_strength_left	moderate_hourly_SD_M10	0.00622949	2.62554	0.0143906	3.0397e-11	0.00134173	4.70427	2.07872	0.0323555	0.0189938	67104	0.0623846	2.97948e-10	0.00528074	Physical activity	Physical activity variability	Fraction of time	46	Muscle Function
alkaline_phosphatase	moderate_between_day_SD_M10	0.00623118	-13.3247	-0.0214066	1.48057e-06	0.19203	-17.5421	-4.21748	-0.0302158	-0.00637829	63385	0.0623846	7.90354e-06	0.326943	Physical activity	Physical activity variability	Fraction of time	30610	Liver Function
high_light_scatter_reticulocyte_percent	sleep_peak_quality_mean	0.00625633	-0.0706632	-0.0209383	3.76885e-06	0.503265	-0.0830967	-0.0124335	-0.0250433	-0.0035641	63151	0.0625754	1.89584e-05	0.656561	Sleep	Sleep	Hours	30290	Red Blood Cell Count
alanine_aminotransferase	moderate_hourly_SD_M10	0.00626672	-4.58518	-0.0207598	2.08538e-08	0.0397914	-6.91989	-2.33471	-0.0293426	-0.0118387	63368	0.0626152	1.45411e-07	0.0939649	Physical activity	Physical activity variability	Fraction of time	30620	Liver Function
neutrophil_percent	moderate_peak_value_mean	0.00627247	-1.62915	-0.0228032	7.57756e-06	0.22101	-2.08458	-0.455432	-0.0265426	-0.00658069	64390	0.0626152	3.60389e-05	0.362203	Physical activity	Physical activity	Hours	30200	White Blood Cell Count
high_light_scatter_reticulocyte_count	acceleration_peak_value_mean	0.00628948	-7.05241e-06	-0.0213246	9.37123e-16	0.000111623	-1.42844e-05	-7.23196e-06	-0.042971	-0.0223371	63142	0.0627241	1.48841e-14	0.000591567	Physical activity	Physical activity	g	30300	Red Blood Cell Count
pulse_rate_V0	WASO_mean	0.00630936	1.32294	0.0221255	4.33538e-21	4.42082e-08	3.20909	1.88614	0.0546626	0.0308735	63358	0.0628615	1.02339e-19	4.47826e-07	Sleep	Sleep	Hours	102	Cardiovascular Function
vitamin_D	walking_within_day_SD_M10	0.00633121	9.71046	0.0218638	5.63299e-31	2.12573e-17	30.2224	20.5119	0.0691427	0.0455854	60725	0.0629296	2.24708e-29	6.32039e-16	Physical activity	Physical activity variability	Fraction of time	30890	Metabolism
immature_reticulocyte_fraction	acceleration_peak_value_mean	0.00633359	-4.56527e-05	-0.0222025	7.06371e-12	0.00600903	-7.89665e-05	-3.33138e-05	-0.0419924	-0.0149328	63142	0.0629296	7.47752e-11	0.0190762	Physical activity	Physical activity	g	30280	Red Blood Cell Count
arterial_stiffness_position_of_peak	acceleration_peak_value_SD	0.00633454	-0.00771258	-0.0351551	9.80238e-11	0.0278609	-0.0123075	-0.00459496	-0.071023	-0.0171128	25084	0.0629296	9.06434e-10	0.0695899	Physical activity	Physical activity variability	Fraction of time	4198	Cardiovascular Function
glucose	MVPA_within_day_SD_M10	0.00634376	-0.504784	-0.0225866	1.31379e-08	0.0513626	-0.755406	-0.250621	-0.0308013	-0.0125053	58025	0.06294	9.40303e-08	0.115294	Physical activity	Physical activity variability	Fraction of time	30740	Glucose Metabolism
reticulocyte_count	main_sleep_onset_mean	0.00634781	0.000670047	0.0212239	0.102407	0.0258396	0.000284526	-0.000385521	0.00839086	-0.0134375	63194	0.06294	0.176102	0.0655996	Diurnal rhythms	Phase	Hours past midnight	30250	Red Blood Cell Count
high_light_scatter_reticulocyte_count	MET_within_day_SD_M10	0.00635922	-0.00145219	-0.0203798	2.29561e-07	0.0980357	-0.00204265	-0.000590463	-0.0263974	-0.00900031	63256	0.0629924	1.4005e-06	0.192297	Physical activity	Physical activity variability		30300	Red Blood Cell Count
high_light_scatter_reticulocyte_percent	MET_hourly_SD_M10	0.00637223	-0.028514	-0.0206189	2.08338e-06	0.302022	-0.0359472	-0.00743319	-0.0254248	-0.00545366	63256	0.063037	1.08954e-05	0.457725	Physical activity	Physical activity variability		30290	Red Blood Cell Count
alkaline_phosphatase	tasks_light_overall_M10	0.00638433	-8.62451	-0.0229861	0.0372968	0.0732343	-5.4684	3.15611	-0.0131471	0.00876144	63385	0.063037	0.0748555	0.152731	Physical activity	Physical activity	Fraction of time	30610	Liver Function
glycated_heamoglobin	MVPA_between_day_SD	0.00638545	-4.30553	-0.0208639	0.00331015	0.411991	-3.43573	0.869794	-0.0149417	0.00468069	62938	0.063037	0.00899367	0.572536	Physical activity	Physical activity variability	Fraction of time	30750	Glucose Metabolism
shbg	walking_overall_M10	0.00638822	6.69366	0.0191579	0.739261	0.000315005	0.591184	-6.10248	0.00304889	-0.015436	57497	0.063037	0.825572	0.00148854	Physical activity	Physical activity	Fraction of time	30830	Liver Function
hand_grip_strength_left	MET_peak_time_mean_abs_dev	0.00640179	-0.133008	-0.0140654	0.00378431	0.387112	-0.104678	0.0283298	-0.0139522	0.00508118	67097	0.0631104	0.010148	0.54863	Diurnal rhythms	Phase	Hours	46	Muscle Function
total_bilirubin	MVPA_IV	0.0064208	0.345668	0.0214848	4.15051e-05	0.735715	0.375292	0.0296236	0.0219136	0.00208099	63132	0.0632372	0.000171486	0.837145	Diurnal rhythms	Variability		30840	Liver Function
waist_circumference	walking_overall	0.0064404	-2.67741	-0.00901771	4.33451e-13	0.000155497	-5.21069	-2.53328	-0.021686	-0.00914993	67228	0.0633696	5.3426e-12	0.00079581	Physical activity	Physical activity	Hours	48	Body Mass
triglycerides	MET_overall	0.00645657	-0.123922	-0.0209813	2.35812e-17	6.41641e-09	-0.294501	-0.170578	-0.0420028	-0.0352955	63346	0.0634681	4.42073e-16	7.3445e-08	Physical activity	Physical activity	MET	30870	Lipoprotein Profile
urate	acceleration_within_day_SD_M10	0.00647905	-0.0984146	-0.0176419	5.72813e-05	0.934436	-0.100563	-0.00214852	-0.0222317	-0.000443323	63140	0.0636063	0.000230649	0.966166	Physical activity	Physical activity variability	Fraction of time	30880	Metabolism
monocyte_count	self_report_IPAQ_activity_group	0.006483	-0.0128607	-0.0298748	2.46208e-06	0.304937	-0.0161873	-0.00332662	-0.0360988	-0.00826937	31674	0.0636063	1.26889e-05	0.460785	Physical activity	Self-report physical activity		30130	White Blood Cell Count
high_light_scatter_reticulocyte_count	moderate_overall	0.00649188	-0.00588297	-0.0221661	2.83232e-07	0.00830669	-0.00912781	-0.00324484	-0.0261854	-0.0144069	63258	0.0636328	1.6938e-06	0.0251596	Physical activity	Physical activity	Fraction of time	30300	Red Blood Cell Count
testosterone	moderate_hourly_SD	0.0065283	1.1587	0.00964503	0.00402954	0.373479	0.902243	-0.256461	0.0119142	-0.0210405	57255	0.0639034	0.0107468	0.534833	Physical activity	Physical activity variability	Fraction of time	30850	Sex Hormone
hip_circumference	acceleration_overall	0.0065319	0.0122327	0.0113753	3.1415e-19	6.05887e-40	-0.029053	-0.0412857	-0.0344939	-0.032973	67221	0.0639034	6.68023e-18	1.27261e-37	Physical activity	Physical activity	g	49	Body Mass
cystatin_C	moderate_between_day_SD	0.00655971	-0.143706	-0.0200047	1.43651e-21	3.52886e-14	-0.393952	-0.250246	-0.049665	-0.0386436	63362	0.0641145	3.52013e-20	7.35203e-13	Physical activity	Physical activity variability	Fraction of time	30720	Renal Function
hand_grip_strength_left	self_report_getting_up_in_morning	0.00659435	-1.08197	-0.0285672	3.84139e-12	6.19476e-09	-2.33	-1.24804	-0.0554058	-0.0676826	23370	0.0643919	4.24202e-11	7.1316e-08	Sleep	Self-report		46	Muscle Function
urate	MET_within_day_SD_M10	0.00661014	-9.82322	-0.0170001	1.70811e-05	0.477995	-11.5432	-1.71998	-0.0228314	-0.00365729	63321	0.0644849	7.60046e-05	0.634051	Physical activity	Physical activity variability		30880	Metabolism
weight	moderate_between_day_SD	0.006617	-6.32233	-0.00827411	3.65949e-24	5.108e-17	-18.48	-12.1577	-0.025368	-0.0186588	67167	0.0644907	9.88542e-23	1.46439e-15	Physical activity	Physical activity variability	Fraction of time	21002	Body Mass
arterial_stiffness_peak_to_peak_time	acceleration_IV	0.00662449	7.91537	0.0347737	8.52238e-10	0.0137242	12.8951	4.97977	0.0607985	0.0204168	25175	0.0645026	6.98903e-09	0.0385822	Diurnal rhythms	Variability		4196	Cardiovascular Function
urea	sleep_peak_time_mean	0.00667278	-0.0291541	-0.0207093	1.08402e-07	0.120859	-0.0408118	-0.0116577	-0.0294865	-0.0083849	63263	0.0649114	6.91677e-07	0.228277	Diurnal rhythms	Phase	Hours past midnight	30670	Renal Function
white_blood_cell_count	tasks_light_within_day_SD	0.00670935	-1.03842	-0.0225972	2.58143e-06	0.0567218	-1.46371	-0.425285	-0.0256914	-0.0107077	64511	0.0651988	1.32575e-05	0.124875	Physical activity	Physical activity variability	Fraction of time	30000	White Blood Cell Count
vitamin_D	sleep_hourly_SD	0.00672118	-25.4856	-0.0225664	1.07369e-12	9.87902e-25	45.4498	70.9354	0.0433419	0.0559852	60634	0.0651988	1.26435e-11	6.43512e-23	Sleep	Sleep variability	Fraction of time	30890	Metabolism
haematocrit_percent	moderate_overall	0.00672431	-1.83862	-0.019167	9.55809e-10	4.29613e-05	-3.41533	-1.57671	-0.0354631	-0.0222049	64510	0.0651988	7.79492e-09	0.00025324	Physical activity	Physical activity	Fraction of time	30030	Red Blood Cell Count
haemoglobin_concentration	tasks_light_hourly_SD	0.00672767	-0.454796	-0.0179056	0.0137444	0.225192	-0.336559	0.118237	-0.0142879	0.00648754	64511	0.0651988	0.0317168	0.367477	Physical activity	Physical activity variability	Fraction of time	30020	Red Blood Cell Count
shbg	MET_RA	0.00674085	8.96701	0.0198385	0.458818	0.00158707	1.78026	-7.18675	0.00694728	-0.0138792	57494	0.0652651	0.580617	0.00610621	Diurnal rhythms	Amplitude	MET	30830	Liver Function
high_light_scatter_reticulocyte_percent	sedentary_hourly_SD_L5	0.00676352	0.0517768	0.0206456	7.87287e-14	5.34374e-05	0.104471	0.0526946	0.0405367	0.0214622	63259	0.0654231	1.04015e-12	0.00030725	Physical activity	Physical activity variability	Fraction of time	30290	Red Blood Cell Count
cholesterol	sleep_within_day_SD_M10	0.00679062	-0.35626	-0.0213711	9.12644e-08	0.101773	-0.505867	-0.149608	-0.0319766	-0.00866523	63384	0.0656236	5.8853e-07	0.198117	Sleep	Sleep variability		30690	Lipoprotein Profile
red_blood_cell_distribution_width	self_report_sleep_duration	0.00682454	-0.0201103	-0.021612	0.26633	0.00406969	-0.00630351	0.0138068	-0.0076819	0.0137676	64313	0.0658895	0.381339	0.0137104	Sleep	Self-report	Hours	30070	Red Blood Cell Count
hand_grip_strength_right	sleep_overall_L5	0.00685557	2.71186	0.0142883	3.24095e-10	0.0265997	4.32905	1.61719	0.0309812	0.0131875	66888	0.066127	2.80301e-09	0.0670168	Sleep	Sleep	Fraction of time	47	Muscle Function
urea	acceleration_peak_value_mean	0.00687032	0.00097983	0.0217799	1.20807e-29	2.05587e-12	0.00282654	0.00184671	0.0661266	0.0401365	63224	0.0662073	4.52126e-28	3.57415e-11	Physical activity	Physical activity	g	30670	Renal Function
urine_microalbumin	walking_hourly_SD_M10	0.00689037	-98.6727	-0.0397766	3.11598e-05	0.871665	-103.013	-4.33996	-0.0351798	-0.00243503	18022	0.0662766	0.000132246	0.926311	Physical activity	Physical activity variability	Fraction of time	30500	Renal Function
arterial_stiffness_position_of_notch	moderate_peak_value_mean	0.00689039	-1.90358	-0.0355192	1.21598e-08	0.00416526	-3.15313	-1.24955	-0.0544998	-0.0243269	25184	0.0662766	8.72113e-08	0.0139774	Physical activity	Physical activity	Hours	4199	Cardiovascular Function
hand_grip_strength_left	main_sleep_ratio_mean	0.00692177	7.07016	0.0145493	4.75536e-20	1.62158e-06	16.2933	9.22313	0.0461148	0.0289555	67063	0.0665162	1.06396e-18	1.27594e-05	Sleep	Sleep		46	Muscle Function
neutrophil_percent	self_report_getting_up_in_morning	0.00693572	1.23389	0.0427309	0.0100343	0.322936	0.989447	-0.244445	0.0245375	-0.0102342	22593	0.066588	0.0240729	0.481222	Sleep	Self-report		30200	White Blood Cell Count
cystatin_C	acceleration_peak_value_mean	0.00695522	-9.99507e-05	-0.020148	5.73593e-36	2.57803e-16	-0.000319789	-0.000219839	-0.0683369	-0.0443991	63261	0.0667131	2.86574e-34	6.90965e-15	Physical activity	Physical activity	g	30720	Renal Function
urine_potassium	sedentary_peak_time_mean	0.00697636	0.313266	0.0216577	0.0387676	0.0822565	0.177377	-0.135889	0.012384	-0.00949217	65315	0.0668536	0.07746	0.16805	Diurnal rhythms	Phase	Hours past midnight	30520	Renal Function
red_blood_cell_count	acceleration_peak_value_SD	0.00702176	-0.000305317	-0.0187923	5.18782e-12	0.0119337	-0.000518414	-0.000213097	-0.0399465	-0.0142199	64267	0.067226	5.60851e-11	0.034375	Physical activity	Physical activity variability	Fraction of time	30010	Red Blood Cell Count
urine_microalbumin	MVPA_within_day_SD	0.00708592	-95.4685	-0.0405929	0.000108384	0.940688	-93.5382	1.93031	-0.0330648	0.0011551	18022	0.0677143	0.000411468	0.969805	Physical activity	Physical activity variability	Fraction of time	30500	Renal Function
hand_grip_strength_left	mesor	0.00708592	-1.7369	-0.014537	0.840266	0.000189549	-0.0950873	1.64181	-0.00101084	0.0229713	67103	0.0677143	0.897328	0.000952094	Physical activity	Physical activity	g	46	Muscle Function
platelet_crit	sedentary_overall_M10	0.00710195	-0.00818724	-0.0210068	0.940525	0.00010505	-0.00016638	0.00802086	-0.000475807	0.0200423	64512	0.0677941	0.962216	0.000563407	Physical activity	Physical activity	Fraction of time	30090	Coagulation
arterial_stiffness_pulse_rate	moderate_between_day_SD_M10	0.00710745	-9.87199	-0.0341261	4.38572e-16	1.1255e-07	-22.5833	-12.7113	-0.074519	-0.0454868	25183	0.0677941	7.22205e-15	1.07256e-06	Physical activity	Physical activity variability	Fraction of time	4194	Cardiovascular Function
arterial_stiffness_position_of_notch	MET_within_day_SD_M10	0.00715523	-1.58905	-0.0341572	1.04339e-09	0.00490677	-2.69408	-1.10503	-0.0585363	-0.023902	25184	0.0681245	8.48232e-09	0.0160932	Physical activity	Physical activity variability		4199	Cardiovascular Function
glucose	sleep_peak_time_mean_abs_dev	0.00715599	0.037253	0.0221305	5.41812e-06	0.436594	0.0448245	0.0075715	0.0244112	0.00498732	57915	0.0681245	2.6516e-05	0.596816	Diurnal rhythms	Phase	Hours	30740	Glucose Metabolism
neutrophil_count	WASO_mean	0.00716329	0.151843	0.0216385	2.6847e-19	4.47194e-07	0.355286	0.203443	0.0544752	0.0267832	64352	0.0681245	5.75645e-18	3.85148e-06	Sleep	Sleep	Hours	30140	White Blood Cell Count
blood_sample_fasting_time	sleep_peak_quality_SD	0.00716856	-1.11513	-0.0212351	0.000791782	2.76847e-15	1.04616	2.16129	0.0193296	0.0421284	67051	0.0681245	0.0025128	6.55216e-14	Sleep	Sleep variability	Hours	74	Metadata
weight	main_sleep_offset_mean_abs_dev	0.00718374	-0.183548	-0.00787734	1.36812e-08	0.0593122	-0.274482	-0.0909333	-0.0141984	-0.00420427	67045	0.0682058	9.77146e-08	0.129441	Diurnal rhythms	Phase	Hours	21002	Body Mass
haemoglobin_concentration	amplitude	0.00719726	-0.222036	-0.0173923	0.0204353	0.14033	-0.136739	0.0852973	-0.0136562	0.00819385	64511	0.0682712	0.0447611	0.25676	Diurnal rhythms	Amplitude	g	30020	Red Blood Cell Count
high_light_scatter_reticulocyte_percent	MVPA_within_day_SD_M10	0.00722042	-0.0911942	-0.020256	7.20726e-09	0.0327626	-0.141471	-0.0502772	-0.0310218	-0.0113117	63256	0.0684278	5.28327e-08	0.0800196	Physical activity	Physical activity variability	Fraction of time	30290	Red Blood Cell Count
arterial_stiffness_pulse_rate	main_sleep_ratio_mean	0.00722764	-17.5173	-0.0350641	7.06921e-12	0.00765225	-30.3084	-12.7911	-0.0645279	-0.0237744	25169	0.0684332	7.47752e-11	0.0234326	Sleep	Sleep		4194	Cardiovascular Function
monocyte_count	sedentary_overall_L5	0.00725648	0.0815265	0.0213471	0.000128828	0.909213	0.0789857	-0.0025408	0.0220574	-0.000638058	64209	0.0686431	0.000480224	0.951296	Physical activity	Physical activity	Fraction of time	30130	White Blood Cell Count
alanine_aminotransferase	self_report_sleep_duration	0.00732653	0.27352	0.0201934	0.00173957	0.652246	0.243831	-0.0296893	0.0163407	-0.00256661	63168	0.0691215	0.0050906	0.777587	Sleep	Self-report	Hours	30620	Liver Function
urine_creatinine	mesor	0.00732715	-1247.21	-0.0205175	5.42974e-44	4.7753e-28	-4733.24	-3486.03	-0.0753419	-0.0660945	65446	0.0691215	3.93541e-42	4.23684e-26	Physical activity	Physical activity	g	30510	Renal Function
gamma_glutamyltransferase	MET_within_day_SD_M10	0.00732725	-5.56056	-0.0210039	2.54833e-07	0.0877781	-7.93301	-2.37245	-0.0262413	-0.0107008	63357	0.0691215	1.54041e-06	0.176758	Physical activity	Physical activity variability		30730	Liver Function
red_blood_cell_count	acceleration_peak_value_mean	0.00733391	-0.000262303	-0.0188319	1.34581e-14	0.000295905	-0.000518988	-0.000256684	-0.0453083	-0.0209393	64392	0.0691215	1.91049e-13	0.00140993	Physical activity	Physical activity	g	30010	Red Blood Cell Count
immature_reticulocyte_fraction	MVPA_overall_M10	0.00734462	-0.0119732	-0.020917	1.36552e-09	0.00900854	-0.0198862	-0.00791302	-0.0353837	-0.0135131	63256	0.069159	1.08693e-08	0.02696	Physical activity	Physical activity	Fraction of time	30280	Red Blood Cell Count
high_light_scatter_reticulocyte_count	MET_overall	0.00740115	-0.00120775	-0.0205572	3.94774e-12	5.53482e-05	-0.00238503	-0.00117728	-0.0355551	-0.0221884	63255	0.0696276	4.35012e-11	0.000316469	Physical activity	Physical activity	MET	30300	Red Blood Cell Count
weight	tasks_light_overall_M10	0.00741011	-2.0235	-0.00853553	2.96531e-12	2.05338e-08	-4.38217	-2.35867	-0.0174746	-0.0124659	67186	0.0696472	3.29579e-11	2.1832e-07	Physical activity	Physical activity	Fraction of time	21002	Body Mass
high_light_scatter_reticulocyte_percent	MET_within_day_SD_M10	0.00741676	-0.031737	-0.0203168	4.9425e-06	0.289276	-0.0401603	-0.0084233	-0.024413	-0.00559278	63256	0.0696472	2.43156e-05	0.443965	Physical activity	Physical activity variability		30290	Red Blood Cell Count
cystatin_C	moderate_between_day_SD_M10	0.00747064	-0.0707088	-0.0191239	2.31976e-23	6.34078e-13	-0.196936	-0.126228	-0.0516713	-0.0365692	63379	0.0700892	6.09055e-22	1.15299e-11	Physical activity	Physical activity variability	Fraction of time	30720	Renal Function
high_light_scatter_reticulocyte_count	MVPA_within_day_SD_M10	0.00749348	-0.00407568	-0.0198461	8.38501e-10	0.0118067	-0.006738	-0.00266232	-0.0314103	-0.013751	63256	0.0701523	6.90941e-09	0.0340759	Physical activity	Physical activity variability	Fraction of time	30300	Red Blood Cell Count
blood_sample_fasting_time	acceleration_L5_time	0.00749591	0.0391079	0.0206485	6.38937e-06	0.341917	0.0485296	0.00942174	0.0253378	0.00502293	67182	0.0701523	3.08875e-05	0.501069	Diurnal rhythms	Phase	Hours past midnight	74	Metadata
haematocrit_percent	moderate_within_day_SD_M10	0.00749782	-1.15856	-0.0176383	1.07698e-09	0.00272557	-2.0046	-0.846037	-0.0353675	-0.016244	64512	0.0701523	8.70722e-09	0.00973751	Physical activity	Physical activity variability	Fraction of time	30030	Red Blood Cell Count
total_protein	sedentary_overall_M10	0.0075113	0.755723	0.0228512	0.00303262	0.457412	0.612295	-0.143428	0.0188045	-0.00421018	58033	0.0702146	0.0083187	0.616109	Physical activity	Physical activity	Fraction of time	30860	Liver Function
albumin	acceleration_peak_time_mean_abs_dev	0.00752283	0.0484818	0.0217102	0.600623	0.00090203	0.00686206	-0.0416198	0.00321767	-0.0181119	58069	0.0702282	0.710775	0.00374947	Diurnal rhythms	Phase	Hours	30600	Liver Function
alkaline_phosphatase	MET_within_day_SD	0.00753126	-3.58517	-0.0215252	6.69593e-12	0.000143598	-6.93899	-3.35382	-0.043687	-0.0189589	63385	0.0702282	7.11192e-11	0.000744164	Physical activity	Physical activity variability		30610	Liver Function
waist_circumference	acceleration_within_day_SD_M10	0.00754105	-0.00861879	-0.00922536	1.91906e-87	6.27646e-53	-0.0443082	-0.0356894	-0.0620592	-0.0386245	67038	0.0702282	8.58737e-85	2.58389e-50	Physical activity	Physical activity variability	Fraction of time	48	Body Mass
arterial_stiffness_wave_reflection_index	main_sleep_offset_mean_abs_dev	0.00754551	-1.26371	-0.0328651	0.00660786	0.278815	-0.897078	0.366637	-0.0218012	0.0106722	25125	0.0702282	0.0167294	0.43245	Diurnal rhythms	Phase	Hours	4195	Cardiovascular Function
arterial_stiffness_wave_reflection_index	temp_amplitude	0.00754687	0.973618	0.0349682	0.229949	0.00772299	0.325816	-0.647802	0.0104087	-0.0269066	25184	0.0702282	0.339352	0.0236001	Diurnal rhythms	Amplitude	Celsius	4195	Cardiovascular Function
urine_microalbumin	acceleration_overall	0.00755482	-0.648585	-0.0438993	7.43604e-05	0.951822	-0.659267	-0.0106824	-0.0378594	-0.00100445	18022	0.0702387	0.000293	0.975856	Physical activity	Physical activity	g	30500	Renal Function
urea	acceleration_between_day_SD	0.00763904	0.00573619	0.0211871	5.04509e-21	4.12451e-07	0.0137333	0.00799713	0.0542884	0.0283612	63339	0.0709576	1.18278e-19	3.57619e-06	Physical activity	Physical activity variability	g	30670	Renal Function
haematocrit_percent	moderate_peak_value_mean	0.00772491	-0.532142	-0.0179358	1.45825e-11	2.83938e-05	-1.05404	-0.521896	-0.0392205	-0.0227112	64512	0.0716905	1.4845e-10	0.000174465	Physical activity	Physical activity	Hours	30030	Red Blood Cell Count
platelet_distribution_width	tasks_light_overall	0.00774254	-0.319051	-0.0230744	4.342e-06	0.0360047	-0.458237	-0.139186	-0.0272987	-0.0113282	64504	0.0717894	2.15675e-05	0.0865796	Physical activity	Physical activity	Hours	30110	Coagulation
glucose	walking_hourly_SD	0.00776565	-0.504781	-0.0220038	1.7426e-06	0.248118	-0.655958	-0.151177	-0.0256741	-0.00744742	58027	0.0719388	9.21627e-06	0.396035	Physical activity	Physical activity variability	Fraction of time	30740	Glucose Metabolism
cholesterol	MVPA_hourly_SD	0.00778796	0.452452	0.0210529	1.84419e-12	0.000442939	0.865503	0.41305	0.0421209	0.0188072	63381	0.0720806	2.11128e-11	0.00199944	Physical activity	Physical activity variability	Fraction of time	30690	Lipoprotein Profile
arterial_stiffness_position_of_peak	acceleration_within_day_SD	0.00781132	-0.0179912	-0.0349055	9.93425e-09	0.0645727	-0.0269715	-0.00898037	-0.064457	-0.0148886	25141	0.0722319	7.18e-08	0.138224	Physical activity	Physical activity variability	Fraction of time	4198	Cardiovascular Function
total_protein	acceleration_during_main_sleep_mean	0.00787102	0.181266	0.0218899	0.944087	0.000268223	-0.00320616	-0.184472	-0.000428049	-0.0201842	58002	0.0727186	0.964517	0.00129421	Sleep	Sleep	g	30860	Liver Function
platelet_count	sedentary_within_day_SD	0.00789124	-34.8408	-0.0207021	0.415821	0.002098	-7.95546	26.8853	-0.00511735	0.0156437	64511	0.07284	0.537133	0.00776154	Physical activity	Physical activity variability	Fraction of time	30080	Coagulation
calcium	sedentary_overall_M10	0.00795084	0.0172226	0.0226602	0.0277323	0.125486	0.0104331	-0.00678952	0.0146377	-0.00839706	58071	0.0733244	0.0582019	0.235223	Physical activity	Physical activity	Fraction of time	30680	Electrolyte
alanine_aminotransferase	temp_within_day_SD	0.00796979	-0.43665	-0.0204598	1.17639e-17	5.1501e-08	-1.04059	-0.603937	-0.0458493	-0.0319484	63364	0.073363	2.25885e-16	5.16616e-07	Diurnal rhythms	Variability	Celsius	30620	Liver Function
shbg	sedentary_hourly_SD_M10	0.00797588	-15.6379	-0.0186321	0.229085	6.9614e-07	5.01919	20.6571	0.011024	0.0213239	57497	0.073363	0.33827	5.80606e-06	Physical activity	Physical activity variability	Fraction of time	30830	Liver Function
shbg	WASO_mean	0.00797641	-2.86986	-0.0192006	0.760047	0.000634156	-0.231331	2.63853	-0.00290659	0.0148139	57466	0.073363	0.840486	0.00274925	Sleep	Sleep	Hours	30830	Liver Function
arterial_stiffness_position_of_notch	moderate_within_day_SD_M10	0.00798751	-4.05186	-0.03415	2.46826e-08	0.0133081	-6.49729	-2.44543	-0.0532484	-0.0210056	25184	0.0733996	1.70263e-07	0.0376387	Physical activity	Physical activity variability	Fraction of time	4199	Cardiovascular Function
arterial_stiffness_arterial_stiffness_index	amplitude	0.00806286	1.10389	0.0336209	0.0318014	0.11085	0.639229	-0.464663	0.0198931	-0.0139277	25133	0.0740258	0.0653684	0.212849	Diurnal rhythms	Amplitude	g	21021	Cardiovascular Function
ldl_direct	moderate_between_day_SD_M10	0.00810163	0.459245	0.0211231	0.00190093	0.624091	0.402825	-0.0564198	0.0185142	-0.00256849	63275	0.0743155	0.00551108	0.756465	Physical activity	Physical activity variability	Fraction of time	30780	Lipoprotein Profile
arterial_stiffness_position_of_peak	acceleration_hourly_SD_M10	0.00812984	-0.00933354	-0.0348493	1.45504e-13	0.00108527	-0.0177682	-0.00843461	-0.0839015	-0.0258866	25157	0.0743484	1.88368e-12	0.00439645	Physical activity	Physical activity variability	Fraction of time	4198	Cardiovascular Function
white_blood_cell_count	moderate_within_day_SD	0.0081392	-0.964444	-0.0218098	5.69077e-14	2.59834e-07	-2.13808	-1.17363	-0.0412078	-0.0291021	64511	0.0743484	7.61631e-13	2.3458e-06	Physical activity	Physical activity variability	Fraction of time	30000	White Blood Cell Count
glycated_heamoglobin	moderate_within_day_SD	0.00815145	-2.60494	-0.0211312	0.0245952	0.153929	-1.7277	0.87724	-0.0115312	0.00814712	62943	0.0743484	0.0525611	0.275423	Physical activity	Physical activity variability	Fraction of time	30750	Glucose Metabolism
apolipoprotein_B	MVPA_hourly_SD_M10	0.00815924	0.104	0.0211818	0.00140973	0.555967	0.0873827	-0.0166177	0.0191394	-0.00316773	63118	0.0743484	0.00421649	0.701828	Physical activity	Physical activity variability	Fraction of time	30640	Lipoprotein Profile
arterial_stiffness_pulse_rate	main_sleep_onset_SD	0.00815992	0.554332	0.033026	0.0402737	0.0914109	0.305894	-0.248438	0.0183815	-0.0148177	25047	0.0743484	0.0800187	0.18222	Diurnal rhythms	Phase Variability	Hours	4194	Cardiovascular Function
platelet_crit	sedentary_within_day_SD	0.00816237	-0.0279079	-0.0202774	0.637722	6.9368e-06	0.00370363	0.0316115	0.00294777	0.022819	64511	0.0743484	0.741631	4.86996e-05	Physical activity	Physical activity variability	Fraction of time	30090	Coagulation
glycated_heamoglobin	walking_within_day_SD_M10	0.00816452	-2.43754	-0.0202258	2.5424e-07	0.0882009	-3.49984	-1.0623	-0.0263	-0.00977463	62943	0.0743484	1.5392e-06	0.177367	Physical activity	Physical activity variability	Fraction of time	30750	Glucose Metabolism
phosphate	temp_L1_time_abs_dev	0.0081973	-0.00154411	-0.0216802	0.242906	0.00831054	-0.000502867	0.00104124	-0.00716391	0.0153245	57973	0.0743484	0.353909	0.0251639	Diurnal rhythms	Phase	Hours	30810	Electrolyte
direct_bilirubin	moderate_between_day_SD_M10	0.00820069	-0.462204	-0.0224655	0.0199468	0.163715	-0.293681	0.168523	-0.0130901	0.00936715	54368	0.0743484	0.0438846	0.289014	Physical activity	Physical activity variability	Fraction of time	30660	Liver Function
arterial_stiffness_position_of_notch	temp_IV	0.00821632	0.581422	0.0344728	0.028367	0.129519	0.358013	-0.223409	0.0217091	-0.0132052	25184	0.0743484	0.0593521	0.240834	Diurnal rhythms	Variability		4199	Cardiovascular Function
immature_reticulocyte_fraction	MVPA_hourly_SD	0.00822026	-0.0238782	-0.0206654	2.8618e-10	0.00585021	-0.0411175	-0.0172394	-0.0370246	-0.0143345	63256	0.0743484	2.48345e-09	0.018667	Physical activity	Physical activity variability	Fraction of time	30280	Red Blood Cell Count
high_light_scatter_reticulocyte_count	acceleration_overall	0.00822321	-2.45815e-05	-0.0208215	1.00946e-14	2.5758e-05	-5.1777e-05	-2.71955e-05	-0.0419491	-0.0244445	63257	0.0743484	1.45103e-13	0.000159315	Physical activity	Physical activity	g	30300	Red Blood Cell Count
testosterone	sedentary_RA	0.00822351	-0.35417	-0.00918251	0.000644037	0.63256	-0.306632	0.0475374	-0.0142629	0.0112441	57226	0.0743484	0.00208179	0.762867	Diurnal rhythms	Amplitude		30850	Sex Hormone
creatinine	sleep_peak_time_mean_abs_dev	0.00823128	-0.423637	-0.0174367	0.000538336	0.811804	-0.396967	0.0266697	-0.0178975	0.00151711	63241	0.0743484	0.00176676	0.890457	Diurnal rhythms	Phase	Hours	30700	Renal Function
hand_grip_strength_right	sleep_hourly_SD_L5	0.00823331	-1.68011	-0.0139243	4.2081e-09	0.0162446	-2.72546	-1.04535	-0.0288752	-0.0142925	67101	0.0743484	3.17055e-08	0.0443473	Sleep	Sleep	Fraction of time	47	Muscle Function
high_light_scatter_reticulocyte_count	MVPA_hourly_SD_M10	0.00823442	-0.00399329	-0.0197013	4.82837e-11	0.00717799	-0.00691284	-0.00291955	-0.033677	-0.0148348	63256	0.0743484	4.6486e-10	0.0222317	Physical activity	Physical activity variability	Fraction of time	30300	Red Blood Cell Count
reticulocyte_percentage	self_report_nap_during_day	0.00823508	-0.0811905	-0.0264513	0.304442	3.53697e-05	0.0193136	0.100504	0.00705659	0.0280581	40816	0.0743484	0.42388	0.000212439	Sleep	Self-report		30240	Red Blood Cell Count
urine_sodium	self_report_sleeplessness	0.00823525	-2.44522	-0.0289697	1.5467e-06	0.198528	-3.25576	-0.810536	-0.0367509	-0.010285	34118	0.0743484	8.25229e-06	0.335509	Sleep	Self-report		30530	Renal Function
shbg	MET_peak_value_mean	0.00825872	1.41824	0.019199	0.00499949	0.399662	1.11344	-0.304798	0.0260864	-0.00367314	57495	0.0744857	0.0130166	0.560322	Physical activity	Physical activity	MET	30830	Liver Function
high_light_scatter_reticulocyte_percent	main_sleep_onset_SD	0.00826493	0.00623219	0.0198772	0.00154861	0.600244	0.00537318	-0.000859012	0.0170007	-0.0027632	62953	0.0744857	0.00458657	0.738563	Diurnal rhythms	Phase Variability	Hours	30290	Red Blood Cell Count
urine_creatinine	MET_peak_time_mean	0.00828365	57.7033	0.0198347	0.0595246	0.0638026	30.6629	-27.0404	0.0101123	-0.0108709	65444	0.0745891	0.111936	0.136856	Diurnal rhythms	Phase	Hours past midnight	30510	Renal Function
platelet_distribution_width	sleep_peak_quality_SD	0.00829422	-0.261436	-0.0212956	0.0205914	0.172073	-0.172005	0.0894315	-0.013956	0.00741689	64294	0.074619	0.045051	0.300522	Sleep	Sleep variability	Hours	30110	Coagulation
alkaline_phosphatase	MVPA_overall_M10	0.00832469	-4.81584	-0.0207138	7.74018e-08	0.0524332	-7.214	-2.39816	-0.0338625	-0.00963242	63385	0.0748277	5.03525e-07	0.117186	Physical activity	Physical activity	Fraction of time	30610	Liver Function
alanine_aminotransferase	moderate_overall	0.00833229	-7.96056	-0.0217042	8.09008e-06	0.0680568	-11.0859	-3.12539	-0.0232857	-0.0105056	63366	0.0748306	3.82292e-05	0.144183	Physical activity	Physical activity	Fraction of time	30620	Liver Function
shbg	walking_overall	0.00834061	11.9277	0.0185745	0.35347	0.00425047	3.04933	-8.87832	0.00849275	-0.0122929	57497	0.07484	0.474799	0.014217	Physical activity	Physical activity	Hours	30830	Liver Function
haemoglobin_concentration	MET_RA	0.00835759	-0.329873	-0.0170253	0.00026378	0.9724	-0.332833	-0.00296081	-0.0215491	-0.000190475	64507	0.0749271	0.000922739	0.98581	Diurnal rhythms	Amplitude	MET	30020	Red Blood Cell Count
urine_microalbumin	mesor	0.00839827	-53.072	-0.0405184	0.000107909	0.990141	-53.2538	-0.181738	-0.0337876	-0.000194985	18022	0.075222	0.000409966	0.99498	Physical activity	Physical activity	g	30500	Renal Function
glucose	walking_overall	0.0084051	-0.516934	-0.0217278	0.000135874	0.837133	-0.544593	-0.0276592	-0.0204446	-0.00131906	58027	0.075222	0.000504662	0.906842	Physical activity	Physical activity	Hours	30740	Glucose Metabolism
urine_sodium	MET_RA	0.00844131	13.8651	0.0205385	0.0298177	0.125143	8.34632	-5.51881	0.0120871	-0.00855327	65306	0.075465	0.0618592	0.234689	Diurnal rhythms	Amplitude	MET	30530	Renal Function
alanine_aminotransferase	acceleration_overall_M10	0.00844692	-0.0182357	-0.0205259	4.95168e-05	0.733623	-0.0198992	-0.00166355	-0.021989	-0.00205309	63348	0.075465	0.000201434	0.835874	Physical activity	Physical activity	g	30620	Liver Function
glycated_heamoglobin	moderate_peak_value_mean	0.008577	-1.00664	-0.0209727	0.00926431	0.340186	-0.778686	0.22795	-0.0133226	0.00545069	62943	0.0764806	0.0224666	0.49915	Physical activity	Physical activity	Hours	30750	Glucose Metabolism
high_light_scatter_reticulocyte_percent	MET_hourly_SD	0.00857722	-0.0281705	-0.0205731	3.58023e-10	0.00205189	-0.0501633	-0.0219928	-0.0339354	-0.016573	63256	0.0764806	3.0802e-09	0.00761562	Physical activity	Physical activity variability		30290	Red Blood Cell Count
vitamin_D	temp_amplitude	0.00858289	0.495565	0.0217485	1.46088e-25	8.21668e-14	1.44975	0.954181	0.0645756	0.0407772	60724	0.0764806	4.28357e-24	1.63571e-12	Diurnal rhythms	Amplitude	Celsius	30890	Metabolism
shbg	main_sleep_onset_mean	0.00861134	0.466504	0.0184311	0.703715	0.000876902	0.0476274	-0.418876	0.00347999	-0.0142798	57440	0.0766677	0.795894	0.00366426	Diurnal rhythms	Phase	Hours past midnight	30830	Liver Function
glucose	MET_peak_time_mean_abs_dev	0.00865737	0.0193516	0.0214665	0.0593067	0.0675958	0.0102328	-0.0091188	0.010045	-0.0115818	58022	0.0769816	0.111547	0.143443	Diurnal rhythms	Phase	Hours	30740	Glucose Metabolism
arterial_stiffness_position_of_notch	MVPA_overall	0.00866155	-3.66931	-0.033419	1.16876e-11	0.000261477	-7.07112	-3.40181	-0.0642798	-0.0314625	25184	0.0769816	1.2053e-10	0.001267	Physical activity	Physical activity	Fraction of time	4199	Cardiovascular Function
vitamin_D	acceleration_within_day_SD_M10	0.00869411	0.0321745	0.0217054	2.97159e-65	3.53369e-36	0.144043	0.111868	0.105419	0.0696562	60545	0.0772007	5.56066e-63	6.16419e-34	Physical activity	Physical activity variability	Fraction of time	30890	Metabolism
urea	MVPA_within_day_SD_M10	0.00870892	0.563439	0.020169	1.30453e-09	0.0117196	0.938883	0.375444	0.0340377	0.0136455	63342	0.0772007	1.04079e-08	0.0338626	Physical activity	Physical activity variability	Fraction of time	30670	Renal Function
albumin	walking_peak_value_mean	0.00871474	-0.471745	-0.0214531	0.772848	0.000445055	-0.0377123	0.434033	-0.00177675	0.0193716	58078	0.0772007	0.850257	0.00200635	Physical activity	Physical activity	Hours	30600	Liver Function
hdl_cholesterol	MET_overall	0.00871621	0.0454422	0.0193166	1.65895e-31	3.78414e-22	0.154145	0.108703	0.0782888	0.0472658	58059	0.0772007	6.74857e-30	1.81993e-20	Physical activity	Physical activity	MET	30760	Lipoprotein Profile
blood_sample_fasting_time	phase	0.00872505	0.0464202	0.0204012	7.61669e-07	0.238321	0.0613148	0.0148946	0.0281146	0.00627682	67164	0.0772125	4.24423e-06	0.384246	Diurnal rhythms	Phase	Hours past midnight	74	Metadata
lymphocyte_count	tasks_light_hourly_SD	0.0087771	-0.565097	-0.0223397	0.000139353	0.408819	-0.668576	-0.103479	-0.0192973	-0.00536941	64389	0.0776065	0.000516651	0.569062	Physical activity	Physical activity variability	Fraction of time	30120	White Blood Cell Count
glucose	MVPA_hourly_SD_M10	0.00880024	-0.481378	-0.0218233	6.69827e-13	0.00106683	-0.914968	-0.433589	-0.0389879	-0.0212836	58025	0.0776921	8.08189e-12	0.00433642	Physical activity	Physical activity variability	Fraction of time	30740	Glucose Metabolism
immature_reticulocyte_fraction	cosinor_rsquared	0.00880188	-0.0139344	-0.0207036	1.74972e-05	0.498972	-0.0164327	-0.00249828	-0.0251712	-0.00351735	63259	0.0776921	7.76881e-05	0.652505	Diurnal rhythms	Amplitude		30280	Red Blood Cell Count
haematocrit_percent	tasks_light_overall_M10	0.00882787	-0.982001	-0.0182861	0.116552	0.0183585	-0.488265	0.493736	-0.00911112	0.0127365	64509	0.0778524	0.195931	0.049064	Physical activity	Physical activity	Fraction of time	30030	Red Blood Cell Count
igf_1	MVPA_overall	0.00883518	-2.0246	-0.020614	0.0612906	0.0663993	-1.08059	0.944007	-0.0112967	0.00936191	63033	0.0778524	0.114691	0.141311	Physical activity	Physical activity	Fraction of time	30770	Metabolic Function
testosterone	acceleration_L5_time	0.00885626	0.0464963	0.00890899	0.000231317	0.966001	0.0459576	-0.000538746	0.0149867	-0.000996118	57159	0.0779715	0.000817448	0.982427	Diurnal rhythms	Phase	Hours past midnight	30850	Sex Hormone
apolipoprotein_B	moderate_between_day_SD	0.00888254	0.250108	0.02156	0.255233	0.0056519	0.0849475	-0.165161	0.0067781	-0.014633	63101	0.078136	0.36832	0.0181269	Physical activity	Physical activity variability	Fraction of time	30640	Lipoprotein Profile
ldl_direct	MVPA_hourly_SD_M10	0.00889891	0.373279	0.0208791	1.71552e-07	0.154891	0.51907	0.145791	0.0314663	0.00761166	63275	0.0782132	1.06298e-06	0.276808	Physical activity	Physical activity variability	Fraction of time	30780	Lipoprotein Profile
red_blood_cell_count	acceleration_between_day_SD	0.0089343	-0.0015151	-0.018075	2.11924e-15	0.000152124	-0.00312527	-0.00161017	-0.0461019	-0.021433	64506	0.0784571	3.26516e-14	0.000780101	Physical activity	Physical activity variability	g	30010	Red Blood Cell Count
high_light_scatter_reticulocyte_percent	sleep_within_day_SD_L5	0.00901021	0.0690587	0.0200606	2.0536e-14	0.000135069	0.141283	0.0722248	0.041703	0.0204517	63257	0.0790564	2.86391e-13	0.000703494	Sleep	Sleep		30290	Red Blood Cell Count
glucose	moderate_overall	0.00904073	-0.682889	-0.0236435	0.000101424	0.309163	-0.834797	-0.151908	-0.020947	-0.00651567	58025	0.0791939	0.000387763	0.465265	Physical activity	Physical activity	Fraction of time	30740	Glucose Metabolism
glycated_heamoglobin	walking_hourly_SD_M10	0.00904714	-2.30801	-0.019913	7.27611e-09	0.0261637	-3.67549	-1.36748	-0.0294721	-0.0127831	62943	0.0791939	5.32615e-08	0.0662753	Physical activity	Physical activity variability	Fraction of time	30750	Glucose Metabolism
neutrophil_count	inactivity_peak_time_mean_abs_dev	0.00905171	0.0408986	0.0204051	5.90137e-09	0.023824	0.0655278	0.0246292	0.034295	0.0117807	64282	0.0791939	4.36328e-08	0.0613146	Diurnal rhythms	Phase	Hours	30140	White Blood Cell Count
monocyte_count	MET_overall_L5	0.00905786	0.0965302	0.0205699	0.00177561	0.556826	0.0810315	-0.0154988	0.0180075	-0.00326154	64156	0.0791939	0.00517693	0.702655	Physical activity	Physical activity	MET	30130	White Blood Cell Count
total_bilirubin	sedentary_overall_M10	0.00906436	0.766974	0.0208581	3.80949e-06	0.250854	0.996352	0.229378	0.0248526	0.00710659	63135	0.0791939	1.91348e-05	0.399103	Physical activity	Physical activity	Fraction of time	30840	Liver Function
weight	MET_within_day_SD	0.00909341	-0.836104	-0.00794502	1.02627e-27	8.33413e-18	-2.64227	-1.80617	-0.0275919	-0.0194386	67187	0.0793803	3.35313e-26	2.59138e-16	Physical activity	Physical activity variability		21002	Body Mass
alanine_aminotransferase	self_report_daytime_dozing	0.00911783	-1.70035	-0.0213119	0.0279243	0.138992	-1.02794	0.672406	-0.0127454	0.00920026	51089	0.0794678	0.0585211	0.254674	Sleep	Self-report		30620	Liver Function
alkaline_phosphatase	amplitude	0.00911888	-5.38783	-0.0210425	1.69977e-15	1.0948e-05	-11.7493	-6.36144	-0.0508272	-0.0223254	63388	0.0794678	2.63068e-14	7.42271e-05	Diurnal rhythms	Amplitude	g	30610	Liver Function
total_protein	acceleration_overall_M10	0.00913046	-0.00611485	-0.0227076	4.1369e-09	0.0293845	-0.00973373	-0.00361888	-0.0384253	-0.0127433	58014	0.0794976	3.11919e-08	0.0728034	Physical activity	Physical activity	g	30860	Liver Function
total_bilirubin	sedentary_hourly_SD	0.00914314	2.93112	0.0206307	2.7686e-06	0.175952	3.9415	1.01039	0.024987	0.00828427	63135	0.0794976	1.41622e-05	0.305636	Physical activity	Physical activity variability	Fraction of time	30840	Liver Function
gamma_glutamyltransferase	acceleration_RA	0.00914547	-11.0141	-0.0210394	8.08265e-20	3.25782e-07	-26.6158	-15.6018	-0.0478397	-0.0334394	63241	0.0794976	1.76993e-18	2.86397e-06	Diurnal rhythms	Amplitude		30730	Liver Function
glucose	acceleration_between_day_SD_M10	0.00925352	-0.00222602	-0.0218924	2.90698e-05	0.700358	-0.00246452	-0.000238497	-0.0229883	-0.00250737	58002	0.0803689	0.000124247	0.81383	Physical activity	Physical activity variability	Fraction of time	30740	Glucose Metabolism
apolipoprotein_B	MET_peak_value_mean	0.00928221	0.0129695	0.0212895	0.124248	0.029304	0.00568739	-0.00728214	0.00923217	-0.0117381	63118	0.0805502	0.206485	0.0726913	Physical activity	Physical activity	MET	30640	Lipoprotein Profile
albumin	walking_overall_M10	0.00929078	-0.673662	-0.0211988	0.592965	0.00131928	-0.100292	0.57337	-0.00328464	0.0176257	58078	0.0805566	0.704548	0.00520631	Physical activity	Physical activity	Fraction of time	30600	Liver Function
direct_bilirubin	moderate_hourly_SD	0.0093037	-0.361268	-0.0226796	0.0397777	0.108633	-0.21149	0.149778	-0.0116672	0.0108868	54371	0.0806007	0.0791555	0.209295	Physical activity	Physical activity variability	Fraction of time	30660	Liver Function
cholesterol	moderate_hourly_SD_M10	0.00931618	0.380394	0.0205818	6.11154e-05	0.605481	0.431557	0.0511627	0.0238777	0.00272325	63384	0.0806409	0.000244885	0.742478	Physical activity	Physical activity variability	Fraction of time	30690	Lipoprotein Profile
igf_1	sedentary_overall_M10	0.00932987	0.948254	0.0205656	0.00943332	0.306434	0.694835	-0.253419	0.0157741	-0.00524001	63036	0.0806917	0.0228173	0.462505	Physical activity	Physical activity	Fraction of time	30770	Metabolic Function
diastolic_blood_pressure_V0	main_sleep_offset_mean	0.00934417	0.207879	0.0196996	0.491681	0.00275796	0.0389766	-0.168902	0.00401161	-0.0152604	63317	0.0807474	0.61234	0.00983198	Diurnal rhythms	Phase	Hours past midnight	4079	Cardiovascular Function
cystatin_C	sleep_peak_time_mean_abs_dev	0.00938295	-0.00427575	-0.0184278	0.00764745	1.13073e-10	0.0031408	0.00741655	0.0138913	0.0330661	63257	0.0809693	0.0189977	1.60961e-09	Diurnal rhythms	Phase	Hours	30720	Renal Function
testosterone	moderate_overall	0.00938675	1.61996	0.00969628	0.00913655	0.389288	1.29569	-0.324272	0.0107369	-0.0203872	57253	0.0809693	0.0221934	0.550653	Physical activity	Physical activity	Fraction of time	30850	Sex Hormone
urine_microalbumin	MET_overall	0.00939345	-29.6848	-0.0403746	0.000480679	0.906711	-28.7563	0.928474	-0.0303857	0.0018306	18022	0.0809693	0.00159688	0.949518	Physical activity	Physical activity	MET	30500	Renal Function
hdl_cholesterol	MET_overall_M10	0.00947023	0.025425	0.0190457	3.4591e-35	4.18956e-24	0.0910596	0.0656346	0.0829206	0.0498093	58060	0.0815629	1.67141e-33	2.49242e-22	Physical activity	Physical activity	MET	30760	Lipoprotein Profile
testosterone	moderate_peak_value_mean	0.00948723	0.479493	0.00927927	0.00640325	0.409523	0.379017	-0.100476	0.0112551	-0.0195197	57255	0.0816409	0.0162923	0.569955	Physical activity	Physical activity	Hours	30850	Sex Hormone
platelet_distribution_width	tasks_light_within_day_SD	0.00955495	-0.255186	-0.0218099	3.23601e-06	0.0407796	-0.372562	-0.117376	-0.0276347	-0.011032	64512	0.082155	1.64307e-05	0.095779	Physical activity	Physical activity variability	Fraction of time	30110	Coagulation
pulse_rate_V0	main_sleep_offset_mean_abs_dev	0.00961439	0.34995	0.0203937	1.18128e-06	0.239882	0.462667	0.112717	0.0272199	0.00655757	63262	0.0825971	6.39879e-06	0.386182	Diurnal rhythms	Phase	Hours	102	Cardiovascular Function
testosterone	walking_hourly_SD	0.00964647	1.18287	0.00891389	0.00237584	0.507594	0.965138	-0.217728	0.0124751	-0.0157218	57255	0.0828035	0.00670289	0.660744	Physical activity	Physical activity variability	Fraction of time	30850	Sex Hormone
mean_sphered_cell_volume	main_sleep_duration_mean	0.0096773	-0.100255	-0.0206705	0.738876	5.61913e-05	0.00920912	0.109464	0.00202912	0.0211575	63213	0.0829989	0.825322	0.000320755	Sleep	Sleep	Hours	30270	Red Blood Cell Count
total_protein	moderate_between_day_SD_M10	0.00970014	-2.24833	-0.0217758	1.26399e-05	0.318899	-2.82663	-0.578296	-0.027309	-0.0055346	58030	0.0830705	5.75872e-05	0.476496	Physical activity	Physical activity variability	Fraction of time	30860	Liver Function
glycated_heamoglobin	self_report_snoring	0.00970823	-0.243419	-0.020761	0.560172	2.67183e-05	0.0384496	0.281869	0.00303726	0.0249518	58990	0.0830705	0.675251	0.000164859	Sleep	Self-report		30750	Glucose Metabolism
mean_corpuscular_volume	tasks_light_hourly_SD	0.00970986	-1.95665	-0.0214942	0.000324758	0.558329	-2.21392	-0.257271	-0.0219499	-0.00295794	64512	0.0830705	0.00112049	0.703688	Physical activity	Physical activity variability	Fraction of time	30040	Red Blood Cell Count
hand_grip_strength_right	sedentary_hourly_SD_L5	0.00972849	-1.78669	-0.0136671	7.31583e-09	0.0156349	-2.92522	-1.13853	-0.0284982	-0.0144096	67101	0.0831608	5.35142e-08	0.042922	Physical activity	Physical activity variability	Fraction of time	47	Muscle Function
high_light_scatter_reticulocyte_count	main_sleep_onset_SD	0.00974161	0.000273998	0.019158	0.0130192	0.250297	0.000189347	-8.46508e-05	0.0127361	-0.00625119	62953	0.0832039	0.0303016	0.398462	Diurnal rhythms	Phase Variability	Hours	30300	Red Blood Cell Count
haematocrit_percent	amplitude	0.00978924	-0.633674	-0.0172913	0.00154728	0.644554	-0.554435	0.0792392	-0.0186158	0.00258413	64512	0.0834843	0.00458394	0.772126	Diurnal rhythms	Amplitude	g	30030	Red Blood Cell Count
high_light_scatter_reticulocyte_count	MVPA_within_day_SD	0.00979498	-0.00363231	-0.0193279	1.42411e-12	0.000161827	-0.00726261	-0.00363031	-0.0362195	-0.0207662	63256	0.0834843	1.6487e-11	0.000826971	Physical activity	Physical activity variability	Fraction of time	30300	Red Blood Cell Count
reticulocyte_count	sleep_within_day_SD_L5	0.00979878	0.0118594	0.0206136	4.66498e-06	0.389138	0.0146888	0.00282939	0.0241408	0.00527461	63257	0.0834843	2.30384e-05	0.550593	Sleep	Sleep		30250	Red Blood Cell Count
immature_reticulocyte_fraction	mesor	0.00984774	-0.0134867	-0.0207251	1.21597e-06	0.16065	-0.0185002	-0.00501348	-0.0292731	-0.00746212	63258	0.0838321	6.56252e-06	0.284384	Physical activity	Physical activity	g	30280	Red Blood Cell Count
urine_microalbumin	MVPA_hourly_SD	0.00987657	-89.9908	-0.0386932	0.000221592	0.901244	-86.7928	3.19796	-0.0313373	0.00191676	18022	0.084008	0.000785338	0.946201	Physical activity	Physical activity variability	Fraction of time	30500	Renal Function
white_blood_cell_count	WASO_mean	0.00989254	0.222508	0.0208473	1.70828e-16	7.69972e-06	0.497955	0.275447	0.0463366	0.0256581	64474	0.0840744	2.94993e-15	5.35442e-05	Sleep	Sleep	Hours	30000	White Blood Cell Count
albumin	walking_hourly_SD	0.00990395	-1.18994	-0.0211295	0.469641	0.0029004	-0.241328	0.948611	-0.00445007	0.0164888	58078	0.0841019	0.590898	0.0102475	Physical activity	Physical activity variability	Fraction of time	30600	Liver Function
platelet_crit	MVPA_between_day_SD	0.00998774	0.0344714	0.0197861	0.609896	0.00106271	0.00505853	-0.0294129	0.00321963	-0.016699	64507	0.0847435	0.71832	0.00432653	Physical activity	Physical activity variability	Fraction of time	30090	Coagulation
haematocrit_percent	tasks_light_overall	0.010014	-1.69031	-0.0180629	0.0168439	0.290495	-1.30593	0.384385	-0.0138654	0.00571231	64504	0.0848624	0.0380169	0.445172	Physical activity	Physical activity	Hours	30030	Red Blood Cell Count
immature_reticulocyte_fraction	moderate_within_day_SD_M10	0.0100182	-0.0230349	-0.0203867	0.000342635	0.829357	-0.0242914	-0.00125654	-0.0209311	-0.00110384	63259	0.0848624	0.00117539	0.902166	Physical activity	Physical activity variability	Fraction of time	30280	Red Blood Cell Count
arterial_stiffness_position_of_notch	moderate_between_day_SD_M10	0.0100697	-5.2454	-0.0325946	1.07735e-07	0.0263598	-8.20214	-2.95675	-0.0509355	-0.0185896	25183	0.0852284	6.88276e-07	0.0665427	Physical activity	Physical activity variability	Fraction of time	4199	Cardiovascular Function
systolic_blood_pressure_manual_V0	temp_IV	0.0100841	4.21974	0.0835776	0.0492203	0.0969306	2.45193	-1.7678	0.0511525	-0.034331	3866	0.0852526	0.0952567	0.190529	Diurnal rhythms	Variability		93	Cardiovascular Function
gamma_glutamyltransferase	MET_peak_value_mean	0.0100936	-1.923	-0.0205807	8.82786e-13	4.58453e-05	-3.96536	-2.04237	-0.036646	-0.0259663	63357	0.0852526	1.0528e-11	0.000268091	Physical activity	Physical activity	MET	30730	Liver Function
testosterone	moderate_within_day_SD	0.0100974	1.22109	0.00920079	0.00690197	0.411403	0.963947	-0.257141	0.0111667	-0.0194024	57255	0.0852526	0.017368	0.571797	Physical activity	Physical activity variability	Fraction of time	30850	Sex Hormone
lymphocyte_count	tasks_light_peak_value_mean	0.0101144	-0.242506	-0.0220693	0.000225531	0.428984	-0.285193	-0.0426871	-0.0186604	-0.00514031	64389	0.0852767	0.000798748	0.589545	Physical activity	Physical activity	Fraction of time	30120	White Blood Cell Count
hand_grip_strength_left	moderate_overall_M10	0.0101169	2.39359	0.0142784	1.01856e-05	0.0932646	3.31565	0.922059	0.0213845	0.00997122	67101	0.0852767	4.72316e-05	0.185047	Physical activity	Physical activity	Fraction of time	46	Muscle Function
diastolic_blood_pressure_manual_V0	main_sleep_offset_mean_abs_dev	0.0101768	1.41796	0.0878474	0.0244612	0.186157	0.945431	-0.472525	0.0623151	-0.0282357	3855	0.0857119	0.0523499	0.319269	Diurnal rhythms	Phase	Hours	94	Cardiovascular Function
haemoglobin_concentration	acceleration_between_day_SD	0.0101925	-0.0041532	-0.0165733	3.62183e-14	0.000439016	-0.00832211	-0.00416892	-0.0455422	-0.019631	64505	0.0857736	4.91118e-13	0.00198609	Physical activity	Physical activity variability	g	30020	Red Blood Cell Count
creatinine	sedentary_IV	0.0102252	-0.914158	-0.0168619	2.02563e-09	0.00616702	-1.57311	-0.658948	-0.030904	-0.0172266	63366	0.0859789	1.58178e-08	0.0195115	Diurnal rhythms	Variability		30700	Renal Function
pulse_rate_V0	MVPA_hourly_SD_M10	0.0102448	-4.85318	-0.020377	7.23822e-70	2.83851e-42	-23.3232	-18.47	-0.0999559	-0.0767426	63391	0.086002	1.69309e-67	6.95571e-40	Physical activity	Physical activity variability	Fraction of time	102	Cardiovascular Function
high_light_scatter_reticulocyte_count	MET_hourly_SD_M10	0.01025	-0.00120482	-0.0190994	6.11609e-08	0.0487852	-0.00184199	-0.000637173	-0.0276964	-0.0107322	63256	0.086002	4.01703e-07	0.110784	Physical activity	Physical activity variability		30300	Red Blood Cell Count
high_light_scatter_reticulocyte_percent	acceleration_M10_time	0.0102531	0.00279528	0.0191013	0.0315044	0.138292	0.00165032	-0.00114496	0.0114212	-0.00774183	63004	0.086002	0.0648227	0.253798	Diurnal rhythms	Phase	Hours past midnight	30290	Red Blood Cell Count
haematocrit_percent	tasks_light_within_day_SD	0.0103011	-1.38404	-0.0174782	0.0511048	0.0924811	-0.855191	0.528852	-0.0113052	0.00907586	64512	0.0863346	0.0983123	0.183855	Physical activity	Physical activity variability	Fraction of time	30030	Red Blood Cell Count
mean_corpuscular_volume	main_sleep_duration_mean	0.0103389	-0.0824168	-0.0200876	0.00606072	1.19281e-10	0.062847	0.145264	0.0168247	0.0325643	64465	0.086581	0.0154705	1.69564e-09	Sleep	Sleep	Hours	30040	Red Blood Cell Count
calcium	main_sleep_duration_mean_abs_dev	0.0104933	-0.0028686	-0.0212064	0.139899	0.0321333	-0.00116949	0.00169912	-0.0097027	0.0114529	57973	0.0878024	0.227097	0.0785923	Sleep	Sleep	Hours	30680	Electrolyte
urine_microalbumin	acceleration_within_day_SD	0.0105412	-0.492919	-0.0434601	0.000331279	0.792278	-0.454665	0.0382547	-0.0354364	0.00450103	17990	0.0881314	0.00114145	0.876787	Physical activity	Physical activity variability	Fraction of time	30500	Renal Function
mean_corpuscular_volume	tasks_light_peak_value_mean	0.010594	-0.845653	-0.0213851	0.000542058	0.623668	-0.938563	-0.0929103	-0.0210945	-0.00247903	64512	0.0884874	0.00177671	0.756042	Physical activity	Physical activity	Fraction of time	30040	Red Blood Cell Count
platelet_distribution_width	MET_overall_L5	0.0106009	-0.248957	-0.0204634	0.00220496	0.565093	-0.208978	0.0399794	-0.018461	0.00311272	64278	0.0884874	0.00628629	0.709088	Physical activity	Physical activity	MET	30110	Coagulation
albumin	phase_abs_dev	0.0107025	0.0840758	0.0207668	0.336495	0.00890381	0.0219311	-0.0621447	0.00589787	-0.0143103	57931	0.0892624	0.457128	0.0267088	Diurnal rhythms	Phase	Hours	30600	Liver Function
cholesterol	MVPA_overall_M10	0.010717	0.214333	0.0201315	5.73923e-12	0.000206561	0.425495	0.211163	0.0409178	0.0197465	63381	0.0893115	6.16398e-11	0.00102603	Physical activity	Physical activity	Fraction of time	30690	Lipoprotein Profile
reticulocyte_count	self_report_nap_during_day	0.0107729	-0.00357366	-0.0253098	0.236525	3.46671e-05	0.00101534	0.004589	0.00776153	0.0295832	40816	0.0897048	0.34672	0.000208651	Sleep	Self-report		30250	Red Blood Cell Count
total_protein	sleep_IV	0.0107838	0.354081	0.0217388	0.3096	0.00885751	0.101461	-0.25262	0.0065521	-0.0147904	58018	0.0897222	0.429261	0.0266087	Diurnal rhythms	Variability		30860	Liver Function
neutrophil_percent	moderate_hourly_SD	0.0108228	-3.49501	-0.0210418	8.14433e-06	0.175941	-4.68788	-1.19287	-0.026543	-0.00727891	64390	0.0899416	3.84502e-05	0.305636	Physical activity	Physical activity variability	Fraction of time	30200	White Blood Cell Count
hdl_cholesterol	temp_cosinor_rsquared	0.0108421	-0.0490122	-0.0187327	3.02107e-09	1.62908e-25	0.08501	0.134022	0.0409379	0.0511551	58062	0.0899416	2.31345e-08	1.14058e-23	Diurnal rhythms	Amplitude		30760	Lipoprotein Profile
hand_grip_strength_left	MVPA_hourly_SD	0.0108437	2.8362	0.0133686	2.23268e-24	2.57753e-12	8.213	5.3768	0.0496858	0.0420267	67101	0.0899416	6.12766e-23	4.42871e-11	Physical activity	Physical activity variability	Fraction of time	46	Muscle Function
triglycerides	main_sleep_offset_mean	0.0108451	0.0181362	0.0187832	8.42614e-10	0.0105285	0.0309776	0.0128414	0.0299902	0.0153098	63270	0.0899416	6.92667e-09	0.0308628	Diurnal rhythms	Phase	Hours past midnight	30870	Lipoprotein Profile
high_light_scatter_reticulocyte_count	moderate_within_day_SD	0.0108605	-0.00416596	-0.01976	1.52821e-07	0.0133767	-0.00669738	-0.00253142	-0.0268591	-0.0134889	63259	0.0899973	9.54968e-07	0.0378014	Physical activity	Physical activity variability	Fraction of time	30300	Red Blood Cell Count
hand_grip_strength_right	acceleration_overall_L5	0.0109054	-0.0859447	-0.0132846	1.90589e-09	0.0467104	-0.135807	-0.0498625	-0.0291331	-0.0116884	67100	0.090296	1.4928e-08	0.106903	Physical activity	Physical activity	g	47	Muscle Function
reticulocyte_percentage	sleep_peak_quality_mean	0.0109284	-0.246402	-0.0200966	0.00126969	0.672153	-0.216954	0.0294472	-0.0174006	0.0024066	63151	0.0904137	0.00385363	0.793598	Sleep	Sleep	Hours	30240	Red Blood Cell Count
albumin	MVPA_hourly_SD_M10	0.010941	-1.13816	-0.0210187	0.823327	0.000920456	-0.0691782	1.06898	-0.00138878	0.0185148	58076	0.0904458	0.886275	0.00380455	Physical activity	Physical activity variability	Fraction of time	30600	Liver Function
testosterone	temp_phase_abs_dev	0.010995	-0.0130665	-0.0093022	8.42918e-05	0.700067	-0.0114345	0.00163196	-0.0161715	0.0090956	57255	0.09077	0.000327989	0.813675	Diurnal rhythms	Phase	Hours	30850	Sex Hormone
gamma_glutamyltransferase	MVPA_overall	0.0109979	-12.5237	-0.0200437	2.12047e-16	6.65903e-08	-30.2178	-17.6941	-0.0418199	-0.0341249	63357	0.09077	3.60724e-15	6.56463e-07	Physical activity	Physical activity	Fraction of time	30730	Liver Function
high_light_scatter_reticulocyte_percent	sleep_hourly_SD_L5	0.0110365	0.0447413	0.019329	7.02648e-12	0.000335223	0.0879791	0.0432377	0.037124	0.0190244	63259	0.0909759	7.44763e-11	0.00156895	Sleep	Sleep	Fraction of time	30290	Red Blood Cell Count
urea	main_sleep_offset_mean	0.0110405	-0.0252422	-0.0193204	3.31147e-06	0.284856	-0.0327364	-0.0074942	-0.0257624	-0.00572669	63265	0.0909759	1.67807e-05	0.439278	Diurnal rhythms	Phase	Hours past midnight	30670	Renal Function
apolipoprotein_B	self_report_sleep_duration_abs_dev	0.0110886	-0.00750801	-0.0204419	0.951315	0.000136725	-0.00013656	0.00737145	-0.000365907	0.0203081	62910	0.0912895	0.968537	0.000710334	Sleep	Self-report	Hours	30640	Lipoprotein Profile
gamma_glutamyltransferase	total_sleep_mean_abs_dev	0.0110963	0.871091	0.0195451	7.76424e-07	0.19327	1.18908	0.317986	0.0249823	0.0080591	63279	0.0912895	4.31633e-06	0.328511	Sleep	Sleep	Hours	30730	Liver Function
monocyte_count	sleep_overall_L5	0.0111223	-0.0689716	-0.0201592	0.000106765	0.869569	-0.0722171	-0.00324551	-0.0223571	-0.000918055	64190	0.0914306	0.00040652	0.925963	Sleep	Sleep	Fraction of time	30130	White Blood Cell Count
alkaline_phosphatase	mesor	0.0111457	-5.42437	-0.020523	1.09667e-16	2.2973e-07	-12.9661	-7.54172	-0.0541245	-0.026402	63387	0.0915495	1.93269e-15	2.09571e-06	Physical activity	Physical activity	g	30610	Liver Function
red_blood_cell_count	acceleration_hourly_SD	0.0111564	-0.000506429	-0.0180805	9.97495e-17	0.00010568	-0.00108957	-0.000583142	-0.0492081	-0.022531	64468	0.0915629	1.77004e-15	0.000565606	Physical activity	Physical activity variability	Fraction of time	30010	Red Blood Cell Count
arterial_stiffness_position_of_notch	acceleration_overall_M10	0.0111651	-0.0140307	-0.0334287	4.35294e-28	1.01444e-14	-0.0437619	-0.0297312	-0.111043	-0.0687763	25173	0.0915629	1.46407e-26	2.24529e-13	Physical activity	Physical activity	g	4199	Cardiovascular Function
total_protein	MVPA_within_day_SD	0.0111925	-1.68849	-0.0214493	0.000442325	0.977136	-1.70158	-0.0130877	-0.0221969	-0.000161716	58031	0.0917141	0.00148191	0.988584	Physical activity	Physical activity variability	Fraction of time	30860	Liver Function
ldl_direct	MET_within_day_SD	0.0112505	0.121152	0.0208253	0.00324496	0.629722	0.106002	-0.0151503	0.0178076	-0.00257805	63275	0.092116	0.00883288	0.76096	Physical activity	Physical activity variability		30780	Lipoprotein Profile
calcium	acceleration_M10_time_abs_dev	0.0112683	0.00214702	0.0216781	0.510327	1.60553e-05	-0.000399977	-0.002547	-0.00445171	-0.0237806	57794	0.0921887	0.628791	0.000104715	Diurnal rhythms	Phase	Hours	30680	Electrolyte
haematocrit_percent	moderate_overall_M10	0.0113008	-0.925068	-0.0174291	1.28982e-07	0.00370112	-1.55323	-0.628163	-0.0305307	-0.0157941	64509	0.0923811	8.14906e-07	0.0126509	Physical activity	Physical activity	Fraction of time	30030	Red Blood Cell Count
alanine_aminotransferase	temp_RA	0.0113697	8.03443	0.0194335	1.55972e-14	5.35205e-06	17.8676	9.83322	0.0409124	0.0265096	63354	0.0927817	2.21111e-13	3.8309e-05	Diurnal rhythms	Amplitude		30620	Liver Function
urine_sodium	acceleration_overall	0.0113748	0.10488	0.0202504	0.000195707	0.8303	0.111048	0.00616776	0.0216659	0.00124786	65307	0.0927817	0.000704027	0.902847	Physical activity	Physical activity	g	30530	Renal Function
neutrophil_count	MET_within_day_SD	0.0113768	-0.187269	-0.0205893	3.23964e-25	9.77265e-16	-0.578288	-0.391019	-0.0618231	-0.0425891	64386	0.0927817	9.31351e-24	2.44126e-14	Physical activity	Physical activity variability		30140	White Blood Cell Count
urine_sodium	temp_L1_time	0.0114257	-0.228385	-0.0188509	0.0620352	0.0877095	-0.124256	0.104129	-0.0101049	0.00921988	65309	0.0931062	0.115832	0.176655	Diurnal rhythms	Phase	Hours past midnight	30530	Renal Function
glucose	cosinor_rsquared	0.0114416	-0.251751	-0.0213701	1.90294e-09	0.0112542	-0.427973	-0.176221	-0.0324373	-0.0165155	58027	0.0931447	1.49163e-08	0.0326922	Diurnal rhythms	Amplitude		30740	Glucose Metabolism
mean_corpuscular_haemoglobin_conc	self_report_getting_up_in_morning	0.0114485	0.145756	0.0400079	0.00339581	0.905259	0.142047	-0.00370912	0.0287112	-0.0012157	22631	0.0931447	0.00920213	0.948768	Sleep	Self-report		30060	Red Blood Cell Count
cholesterol	MET_within_day_SD	0.0114883	0.156126	0.0204696	7.68963e-07	0.0685872	0.230085	0.0739596	0.0296769	0.00973386	63381	0.0933946	4.28024e-06	0.145111	Physical activity	Physical activity variability		30690	Lipoprotein Profile
cholesterol	moderate_within_day_SD_M10	0.0115137	0.424985	0.0202224	0.000912726	0.988716	0.423437	-0.00154836	0.0197194	-7.44839e-05	63384	0.0935272	0.00286658	0.994203	Physical activity	Physical activity variability	Fraction of time	30690	Lipoprotein Profile
alkaline_phosphatase	MVPA_overall	0.011572	-8.45496	-0.0199088	2.6936e-10	0.000987115	-15.7927	-7.33772	-0.0398199	-0.0163245	63385	0.0938698	2.34341e-09	0.00404595	Physical activity	Physical activity	Fraction of time	30610	Liver Function
urine_potassium	acceleration_hourly_SD_M10	0.0115741	0.0344919	0.0208841	0.0201923	0.190436	0.0211676	-0.0133242	0.0142759	-0.00734274	65233	0.0938698	0.044368	0.324766	Physical activity	Physical activity variability	Fraction of time	30520	Renal Function
phosphate	main_sleep_ratio_mean	0.0116065	-0.150708	-0.0213532	8.61677e-05	0.860329	-0.158453	-0.00774444	-0.0248105	-0.0010363	57942	0.0940585	0.00033453	0.92108	Sleep	Sleep		30810	Electrolyte
urea	moderate_between_day_SD	0.0117962	1.30457	0.0200255	9.23494e-08	0.00812366	2.16107	0.856499	0.0298267	0.0142334	63325	0.0955201	5.94409e-07	0.0246488	Physical activity	Physical activity variability	Fraction of time	30670	Renal Function
white_blood_cell_count	tasks_light_overall	0.0118424	-1.17298	-0.0215996	6.93769e-06	0.0269299	-1.74431	-0.571328	-0.0245897	-0.0124564	64503	0.095819	3.3288e-05	0.0676831	Physical activity	Physical activity	Hours	30000	White Blood Cell Count
weight	MET_overall	0.0118518	-0.717357	-0.00765263	2.42005e-26	3.46698e-18	-2.31536	-1.59801	-0.0266981	-0.0195724	67186	0.0958202	7.32562e-25	1.12208e-16	Physical activity	Physical activity	MET	21002	Body Mass
alkaline_phosphatase	main_sleep_duration_mean_abs_dev	0.0118766	0.688775	0.0194104	6.82119e-06	0.336818	0.874066	0.185291	0.0283006	0.00468428	63277	0.0959453	3.27748e-05	0.495502	Sleep	Sleep	Hours	30610	Liver Function
arterial_stiffness_position_of_notch	sleep_within_day_SD_M10	0.0119488	2.99294	0.0318007	0.000103726	0.677668	3.33553	0.342591	0.0371047	0.00354316	25184	0.0963607	0.000395827	0.796932	Sleep	Sleep variability		4199	Cardiovascular Function
shbg	moderate_overall	0.0119561	15.1503	0.0194342	0.000220443	0.366403	18.265	3.11467	0.0340014	0.00387873	57495	0.0963607	0.000781805	0.527268	Physical activity	Physical activity	Fraction of time	30830	Liver Function
neutrophil_percent	moderate_overall	0.0119588	-5.08724	-0.0220234	0.00409976	0.789964	-4.78091	0.306328	-0.0169872	0.00143243	64389	0.0963607	0.0109143	0.8751	Physical activity	Physical activity	Fraction of time	30200	White Blood Cell Count
glycated_heamoglobin	sleep_hourly_SD	0.0119692	6.09865	0.0199007	9.63121e-09	1.25588e-18	-9.51485	-15.6135	-0.0298034	-0.0510205	62851	0.0963607	6.97568e-08	4.25183e-17	Sleep	Sleep variability	Fraction of time	30750	Glucose Metabolism
arterial_stiffness_position_of_notch	moderate_overall	0.0119749	-6.02078	-0.0347467	2.80504e-05	0.0912306	-8.29761	-2.27683	-0.0400215	-0.014345	25183	0.0963607	0.000120139	0.181966	Physical activity	Physical activity	Fraction of time	4199	Cardiovascular Function
arterial_stiffness_pulse_rate	MVPA_hourly_SD	0.0119866	-6.99131	-0.0320546	8.46168e-27	1.62295e-14	-21.6831	-14.6918	-0.0986743	-0.0679866	25184	0.0963797	2.59963e-25	3.5156e-13	Physical activity	Physical activity variability	Fraction of time	4194	Cardiovascular Function
pulse_rate_V0	sleep_hourly_SD_L5	0.0120089	2.49212	0.0200867	4.29524e-07	0.0878211	3.65277	1.16065	0.0288261	0.00958683	63395	0.0964834	2.49488e-06	0.176776	Sleep	Sleep	Fraction of time	102	Cardiovascular Function
urine_microalbumin	MET_overall_M10	0.0120222	-16.2585	-0.0389692	0.00159991	0.707172	-14.5516	1.70692	-0.0275685	0.00587368	18022	0.096515	0.0047195	0.817491	Physical activity	Physical activity	MET	30500	Renal Function
shbg	MVPA_within_day_SD	0.0120321	9.89197	0.01792	0.0150565	0.278494	6.96	-2.93197	0.0225239	-0.00470408	57495	0.0965195	0.0343977	0.432056	Physical activity	Physical activity variability	Fraction of time	30830	Liver Function
phosphate	self_report_nap_during_day	0.0120465	0.0169442	0.0265176	0.172992	0.0340782	0.00559584	-0.0113484	0.0107309	-0.0148338	37307	0.09656	0.269436	0.0827006	Sleep	Self-report		30810	Electrolyte
alkaline_phosphatase	acceleration_overall	0.0120985	-0.0617492	-0.0207122	3.78953e-14	2.29356e-05	-0.134084	-0.0723343	-0.05066	-0.022193	63386	0.0967452	5.13183e-13	0.000144023	Physical activity	Physical activity	g	30610	Liver Function
high_light_scatter_reticulocyte_count	MVPA_IV	0.0120998	0.000646231	0.0187068	0.000220078	0.821442	0.000686482	4.02512e-05	0.0188679	0.00124021	63256	0.0967452	0.000780781	0.896436	Diurnal rhythms	Variability		30300	Red Blood Cell Count
neutrophil_count	sleep_peak_time_mean_abs_dev	0.0121063	0.0418571	0.0196226	1.99758e-09	0.0104002	0.0716837	0.0298266	0.0353428	0.0133752	64262	0.0967452	1.56106e-08	0.0305216	Diurnal rhythms	Phase	Hours	30140	White Blood Cell Count
gamma_glutamyltransferase	main_sleep_offset_mean_abs_dev	0.0121072	1.05305	0.0194087	4.85397e-08	0.0579611	1.61672	0.563669	0.0276751	0.0118666	63224	0.0967452	3.23347e-07	0.127058	Diurnal rhythms	Phase	Hours	30730	Liver Function
albumin	MVPA_IV	0.0121339	0.190871	0.0206819	0.0209993	2.1026e-09	-0.126192	-0.317063	-0.0142927	-0.0333001	58076	0.0968833	0.0458183	2.58542e-08	Diurnal rhythms	Variability		30600	Liver Function
urine_potassium	self_report_sleep_duration	0.0121435	0.681647	0.0198303	6.77539e-06	0.150198	0.934143	0.252496	0.0265404	0.00763119	65126	0.0968845	3.26462e-05	0.270298	Sleep	Self-report	Hours	30520	Renal Function
glucose	walking_within_day_SD	0.0121728	-0.490497	-0.0207378	1.42186e-05	0.333164	-0.619904	-0.129406	-0.0232988	-0.00623603	58027	0.0969456	6.42308e-05	0.491602	Physical activity	Physical activity variability	Fraction of time	30740	Glucose Metabolism
creatinine	main_sleep_onset_mean	0.0121941	-0.223142	-0.0164868	3.5989e-09	0.0174289	-0.37245	-0.149307	-0.030368	-0.0151402	63300	0.0969456	2.73761e-08	0.0471055	Diurnal rhythms	Phase	Hours past midnight	30700	Renal Function
alkaline_phosphatase	MVPA_within_day_SD	0.012207	-9.33575	-0.0196717	4.93654e-10	0.00293311	-16.9128	-7.57709	-0.0393343	-0.0147947	63385	0.0969456	4.17476e-09	0.0103281	Physical activity	Physical activity variability	Fraction of time	30610	Liver Function
neutrophil_percent	acceleration_IV	0.0122072	-0.561062	-0.0205361	1.20641e-06	0.167142	-0.777249	-0.216188	-0.0290691	-0.00759572	64390	0.0969456	6.51681e-06	0.293804	Diurnal rhythms	Variability		30200	White Blood Cell Count
hand_grip_strength_right	tasks_light_hourly_SD	0.01221	-3.20095	-0.0138854	0.000126922	0.286907	-3.98927	-0.788327	-0.0185784	-0.00626634	67101	0.0969456	0.000474151	0.441268	Physical activity	Physical activity variability	Fraction of time	47	Muscle Function
urate	MET_hourly_SD_M10	0.0122159	-7.99478	-0.0156287	8.58682e-06	0.295974	-10.2918	-2.29698	-0.0236845	-0.0053971	63321	0.0969456	4.03357e-05	0.451351	Physical activity	Physical activity variability		30880	Metabolism
haemoglobin_concentration	MET_peak_value_mean	0.0122229	-0.050831	-0.0160526	1.8443e-11	0.000212208	-0.101181	-0.0503498	-0.0393295	-0.0202125	64508	0.0969456	1.85547e-10	0.00104851	Physical activity	Physical activity	MET	30020	Red Blood Cell Count
high_light_scatter_reticulocyte_count	moderate_hourly_SD	0.0122296	-0.00366935	-0.0192271	4.40707e-08	0.00875044	-0.0061389	-0.00246955	-0.0280637	-0.0143081	63259	0.0969456	2.95104e-07	0.0263332	Physical activity	Physical activity variability	Fraction of time	30300	Red Blood Cell Count
immature_reticulocyte_fraction	MET_peak_time_mean_abs_dev	0.0122359	-0.00099043	-0.0192305	0.00822742	0.412045	-0.000771905	0.000218525	-0.0153139	0.00416949	63252	0.0969456	0.0202576	0.572536	Diurnal rhythms	Phase	Hours	30280	Red Blood Cell Count
alanine_aminotransferase	moderate_overall_M10	0.0122538	-4.06704	-0.0200409	5.59561e-05	0.209713	-5.27283	-1.20579	-0.0209661	-0.0072363	63365	0.0969555	0.000225666	0.34846	Physical activity	Physical activity	Fraction of time	30620	Liver Function
haemoglobin_concentration	MVPA_IV	0.012256	0.0682513	0.0156914	0.450552	0.00462332	0.0148401	-0.0534112	0.00439125	-0.0153761	64508	0.0969555	0.572762	0.0152853	Diurnal rhythms	Variability		30020	Red Blood Cell Count
monocyte_percent	self_report_snoring	0.0122695	0.11519	0.0208367	0.000661817	0.869916	0.109819	-0.00537049	0.0204115	-0.000940659	60354	0.0969878	0.00213591	0.925963	Sleep	Self-report		30190	White Blood Cell Count
testosterone	walking_overall	0.0122904	1.18041	0.00857728	0.00602966	0.416076	0.906718	-0.273692	0.0112413	-0.0191318	57255	0.0970616	0.0154059	0.576685	Physical activity	Physical activity	Hours	30850	Sex Hormone
direct_bilirubin	sedentary_overall_M10	0.0122977	0.142569	0.0216343	5.33981e-08	0.0617896	0.21811	0.0755406	0.0309034	0.0128783	54371	0.0970616	3.54335e-07	0.133516	Physical activity	Physical activity	Fraction of time	30660	Liver Function
hdl_cholesterol	sedentary_hourly_SD	0.012372	0.220106	0.0180192	0.000774198	6.62983e-14	-0.220262	-0.440368	-0.0223925	-0.0365364	58062	0.0975728	0.00246231	1.33793e-12	Physical activity	Physical activity variability	Fraction of time	30760	Lipoprotein Profile
ldl_direct	moderate_within_day_SD	0.0124424	0.385161	0.0207123	0.337555	0.00508375	0.115383	-0.269778	0.005758	-0.0147707	63278	0.0980527	0.458266	0.0165891	Physical activity	Physical activity variability	Fraction of time	30780	Lipoprotein Profile
direct_bilirubin	MET_hourly_SD	0.0124606	-0.11463	-0.0219875	0.00654897	0.433927	-0.0896844	0.0249459	-0.0155649	0.00541408	54369	0.0981214	0.0166056	0.594196	Physical activity	Physical activity variability		30660	Liver Function
calcium	walking_peak_value_mean	0.0125006	-0.0165187	-0.0208472	0.0192641	0.245866	-0.011245	0.0052737	-0.0153626	0.00628448	58071	0.0983608	0.0425829	0.393538	Physical activity	Physical activity	Hours	30680	Electrolyte
monocyte_percent	moderate_within_day_SD	0.0125355	1.1958	0.0205736	0.00116678	0.952928	1.21348	0.0176811	0.0190566	0.000324907	64390	0.0985599	0.00357821	0.976457	Physical activity	Physical activity variability	Fraction of time	30190	White Blood Cell Count
haematocrit_percent	sedentary_overall_M10	0.0125676	0.46754	0.0163841	0.00015956	0.688166	0.518659	0.0511199	0.0220416	0.00220344	64512	0.0987376	0.000584617	0.804167	Physical activity	Physical activity	Fraction of time	30030	Red Blood Cell Count
reticulocyte_count	sleep_peak_quality_mean	0.0126207	-0.0110446	-0.0195823	0.0022449	0.60709	-0.00940813	0.00163646	-0.0157871	0.00308829	63151	0.0990786	0.00637541	0.743309	Sleep	Sleep	Hours	30250	Red Blood Cell Count
total_bilirubin	moderate_overall	0.0126413	-2.65101	-0.0214469	0.0165366	0.359101	-2.09747	0.553542	-0.0127832	0.00560329	63133	0.0991511	0.0373733	0.519593	Physical activity	Physical activity	Fraction of time	30840	Liver Function
hip_circumference	moderate_overall	0.0126492	-2.61062	-0.0107987	7.7228e-15	4.46692e-12	-6.71107	-4.10044	-0.0282131	-0.0161764	67221	0.0991511	1.12423e-13	7.41509e-11	Physical activity	Physical activity	Fraction of time	49	Body Mass
alkaline_phosphatase	main_sleep_duration_mean	0.0126677	0.444754	0.0193709	0.301064	0.0122242	0.131689	-0.313065	0.00653879	-0.012236	63341	0.0992209	0.420485	0.0351231	Sleep	Sleep	Hours	30610	Liver Function
arterial_stiffness_pulse_rate	MVPA_within_day_SD	0.0127223	-7.0245	-0.0318494	4.14641e-20	5.16535e-10	-18.9668	-11.9423	-0.0845038	-0.0551738	25184	0.0995239	9.29735e-19	6.82437e-09	Physical activity	Physical activity variability	Fraction of time	4194	Cardiovascular Function
apolipoprotein_B	acceleration_L5_time	0.0127258	0.00394573	0.0196469	0.000278887	0.794723	0.00422552	0.000279792	0.0214473	0.00137058	63021	0.0995239	0.000971995	0.878832	Diurnal rhythms	Phase	Hours past midnight	30640	Lipoprotein Profile
arterial_stiffness_pulse_rate	mesor	0.0127463	-3.97286	-0.0323433	1.78232e-20	3.38993e-10	-10.8153	-6.84248	-0.0864873	-0.056679	25184	0.0996086	4.08544e-19	4.57262e-09	Physical activity	Physical activity	g	4194	Cardiovascular Function
testosterone	MVPA_within_day_SD	0.0127625	1.02413	0.00865694	0.00834163	0.365442	0.75781	-0.266319	0.0109168	-0.0215719	57252	0.0996597	0.0204898	0.526474	Physical activity	Physical activity variability	Fraction of time	30850	Sex Hormone
ldl_direct	self_report_sleep_duration	0.012831	-0.0171633	-0.019853	0.0544802	0.114148	-0.0101234	0.00703997	-0.0115299	0.00825991	63079	0.100015	0.103739	0.218124	Sleep	Self-report	Hours	30780	Lipoprotein Profile
haematocrit_percent	tasks_light_hourly_SD	0.0128371	-1.23993	-0.0170059	0.0344543	0.186736	-0.857736	0.382195	-0.012242	0.00711924	64512	0.100015	0.0701076	0.319887	Physical activity	Physical activity variability	Fraction of time	30030	Red Blood Cell Count
gamma_glutamyltransferase	MET_RA	0.0128506	-11.4514	-0.0200295	3.20646e-16	3.89511e-07	-27.4257	-15.9743	-0.0422167	-0.0325467	63356	0.100015	5.35729e-15	3.38585e-06	Diurnal rhythms	Amplitude	MET	30730	Liver Function
glucose	walking_hourly_SD_M10	0.0128508	-0.443583	-0.0205631	7.61059e-07	0.131839	-0.631191	-0.187608	-0.0266002	-0.00972059	58027	0.100015	4.24313e-06	0.244089	Physical activity	Physical activity variability	Fraction of time	30740	Glucose Metabolism
igf_1	MVPA_overall_M10	0.0128566	-1.04843	-0.0194992	0.231626	0.0176314	-0.370773	0.677652	-0.00721605	0.0121332	63033	0.100015	0.341122	0.047528	Physical activity	Physical activity	Fraction of time	30770	Metabolic Function
platelet_crit	walking_peak_value_mean	0.0128804	0.00771595	0.0189898	0.755042	7.33965e-05	-0.000705556	-0.0084215	-0.00196474	-0.0202759	64512	0.100124	0.83684	0.000407442	Physical activity	Physical activity	Hours	30090	Coagulation
haemoglobin_concentration	sedentary_hourly_SD	0.0129054	0.600589	0.0156364	0.000143996	0.592654	0.686421	0.0858319	0.0220521	0.00288401	64511	0.100214	0.00053233	0.732244	Physical activity	Physical activity variability	Fraction of time	30020	Red Blood Cell Count
alanine_aminotransferase	moderate_within_day_SD_M10	0.0129153	-4.79451	-0.0190906	9.22102e-07	0.05678	-7.18571	-2.3912	-0.025646	-0.0109582	63368	0.100214	5.06689e-06	0.124897	Physical activity	Physical activity variability	Fraction of time	30620	Liver Function
glycated_heamoglobin	walking_within_day_SD	0.0129264	-2.40991	-0.0189633	0.000235074	0.757788	-2.61331	-0.203405	-0.0186885	-0.00176842	62943	0.100214	0.00082969	0.851994	Physical activity	Physical activity variability	Fraction of time	30750	Glucose Metabolism
urea	MVPA_hourly_SD	0.0129308	0.488039	0.0193048	1.24948e-19	4.20357e-09	1.28597	0.797929	0.0509434	0.0321699	63342	0.100214	2.70161e-18	4.99575e-08	Physical activity	Physical activity variability	Fraction of time	30670	Renal Function
testosterone	moderate_within_day_SD_M10	0.0129692	0.997982	0.00872365	0.00505322	0.520984	0.821704	-0.176278	0.0115698	-0.0151096	57255	0.100435	0.0131432	0.672431	Physical activity	Physical activity variability	Fraction of time	30850	Sex Hormone
arterial_stiffness_position_of_notch	MET_hourly_SD_M10	0.0129806	-1.29149	-0.0313585	7.00822e-14	1.05847e-05	-2.85142	-1.55993	-0.072085	-0.0372848	25184	0.100449	9.331e-13	7.20013e-05	Physical activity	Physical activity variability		4199	Cardiovascular Function
white_blood_cell_count	self_report_snoring	0.013013	-0.0879707	-0.0209159	0.147515	0.0395144	-0.0359746	0.0519961	-0.00820608	0.0122894	60464	0.100623	0.237445	0.0934258	Sleep	Self-report		30000	White Blood Cell Count
urea	MVPA_overall_M10	0.0130482	0.240821	0.0192288	9.67292e-16	4.28868e-07	0.573139	0.332318	0.0448648	0.0275164	63342	0.10082	1.5316e-14	3.70605e-06	Physical activity	Physical activity	Fraction of time	30670	Renal Function
reticulocyte_percentage	self_report_snoring	0.0131047	-0.0327511	-0.0205071	0.00235714	1.01125e-10	0.0281375	0.0608886	0.0167186	0.0384061	59293	0.101124	0.00666108	1.45563e-09	Sleep	Self-report		30240	Red Blood Cell Count
alkaline_phosphatase	total_sleep_mean	0.0131136	0.37545	0.0191625	1.35912e-05	0.407162	0.464388	0.0889384	0.0274873	0.00404162	63346	0.101124	6.16756e-05	0.567648	Sleep	Sleep	Hours	30610	Liver Function
white_blood_cell_count	MET_within_day_SD_M10	0.013117	-0.294286	-0.0196902	7.32664e-17	3.1147e-08	-0.734512	-0.440226	-0.0456179	-0.0312263	64508	0.101124	1.31828e-15	3.23151e-07	Physical activity	Physical activity variability		30000	White Blood Cell Count
neutrophil_count	main_sleep_ratio_mean	0.0131364	-1.18807	-0.0202387	5.75397e-21	1.54996e-07	-3.0413	-1.85323	-0.057394	-0.0280487	64352	0.101192	1.34591e-19	1.44103e-06	Sleep	Sleep		30140	White Blood Cell Count
cystatin_C	acceleration_peak_time_mean	0.0131455	-0.00135804	-0.0178462	0.147602	0.0372293	-0.000579941	0.000778102	-0.00765779	0.010765	63382	0.101192	0.237523	0.0889838	Diurnal rhythms	Phase	Hours past midnight	30720	Renal Function
gamma_glutamyltransferase	WASO_mean	0.0131555	3.73101	0.0197349	1.15805e-13	0.000125618	7.84083	4.10981	0.0388604	0.0243434	63324	0.101193	1.5087e-12	0.000658949	Sleep	Sleep	Hours	30730	Liver Function
gamma_glutamyltransferase	MVPA_hourly_SD	0.0131814	-13.4687	-0.0195066	3.09158e-17	1.62318e-07	-33.1497	-19.681	-0.0432225	-0.033367	63357	0.101316	5.77469e-16	1.50367e-06	Physical activity	Physical activity variability	Fraction of time	30730	Liver Function
urea	acceleration_hourly_SD	0.0132137	0.00182713	0.0201964	2.15804e-25	7.90617e-09	0.0050389	0.00321177	0.060984	0.033062	63304	0.101489	6.29195e-24	8.92218e-08	Physical activity	Physical activity variability	Fraction of time	30670	Renal Function
total_protein	sedentary_hourly_SD_M10	0.0132332	2.46713	0.0206127	0.927165	0.000316048	-0.0644876	-2.53162	-0.000570936	-0.0201266	58033	0.101563	0.955113	0.00149191	Physical activity	Physical activity variability	Fraction of time	30860	Liver Function
haemoglobin_concentration	cosinor_rsquared	0.0132685	-0.215033	-0.0157765	0.547718	0.00323527	-0.0375786	0.177455	-0.00350573	0.0160848	64511	0.101758	0.664033	0.0112491	Diurnal rhythms	Amplitude		30020	Red Blood Cell Count
lymphocyte_percent	sedentary_within_day_SD	0.0133013	-4.16395	-0.0195943	0.409609	0.00524115	-1.03388	3.13007	-0.00484351	0.0147879	64389	0.101934	0.53041	0.0170271	Physical activity	Physical activity variability	Fraction of time	30180	White Blood Cell Count
lymphocyte_count	tasks_light_within_day_SD	0.0133592	-0.577517	-0.0210215	0.000124963	0.269483	-0.72773	-0.150213	-0.019455	-0.007181	64389	0.102301	0.00046768	0.421119	Physical activity	Physical activity variability	Fraction of time	30120	White Blood Cell Count
mean_corpuscular_haemoglobin	tasks_light_overall	0.0134232	-1.03468	-0.0210461	4.39348e-05	0.0936197	-1.42346	-0.388785	-0.0256688	-0.00836267	64502	0.102715	0.000180582	0.185546	Physical activity	Physical activity	Hours	30050	Red Blood Cell Count
triglycerides	MVPA_IV	0.0134365	0.0642748	0.0185075	0.0190906	0.259826	0.0440088	-0.020266	0.0115722	-0.00685542	63347	0.10274	0.0422539	0.410143	Diurnal rhythms	Variability		30870	Lipoprotein Profile
immature_reticulocyte_fraction	sleep_IV	0.0134494	0.0047124	0.019492	1.40317e-08	0.0194565	0.00779938	0.00308698	0.0340381	0.0121428	63244	0.102763	9.98715e-08	0.0516231	Diurnal rhythms	Variability		30280	Red Blood Cell Count
urine_microalbumin	MVPA_within_day_SD_M10	0.0134714	-93.9669	-0.0365627	0.000560839	0.846702	-88.5422	5.42462	-0.0292563	0.00293104	18022	0.102801	0.00183243	0.911819	Physical activity	Physical activity variability	Fraction of time	30500	Renal Function
alanine_aminotransferase	acceleration_during_main_sleep_mean	0.0134744	0.501721	0.0183648	0.29417	0.0167407	0.144183	-0.357538	0.00538833	-0.013711	63332	0.102801	0.412968	0.0455084	Sleep	Sleep	g	30620	Liver Function
eosinophill_percent	acceleration_peak_value_SD	0.0134946	0.00156061	0.020658	0.0056858	0.395105	0.00115854	-0.000402064	0.0160483	-0.00504017	64146	0.102879	0.0146113	0.555749	Physical activity	Physical activity variability	Fraction of time	30210	White Blood Cell Count
glycated_heamoglobin	walking_peak_value_mean	0.0135212	-0.905208	-0.0188082	0.000114393	0.617976	-1.03039	-0.12518	-0.0196054	-0.00285672	62943	0.103005	0.000432365	0.750999	Physical activity	Physical activity	Hours	30750	Glucose Metabolism
arterial_stiffness_pulse_rate	temp_amplitude	0.013651	-0.401836	-0.0323795	7.64694e-15	6.2307e-07	-0.943798	-0.541962	-0.0741236	-0.0444373	25184	0.103917	1.11635e-13	5.23908e-06	Diurnal rhythms	Amplitude	Celsius	4194	Cardiovascular Function
red_blood_cell_count	acceleration_RA	0.0136631	-0.101347	-0.017078	0.529091	0.00498926	-0.0178544	0.0834922	-0.00363848	0.0159724	64393	0.103933	0.64707	0.0163222	Diurnal rhythms	Amplitude		30010	Red Blood Cell Count
vitamin_D	walking_peak_value_mean	0.0137373	3.48837	0.0196677	1.1216e-45	4.71907e-30	14.5868	11.0984	0.0844979	0.0611732	60725	0.10442	8.48785e-44	4.80878e-28	Physical activity	Physical activity	Hours	30890	Metabolism
glucose	MVPA_between_day_SD	0.0137916	-0.785446	-0.0204502	4.38149e-07	0.0580594	-1.19212	-0.406675	-0.0272477	-0.0121302	58023	0.104755	2.54339e-06	0.127192	Physical activity	Physical activity variability	Fraction of time	30740	Glucose Metabolism
arterial_stiffness_position_of_notch	MET_overall	0.0138304	-1.22153	-0.0318464	3.68269e-09	0.00159656	-2.23392	-1.01239	-0.0559917	-0.0270761	25184	0.104923	2.79722e-08	0.00613815	Physical activity	Physical activity	MET	4199	Cardiovascular Function
pulse_rate_V0	sedentary_within_day_SD_L5	0.0138342	3.90046	0.0199443	2.88009e-12	0.000841896	7.70039	3.79994	0.0402379	0.0189718	63395	0.104923	3.21148e-11	0.0035381	Physical activity	Physical activity variability	Fraction of time	102	Cardiovascular Function
immature_reticulocyte_fraction	acceleration_within_day_SD_M10	0.0138666	-8.50575e-05	-0.019887	6.18013e-12	0.00161154	-0.000163979	-7.89219e-05	-0.0418695	-0.0169416	63076	0.105092	6.59129e-11	0.00617958	Physical activity	Physical activity variability	Fraction of time	30280	Red Blood Cell Count
blood_sample_fasting_time	sleep_peak_quality_mean	0.013891	0.685705	0.0194983	4.69836e-06	3.38733e-15	-0.889176	-1.57488	-0.0263473	-0.0423151	67166	0.1052	2.3181e-05	7.92327e-14	Sleep	Sleep	Hours	74	Metadata
blood_sample_fasting_time	self_report_chronotype	0.0139424	0.177815	0.0357274	3.50256e-05	0.296551	0.227011	0.0491957	0.044368	0.0101261	20922	0.105511	0.000147558	0.451695	Diurnal rhythms	Self-report		74	Metadata
platelet_crit	sedentary_hourly_SD	0.0139652	-0.0286222	-0.019007	0.446682	5.18665e-06	0.0066235	0.0352457	0.00481405	0.0233072	64512	0.105606	0.568685	3.72772e-05	Physical activity	Physical activity variability	Fraction of time	30090	Coagulation
neutrophil_count	MET_overall	0.0139823	-0.1617	-0.0199585	2.30491e-21	1.51179e-13	-0.476208	-0.314508	-0.0562161	-0.0389844	64385	0.105658	5.55553e-20	2.91921e-12	Physical activity	Physical activity	MET	30140	White Blood Cell Count
albumin	moderate_hourly_SD	0.0141218	-1.05991	-0.0207889	0.0169011	0.329166	-0.787791	0.272117	-0.0148407	0.00537407	58078	0.106634	0.0381293	0.487379	Physical activity	Physical activity variability	Fraction of time	30600	Liver Function
cystatin_C	acceleration_within_day_SD	0.0141462	-0.000250414	-0.01842	1.15542e-31	8.58648e-15	-0.00082419	-0.000573776	-0.0643778	-0.0421978	63254	0.106739	4.77572e-30	1.91281e-13	Physical activity	Physical activity variability	Fraction of time	30720	Renal Function
high_light_scatter_reticulocyte_percent	MVPA_within_day_SD	0.0142917	-0.0767291	-0.018624	3.21133e-11	0.000479013	-0.151582	-0.0748533	-0.0355595	-0.0186511	63256	0.107727	3.14173e-10	0.00213798	Physical activity	Physical activity variability	Fraction of time	30290	Red Blood Cell Count
hand_grip_strength_right	sleep_peak_quality_SD	0.014298	-3.40531	-0.012963	5.41606e-06	0.141343	-4.7534	-1.3481	-0.0224285	-0.00871143	66866	0.107727	2.6516e-05	0.258017	Sleep	Sleep variability	Hours	47	Muscle Function
urine_microalbumin	walking_peak_value_mean	0.0143225	-37.4233	-0.0363306	0.000338181	0.984127	-37.6441	-0.220813	-0.0305056	-0.000302456	18022	0.107833	0.00116212	0.991369	Physical activity	Physical activity	Hours	30500	Renal Function
mean_corpuscular_haemoglobin	acceleration_M10_time_abs_dev	0.0143454	0.0382663	0.0195878	0.208577	0.0262464	0.0141358	-0.0241305	0.00809396	-0.0113651	64220	0.107926	0.313795	0.0663833	Diurnal rhythms	Phase	Hours	30050	Red Blood Cell Count
platelet_crit	MVPA_hourly_SD	0.0144173	0.0173965	0.0189627	0.238531	1.87863e-06	-0.00605085	-0.0234474	-0.00750735	-0.0247026	64509	0.108388	0.348896	1.46034e-05	Physical activity	Physical activity variability	Fraction of time	30090	Coagulation
testosterone	moderate_hourly_SD_M10	0.0145364	0.856198	0.0085102	0.00660919	0.4562	0.671127	-0.18507	0.011227	-0.0175525	57255	0.109155	0.0167294	0.615405	Physical activity	Physical activity variability	Fraction of time	30850	Sex Hormone
vitamin_D	walking_hourly_SD	0.0145457	8.87339	0.0195346	1.31679e-40	1.88074e-25	35.0477	26.1743	0.0794625	0.0561865	60725	0.109155	8.31435e-39	1.30787e-23	Physical activity	Physical activity variability	Fraction of time	30890	Metabolism
glycated_heamoglobin	walking_overall_M10	0.0145511	-1.28924	-0.0185363	0.0319586	0.198002	-0.822997	0.466247	-0.0108856	0.00732855	62943	0.109155	0.0656653	0.334884	Physical activity	Physical activity	Fraction of time	30750	Glucose Metabolism
neutrophil_count	moderate_overall_M10	0.0145768	-0.414759	-0.0204812	2.06778e-10	6.42781e-06	-0.869096	-0.454337	-0.0373743	-0.0236863	64386	0.109264	1.82832e-09	4.53738e-05	Physical activity	Physical activity	Fraction of time	30140	White Blood Cell Count
creatinine	sedentary_peak_time_mean	0.0145987	-0.106791	-0.016485	4.25166e-07	0.0536649	-0.163577	-0.0567855	-0.0266419	-0.0125031	63363	0.109264	2.47221e-06	0.119446	Diurnal rhythms	Phase	Hours past midnight	30700	Renal Function
glucose	sedentary_overall_M10	0.0146081	0.177142	0.020617	0.000847839	0.99441	0.176795	-0.000347136	0.0181562	-4.55717e-05	58027	0.109264	0.00267786	0.997317	Physical activity	Physical activity	Fraction of time	30740	Glucose Metabolism
phosphate	WASO_mean	0.0146081	0.0172096	0.0203979	0.00294905	0.615795	0.0146875	-0.0025221	0.0186852	-0.00293559	57942	0.109264	0.00811758	0.749587	Sleep	Sleep	Hours	30810	Electrolyte
pulse_rate_V0	main_sleep_ratio_mean	0.0146436	-10.0215	-0.0200352	9.90345e-22	3.46726e-08	-26.6686	-16.6472	-0.0559109	-0.0313267	63358	0.109328	2.44428e-20	3.57208e-07	Sleep	Sleep		102	Cardiovascular Function
shbg	moderate_overall_M10	0.014648	7.92829	0.0183808	0.00303847	0.917858	7.72858	-0.199709	0.0272354	-0.000444023	57494	0.109328	0.00833251	0.956811	Physical activity	Physical activity	Fraction of time	30830	Liver Function
platelet_distribution_width	tasks_light_overall_M10	0.0146575	-0.167061	-0.0210539	4.68691e-06	0.0150077	-0.260003	-0.0929426	-0.027223	-0.0131308	64509	0.109328	2.31356e-05	0.0415214	Physical activity	Physical activity	Fraction of time	30110	Coagulation
waist_circumference	cosinor_rsquared	0.0146646	-1.21839	-0.0082875	1.47501e-21	1.37375e-10	-3.43692	-2.21853	-0.0288787	-0.0157473	67228	0.109328	3.6059e-20	1.93946e-09	Diurnal rhythms	Amplitude		48	Body Mass
high_light_scatter_reticulocyte_count	moderate_peak_value_mean	0.0146699	-0.00155341	-0.0189239	9.9727e-07	0.0272333	-0.00243159	-0.000878178	-0.0249975	-0.0120482	63259	0.109328	5.44504e-06	0.0682624	Physical activity	Physical activity	Hours	30300	Red Blood Cell Count
arterial_stiffness_position_of_peak	acceleration_peak_value_mean	0.014709	-0.00598492	-0.0318206	3.53574e-08	0.0591489	-0.00933545	-0.00335054	-0.0610355	-0.0152544	25141	0.109541	2.3988e-07	0.129194	Physical activity	Physical activity	g	4198	Cardiovascular Function
haemoglobin_concentration	MET_overall	0.0147219	-0.116238	-0.0157135	1.35957e-11	2.63825e-05	-0.245793	-0.129555	-0.0394488	-0.0228137	64507	0.109558	1.38954e-10	0.000162983	Physical activity	Physical activity	MET	30020	Red Blood Cell Count
albumin	moderate_overall_M10	0.0147711	-0.836032	-0.0213105	0.127088	0.0417347	-0.420403	0.415629	-0.00940812	0.0112304	58076	0.109844	0.210356	0.0974882	Physical activity	Physical activity	Fraction of time	30600	Liver Function
mean_corpuscular_volume	acceleration_M10_time_abs_dev	0.0148099	0.0906669	0.0195289	0.0308876	0.202996	0.0577641	-0.0329028	0.0135276	-0.00660847	64222	0.110031	0.0636978	0.34086	Diurnal rhythms	Phase	Hours	30040	Red Blood Cell Count
ldl_direct	self_report_sleep_duration_abs_dev	0.0148177	-0.0261393	-0.0195452	0.590416	0.00192522	-0.00436527	0.0217741	-0.00323721	0.0164296	63066	0.110031	0.702006	0.00721049	Sleep	Self-report	Hours	30780	Lipoprotein Profile
cystatin_C	self_report_sleep_duration	0.0148613	0.00256167	0.0174236	0.00011048	0.42487	0.00310386	0.000542189	0.0201808	0.00404829	63181	0.110237	0.000418189	0.585847	Sleep	Self-report	Hours	30720	Renal Function
direct_bilirubin	moderate_within_day_SD	0.0148667	-0.37712	-0.0214306	0.0469876	0.153701	-0.232624	0.144496	-0.011258	0.00965949	54371	0.110237	0.0914171	0.275206	Physical activity	Physical activity variability	Fraction of time	30660	Liver Function
glucose	moderate_overall_M10	0.0148861	-0.343172	-0.021474	0.0001722	0.32703	-0.425395	-0.0822228	-0.0202064	-0.0062965	58024	0.1103	0.000627257	0.485265	Physical activity	Physical activity	Fraction of time	30740	Glucose Metabolism
platelet_crit	MVPA_overall_M10	0.0149084	0.00855637	0.0188267	0.703823	6.24202e-05	-0.000982206	-0.00953857	-0.00240802	-0.0206388	64509	0.110387	0.795928	0.000352402	Physical activity	Physical activity	Fraction of time	30090	Coagulation
shbg	moderate_peak_value_mean	0.0150171	4.32148	0.017923	0.000876272	0.802825	4.60023	0.278751	0.0306881	0.00107265	57497	0.111109	0.00275798	0.883966	Physical activity	Physical activity	Hours	30830	Liver Function
gamma_glutamyltransferase	main_sleep_ratio_mean	0.0150276	-30.9932	-0.0195967	1.4893e-15	5.25969e-05	-68.9036	-37.9105	-0.0420314	-0.0258155	63324	0.111109	2.31889e-14	0.000302675	Sleep	Sleep		30730	Liver Function
glycated_heamoglobin	moderate_between_day_SD_M10	0.0150477	-2.69619	-0.0187071	0.00198435	0.859032	-2.56547	0.130714	-0.0157701	0.00100939	62940	0.111132	0.00572873	0.920293	Physical activity	Physical activity variability	Fraction of time	30750	Glucose Metabolism
vitamin_D	sedentary_peak_value_mean	0.0150523	-5.16563	-0.0197913	3.82027e-24	1.04228e-15	-16.3078	-11.1421	-0.0603167	-0.0431453	60725	0.111132	1.02927e-22	2.59274e-14	Physical activity	Physical activity	Hours	30890	Metabolism
diastolic_blood_pressure_manual_V0	self_report_daytime_dozing	0.015075	-5.26075	-0.0824423	0.00156974	0.816759	-4.9116	0.349148	-0.0819738	0.00529988	3082	0.11122	0.00463981	0.893334	Sleep	Self-report		94	Cardiovascular Function
alanine_aminotransferase	moderate_peak_value_mean	0.0151442	-2.15946	-0.019036	1.14049e-06	0.0279059	-3.3797	-1.22025	-0.0254395	-0.0126744	63368	0.1116	6.18765e-06	0.0696597	Physical activity	Physical activity	Hours	30620	Liver Function
neutrophil_percent	moderate_within_day_SD_M10	0.0151482	-3.13956	-0.0198494	7.44649e-06	0.136639	-4.39331	-1.25375	-0.0265239	-0.00799289	64390	0.1116	3.54974e-05	0.251348	Physical activity	Physical activity variability	Fraction of time	30200	White Blood Cell Count
pulse_rate_V0	acceleration_RA	0.0152019	-3.28827	-0.0198608	3.87544e-56	8.18026e-32	-14.7886	-11.5003	-0.0913561	-0.0681154	63276	0.111807	4.63791e-54	1.0658e-29	Diurnal rhythms	Amplitude		102	Cardiovascular Function
platelet_crit	MVPA_overall	0.0152088	0.0156501	0.0188515	0.223011	5.5215e-07	-0.00585899	-0.0215091	-0.00771583	-0.0257776	64509	0.111807	0.331681	4.681e-06	Physical activity	Physical activity	Fraction of time	30090	Coagulation
high_light_scatter_reticulocyte_count	MVPA_hourly_SD	0.0152088	-0.00338423	-0.01821	4.24394e-12	0.000201886	-0.00697178	-0.00358755	-0.0355135	-0.0205549	63256	0.111807	4.65162e-11	0.0010062	Physical activity	Physical activity variability	Fraction of time	30300	Red Blood Cell Count
apolipoprotein_A	sedentary_within_day_SD_L5	0.0153531	0.0863099	0.0184774	0.924341	0.00110394	0.0023367	-0.0839732	0.000645144	-0.0168162	57728	0.112786	0.953238	0.00445561	Physical activity	Physical activity variability	Fraction of time	30630	Lipoprotein Profile
urine_microalbumin	acceleration_overall_M10	0.0154811	-0.316317	-0.0393171	0.000284204	0.980417	-0.318692	-0.00237491	-0.0340914	-0.000405004	18018	0.113646	0.000988518	0.989941	Physical activity	Physical activity	g	30500	Renal Function
arterial_stiffness_wave_reflection_index	MET_peak_value_mean	0.0155426	2.07336	0.0313109	3.07645e-05	0.288958	2.6754	0.602045	0.0351018	0.0105833	25184	0.113951	0.000130838	0.443543	Physical activity	Physical activity	MET	4195	Cardiovascular Function
red_blood_cell_count	acceleration_within_day_SD	0.0155479	-0.000653103	-0.0171103	4.07373e-13	0.000401458	-0.00134673	-0.000693624	-0.0429752	-0.0206046	64383	0.113951	5.03773e-12	0.00183718	Physical activity	Physical activity variability	Fraction of time	30010	Red Blood Cell Count
urate	acceleration_within_day_SD	0.0155643	-0.116789	-0.015891	4.22868e-08	0.0605178	-0.182438	-0.0656489	-0.0307033	-0.0103002	63196	0.113951	2.84455e-07	0.131486	Physical activity	Physical activity variability	Fraction of time	30880	Metabolism
high_light_scatter_reticulocyte_count	sleep_overall_L5	0.015567	-0.00301233	-0.0181371	2.58066e-11	0.00310573	-0.00569357	-0.00268124	-0.0345004	-0.0161532	63064	0.113951	2.54896e-10	0.0108427	Sleep	Sleep	Fraction of time	30300	Red Blood Cell Count
urine_microalbumin	walking_hourly_SD	0.0157362	-94.2689	-0.0357339	0.000242951	0.893407	-98.0809	-3.81205	-0.0311088	-0.00203355	18022	0.115108	0.000855148	0.941608	Physical activity	Physical activity variability	Fraction of time	30500	Renal Function
cystatin_C	sleep_within_day_SD_M10	0.0157527	0.0374548	0.0173213	4.89254e-31	1.51433e-17	0.129345	0.0918904	0.0607916	0.0437916	63382	0.115147	1.9593e-29	4.61108e-16	Sleep	Sleep variability		30720	Renal Function
direct_bilirubin	moderate_peak_value_mean	0.0157678	-0.145507	-0.0212369	0.0608374	0.127732	-0.0854572	0.0600501	-0.0106017	0.0103356	54371	0.115175	0.113906	0.238414	Physical activity	Physical activity	Hours	30660	Liver Function
rheumatoid_factor	MET_peak_time_mean	0.0157957	-0.720327	-0.0700734	0.0452226	0.168478	-0.449702	0.270625	-0.0436423	0.026338	5390	0.11526	0.0885355	0.295849	Diurnal rhythms	Phase	Hours past midnight	30820	Immune Function
urate	moderate_between_day_SD	0.0158017	-60.3276	-0.0155343	1.24425e-08	0.00112544	-111.17	-50.8422	-0.0301964	-0.0167497	63304	0.11526	8.91148e-08	0.00453346	Physical activity	Physical activity variability	Fraction of time	30880	Metabolism
haemoglobin_concentration	sedentary_peak_time_mean	0.0158206	-0.00796757	-0.0153429	0.887438	0.000185206	0.000345494	0.00831307	0.000836618	0.0204985	64508	0.115316	0.930587	0.000933469	Diurnal rhythms	Phase	Hours past midnight	30020	Red Blood Cell Count
albumin	temp_cosinor_rsquared	0.0158606	-0.356276	-0.0204098	0.0929564	0.0818972	-0.184876	0.1714	-0.0107687	0.009666	58078	0.115526	0.162429	0.167539	Diurnal rhythms	Amplitude		30600	Liver Function
hdl_cholesterol	temp_IV	0.015896	0.0183048	0.0176956	1.30027e-06	9.33161e-19	-0.0270798	-0.0453846	-0.0332739	-0.0436131	58062	0.115701	6.99549e-06	3.16967e-17	Diurnal rhythms	Variability		30760	Lipoprotein Profile
lymphocyte_percent	self_report_getting_up_in_morning	0.0159234	-0.961669	-0.0380283	0.0232846	0.352741	-0.761061	0.200608	-0.0218466	0.00959725	22593	0.115819	0.0501139	0.51306	Sleep	Self-report		30180	White Blood Cell Count
high_light_scatter_reticulocyte_percent	sleep_IV	0.0159707	0.0157911	0.0185244	2.99825e-08	0.0220566	0.0261873	0.0103961	0.0304115	0.0122741	63244	0.116081	2.05173e-07	0.0574846	Diurnal rhythms	Variability		30290	Red Blood Cell Count
arterial_stiffness_pulse_rate	self_report_IPAQ_activity_group	0.0160693	-1.09393	-0.0446043	2.48545e-28	5.27001e-16	-3.63875	-2.54482	-0.141895	-0.108817	12450	0.116715	8.52674e-27	1.36967e-14	Physical activity	Self-report physical activity		4194	Cardiovascular Function
platelet_distribution_width	main_sleep_duration_mean	0.0161374	0.00929767	0.0191484	0.000310766	0.815644	0.00992992	0.00063225	0.0214724	0.00125761	64465	0.117127	0.00107509	0.892949	Sleep	Sleep	Hours	30110	Coagulation
shbg	moderate_within_day_SD	0.0161643	10.9795	0.01773	0.000246576	0.4789	13.012	2.0325	0.0338623	0.0030377	57497	0.11724	0.000866128	0.634751	Physical activity	Physical activity variability	Fraction of time	30830	Liver Function
glucose	acceleration_L5_time_abs_dev	0.0161919	0.0288534	0.0196839	1.50592e-05	0.314438	0.0372617	0.00840822	0.0231103	0.00641847	57903	0.117357	6.75924e-05	0.471131	Diurnal rhythms	Phase	Hours	30740	Glucose Metabolism
lymphocyte_percent	acceleration_IV	0.016221	0.466902	0.0195142	1.45651e-09	0.00595949	0.840269	0.373367	0.036376	0.0149899	64390	0.117465	1.15577e-08	0.0189364	Diurnal rhythms	Variability		30180	White Blood Cell Count
urea	phase	0.0162316	-0.0249733	-0.0184317	4.41361e-12	0.000688163	-0.0502236	-0.0252502	-0.0387244	-0.0183389	63225	0.117465	4.82217e-11	0.00294984	Diurnal rhythms	Phase	Hours past midnight	30670	Renal Function
white_blood_cell_count	moderate_within_day_SD_M10	0.0162511	-0.739238	-0.0193935	9.95939e-15	1.00896e-07	-1.80652	-1.06728	-0.0423194	-0.0300639	64511	0.117465	1.43359e-13	9.67778e-07	Physical activity	Physical activity variability	Fraction of time	30000	White Blood Cell Count
albumin	walking_overall	0.0162525	-1.14692	-0.0196373	0.0346433	0.206693	-0.733476	0.413444	-0.0129728	0.00695702	58078	0.117465	0.0703947	0.345058	Physical activity	Physical activity	Hours	30600	Liver Function
red_blood_cell_count	acceleration_hourly_SD_M10	0.016402	-0.000334777	-0.0168789	7.51069e-17	2.36989e-05	-0.000774727	-0.00043995	-0.0488484	-0.0241932	64429	0.118463	1.34669e-15	0.000148013	Physical activity	Physical activity variability	Fraction of time	30010	Red Blood Cell Count
urine_sodium	moderate_overall	0.0165101	23.1048	0.019844	0.00202498	0.797388	24.5071	1.40228	0.0169303	0.00140142	65307	0.11916	0.00582805	0.880549	Physical activity	Physical activity	Fraction of time	30530	Renal Function
immature_reticulocyte_fraction	moderate_between_day_SD	0.0165769	-0.0571373	-0.0191897	0.000156311	0.378692	-0.0702865	-0.0131492	-0.0220504	-0.00450667	63238	0.119558	0.000573941	0.540068	Physical activity	Physical activity variability	Fraction of time	30280	Red Blood Cell Count
alkaline_phosphatase	acceleration_overall_M10	0.0167472	-0.0313014	-0.0192809	4.10756e-13	0.000101061	-0.0672179	-0.0359165	-0.0473082	-0.0199855	63368	0.120702	5.06895e-12	0.000543711	Physical activity	Physical activity	g	30610	Liver Function
high_light_scatter_reticulocyte_percent	sedentary_within_day_SD_L5	0.0168351	0.0671317	0.0183989	3.53996e-16	4.64437e-06	0.159472	0.0923406	0.0445575	0.0245584	63259	0.121251	5.87634e-15	3.37331e-05	Physical activity	Physical activity variability	Fraction of time	30290	Red Blood Cell Count
glucose	acceleration_between_day_SD	0.016864	-0.00441348	-0.0203769	2.70854e-06	0.296548	-0.00583819	-0.00142472	-0.0259567	-0.00693668	58021	0.121311	1.38688e-05	0.451695	Physical activity	Physical activity variability	g	30740	Glucose Metabolism
arterial_stiffness_pulse_rate	acceleration_overall_L5	0.0168671	-0.194433	-0.0292641	0.0463142	0.14804	-0.10438	0.0900534	-0.0169374	0.0125961	25183	0.121311	0.0902777	0.267411	Physical activity	Physical activity	g	4194	Cardiovascular Function
high_light_scatter_reticulocyte_count	MET_overall_M10	0.0168945	-0.000609238	-0.0182743	9.52586e-11	0.000175403	-0.00124069	-0.000631452	-0.0331618	-0.0207711	63256	0.121423	8.82449e-10	0.000889724	Physical activity	Physical activity	MET	30300	Red Blood Cell Count
urine_creatinine	main_sleep_onset_SD	0.0169347	145.958	0.0175718	7.93116e-27	2.2538e-14	470.803	324.845	0.0563138	0.0443471	65120	0.121485	2.44394e-25	4.76307e-13	Diurnal rhythms	Phase Variability	Hours	30510	Renal Function
lipoprotein_A	sleep_hourly_SD_L5	0.0169353	11.7748	0.0218627	0.0829798	0.100484	6.23631	-5.5385	0.0120399	-0.00990656	50758	0.121485	0.147807	0.196054	Sleep	Sleep	Fraction of time	30790	Lipoprotein Profile
gamma_glutamyltransferase	MET_overall_M10	0.0169385	-2.37085	-0.0191409	1.01228e-11	3.30179e-05	-5.08511	-2.71426	-0.0347902	-0.0264194	63357	0.121485	1.05449e-10	0.000199542	Physical activity	Physical activity	MET	30730	Liver Function
direct_bilirubin	mesor	0.016977	-0.184892	-0.0211641	5.13312e-07	0.109732	-0.273094	-0.0882015	-0.0294993	-0.0113485	54370	0.121676	2.94811e-06	0.211095	Physical activity	Physical activity	g	30660	Liver Function
creatinine	phase_abs_dev	0.0170112	-0.374474	-0.0157323	1.6763e-05	0.395622	-0.470168	-0.0956947	-0.0222184	-0.00539344	63205	0.121836	7.46862e-05	0.556173	Diurnal rhythms	Phase	Hours	30700	Renal Function
vitamin_D	temp_L1_time	0.0170591	-0.112283	-0.0188683	0.0134167	0.402068	-0.0855382	0.0267445	-0.0146361	0.00442864	60725	0.122095	0.0310862	0.562397	Diurnal rhythms	Phase	Hours past midnight	30890	Metabolism
cystatin_C	sedentary_overall	0.01709	0.0327357	0.0174143	1.3989e-16	8.94077e-08	0.0828782	0.0501425	0.0434698	0.0278211	63382	0.122154	2.44025e-15	8.6728e-07	Physical activity	Physical activity	Fraction of time	30720	Renal Function
high_light_scatter_reticulocyte_count	acceleration_RA	0.0170959	-0.0025849	-0.0183453	1.47073e-13	0.000191489	-0.00551695	-0.00293205	-0.0387406	-0.0212375	63143	0.122154	1.9016e-12	0.000959963	Diurnal rhythms	Amplitude		30300	Red Blood Cell Count
haematocrit_percent	sedentary_hourly_SD	0.017103	1.71033	0.015512	0.00182807	0.93466	1.67127	-0.0390573	0.0180509	-0.000445525	64512	0.122154	0.00531633	0.9663	Physical activity	Physical activity variability	Fraction of time	30030	Red Blood Cell Count
waist_circumference	sedentary_hourly_SD	0.0171282	3.31697	0.00800634	3.35876e-10	0.000446806	6.55095	3.23398	0.0189554	0.00850943	67228	0.12225	2.8976e-09	0.00201336	Physical activity	Physical activity variability	Fraction of time	48	Body Mass
vitamin_D	acceleration_within_day_SD	0.0171533	0.0390643	0.0200031	9.41026e-91	6.73459e-56	0.227276	0.188212	0.126624	0.089112	60599	0.122344	4.84252e-88	3.46562e-53	Physical activity	Physical activity variability	Fraction of time	30890	Metabolism
arterial_stiffness_position_of_notch	MET_overall_M10	0.0172797	-0.673852	-0.0309589	5.2219e-08	0.00856307	-1.16244	-0.488588	-0.0522388	-0.0228063	25184	0.123159	3.47182e-07	0.0258222	Physical activity	Physical activity	MET	4199	Cardiovascular Function
aspartate_aminotransferase	acceleration_within_day_SD	0.0173578	-0.018999	-0.0198685	3.29651e-15	4.81157e-27	0.043362	0.062361	0.0524676	0.0591467	63032	0.123631	4.97473e-14	3.89927e-25	Physical activity	Physical activity variability	Fraction of time	30650	Liver Function
monocyte_percent	moderate_overall_M10	0.0174869	0.80948	0.0199948	0.00513831	0.835422	0.767513	-0.0419677	0.0163215	-0.00114725	64387	0.124464	0.0133342	0.906121	Physical activity	Physical activity	Fraction of time	30190	White Blood Cell Count
testosterone	main_sleep_onset_mean_abs_dev	0.0175037	0.0660621	0.00815153	7.12568e-06	0.371783	0.0843667	0.0183047	0.0185501	0.0208691	57145	0.124498	3.41056e-05	0.53327	Diurnal rhythms	Phase	Hours	30850	Sex Hormone
alanine_aminotransferase	sleep_peak_time_mean	0.0175291	0.25314	0.0177	0.0031952	0.702605	0.224702	-0.0284382	0.0152848	-0.0022007	63286	0.124592	0.0087182	0.81506	Diurnal rhythms	Phase	Hours past midnight	30620	Liver Function
neutrophil_percent	sleep_peak_time_mean_abs_dev	0.01759	0.254231	0.0188842	0.000515687	0.871028	0.266362	0.012131	0.0205408	0.000871141	64263	0.124939	0.00170002	0.926288	Diurnal rhythms	Phase	Hours	30200	White Blood Cell Count
haematocrit_percent	self_report_sleeplessness	0.0176299	-0.153571	-0.0220836	0.298533	0.017963	-0.0492336	0.104337	-0.00835311	0.0186566	33707	0.125136	0.41763	0.0482324	Sleep	Self-report		30030	Red Blood Cell Count
glycated_heamoglobin	walking_hourly_SD	0.0177533	-2.22935	-0.0180867	7.52885e-05	0.463602	-2.70324	-0.473894	-0.0201315	-0.00421184	62943	0.125925	0.000296204	0.621842	Physical activity	Physical activity variability	Fraction of time	30750	Glucose Metabolism
platelet_count	sedentary_hourly_SD	0.0177777	-34.3064	-0.0186305	0.221989	0.0282331	-13.2139	21.0925	-0.00776188	0.0112431	64512	0.126011	0.330494	0.0703742	Physical activity	Physical activity variability	Fraction of time	30080	Coagulation
arterial_stiffness_peak_to_peak_time	MET_RA	0.0179469	-34.0002	-0.03047	0.122322	0.0701459	-16.136	17.8642	-0.0151516	0.0151169	25174	0.127123	0.203844	0.147623	Diurnal rhythms	Amplitude	MET	4196	Cardiovascular Function
arterial_stiffness_pulse_rate	MET_overall_M10	0.0180654	-1.20471	-0.0307905	1.07871e-12	4.61686e-06	-2.7377	-1.53299	-0.0653722	-0.0407277	25184	0.127874	1.2688e-11	3.36045e-05	Physical activity	Physical activity	MET	4194	Cardiovascular Function
ldl_direct	main_sleep_duration_mean	0.0183522	-0.0149781	-0.0186771	0.000750684	1.00638e-11	0.0152848	0.0302629	0.020251	0.035605	63231	0.129804	0.00239419	1.62857e-10	Sleep	Sleep	Hours	30780	Lipoprotein Profile
apolipoprotein_B	main_sleep_duration_mean	0.0183632	-0.00412632	-0.0187356	0.000861263	1.2788e-11	0.0041655	0.00829183	0.0199406	0.0356189	63074	0.129804	0.00271489	2.05006e-10	Sleep	Sleep	Hours	30640	Lipoprotein Profile
apolipoprotein_A	acceleration_overall	0.0183985	0.00061649	0.0186061	2.51075e-76	1.03289e-54	0.00346494	0.00284845	0.130484	0.0839757	57726	0.129964	8.33569e-74	4.83206e-52	Physical activity	Physical activity	g	30630	Lipoprotein Profile
lymphocyte_percent	sleep_peak_time_mean_abs_dev	0.0184122	-0.219016	-0.0185764	0.000407451	0.801808	-0.23529	-0.0162733	-0.0210026	-0.00133534	64263	0.129972	0.00137627	0.883818	Diurnal rhythms	Phase	Hours	30180	White Blood Cell Count
immature_reticulocyte_fraction	MVPA_within_day_SD_M10	0.0184288	-0.0232796	-0.0182324	2.43824e-06	0.134635	-0.0335311	-0.0102514	-0.0276314	-0.00768432	63256	0.129976	1.25723e-05	0.248284	Physical activity	Physical activity variability	Fraction of time	30280	Red Blood Cell Count
urine_microalbumin	other_sleep_mean	0.018439	5.75185	0.0341125	3.75789e-05	0.70931	6.4501	0.698242	0.0338814	0.00539937	18004	0.129976	0.000156965	0.818777	Sleep	Sleep	Hours	30500	Renal Function
aspartate_aminotransferase	sleep_IV	0.0184507	0.781246	0.0190421	7.38645e-05	0.465776	0.948586	0.16734	0.0257702	0.00382478	63143	0.129976	0.000291269	0.623458	Diurnal rhythms	Variability		30650	Liver Function
high_light_scatter_reticulocyte_percent	acceleration_within_day_SD	0.018488	-0.000373452	-0.0187964	4.39258e-14	9.33247e-05	-0.000823169	-0.000449717	-0.0425772	-0.0220328	63133	0.130145	5.92509e-13	0.000504994	Physical activity	Physical activity variability	Fraction of time	30290	Red Blood Cell Count
high_light_scatter_reticulocyte_percent	self_report_snoring	0.0185153	-0.00824057	-0.0187458	0.000848676	4.7339e-11	0.00818205	0.0164226	0.0182679	0.0363333	59293	0.130145	0.00267932	7.06105e-10	Sleep	Self-report		30290	Red Blood Cell Count
apolipoprotein_B	walking_overall	0.0185187	0.0988166	0.0186597	0.0129555	0.43018	0.0762351	-0.0225815	0.014711	-0.00418205	63121	0.130145	0.0301774	0.590401	Physical activity	Physical activity	Hours	30640	Lipoprotein Profile
albumin	moderate_within_day_SD	0.0185253	-1.13535	-0.0201576	0.0267257	0.315219	-0.831345	0.304001	-0.013739	0.00552167	58078	0.130145	0.0565155	0.472163	Physical activity	Physical activity variability	Fraction of time	30600	Liver Function
arterial_stiffness_position_of_notch	MVPA_within_day_SD	0.0185724	-3.68818	-0.0300596	1.05284e-12	2.6749e-05	-8.17221	-4.48403	-0.0685231	-0.0363979	25184	0.130385	1.24122e-11	0.00016495	Physical activity	Physical activity variability	Fraction of time	4199	Cardiovascular Function
arterial_stiffness_wave_reflection_index	MET_hourly_SD	0.0185848	5.04121	0.0306532	0.000127687	0.421768	6.17442	1.1332	0.0322688	0.00802077	25184	0.130385	0.000476316	0.582607	Physical activity	Physical activity variability		4195	Cardiovascular Function
blood_sample_fasting_time	sedentary_peak_time_mean_abs_dev	0.018627	0.0295655	0.0181688	0.00469203	0.698978	0.0262985	-0.0032671	0.015893	-0.00203766	67274	0.130592	0.0122876	0.812869	Diurnal rhythms	Phase	Hours	74	Metadata
mean_corpuscular_volume	sleep_peak_quality_mean	0.0186438	-1.30387	-0.0187691	0.489286	8.13708e-05	0.266342	1.57021	0.00429054	0.0202303	64402	0.130621	0.610377	0.000447605	Sleep	Sleep	Hours	30040	Red Blood Cell Count
triglycerides	self_report_sleep_duration	0.0186928	0.0173634	0.0176215	6.19009e-11	4.39879e-05	0.0368556	0.0194921	0.0322735	0.024436	63150	0.130875	5.87174e-10	0.000258552	Sleep	Self-report	Hours	30870	Lipoprotein Profile
immature_reticulocyte_fraction	moderate_between_day_SD_M10	0.0187523	-0.0280218	-0.0182847	6.12514e-05	0.335167	-0.0356679	-0.00764607	-0.0232883	-0.00491639	63256	0.131202	0.000245196	0.493898	Physical activity	Physical activity variability	Fraction of time	30280	Red Blood Cell Count
haematocrit_percent	acceleration_between_day_SD_M10	0.0187786	-0.00523642	-0.0155059	6.4715e-11	0.00280347	-0.0100533	-0.00481686	-0.0388048	-0.016627	64483	0.131297	6.12175e-10	0.00995628	Physical activity	Physical activity variability	Fraction of time	30030	Red Blood Cell Count
hand_grip_strength_right	main_sleep_onset_mean	0.0188018	-0.120121	-0.0121985	1.47211e-09	0.00576218	-0.219536	-0.099415	-0.0291949	-0.0163555	67030	0.131361	1.16725e-08	0.0184061	Diurnal rhythms	Phase	Hours past midnight	47	Muscle Function
triglycerides	main_sleep_duration_mean	0.0188133	0.0159817	0.0174847	0.00010048	0.541129	0.0188925	0.00291079	0.019245	0.00365913	63303	0.131361	0.00038444	0.69021	Sleep	Sleep	Hours	30870	Lipoprotein Profile
pulse_rate_V0	sleep_hourly_SD	0.0189062	-11.9009	-0.0193244	7.8337e-14	0.000143489	-25.9491	-14.0482	-0.0429646	-0.0215376	63299	0.131908	1.0363e-12	0.000743976	Sleep	Sleep variability	Fraction of time	102	Cardiovascular Function
neutrophil_percent	moderate_between_day_SD	0.0189172	-8.08951	-0.0194083	3.87624e-06	0.0445982	-12.419	-4.32949	-0.0272983	-0.0107686	64369	0.131908	1.94322e-05	0.102916	Physical activity	Physical activity variability	Fraction of time	30200	White Blood Cell Count
total_bilirubin	acceleration_M10_time_abs_dev	0.0189446	0.0898793	0.0187575	0.0671451	0.138241	0.05044	-0.0394393	0.00998085	-0.00922454	62839	0.132009	0.123912	0.25375	Diurnal rhythms	Phase	Hours	30840	Liver Function
testosterone	sleep_overall_L5	0.0191144	-0.856943	-0.00819645	0.00312294	0.587636	-0.706946	0.149998	-0.012374	0.0127962	57058	0.132892	0.00854095	0.728472	Sleep	Sleep	Fraction of time	30850	Sex Hormone
hand_grip_strength_right	inactivity_peak_time_mean_abs_dev	0.0191153	-0.202557	-0.0121953	0.000368139	0.751564	-0.22156	-0.019003	-0.0172944	-0.00187071	66991	0.132892	0.00125253	0.847868	Diurnal rhythms	Phase	Hours	47	Muscle Function
apolipoprotein_B	acceleration_overall_L5	0.0191201	0.00254854	0.018584	0.113539	4.42871e-06	-0.00115448	-0.00370302	-0.00942786	-0.0240589	63120	0.132892	0.19159	3.23494e-05	Physical activity	Physical activity	g	30640	Lipoprotein Profile
urine_sodium	sedentary_hourly_SD	0.0191229	-23.8663	-0.0178336	0.000107229	0.401687	-29.5311	-5.66484	-0.0212208	-0.00458559	65309	0.132892	0.000407833	0.562088	Physical activity	Physical activity variability	Fraction of time	30530	Renal Function
haemoglobin_concentration	moderate_hourly_SD	0.0191647	-0.36253	-0.0150872	6.1403e-13	7.84053e-07	-0.853754	-0.491224	-0.0420189	-0.0265914	64511	0.133093	7.45235e-12	6.49716e-06	Physical activity	Physical activity variability	Fraction of time	30020	Red Blood Cell Count
platelet_crit	acceleration_overall_M10	0.0191933	5.92353e-05	0.0186656	0.344641	2.08612e-05	-1.68995e-05	-7.61348e-05	-0.00621213	-0.0228217	64490	0.133176	0.465613	0.000132533	Physical activity	Physical activity	g	30090	Coagulation
hand_grip_strength_left	moderate_hourly_SD	0.0192027	2.74279	0.0125897	8.02205e-07	0.023815	4.43878	1.69598	0.024099	0.0134051	67104	0.133176	4.44364e-06	0.0613065	Physical activity	Physical activity variability	Fraction of time	46	Muscle Function
high_light_scatter_reticulocyte_percent	moderate_overall	0.0193019	-0.112627	-0.0193574	9.92256e-06	0.0228107	-0.174964	-0.0623364	-0.0236101	-0.0120559	63258	0.133774	4.60844e-05	0.0591504	Physical activity	Physical activity	Fraction of time	30290	Red Blood Cell Count
monocyte_percent	moderate_overall	0.0193741	1.47981	0.0202246	0.00498316	0.961446	1.46243	-0.0173826	0.0164284	-0.000266151	64389	0.134185	0.0129807	0.979954	Physical activity	Physical activity	Fraction of time	30190	White Blood Cell Count
hand_grip_strength_left	MET_within_day_SD	0.0194396	0.946958	0.012577	1.60033e-13	8.13161e-07	2.25762	1.31066	0.0361978	0.0296116	67101	0.134547	2.05882e-12	6.71674e-06	Physical activity	Physical activity variability		46	Muscle Function
haematocrit_percent	moderate_within_day_SD	0.019497	-1.19901	-0.0157348	1.19634e-10	1.67562e-05	-2.5803	-1.38129	-0.0374548	-0.0233462	64512	0.134854	1.09739e-09	0.000108942	Physical activity	Physical activity variability	Fraction of time	30030	Red Blood Cell Count
haematocrit_percent	MET_overall_M10	0.0195143	-0.187038	-0.0155222	3.40364e-06	0.079344	-0.279679	-0.0926413	-0.0270574	-0.00966589	64509	0.134884	1.72224e-05	0.163256	Physical activity	Physical activity	MET	30030	Red Blood Cell Count
urine_sodium	moderate_overall_M10	0.0195414	12.1045	0.0187894	0.00118145	0.634876	13.5599	1.4554	0.0177332	0.00259683	65306	0.13498	0.00361998	0.764585	Physical activity	Physical activity	Fraction of time	30530	Renal Function
platelet_count	sedentary_overall_L5	0.0195835	-20.6678	-0.0184683	0.0133892	4.54942e-08	14.8725	35.5404	0.0160025	0.0281744	64332	0.135133	0.0310434	4.59947e-07	Physical activity	Physical activity	Fraction of time	30080	Coagulation
alkaline_phosphatase	self_report_nap_during_day	0.0195898	2.23751	0.0229908	0.0862243	0.104507	1.00758	-1.22992	0.0137143	-0.00943753	40906	0.135133	0.15259	0.202634	Sleep	Self-report		30610	Liver Function
urine_potassium	moderate_between_day_SD_M10	0.0196073	16.0251	0.0185378	0.454526	0.00756172	3.83764	-12.1875	0.00439994	-0.014292	65315	0.135163	0.576282	0.0232037	Physical activity	Physical activity variability	Fraction of time	30520	Renal Function
high_light_scatter_reticulocyte_percent	MVPA_hourly_SD	0.0196393	-0.0724502	-0.0177828	1.98175e-10	0.0011044	-0.142589	-0.0701391	-0.034166	-0.0175048	63256	0.135293	1.75829e-09	0.0044557	Physical activity	Physical activity variability	Fraction of time	30290	Red Blood Cell Count
hand_grip_strength_left	acceleration_overall_M10	0.0196678	-0.00925081	-0.0126052	6.69288e-09	6.89611e-20	0.0162992	0.02555	0.0292141	0.056821	67081	0.135399	4.91321e-08	2.64831e-18	Physical activity	Physical activity	g	46	Muscle Function
arterial_stiffness_pulse_rate	MVPA_between_day_SD	0.0197173	-12.1773	-0.0293998	9.05178e-19	2.00645e-10	-34.3888	-22.2115	-0.0802806	-0.0553899	25183	0.135649	1.87447e-17	2.76815e-09	Physical activity	Physical activity variability	Fraction of time	4194	Cardiovascular Function
arterial_stiffness_arterial_stiffness_index	MET_RA	0.019766	1.47208	0.0295413	0.221297	0.0357758	0.561534	-0.910546	0.0113289	-0.0182776	25132	0.135893	0.329703	0.0860895	Diurnal rhythms	Amplitude	MET	21021	Cardiovascular Function
mean_platelt_volume	acceleration_overall	0.0197972	0.00262084	0.0198918	0.00161242	3.72874e-11	-0.00255042	-0.00517127	-0.0203952	-0.0375613	64510	0.136017	0.00475094	5.6602e-10	Physical activity	Physical activity	g	30100	Coagulation
waist_circumference	acceleration_hourly_SD	0.0198195	-0.0074097	-0.00820382	1.72358e-116	1.96447e-64	-0.0480696	-0.0406599	-0.0725389	-0.0435205	67184	0.136079	1.7739e-113	1.83803e-61	Physical activity	Physical activity variability	Fraction of time	48	Body Mass
monocyte_count	self_report_sleep_duration_abs_dev	0.0198624	0.00576159	0.0184464	0.0157076	0.442411	0.00451764	-0.00124396	0.0137552	-0.00428915	64177	0.136252	0.035695	0.602534	Sleep	Self-report	Hours	30130	White Blood Cell Count
mean_corpuscular_volume	tasks_light_overall	0.0198711	-2.32079	-0.0198638	2.94451e-05	0.038055	-3.4661	-1.14531	-0.0255636	-0.0105056	64504	0.136252	0.000125746	0.0904741	Physical activity	Physical activity	Hours	30040	Red Blood Cell Count
hand_grip_strength_left	main_sleep_onset_mean_abs_dev	0.0198866	-0.177068	-0.0120481	2.05587e-06	0.146446	-0.255191	-0.0781238	-0.0230694	-0.00858102	66976	0.136267	1.07625e-05	0.265449	Diurnal rhythms	Phase	Hours	46	Muscle Function
arterial_stiffness_wave_reflection_index	sedentary_peak_value_mean	0.0199196	-9.47083	-0.0296958	0.00486196	0.791181	-8.77864	0.692191	-0.0232871	0.00260507	25184	0.136402	0.0126907	0.87595	Physical activity	Physical activity	Hours	4195	Cardiovascular Function
red_blood_cell_distribution_width	MET_overall	0.0199432	-0.106775	-0.0191435	0.00050568	0.615555	-0.121676	-0.0149016	-0.0241514	-0.00245257	64508	0.136473	0.00166917	0.749473	Physical activity	Physical activity	MET	30070	Red Blood Cell Count
high_light_scatter_reticulocyte_count	acceleration_M10_time	0.0199601	0.000114218	0.0171105	0.0899749	0.110518	5.86482e-05	-5.557e-05	0.00862862	-0.00862605	63004	0.136498	0.158027	0.21237	Diurnal rhythms	Phase	Hours past midnight	30300	Red Blood Cell Count
waist_circumference	acceleration_hourly_SD_M10	0.0199795	-0.00517768	-0.0080956	1.01078e-92	3.25745e-52	-0.0303907	-0.0252131	-0.0640269	-0.0384093	67144	0.13654	5.47522e-90	1.28945e-49	Physical activity	Physical activity variability	Fraction of time	48	Body Mass
testosterone	sleep_peak_time_mean_abs_dev	0.0201823	0.0775573	0.00796505	3.73357e-05	0.487939	0.0944116	0.0168544	0.0169799	0.016273	57140	0.137834	0.000156266	0.642675	Diurnal rhythms	Phase	Hours	30850	Sex Hormone
high_light_scatter_reticulocyte_count	self_report_snoring	0.0201977	-0.000364905	-0.0181976	9.64559e-05	1.37624e-12	0.000429375	0.00079428	0.0203802	0.0403418	59293	0.137835	0.000370281	2.42955e-11	Sleep	Self-report		30300	Red Blood Cell Count
high_light_scatter_reticulocyte_count	acceleration_hourly_SD_M10	0.0202201	-8.55466e-06	-0.0181654	7.58517e-13	0.00104614	-1.75703e-05	-9.01561e-06	-0.0381745	-0.0187713	63178	0.137835	9.07751e-12	0.00426916	Physical activity	Physical activity variability	Fraction of time	30300	Red Blood Cell Count
shbg	MET_hourly_SD	0.0202226	3.12692	0.0170437	0.00233969	0.928738	3.04637	-0.0805468	0.0284301	-0.000390831	57495	0.137835	0.00661722	0.962693	Physical activity	Physical activity variability		30830	Liver Function
urine_microalbumin	walking_overall	0.0202408	-95.599	-0.0349422	0.00058542	0.946887	-97.586	-1.98704	-0.0296875	-0.00102614	18022	0.137868	0.0019079	0.973077	Physical activity	Physical activity	Hours	30500	Renal Function
urine_microalbumin	acceleration_peak_value_mean	0.0202809	-0.164026	-0.0396318	0.00115124	0.812202	-0.151399	0.0126269	-0.0322823	0.00407987	17991	0.138038	0.00353583	0.890527	Physical activity	Physical activity	g	30500	Renal Function
white_blood_cell_count	tasks_light_overall_M10	0.0202959	-0.618027	-0.0198312	0.000348083	0.246821	-0.790201	-0.172175	-0.0195782	-0.00651604	64508	0.138038	0.00119257	0.394555	Physical activity	Physical activity	Fraction of time	30000	White Blood Cell Count
mean_corpuscular_haemoglobin	tasks_light_hourly_SD	0.0203145	-0.737296	-0.0192482	0.00102871	0.545294	-0.848937	-0.111641	-0.020579	-0.00300998	64510	0.138038	0.00319382	0.692518	Physical activity	Physical activity variability	Fraction of time	30050	Red Blood Cell Count
triglycerides	acceleration_M10_time_abs_dev	0.0203195	-0.0182593	-0.0176537	9.45369e-07	0.0817908	-0.0277677	-0.00950834	-0.0247438	-0.0107091	63055	0.138038	5.18643e-06	0.1675	Diurnal rhythms	Phase	Hours	30870	Lipoprotein Profile
total_protein	acceleration_between_day_SD_M10	0.0203718	-0.00773039	-0.0197518	2.84221e-07	0.0920721	-0.0117972	-0.00406677	-0.0329075	-0.00955997	58008	0.138303	1.69872e-06	0.183254	Physical activity	Physical activity variability	Fraction of time	30860	Liver Function
cholesterol	sleep_peak_quality_SD	0.0204457	0.488332	0.01837	0.959199	0.000561191	0.00808866	-0.480243	0.000308734	-0.0182204	63164	0.138652	0.972906	0.00246617	Sleep	Sleep variability	Hours	30690	Lipoprotein Profile
diastolic_blood_pressure_V0	phase	0.0204502	0.194007	0.0177282	0.00034403	1.79044e-11	-0.209067	-0.403073	-0.0210824	-0.0346134	63279	0.138652	0.00117907	2.80903e-10	Diurnal rhythms	Phase	Hours past midnight	4079	Cardiovascular Function
platelet_distribution_width	temp_L1_time_abs_dev	0.0204971	-0.00425838	-0.0185625	0.329893	0.0176902	-0.00132429	0.00293409	-0.00583157	0.012901	64512	0.138879	0.450479	0.0476723	Diurnal rhythms	Phase	Hours	30110	Coagulation
urine_microalbumin	MET_within_day_SD	0.020572	-29.5605	-0.0358133	0.00112648	0.998082	-29.582	-0.0215587	-0.0283078	-3.73497e-05	18022	0.139294	0.00346807	0.999054	Physical activity	Physical activity variability		30500	Renal Function
aspartate_aminotransferase	temp_IV	0.0206445	0.514369	0.0188711	3.42258e-05	0.264218	0.681305	0.166936	0.0270389	0.00586365	63160	0.139619	0.000144366	0.415291	Diurnal rhythms	Variability		30650	Liver Function
arterial_stiffness_wave_reflection_index	amplitude	0.0206591	8.02477	0.0300588	4.32653e-05	0.38432	10.1349	2.11014	0.0341647	0.00887638	25184	0.139619	0.000178114	0.545424	Diurnal rhythms	Amplitude	g	4195	Cardiovascular Function
high_light_scatter_reticulocyte_percent	moderate_between_day_SD	0.0206607	-0.189685	-0.0180676	1.67716e-05	0.0964693	-0.275027	-0.0853415	-0.0229595	-0.00877916	63238	0.139619	7.46922e-05	0.189767	Physical activity	Physical activity variability	Fraction of time	30290	Red Blood Cell Count
nucleated_red_blood_cell_count	sedentary_hourly_SD_L5	0.0207272	0.00554824	0.0186324	0.00265644	0.865481	0.00527106	-0.000277179	0.020959	-0.00082749	64388	0.139977	0.0073952	0.924113	Physical activity	Physical activity variability	Fraction of time	30170	Red Blood Cell Count
total_protein	main_sleep_onset_SD	0.0207616	0.115832	0.0193351	0.0126641	0.450025	0.0894151	-0.0264171	0.0157319	-0.00421398	57744	0.140117	0.0295955	0.609669	Diurnal rhythms	Phase Variability	Hours	30860	Liver Function
hand_grip_strength_right	temp_within_day_SD	0.0208048	0.218856	0.0124012	6.00249e-24	1.73186e-14	0.707341	0.488485	0.050272	0.0462005	67097	0.140247	1.60879e-22	3.72894e-13	Diurnal rhythms	Variability	Celsius	47	Muscle Function
reticulocyte_count	WASO_mean	0.0208119	0.00345588	0.018537	2.3235e-06	0.161725	0.00494852	0.00149263	0.0250951	0.0085683	63223	0.140247	1.2035e-05	0.285993	Sleep	Sleep	Hours	30250	Red Blood Cell Count
hand_grip_strength_left	num_wakings_mean	0.0208217	-0.14954	-0.0123105	2.61443e-16	4.95752e-07	-0.377755	-0.228216	-0.0410177	-0.030225	66923	0.140247	4.4111e-15	4.2519e-06	Sleep	Sleep		46	Muscle Function
glycated_heamoglobin	self_report_sleep_duration	0.0208475	0.101465	0.0177045	0.415845	0.00886167	0.0272898	-0.0741749	0.00415698	-0.0147622	62748	0.140328	0.537133	0.0266087	Sleep	Self-report	Hours	30750	Glucose Metabolism
monocyte_count	acceleration_L5_time_abs_dev	0.0208624	0.00497054	0.0179136	0.000387091	0.710652	0.00552169	0.000551151	0.0200034	0.00204484	64258	0.140337	0.0013118	0.819519	Diurnal rhythms	Phase	Hours	30130	White Blood Cell Count
blood_sample_fasting_time	MET_within_day_SD_L5	0.0209196	-0.874923	-0.0181257	8.15078e-06	5.4483e-15	1.2039	2.07882	0.0255373	0.0419074	67141	0.14061	3.8463e-05	1.24886e-13	Physical activity	Physical activity variability		74	Metadata
weight	acceleration_RA	0.0209304	1.58129	0.00703364	0.000433048	4.93189e-11	-1.66788	-3.24917	-0.00905913	-0.0152941	67063	0.14061	0.00145563	7.33511e-10	Diurnal rhythms	Amplitude		21002	Body Mass
testosterone	MVPA_within_day_SD_M10	0.0209594	1.02924	0.00796158	0.00328836	0.697743	0.903885	-0.125354	0.0121714	-0.00916822	57252	0.140714	0.00894157	0.812074	Physical activity	Physical activity variability	Fraction of time	30850	Sex Hormone
waist_circumference	sedentary_peak_value_mean	0.0209887	1.28467	0.00780953	8.21454e-14	1.65913e-07	3.16949	1.88482	0.0224351	0.0126855	67228	0.140727	1.07975e-12	1.53421e-06	Physical activity	Physical activity	Hours	48	Body Mass
neutrophil_count	moderate_between_day_SD	0.0209888	-1.23966	-0.018771	1.85694e-14	4.44877e-09	-3.21063	-1.97096	-0.0451207	-0.0306129	64368	0.140727	2.59669e-13	5.2655e-08	Physical activity	Physical activity variability	Fraction of time	30140	White Blood Cell Count
urine_creatinine	phase	0.0210975	98.3155	0.0169955	0.000211578	0.687966	110.544	12.2282	0.0194895	0.00233324	65327	0.141364	0.000754705	0.80415	Diurnal rhythms	Phase	Hours past midnight	30510	Renal Function
platelet_crit	sedentary_overall	0.021237	-0.0112262	-0.0181469	0.230397	3.26232e-06	0.0042677	0.0154939	0.0076751	0.0241748	64512	0.142206	0.339817	2.44188e-05	Physical activity	Physical activity	Fraction of time	30090	Coagulation
total_bilirubin	mesor	0.0213555	-0.915592	-0.0187829	2.23082e-05	0.241875	-1.23324	-0.317648	-0.0234519	-0.00742744	63134	0.142821	9.76175e-05	0.388359	Physical activity	Physical activity	g	30840	Liver Function
triglycerides	MVPA_within_day_SD	0.0213565	-0.326852	-0.0173001	3.29751e-16	8.8924e-08	-0.846108	-0.519257	-0.0403702	-0.0326096	63347	0.142821	5.49157e-15	8.63402e-07	Physical activity	Physical activity variability	Fraction of time	30870	Lipoprotein Profile
shbg	sedentary_RA	0.021405	-2.94828	-0.0163819	0.00601636	0.590561	-2.45402	0.494256	-0.0256429	0.00231564	57468	0.142866	0.0153801	0.730975	Diurnal rhythms	Amplitude		30830	Liver Function
waist_circumference	total_sleep_mean	0.0214096	0.0800495	0.00759697	0.108383	0.09933	0.0394262	-0.0406233	0.00485242	-0.00395699	67181	0.142866	0.18456	0.194133	Sleep	Sleep	Hours	48	Body Mass
pulse_rate_V0	acceleration_during_main_sleep_mean	0.0214179	0.452279	0.0194703	9.67827e-07	0.0596357	0.704664	0.252386	0.0316405	0.0104539	63358	0.142866	5.29552e-06	0.130036	Sleep	Sleep	g	102	Cardiovascular Function
mean_platelt_volume	sedentary_overall_L5	0.0214253	0.38903	0.0188025	0.822293	0.00343101	0.0257953	-0.363235	0.00139168	-0.0156991	64332	0.142866	0.885628	0.0118377	Physical activity	Physical activity	Fraction of time	30100	Coagulation
white_blood_cell_count	moderate_overall	0.0214326	-1.10816	-0.0199066	9.5141e-10	1.48439e-06	-2.42558	-1.31742	-0.0334409	-0.0272197	64509	0.142866	7.7652e-09	1.17428e-05	Physical activity	Physical activity	Fraction of time	30000	White Blood Cell Count
calcium	acceleration_peak_time_mean_abs_dev	0.0214515	0.00153382	0.0190612	0.946069	0.000679284	-3.25975e-05	-0.00156642	-0.000443236	-0.0182005	58062	0.142899	0.965679	0.00291421	Diurnal rhythms	Phase	Hours	30680	Electrolyte
reticulocyte_percentage	sleep_within_day_SD_L5	0.0215164	0.231857	0.0185386	1.80933e-06	0.147643	0.336353	0.104496	0.0264216	0.00843619	63257	0.143239	9.56428e-06	0.266976	Sleep	Sleep		30240	Red Blood Cell Count
alkaline_phosphatase	moderate_hourly_SD_M10	0.0215679	-7.30172	-0.0180915	1.8043e-08	0.0064145	-13.1662	-5.86449	-0.0355583	-0.0134075	63388	0.14348	1.26756e-07	0.0201582	Physical activity	Physical activity variability	Fraction of time	30610	Liver Function
pulse_rate_V0	phase_abs_dev	0.0215892	0.322523	0.0181121	1.53906e-07	0.0596737	0.512455	0.189932	0.0294203	0.0104922	63236	0.14348	9.61164e-07	0.130064	Diurnal rhythms	Phase	Hours	102	Cardiovascular Function
ldl_direct	acceleration_overall_L5	0.0216076	0.00906965	0.018163	0.0356951	6.06672e-07	-0.00555545	-0.0146251	-0.0125563	-0.0260248	63277	0.14348	0.0720765	5.12212e-06	Physical activity	Physical activity	g	30780	Lipoprotein Profile
platelet_distribution_width	tasks_light_peak_value_mean	0.0216084	-0.0913706	-0.0195241	1.3929e-05	0.0269556	-0.141728	-0.050357	-0.0257295	-0.011922	64512	0.14348	6.30975e-05	0.0677311	Physical activity	Physical activity	Fraction of time	30110	Coagulation
total_protein	MVPA_hourly_SD	0.021624	-1.51678	-0.0194843	0.000151095	0.535307	-1.80098	-0.284208	-0.0239967	-0.00351744	58031	0.143491	0.000556573	0.685325	Physical activity	Physical activity variability	Fraction of time	30860	Liver Function
lipoprotein_A	moderate_peak_value_mean	0.0216441	9.09886	0.0217306	0.126717	0.0769845	4.73071	-4.36815	0.0104667	-0.0106121	50758	0.143532	0.209807	0.159101	Physical activity	Physical activity	Hours	30790	Lipoprotein Profile
alanine_aminotransferase	MET_within_day_SD	0.0216732	-1.6264	-0.0178435	3.38255e-07	0.0185558	-2.72278	-1.09638	-0.0269145	-0.0137464	63365	0.143566	1.99961e-06	0.0495527	Physical activity	Physical activity variability		30620	Liver Function
basophill_percent	WASO_mean	0.0216772	0.0604505	0.0189596	0.0112182	0.466396	0.0467635	-0.013687	0.0193871	-0.00352966	64353	0.143566	0.0266093	0.623881	Sleep	Sleep	Hours	30220	White Blood Cell Count
vitamin_D	self_report_sleeplessness	0.0217229	-1.09106	-0.0263166	0.606293	9.49812e-05	0.178647	1.26971	0.00424291	0.0301314	31770	0.143777	0.715838	0.000513417	Sleep	Self-report		30890	Metabolism
reticulocyte_count	num_wakings_mean	0.0217498	0.000718321	0.0184253	1.96515e-05	0.297077	0.000948298	0.000229978	0.0227078	0.00640262	63090	0.143862	8.63962e-05	0.451895	Sleep	Sleep		30250	Red Blood Cell Count
high_light_scatter_reticulocyte_count	moderate_between_day_SD	0.0217778	-0.00844353	-0.0176311	1.58511e-06	0.0207996	-0.0137724	-0.00532885	-0.0244421	-0.0125848	63238	0.143893	8.43534e-06	0.0546933	Physical activity	Physical activity variability	Fraction of time	30300	Red Blood Cell Count
waist_circumference	sedentary_RA	0.0217825	0.64098	0.00770299	0.0765355	6.66454e-07	-0.347605	-0.988585	-0.00542772	-0.0120821	67196	0.143893	0.137903	5.58563e-06	Diurnal rhythms	Amplitude		48	Body Mass
arterial_stiffness_wave_reflection_index	moderate_peak_value_mean	0.0218426	6.50302	0.0300874	0.00222149	0.859701	6.81329	0.310272	0.025453	0.0017416	25184	0.144198	0.00632115	0.920712	Physical activity	Physical activity	Hours	4195	Cardiovascular Function
alkaline_phosphatase	moderate_overall_M10	0.0219614	-7.04707	-0.0190034	8.5111e-06	0.0284894	-11.0363	-3.98921	-0.0279497	-0.010794	63385	0.144889	4.00416e-05	0.07091	Physical activity	Physical activity	Fraction of time	30610	Liver Function
reticulocyte_count	self_report_snoring	0.0220081	-0.00137823	-0.01876	0.000441112	2.68838e-11	0.00148222	0.00286045	0.018426	0.041663	59293	0.145104	0.00147971	4.13585e-10	Sleep	Self-report		30250	Red Blood Cell Count
high_light_scatter_reticulocyte_percent	MET_overall	0.0220348	-0.0229977	-0.0178559	3.14281e-10	0.000109105	-0.0481621	-0.0251645	-0.0337731	-0.0206592	63255	0.145187	2.72042e-09	0.000580017	Physical activity	Physical activity	MET	30290	Red Blood Cell Count
shbg	moderate_between_day_SD_M10	0.0220703	11.7685	0.0162545	0.0453766	0.230898	7.65123	-4.11727	0.0183384	-0.00511651	57494	0.145323	0.0887863	0.374591	Physical activity	Physical activity variability	Fraction of time	30830	Liver Function
gamma_glutamyltransferase	sedentary_RA	0.0220837	-4.08672	-0.0179524	2.73439e-12	0.000264574	-8.73813	-4.65141	-0.0360167	-0.0229909	63330	0.145323	3.06561e-11	0.0012802	Diurnal rhythms	Amplitude		30730	Liver Function
white_blood_cell_count	acceleration_L5_time_abs_dev	0.0221031	0.0504378	0.0178527	2.96435e-06	0.114374	0.0744741	0.0240364	0.0253788	0.00883841	64380	0.145358	1.5111e-05	0.218434	Diurnal rhythms	Phase	Hours	30000	White Blood Cell Count
high_light_scatter_reticulocyte_percent	moderate_hourly_SD	0.0221515	-0.0746247	-0.0178368	2.63701e-06	0.0418008	-0.11733	-0.042705	-0.0252301	-0.0107776	63259	0.145583	1.3516e-05	0.0975984	Physical activity	Physical activity variability	Fraction of time	30290	Red Blood Cell Count
immature_reticulocyte_fraction	main_sleep_onset_SD	0.0221747	0.00157278	0.0176874	0.0030798	0.819685	0.0014639	-0.000108877	0.0174061	-0.00116685	62953	0.145643	0.00843463	0.895278	Diurnal rhythms	Phase Variability	Hours	30280	Red Blood Cell Count
immature_reticulocyte_fraction	sedentary_overall	0.0222324	0.0141573	0.0181699	4.39583e-07	0.040767	0.0228207	0.00866338	0.029786	0.0106685	63259	0.145928	2.55027e-06	0.0957712	Physical activity	Physical activity	Fraction of time	30280	Red Blood Cell Count
lipoprotein_A	temp_within_day_SD	0.0223	1.67378	0.0212481	0.00273542	0.911691	1.61895	-0.0548361	0.0209673	-0.000678498	50756	0.146279	0.00758227	0.952601	Diurnal rhythms	Variability	Celsius	30790	Lipoprotein Profile
reticulocyte_count	main_sleep_ratio_mean	0.0223401	-0.02897	-0.0185754	7.84289e-07	0.152238	-0.0423473	-0.0133773	-0.0264317	-0.0088282	63223	0.146365	4.35143e-06	0.27311	Sleep	Sleep		30250	Red Blood Cell Count
alkaline_phosphatase	cosinor_rsquared	0.0223558	-4.96069	-0.0181467	1.65218e-11	0.000220206	-10.5296	-5.56896	-0.04255	-0.0184414	63388	0.146365	1.66871e-10	0.00108542	Diurnal rhythms	Amplitude		30610	Liver Function
total_protein	acceleration_M10_time_abs_dev	0.0223558	0.0842784	0.0195562	0.436035	0.0132744	0.0206108	-0.0636676	0.00502144	-0.0141089	57756	0.146365	0.557866	0.0375537	Diurnal rhythms	Phase	Hours	30860	Liver Function
apolipoprotein_B	walking_hourly_SD	0.0223871	0.092692	0.0181523	0.000105349	0.435423	0.114429	0.0217367	0.0230215	0.00415838	63121	0.146477	0.000401874	0.595848	Physical activity	Physical activity variability	Fraction of time	30640	Lipoprotein Profile
testosterone	phase_abs_dev	0.0224328	0.0746501	0.00782523	1.09199e-06	0.196285	0.106167	0.0315167	0.0200134	0.030149	57101	0.146683	5.93074e-06	0.332592	Diurnal rhythms	Phase	Hours	30850	Sex Hormone
monocyte_count	acceleration_M10_time	0.0225062	-0.00244969	-0.0178145	0.0336423	0.268873	-0.00160776	0.000841932	-0.0120849	0.00613636	64130	0.147069	0.0686997	0.420554	Diurnal rhythms	Phase	Hours past midnight	30130	White Blood Cell Count
arterial_stiffness_arterial_stiffness_index	cosinor_rsquared	0.0225328	0.998031	0.0284708	0.00749994	0.610958	0.843925	-0.154106	0.024533	-0.0043585	25133	0.147083	0.0187171	0.745994	Diurnal rhythms	Amplitude		21021	Cardiovascular Function
cystatin_C	sedentary_peak_value_mean	0.0225386	0.0299694	0.0164946	7.23401e-10	0.0002093	0.0615839	0.0316145	0.0319342	0.0190156	63382	0.147083	6.00423e-09	0.00103763	Physical activity	Physical activity	Hours	30720	Renal Function
glucose	moderate_hourly_SD	0.0225511	-0.404689	-0.0194857	2.39593e-06	0.0409297	-0.638941	-0.234252	-0.0255484	-0.0131114	58027	0.147083	1.23728e-05	0.0960878	Physical activity	Physical activity variability	Fraction of time	30740	Glucose Metabolism
haemoglobin_concentration	self_report_sleeplessness	0.0227741	-0.0495506	-0.0204541	0.562891	0.00651788	-0.00921382	0.0403368	-0.00464978	0.0212459	33706	0.148442	0.677338	0.0204419	Sleep	Self-report		30020	Red Blood Cell Count
mean_corpuscular_volume	main_sleep_onset_mean	0.0228282	0.0690264	0.0177513	0.851966	0.0023456	0.00401532	-0.0650111	0.00113678	-0.01547	64445	0.148625	0.906108	0.00853943	Diurnal rhythms	Phase	Hours past midnight	30040	Red Blood Cell Count
glucose	moderate_between_day_SD	0.0228445	-1.01515	-0.0194786	2.34142e-06	0.0254361	-1.6403	-0.625146	-0.0254625	-0.0142625	58008	0.148625	1.21217e-05	0.0648151	Physical activity	Physical activity variability	Fraction of time	30740	Glucose Metabolism
cholesterol	sleep_within_day_SD_L5	0.0228453	0.32893	0.0181137	0.111336	2.25837e-06	-0.160582	-0.489512	-0.00962707	-0.0252889	63383	0.148625	0.188683	1.73156e-05	Sleep	Sleep		30690	Lipoprotein Profile
monocyte_count	main_sleep_ratio_mean	0.0228958	-0.162441	-0.0185244	2.03124e-10	0.00611524	-0.306759	-0.144318	-0.0373495	-0.0155938	64352	0.148859	1.80065e-09	0.0193775	Sleep	Sleep		30130	White Blood Cell Count
high_light_scatter_reticulocyte_percent	acceleration_peak_value_mean	0.022921	-0.000130774	-0.0180375	3.73798e-12	0.000538272	-0.000275055	-0.000144281	-0.0389217	-0.0194116	63142	0.148929	4.13225e-11	0.0023807	Physical activity	Physical activity	g	30290	Red Blood Cell Count
apolipoprotein_A	sedentary_overall_L5	0.0229956	0.0894997	0.0172009	0.900717	0.00140654	-0.0033124	-0.0928121	-0.000841566	-0.0162815	57563	0.149319	0.938562	0.00549587	Physical activity	Physical activity	Fraction of time	30630	Lipoprotein Profile
mean_corpuscular_haemoglobin	acceleration_L5_time	0.0230205	0.0277336	0.0176166	0.0559166	0.200386	0.0171339	-0.0105997	0.011891	-0.00635413	64409	0.149387	0.106023	0.337701	Diurnal rhythms	Phase	Hours past midnight	30050	Red Blood Cell Count
ldl_direct	moderate_hourly_SD_M10	0.0230775	0.257199	0.0182449	0.0613366	0.18611	0.155873	-0.101326	0.0112328	-0.00697324	63278	0.149662	0.114694	0.319241	Physical activity	Physical activity variability	Fraction of time	30780	Lipoprotein Profile
haemoglobin_concentration	main_sleep_offset_mean	0.0231654	0.0169617	0.0140261	0.00011184	0.505242	0.0204699	0.00350821	0.0223008	0.00355953	64430	0.150137	0.000423184	0.658471	Diurnal rhythms	Phase	Hours past midnight	30020	Red Blood Cell Count
shbg	sedentary_hourly_SD	0.0231993	-14.5277	-0.0162133	0.00155728	0.901175	-15.0589	-0.53119	-0.0291596	-0.0005358	57497	0.150263	0.00460693	0.946201	Physical activity	Physical activity variability	Fraction of time	30830	Liver Function
cystatin_C	acceleration_RA	0.0232429	-0.03534	-0.0167205	1.87177e-48	2.18757e-27	-0.157473	-0.122133	-0.0785509	-0.0578448	63262	0.15045	1.57903e-46	1.80116e-25	Diurnal rhythms	Amplitude		30720	Renal Function
high_light_scatter_reticulocyte_count	WASO_mean	0.0232964	0.00087719	0.0172384	2.33425e-10	0.00232277	0.00171738	0.000840193	0.0332531	0.0168184	63223	0.150496	2.0512e-09	0.00846528	Sleep	Sleep	Hours	30300	Red Blood Cell Count
high_light_scatter_reticulocyte_count	acceleration_peak_value_SD	0.0232997	-6.78654e-06	-0.0175926	1.14418e-10	0.00703871	-1.28132e-05	-6.02666e-06	-0.0340214	-0.0152267	63020	0.150496	1.05142e-09	0.0218529	Physical activity	Physical activity variability	Fraction of time	30300	Red Blood Cell Count
apolipoprotein_A	sedentary_hourly_SD	0.0233114	0.146379	0.0170972	7.96325e-05	7.46161e-15	-0.189308	-0.335687	-0.0262572	-0.0395956	57728	0.150496	0.000311271	1.67674e-13	Physical activity	Physical activity variability	Fraction of time	30630	Lipoprotein Profile
apolipoprotein_A	MVPA_within_day_SD_M10	0.023314	0.0974999	0.0169164	3.16433e-26	1.9525e-14	0.326794	0.229294	0.0708095	0.0388445	57726	0.150496	9.52259e-25	4.16047e-13	Physical activity	Physical activity variability	Fraction of time	30630	Lipoprotein Profile
reticulocyte_count	sedentary_within_day_SD_L5	0.0233264	0.01106	0.0181379	4.53458e-07	0.0828666	0.0171305	0.00607048	0.02665	0.0106288	63259	0.150496	2.62486e-06	0.169051	Physical activity	Physical activity variability	Fraction of time	30250	Red Blood Cell Count
alkaline_phosphatase	moderate_within_day_SD_M10	0.0233407	-8.28492	-0.0180529	2.0584e-07	0.0100631	-14.4054	-6.12051	-0.0327459	-0.0126462	63388	0.150496	1.26327e-06	0.0296586	Physical activity	Physical activity variability	Fraction of time	30610	Liver Function
urine_potassium	main_sleep_ratio_mean	0.0233523	27.7046	0.0185576	5.33198e-07	1.60584e-14	-41.4256	-69.1302	-0.0306448	-0.0421069	65278	0.150496	3.0555e-06	3.48677e-13	Sleep	Sleep		30520	Renal Function
neutrophil_percent	sedentary_within_day_SD	0.0234339	4.3933	0.018105	0.172606	0.0608334	1.97091	-2.42239	0.00797684	-0.0100155	64389	0.150928	0.268956	0.131949	Physical activity	Physical activity variability	Fraction of time	30200	White Blood Cell Count
albumin	sleep_peak_time_mean_abs_dev	0.023477	0.0763715	0.0184812	0.624277	0.00635637	0.0117502	-0.0646212	0.0030148	-0.015019	57966	0.15111	0.729764	0.0200183	Diurnal rhythms	Phase	Hours	30600	Liver Function
alkaline_phosphatase	sedentary_overall_M10	0.0234978	3.58032	0.0179576	0.00958977	0.591344	3.00372	-0.576599	0.0164465	-0.00267458	63388	0.151149	0.0231548	0.731065	Physical activity	Physical activity	Fraction of time	30610	Liver Function
apolipoprotein_A	self_report_sleep_duration_abs_dev	0.0235571	0.00724939	0.0170357	0.146181	0.0756047	0.00349582	-0.00375357	0.00968374	-0.00904086	57533	0.151309	0.235593	0.156848	Sleep	Self-report	Hours	30630	Lipoprotein Profile
high_light_scatter_reticulocyte_percent	moderate_within_day_SD	0.0235624	-0.0824775	-0.017845	6.57161e-06	0.0454388	-0.128076	-0.0455989	-0.0241609	-0.0105839	63259	0.151309	3.17089e-05	0.104527	Physical activity	Physical activity variability	Fraction of time	30290	Red Blood Cell Count
calcium	sedentary_peak_value_mean	0.0235734	0.0224759	0.0192756	0.00379604	0.914645	0.0217819	-0.000694035	0.0190002	-0.000581033	58071	0.151309	0.0101715	0.954316	Physical activity	Physical activity	Hours	30680	Electrolyte
alkaline_phosphatase	acceleration_within_day_SD	0.0235814	-0.0425679	-0.0185995	2.87583e-13	0.000132466	-0.0946329	-0.052065	-0.0485264	-0.0199886	63260	0.151309	3.60951e-12	0.000691699	Physical activity	Physical activity variability	Fraction of time	30610	Liver Function
arterial_stiffness_position_of_notch	acceleration_between_day_SD_M10	0.023662	-0.0175906	-0.0288364	8.73508e-26	7.72088e-15	-0.0592351	-0.0416445	-0.106207	-0.0643108	25173	0.151729	2.59831e-24	1.73123e-13	Physical activity	Physical activity variability	Fraction of time	4199	Cardiovascular Function
immature_reticulocyte_fraction	sedentary_overall_M10	0.0236763	0.00874411	0.0178132	1.65041e-05	0.188298	0.0122034	0.00345928	0.0253281	0.0068222	63259	0.151729	7.36923e-05	0.322028	Physical activity	Physical activity	Fraction of time	30280	Red Blood Cell Count
waist_circumference	MVPA_hourly_SD_M10	0.0236936	-2.07574	-0.00754063	3.39778e-47	9.83062e-28	-9.25004	-7.1743	-0.0436966	-0.0266721	67226	0.151745	2.7754e-45	8.29317e-26	Physical activity	Physical activity variability	Fraction of time	48	Body Mass
pulse_rate_V0	sleep_within_day_SD_M10	0.0238231	3.06066	0.0180691	2.34466e-13	1.44963e-05	7.1401	4.07943	0.041559	0.0243123	63395	0.152436	2.96453e-12	9.55772e-05	Sleep	Sleep variability		102	Cardiovascular Function
lymphocyte_count	tasks_light_overall	0.0238408	-0.641731	-0.0197664	0.000231367	0.14616	-0.870441	-0.22871	-0.0186894	-0.00946792	64381	0.152436	0.000817448	0.265025	Physical activity	Physical activity	Hours	30120	White Blood Cell Count
ldl_direct	MET_RA	0.0238459	0.251776	0.0185497	6.5679e-09	0.00394495	0.471522	0.219747	0.035285	0.0155466	63274	0.152436	4.8318e-08	0.0133645	Diurnal rhythms	Amplitude	MET	30780	Lipoprotein Profile
shbg	acceleration_peak_value_SD	0.023877	-0.0188655	-0.0166496	1.37787e-05	7.07094e-12	0.0240436	0.0429091	0.0414265	0.0304075	57278	0.15254	6.24714e-05	1.15149e-10	Physical activity	Physical activity variability	Fraction of time	30830	Liver Function
high_light_scatter_reticulocyte_count	MET_RA	0.0239228	-0.00267001	-0.0173509	4.55954e-13	1.06524e-05	-0.00623601	-0.003566	-0.0375018	-0.0245534	63255	0.152738	5.59318e-12	7.23657e-05	Diurnal rhythms	Amplitude	MET	30300	Red Blood Cell Count
arterial_stiffness_position_of_peak	acceleration_between_day_SD_M10	0.0239561	-0.0149096	-0.0280586	8.38795e-07	0.0564423	-0.0235865	-0.00867683	-0.0546667	-0.0139189	25173	0.152856	4.63137e-06	0.124444	Physical activity	Physical activity variability	Fraction of time	4198	Cardiovascular Function
albumin	moderate_between_day_SD	0.0240304	-2.4496	-0.0191466	0.0108058	0.665577	-2.15542	0.29418	-0.0157634	0.00236815	58059	0.153235	0.0257319	0.788729	Physical activity	Physical activity variability	Fraction of time	30600	Liver Function
vitamin_D	sedentary_IV	0.0240771	1.33668	0.0179717	2.76757e-08	0.00753193	2.41357	1.07689	0.0331769	0.0142051	60725	0.153437	1.90273e-07	0.0231399	Diurnal rhythms	Variability		30890	Metabolism
platelet_crit	MET_RA	0.0241021	0.0135993	0.0179024	0.258162	6.74293e-06	-0.00497212	-0.0185714	-0.00728295	-0.0235129	64508	0.153449	0.371713	4.74126e-05	Diurnal rhythms	Amplitude	MET	30090	Coagulation
hip_circumference	sedentary_within_day_SD_L5	0.0241087	1.37749	0.00908614	0.159118	6.29968e-06	-0.599652	-1.97715	-0.00521968	-0.0107261	67223	0.153449	0.252216	4.45917e-05	Physical activity	Physical activity variability	Fraction of time	49	Body Mass
ldl_direct	acceleration_overall	0.0241545	0.00197677	0.0189834	0.129153	0.0940282	0.000957607	-0.00101916	0.00965417	-0.00941264	63276	0.153559	0.213054	0.186032	Physical activity	Physical activity	g	30780	Lipoprotein Profile
vitamin_D	self_report_sleep_duration	0.0241559	0.384495	0.018205	3.5454e-07	0.0136019	0.658717	0.274222	0.0305484	0.0131815	60537	0.153559	2.08987e-06	0.0383433	Sleep	Self-report	Hours	30890	Metabolism
hand_grip_strength_right	sleep_hourly_SD	0.0242194	7.33001	0.0122385	1.86843e-11	0.00127563	14.9641	7.63414	0.033263	0.0193735	67000	0.153786	1.87243e-10	0.00504759	Sleep	Sleep variability	Fraction of time	47	Muscle Function
urine_microalbumin	tasks_light_overall	0.0242215	-119.341	-0.0368323	0.019718	0.516645	-98.7103	20.6306	-0.0205235	0.0101116	18020	0.153786	0.0434556	0.668676	Physical activity	Physical activity	Hours	30500	Renal Function
urine_creatinine	self_report_sleep_duration	0.0242787	94.9477	0.0166794	0.000249833	0.399214	117.888	22.9399	0.0191877	0.00484249	65255	0.154026	0.000876074	0.55977	Sleep	Self-report	Hours	30510	Renal Function
rheumatoid_factor	MVPA_within_day_SD_M10	0.0242954	26.4746	0.0628188	0.0265189	0.35357	19.0145	-7.46011	0.0463844	-0.0172441	5390	0.154026	0.0561359	0.513914	Physical activity	Physical activity variability	Fraction of time	30820	Immune Function
urea	acceleration_M10_time_abs_dev	0.0243155	0.0247666	0.0176963	0.208576	0.0523602	0.00995082	-0.0148158	0.00720789	-0.0106953	63049	0.154026	0.313795	0.117074	Diurnal rhythms	Phase	Hours	30670	Renal Function
total_protein	temp_L1_time	0.024319	0.0215475	0.0186269	0.94226	0.000685668	-0.000508786	-0.0220563	-0.000449428	-0.0187414	58033	0.154026	0.963129	0.00294037	Diurnal rhythms	Phase	Hours past midnight	30860	Liver Function
vitamin_D	MVPA_between_day_SD	0.0244093	13.7516	0.0180824	2.18947e-29	2.203e-19	50.8334	37.0817	0.067304	0.048197	60720	0.154502	8.07672e-28	8.04666e-18	Physical activity	Physical activity variability	Fraction of time	30890	Metabolism
hand_grip_strength_right	tasks_light_peak_value_mean	0.0244407	-1.25745	-0.0125569	0.000165082	0.139274	-1.72892	-0.471465	-0.0182526	-0.00869716	67101	0.154606	0.000603346	0.254963	Physical activity	Physical activity	Fraction of time	47	Muscle Function
igf_1	walking_overall	0.0245009	-2.22074	-0.0173936	0.0871393	0.143303	-1.23428	0.98646	-0.0102429	0.00740973	63036	0.154839	0.154043	0.260809	Physical activity	Physical activity	Hours	30770	Metabolic Function
lymphocyte_count	tasks_light_overall_M10	0.0245077	-0.364914	-0.0195863	0.00209804	0.587783	-0.414025	-0.049111	-0.0156238	-0.00352904	64386	0.154839	0.00601643	0.7285	Physical activity	Physical activity	Fraction of time	30120	White Blood Cell Count
gamma_glutamyltransferase	sedentary_hourly_SD_L5	0.0245841	7.51324	0.0176772	2.26946e-12	2.62007e-05	17.1199	9.60665	0.0361472	0.0265799	63360	0.155102	2.56956e-11	0.000161956	Physical activity	Physical activity variability	Fraction of time	30730	Liver Function
vitamin_D	acceleration_peak_value_mean	0.0245929	0.013351	0.0187347	2.55086e-104	9.41966e-68	0.0885845	0.0752335	0.135021	0.0978189	60606	0.155102	2.0195e-101	1.07719e-64	Physical activity	Physical activity	g	30890	Metabolism
direct_bilirubin	MET_overall_M10	0.0245945	-0.0545946	-0.0196194	0.00060242	0.726596	-0.0604407	-0.00584616	-0.0194951	-0.00241254	54369	0.155102	0.00195896	0.830668	Physical activity	Physical activity	MET	30660	Liver Function
c_reactive_protein	acceleration_L5_time	0.0246441	0.059009	0.0173826	0.00271109	0.94398	0.0577544	-0.00125457	0.0176349	-0.00035913	63151	0.15532	0.00752292	0.972127	Diurnal rhythms	Phase	Hours past midnight	30710	Immune Function
arterial_stiffness_position_of_shoulder	acceleration_peak_value_SD	0.0246729	-0.00646466	-0.0286784	6.57169e-30	2.6472e-13	-0.0220321	-0.0155674	-0.123062	-0.0565495	25084	0.155331	2.53318e-28	4.99907e-12	Physical activity	Physical activity variability	Fraction of time	4200	Cardiovascular Function
urine_microalbumin	MVPA_overall_M10	0.0246859	-39.5562	-0.0343319	0.00157894	0.933268	-38.4914	1.06477	-0.0274618	0.0013107	18022	0.155331	0.00466431	0.965443	Physical activity	Physical activity	Fraction of time	30500	Renal Function
gamma_glutamyltransferase	main_sleep_duration_mean_abs_dev	0.0246971	0.90213	0.0172799	2.42307e-08	0.0149743	1.5905	0.688372	0.0282658	0.0150861	63249	0.155331	1.67596e-07	0.0414692	Sleep	Sleep	Hours	30730	Liver Function
immature_reticulocyte_fraction	acceleration_overall_M10	0.0247112	-7.22469e-05	-0.0180752	2.96109e-11	0.000521398	-0.000151198	-7.89511e-05	-0.0403372	-0.0186783	63237	0.155331	2.91075e-10	0.00231203	Physical activity	Physical activity	g	30280	Red Blood Cell Count
