## Supplementary material for "Phenome-Wide Association Study of Actigraphy in the UK Biobank": Table S 5 - PheWAS-SensR quantitative results (part 3 of 3)

### Sheet: By Sex (continued)
phenotype	activity_var	sex_difference_p	sex_coeff	std_sex_effect	p_male	p_female	male_coeff	female_coeff	std_male_effect	std_female_effect	N	sex_difference_q	q_male	q_female	Activity Category	Activity Subcategory	Activity Units	ukbb_field	Functional Category
arterial_stiffness_wave_reflection_index	temp_cosinor_rsquared	0.0247214	5.06574	0.0294443	0.930338	0.000471099	-0.147971	-5.21371	-0.000760059	-0.0352914	25184	0.155331	0.956929	0.00210624	Diurnal rhythms	Amplitude		4195	Cardiovascular Function
lipoprotein_A	sleep_peak_quality_SD	0.0247729	24.2001	0.0206387	0.497183	0.00855386	5.4999	-18.7002	0.00472891	-0.0158089	50581	0.15556	0.617549	0.025802	Sleep	Sleep variability	Hours	30790	Lipoprotein Profile
pulse_rate_V0	main_sleep_duration_mean_abs_dev	0.024865	0.290949	0.0176211	1.62017e-10	0.00108587	0.589152	0.298203	0.0359847	0.0180599	63283	0.156043	1.46167e-09	0.00439645	Sleep	Sleep	Hours	102	Cardiovascular Function
red_blood_cell_count	moderate_overall	0.0249083	-0.183739	-0.0164378	4.15966e-06	0.00651181	-0.310369	-0.126629	-0.0258392	-0.0148492	64510	0.156219	2.07218e-05	0.0204328	Physical activity	Physical activity	Fraction of time	30010	Red Blood Cell Count
arterial_stiffness_arterial_stiffness_index	total_sleep_mean_abs_dev	0.0249424	-0.105016	-0.0270343	0.0971997	0.13006	-0.0544746	0.0505414	-0.0150004	0.01262	25092	0.156338	0.168698	0.24162	Sleep	Sleep	Hours	21021	Cardiovascular Function
diastolic_blood_pressure_manual_V0	temp_IV	0.0249655	2.16633	0.0758696	0.13066	0.0924032	1.11027	-1.05606	0.0394653	-0.0369457	3866	0.156386	0.215126	0.183735	Diurnal rhythms	Variability		94	Cardiovascular Function
total_protein	acceleration_overall	0.0249853	-0.00985436	-0.0199271	1.47761e-13	1.12221e-05	-0.0233073	-0.0134529	-0.0493933	-0.0261201	58031	0.156386	1.9081e-12	7.57857e-05	Physical activity	Physical activity	g	30860	Liver Function
lymphocyte_percent	sedentary_peak_time_mean	0.0249956	-0.0568924	-0.0180977	0.249243	0.0390497	-0.0216188	0.0352736	-0.00697117	0.0112033	64387	0.156386	0.361094	0.0924603	Diurnal rhythms	Phase	Hours past midnight	30180	White Blood Cell Count
glycated_heamoglobin	sleep_overall_L5	0.025029	-1.67731	-0.0172717	7.59771e-20	2.86337e-08	-4.69394	-3.01663	-0.0473366	-0.0316752	62749	0.1565	1.67085e-18	2.98528e-07	Sleep	Sleep	Fraction of time	30750	Glucose Metabolism
urine_microalbumin	tasks_light_within_day_SD	0.0251036	-96.5678	-0.0352206	0.0188175	0.507507	-78.5218	18.0461	-0.0203274	0.010214	18022	0.156645	0.0417571	0.660744	Physical activity	Physical activity variability	Fraction of time	30500	Renal Function
diastolic_blood_pressure_manual_V0	sleep_hourly_SD	0.0251266	43.6101	0.0752821	0.0250591	0.332895	29.8693	-13.7408	0.0554064	-0.0216376	3861	0.156645	0.0534392	0.49145	Sleep	Sleep variability	Fraction of time	94	Cardiovascular Function
rheumatoid_factor	tasks_light_overall_M10	0.0251276	21.2293	0.0696239	0.0690025	0.187593	14.6587	-6.57061	0.0395462	-0.0239145	5390	0.156645	0.126568	0.320982	Physical activity	Physical activity	Fraction of time	30820	Immune Function
c_reactive_protein	walking_hourly_SD_M10	0.0251379	1.41688	0.0174571	7.8131e-05	2.8364e-13	-1.79634	-3.21322	-0.0234092	-0.0377818	63251	0.156645	0.000305901	5.33678e-12	Physical activity	Physical activity variability	Fraction of time	30710	Immune Function
high_light_scatter_reticulocyte_count	self_report_chronotype	0.0251432	0.000652993	0.0299722	0.0529661	0.235733	0.000426743	-0.00022625	0.018034	-0.011406	19719	0.156645	0.101306	0.381173	Diurnal rhythms	Self-report		30300	Red Blood Cell Count
arterial_stiffness_position_of_shoulder	self_report_IPAQ_activity_group	0.0251435	-0.49151	-0.0402498	1.59086e-08	0.00725332	-0.898255	-0.406745	-0.0824807	-0.0309608	12450	0.156645	1.12607e-07	0.0224312	Physical activity	Self-report physical activity		4200	Cardiovascular Function
pulse_rate_V0	sleep_within_day_SD_L5	0.0252441	3.33492	0.0180738	1.94396e-10	0.00202044	6.62763	3.29271	0.0365865	0.0175034	63393	0.157176	1.72774e-09	0.00752056	Sleep	Sleep		102	Cardiovascular Function
urine_sodium	sedentary_peak_value_mean	0.0252757	-9.1199	-0.0171627	0.00447055	0.912211	-8.82876	0.291146	-0.01552	0.000602828	65309	0.157231	0.0117675	0.952952	Physical activity	Physical activity	Hours	30530	Renal Function
aspartate_aminotransferase	MET_within_day_SD_M10	0.0252834	1.34034	0.0178278	1.46914e-06	0.0461048	2.14129	0.800952	0.0304504	0.0102953	63157	0.157231	7.84658e-06	0.105823	Physical activity	Physical activity variability		30650	Liver Function
urea	temp_within_day_SD	0.0253082	0.0371017	0.017661	1.80146e-05	0.16721	0.0525456	0.0154439	0.024591	0.00759356	63341	0.157256	7.98132e-05	0.293824	Diurnal rhythms	Variability	Celsius	30670	Renal Function
mean_platelt_volume	acceleration_between_day_SD	0.025318	0.00413644	0.0186227	0.855269	0.00398031	0.000229255	-0.00390718	0.0011502	-0.0159127	64506	0.157256	0.908684	0.0134569	Physical activity	Physical activity variability	g	30100	Coagulation
urate	tasks_light_within_day_SD	0.0253546	-26.1076	-0.0146948	2.71556e-05	0.0431211	-39.8487	-13.7411	-0.0222749	-0.0103711	63324	0.157388	0.000116842	0.100017	Physical activity	Physical activity variability	Fraction of time	30880	Metabolism
high_light_scatter_reticulocyte_count	acceleration_within_day_SD_M10	0.0254623	-1.19214e-05	-0.0173298	1.95962e-13	8.84079e-05	-2.70652e-05	-1.51437e-05	-0.0390936	-0.0223998	63076	0.157962	2.50228e-12	0.000481426	Physical activity	Physical activity variability	Fraction of time	30300	Red Blood Cell Count
phosphate	acceleration_within_day_SD	0.0256787	0.00028917	0.0192439	4.70716e-08	0.0367492	0.000486018	0.000196848	0.035113	0.0128738	57854	0.159208	3.14381e-07	0.0879997	Physical activity	Physical activity variability	Fraction of time	30810	Electrolyte
phosphate	tasks_light_within_day_SD	0.0257126	0.0696421	0.0191718	0.00199224	0.638746	0.078228	0.0085859	0.018772	0.00270114	57973	0.159322	0.00574827	0.767539	Physical activity	Physical activity variability	Fraction of time	30810	Electrolyte
gamma_glutamyltransferase	temp_within_day_SD	0.0257384	-1.02274	-0.0178251	2.99327e-15	9.14721e-08	-2.67422	-1.65148	-0.0411916	-0.0341463	63356	0.159386	4.54377e-14	8.83973e-07	Diurnal rhythms	Variability	Celsius	30730	Liver Function
total_bilirubin	sedentary_peak_value_mean	0.0257676	1.00335	0.0177857	0.000107554	0.269714	1.32574	0.322395	0.0205599	0.00676128	63135	0.159471	0.00040892	0.42132	Physical activity	Physical activity	Hours	30840	Liver Function
rheumatoid_factor	tasks_light_overall	0.0258137	36.5766	0.0688398	0.064887	0.21006	25.7762	-10.8004	0.0395662	-0.0226459	5390	0.159615	0.120464	0.348961	Physical activity	Physical activity	Hours	30820	Immune Function
nucleated_red_blood_cell_count	sedentary_peak_time_mean	0.0258255	0.000194276	0.0180964	0.547583	0.00806348	3.87495e-05	-0.000155527	0.00420122	-0.0131052	64385	0.159615	0.664033	0.0245023	Diurnal rhythms	Phase	Hours past midnight	30170	Red Blood Cell Count
calcium	MVPA_within_day_SD	0.0258495	-0.0340592	-0.0188263	0.00683077	0.70411	-0.0300768	0.00398236	-0.0179239	0.00207323	58069	0.159615	0.0172225	0.815886	Physical activity	Physical activity variability	Fraction of time	30680	Electrolyte
arterial_stiffness_pulse_rate	MVPA_overall_M10	0.025853	-3.07139	-0.028426	7.66609e-13	6.17234e-06	-7.28333	-4.21193	-0.0654938	-0.0400296	25184	0.159615	9.1637e-12	4.37806e-05	Physical activity	Physical activity	Fraction of time	4194	Cardiovascular Function
glucose	moderate_within_day_SD	0.0259328	-0.441126	-0.0192266	3.89232e-05	0.120838	-0.634084	-0.192959	-0.0222424	-0.00993296	58027	0.160012	0.00016212	0.228277	Physical activity	Physical activity variability	Fraction of time	30740	Glucose Metabolism
triglycerides	phase	0.0260263	0.0165822	0.0165602	0.000682332	0.838776	0.0176673	0.00108515	0.0167581	0.00122964	63231	0.160493	0.00219455	0.9079	Diurnal rhythms	Phase	Hours past midnight	30870	Lipoprotein Profile
gamma_glutamyltransferase	MVPA_hourly_SD_M10	0.0260506	-13.1183	-0.01742	7.21356e-14	3.29293e-05	-30.6997	-17.5814	-0.0382817	-0.0264345	63357	0.160546	9.57961e-13	0.000199124	Physical activity	Physical activity variability	Fraction of time	30730	Liver Function
platelet_count	sedentary_overall_M10	0.0260818	-8.41122	-0.0176491	0.0396056	0.292284	-5.7043	2.70692	-0.013184	0.00545224	64512	0.160643	0.0789013	0.447114	Physical activity	Physical activity	Fraction of time	30080	Coagulation
immature_reticulocyte_fraction	MVPA_hourly_SD_M10	0.0262134	-0.0217704	-0.0172752	3.3146e-09	0.00848794	-0.0402919	-0.0185215	-0.0346982	-0.013658	63256	0.161357	2.52695e-08	0.0256332	Physical activity	Physical activity variability	Fraction of time	30280	Red Blood Cell Count
hand_grip_strength_right	num_wakings_mean	0.0262739	-0.144693	-0.0118991	5.69607e-15	1.8671e-06	-0.362489	-0.217796	-0.0391418	-0.0286195	66920	0.161633	8.4351e-14	1.45357e-05	Sleep	Sleep		47	Muscle Function
lymphocyte_percent	moderate_within_day_SD	0.0262897	2.9532	0.0183777	0.000831722	0.53712	3.4662	0.513002	0.019929	0.00328976	64390	0.161633	0.00263225	0.686798	Physical activity	Physical activity variability	Fraction of time	30180	White Blood Cell Count
platelet_crit	MET_peak_value_mean	0.026322	0.00217301	0.0175036	0.197552	2.11062e-06	-0.000935663	-0.00310868	-0.00822817	-0.0245602	64509	0.161667	0.300325	1.62532e-05	Physical activity	Physical activity	MET	30090	Coagulation
mean_sphered_cell_volume	acceleration_within_day_SD_M10	0.0263373	-0.00681276	-0.018565	0.309537	5.42809e-05	0.00215015	0.00896291	0.00642702	0.0223789	63076	0.161667	0.429232	0.000311057	Physical activity	Physical activity variability	Fraction of time	30270	Red Blood Cell Count
diastolic_blood_pressure_manual_V0	phase_abs_dev	0.0263423	1.22596	0.073192	0.0411187	0.291237	0.834387	-0.391577	0.0536667	-0.022218	3858	0.161667	0.0815402	0.446109	Diurnal rhythms	Phase	Hours	94	Cardiovascular Function
glucose	phase_abs_dev	0.0264581	0.0300605	0.0182274	6.45393e-06	0.209504	0.0423203	0.0122599	0.024157	0.00800108	57880	0.16228	3.11703e-05	0.348282	Diurnal rhythms	Phase	Hours	30740	Glucose Metabolism
arterial_stiffness_arterial_stiffness_index	MVPA_hourly_SD_M10	0.0264898	1.80129	0.0274434	0.460963	0.0167766	0.42079	-1.3805	0.00687714	-0.0204498	25133	0.162304	0.582615	0.0455942	Physical activity	Physical activity variability	Fraction of time	21021	Cardiovascular Function
gamma_glutamyltransferase	MVPA_within_day_SD	0.0265309	-12.1554	-0.0174091	7.56049e-16	8.26239e-08	-32.2422	-20.0868	-0.0411581	-0.0339999	63357	0.162304	1.21582e-14	8.04508e-07	Physical activity	Physical activity variability	Fraction of time	30730	Liver Function
high_light_scatter_reticulocyte_count	moderate_hourly_SD_M10	0.0265378	-0.00266289	-0.0166614	1.16865e-07	0.0132461	-0.00467789	-0.002015	-0.027091	-0.013496	63259	0.162304	7.41079e-07	0.0375003	Physical activity	Physical activity variability	Fraction of time	30300	Red Blood Cell Count
ldl_direct	MVPA_within_day_SD	0.0265426	0.294289	0.0177538	0.00028311	0.528445	0.351472	0.0571829	0.0218114	0.00336096	63275	0.162304	0.000985378	0.679309	Physical activity	Physical activity variability	Fraction of time	30780	Lipoprotein Profile
arterial_stiffness_position_of_peak	acceleration_within_day_SD_M10	0.026552	-0.0112256	-0.0286934	2.74548e-11	0.000894051	-0.0233533	-0.0121277	-0.0733122	-0.0264424	25126	0.162304	2.70396e-10	0.00371781	Physical activity	Physical activity variability	Fraction of time	4198	Cardiovascular Function
hand_grip_strength_left	MVPA_hourly_SD_M10	0.0265709	2.67486	0.0115602	1.8415e-27	7.15843e-14	9.14216	6.4673	0.0528939	0.0448304	67101	0.162304	5.92274e-26	1.43615e-12	Physical activity	Physical activity variability	Fraction of time	46	Muscle Function
urate	MET_peak_value_mean	0.0265828	-2.89123	-0.0141768	4.09284e-11	6.38399e-05	-6.38616	-3.49493	-0.0352891	-0.0209475	63321	0.162304	3.97392e-10	0.000359628	Physical activity	Physical activity	MET	30880	Metabolism
urea	acceleration_overall	0.026588	0.00289952	0.0180547	1.96702e-27	7.57175e-16	0.0102178	0.00731829	0.0643799	0.0462874	63343	0.162304	6.30672e-26	1.91942e-14	Physical activity	Physical activity	g	30670	Renal Function
lipoprotein_A	moderate_between_day_SD_M10	0.0266608	25.5269	0.0203029	0.396772	0.0169863	7.3087	-18.2182	0.00580984	-0.0142933	50756	0.162651	0.517498	0.0460667	Physical activity	Physical activity variability	Fraction of time	30790	Lipoprotein Profile
calcium	sedentary_hourly_SD	0.0266864	0.0550136	0.0187335	0.0238075	0.424519	0.041781	-0.0132326	0.0148981	-0.00433101	58071	0.162711	0.0510898	0.585599	Physical activity	Physical activity variability	Fraction of time	30680	Electrolyte
arterial_stiffness_position_of_notch	sleep_peak_quality_SD	0.0267204	4.17331	0.0278069	0.0184873	0.493593	3.3167	-0.856609	0.0222783	-0.0058032	25087	0.162751	0.0411043	0.648119	Sleep	Sleep variability	Hours	4199	Cardiovascular Function
hand_grip_strength_right	acceleration_RA	0.0267427	1.92755	0.011971	6.55911e-27	4.9338e-13	6.46875	4.54121	0.053648	0.0445226	66974	0.162751	2.03947e-25	9.11646e-12	Diurnal rhythms	Amplitude		47	Muscle Function
lymphocyte_percent	moderate_peak_value_mean	0.0267753	1.1455	0.0183082	0.000125603	0.210937	1.54945	0.403952	0.0228364	0.00666963	64390	0.162751	0.000469732	0.349886	Physical activity	Physical activity	Hours	30180	White Blood Cell Count
red_blood_cell_distribution_width	self_report_IPAQ_activity_group	0.0267808	-0.0494924	-0.0249464	0.0771114	0.175801	-0.0287249	0.0207676	-0.0166943	0.00960143	31730	0.162751	0.138771	0.305478	Physical activity	Self-report physical activity		30070	Red Blood Cell Count
total_bilirubin	MVPA_overall	0.0267914	-1.37933	-0.0176104	0.0128719	0.5908	-1.1565	0.222826	-0.0132843	0.00331109	63132	0.162751	0.0300402	0.731012	Physical activity	Physical activity	Fraction of time	30840	Liver Function
alanine_aminotransferase	moderate_between_day_SD_M10	0.0268065	-5.69357	-0.0167144	2.62454e-05	0.160982	-8.08568	-2.39211	-0.0218669	-0.00802386	63365	0.162751	0.000113352	0.284825	Physical activity	Physical activity variability	Fraction of time	30620	Liver Function
hip_circumference	acceleration_peak_time_mean_abs_dev	0.0268213	0.0659446	0.00866084	0.0372665	0.308449	0.0451347	-0.0208099	0.00752622	-0.00236061	67213	0.162751	0.0748238	0.464729	Diurnal rhythms	Phase	Hours	49	Body Mass
hdl_cholesterol	sedentary_hourly_SD_L5	0.026827	0.0730941	0.0159569	0.339497	2.32071e-05	-0.022909	-0.0960031	-0.00643814	-0.0207096	58062	0.162751	0.460165	0.00014555	Physical activity	Physical activity variability	Fraction of time	30760	Lipoprotein Profile
urine_sodium	sedentary_overall	0.0268383	-9.43618	-0.0171637	0.0110361	0.601107	-7.91468	1.5215	-0.0140729	0.00290601	65309	0.162751	0.0262196	0.739316	Physical activity	Physical activity	Fraction of time	30530	Renal Function
neutrophil_count	MVPA_within_day_SD_M10	0.026851	-0.492505	-0.0173907	4.90958e-25	4.59079e-14	-1.65684	-1.16434	-0.0611616	-0.0395519	64386	0.162751	1.39584e-23	9.48763e-13	Physical activity	Physical activity variability	Fraction of time	30140	White Blood Cell Count
mean_corpuscular_haemoglobin_conc	MET_peak_time_mean	0.0269324	0.00987495	0.0179531	0.0135039	0.574387	0.00819926	-0.0016757	0.0153501	-0.00300456	64507	0.163148	0.0312529	0.71647	Diurnal rhythms	Phase	Hours past midnight	30060	Red Blood Cell Count
arterial_stiffness_position_of_notch	mesor	0.0269681	-1.96019	-0.0286857	3.51453e-14	1.11357e-06	-4.90815	-2.94796	-0.073866	-0.0429035	25184	0.163268	4.77197e-13	9.01008e-06	Physical activity	Physical activity	g	4199	Cardiovascular Function
platelet_crit	acceleration_overall	0.0270181	0.000104861	0.0179931	0.460404	7.97358e-05	-2.51691e-05	-0.00013003	-0.00496675	-0.0214911	64510	0.163475	0.582122	0.000439315	Physical activity	Physical activity	g	30090	Coagulation
urea	moderate_between_day_SD_M10	0.0271297	0.572382	0.0170705	2.65057e-07	0.0135068	0.997147	0.424765	0.0286426	0.0132428	63342	0.164024	1.59811e-06	0.0381272	Physical activity	Physical activity variability	Fraction of time	30670	Renal Function
urine_creatinine	acceleration_L5_time	0.0271516	77.7451	0.0161459	1.97978e-07	0.0178057	134.369	56.6243	0.0269751	0.0136683	65344	0.164024	1.22012e-06	0.0478977	Diurnal rhythms	Phase	Hours past midnight	30510	Renal Function
testosterone	MET_overall_M10	0.0271567	0.163983	0.00781374	0.0419966	0.284845	0.109156	-0.0548273	0.00842765	-0.025538	57252	0.164024	0.0830572	0.439278	Physical activity	Physical activity	MET	30850	Sex Hormone
alkaline_phosphatase	walking_overall	0.027229	-9.4452	-0.0171085	1.88956e-06	0.0619585	-14.8951	-5.44988	-0.029813	-0.00918329	63388	0.164364	9.9679e-06	0.133797	Physical activity	Physical activity	Hours	30610	Liver Function
arterial_stiffness_position_of_notch	MVPA_overall_M10	0.0274446	-1.68815	-0.0280851	1.18508e-08	0.0031161	-3.21783	-1.52968	-0.0544564	-0.0255425	25184	0.16521	8.51141e-08	0.0108678	Physical activity	Physical activity	Fraction of time	4199	Cardiovascular Function
arterial_stiffness_position_of_shoulder	acceleration_between_day_SD	0.0274525	-0.0327844	-0.0281892	3.44796e-11	0.000919822	-0.0683054	-0.035521	-0.0730383	-0.0257389	25181	0.16521	3.35728e-10	0.00380346	Physical activity	Physical activity variability	g	4200	Cardiovascular Function
monocyte_count	other_sleep_mean	0.0274653	0.00491629	0.017713	0.00145564	0.969673	0.00485444	-6.18476e-05	0.0183799	-0.000214657	64333	0.16521	0.0043349	0.984112	Sleep	Sleep	Hours	30130	White Blood Cell Count
pulse_rate_V0	sedentary_overall	0.0274667	2.6402	0.0179295	4.11836e-25	3.70531e-15	9.06657	6.42637	0.0588922	0.0445904	63395	0.16521	1.18067e-23	8.58897e-14	Physical activity	Physical activity	Fraction of time	102	Cardiovascular Function
arterial_stiffness_position_of_notch	MVPA_within_day_SD_M10	0.027473	-3.76214	-0.0280594	2.4384e-09	0.00222324	-7.36595	-3.60382	-0.0577321	-0.0264138	25184	0.16521	1.88692e-08	0.00815776	Physical activity	Physical activity variability	Fraction of time	4199	Cardiovascular Function
vitamin_D	acceleration_RA	0.0274783	5.56238	0.0183202	6.17321e-64	1.42652e-38	29.3503	23.7879	0.104427	0.0725319	60610	0.16521	1.07686e-61	2.66941e-36	Diurnal rhythms	Amplitude		30890	Metabolism
hand_grip_strength_right	acceleration_M10_time	0.0274815	0.0875636	0.0114788	0.0153925	0.485898	0.0679695	-0.0195942	0.0118104	-0.00411695	66827	0.16521	0.0350554	0.640561	Diurnal rhythms	Phase	Hours past midnight	47	Muscle Function
urine_microalbumin	MVPA_overall	0.0275501	-71.3702	-0.0339114	0.00124852	0.939668	-73.122	-1.75177	-0.028023	-0.00119438	18022	0.165526	0.00380395	0.969121	Physical activity	Physical activity	Fraction of time	30500	Renal Function
apolipoprotein_B	amplitude	0.027588	0.0446678	0.0181866	1.12106e-10	0.000591218	0.0934189	0.0487511	0.0389621	0.0188041	63121	0.165657	1.03202e-09	0.00258269	Diurnal rhythms	Amplitude	g	30640	Lipoprotein Profile
lymphocyte_percent	moderate_between_day_SD	0.0276275	6.58667	0.0180446	7.87521e-06	0.0400446	10.4272	3.84057	0.0265304	0.0109154	64369	0.165797	3.7351e-05	0.094419	Physical activity	Physical activity variability	Fraction of time	30180	White Blood Cell Count
monocyte_count	WASO_mean	0.027668	0.0185294	0.0176766	1.41081e-09	0.00427972	0.0356876	0.0171582	0.0353036	0.0161265	64352	0.165944	1.12124e-08	0.0143009	Sleep	Sleep	Hours	30130	White Blood Cell Count
high_light_scatter_reticulocyte_count	MVPA_overall_M10	0.0277418	-0.00151694	-0.0164766	3.49384e-10	0.00038129	-0.00317809	-0.00166115	-0.0319893	-0.0195468	63256	0.16624	3.00909e-09	0.00175896	Physical activity	Physical activity	Fraction of time	30300	Red Blood Cell Count
phosphate	tasks_light_overall	0.0277497	0.083534	0.0194594	0.000783822	0.290667	0.105873	0.0223385	0.0204046	0.00608566	57968	0.16624	0.00248984	0.445369	Physical activity	Physical activity	Hours	30810	Electrolyte
platelet_crit	walking_hourly_SD	0.027801	0.0175078	0.0168246	0.701491	0.000312144	-0.0022151	-0.019723	-0.00241427	-0.0184936	64512	0.166265	0.794514	0.0014757	Physical activity	Physical activity variability	Fraction of time	30090	Coagulation
systolic_blood_pressure_V0	phase_abs_dev	0.0278054	0.494586	0.0163162	0.0124068	0.521247	0.390988	-0.103598	0.0149041	-0.00309884	63235	0.166265	0.0290471	0.672612	Diurnal rhythms	Phase	Hours	4080	Cardiovascular Function
phosphate	acceleration_peak_time_mean	0.0278153	-0.00152245	-0.0181003	0.000247974	0.495579	-0.00184585	-0.000323398	-0.0225436	-0.00397874	57973	0.166265	0.000870742	0.649579	Diurnal rhythms	Phase	Hours past midnight	30810	Electrolyte
glycated_heamoglobin	MET_peak_time_mean_abs_dev	0.0278185	0.0807437	0.0166702	0.00928125	0.68353	0.0706839	-0.0100598	0.0132023	-0.00230515	62937	0.166265	0.0225024	0.801175	Diurnal rhythms	Phase	Hours	30750	Glucose Metabolism
arterial_stiffness_arterial_stiffness_index	main_sleep_offset_mean_abs_dev	0.027929	-0.124791	-0.0263885	0.418718	0.0224753	-0.0320547	0.0927366	-0.00719168	0.0192347	25074	0.166829	0.540098	0.0583836	Diurnal rhythms	Phase	Hours	21021	Cardiovascular Function
shbg	MET_within_day_SD	0.0280062	3.11644	0.0160864	0.00126743	0.73697	3.43125	0.314815	0.03006	0.00146232	57495	0.167193	0.00384791	0.837754	Physical activity	Physical activity variability		30830	Liver Function
reticulocyte_percentage	num_wakings_mean	0.0280325	0.0151062	0.0178245	6.81148e-06	0.157356	0.0219571	0.00685085	0.0251304	0.0082597	63090	0.167252	3.27588e-05	0.280143	Sleep	Sleep		30240	Red Blood Cell Count
total_protein	acceleration_peak_time_mean_abs_dev	0.0280945	0.0637847	0.0182169	0.590095	0.00895896	0.0113065	-0.0524781	0.00336528	-0.0144721	58024	0.167455	0.701731	0.026843	Diurnal rhythms	Phase	Hours	30860	Liver Function
nucleated_red_blood_cell_count	sleep_hourly_SD_L5	0.0280989	0.00484736	0.0176371	0.00229987	0.969481	0.00490518	5.78187e-05	0.0212106	0.00018647	64388	0.167455	0.00651535	0.984061	Sleep	Sleep	Fraction of time	30170	Red Blood Cell Count
shbg	moderate_hourly_SD	0.0281374	8.97837	0.0160168	0.000651335	0.531129	10.6348	1.65645	0.0315479	0.00269181	57497	0.167587	0.00210406	0.681683	Physical activity	Physical activity variability	Fraction of time	30830	Liver Function
glycated_heamoglobin	main_sleep_duration_mean_abs_dev	0.0281819	0.136594	0.0166248	2.12772e-05	0.246094	0.18752	0.0509263	0.0216678	0.00657378	62839	0.167755	9.33438e-05	0.393715	Sleep	Sleep	Hours	30750	Glucose Metabolism
urine_creatinine	acceleration_overall	0.0282607	-11.7581	-0.0171485	9.89718e-32	2.20478e-19	-45.2568	-33.4987	-0.0652029	-0.0556633	65445	0.168127	4.10733e-30	8.04666e-18	Physical activity	Physical activity	g	30510	Renal Function
hdl_cholesterol	sleep_overall_L5	0.0283497	-0.105508	-0.0158648	0.580776	0.00045809	0.0180817	0.123589	0.00373284	0.0171777	57876	0.168542	0.693911	0.00205457	Sleep	Sleep	Fraction of time	30760	Lipoprotein Profile
mean_platelt_volume	main_sleep_onset_mean	0.0283632	0.016864	0.017536	0.0153832	0.502281	0.0132275	-0.00363648	0.0147009	-0.0035717	64445	0.168542	0.035043	0.655692	Diurnal rhythms	Phase	Hours past midnight	30100	Coagulation
neutrophil_count	MET_peak_time_mean	0.0283806	-0.0121202	-0.017546	7.74968e-07	0.026526	-0.020321	-0.00820079	-0.0298427	-0.0117291	64386	0.168548	4.31133e-06	0.0668639	Diurnal rhythms	Phase	Hours past midnight	30140	White Blood Cell Count
shbg	cosinor_rsquared	0.0284235	5.02881	0.0158155	0.00376132	1.0763e-09	-4.75462	-9.78344	-0.0267351	-0.0266209	57497	0.168705	0.010089	1.36588e-08	Diurnal rhythms	Amplitude		30830	Liver Function
high_light_scatter_reticulocyte_percent	moderate_peak_value_mean	0.0284404	-0.031064	-0.017262	3.71524e-05	0.0994358	-0.0456577	-0.0145937	-0.0220788	-0.00872133	63259	0.168708	0.000155626	0.194303	Physical activity	Physical activity	Hours	30290	Red Blood Cell Count
hand_grip_strength_left	WASO_mean	0.0285051	-0.67683	-0.0116515	1.55587e-13	2.45033e-05	-1.60411	-0.927279	-0.0368875	-0.0253222	67063	0.168995	2.00664e-12	0.000152564	Sleep	Sleep	Hours	46	Muscle Function
monocyte_count	main_sleep_onset_mean_abs_dev	0.0285845	0.00453699	0.0171074	0.000314477	0.612894	0.00527865	0.000741664	0.0205281	0.00280376	64267	0.169368	0.00108757	0.747294	Diurnal rhythms	Phase	Hours	30130	White Blood Cell Count
urate	other_sleep_mean	0.0286062	-1.52185	-0.0139287	0.807186	0.00550345	-0.116287	1.40556	-0.00131897	0.0144937	63271	0.169399	0.874479	0.017756	Sleep	Sleep	Hours	30880	Metabolism
hand_grip_strength_left	temp_L1_time	0.0287082	0.0354314	0.0112387	0.000835584	0.679173	0.0399498	0.00451848	0.0160225	0.00242479	67104	0.169853	0.00264366	0.798206	Diurnal rhythms	Phase	Hours past midnight	46	Muscle Function
white_blood_cell_count	main_sleep_ratio_mean	0.0287158	-1.60102	-0.0179313	2.08226e-16	5.01716e-06	-4.06421	-2.46319	-0.0465476	-0.0263783	64474	0.169853	3.54811e-15	3.61601e-05	Sleep	Sleep		30000	White Blood Cell Count
systolic_blood_pressure_manual_V0	MVPA_between_day_SD	0.0287573	46.1242	0.0668694	0.247007	0.0434166	18.6603	-27.4638	0.028206	-0.0395352	3866	0.17	0.35856	0.100603	Physical activity	Physical activity variability	Fraction of time	93	Cardiovascular Function
arterial_stiffness_peak_to_peak_time	acceleration_M10_time_abs_dev	0.0287921	2.06705	0.0277069	0.166053	0.0864188	0.94512	-1.12193	0.013745	-0.0141454	25064	0.170062	0.260679	0.174671	Diurnal rhythms	Phase	Hours	4196	Cardiovascular Function
neutrophil_percent	MET_within_day_SD_M10	0.0288009	-1.0898	-0.0175726	1.58057e-07	0.0110215	-1.93936	-0.849557	-0.0310417	-0.0136385	64387	0.170062	9.85889e-07	0.0321159	Physical activity	Physical activity variability		30200	White Blood Cell Count
hand_grip_strength_right	temp_RA	0.0288468	-3.997	-0.0116914	4.39454e-15	1.39592e-07	-10.5347	-6.53774	-0.0389093	-0.0315117	67086	0.170236	6.55488e-14	1.31443e-06	Diurnal rhythms	Amplitude		47	Muscle Function
lymphocyte_percent	self_report_sleep_duration_abs_dev	0.028917	-0.201961	-0.0174754	0.0021971	0.842211	-0.214008	-0.0120469	-0.0182849	-0.00106466	64178	0.170461	0.00626907	0.909341	Sleep	Self-report	Hours	30180	White Blood Cell Count
haematocrit_percent	sedentary_peak_time_mean	0.0289315	-0.021417	-0.0143671	0.871806	0.00216595	-0.00116952	0.0202475	-0.000952114	0.0169493	64509	0.170461	0.92027	0.00798161	Diurnal rhythms	Phase	Hours past midnight	30030	Red Blood Cell Count
alanine_aminotransferase	MET_overall	0.0289346	-1.37672	-0.0169567	1.24598e-05	0.0742495	-2.10309	-0.726366	-0.0229556	-0.0103643	63364	0.170461	5.6792e-05	0.154566	Physical activity	Physical activity	MET	30620	Liver Function
cystatin_C	inactivity_peak_time_mean_abs_dev	0.0289556	-0.00338527	-0.0155273	0.048666	2.51443e-07	0.0021898	0.00557507	0.0102809	0.0265129	63275	0.170487	0.0943082	2.27404e-06	Diurnal rhythms	Phase	Hours	30720	Renal Function
mean_corpuscular_haemoglobin	tasks_light_peak_value_mean	0.0290071	-0.30337	-0.0182319	0.00204776	0.546728	-0.351296	-0.0479262	-0.0193044	-0.00299869	64510	0.170661	0.00588703	0.69384	Physical activity	Physical activity	Fraction of time	30050	Red Blood Cell Count
shbg	MVPA_hourly_SD	0.0290335	8.53243	0.0156306	0.0231646	0.428202	6.37976	-2.15267	0.0210882	-0.00345936	57495	0.170661	0.0499079	0.588942	Physical activity	Physical activity variability	Fraction of time	30830	Liver Function
urate	MET_within_day_SD	0.0290349	-7.51466	-0.01405	6.20338e-13	8.41504e-07	-18.6651	-11.1505	-0.0385674	-0.0257602	63321	0.170661	7.5112e-12	6.9286e-06	Physical activity	Physical activity variability		30880	Metabolism
apolipoprotein_B	cosinor_rsquared	0.0290633	0.0464922	0.01773	6.18613e-13	1.53709e-05	0.110398	0.0639061	0.0430101	0.0232587	63121	0.170717	7.49913e-12	0.00010057	Diurnal rhythms	Amplitude		30640	Lipoprotein Profile
systolic_blood_pressure_V0	sedentary_peak_value_mean	0.0290776	4.00887	0.0165463	0.691555	0.000125529	-0.555146	-4.56402	-0.00236709	-0.0185892	63394	0.170717	0.786897	0.000658817	Physical activity	Physical activity	Hours	4080	Cardiovascular Function
platelet_count	sedentary_overall	0.0291413	-13.2148	-0.0174691	0.716723	0.00502672	-1.60495	11.6099	-0.00233274	0.0146017	64512	0.170953	0.807112	0.0164238	Physical activity	Physical activity	Fraction of time	30080	Coagulation
aspartate_aminotransferase	MET_hourly_SD_M10	0.0291912	1.15241	0.0173146	3.53484e-06	0.0867161	1.77604	0.623626	0.0293859	0.00885777	63157	0.170953	1.78336e-05	0.175168	Physical activity	Physical activity variability		30650	Liver Function
arterial_stiffness_position_of_shoulder	acceleration_hourly_SD_M10	0.0291972	-0.00783006	-0.0284534	2.39294e-34	4.18278e-17	-0.0299405	-0.0221105	-0.136844	-0.0661881	25157	0.170953	1.10937e-32	1.20586e-15	Physical activity	Physical activity variability	Fraction of time	4200	Cardiovascular Function
testosterone	tasks_light_peak_value_mean	0.0292162	0.437307	0.00792754	0.0340814	0.412975	0.337563	-0.0997441	0.00871616	-0.0192491	57255	0.170953	0.0694447	0.57344	Physical activity	Physical activity	Fraction of time	30850	Sex Hormone
white_blood_cell_count	sedentary_hourly_SD	0.0292192	-1.11066	-0.0173581	0.777448	0.000317112	0.107621	1.21828	0.00154337	0.0203881	64511	0.170953	0.853907	0.00149506	Physical activity	Physical activity variability	Fraction of time	30000	White Blood Cell Count
hip_circumference	acceleration_M10_time	0.0292254	-0.0520903	-0.00856682	0.573042	0.0118115	-0.00950902	0.0425813	-0.00205016	0.00587308	66948	0.170953	0.686662	0.0340802	Diurnal rhythms	Phase	Hours past midnight	49	Body Mass
direct_bilirubin	MVPA_overall	0.0292555	-0.262886	-0.018728	0.000419663	0.608148	-0.305856	-0.0429692	-0.0199562	-0.00351343	54369	0.170953	0.00141519	0.743707	Physical activity	Physical activity	Fraction of time	30660	Liver Function
eosinophill_count	moderate_between_day_SD_M10	0.0292636	-0.0609875	-0.0175043	0.00569875	0.863438	-0.0577892	0.00319832	-0.0154008	0.000974558	64386	0.170953	0.0146409	0.922793	Physical activity	Physical activity variability	Fraction of time	30150	White Blood Cell Count
aspartate_aminotransferase	sedentary_hourly_SD_M10	0.0292857	5.16972	0.0171476	1.89948e-06	0.0849259	8.04071	2.87099	0.0299478	0.00891039	63160	0.170953	1.00099e-05	0.172364	Physical activity	Physical activity variability	Fraction of time	30650	Liver Function
platelet_distribution_width	MET_within_day_SD_L5	0.0292962	-0.197478	-0.0175	0.00758635	0.689551	-0.17203	0.0254475	-0.0160245	0.00218267	64371	0.170953	0.0188596	0.804998	Physical activity	Physical activity variability		30110	Coagulation
arterial_stiffness_wave_reflection_index	cosinor_rsquared	0.0293005	7.9366	0.0278449	0.000769528	0.720965	8.83725	0.900644	0.0278275	0.0035748	25184	0.170953	0.00244973	0.826027	Diurnal rhythms	Amplitude		4195	Cardiovascular Function
rheumatoid_factor	acceleration_M10_time	0.0293886	-0.860729	-0.0628314	0.00322718	0.883292	-0.819545	0.0411837	-0.0630964	0.00286101	5372	0.17137	0.00879378	0.933266	Diurnal rhythms	Phase	Hours past midnight	30820	Immune Function
reticulocyte_count	self_report_daytime_dozing	0.0294295	-0.00342954	-0.016214	0.120482	0.126766	-0.00175673	0.00167281	-0.0077914	0.00866983	50996	0.171511	0.201169	0.236956	Sleep	Self-report		30250	Red Blood Cell Count
neutrophil_percent	MET_hourly_SD	0.0294809	-0.981319	-0.0180516	5.659e-08	0.00476957	-1.82755	-0.846228	-0.0325534	-0.0154183	64387	0.171713	3.74549e-07	0.0157033	Physical activity	Physical activity variability		30200	White Blood Cell Count
shbg	acceleration_during_main_sleep_mean	0.0295124	-0.87782	-0.0151173	0.924159	0.00445889	-0.0256965	0.852123	-0.000851093	0.0121063	57466	0.171756	0.953146	0.0148083	Sleep	Sleep	g	30830	Liver Function
weight	acceleration_hourly_SD	0.0295216	0.00722912	0.00681267	1.41107e-16	5.63979e-24	-0.0180515	-0.0252807	-0.0217291	-0.0240339	67146	0.171756	2.45732e-15	3.29799e-22	Physical activity	Physical activity variability	Fraction of time	21002	Body Mass
glycated_heamoglobin	sedentary_RA	0.0295432	-0.60018	-0.0167526	1.87909e-17	9.84355e-08	-1.6468	-1.04662	-0.0441333	-0.0304707	62916	0.171784	3.56162e-16	9.46821e-07	Diurnal rhythms	Amplitude		30750	Glucose Metabolism
reticulocyte_percentage	WASO_mean	0.0295619	0.0714659	0.0176337	2.16584e-06	0.108893	0.109032	0.0375666	0.026428	0.00933879	63223	0.171796	1.12722e-05	0.209755	Sleep	Sleep	Hours	30240	Red Blood Cell Count
hand_grip_strength_right	self_report_getting_up_in_morning	0.0296145	-0.867176	-0.0228721	1.77498e-10	2.76251e-09	-2.1439	-1.27673	-0.0506978	-0.0686974	23384	0.171979	1.59269e-09	3.33706e-08	Sleep	Self-report		47	Muscle Function
testosterone	acceleration_peak_time_mean	0.0296267	0.0241011	0.00754699	0.000968726	0.835709	0.0257335	0.00163235	0.0138174	0.00489063	57255	0.171979	0.00302033	0.906144	Diurnal rhythms	Phase	Hours past midnight	30850	Sex Hormone
monocyte_count	temp_within_day_SD	0.0297485	-0.00556502	-0.0174929	1.26296e-11	2.79561e-05	-0.0128025	-0.00723751	-0.0393608	-0.0237449	64385	0.172588	1.29209e-10	0.000171981	Diurnal rhythms	Variability	Celsius	30130	White Blood Cell Count
reticulocyte_count	acceleration_between_day_SD	0.0297672	-0.000128571	-0.0176323	7.20611e-05	0.476981	-0.00015946	-3.08886e-05	-0.0212287	-0.00446432	63253	0.172599	0.000284922	0.633348	Physical activity	Physical activity variability	g	30250	Red Blood Cell Count
neutrophil_percent	MET_within_day_SD	0.0298172	-1.03218	-0.017981	2.47443e-06	0.0366724	-1.68534	-0.65316	-0.0281811	-0.0113924	64387	0.172792	1.27462e-05	0.0878976	Physical activity	Physical activity variability		30200	White Blood Cell Count
alkaline_phosphatase	moderate_within_day_SD	0.0298994	-9.39285	-0.0176425	1.73405e-08	0.000361205	-19.036	-9.64316	-0.0356014	-0.0175396	63388	0.173159	1.22155e-07	0.00167456	Physical activity	Physical activity variability	Fraction of time	30610	Liver Function
urine_creatinine	temp_within_day_SD	0.0299307	-147.514	-0.0164467	2.16863e-18	1.76659e-10	-439.522	-292.008	-0.0470338	-0.0377198	65443	0.173159	4.36781e-17	2.45038e-09	Diurnal rhythms	Variability	Celsius	30510	Renal Function
testosterone	sedentary_within_day_SD_L5	0.029931	0.802254	0.00765724	0.00177372	0.897354	0.766595	-0.0356584	0.0131531	-0.0030829	57255	0.173159	0.00517288	0.944218	Physical activity	Physical activity variability	Fraction of time	30850	Sex Hormone
white_blood_cell_count	moderate_peak_value_mean	0.0299637	-0.307866	-0.0178808	2.09703e-13	1.09461e-08	-0.813858	-0.505993	-0.0402091	-0.0323045	64511	0.173251	2.66782e-12	1.21397e-07	Physical activity	Physical activity	Hours	30000	White Blood Cell Count
high_light_scatter_reticulocyte_count	moderate_overall_M10	0.0300101	-0.00252544	-0.0171976	1.47477e-05	0.0262889	-0.00405943	-0.00153398	-0.0220452	-0.0121598	63256	0.173422	6.62811e-05	0.0664126	Physical activity	Physical activity	Fraction of time	30300	Red Blood Cell Count
urine_sodium	self_report_sleep_duration	0.0300728	-0.705254	-0.0164018	9.5374e-11	1.74467e-05	-1.60726	-0.902011	-0.0354263	-0.0231841	65117	0.173629	8.82724e-10	0.000113003	Sleep	Self-report	Hours	30530	Renal Function
hip_circumference	moderate_overall_M10	0.0301154	-1.2214	-0.00913113	1.0518e-14	4.99238e-12	-3.51695	-2.29556	-0.0279887	-0.0161684	67220	0.173629	1.50558e-13	8.24744e-11	Physical activity	Physical activity	Fraction of time	49	Body Mass
shbg	moderate_between_day_SD	0.0301172	22.2974	0.0158512	0.00981305	0.800675	20.6677	-1.62973	0.0238016	-0.00107952	57479	0.173629	0.0236248	0.883137	Physical activity	Physical activity variability	Fraction of time	30830	Liver Function
albumin	walking_within_day_SD	0.0301187	-1.0323	-0.0177787	0.560918	0.0107211	-0.202049	0.830249	-0.00357772	0.014117	58078	0.173629	0.675675	0.0313827	Physical activity	Physical activity variability	Fraction of time	30600	Liver Function
mean_platelt_volume	acceleration_between_day_SD_M10	0.0301304	0.00186158	0.0178527	0.377959	0.0310698	0.000522672	-0.00133891	0.00550157	-0.0117745	64483	0.173629	0.499521	0.0762628	Physical activity	Physical activity variability	Fraction of time	30100	Coagulation
pulse_rate_V0	walking_overall	0.0302255	-4.38911	-0.0170858	6.11088e-24	2.50338e-14	-14.9335	-10.5444	-0.056385	-0.0425646	63395	0.174045	1.63359e-22	5.27967e-13	Physical activity	Physical activity	Hours	102	Cardiovascular Function
urea	sleep_peak_quality_mean	0.0302412	-0.354013	-0.0169051	0.278345	0.0493269	-0.123058	0.230955	-0.00613151	0.0106949	63235	0.174045	0.39508	0.111822	Sleep	Sleep	Hours	30670	Renal Function
alanine_aminotransferase	tasks_light_overall	0.0302532	-6.3308	-0.0176937	0.0495887	0.337129	-4.78017	1.55063	-0.0102666	0.00550017	63361	0.174045	0.0959516	0.495889	Physical activity	Physical activity	Hours	30620	Liver Function
apolipoprotein_A	sleep_within_day_SD_L5	0.0304049	0.0724828	0.0164466	0.585646	0.0131242	0.0126615	-0.0598214	0.003693	-0.012755	57727	0.17482	0.698027	0.037263	Sleep	Sleep		30630	Lipoprotein Profile
arterial_stiffness_position_of_notch	main_sleep_onset_SD	0.0304394	0.251868	0.0269739	0.0164445	0.515451	0.198709	-0.0531588	0.022472	-0.00557058	25047	0.1749	0.0372134	0.667802	Diurnal rhythms	Phase Variability	Hours	4199	Cardiovascular Function
total_protein	temp_L1_time_abs_dev	0.0304528	0.0328133	0.0182363	0.888629	0.00227451	0.00156604	-0.0312473	0.000888192	-0.0170842	58033	0.1749	0.930867	0.00831589	Diurnal rhythms	Phase	Hours	30860	Liver Function
glycated_heamoglobin	sedentary_overall_M10	0.0305606	0.776839	0.0168276	0.243043	0.0544906	0.307811	-0.469028	0.0060147	-0.0111088	62943	0.175421	0.353981	0.121075	Physical activity	Physical activity	Fraction of time	30750	Glucose Metabolism
platelet_distribution_width	tasks_light_hourly_SD	0.0306386	-0.196627	-0.0182514	2.24291e-05	0.0264945	-0.313871	-0.117245	-0.0251358	-0.0119609	64512	0.17577	9.80211e-05	0.066801	Physical activity	Physical activity variability	Fraction of time	30110	Coagulation
arterial_stiffness_position_of_notch	MVPA_hourly_SD	0.0306967	-3.34296	-0.0275517	3.50922e-16	4.33495e-08	-9.16784	-5.82488	-0.0785171	-0.0473585	25184	0.176006	5.83472e-15	4.39993e-07	Physical activity	Physical activity variability	Fraction of time	4199	Cardiovascular Function
arterial_stiffness_arterial_stiffness_index	acceleration_M10_time_abs_dev	0.0307363	-0.089806	-0.0269557	0.220469	0.0652232	-0.0367574	0.0530487	-0.0114856	0.0158658	25023	0.176135	0.328767	0.139327	Diurnal rhythms	Phase	Hours	21021	Cardiovascular Function
arterial_stiffness_wave_reflection_index	moderate_between_day_SD_M10	0.0307624	17.7221	0.0273061	0.00430834	0.998166	17.7344	0.012317	0.0238034	2.23274e-05	25183	0.176186	0.0113871	0.999054	Physical activity	Physical activity variability	Fraction of time	4195	Cardiovascular Function
pulse_rate_V0	acceleration_peak_time_mean	0.0307878	-0.102942	-0.0172693	2.31903e-09	0.00121073	-0.208187	-0.105245	-0.034044	-0.018209	63395	0.176233	1.79908e-08	0.00482416	Diurnal rhythms	Phase	Hours past midnight	102	Cardiovascular Function
arterial_stiffness_arterial_stiffness_index	MVPA_hourly_SD	0.0308848	1.61671	0.0268641	0.295181	0.0419262	0.569449	-1.04726	0.00973129	-0.0174928	25133	0.17669	0.413897	0.0978024	Physical activity	Physical activity variability	Fraction of time	21021	Cardiovascular Function
c_reactive_protein	acceleration_overall_L5	0.0309481	0.0389631	0.0168086	0.0375798	0.302817	0.0251449	-0.0138182	0.012353	-0.00524638	63250	0.176954	0.0753353	0.458547	Physical activity	Physical activity	g	30710	Immune Function
testosterone	walking_within_day_SD_M10	0.031064	0.964731	0.0074355	0.00678264	0.729111	0.854975	-0.109756	0.0111513	-0.00820502	57255	0.177519	0.0171221	0.832854	Physical activity	Physical activity variability	Fraction of time	30850	Sex Hormone
mean_corpuscular_volume	self_report_IPAQ_activity_group	0.0311444	0.230067	0.0243967	7.83619e-05	0.296348	0.30659	0.0765229	0.033648	0.00793171	31730	0.177879	0.000306538	0.451654	Physical activity	Self-report physical activity		30040	Red Blood Cell Count
igf_1	sedentary_hourly_SD_M10	0.0311995	2.77417	0.0166244	0.207452	1.4033e-05	-1.15508	-3.92925	-0.00755936	-0.0220043	63036	0.178095	0.312606	9.28797e-05	Physical activity	Physical activity variability	Fraction of time	30770	Metabolic Function
waist_circumference	sedentary_overall_L5	0.0312649	-1.83131	-0.00727338	0.0014819	3.81235e-09	1.83952	3.67083	0.00974991	0.0143649	67034	0.178301	0.00440292	4.55711e-08	Physical activity	Physical activity	Fraction of time	48	Body Mass
weight	MVPA_IV	0.0312702	0.351065	0.00636925	6.36121e-13	9.79917e-06	0.848567	0.497502	0.0180399	0.00996164	67187	0.178301	7.68422e-12	6.70566e-05	Diurnal rhythms	Variability		21002	Body Mass
neutrophil_count	MET_peak_value_mean	0.0313389	-0.0602485	-0.0173721	3.44698e-28	2.7143e-19	-0.228754	-0.168506	-0.0654016	-0.0476159	64386	0.178594	1.17471e-26	9.80197e-18	Physical activity	Physical activity	MET	30140	White Blood Cell Count
reticulocyte_percentage	main_sleep_ratio_mean	0.0313994	-0.599455	-0.0176812	6.2987e-07	0.0988071	-0.938264	-0.338809	-0.0279911	-0.00968292	63223	0.178839	3.55797e-06	0.193258	Sleep	Sleep		30240	Red Blood Cell Count
platelet_crit	sedentary_IV	0.03147	0.00278665	0.0163548	0.842003	0.000672353	-0.000190346	-0.00297699	-0.00125779	-0.017153	64512	0.179055	0.898485	0.00289312	Diurnal rhythms	Variability		30090	Coagulation
systolic_blood_pressure_manual_V0	acceleration_M10_time_abs_dev	0.0314721	1.3498	0.0671292	0.151888	0.106007	0.654214	-0.695586	0.0352471	-0.03327	3848	0.179055	0.243153	0.204965	Diurnal rhythms	Phase	Hours	93	Cardiovascular Function
reticulocyte_percentage	self_report_daytime_dozing	0.0315086	-0.0753169	-0.0163799	0.237035	0.0614191	-0.0297489	0.045568	-0.00630633	0.0102276	50996	0.179142	0.347225	0.132934	Sleep	Self-report		30240	Red Blood Cell Count
direct_bilirubin	MET_within_day_SD	0.0315222	-0.103792	-0.0188536	0.0252619	0.445155	-0.0784777	0.0253145	-0.0127855	0.00525947	54369	0.179142	0.0537735	0.60528	Physical activity	Physical activity variability		30660	Liver Function
lymphocyte_percent	moderate_hourly_SD	0.0315734	2.55827	0.0175873	5.998e-05	0.150181	3.65875	1.10047	0.0239791	0.00767323	64390	0.179334	0.000240762	0.270298	Physical activity	Physical activity variability	Fraction of time	30180	White Blood Cell Count
hdl_cholesterol	walking_hourly_SD_M10	0.0315965	-0.121459	-0.0153023	2.18423e-11	2.89774e-23	0.270767	0.392226	0.044446	0.0485327	58062	0.179367	2.17199e-10	1.56966e-21	Physical activity	Physical activity variability	Fraction of time	30760	Lipoprotein Profile
urine_microalbumin	walking_overall_M10	0.0317001	-47.9024	-0.0321791	0.00112912	0.90612	-49.8157	-1.91331	-0.0280626	-0.00180507	18022	0.179855	0.00347412	0.94919	Physical activity	Physical activity	Fraction of time	30500	Renal Function
waist_circumference	walking_hourly_SD	0.0317821	-2.03965	-0.00712448	5.66691e-18	1.56049e-09	-5.97393	-3.93427	-0.0259214	-0.0146789	67228	0.180221	1.11305e-16	1.94203e-08	Physical activity	Physical activity variability	Fraction of time	48	Body Mass
glucose	walking_within_day_SD_M10	0.0318173	-0.398618	-0.0177715	4.27181e-05	0.205588	-0.55813	-0.159512	-0.022043	-0.00813536	58027	0.180321	0.000176073	0.343827	Physical activity	Physical activity variability	Fraction of time	30740	Glucose Metabolism
aspartate_aminotransferase	acceleration_between_day_SD	0.0318391	-0.0369046	-0.0175741	1.60472e-09	2.13709e-17	0.070356	0.107261	0.0393528	0.0455858	63154	0.180346	1.26752e-08	6.32039e-16	Physical activity	Physical activity variability	g	30650	Liver Function
shbg	moderate_within_day_SD_M10	0.031871	8.27511	0.0155023	0.000642834	0.507586	9.94784	1.67273	0.0314659	0.00283997	57497	0.180427	0.0020791	0.660744	Physical activity	Physical activity variability	Fraction of time	30830	Liver Function
urine_potassium	acceleration_between_day_SD_M10	0.0319511	0.0565936	0.017271	0.000242317	0.594874	0.0667572	0.0101636	0.0220984	0.0029275	65289	0.180781	0.000853208	0.734018	Physical activity	Physical activity variability	Fraction of time	30520	Renal Function
alkaline_phosphatase	MET_hourly_SD	0.0319994	-2.73101	-0.0173145	9.92169e-12	9.71458e-06	-6.47688	-3.74587	-0.0434391	-0.0221198	63385	0.180955	1.03459e-10	6.65219e-05	Physical activity	Physical activity variability		30610	Liver Function
calcium	walking_within_day_SD	0.0321567	-0.0375022	-0.0179243	0.026738	0.442039	-0.0283042	0.00919792	-0.0145333	0.00417575	58071	0.181744	0.0565299	0.602259	Physical activity	Physical activity variability	Fraction of time	30680	Electrolyte
haemoglobin_concentration	moderate_hourly_SD_M10	0.0322355	-0.271767	-0.013505	1.80783e-11	3.44438e-05	-0.627712	-0.355946	-0.0391375	-0.0222746	64511	0.18209	1.82235e-10	0.000207428	Physical activity	Physical activity variability	Fraction of time	30020	Red Blood Cell Count
monocyte_percent	MET_within_day_SD_M10	0.032273	0.333766	0.0169902	0.00370716	0.985395	0.335679	0.00191321	0.016987	0.000100569	64387	0.182202	0.0099593	0.99224	Physical activity	Physical activity variability		30190	White Blood Cell Count
eosinophill_count	other_sleep_mean	0.0323082	0.00333649	0.0175191	0.0937586	0.172863	0.00178642	-0.00155007	0.00955215	-0.00788012	64333	0.1823	0.163664	0.301682	Sleep	Sleep	Hours	30150	White Blood Cell Count
neutrophil_count	moderate_hourly_SD_M10	0.0323976	-0.374773	-0.0170042	2.95317e-19	4.47393e-11	-1.15643	-0.781656	-0.0530335	-0.0344318	64389	0.182646	6.30581e-18	6.69269e-10	Physical activity	Physical activity variability	Fraction of time	30140	White Blood Cell Count
weight	acceleration_hourly_SD_M10	0.0324049	0.00496859	0.00661247	9.25401e-10	6.15959e-17	-0.00949331	-0.0144619	-0.0159539	-0.0195679	67106	0.182646	7.57092e-09	1.75123e-15	Physical activity	Physical activity variability	Fraction of time	21002	Body Mass
systolic_blood_pressure_manual_V0	main_sleep_offset_mean	0.0324508	1.28046	0.0682151	0.035613	0.381681	0.926095	-0.354364	0.0542082	-0.0179416	3858	0.182724	0.0719814	0.542953	Diurnal rhythms	Phase	Hours past midnight	93	Cardiovascular Function
glycated_heamoglobin	inactivity_peak_time_mean_abs_dev	0.0324584	0.13812	0.0162523	1.67354e-06	0.0602095	0.222449	0.0843291	0.0244681	0.0106895	62841	0.182724	8.87839e-06	0.13101	Diurnal rhythms	Phase	Hours	30750	Glucose Metabolism
monocyte_percent	moderate_hourly_SD_M10	0.0324881	0.751841	0.0170634	0.00722282	0.811116	0.694933	-0.056908	0.0157596	-0.00131444	64390	0.182724	0.0180869	0.890085	Physical activity	Physical activity variability	Fraction of time	30190	White Blood Cell Count
haemoglobin_concentration	MET_within_day_SD	0.0324898	-0.114663	-0.0138073	8.10863e-10	0.00015398	-0.248147	-0.133484	-0.0360675	-0.0206544	64508	0.182724	6.68702e-09	0.000789225	Physical activity	Physical activity variability		30020	Red Blood Cell Count
testosterone	walking_hourly_SD_M10	0.0325514	0.919703	0.00737052	0.00593729	0.732276	0.812684	-0.107019	0.0113105	-0.00812779	57255	0.182936	0.0152016	0.834639	Physical activity	Physical activity variability	Fraction of time	30850	Sex Hormone
triglycerides	self_report_getting_up_in_morning	0.0325631	0.105854	0.0317365	0.000360136	0.112333	0.148483	0.0426288	0.0284433	0.0186045	22230	0.182936	0.00122773	0.215094	Sleep	Self-report		30870	Lipoprotein Profile
hand_grip_strength_right	amplitude	0.0326263	1.3419	0.0115813	3.24865e-19	9.56046e-10	4.02652	2.68462	0.0441139	0.0373607	67101	0.183191	6.89383e-18	1.22231e-08	Diurnal rhythms	Amplitude	g	47	Muscle Function
urine_sodium	acceleration_overall_M10	0.0327002	0.0472061	0.016738	0.0103105	0.649488	0.0401055	-0.00710061	0.0145757	-0.00260547	65286	0.183506	0.0246551	0.77524	Physical activity	Physical activity	g	30530	Renal Function
arterial_stiffness_peak_to_peak_time	MVPA_overall_M10	0.0327216	-17.9837	-0.0269376	0.0810065	0.208795	-10.8309	7.15285	-0.0170222	0.0103442	25175	0.183526	0.144815	0.34734	Physical activity	Physical activity	Fraction of time	4196	Cardiovascular Function
calcium	self_report_chronotype	0.03274	0.00682595	0.0325463	0.325535	0.0340315	0.00236609	-0.00445986	0.0119483	-0.0204625	18198	0.183529	0.446129	0.0826066	Diurnal rhythms	Self-report		30680	Electrolyte
arterial_stiffness_peak_to_peak_time	MVPA_within_day_SD	0.0328504	-36.8007	-0.0270048	0.42087	0.0233577	-10.162	26.6386	-0.00791307	0.0187273	25175	0.184048	0.541855	0.0602953	Physical activity	Physical activity variability	Fraction of time	4196	Cardiovascular Function
platelet_distribution_width	main_sleep_duration_mean_abs_dev	0.0328734	-0.0126828	-0.0169005	0.00281978	0.98035	-0.0125795	0.000103313	-0.0177378	0.000132922	64400	0.184077	0.00778883	0.989941	Sleep	Sleep	Hours	30110	Coagulation
urine_sodium	main_sleep_duration_mean_abs_dev	0.032901	0.985767	0.015991	8.11117e-05	0.346346	1.29236	0.306595	0.0216078	0.00511119	65194	0.184131	0.000316332	0.506323	Sleep	Sleep	Hours	30530	Renal Function
lymphocyte_percent	acceleration_overall	0.032972	0.016127	0.017922	0.00054124	0.608965	0.0188153	0.00268825	0.0218545	0.00290795	64388	0.184428	0.00177516	0.744002	Physical activity	Physical activity	g	30180	White Blood Cell Count
calcium	MET_peak_time_mean_abs_dev	0.0330006	0.00140579	0.0176288	0.692595	0.00652349	0.000191893	-0.0012139	0.00257346	-0.0145249	58066	0.184488	0.787645	0.0204507	Diurnal rhythms	Phase	Hours	30680	Electrolyte
alkaline_phosphatase	moderate_overall	0.0330189	-12.1842	-0.0181795	5.72786e-07	0.000473835	-23.5265	-11.3422	-0.0314742	-0.0171895	63386	0.18449	3.26057e-06	0.00211663	Physical activity	Physical activity	Fraction of time	30610	Liver Function
haemoglobin_concentration	mesor	0.0330786	-0.181657	-0.0137845	1.47576e-11	4.40419e-05	-0.419833	-0.238176	-0.0404588	-0.022823	64510	0.184657	1.49788e-10	0.000258721	Physical activity	Physical activity	g	30020	Red Blood Cell Count
testosterone	cosinor_rsquared	0.0330997	-0.511146	-0.00750096	7.1849e-05	0.404439	-0.656104	-0.144959	-0.0164225	-0.0199134	57255	0.184657	0.000284193	0.564712	Diurnal rhythms	Amplitude		30850	Sex Hormone
eosinophill_percent	acceleration_hourly_SD	0.0331368	0.00237249	0.0182164	0.00253719	0.845943	0.0022094	-0.000163086	0.0179379	-0.00118373	64346	0.184657	0.0071152	0.911383	Physical activity	Physical activity variability	Fraction of time	30210	White Blood Cell Count
apolipoprotein_B	inactivity_peak_value_mean	0.0331493	0.00281503	0.017122	1.89683e-05	5.31534e-14	-0.00407524	-0.00689027	-0.0258609	-0.0400287	63081	0.184657	8.36784e-05	1.08328e-12	Sleep	Sleep		30640	Lipoprotein Profile
testosterone	tasks_light_overall	0.0331559	1.28498	0.00788419	0.0531208	0.334911	0.941569	-0.343415	0.00797807	-0.0227834	57250	0.184657	0.101545	0.493614	Physical activity	Physical activity	Hours	30850	Sex Hormone
glycated_heamoglobin	walking_overall	0.0331565	-2.07055	-0.0161976	0.274716	0.0511231	-0.775216	1.29533	-0.00553734	0.0111449	62943	0.184657	0.390738	0.114907	Physical activity	Physical activity	Hours	30750	Glucose Metabolism
platelet_crit	acceleration_hourly_SD	0.0332329	5.7167e-05	0.0174131	0.0217546	1.39317e-06	-4.04919e-05	-9.76589e-05	-0.0153483	-0.0262699	64468	0.184963	0.0471762	1.10894e-05	Physical activity	Physical activity variability	Fraction of time	30090	Coagulation
rheumatoid_factor	MVPA_IV	0.0332776	-4.17438	-0.0588827	0.181337	0.0908273	-1.92708	2.2473	-0.0277166	0.0309883	5390	0.184963	0.280102	0.181465	Diurnal rhythms	Variability		30820	Immune Function
calcium	sedentary_overall	0.0332822	0.022072	0.0182958	0.0659892	0.248483	0.0138492	-0.00822282	0.0122192	-0.00635016	58071	0.184963	0.122129	0.396432	Physical activity	Physical activity	Fraction of time	30680	Electrolyte
mean_corpuscular_volume	tasks_light_within_day_SD	0.0332833	-1.74363	-0.0176362	0.000610939	0.259995	-2.28124	-0.537611	-0.0209486	-0.0056947	64512	0.184963	0.00198353	0.410283	Physical activity	Physical activity variability	Fraction of time	30040	Red Blood Cell Count
albumin	sleep_within_day_SD_M10	0.0333195	0.677722	0.0175979	0.51506	0.0170995	0.148719	-0.529002	0.00405482	-0.013142	58078	0.185064	0.633182	0.0463615	Sleep	Sleep variability		30600	Liver Function
arterial_stiffness_arterial_stiffness_index	acceleration_peak_time_mean_abs_dev	0.0333821	-0.0701096	-0.0259007	0.0068884	0.810011	-0.0646625	0.00544715	-0.0246841	0.00202738	25128	0.185312	0.0173423	0.889431	Diurnal rhythms	Phase	Hours	21021	Cardiovascular Function
hip_circumference	sleep_peak_time_mean_abs_dev	0.0334012	-0.117595	-0.00834612	7.98953e-06	0.123039	-0.177017	-0.0594217	-0.0161512	-0.00360001	67088	0.185318	3.78235e-05	0.231588	Diurnal rhythms	Phase	Hours	49	Body Mass
urine_sodium	acceleration_IV	0.0334209	-2.26784	-0.0164682	1.04798e-05	0.140704	-3.36442	-1.09657	-0.0244648	-0.00823425	65308	0.185328	4.84102e-05	0.257354	Diurnal rhythms	Variability		30530	Renal Function
haematocrit_percent	MET_overall	0.0336317	-0.300625	-0.0141573	2.74e-10	3.19556e-05	-0.68134	-0.380715	-0.036764	-0.0227596	64508	0.186396	2.37976e-09	0.000194148	Physical activity	Physical activity	MET	30030	Red Blood Cell Count
aspartate_aminotransferase	MET_within_day_SD_L5	0.0336847	3.68021	0.0165075	7.77075e-05	0.327309	4.8727	1.1925	0.0245928	0.00496509	63025	0.186562	0.000304557	0.485608	Physical activity	Physical activity variability		30650	Liver Function
triglycerides	acceleration_IV	0.0336979	-0.051265	-0.0162448	5.74355e-12	5.83587e-05	-0.119015	-0.0677502	-0.0343826	-0.0248136	63349	0.186562	6.16398e-11	0.000331731	Diurnal rhythms	Variability		30870	Lipoprotein Profile
testosterone	acceleration_peak_time_mean_abs_dev	0.0339531	0.0379864	0.00721905	0.000473033	0.654701	0.0437214	0.00573503	0.0143707	0.0103678	57246	0.187874	0.00157301	0.779702	Diurnal rhythms	Phase	Hours	30850	Sex Hormone
alanine_aminotransferase	acceleration_IV	0.0340298	-0.708605	-0.0163346	0.0038746	0.940147	-0.691076	0.0175283	-0.0152792	0.000442699	63367	0.188197	0.0103712	0.969442	Diurnal rhythms	Variability		30620	Liver Function
cholesterol	sedentary_within_day_SD_L5	0.0340524	0.325618	0.0169181	0.102168	5.89373e-06	-0.174602	-0.50022	-0.00990845	-0.0242712	63384	0.188221	0.175721	4.1949e-05	Physical activity	Physical activity variability	Fraction of time	30690	Lipoprotein Profile
triglycerides	MVPA_overall	0.0340791	-0.270497	-0.0159993	1.98502e-15	9.91055e-09	-0.757215	-0.486717	-0.039169	-0.034827	63347	0.188268	3.06294e-14	1.10869e-07	Physical activity	Physical activity	Fraction of time	30870	Lipoprotein Profile
glucose	sleep_IV	0.0341129	0.0755186	0.0178462	1.34477e-05	0.145758	0.111555	0.0360359	0.0240894	0.00943575	58012	0.188353	6.1109e-05	0.264481	Diurnal rhythms	Variability		30740	Glucose Metabolism
glucose	tasks_light_peak_value_mean	0.0341567	-0.178084	-0.0186741	0.00200493	0.479033	-0.212355	-0.0342705	-0.0166034	-0.00451205	58027	0.188493	0.00577679	0.634845	Physical activity	Physical activity	Fraction of time	30740	Glucose Metabolism
platelet_crit	acceleration_peak_value_mean	0.0342061	2.7864e-05	0.0170677	0.058501	2.38693e-06	-1.71449e-05	-4.50089e-05	-0.0125623	-0.0255624	64392	0.18865	0.110314	1.82513e-05	Physical activity	Physical activity	g	30090	Coagulation
systolic_blood_pressure_manual_V0	acceleration_peak_time_mean_abs_dev	0.0342342	1.09801	0.0672108	0.0335233	0.427284	0.825039	-0.272973	0.0543045	-0.0162481	3866	0.18865	0.068484	0.588027	Diurnal rhythms	Phase	Hours	93	Cardiovascular Function
reticulocyte_count	main_sleep_offset_mean	0.0342401	0.000569462	0.0161834	0.0820491	0.210116	0.00033215	-0.000237312	0.008803	-0.00739035	63179	0.18865	0.146352	0.348961	Diurnal rhythms	Phase	Hours past midnight	30250	Red Blood Cell Count
reticulocyte_percentage	acceleration_M10_time	0.0343229	0.00886102	0.0166668	0.86024	0.00498531	0.000519546	-0.00834148	0.000956873	-0.0160804	63004	0.188958	0.912177	0.0163144	Diurnal rhythms	Phase	Hours past midnight	30240	Red Blood Cell Count
cystatin_C	main_sleep_duration_mean	0.0343486	0.00205169	0.0150437	0.101257	0.176687	0.00113432	-0.00091737	0.00857941	-0.00686847	63335	0.188958	0.174388	0.306499	Sleep	Sleep	Hours	30720	Renal Function
albumin	WASO_mean	0.034351	0.241639	0.017775	0.0746297	0.224425	0.142669	-0.09897	0.0113837	-0.00675295	58047	0.188958	0.135099	0.366464	Sleep	Sleep	Hours	30600	Liver Function
aspartate_aminotransferase	inactivity_peak_value_mean	0.0343785	-0.121124	-0.0169138	0.247418	2.09922e-05	0.0477259	0.16885	0.00741256	0.0220491	63120	0.189008	0.358854	0.000133205	Sleep	Sleep		30650	Liver Function
alanine_aminotransferase	temp_amplitude	0.034477	-0.239627	-0.0163976	2.0362e-17	5.75674e-10	-0.712177	-0.472551	-0.0458413	-0.0363191	63367	0.189223	3.8382e-16	7.56092e-09	Diurnal rhythms	Amplitude	Celsius	30620	Liver Function
platelet_distribution_width	sleep_within_day_SD_L5	0.0344898	-0.1441	-0.017183	0.00403738	0.882643	-0.136901	0.00719863	-0.0174469	0.000812928	64510	0.189223	0.0107595	0.932953	Sleep	Sleep		30110	Coagulation
arterial_stiffness_pulse_rate	self_report_getting_up_in_morning	0.034517	1.97652	0.0507619	0.000486424	0.142251	2.72845	0.751927	0.0488052	0.024142	9091	0.189223	0.00161389	0.259445	Sleep	Self-report		4194	Cardiovascular Function
mean_corpuscular_haemoglobin	sleep_hourly_SD	0.034519	-1.71286	-0.0172113	0.157521	2.54017e-05	0.781518	2.49438	0.00904235	0.0214705	64413	0.189223	0.250148	0.000157585	Sleep	Sleep variability	Fraction of time	30050	Red Blood Cell Count
arterial_stiffness_position_of_notch	moderate_overall_M10	0.0345384	-2.74236	-0.0286038	0.000209742	0.129673	-3.89556	-1.1532	-0.0355686	-0.0129719	25183	0.189223	0.000749104	0.241076	Physical activity	Physical activity	Fraction of time	4199	Cardiovascular Function
neutrophil_count	main_sleep_offset_mean_abs_dev	0.0345398	0.0333695	0.0165699	2.96534e-11	0.000252226	0.074228	0.0408585	0.0393094	0.019118	64253	0.189223	2.91214e-10	0.0012268	Diurnal rhythms	Phase	Hours	30140	White Blood Cell Count
hand_grip_strength_right	moderate_between_day_SD	0.0345599	6.26421	0.0114464	3.23997e-06	0.0139915	10.7985	4.53426	0.0226338	0.0144943	67079	0.189223	1.64427e-05	0.0392052	Physical activity	Physical activity variability	Fraction of time	47	Muscle Function
high_light_scatter_reticulocyte_count	inactivity_peak_time_mean	0.0345647	0.00015369	0.0155432	8.50818e-05	0.310101	0.000205091	5.14016e-05	0.0198995	0.00550218	63201	0.189223	0.000330813	0.466447	Diurnal rhythms	Phase	Hours past midnight	30300	Red Blood Cell Count
apolipoprotein_B	walking_overall_M10	0.0346053	0.048108	0.016696	7.006e-05	0.255468	0.0658697	0.0177617	0.0235368	0.00600934	63121	0.189345	0.000277864	0.404753	Physical activity	Physical activity	Fraction of time	30640	Lipoprotein Profile
alkaline_phosphatase	moderate_between_day_SD	0.0346676	-20.5738	-0.0170122	9.54351e-07	0.00602217	-37.2829	-16.7091	-0.0308564	-0.0134696	63368	0.189585	5.23174e-06	0.019112	Physical activity	Physical activity variability	Fraction of time	30610	Liver Function
high_light_scatter_reticulocyte_count	MVPA_overall	0.0347372	-0.0026701	-0.015877	4.28795e-12	4.67225e-06	-0.00653074	-0.00386064	-0.0353103	-0.0251622	63256	0.189865	4.69485e-11	3.38878e-05	Physical activity	Physical activity	Fraction of time	30300	Red Blood Cell Count
alanine_aminotransferase	sedentary_peak_value_mean	0.0348181	2.69572	0.0161044	0.00242007	0.760891	2.94794	0.252218	0.0157563	0.00175647	63368	0.190205	0.0068146	0.854424	Physical activity	Physical activity	Hours	30620	Liver Function
high_light_scatter_reticulocyte_percent	WASO_mean	0.0348633	0.0181687	0.0162868	2.37456e-10	0.00109383	0.0382289	0.0200603	0.0348188	0.0174914	63223	0.190205	2.08346e-09	0.00442347	Sleep	Sleep	Hours	30290	Red Blood Cell Count
urine_microalbumin	tasks_light_peak_value_mean	0.0348652	-36.6639	-0.0334326	0.0536607	0.335351	-26.2473	10.4166	-0.0166302	0.014851	18022	0.190205	0.102387	0.493908	Physical activity	Physical activity	Fraction of time	30500	Renal Function
ldl_direct	acceleration_between_day_SD	0.0348734	0.00303994	0.0173168	0.0672234	0.23741	0.00178973	-0.00125022	0.0113202	-0.00647426	63272	0.190205	0.12399	0.383222	Physical activity	Physical activity variability	g	30780	Lipoprotein Profile
weight	acceleration_IV	0.0348968	0.31926	0.00637426	0.0012585	0.770085	0.350082	0.0308227	0.00817666	0.000668222	67188	0.190232	0.0038276	0.860462	Diurnal rhythms	Variability		21002	Body Mass
immature_reticulocyte_fraction	sleep_peak_quality_SD	0.0349206	0.0236404	0.0165406	0.000149638	0.26824	0.0318542	0.00821374	0.0224962	0.00569086	63046	0.190261	0.0005518	0.419691	Sleep	Sleep variability	Hours	30280	Red Blood Cell Count
blood_sample_fasting_time	main_sleep_offset_mean	0.0351335	0.0357022	0.0162722	5.17793e-05	0.274403	0.0487354	0.0130332	0.0228081	0.00577869	67200	0.19132	0.000209726	0.427126	Diurnal rhythms	Phase	Hours past midnight	74	Metadata
testosterone	temp_phase	0.0352871	-0.00910434	-0.00769006	0.00403743	0.550209	-0.00696354	0.00214081	-0.0117913	0.0141089	57255	0.192055	0.0107595	0.696868	Diurnal rhythms	Phase	Hours past midnight	30850	Sex Hormone
high_light_scatter_reticulocyte_count	acceleration_overall_M10	0.0353255	-1.04475e-05	-0.0162511	7.09359e-14	6.58843e-06	-2.6273e-05	-1.58255e-05	-0.0396512	-0.0257983	63237	0.192091	9.43246e-13	4.64439e-05	Physical activity	Physical activity	g	30300	Red Blood Cell Count
reticulocyte_percentage	MET_peak_time_mean_abs_dev	0.0353676	-0.0109001	-0.0165215	0.0317653	0.442475	-0.00821915	0.002681	-0.0115473	0.00437739	63252	0.192091	0.0653204	0.602534	Diurnal rhythms	Phase	Hours	30240	Red Blood Cell Count
vitamin_D	temp_IV	0.0354006	-0.968293	-0.0173946	1.39703e-08	0.00226781	-1.92053	-0.952238	-0.0350953	-0.0166969	60725	0.192091	9.95033e-08	0.00829992	Diurnal rhythms	Variability		30890	Metabolism
gamma_glutamyltransferase	MVPA_between_day_SD	0.0354036	-21.5317	-0.0164208	2.75346e-07	0.0107525	-39.0341	-17.5025	-0.0261088	-0.0159909	63355	0.192091	1.65143e-06	0.0314567	Physical activity	Physical activity variability	Fraction of time	30730	Liver Function
lipoprotein_A	temp_phase_abs_dev	0.035404	-0.225597	-0.0198204	0.0252942	0.348142	-0.14566	0.0799365	-0.0153484	0.00557134	50758	0.192091	0.0538312	0.507878	Diurnal rhythms	Phase	Hours	30790	Lipoprotein Profile
apolipoprotein_B	MVPA_within_day_SD	0.0354273	0.0768862	0.0168895	0.0934331	0.198496	0.0447688	-0.0321173	0.0100381	-0.00689234	63118	0.192091	0.163163	0.335509	Physical activity	Physical activity variability	Fraction of time	30640	Lipoprotein Profile
arterial_stiffness_wave_reflection_index	sedentary_hourly_SD	0.0354282	-21.4945	-0.0267605	0.0039341	0.926321	-22.1188	-0.624311	-0.0239851	-0.000918589	25184	0.192091	0.0105141	0.960768	Physical activity	Physical activity variability	Fraction of time	4195	Cardiovascular Function
triglycerides	moderate_between_day_SD_M10	0.0354432	-0.390736	-0.0157681	4.29246e-08	0.00264882	-0.761358	-0.370621	-0.0269042	-0.0180278	63347	0.192091	2.88468e-07	0.00949885	Physical activity	Physical activity variability	Fraction of time	30870	Lipoprotein Profile
creatinine	self_report_daytime_dozing	0.035474	-1.3603	-0.0150011	0.0114868	0.675879	-1.17168	0.188625	-0.0143676	0.0028441	51087	0.192157	0.0271525	0.795897	Sleep	Self-report		30700	Renal Function
arterial_stiffness_wave_reflection_index	moderate_overall	0.0355038	20.2719	0.029009	0.00558382	0.737637	22.0891	1.81719	0.0230275	0.003301	25183	0.192217	0.0143888	0.83785	Physical activity	Physical activity	Fraction of time	4195	Cardiovascular Function
shbg	acceleration_hourly_SD	0.0355746	-0.0309324	-0.0158347	7.18817e-08	1.67013e-13	0.051539	0.0824714	0.0520469	0.0338392	57456	0.192499	4.68825e-07	3.19497e-12	Physical activity	Physical activity variability	Fraction of time	30830	Liver Function
urate	main_sleep_duration_mean_abs_dev	0.0356089	-1.47644	-0.0129569	0.105917	0.175725	-0.80622	0.670215	-0.00856719	0.00692442	63213	0.192567	0.18114	0.305397	Sleep	Sleep	Hours	30880	Metabolism
albumin	walking_hourly_SD_M10	0.0356245	-0.911501	-0.0172123	0.565726	0.000320492	0.178367	1.08987	0.00354143	0.019925	58078	0.192567	0.680113	0.00150799	Physical activity	Physical activity variability	Fraction of time	30600	Liver Function
arterial_stiffness_position_of_notch	temp_cosinor_rsquared	0.0357664	-1.17739	-0.0275994	0.0504958	0.338998	-0.823004	0.354383	-0.0195589	0.00831993	25184	0.193233	0.0973773	0.497713	Diurnal rhythms	Amplitude		4199	Cardiovascular Function
platelet_distribution_width	sleep_peak_quality_mean	0.0359149	0.13984	0.0170093	0.000506497	0.65727	0.161103	0.0212635	0.0209627	0.00243082	64402	0.193933	0.00167133	0.781909	Sleep	Sleep	Hours	30110	Coagulation
high_light_scatter_reticulocyte_percent	acceleration_overall	0.0360783	-0.000434239	-0.0167781	7.4135e-12	4.60983e-05	-0.00102075	-0.000586514	-0.0389012	-0.0229637	63257	0.194713	7.82561e-11	0.000269417	Physical activity	Physical activity	g	30290	Red Blood Cell Count
platelet_crit	main_sleep_offset_mean_abs_dev	0.0361548	-0.00115498	-0.0160215	0.675651	0.000723811	0.00016305	0.00131803	0.00265591	0.0172427	64376	0.194994	0.77336	0.00307956	Diurnal rhythms	Phase	Hours	30090	Coagulation
hdl_cholesterol	acceleration_overall	0.0361682	0.0007468	0.0157976	1.74132e-69	8.61981e-52	0.00451117	0.00376437	0.124519	0.0780611	58060	0.194994	3.98259e-67	3.1684e-49	Physical activity	Physical activity	g	30760	Lipoprotein Profile
testosterone	walking_within_day_SD	0.0362278	0.986554	0.00721082	0.0235202	0.478527	0.748759	-0.237796	0.00929371	-0.0167968	57255	0.195213	0.0505591	0.634421	Physical activity	Physical activity variability	Fraction of time	30850	Sex Hormone
vitamin_D	sedentary_hourly_SD_M10	0.0363126	10.2598	0.0166632	2.06151e-10	0.000646852	22.0645	11.8047	0.0378395	0.0182891	60725	0.195512	1.82434e-09	0.00279723	Physical activity	Physical activity variability	Fraction of time	30890	Metabolism
calcium	temp_cosinor_rsquared	0.0363214	-0.0113699	-0.0180758	0.0214147	0.569507	-0.00930905	0.00206084	-0.0157235	0.00310306	58071	0.195512	0.0465176	0.712712	Diurnal rhythms	Amplitude		30680	Electrolyte
urine_microalbumin	acceleration_within_day_SD_M10	0.0364283	-0.31165	-0.0362008	0.00767	0.641307	-0.259045	0.0526045	-0.0265215	0.00813979	17977	0.195985	0.0190446	0.769718	Physical activity	Physical activity variability	Fraction of time	30500	Renal Function
mean_corpuscular_haemoglobin	tasks_light_overall_M10	0.0364649	-0.500154	-0.0177279	0.00137119	0.312712	-0.634932	-0.134779	-0.0201229	-0.00503228	64507	0.19608	0.00412277	0.469364	Physical activity	Physical activity	Fraction of time	30050	Red Blood Cell Count
systolic_blood_pressure_V0	phase	0.0366094	0.309659	0.0155428	8.55935e-06	4.08783e-13	-0.460156	-0.769815	-0.0266483	-0.0351814	63278	0.196674	4.0225e-05	7.60795e-12	Diurnal rhythms	Phase	Hours past midnight	4080	Cardiovascular Function
eosinophill_count	sleep_within_day_SD_M10	0.0366136	0.0343484	0.016857	0.00111637	0.719124	0.038462	0.00411366	0.0183611	0.00206193	64389	0.196674	0.00343901	0.825039	Sleep	Sleep variability		30150	White Blood Cell Count
ldl_direct	inactivity_peak_value_mean	0.0366435	0.0100212	0.0167393	1.01879e-05	2.89394e-14	-0.0152556	-0.0252767	-0.0267938	-0.0402185	63238	0.196675	4.72316e-05	6.06607e-13	Sleep	Sleep		30780	Lipoprotein Profile
waist_circumference	sedentary_within_day_SD_L5	0.036652	-1.60451	-0.00709854	5.88312e-06	2.45367e-13	2.42586	4.03037	0.0139724	0.0180046	67228	0.196675	2.86014e-05	4.64213e-12	Physical activity	Physical activity variability	Fraction of time	48	Body Mass
gamma_glutamyltransferase	sleep_IV	0.0367016	2.39531	0.0165801	3.93739e-14	1.11029e-06	6.26086	3.86555	0.0395645	0.0310029	63343	0.196822	5.32505e-13	8.99067e-06	Diurnal rhythms	Variability		30730	Liver Function
albumin	self_report_chronotype	0.0367176	0.180821	0.0310668	0.5592	0.0122239	0.0380583	-0.142762	0.0066277	-0.0245324	18196	0.196822	0.674237	0.0351231	Diurnal rhythms	Self-report		30600	Liver Function
phosphate	acceleration_peak_value_mean	0.0367437	9.81415e-05	0.0178982	1.11033e-09	0.00397997	0.000196545	9.84037e-05	0.0388473	0.017673	57860	0.196859	8.94874e-09	0.0134569	Physical activity	Physical activity	g	30810	Electrolyte
high_light_scatter_reticulocyte_count	acceleration_within_day_SD_L5	0.0367718	0.000118784	0.0154286	0.00719047	0.785389	0.000107801	-1.09835e-05	0.0137246	-0.00148074	63108	0.196907	0.0180191	0.871977	Physical activity	Physical activity variability	Fraction of time	30300	Red Blood Cell Count
red_blood_cell_count	moderate_within_day_SD_M10	0.0368779	-0.10919	-0.0142659	1.63097e-07	0.00378572	-0.207881	-0.0986904	-0.0294068	-0.015778	64512	0.19726	1.01426e-06	0.0128973	Physical activity	Physical activity variability	Fraction of time	30010	Red Blood Cell Count
basophill_count	WASO_mean	0.0368963	0.00452952	0.017197	0.000107808	0.38089	0.00588694	0.00135742	0.0286923	0.00428986	64352	0.19726	0.000409734	0.542202	Sleep	Sleep	Hours	30160	White Blood Cell Count
monocyte_percent	MET_hourly_SD_M10	0.0369052	0.286867	0.0164952	0.0191636	0.572611	0.233449	-0.0534176	0.0137453	-0.0031028	64387	0.19726	0.0423882	0.714861	Physical activity	Physical activity variability		30190	White Blood Cell Count
high_light_scatter_reticulocyte_percent	inactivity_peak_time_mean	0.0369463	0.00337772	0.0155823	8.13741e-05	0.286919	0.00457831	0.00120059	0.0208957	0.00559801	63201	0.19726	0.000317236	0.441268	Diurnal rhythms	Phase	Hours past midnight	30290	Red Blood Cell Count
phosphate	inactivity_peak_time_mean_abs_dev	0.0369507	-0.00408296	-0.016943	0.00756767	0.796438	-0.00372924	0.000353719	-0.016194	0.00149587	57874	0.19726	0.0188222	0.879877	Diurnal rhythms	Phase	Hours	30810	Electrolyte
shbg	main_sleep_ratio_mean	0.0369526	19.1064	0.0152807	0.880234	0.00302608	-0.931274	-20.0377	-0.00144017	-0.0129336	57466	0.19726	0.926694	0.0106078	Sleep	Sleep		30830	Liver Function
shbg	moderate_hourly_SD_M10	0.0369831	6.99919	0.0149094	0.00213712	0.811811	7.54333	0.544143	0.0283481	0.00102222	57497	0.19732	0.00612	0.890457	Physical activity	Physical activity variability	Fraction of time	30830	Liver Function
arterial_stiffness_position_of_peak	acceleration_hourly_SD	0.0370312	-0.0104756	-0.0276966	7.33991e-10	0.00482651	-0.0209119	-0.0104363	-0.0707293	-0.0225047	25170	0.197376	6.08721e-09	0.0158654	Physical activity	Physical activity variability	Fraction of time	4198	Cardiovascular Function
arterial_stiffness_wave_reflection_index	MET_within_day_SD	0.0370609	4.72384	0.0272011	0.000526645	0.409777	5.94445	1.22062	0.0291635	0.00827055	25184	0.197376	0.00173336	0.570149	Physical activity	Physical activity variability		4195	Cardiovascular Function
cholesterol	MET_RA	0.0370686	0.300239	0.016872	2.17863e-13	1.77238e-06	0.770879	0.47064	0.0442905	0.0257527	63380	0.197376	2.76138e-12	1.38929e-05	Diurnal rhythms	Amplitude	MET	30690	Lipoprotein Profile
alanine_aminotransferase	moderate_between_day_SD	0.0370826	-10.7216	-0.0162003	2.73442e-05	0.0564279	-16.8483	-6.12672	-0.0218933	-0.0109542	63348	0.197376	0.000117457	0.124439	Physical activity	Physical activity variability	Fraction of time	30620	Liver Function
systolic_blood_pressure_V0	main_sleep_offset_mean	0.0370896	0.295156	0.0153637	0.743891	0.00102596	-0.0327816	-0.327938	-0.00193764	-0.0157684	63316	0.197376	0.828501	0.00419015	Diurnal rhythms	Phase	Hours past midnight	4080	Cardiovascular Function
rheumatoid_factor	MET_within_day_SD	0.0371859	8.24782	0.0609354	0.0196624	0.657314	7.1329	-1.11492	0.050392	-0.00826325	5390	0.197787	0.0433701	0.781909	Physical activity	Physical activity variability		30820	Immune Function
lymphocyte_percent	moderate_overall	0.0372761	3.65784	0.0180819	0.0206225	0.754232	3.34544	-0.312409	0.0137591	-0.0016693	64389	0.198164	0.0451014	0.849667	Physical activity	Physical activity	Fraction of time	30180	White Blood Cell Count
high_light_scatter_reticulocyte_count	MET_overall_L5	0.0373176	0.00352863	0.0154896	2.63007e-06	0.0889234	0.00558354	0.00205491	0.024287	0.00920993	63035	0.198272	1.34871e-05	0.178715	Physical activity	Physical activity	MET	30300	Red Blood Cell Count
albumin	temp_phase	0.0373349	0.00888845	0.0176905	0.000583469	0.95771	0.00870617	-0.000182281	0.0210311	-0.00028918	58078	0.198272	0.00190335	0.978143	Diurnal rhythms	Phase	Hours past midnight	30600	Liver Function
apolipoprotein_B	sleep_peak_quality_SD	0.037376	0.0934961	0.0167905	0.927629	0.00113404	-0.00306311	-0.0965592	-0.000550198	-0.0172941	62903	0.198326	0.955378	0.00455742	Sleep	Sleep variability	Hours	30640	Lipoprotein Profile
arterial_stiffness_arterial_stiffness_index	acceleration_IV	0.0373836	-0.266888	-0.0262553	1.62383e-07	0.0145032	-0.48416	-0.217272	-0.0490464	-0.021131	25133	0.198326	1.01043e-06	0.0403969	Diurnal rhythms	Variability		21021	Cardiovascular Function
testosterone	sleep_within_day_SD_M10	0.0375884	0.655656	0.00722526	9.00385e-05	0.393464	0.850698	0.195042	0.0162583	0.0201289	57255	0.199253	0.000348244	0.553928	Sleep	Sleep variability		30850	Sex Hormone
shbg	amplitude	0.0376122	4.5422	0.0152515	0.126547	7.08766e-06	-2.36939	-6.91159	-0.0142627	-0.0199313	57497	0.199253	0.209595	4.96232e-05	Diurnal rhythms	Amplitude	g	30830	Liver Function
platelet_distribution_width	sleep_hourly_SD_L5	0.0376165	-0.0942418	-0.0167129	0.0183948	0.598096	-0.0778783	0.0163635	-0.0141882	0.00287133	64512	0.199253	0.0409606	0.736999	Sleep	Sleep	Fraction of time	30110	Coagulation
arterial_stiffness_position_of_notch	total_sleep_mean_abs_dev	0.0376701	0.201449	0.0257219	0.0107368	0.684893	0.173412	-0.0280368	0.0239315	-0.0034076	25143	0.199435	0.0255735	0.802016	Sleep	Sleep	Hours	4199	Cardiovascular Function
triglycerides	inactivity_peak_time_mean	0.0377863	0.0153039	0.0153955	3.75224e-08	0.00754542	0.02904	0.0137361	0.0269573	0.0161426	63293	0.199947	2.53732e-07	0.0231675	Diurnal rhythms	Phase	Hours past midnight	30870	Lipoprotein Profile
high_light_scatter_reticulocyte_percent	MVPA_IV	0.0378195	0.0119119	0.0157291	0.000662905	0.583908	0.0140873	0.00217539	0.0182129	0.00291967	63256	0.20002	0.00213875	0.725195	Diurnal rhythms	Variability		30290	Red Blood Cell Count
phosphate	acceleration_M10_time	0.0378431	-0.00186297	-0.0168323	0.000209839	0.462688	-0.00233261	-0.00046964	-0.0225483	-0.004239	57724	0.200042	0.000749104	0.621102	Diurnal rhythms	Phase	Hours past midnight	30810	Electrolyte
urate	acceleration_hourly_SD	0.0379446	-0.0739673	-0.0137152	2.16638e-06	0.17123	-0.11077	-0.0368024	-0.0263835	-0.00751037	63283	0.200378	1.12722e-05	0.299558	Physical activity	Physical activity variability	Fraction of time	30880	Metabolism
apolipoprotein_B	self_report_sleep_duration	0.0379463	-0.00394607	-0.0166204	0.311093	0.043716	-0.00147097	0.00247511	-0.00605324	0.010603	62922	0.200378	0.430718	0.101175	Sleep	Self-report	Hours	30640	Lipoprotein Profile
phosphate	self_report_sleep_duration	0.0379651	0.00276066	0.0169878	0.719015	0.000297733	-0.000363982	-0.00312464	-0.00218888	-0.0207467	57788	0.200378	0.808843	0.00141733	Sleep	Self-report	Hours	30810	Electrolyte
haematocrit_percent	cosinor_rsquared	0.0381856	-0.534453	-0.0136598	0.16558	0.12153	-0.25736	0.277093	-0.00807186	0.00852656	64512	0.201381	0.260176	0.229334	Diurnal rhythms	Amplitude		30030	Red Blood Cell Count
red_blood_cell_count	acceleration_between_day_SD_M10	0.0381943	-0.000557631	-0.0141706	8.00203e-12	0.000248337	-0.00127062	-0.000712989	-0.0393233	-0.020493	64483	0.201381	8.41235e-11	0.00121017	Physical activity	Physical activity variability	Fraction of time	30010	Red Blood Cell Count
high_light_scatter_reticulocyte_percent	moderate_hourly_SD_M10	0.0382453	-0.0554046	-0.015813	6.26222e-06	0.0650662	-0.0888279	-0.0334233	-0.0241981	-0.00975123	63259	0.201547	3.03298e-05	0.139136	Physical activity	Physical activity variability	Fraction of time	30290	Red Blood Cell Count
mean_reticulocyte_volume	acceleration_M10_time_abs_dev	0.0382727	0.139206	0.0171113	0.0027771	0.911491	0.144401	0.00519469	0.0187376	0.000608073	62975	0.201559	0.00767919	0.952489	Diurnal rhythms	Phase	Hours	30260	Red Blood Cell Count
albumin	moderate_hourly_SD_M10	0.0382868	-0.733956	-0.0171897	0.209211	0.0905686	-0.325994	0.407961	-0.00777989	0.00931392	58078	0.201559	0.31452	0.181145	Physical activity	Physical activity variability	Fraction of time	30600	Liver Function
lipoprotein_A	temp_RA	0.0383757	-29.2349	-0.019158	0.00198352	0.785325	-31.8639	-2.629	-0.0214457	-0.00165776	50748	0.201924	0.00572793	0.871977	Diurnal rhythms	Amplitude		30790	Lipoprotein Profile
hand_grip_strength_left	moderate_within_day_SD_M10	0.0384172	2.28464	0.0110125	1.63382e-06	0.0152801	4.02303	1.73839	0.0232895	0.0143555	67104	0.201977	8.67662e-06	0.0421052	Physical activity	Physical activity variability	Fraction of time	46	Muscle Function
blood_sample_fasting_time	acceleration_hourly_SD	0.0384251	-0.00261276	-0.0171975	0.000608744	0.807608	-0.00284431	-0.000231548	-0.0204714	-0.00138301	67242	0.201977	0.00197765	0.887929	Physical activity	Physical activity variability	Fraction of time	74	Metadata
arterial_stiffness_pulse_rate	MVPA_hourly_SD_M10	0.0384463	-6.24087	-0.0262356	5.6955e-29	3.87436e-16	-23.7071	-17.4663	-0.103178	-0.0716798	25184	0.201986	2.02131e-27	1.01722e-14	Physical activity	Physical activity variability	Fraction of time	4194	Cardiovascular Function
hand_grip_strength_left	sedentary_peak_time_mean	0.0385035	0.0516353	0.010967	0.00133008	0.647334	0.0593054	0.00767006	0.0158418	0.00276151	67101	0.202183	0.00401679	0.773896	Diurnal rhythms	Phase	Hours past midnight	46	Muscle Function
apolipoprotein_B	main_sleep_onset_mean	0.0386062	0.00341825	0.0163761	0.452129	0.0293406	0.000882067	-0.00253618	0.00446544	-0.0115645	63055	0.202619	0.574321	0.0727435	Diurnal rhythms	Phase	Hours past midnight	30640	Lipoprotein Profile
neutrophil_count	acceleration_during_main_sleep_mean	0.0386966	0.0439512	0.0161219	0.00582237	0.784694	0.0396752	-0.00427593	0.0160359	-0.00142446	64352	0.202989	0.0149287	0.871502	Sleep	Sleep	g	30140	White Blood Cell Count
white_blood_cell_count	inactivity_peak_time_mean_abs_dev	0.0389164	0.0494386	0.016217	2.72808e-06	0.0609534	0.080653	0.0312144	0.0256177	0.0105643	64404	0.204039	1.39619e-05	0.132153	Diurnal rhythms	Phase	Hours	30000	White Blood Cell Count
apolipoprotein_A	MVPA_overall	0.0389907	0.0735686	0.0155869	7.03819e-32	1.94856e-23	0.311473	0.237905	0.0782774	0.0508573	57726	0.204324	2.93267e-30	1.06109e-21	Physical activity	Physical activity	Fraction of time	30630	Lipoprotein Profile
lipoprotein_A	sedentary_hourly_SD_L5	0.039035	11.0583	0.018951	0.199896	0.0984987	5.02913	-6.02919	0.00892819	-0.00998277	50758	0.204452	0.303283	0.192875	Physical activity	Physical activity variability	Fraction of time	30790	Lipoprotein Profile
vitamin_D	walking_hourly_SD_M10	0.0391193	7.04545	0.0164946	2.60443e-35	2.25316e-22	30.2917	23.2462	0.0739487	0.0524846	60725	0.204789	1.26438e-33	1.12027e-20	Physical activity	Physical activity variability	Fraction of time	30890	Metabolism
gamma_glutamyltransferase	temp_L1_time	0.039215	0.162614	0.0158486	0.0270767	0.522447	0.128543	-0.0340711	0.0111112	-0.00396585	63360	0.205186	0.0570641	0.673644	Diurnal rhythms	Phase	Hours past midnight	30730	Liver Function
pulse_rate_V0	acceleration_L5_time_abs_dev	0.039272	0.256148	0.0161839	6.76227e-10	0.000543295	0.553604	0.297457	0.0345334	0.01922	63265	0.20538	5.62629e-09	0.00240086	Diurnal rhythms	Phase	Hours	102	Cardiovascular Function
weight	MET_overall_M10	0.0393408	-0.332225	-0.00624561	5.93546e-23	2.63156e-16	-1.19965	-0.867427	-0.0248019	-0.0185427	67187	0.205422	1.53873e-21	7.0348e-15	Physical activity	Physical activity	MET	21002	Body Mass
arterial_stiffness_arterial_stiffness_index	sleep_hourly_SD	0.03935	4.41436	0.0260097	0.692725	0.0133259	0.585642	-3.82871	0.00369779	-0.0209272	25084	0.205422	0.787706	0.0376787	Sleep	Sleep variability	Fraction of time	21021	Cardiovascular Function
mean_corpuscular_haemoglobin	tasks_light_within_day_SD	0.0393767	-0.708661	-0.0170345	0.000965767	0.285802	-0.922596	-0.213936	-0.0207145	-0.00531406	64510	0.205422	0.00301202	0.440209	Physical activity	Physical activity variability	Fraction of time	30050	Red Blood Cell Count
haematocrit_percent	self_report_chronotype	0.0394259	0.192827	0.0244877	0.00860305	0.914928	0.186297	-0.00653023	0.0284959	-0.00104422	20157	0.205422	0.0210615	0.954433	Diurnal rhythms	Self-report		30030	Red Blood Cell Count
total_protein	main_sleep_offset_mean_abs_dev	0.0394295	0.105113	0.0171835	0.264238	0.073081	0.0400396	-0.0650738	0.00700412	-0.0100006	57913	0.205422	0.378977	0.152473	Diurnal rhythms	Phase	Hours	30860	Liver Function
hand_grip_strength_left	MVPA_overall_M10	0.0394474	1.13424	0.010792	1.64419e-16	2.71215e-09	3.34819	2.21395	0.0400247	0.0355403	67101	0.205422	2.84404e-15	3.2878e-08	Physical activity	Physical activity	Fraction of time	46	Muscle Function
lipoprotein_A	moderate_hourly_SD	0.0394736	18.7945	0.019307	0.250016	0.0665848	8.05387	-10.7406	0.00792386	-0.0110193	50758	0.205422	0.361959	0.141648	Physical activity	Physical activity variability	Fraction of time	30790	Lipoprotein Profile
gamma_glutamyltransferase	temp_amplitude	0.0394835	-0.650552	-0.0165587	8.8715e-15	4.57495e-08	-1.81284	-1.16229	-0.0407929	-0.0349151	63359	0.205422	1.28418e-13	4.62074e-07	Diurnal rhythms	Amplitude	Celsius	30730	Liver Function
glucose	main_sleep_onset_mean_abs_dev	0.0394865	0.0236928	0.0169109	3.86787e-06	0.0972125	0.03729	0.0135972	0.0248274	0.010576	57922	0.205422	1.93996e-05	0.190974	Diurnal rhythms	Phase	Hours	30740	Glucose Metabolism
weight	MVPA_overall	0.039491	-1.64805	-0.00614187	3.22369e-11	1.22344e-05	-3.97233	-2.32428	-0.0166126	-0.00984458	67187	0.205422	3.15083e-10	8.18701e-05	Physical activity	Physical activity	Fraction of time	21002	Body Mass
urate	sleep_hourly_SD	0.0394997	56.4824	0.0132896	0.0455926	0.34268	37.4795	-19.0029	0.0107963	-0.00497004	63230	0.205422	0.0891581	0.501973	Sleep	Sleep variability	Fraction of time	30880	Metabolism
arterial_stiffness_pulse_rate	temp_RA	0.0397598	9.43413	0.0268703	1.05761e-13	4.40937e-07	25.12	15.6858	0.0701804	0.0451135	25178	0.206562	1.37959e-12	3.80077e-06	Diurnal rhythms	Amplitude		4194	Cardiovascular Function
urate	tasks_light_peak_value_mean	0.0397973	-9.6988	-0.0136484	0.000214071	0.0857026	-14.3319	-4.63306	-0.0196077	-0.00880823	63324	0.206562	0.000761568	0.173632	Physical activity	Physical activity	Fraction of time	30880	Metabolism
arterial_stiffness_wave_reflection_index	MVPA_overall	0.0398041	11.5698	0.0261284	9.38396e-05	0.19902	16.388	4.81824	0.032199	0.0128483	25184	0.206562	0.000361857	0.336104	Physical activity	Physical activity	Fraction of time	4195	Cardiovascular Function
gamma_glutamyltransferase	sleep_peak_time_mean	0.0398156	0.610702	0.0158832	2.41257e-05	0.168079	0.897004	0.286302	0.0213307	0.00865954	63278	0.206562	0.000104946	0.295199	Diurnal rhythms	Phase	Hours past midnight	30730	Liver Function
haemoglobin_concentration	self_report_snoring	0.0398192	-0.034242	-0.0135624	0.00123626	1.36472e-09	0.0377334	0.0719754	0.019282	0.0341557	60464	0.206562	0.00377219	1.71498e-08	Sleep	Self-report		30020	Red Blood Cell Count
arterial_stiffness_wave_reflection_index	sleep_peak_quality_mean	0.0399533	10.5336	0.0259872	0.955958	0.00500781	0.197035	-10.3366	0.000458745	-0.0278306	25128	0.207153	0.971054	0.0163724	Sleep	Sleep	Hours	4195	Cardiovascular Function
platelet_crit	moderate_between_day_SD_M10	0.0400272	0.0192545	0.0158242	0.587922	0.000216123	-0.00379665	-0.0230512	-0.0034156	-0.0187797	64509	0.207432	0.70001	0.00106683	Physical activity	Physical activity variability	Fraction of time	30090	Coagulation
diastolic_blood_pressure_manual_V0	MVPA_between_day_SD	0.0401253	25.5048	0.0653822	0.260763	0.0642473	10.6802	-14.8246	0.0275061	-0.0384442	3866	0.207836	0.374933	0.137613	Physical activity	Physical activity variability	Fraction of time	94	Cardiovascular Function
vitamin_D	self_report_sleep_duration_abs_dev	0.0403278	-0.543584	-0.0166375	0.201121	0.0986539	-0.254573	0.289012	-0.00768707	0.00893427	60525	0.208779	0.304568	0.193105	Sleep	Self-report	Hours	30890	Metabolism
waist_circumference	walking_within_day_SD	0.0403629	-2.00901	-0.00680629	2.82694e-14	1.83861e-07	-5.47681	-3.4678	-0.0228201	-0.0126566	67228	0.208856	3.89234e-13	1.69713e-06	Physical activity	Physical activity variability	Fraction of time	48	Body Mass
hand_grip_strength_left	temp_IV	0.0403837	-0.323324	-0.0109636	6.07794e-06	0.0528753	-0.5285	-0.205176	-0.0226372	-0.011659	67104	0.208859	2.94789e-05	0.117995	Diurnal rhythms	Variability		46	Muscle Function
glycated_heamoglobin	acceleration_during_main_sleep_mean	0.0405332	0.179324	0.0155136	0.0189939	0.529129	0.13869	-0.0406336	0.011781	-0.00358729	62908	0.209527	0.042085	0.679875	Sleep	Sleep	g	30750	Glucose Metabolism
neutrophil_count	sedentary_hourly_SD	0.0405675	-0.683068	-0.0162373	0.524329	0.0179678	-0.158721	0.524348	-0.00375052	0.0124018	64389	0.209599	0.642274	0.0482327	Physical activity	Physical activity variability	Fraction of time	30140	White Blood Cell Count
urine_microalbumin	main_sleep_ratio_mean	0.0406028	-158.112	-0.02968	8.68405e-05	0.587607	-190.665	-32.5525	-0.0322069	-0.00783668	18008	0.209676	0.000337015	0.728472	Sleep	Sleep		30500	Renal Function
triglycerides	MVPA_hourly_SD	0.0407676	-0.288106	-0.0154205	5.90765e-16	3.8627e-08	-0.823386	-0.53528	-0.0401271	-0.0336703	63347	0.210421	9.60357e-15	3.95178e-07	Physical activity	Physical activity variability	Fraction of time	30870	Lipoprotein Profile
monocyte_percent	moderate_hourly_SD	0.0408387	0.87708	0.0166703	0.00603092	0.927198	0.902263	0.0251834	0.0161516	0.000503171	64390	0.210589	0.0154059	0.961386	Physical activity	Physical activity variability	Fraction of time	30190	White Blood Cell Count
calcium	temp_L1_time_abs_dev	0.0408918	0.000711749	0.0172119	0.825744	0.00108466	-5.65179e-05	-0.000768267	-0.00146436	-0.0176976	58071	0.210589	0.88767	0.00439645	Diurnal rhythms	Phase	Hours	30680	Electrolyte
high_light_scatter_reticulocyte_count	main_sleep_ratio_mean	0.0409125	-0.00670435	-0.0157496	1.36374e-11	0.000603125	-0.0149933	-0.00828897	-0.0357313	-0.0190752	63223	0.210589	1.39242e-10	0.00263024	Sleep	Sleep		30300	Red Blood Cell Count
reticulocyte_percentage	main_sleep_offset_mean	0.0409154	0.0120233	0.0157178	0.0885223	0.235718	0.00711369	-0.00490956	0.0090113	-0.00662117	63179	0.210589	0.155979	0.381173	Diurnal rhythms	Phase	Hours past midnight	30240	Red Blood Cell Count
arterial_stiffness_peak_to_peak_time	MET_overall_M10	0.0409185	-6.36449	-0.0263269	0.199168	0.101242	-3.01517	3.34933	-0.0125835	0.0135402	25175	0.210589	0.302381	0.19727	Physical activity	Physical activity	MET	4196	Cardiovascular Function
arterial_stiffness_peak_to_peak_time	MVPA_hourly_SD	0.0409535	-34.824	-0.0258411	0.220557	0.0930726	-15.1623	19.6617	-0.0120595	0.0138448	25175	0.210589	0.328838	0.184781	Physical activity	Physical activity variability	Fraction of time	4196	Cardiovascular Function
albumin	temp_within_day_SD	0.0409789	-0.0711482	-0.017245	0.00016148	0.276423	-0.0967676	-0.0256195	-0.0239966	-0.006102	58075	0.210589	0.000591023	0.429555	Diurnal rhythms	Variability	Celsius	30600	Liver Function
nucleated_red_blood_cell_count	sedentary_RA	0.0409903	-0.00261832	-0.0164172	0.0146529	0.642164	-0.00219411	0.000424218	-0.0170311	0.00226246	64357	0.210589	0.033565	0.770388	Diurnal rhythms	Amplitude		30170	Red Blood Cell Count
testosterone	MET_peak_time_mean	0.0409937	0.0224905	0.00713257	0.00740871	0.855716	0.021093	-0.00139756	0.0112995	-0.00430365	57252	0.210589	0.0185119	0.917781	Diurnal rhythms	Phase	Hours past midnight	30850	Sex Hormone
vitamin_D	phase	0.0410047	-0.351999	-0.0164005	3.42566e-24	2.84935e-12	-1.21645	-0.864454	-0.0611077	-0.0375596	60607	0.210589	9.30262e-23	4.87134e-11	Diurnal rhythms	Phase	Hours past midnight	30890	Metabolism
high_light_scatter_reticulocyte_percent	acceleration_within_day_SD_L5	0.0410851	0.00258657	0.0153251	0.00274023	0.922027	0.00267446	8.78901e-05	0.0160166	0.000516131	63108	0.210804	0.0075915	0.95904	Physical activity	Physical activity variability	Fraction of time	30290	Red Blood Cell Count
cystatin_C	acceleration_L5_time	0.0410876	-0.0017903	-0.0143957	0.382896	0.0390957	-0.000560786	0.00122952	-0.00449717	0.0104976	63282	0.210804	0.504362	0.0925421	Diurnal rhythms	Phase	Hours past midnight	30720	Renal Function
rheumatoid_factor	MVPA_within_day_SD	0.0411622	22.2368	0.0576579	0.0119618	0.783182	20.2169	-2.01994	0.0527605	-0.00517098	5390	0.211046	0.028146	0.870184	Physical activity	Physical activity variability	Fraction of time	30820	Immune Function
platelet_distribution_width	sedentary_IV	0.0411756	-0.029741	-0.0161342	6.03224e-05	0.17551	-0.0430755	-0.0133345	-0.0237337	-0.00725853	64512	0.211046	0.000241948	0.305075	Diurnal rhythms	Variability		30110	Coagulation
arterial_stiffness_wave_reflection_index	temp_RA	0.0412154	-20.9477	-0.0265931	0.141851	0.156054	-11.0965	9.85121	-0.0126103	0.0143524	25178	0.211118	0.229875	0.2785	Diurnal rhythms	Amplitude		4195	Cardiovascular Function
red_blood_cell_distribution_width	moderate_between_day_SD	0.0412308	-0.764486	-0.0168147	0.0221096	0.682953	-0.668825	0.095661	-0.0158041	0.00197283	64491	0.211118	0.0478957	0.800746	Physical activity	Physical activity variability	Fraction of time	30070	Red Blood Cell Count
ldl_direct	amplitude	0.0412688	0.15011	0.0167848	6.49485e-19	7.89515e-10	0.466692	0.316582	0.0538707	0.0334445	63278	0.211208	1.35314e-17	1.0221e-08	Diurnal rhythms	Amplitude	g	30780	Lipoprotein Profile
urine_microalbumin	amplitude	0.0413264	-39.997	-0.0315215	0.000965019	0.80632	-43.5517	-3.55472	-0.028636	-0.0038233	18022	0.211397	0.0030106	0.886797	Diurnal rhythms	Amplitude	g	30500	Renal Function
aspartate_aminotransferase	sedentary_IV	0.0413698	0.583718	0.0160281	1.21777e-06	0.0229244	1.02363	0.439913	0.0305589	0.0116243	63160	0.211514	6.56537e-06	0.0593854	Diurnal rhythms	Variability		30650	Liver Function
arterial_stiffness_wave_reflection_index	MET_overall	0.0413983	4.07372	0.0263345	6.98596e-05	0.123516	6.06195	1.98823	0.0328396	0.0153314	25184	0.211555	0.000277176	0.232357	Physical activity	Physical activity	MET	4195	Cardiovascular Function
testosterone	acceleration_M10_time_abs_dev	0.0414588	0.0462368	0.0071392	0.00037039	0.553011	0.0559381	0.00970134	0.0150499	0.014093	56973	0.211759	0.00125893	0.699463	Diurnal rhythms	Phase	Hours	30850	Sex Hormone
shbg	walking_peak_value_mean	0.0415108	3.47414	0.0143696	0.707135	0.0102729	0.4647	-3.00944	0.00344756	-0.0110521	57497	0.211877	0.798797	0.0301824	Physical activity	Physical activity	Hours	30830	Liver Function
neutrophil_count	MET_hourly_SD	0.0415232	-0.143061	-0.016609	3.76938e-28	1.58297e-20	-0.576805	-0.433745	-0.0656893	-0.04935	64386	0.211877	1.28035e-26	6.62276e-19	Physical activity	Physical activity variability		30140	White Blood Cell Count
hand_grip_strength_right	acceleration_between_day_SD	0.0415906	-0.0250947	-0.0110336	0.00203976	1.62471e-08	0.0258611	0.0509559	0.0155252	0.034761	67095	0.212116	0.00586731	1.75095e-07	Physical activity	Physical activity variability	g	47	Muscle Function
hip_circumference	sedentary_RA	0.0417151	-0.452377	-0.00810549	0.00675194	3.12737e-08	0.422721	0.875098	0.00997526	0.0129882	67191	0.212583	0.017053	3.24137e-07	Diurnal rhythms	Amplitude		49	Body Mass
arterial_stiffness_position_of_notch	sleep_IV	0.0417303	0.654722	0.0257897	0.00890336	0.815952	0.602504	-0.0522182	0.0250091	-0.00200842	25179	0.212583	0.0216987	0.893001	Diurnal rhythms	Variability		4199	Cardiovascular Function
glucose	MET_within_day_SD_M10	0.0417441	-0.131356	-0.0169394	9.44004e-07	0.0181273	-0.233963	-0.102607	-0.0264462	-0.0151093	58025	0.212583	5.1817e-06	0.0486102	Physical activity	Physical activity variability		30740	Glucose Metabolism
total_bilirubin	tasks_light_overall	0.0418648	-2.09565	-0.0173792	0.000515261	0.120253	-2.98027	-0.884622	-0.0185724	-0.00944932	63128	0.213079	0.00169916	0.227424	Physical activity	Physical activity	Hours	30840	Liver Function
urine_potassium	sleep_hourly_SD	0.0418901	30.6841	0.0166936	0.70587	0.0149294	3.8906	-26.7935	0.00227299	-0.0132959	65219	0.213079	0.797717	0.0413937	Sleep	Sleep variability	Fraction of time	30520	Renal Function
glucose	moderate_peak_value_mean	0.0419036	-0.156847	-0.0175578	3.36843e-05	0.0567719	-0.248985	-0.0921386	-0.0223886	-0.0122119	58027	0.213079	0.000142256	0.124897	Physical activity	Physical activity	Hours	30740	Glucose Metabolism
platelet_count	acceleration_M10_time_abs_dev	0.0419473	-1.00635	-0.0162044	0.0337342	0.465678	-0.755612	0.250739	-0.013854	0.00381266	64222	0.213196	0.0688463	0.623408	Diurnal rhythms	Phase	Hours	30080	Coagulation
red_blood_cell_distribution_width	inactivity_peak_time_mean_abs_dev	0.0420149	0.0222122	0.0160975	0.000122167	0.296792	0.0301424	0.00793026	0.026525	0.00503661	64405	0.213434	0.000458382	0.451765	Diurnal rhythms	Phase	Hours	30070	Red Blood Cell Count
monocyte_count	acceleration_peak_value_SD	0.0420764	-0.000131925	-0.0166014	2.0913e-08	0.0244247	-0.000241236	-0.000109311	-0.0327245	-0.0129674	64145	0.213641	1.45725e-07	0.0626567	Physical activity	Physical activity variability	Fraction of time	30130	White Blood Cell Count
immature_reticulocyte_fraction	acceleration_hourly_SD_M10	0.0421016	-4.8508e-05	-0.0165671	5.00087e-10	0.00480838	-9.87513e-05	-5.02434e-05	-0.0379272	-0.0151818	63178	0.213664	4.21877e-09	0.0158108	Physical activity	Physical activity variability	Fraction of time	30280	Red Blood Cell Count
hand_grip_strength_left	moderate_peak_value_mean	0.0423392	1.03368	0.0110309	2.09171e-05	0.0365921	1.69596	0.662277	0.0207062	0.0123955	67104	0.214684	9.18032e-05	0.087746	Physical activity	Physical activity	Hours	46	Muscle Function
calcium	MET_RA	0.0423443	-0.0260571	-0.0175899	0.0485846	0.384802	-0.0183932	0.00766393	-0.0132176	0.0048026	58068	0.214684	0.094168	0.546034	Diurnal rhythms	Amplitude	MET	30680	Electrolyte
eosinophill_percent	acceleration_hourly_SD_M10	0.0424964	0.00157803	0.0171109	0.00993639	0.675451	0.00133501	-0.000243029	0.0151322	-0.00251061	64307	0.215348	0.0238636	0.795485	Physical activity	Physical activity variability	Fraction of time	30210	White Blood Cell Count
systolic_blood_pressure_V0	MVPA_overall_M10	0.0425321	-2.80838	-0.01525	0.186904	9.35522e-06	1.34515	4.15353	0.00790869	0.0216408	63390	0.215356	0.286923	6.41893e-05	Physical activity	Physical activity	Fraction of time	4080	Cardiovascular Function
total_protein	temp_amplitude	0.0425426	-0.0778022	-0.0175648	0.00138468	0.628398	-0.0903592	-0.0125569	-0.0207782	-0.00275362	58032	0.215356	0.00415483	0.759895	Diurnal rhythms	Amplitude	Celsius	30860	Liver Function
haemoglobin_concentration	sedentary_within_day_SD	0.0425606	0.443899	0.0126451	0.00011002	0.199328	0.631129	0.18723	0.0222034	0.00686739	64510	0.215356	0.000416754	0.336418	Physical activity	Physical activity variability	Fraction of time	30020	Red Blood Cell Count
neutrophil_count	num_wakings_mean	0.0425989	0.0239753	0.0163385	6.65636e-16	1.42725e-07	0.0678039	0.0438287	0.0490898	0.0279839	64217	0.215368	1.07886e-14	1.34027e-06	Sleep	Sleep		30140	White Blood Cell Count
aspartate_aminotransferase	sedentary_overall_L5	0.0426048	3.18861	0.0163009	1.91107e-06	0.102145	5.0782	1.88958	0.0305442	0.0085224	62982	0.215368	1.0062e-05	0.198528	Physical activity	Physical activity	Fraction of time	30650	Liver Function
arterial_stiffness_arterial_stiffness_index	MVPA_within_day_SD	0.0426857	1.53654	0.0252486	0.551839	0.0195298	0.330138	-1.20641	0.00552346	-0.0201184	25133	0.215671	0.667394	0.0517775	Physical activity	Physical activity variability	Fraction of time	21021	Cardiovascular Function
platelet_crit	MET_hourly_SD	0.0427135	0.00497176	0.0161248	0.107801	1.21469e-06	-0.00294664	-0.0079184	-0.0103218	-0.0251889	64509	0.215687	0.183781	9.75166e-06	Physical activity	Physical activity variability		30090	Coagulation
hdl_cholesterol	num_wakings_mean	0.0427429	0.0063144	0.0148196	0.06336	0.313709	0.00409802	-0.00221638	0.0127649	-0.00496409	57906	0.215687	0.118049	0.470495	Sleep	Sleep		30760	Lipoprotein Profile
systolic_blood_pressure_V0	walking_overall	0.0427519	-6.57602	-0.015038	0.43425	0.0331376	-1.85382	4.72219	-0.00464753	0.0103218	63394	0.215687	0.556229	0.0807988	Physical activity	Physical activity	Hours	4080	Cardiovascular Function
hip_circumference	temp_within_day_SD	0.0427916	-0.115468	-0.00820839	0.276499	2.55322e-05	0.0459099	0.161378	0.00404859	0.0100193	67219	0.215782	0.392785	0.000158109	Diurnal rhythms	Variability	Celsius	49	Body Mass
high_light_scatter_reticulocyte_percent	moderate_between_day_SD_M10	0.042822	-0.0829964	-0.0153592	0.00011583	0.200435	-0.117909	-0.0349123	-0.0204856	-0.00673785	63256	0.21583	0.000437156	0.337701	Physical activity	Physical activity variability	Fraction of time	30290	Red Blood Cell Count
arterial_stiffness_position_of_notch	sedentary_hourly_SD_L5	0.0428739	1.91358	0.0256209	0.000204903	0.327636	2.54924	0.635668	0.0353551	0.00843436	25184	0.215985	0.000734029	0.485883	Physical activity	Physical activity variability	Fraction of time	4199	Cardiovascular Function
pulse_rate_V0	acceleration_hourly_SD	0.0429297	-0.0132838	-0.0169986	8.1612e-171	2.92802e-101	-0.119684	-0.1064	-0.163853	-0.127281	63356	0.216161	8.3995e-167	3.01352e-97	Physical activity	Physical activity variability	Fraction of time	102	Cardiovascular Function
calcium	MET_overall_M10	0.0429522	-0.00560597	-0.0174676	0.0150259	0.762587	-0.00505285	0.000553124	-0.0161385	0.00165591	58069	0.216168	0.0343354	0.85552	Physical activity	Physical activity	MET	30680	Electrolyte
aspartate_aminotransferase	MET_hourly_SD	0.0430774	1.09555	0.0166239	0.000102628	0.186439	1.57129	0.475736	0.0248666	0.00694022	63157	0.216568	0.000391929	0.319485	Physical activity	Physical activity variability		30650	Liver Function
testosterone	walking_peak_value_mean	0.0430943	0.36018	0.00695136	0.0250632	0.521415	0.278416	-0.081764	0.00919463	-0.0151598	57255	0.216568	0.0534392	0.67265	Physical activity	Physical activity	Hours	30850	Sex Hormone
hand_grip_strength_right	main_sleep_ratio_mean	0.0430948	5.3306	0.010958	9.73601e-16	3.10092e-06	14.3606	9.02998	0.0404193	0.0281276	67060	0.216568	1.53922e-14	2.32784e-05	Sleep	Sleep		47	Muscle Function
arterial_stiffness_position_of_notch	self_report_sleep_duration_abs_dev	0.0431384	0.250765	0.0253319	0.00135213	0.54853	0.299631	0.0488656	0.0300228	0.00509214	25105	0.216681	0.0040738	0.695341	Sleep	Self-report	Hours	4199	Cardiovascular Function
eosinophill_percent	acceleration_peak_value_mean	0.0431863	0.00110278	0.0170274	0.00416313	0.947068	0.00107653	-2.62502e-05	0.0168952	-0.000402277	64270	0.216816	0.0110502	0.973166	Physical activity	Physical activity	g	30210	White Blood Cell Count
white_blood_cell_count	num_wakings_mean	0.0433371	0.0364985	0.016353	1.75404e-12	2.23506e-05	0.0904523	0.0539537	0.0397438	0.0243746	64338	0.21733	2.01255e-11	0.000140865	Sleep	Sleep		30000	White Blood Cell Count
arterial_stiffness_arterial_stiffness_index	MVPA_overall_M10	0.0433384	0.748062	0.0250914	0.143664	0.16306	0.398994	-0.349068	0.0134732	-0.0119747	25133	0.21733	0.232409	0.288056	Physical activity	Physical activity	Fraction of time	21021	Cardiovascular Function
systolic_blood_pressure_manual_V0	sedentary_hourly_SD_M10	0.0433519	34.9774	0.0626332	0.328058	0.0580286	12.1734	-22.804	0.0238338	-0.03913	3866	0.21733	0.448806	0.127152	Physical activity	Physical activity variability	Fraction of time	93	Cardiovascular Function
arterial_stiffness_wave_reflection_index	main_sleep_onset_SD	0.0434119	-0.946689	-0.0251395	0.0886824	0.249987	-0.567962	0.378727	-0.0138827	0.0114427	25047	0.217524	0.156181	0.398135	Diurnal rhythms	Phase Variability	Hours	4195	Cardiovascular Function
cystatin_C	sleep_peak_time_mean	0.0434667	-0.00221631	-0.014277	0.334657	0.000106912	0.000757095	0.00297341	0.0049964	0.0198733	63300	0.217693	0.455293	0.000571604	Diurnal rhythms	Phase	Hours past midnight	30720	Renal Function
white_blood_cell_count	sleep_peak_time_mean_abs_dev	0.0435239	0.0514668	0.0158631	1.01752e-06	0.0336588	0.0892634	0.0377966	0.0267096	0.0119927	64383	0.217733	5.54677e-06	0.0818757	Diurnal rhythms	Phase	Hours	30000	White Blood Cell Count
basophill_percent	self_report_nap_during_day	0.0435242	0.053958	0.022345	0.181518	0.128899	0.0218773	-0.0320806	0.0136717	-0.0092908	41523	0.217733	0.280297	0.239984	Sleep	Self-report		30220	White Blood Cell Count
platelet_crit	acceleration_RA	0.0435381	0.0111595	0.016044	0.105789	1.47458e-05	-0.00617231	-0.0173318	-0.0105569	-0.0230838	64393	0.217733	0.180995	9.70355e-05	Diurnal rhythms	Amplitude		30090	Coagulation
triglycerides	MET_overall_M10	0.043598	-0.0519209	-0.0154914	7.51513e-12	1.90975e-06	-0.132619	-0.0806983	-0.033913	-0.0291429	63347	0.217927	7.92477e-11	1.48341e-05	Physical activity	Physical activity	MET	30870	Lipoprotein Profile
ldl_direct	sleep_peak_quality_SD	0.0436557	0.328733	0.016213	0.690709	0.000457656	-0.0486596	-0.377393	-0.00241902	-0.0185126	63058	0.218027	0.786195	0.00205416	Sleep	Sleep variability	Hours	30780	Lipoprotein Profile
mean_platelt_volume	phase	0.0436773	0.0180166	0.0162079	0.0109438	0.740362	0.0159021	-0.00211444	0.0155617	-0.00176357	64392	0.218027	0.0260425	0.840018	Diurnal rhythms	Phase	Hours past midnight	30100	Coagulation
aspartate_aminotransferase	sedentary_RA	0.043697	-1.04096	-0.016102	5.78521e-07	0.037451	-1.80729	-0.76633	-0.0320244	-0.0107945	63130	0.218027	3.28958e-06	0.0893892	Diurnal rhythms	Amplitude		30650	Liver Function
hand_grip_strength_left	self_report_nap_during_day	0.0437029	-0.59198	-0.0134557	2.08901e-12	0.0036717	-1.26547	-0.673494	-0.0438653	-0.0206543	43278	0.218027	2.37308e-11	0.0125629	Sleep	Self-report		46	Muscle Function
platelet_count	sleep_overall_L5	0.0438264	15.946	0.0159055	0.0482703	3.61426e-06	-10.7182	-26.6642	-0.0127849	-0.0238099	64312	0.218446	0.093639	2.68384e-05	Sleep	Sleep	Fraction of time	30080	Coagulation
platelet_distribution_width	self_report_getting_up_in_morning	0.0438292	-0.0560375	-0.0316266	0.4544	0.0103447	-0.0174944	0.0385431	-0.00711393	0.0266165	22631	0.218446	0.576231	0.0303845	Sleep	Self-report		30110	Coagulation
basophill_percent	self_report_daytime_dozing	0.0438863	0.0653785	0.0180733	0.0429383	0.420869	0.0472358	-0.0181428	0.0171267	-0.00422426	51905	0.218625	0.084708	0.581577	Sleep	Self-report		30220	White Blood Cell Count
alanine_aminotransferase	temp_phase_abs_dev	0.0439257	-0.0484328	-0.015706	0.00508061	3.34012e-06	0.0406611	0.0890938	0.0145763	0.0265484	63368	0.218715	0.0132011	2.49441e-05	Diurnal rhythms	Phase	Hours	30620	Liver Function
monocyte_count	main_sleep_duration_mean_abs_dev	0.0440296	0.00454294	0.0156942	0.00361387	0.944816	0.00465309	0.000110149	0.0165053	0.000383037	64277	0.219118	0.00973352	0.972697	Sleep	Sleep	Hours	30130	White Blood Cell Count
reticulocyte_percentage	sleep_peak_time_mean	0.0440492	0.013036	0.0158158	0.209638	0.110188	0.0058097	-0.0072263	0.00675659	-0.00917311	63176	0.219118	0.315115	0.211893	Diurnal rhythms	Phase	Hours past midnight	30240	Red Blood Cell Count
reticulocyte_percentage	sleep_peak_quality_SD	0.0441238	0.295918	0.0161629	0.0391967	0.480252	0.227226	-0.0686926	0.011364	-0.00407272	63046	0.219383	0.0782261	0.635806	Sleep	Sleep variability	Hours	30240	Red Blood Cell Count
high_light_scatter_reticulocyte_count	walking_overall	0.044201	-0.00324868	-0.0148599	1.67775e-08	0.002065	-0.00664907	-0.00340039	-0.0285377	-0.0167862	63259	0.21966	1.18513e-07	0.00765919	Physical activity	Physical activity	Hours	30300	Red Blood Cell Count
arterial_stiffness_wave_reflection_index	moderate_hourly_SD	0.0442596	13.1116	0.0260932	0.00389825	0.738314	14.4992	1.38753	0.0240866	0.00328908	25184	0.219845	0.0104268	0.838249	Physical activity	Physical activity variability	Fraction of time	4195	Cardiovascular Function
platelet_crit	walking_overall_M10	0.0443232	0.00898005	0.0152932	0.704932	0.000872216	-0.00122904	-0.0102091	-0.00237914	-0.0169296	64512	0.219965	0.797007	0.00364912	Physical activity	Physical activity	Fraction of time	30090	Coagulation
reticulocyte_count	sleep_peak_quality_SD	0.0443298	0.0134583	0.0159798	0.0555418	0.384316	0.00960425	-0.00385402	0.0100494	-0.00527643	63046	0.219965	0.10541	0.545424	Sleep	Sleep variability	Hours	30250	Red Blood Cell Count
urine_creatinine	moderate_overall	0.0443478	-2508.76	-0.0162756	1.81604e-18	3.25349e-20	-9018.67	-6509.91	-0.046008	-0.0534329	65445	0.219965	3.69381e-17	1.29786e-18	Physical activity	Physical activity	Fraction of time	30510	Renal Function
arterial_stiffness_wave_reflection_index	moderate_within_day_SD	0.0443946	14.6614	0.0264115	0.00316764	0.626275	16.8673	2.20587	0.0245815	0.00480907	25184	0.220091	0.00864757	0.758398	Physical activity	Physical activity variability	Fraction of time	4195	Cardiovascular Function
gamma_glutamyltransferase	sedentary_overall_L5	0.0446467	10.8784	0.0157932	9.43932e-14	3.57303e-05	27.3484	16.47	0.0382632	0.026066	63179	0.220997	1.23443e-12	0.000214049	Physical activity	Physical activity	Fraction of time	30730	Liver Function
neutrophil_count	acceleration_overall	0.044649	-0.00272435	-0.0167338	6.39934e-31	1.09085e-19	-0.0112871	-0.00856273	-0.072414	-0.0506185	64387	0.220997	2.54293e-29	4.05307e-18	Physical activity	Physical activity	g	30140	White Blood Cell Count
urine_creatinine	main_sleep_onset_mean_abs_dev	0.0446689	110.453	0.0147721	1.32695e-10	0.000358873	249.511	139.058	0.0337736	0.0206977	65324	0.220997	1.20858e-09	0.001666	Diurnal rhythms	Phase	Hours	30510	Renal Function
urine_microalbumin	tasks_light_hourly_SD	0.0446832	-79.6393	-0.0315463	0.0371661	0.535499	-64.1294	15.5098	-0.017924	0.00952831	18022	0.220997	0.0746368	0.685325	Physical activity	Physical activity variability	Fraction of time	30500	Renal Function
albumin	acceleration_between_day_SD_M10	0.0446848	-0.00417893	-0.0167416	0.0211172	0.563862	-0.00330867	0.000870253	-0.0145401	0.00322821	58053	0.220997	0.0460206	0.707889	Physical activity	Physical activity variability	Fraction of time	30600	Liver Function
urine_creatinine	temp_phase	0.0448722	-16.7439	-0.015329	0.207077	0.000552278	6.3202	23.0641	0.00658832	0.0198443	65447	0.221818	0.312132	0.00243012	Diurnal rhythms	Phase	Hours past midnight	30510	Renal Function
calcium	walking_overall_M10	0.0449422	-0.0190986	-0.0166787	0.121863	0.199454	-0.0106747	0.00842389	-0.0101377	0.00691409	58071	0.222057	0.203276	0.336576	Physical activity	Physical activity	Fraction of time	30680	Electrolyte
calcium	MVPA_overall	0.0449709	-0.0275349	-0.017008	0.00067678	0.431674	-0.0347463	-0.00721138	-0.022449	-0.00427762	58069	0.222092	0.00217942	0.592006	Physical activity	Physical activity	Fraction of time	30680	Electrolyte
arterial_stiffness_position_of_notch	sleep_hourly_SD	0.0450972	-8.8754	-0.0259379	8.95011e-06	0.138706	-13.611	-4.73555	-0.0430705	-0.012599	25134	0.222609	4.18702e-05	0.254286	Sleep	Sleep variability	Fraction of time	4199	Cardiovascular Function
vitamin_D	acceleration_M10_time_abs_dev	0.0451744	0.363723	0.0164065	6.25723e-06	5.10755e-14	-0.588692	-0.952415	-0.0277818	-0.0411307	60443	0.222796	3.03199e-05	1.04715e-12	Diurnal rhythms	Phase	Hours	30890	Metabolism
apolipoprotein_B	MET_RA	0.0451994	0.0614833	0.0164942	0.000635049	0.47368	0.076524	0.0150407	0.0206905	0.00388519	63117	0.222796	0.00205661	0.630267	Diurnal rhythms	Amplitude	MET	30640	Lipoprotein Profile
c_reactive_protein	self_report_daytime_dozing	0.0451999	-0.397266	-0.0168055	0.24243	4.65334e-05	0.16616	0.563426	0.00761045	0.0223239	51001	0.222796	0.353363	0.000271344	Sleep	Self-report		30710	Immune Function
direct_bilirubin	moderate_hourly_SD_M10	0.0452508	-0.228824	-0.0171531	0.145398	0.168931	-0.117805	0.11102	-0.00823301	0.00932858	54371	0.222899	0.234625	0.296443	Physical activity	Physical activity variability	Fraction of time	30660	Liver Function
monocyte_count	acceleration_RA	0.0452641	-0.0472575	-0.0162812	6.99601e-07	0.0489373	-0.0808737	-0.0336162	-0.0290142	-0.0114325	64271	0.222899	3.91959e-06	0.111037	Diurnal rhythms	Amplitude		30130	White Blood Cell Count
arterial_stiffness_pulse_rate	num_wakings_mean	0.0453181	0.31843	0.0254986	2.44093e-08	0.00634075	0.626167	0.307737	0.051145	0.0241295	25107	0.223058	1.68604e-07	0.0199813	Sleep	Sleep		4194	Cardiovascular Function
vitamin_D	main_sleep_duration_mean	0.0455727	-0.313869	-0.0160205	6.2946e-09	3.66441e-18	0.647302	0.961171	0.0349205	0.0463295	60680	0.224204	4.64069e-08	1.18226e-16	Sleep	Sleep	Hours	30890	Metabolism
high_light_scatter_reticulocyte_percent	MET_overall_M10	0.0457392	-0.0113469	-0.0155253	3.03081e-09	0.00019546	-0.0253084	-0.0139616	-0.0318198	-0.0200048	63256	0.224915	2.31919e-08	0.000977963	Physical activity	Physical activity	MET	30290	Red Blood Cell Count
platelet_crit	MET_overall_M10	0.0458073	0.00259677	0.0157788	0.45994	0.000108202	-0.000722355	-0.00331913	-0.00470269	-0.0200759	64509	0.225082	0.581822	0.000576404	Physical activity	Physical activity	MET	30090	Coagulation
urine_creatinine	MET_overall	0.0458168	-518.588	-0.0151983	1.7753e-42	4.85699e-39	-2710.9	-2192.32	-0.0718654	-0.0763845	65443	0.225082	1.21002e-40	9.80159e-37	Physical activity	Physical activity	MET	30510	Renal Function
arterial_stiffness_wave_reflection_index	phase_abs_dev	0.0459477	-0.993004	-0.0248861	0.0700695	0.301306	-0.619515	0.373489	-0.0146918	0.010323	25123	0.225553	0.128228	0.456909	Diurnal rhythms	Phase	Hours	4195	Cardiovascular Function
high_light_scatter_reticulocyte_percent	acceleration_L5_time	0.0459565	0.00270422	0.0148784	0.000630595	0.445239	0.00340529	0.000701074	0.0180833	0.00398749	63158	0.225553	0.00204477	0.60528	Diurnal rhythms	Phase	Hours past midnight	30290	Red Blood Cell Count
urate	temp_phase	0.04598	-0.196179	-0.0128631	0.682232	0.00521049	0.0240488	0.220228	0.00215763	0.0142983	63324	0.225557	0.778455	0.0169436	Diurnal rhythms	Phase	Hours past midnight	30880	Metabolism
glucose	tasks_light_within_day_SD	0.0460359	-0.415158	-0.0174125	0.0033363	0.513334	-0.494872	-0.0797142	-0.015809	-0.00416651	58027	0.225557	0.00905996	0.665646	Physical activity	Physical activity variability	Fraction of time	30740	Glucose Metabolism
immature_reticulocyte_fraction	acceleration_M10_time	0.0460378	0.000637866	0.0153691	0.000496172	0.517157	0.00078479	0.000146925	0.0204105	0.00330988	63004	0.225557	0.00164147	0.669086	Diurnal rhythms	Phase	Hours past midnight	30280	Red Blood Cell Count
white_blood_cell_count	moderate_hourly_SD	0.046045	-0.651029	-0.016264	7.34642e-14	5.93861e-09	-1.87118	-1.22015	-0.0411094	-0.0328972	64511	0.225557	9.74347e-13	6.85973e-08	Physical activity	Physical activity variability	Fraction of time	30000	White Blood Cell Count
haemoglobin_concentration	MVPA_overall_M10	0.0461549	-0.145369	-0.0125403	0.000142635	0.236582	-0.203863	-0.0584938	-0.0220919	-0.00643095	64508	0.225988	0.000528058	0.382125	Physical activity	Physical activity	Fraction of time	30020	Red Blood Cell Count
hip_circumference	acceleration_L5_time_abs_dev	0.0462106	-0.0953146	-0.00776855	0.00546714	0.980039	-0.0961401	-0.000825482	-0.00999002	-5.79573e-05	67088	0.226153	0.0141234	0.989849	Diurnal rhythms	Phase	Hours	49	Body Mass
hdl_cholesterol	temp_amplitude	0.0462478	-0.00620977	-0.0146655	5.11862e-25	1.04453e-45	0.0237187	0.0299284	0.0710389	0.0700955	58061	0.226227	1.45126e-23	3.16187e-43	Diurnal rhythms	Amplitude	Celsius	30760	Lipoprotein Profile
arterial_stiffness_position_of_notch	MVPA_between_day_SD	0.0463335	-5.78071	-0.0250877	7.558e-13	5.73961e-07	-15.4789	-9.69819	-0.0680062	-0.0424917	25183	0.226465	9.05552e-12	4.85391e-06	Physical activity	Physical activity variability	Fraction of time	4199	Cardiovascular Function
haemoglobin_concentration	acceleration_between_day_SD_M10	0.0463403	-0.00149516	-0.0127093	1.80002e-09	0.00280205	-0.0031175	-0.00162234	-0.0357923	-0.0164957	64482	0.226465	1.41418e-08	0.00995468	Physical activity	Physical activity variability	Fraction of time	30020	Red Blood Cell Count
creatinine	self_report_sleeplessness	0.0463879	0.571703	0.0189179	0.611881	0.0172289	0.106762	-0.46494	0.00362381	-0.021867	33117	0.22659	0.719712	0.046663	Sleep	Self-report		30700	Renal Function
weight	MET_hourly_SD	0.0466883	-0.604879	-0.00606949	3.44281e-30	4.12007e-23	-2.60105	-1.99617	-0.0289342	-0.0224418	67187	0.227949	1.33208e-28	2.22009e-21	Physical activity	Physical activity variability		21002	Body Mass
reticulocyte_count	acceleration_peak_value_SD	0.0467805	-2.30133e-05	-0.0162831	3.88995e-05	0.319128	-3.16325e-05	-8.61916e-06	-0.0219976	-0.00624496	63020	0.228291	0.000162087	0.47676	Physical activity	Physical activity variability	Fraction of time	30250	Red Blood Cell Count
haematocrit_percent	mesor	0.0468648	-0.503031	-0.0132973	1.24196e-11	1.54906e-05	-1.25117	-0.74814	-0.0405366	-0.0243376	64511	0.228594	1.2744e-10	0.000101225	Physical activity	Physical activity	g	30030	Red Blood Cell Count
white_blood_cell_count	main_sleep_duration_mean_abs_dev	0.0468916	0.0459508	0.0155906	3.77993e-06	0.0678449	0.0757461	0.0297953	0.0252742	0.010269	64399	0.228598	1.90049e-05	0.143823	Sleep	Sleep	Hours	30000	White Blood Cell Count
total_bilirubin	acceleration_overall	0.0469101	-0.00910047	-0.0165511	0.0983357	0.250682	-0.00544756	0.00365291	-0.00937643	0.00748581	63133	0.228598	0.170316	0.39889	Physical activity	Physical activity	g	30840	Liver Function
direct_bilirubin	acceleration_IV	0.046946	0.0452254	0.0172608	4.56705e-09	0.00484943	0.0917786	0.0465532	0.0334438	0.0194834	54370	0.228665	3.42345e-08	0.0159254	Diurnal rhythms	Variability		30660	Liver Function
alkaline_phosphatase	sleep_IV	0.0470366	1.54703	0.0157547	7.89275e-11	9.10431e-05	3.65686	2.10983	0.0421022	0.0195198	63371	0.228997	7.40494e-10	0.000494206	Diurnal rhythms	Variability		30610	Liver Function
waist_circumference	acceleration_peak_value_SD	0.0470815	-0.00359252	-0.0068573	6.31148e-74	2.41952e-42	-0.021984	-0.0183915	-0.0566017	-0.0339984	66971	0.229108	1.80438e-71	6.07358e-40	Physical activity	Physical activity variability	Fraction of time	48	Body Mass
gamma_glutamyltransferase	total_sleep_mean	0.0471485	0.441925	0.0153307	0.00148357	0.716794	0.49916	0.0572351	0.0162168	0.00225472	63318	0.229325	0.00440534	0.823445	Sleep	Sleep	Hours	30730	Liver Function
aspartate_aminotransferase	moderate_peak_value_mean	0.0475193	1.41877	0.016381	0.00236169	0.528491	1.70051	0.281745	0.0192369	0.00325959	63160	0.23102	0.00666846	0.679309	Physical activity	Physical activity	Hours	30650	Liver Function
urine_creatinine	self_report_daytime_dozing	0.0475451	-537.623	-0.0160339	0.29114	0.0790198	-205.286	332.336	-0.00618187	0.0111036	52804	0.231036	0.409795	0.162785	Sleep	Self-report		30510	Renal Function
pulse_rate_V0	amplitude	0.0475926	-1.93574	-0.0162476	9.71857e-34	1.53307e-21	-8.45614	-6.52041	-0.0690076	-0.0548195	63395	0.231158	4.38699e-32	6.92034e-20	Diurnal rhythms	Amplitude	g	102	Cardiovascular Function
albumin	main_sleep_ratio_mean	0.0476379	-1.91521	-0.016841	0.30197	0.0817969	-0.67412	1.24109	-0.00662028	0.00973546	58047	0.231253	0.421522	0.1675	Sleep	Sleep		30600	Liver Function
mean_corpuscular_haemoglobin_conc	acceleration_M10_time	0.0476571	0.0115195	0.0157154	0.315004	0.0728503	0.00412106	-0.00739846	0.00612063	-0.00946897	64250	0.231253	0.435087	0.152084	Diurnal rhythms	Phase	Hours past midnight	30060	Red Blood Cell Count
monocyte_percent	sedentary_hourly_SD_M10	0.0477065	1.22238	0.0155173	0.163222	0.159751	0.61188	-0.610498	0.00810985	-0.00774851	64390	0.231383	0.257413	0.283242	Physical activity	Physical activity variability	Fraction of time	30190	White Blood Cell Count
calcium	sedentary_hourly_SD_M10	0.0477859	0.0452479	0.0164497	0.861965	0.00855266	0.00281548	-0.0424324	0.00113874	-0.0142131	58071	0.231659	0.913441	0.025802	Physical activity	Physical activity variability	Fraction of time	30680	Electrolyte
testosterone	self_report_sleeplessness	0.0478596	0.120537	0.0099522	0.0178956	0.65741	0.101304	-0.0192326	0.0137167	-0.0153527	29895	0.231907	0.040022	0.781933	Sleep	Self-report		30850	Sex Hormone
arterial_stiffness_position_of_notch	MET_RA	0.0479296	-2.58329	-0.0257128	5.42544e-08	0.00402305	-5.16302	-2.57972	-0.0522031	-0.0252056	25183	0.232137	3.59553e-07	0.0135755	Diurnal rhythms	Amplitude	MET	4199	Cardiovascular Function
reticulocyte_count	sedentary_hourly_SD_L5	0.0480465	0.00656184	0.0156561	6.88965e-06	0.0545885	0.0109143	0.00435243	0.0235796	0.0116707	63259	0.232594	3.30883e-05	0.121243	Physical activity	Physical activity variability	Fraction of time	30250	Red Blood Cell Count
arterial_stiffness_wave_reflection_index	temp_within_day_SD	0.0481576	1.04654	0.0257372	0.0884121	0.288375	0.669581	-0.376955	0.0146424	-0.0107765	25183	0.233022	0.155811	0.442912	Diurnal rhythms	Variability	Celsius	4195	Cardiovascular Function
hdl_cholesterol	acceleration_between_day_SD	0.0482188	0.00115383	0.0144781	3.40048e-54	1.85409e-30	0.00610707	0.00495324	0.105759	0.0575931	58056	0.233209	3.68398e-52	1.98774e-28	Physical activity	Physical activity variability	g	30760	Lipoprotein Profile
apolipoprotein_A	MET_RA	0.0482474	0.0657984	0.0152353	2.17773e-32	6.13679e-22	0.286573	0.220775	0.0801046	0.0498588	57725	0.233237	9.57827e-31	2.88401e-20	Diurnal rhythms	Amplitude	MET	30630	Lipoprotein Profile
systolic_blood_pressure_V0	acceleration_IV	0.0483197	0.948591	0.0151075	0.00885127	3.61091e-08	-0.900033	-1.84862	-0.0158747	-0.0273065	63393	0.233407	0.0215922	3.71264e-07	Diurnal rhythms	Variability		4080	Cardiovascular Function
white_blood_cell_count	MET_peak_time_mean	0.0483278	-0.0166727	-0.0158689	3.01893e-05	0.0914639	-0.0262003	-0.00952762	-0.0233514	-0.00964182	64508	0.233407	0.000128612	0.182255	Diurnal rhythms	Phase	Hours past midnight	30000	White Blood Cell Count
blood_sample_fasting_time	acceleration_between_day_SD_M10	0.0484311	-0.00336059	-0.0157446	0.00972966	0.798604	-0.003047	0.000313584	-0.0150279	0.00139334	67256	0.23378	0.0234514	0.881324	Physical activity	Physical activity variability	Fraction of time	74	Metadata
direct_bilirubin	sedentary_hourly_SD	0.0484504	0.429184	0.0168557	5.17037e-05	0.171628	0.635079	0.205895	0.0228692	0.00928926	54371	0.23378	0.000209502	0.3	Physical activity	Physical activity variability	Fraction of time	30660	Liver Function
calcium	walking_hourly_SD	0.0489693	-0.0334031	-0.0164604	0.030169	0.561823	-0.0266083	0.00679484	-0.0142278	0.00315348	58071	0.23609	0.0624998	0.706449	Physical activity	Physical activity variability	Fraction of time	30680	Electrolyte
arterial_stiffness_peak_to_peak_time	MVPA_overall	0.0489751	-30.2817	-0.0248316	0.200578	0.12791	-14.676	15.6057	-0.0123898	0.0125003	25175	0.23609	0.303938	0.23853	Physical activity	Physical activity	Fraction of time	4196	Cardiovascular Function
haematocrit_percent	MET_RA	0.049013	-0.731101	-0.0131449	0.000877213	0.503093	-0.901259	-0.170157	-0.0196176	-0.0037162	64508	0.236162	0.0027601	0.656484	Diurnal rhythms	Amplitude	MET	30030	Red Blood Cell Count
vitamin_D	temp_RA	0.0490788	-10.3991	-0.0161314	2.8296e-18	1.55437e-10	-33.571	-23.1719	-0.0531937	-0.0347351	60711	0.236368	5.6548e-17	2.17655e-09	Diurnal rhythms	Amplitude		30890	Metabolism
waist_circumference	sedentary_overall	0.0491221	1.14261	0.00671351	3.9848e-32	1.39448e-22	5.01522	3.87262	0.0359077	0.0240429	67228	0.236466	1.70881e-30	7.17601e-21	Physical activity	Physical activity	Fraction of time	48	Body Mass
apolipoprotein_A	sedentary_RA	0.0491786	-0.0254285	-0.0147874	0.0709605	0.322997	-0.0162636	0.00916488	-0.012173	0.00502118	57700	0.236628	0.129626	0.481222	Diurnal rhythms	Amplitude		30630	Lipoprotein Profile
high_light_scatter_reticulocyte_count	moderate_between_day_SD_M10	0.0492112	-0.00361857	-0.0146804	1.75664e-05	0.0627483	-0.00589709	-0.00227852	-0.0217813	-0.0100952	63256	0.236674	7.79619e-05	0.134993	Physical activity	Physical activity variability	Fraction of time	30300	Red Blood Cell Count
phosphate	self_report_sleeplessness	0.0494525	-0.00732395	-0.0229588	0.0909237	2.88108e-06	0.00460014	0.0119241	0.0141674	0.0390866	30319	0.23772	0.159337	2.17479e-05	Sleep	Self-report		30810	Electrolyte
phosphate	main_sleep_offset_mean_abs_dev	0.0494751	-0.00386112	-0.0159465	0.0833432	0.293169	-0.00239048	0.00147063	-0.0105037	0.00608386	57853	0.23772	0.1483	0.448223	Diurnal rhythms	Phase	Hours	30810	Electrolyte
platelet_distribution_width	main_sleep_onset_mean_abs_dev	0.0495134	-0.0107278	-0.0156031	0.11458	0.230149	-0.00609137	0.00463648	-0.00941667	0.00648484	64389	0.237794	0.1931	0.373847	Diurnal rhythms	Phase	Hours	30110	Coagulation
systolic_blood_pressure_manual_V0	main_sleep_duration_mean_abs_dev	0.0496104	-1.71598	-0.0624836	0.220962	0.119981	-0.760634	0.955344	-0.0305481	0.0329884	3858	0.237978	0.329299	0.226994	Sleep	Sleep	Hours	93	Cardiovascular Function
c_reactive_protein	MVPA_hourly_SD_M10	0.0496174	1.27949	0.0154169	5.79633e-06	1.01163e-12	-2.05685	-3.33634	-0.027102	-0.0371654	63248	0.237978	2.82328e-05	1.81388e-11	Physical activity	Physical activity variability	Fraction of time	30710	Immune Function
creatinine	main_sleep_duration_mean	0.0496389	0.185111	0.0129624	2.45951e-17	5.49571e-09	0.57026	0.385149	0.0439672	0.0367928	63319	0.237978	4.60241e-16	6.39117e-08	Sleep	Sleep	Hours	30700	Renal Function
diastolic_blood_pressure_manual_V0	sedentary_hourly_SD_M10	0.0496442	20.023	0.0633995	0.185868	0.145317	9.70177	-10.3212	0.0323639	-0.0319048	3866	0.237978	0.285686	0.263821	Physical activity	Physical activity variability	Fraction of time	94	Cardiovascular Function
total_bilirubin	moderate_between_day_SD_M10	0.0497331	-1.77799	-0.0154878	0.223765	0.112884	-0.824413	0.953576	-0.00646906	0.00963238	63132	0.238293	0.332454	0.215965	Physical activity	Physical activity variability	Fraction of time	30840	Liver Function
hip_circumference	sedentary_peak_value_mean	0.0499153	0.867764	0.007865	1.076e-10	4.66953e-06	2.17901	1.31125	0.0233098	0.0107173	67223	0.238916	9.91424e-10	3.38878e-05	Physical activity	Physical activity	Hours	49	Body Mass
alkaline_phosphatase	MET_peak_value_mean	0.0499171	-0.996013	-0.0156831	5.54902e-11	1.47864e-05	-2.47134	-1.47533	-0.0416104	-0.0216372	63385	0.238916	5.29291e-10	9.71785e-05	Physical activity	Physical activity	MET	30610	Liver Function
glucose	moderate_within_day_SD_M10	0.0499328	-0.328026	-0.0165862	3.95193e-05	0.0790367	-0.52023	-0.192203	-0.0221804	-0.0112395	58027	0.238916	0.000164204	0.162787	Physical activity	Physical activity variability	Fraction of time	30740	Glucose Metabolism
cholesterol	main_sleep_duration_mean	0.0501357	-0.0160803	-0.0152941	8.26131e-05	9.77802e-12	0.0230722	0.0391525	0.0234699	0.0356272	63337	0.239748	0.000321822	1.58481e-10	Sleep	Sleep	Hours	30690	Lipoprotein Profile
urine_microalbumin	MET_peak_value_mean	0.0501727	-9.4665	-0.0300782	0.00854163	0.866118	-8.88364	0.582862	-0.0227343	0.0026198	18022	0.239748	0.020951	0.924506	Physical activity	Physical activity	MET	30500	Renal Function
glycated_heamoglobin	temp_L1_time_abs_dev	0.0501991	0.0377643	0.0150353	0.000122974	0.188648	0.0548122	0.0170479	0.0197792	0.00752062	62943	0.239748	0.000461243	0.322412	Diurnal rhythms	Phase	Hours	30750	Glucose Metabolism
mean_reticulocyte_volume	main_sleep_duration_mean	0.0501999	-0.113587	-0.0157993	0.626364	0.0215819	-0.0201328	0.0934538	-0.00298641	0.0122098	63213	0.239748	0.73148	0.0563902	Sleep	Sleep	Hours	30260	Red Blood Cell Count
igf_1	mesor	0.0502866	-0.966333	-0.0158091	0.0698209	0.354308	-0.654384	0.311949	-0.0113257	0.00486812	63035	0.240051	0.127796	0.514612	Physical activity	Physical activity	g	30770	Metabolic Function
high_light_scatter_reticulocyte_percent	sleep_overall_L5	0.0503642	-0.0542426	-0.0148977	1.08627e-11	0.000207103	-0.129125	-0.0748827	-0.0368051	-0.019651	63064	0.24031	1.12587e-10	0.00102822	Sleep	Sleep	Fraction of time	30290	Red Blood Cell Count
urine_microalbumin	moderate_between_day_SD_M10	0.050442	-93.1471	-0.0301965	0.169225	0.163962	-46.3195	46.8276	-0.0121265	0.0217042	18022	0.240469	0.264691	0.289328	Physical activity	Physical activity variability	Fraction of time	30500	Renal Function
high_light_scatter_reticulocyte_count	temp_L1_time	0.0504442	3.96428e-05	0.0143547	0.24023	0.10662	1.75385e-05	-2.21043e-05	0.0059228	-0.00869508	63259	0.240469	0.350751	0.205994	Diurnal rhythms	Phase	Hours past midnight	30300	Red Blood Cell Count
monocyte_count	num_wakings_mean	0.0505596	0.00344703	0.0157254	5.23432e-09	0.00187491	0.00730848	0.00386145	0.0341385	0.0176015	64217	0.240835	3.89527e-08	0.00705028	Sleep	Sleep		30130	White Blood Cell Count
arterial_stiffness_position_of_shoulder	acceleration_within_day_SD_M10	0.0505731	-0.0100784	-0.0250717	7.59707e-29	1.25573e-15	-0.0398389	-0.0297605	-0.121053	-0.06329	25126	0.240835	2.66857e-27	3.07714e-14	Physical activity	Physical activity variability	Fraction of time	4200	Cardiovascular Function
lipoprotein_A	temp_phase	0.0505913	-0.176341	-0.0183817	0.0588315	0.305329	-0.102445	0.0738953	-0.0129245	0.0060901	50758	0.240835	0.110795	0.461175	Diurnal rhythms	Phase	Hours past midnight	30790	Lipoprotein Profile
neutrophil_percent	acceleration_overall	0.0508202	-0.0170209	-0.0165652	6.23976e-06	0.0621056	-0.0283186	-0.0112977	-0.0284169	-0.0106951	64388	0.241813	3.02495e-05	0.133918	Physical activity	Physical activity	g	30200	White Blood Cell Count
urine_potassium	temp_amplitude	0.0508595	0.589463	0.0158947	0.0251569	8.1588e-08	-0.500034	-1.0895	-0.0136452	-0.0292745	65317	0.241888	0.0536055	7.95174e-07	Diurnal rhythms	Amplitude	Celsius	30520	Renal Function
ldl_direct	cosinor_rsquared	0.0509229	0.150869	0.0158008	4.05727e-19	1.05508e-10	0.497342	0.346473	0.0536264	0.0345369	63278	0.242007	8.53935e-18	1.5139e-09	Diurnal rhythms	Amplitude		30780	Lipoprotein Profile
haematocrit_percent	MET_peak_value_mean	0.0509315	-0.117586	-0.012936	1.87204e-10	3.38027e-05	-0.284942	-0.167356	-0.0372367	-0.0228078	64509	0.242007	1.6667e-09	0.000203687	Physical activity	Physical activity	MET	30030	Red Blood Cell Count
mean_sphered_cell_volume	main_sleep_offset_mean	0.0509726	-0.0792205	-0.0154622	0.196992	4.63349e-05	0.03719	0.11641	0.00778789	0.0213392	63179	0.242027	0.299741	0.000270339	Diurnal rhythms	Phase	Hours past midnight	30270	Red Blood Cell Count
alanine_aminotransferase	phase	0.0509905	0.201286	0.0146234	0.021356	0.630438	0.165765	-0.0355208	0.0120334	-0.00277563	63248	0.242027	0.0464195	0.761379	Diurnal rhythms	Phase	Hours past midnight	30620	Liver Function
alanine_aminotransferase	temp_IV	0.0510062	0.538287	0.0150778	1.63428e-14	2.96844e-08	1.56706	1.02877	0.0413815	0.0324421	63368	0.242027	2.31361e-13	3.08287e-07	Diurnal rhythms	Variability		30620	Liver Function
waist_circumference	walking_peak_value_mean	0.0513166	-0.72161	-0.00645531	8.12825e-17	1.37974e-09	-2.2536	-1.53199	-0.0249838	-0.0146767	67228	0.243233	1.45489e-15	1.72964e-08	Physical activity	Physical activity	Hours	48	Body Mass
arterial_stiffness_peak_to_peak_time	MVPA_hourly_SD_M10	0.0513167	-35.987	-0.0244846	0.429954	0.0499239	-10.2506	25.7364	-0.00779723	0.0160717	25175	0.243233	0.551276	0.112778	Physical activity	Physical activity variability	Fraction of time	4196	Cardiovascular Function
reticulocyte_count	acceleration_hourly_SD_M10	0.0513314	-2.77633e-05	-0.0160912	8.46902e-06	0.174521	-4.22067e-05	-1.44434e-05	-0.0240173	-0.00862392	63178	0.243233	3.98916e-05	0.303767	Physical activity	Physical activity variability	Fraction of time	30250	Red Blood Cell Count
basophill_percent	main_sleep_ratio_mean	0.0514463	-0.435113	-0.0163132	0.010973	0.755724	-0.383873	0.05124	-0.0195876	0.00151913	64353	0.243606	0.0260879	0.850618	Sleep	Sleep		30220	White Blood Cell Count
platelet_distribution_width	total_sleep_mean	0.0514689	0.00638331	0.0154055	4.08554e-05	0.187437	0.00945542	0.0030721	0.0243735	0.00710482	64470	0.243606	0.000169141	0.320784	Sleep	Sleep	Hours	30110	Coagulation
albumin	main_sleep_offset_mean_abs_dev	0.0514811	0.0620219	0.0158973	0.613064	0.00121169	-0.011316	-0.0733379	-0.00311855	-0.0177852	57958	0.243606	0.720625	0.00482614	Diurnal rhythms	Phase	Hours	30600	Liver Function
total_bilirubin	sedentary_overall	0.0515538	0.915968	0.0156936	0.00348624	0.783854	1.00409	0.0881262	0.0157505	0.00170487	63135	0.243838	0.0094199	0.870836	Physical activity	Physical activity	Fraction of time	30840	Liver Function
albumin	mesor	0.051708	-0.464472	-0.0166111	3.86294e-06	0.0375409	-0.804199	-0.339726	-0.0296641	-0.0118765	58077	0.244443	1.93882e-05	0.0895207	Physical activity	Physical activity	g	30600	Liver Function
total_bilirubin	sedentary_within_day_SD	0.0517469	1.98509	0.0152876	0.000487639	0.325494	2.6537	0.668609	0.0184224	0.0059842	63134	0.244443	0.00161688	0.483891	Physical activity	Physical activity variability	Fraction of time	30840	Liver Function
aspartate_aminotransferase	MET_peak_value_mean	0.0517529	0.420118	0.0158326	8.86559e-06	0.0438521	0.711993	0.291875	0.0282872	0.0105752	63157	0.244443	4.15693e-05	0.101399	Physical activity	Physical activity	MET	30650	Liver Function
red_blood_cell_distribution_width	sleep_IV	0.0519047	0.0582709	0.0157848	2.27774e-05	0.107608	0.0916525	0.0333816	0.0301276	0.00790113	64496	0.244879	9.93749e-05	0.207552	Diurnal rhythms	Variability		30070	Red Blood Cell Count
igf_1	sedentary_overall	0.0519218	1.13402	0.0154947	0.912144	0.00304615	-0.0470051	-1.18103	-0.00067107	-0.0152486	63036	0.244879	0.945571	0.0106672	Physical activity	Physical activity	Fraction of time	30770	Metabolic Function
high_light_scatter_reticulocyte_count	acceleration_hourly_SD	0.0519293	-1.02389e-05	-0.0153956	1.31056e-13	0.000109093	-2.56147e-05	-1.53757e-05	-0.0398623	-0.0224932	63217	0.244879	1.70092e-12	0.000580017	Physical activity	Physical activity variability	Fraction of time	30300	Red Blood Cell Count
high_light_scatter_reticulocyte_count	walking_within_day_SD	0.0519404	-0.00312983	-0.0144005	4.16358e-07	0.00958	-0.00597009	-0.00284026	-0.0256533	-0.014168	63259	0.244879	2.42785e-06	0.0283815	Physical activity	Physical activity variability	Fraction of time	30300	Red Blood Cell Count
high_light_scatter_reticulocyte_percent	inactivity_peak_value_mean	0.0520038	0.00220443	0.0148154	0.341909	0.0700999	0.000774144	-0.00143029	0.00513975	-0.00964775	63220	0.245065	0.462725	0.14757	Sleep	Sleep		30290	Red Blood Cell Count
waist_circumference	acceleration_peak_time_mean	0.0520967	-0.0449922	-0.00653039	0.000939459	0.479685	-0.0561367	-0.0111445	-0.0101185	-0.00172526	67228	0.245391	0.00293977	0.635218	Diurnal rhythms	Phase	Hours past midnight	48	Body Mass
apolipoprotein_B	MET_hourly_SD_M10	0.0521212	0.0236858	0.0155006	0.50994	0.0334961	0.0058258	-0.01786	0.00393839	-0.0112857	63118	0.245394	0.628464	0.0815764	Physical activity	Physical activity variability		30640	Lipoprotein Profile
alkaline_phosphatase	moderate_hourly_SD	0.0522035	-7.52234	-0.0156087	1.43965e-08	0.000184185	-16.8325	-9.31011	-0.0358845	-0.0184123	63388	0.245669	1.02256e-07	0.00092923	Physical activity	Physical activity variability	Fraction of time	30610	Liver Function
mean_corpuscular_volume	amplitude	0.0523101	-0.722866	-0.0157988	0.019181	0.701383	-0.622854	0.100012	-0.0145274	0.00201315	64512	0.246058	0.0424175	0.814285	Diurnal rhythms	Amplitude	g	30040	Red Blood Cell Count
eosinophill_count	moderate_between_day_SD	0.0523639	-0.108547	-0.0160354	0.00249074	0.502179	-0.132031	-0.0234834	-0.0169066	-0.00381414	64368	0.246199	0.00700018	0.655642	Physical activity	Physical activity variability	Fraction of time	30150	White Blood Cell Count
ldl_direct	walking_overall	0.052594	0.295178	0.0153077	0.000138632	0.214766	0.424133	0.128955	0.0226518	0.006541	63278	0.247035	0.000514346	0.354283	Physical activity	Physical activity	Hours	30780	Lipoprotein Profile
gamma_glutamyltransferase	sedentary_peak_value_mean	0.0526053	6.89689	0.0153257	5.85179e-08	0.000749098	14.6828	7.78595	0.0274349	0.0211929	63360	0.247035	3.86217e-07	0.00317272	Physical activity	Physical activity	Hours	30730	Liver Function
waist_circumference	MET_peak_time_mean	0.0526138	-0.0446726	-0.00656679	0.0102	0.972283	-0.0441388	0.000533868	-0.00793751	8.49455e-05	67226	0.247035	0.024425	0.985789	Diurnal rhythms	Phase	Hours past midnight	48	Body Mass
glycated_heamoglobin	sedentary_peak_time_mean_abs_dev	0.0526502	0.0611881	0.0146907	0.00290391	0.694379	0.069539	0.00835093	0.0151226	0.00222335	62933	0.247093	0.00800618	0.809258	Diurnal rhythms	Phase	Hours	30750	Glucose Metabolism
glucose	tasks_light_overall_M10	0.0527797	-0.279979	-0.0173155	0.018329	0.977576	-0.28226	-0.00228016	-0.0127281	-0.000179144	58024	0.247558	0.0408492	0.98872	Physical activity	Physical activity	Fraction of time	30740	Glucose Metabolism
haemoglobin_concentration	self_report_chronotype	0.0527973	0.0612584	0.0223314	0.00442673	0.737343	0.0681857	0.00692722	0.0310223	0.00326286	20157	0.247558	0.0116641	0.83785	Diurnal rhythms	Self-report		30020	Red Blood Cell Count
eosinophill_count	temp_amplitude	0.0529117	-0.00238931	-0.0159851	8.14218e-07	0.0110458	-0.00450144	-0.00211213	-0.0285526	-0.0147466	64388	0.247818	4.50534e-06	0.0321686	Diurnal rhythms	Amplitude	Celsius	30150	White Blood Cell Count
rheumatoid_factor	MET_overall	0.0529148	6.87925	0.0570575	0.0332762	0.671562	5.94812	-0.93113	0.0464016	-0.00785374	5390	0.247818	0.068006	0.793083	Physical activity	Physical activity	MET	30820	Immune Function
testosterone	temp_amplitude	0.0529249	0.0458421	0.00688668	0.000207508	0.323267	0.062331	0.0164889	0.0158283	0.0237033	57254	0.247818	0.000742584	0.481416	Diurnal rhythms	Amplitude	Celsius	30850	Sex Hormone
triglycerides	sedentary_overall_M10	0.0529962	0.116625	0.0146934	0.000162479	0.220394	0.166803	0.0501781	0.0187369	0.00748614	63350	0.248038	0.000594254	0.361518	Physical activity	Physical activity	Fraction of time	30870	Lipoprotein Profile
red_blood_cell_distribution_width	sedentary_peak_time_mean	0.0530904	0.00614344	0.0156898	0.399286	0.000146357	-0.0019791	-0.00812254	-0.00592687	-0.0187197	64509	0.248366	0.519987	0.00075656	Diurnal rhythms	Phase	Hours past midnight	30070	Red Blood Cell Count
platelet_count	MVPA_between_day_SD	0.0531218	32.1646	0.015098	0.237039	0.11521	14.5718	-17.5929	0.00749562	-0.00805124	64507	0.248401	0.347225	0.219581	Physical activity	Physical activity variability	Fraction of time	30080	Coagulation
urine_potassium	self_report_sleep_duration_abs_dev	0.053148	-0.818054	-0.0153841	0.60993	0.000387425	0.163324	0.981378	0.00302137	0.0190746	65111	0.24841	0.71832	0.00178247	Sleep	Self-report	Hours	30520	Renal Function
vitamin_D	sleep_peak_quality_mean	0.0532099	-5.22833	-0.0157612	3.93456e-18	5.01772e-28	16.2323	21.4606	0.052694	0.0594511	60619	0.248482	7.78741e-17	4.37647e-26	Sleep	Sleep	Hours	30890	Metabolism
urine_sodium	self_report_snoring	0.0532117	1.35819	0.0154395	1.59073e-05	0.124755	2.1269	0.768703	0.0243107	0.00878814	61216	0.248482	7.12127e-05	0.234087	Sleep	Self-report		30530	Renal Function
glucose	self_report_sleep_duration	0.0533611	0.0171289	0.0160587	0.00324454	0.637293	0.0198439	0.002715	0.0158867	0.00299498	57842	0.249033	0.00883288	0.766419	Sleep	Self-report	Hours	30740	Glucose Metabolism
red_blood_cell_count	MET_overall	0.053378	-0.0330151	-0.0133428	4.92423e-05	0.0719672	-0.052906	-0.0198909	-0.0228886	-0.00990126	64508	0.249033	0.000200555	0.150577	Physical activity	Physical activity	MET	30010	Red Blood Cell Count
lymphocyte_count	acceleration_L5_time	0.053417	-0.0160118	-0.0154016	0.0113502	0.91616	-0.0154198	0.000591986	-0.0127421	0.000682982	64288	0.249102	0.0268605	0.955428	Diurnal rhythms	Phase	Hours past midnight	30120	White Blood Cell Count
alanine_aminotransferase	MET_hourly_SD	0.053469	-1.29863	-0.0150448	2.04229e-06	0.015015	-2.38592	-1.08729	-0.025124	-0.0142405	63365	0.249231	1.06968e-05	0.0415262	Physical activity	Physical activity variability		30620	Liver Function
vitamin_D	sleep_peak_time_mean	0.0536832	-0.343527	-0.0154047	6.53449e-15	2.64563e-07	-0.987531	-0.644004	-0.0464849	-0.0277106	60647	0.250073	9.60757e-14	2.38223e-06	Diurnal rhythms	Phase	Hours past midnight	30890	Metabolism
arterial_stiffness_wave_reflection_index	MVPA_within_day_SD_M10	0.0536982	13.2539	0.0245113	0.00423017	0.839269	14.216	0.962047	0.0240821	0.00203301	25184	0.250073	0.0112122	0.907962	Physical activity	Physical activity variability	Fraction of time	4195	Cardiovascular Function
urine_microalbumin	MET_hourly_SD	0.053732	-23.3444	-0.0298651	0.00754497	0.945486	-22.7566	0.58783	-0.0231976	0.00106382	18022	0.250118	0.0187794	0.972748	Physical activity	Physical activity variability		30500	Renal Function
alanine_aminotransferase	inactivity_peak_time_mean	0.0537948	0.19679	0.0144015	0.0191338	0.719999	0.171268	-0.0255217	0.0121673	-0.00206827	63311	0.250297	0.0423404	0.825468	Diurnal rhythms	Phase	Hours past midnight	30620	Liver Function
cystatin_C	temp_within_day_SD	0.0538297	-0.00326737	-0.0141047	7.89152e-06	0.0416863	-0.00559345	-0.00232608	-0.0239105	-0.0106278	63378	0.250346	3.74111e-05	0.0974196	Diurnal rhythms	Variability	Celsius	30720	Renal Function
total_protein	sedentary_within_day_SD	0.0538583	1.88893	0.0161743	0.00455335	0.787891	2.06535	0.176416	0.0176534	0.00149599	58032	0.250366	0.0119701	0.873812	Physical activity	Physical activity variability	Fraction of time	30860	Liver Function
direct_bilirubin	sedentary_peak_value_mean	0.0539607	0.167462	0.0165638	0.00015758	0.214716	0.240774	0.0733112	0.0212101	0.00846021	54371	0.25062	0.000577979	0.354283	Physical activity	Physical activity	Hours	30660	Liver Function
monocyte_count	acceleration_between_day_SD	0.0539616	-0.000640886	-0.0156316	4.79008e-08	0.0149992	-0.00123417	-0.000593287	-0.0320506	-0.0140394	64383	0.25062	3.19712e-07	0.0415201	Physical activity	Physical activity variability	g	30130	White Blood Cell Count
calcium	walking_overall	0.0540348	-0.0338106	-0.0160654	0.0103085	0.930182	-0.0327558	0.00105487	-0.0167995	0.000473931	58071	0.250794	0.0246551	0.963316	Physical activity	Physical activity	Hours	30680	Electrolyte
alkaline_phosphatase	temp_L1_time	0.0540696	0.103248	0.0148047	0.221879	0.128951	0.0482784	-0.0549691	0.00760313	-0.00738081	63388	0.250794	0.330379	0.240038	Diurnal rhythms	Phase	Hours past midnight	30610	Liver Function
phosphate	MET_peak_time_mean	0.0540722	-0.00132373	-0.0159386	0.0196462	0.767481	-0.00118717	0.000136559	-0.0144655	0.00172679	57971	0.250794	0.0433439	0.858987	Diurnal rhythms	Phase	Hours past midnight	30810	Electrolyte
vitamin_D	main_sleep_duration_mean_abs_dev	0.0541075	-0.464866	-0.0153527	2.49163e-05	0.139902	-0.717506	-0.25264	-0.0252408	-0.00787666	60617	0.250845	0.000108111	0.256022	Sleep	Sleep	Hours	30890	Metabolism
calcium	amplitude	0.0541942	-0.016323	-0.0167233	0.0842709	0.320926	-0.0104038	0.0059192	-0.0115325	0.00553876	58071	0.251024	0.149512	0.479039	Diurnal rhythms	Amplitude	g	30680	Electrolyte
blood_sample_fasting_time	acceleration_hourly_SD_M10	0.054195	-0.001698	-0.0157834	0.0102549	0.77651	-0.00151161	0.000186385	-0.0151891	0.00158446	67201	0.251024	0.0245449	0.865198	Physical activity	Physical activity variability	Fraction of time	74	Metadata
testosterone	inactivity_peak_time_mean_abs_dev	0.0542529	0.0604429	0.00660623	0.000281808	0.429099	0.0784621	0.0180191	0.0149794	0.0185572	57156	0.251179	0.000981511	0.589624	Diurnal rhythms	Phase	Hours	30850	Sex Hormone
cholesterol	sedentary_overall_L5	0.0543886	0.327494	0.0152755	0.0534565	1.10035e-05	-0.222838	-0.550332	-0.0116369	-0.0233914	63203	0.251694	0.10207	7.45055e-05	Physical activity	Physical activity	Fraction of time	30690	Lipoprotein Profile
igf_1	MET_overall	0.0544935	-0.530334	-0.0154568	0.0557387	0.474357	-0.402967	0.127367	-0.0116153	0.00365261	63032	0.251952	0.105744	0.630617	Physical activity	Physical activity	MET	30770	Metabolic Function
mean_corpuscular_haemoglobin	sedentary_peak_value_mean	0.0545144	0.351955	0.0153025	0.000396698	0.233911	0.493354	0.141399	0.0221395	0.00597144	64510	0.251952	0.00134215	0.378821	Physical activity	Physical activity	Hours	30050	Red Blood Cell Count
haemoglobin_concentration	sedentary_peak_value_mean	0.0545561	0.185863	0.0121869	0.00168181	0.471046	0.231085	0.0452218	0.0181611	0.0038866	64511	0.251952	0.00493422	0.627573	Physical activity	Physical activity	Hours	30020	Red Blood Cell Count
glycated_heamoglobin	temp_within_day_SD	0.0545605	-0.136216	-0.015085	2.78504e-12	1.4143e-06	-0.366267	-0.230052	-0.0366817	-0.0280167	62939	0.251952	3.119e-11	1.12315e-05	Diurnal rhythms	Variability	Celsius	30750	Glucose Metabolism
vitamin_D	acceleration_hourly_SD_M10	0.0545835	0.0162305	0.0159942	3.47615e-69	3.49607e-39	0.0988593	0.0826288	0.108829	0.0724221	60644	0.251952	7.61203e-67	7.1963e-37	Physical activity	Physical activity variability	Fraction of time	30890	Metabolism
cholesterol	acceleration_L5_time	0.0546	0.0142827	0.0148972	0.00392962	0.775825	0.0157207	0.00143803	0.0169558	0.0014922	63284	0.251952	0.0105076	0.864916	Diurnal rhythms	Phase	Hours past midnight	30690	Lipoprotein Profile
mean_corpuscular_haemoglobin	self_report_IPAQ_activity_group	0.0546515	0.0862235	0.0217291	0.00226686	0.663804	0.0996115	0.013388	0.0267294	0.00325412	31730	0.251952	0.00643068	0.787354	Physical activity	Self-report physical activity		30050	Red Blood Cell Count
glucose	tasks_light_hourly_SD	0.0546826	-0.369322	-0.0168232	0.00456544	0.514057	-0.442565	-0.0732427	-0.0152642	-0.00415525	58027	0.251952	0.0119989	0.666332	Physical activity	Physical activity variability	Fraction of time	30740	Glucose Metabolism
mean_corpuscular_haemoglobin_conc	phase	0.0547021	0.0167181	0.0152855	0.363658	0.0719366	0.00553111	-0.011187	0.00553583	-0.00952015	64390	0.251952	0.484501	0.150574	Diurnal rhythms	Phase	Hours past midnight	30060	Red Blood Cell Count
testosterone	WASO_mean	0.054707	-0.217478	-0.00678929	0.02593	0.564323	-0.169073	0.0484046	-0.00945635	0.0137203	57224	0.251952	0.0549911	0.708381	Sleep	Sleep	Hours	30850	Sex Hormone
high_light_scatter_reticulocyte_count	acceleration_during_main_sleep_mean	0.0547321	0.000279178	0.014122	0.000131348	0.367864	0.000375626	9.64483e-05	0.0191722	0.00488542	63223	0.251952	0.000488911	0.528783	Sleep	Sleep	g	30300	Red Blood Cell Count
hip_circumference	main_sleep_offset_mean_abs_dev	0.0547381	-0.100271	-0.0075379	5.03418e-07	0.0204367	-0.185727	-0.0854559	-0.0182018	-0.00540212	67079	0.251952	2.89613e-06	0.0538906	Diurnal rhythms	Phase	Hours	49	Body Mass
aspartate_aminotransferase	tasks_light_overall	0.0548817	-4.51957	-0.0165446	0.875623	0.000207826	0.307073	4.82664	0.000991181	0.0190695	63153	0.252252	0.922887	0.00103131	Physical activity	Physical activity	Hours	30650	Liver Function
gamma_glutamyltransferase	sleep_hourly_SD_L5	0.0548849	5.90644	0.0150564	2.4198e-10	9.00052e-05	14.1738	8.26732	0.032545	0.0247107	63360	0.252252	2.11774e-09	0.000489088	Sleep	Sleep	Fraction of time	30730	Liver Function
platelet_distribution_width	MET_overall	0.0548956	-0.0495987	-0.015808	4.39131e-08	0.000488812	-0.107874	-0.0582755	-0.0326601	-0.0190797	64508	0.252252	2.94432e-07	0.00217786	Physical activity	Physical activity	MET	30110	Coagulation
red_blood_cell_count	main_sleep_offset_mean	0.0549256	0.0051398	0.0127064	0.250191	0.117357	0.00218393	-0.00295587	0.00641349	-0.00847785	64431	0.252252	0.362161	0.22304	Diurnal rhythms	Phase	Hours past midnight	30010	Red Blood Cell Count
aspartate_aminotransferase	acceleration_within_day_SD_L5	0.0549259	0.119871	0.0147567	0.00151965	0.656913	0.139552	0.0196808	0.0195508	0.00223743	63007	0.252252	0.00450469	0.781703	Physical activity	Physical activity variability	Fraction of time	30650	Liver Function
neutrophil_percent	MET_overall	0.055012	-0.81051	-0.015851	0.000575511	0.275031	-1.10886	-0.298345	-0.0204739	-0.00592207	64386	0.252535	0.00187858	0.427906	Physical activity	Physical activity	MET	30200	White Blood Cell Count
urate	MET_hourly_SD	0.0550487	-6.27031	-0.0123795	1.19751e-11	2.22116e-06	-16.5551	-10.2848	-0.0364401	-0.0248202	63321	0.252591	1.23248e-10	1.70471e-05	Physical activity	Physical activity variability		30880	Metabolism
reticulocyte_count	sleep_hourly_SD_L5	0.0550985	0.00586204	0.0151536	8.41357e-05	0.166462	0.00875793	0.00289589	0.0205764	0.0083885	63259	0.252707	0.000327506	0.292859	Sleep	Sleep	Fraction of time	30250	Red Blood Cell Count
apolipoprotein_B	walking_hourly_SD_M10	0.0551471	0.0731974	0.0152442	2.89174e-05	0.117371	0.114747	0.0415492	0.0248567	0.00836019	63121	0.252817	0.000123647	0.22304	Physical activity	Physical activity variability	Fraction of time	30640	Lipoprotein Profile
urine_potassium	WASO_mean	0.0552196	-2.76395	-0.0154878	4.14371e-07	1.79836e-14	5.11705	7.88101	0.0307553	0.0417546	65278	0.253005	2.419e-06	3.84796e-13	Sleep	Sleep	Hours	30520	Renal Function
immature_reticulocyte_fraction	self_report_chronotype	0.0552372	0.00363593	0.0268421	0.000781099	0.340574	0.00481868	0.00118275	0.035997	0.00865331	19719	0.253005	0.00248196	0.499457	Diurnal rhythms	Self-report		30280	Red Blood Cell Count
arterial_stiffness_wave_reflection_index	MVPA_overall_M10	0.0553405	5.90493	0.0243589	0.00049795	0.336172	7.90813	2.00321	0.028926	0.00964412	25184	0.253365	0.00164682	0.494764	Physical activity	Physical activity	Fraction of time	4195	Cardiovascular Function
alkaline_phosphatase	walking_overall_M10	0.0553707	-4.44778	-0.0148069	0.000268324	0.284853	-6.152	-1.70421	-0.0228011	-0.00524615	63388	0.25339	0.000936769	0.439278	Physical activity	Physical activity	Fraction of time	30610	Liver Function
monocyte_count	acceleration_within_day_SD_M10	0.0553973	-0.000222411	-0.0156949	8.13874e-11	0.000394592	-0.000520342	-0.000297931	-0.038399	-0.0206914	64203	0.2534	7.60799e-10	0.00181059	Physical activity	Physical activity variability	Fraction of time	30130	White Blood Cell Count
white_blood_cell_count	acceleration_M10_time_abs_dev	0.0554233	-0.0333808	-0.0154687	0.0458101	0.490501	-0.0250337	0.00834715	-0.0112056	0.00398491	64221	0.253406	0.0894305	0.645059	Diurnal rhythms	Phase	Hours	30000	White Blood Cell Count
calcium	walking_hourly_SD_M10	0.0554666	-0.0305542	-0.0160119	0.117905	0.254362	-0.0178578	0.0126964	-0.0102814	0.00619746	58071	0.253491	0.197861	0.403311	Physical activity	Physical activity variability	Fraction of time	30680	Electrolyte
reticulocyte_percentage	acceleration_between_day_SD	0.0555286	-0.00248859	-0.0156994	0.00308663	0.897655	-0.00261132	-0.00012273	-0.0166161	-0.000768164	63253	0.253561	0.00844658	0.944218	Physical activity	Physical activity variability	g	30240	Red Blood Cell Count
waist_circumference	sleep_peak_quality_mean	0.0555464	1.35292	0.00647116	9.88054e-05	1.10515e-10	-1.91738	-3.2703	-0.011912	-0.0157463	67109	0.253561	0.000378877	1.57538e-09	Sleep	Sleep	Hours	48	Body Mass
lymphocyte_percent	MVPA_overall	0.0555593	1.96855	0.0153573	0.00191422	0.549001	2.37917	0.410617	0.018442	0.00322077	64387	0.253561	0.00554649	0.695852	Physical activity	Physical activity	Fraction of time	30180	White Blood Cell Count
nucleated_red_blood_cell_count	sleep_overall_L5	0.0555804	-0.00667986	-0.0154513	0.00780772	0.902398	-0.00636853	0.00031133	-0.018602	0.000598851	64189	0.253561	0.0193352	0.946833	Sleep	Sleep	Fraction of time	30170	Red Blood Cell Count
reticulocyte_percentage	MVPA_hourly_SD_M10	0.0557443	-0.24555	-0.0152106	0.00344872	0.866289	-0.26108	-0.0155293	-0.0159219	-0.000979939	63256	0.25419	0.00932342	0.924592	Physical activity	Physical activity variability	Fraction of time	30240	Red Blood Cell Count
vitamin_D	inactivity_peak_time_mean	0.0557678	-0.325676	-0.0152852	1.28028e-09	0.000603493	-0.735811	-0.410135	-0.0361737	-0.018481	60673	0.25419	1.02382e-08	0.00263043	Diurnal rhythms	Phase	Hours past midnight	30890	Metabolism
mean_corpuscular_volume	cosinor_rsquared	0.0557988	-0.748813	-0.0153289	0.135521	0.227274	-0.420711	0.328102	-0.00916612	0.00623171	64512	0.254219	0.221523	0.370229	Diurnal rhythms	Amplitude		30040	Red Blood Cell Count
urine_microalbumin	sleep_within_day_SD_M10	0.0559254	50.9126	0.0282217	0.00460968	0.979719	51.4082	0.495595	0.0241088	0.000377856	18022	0.25467	0.0120966	0.989623	Sleep	Sleep variability		30500	Renal Function
arterial_stiffness_wave_reflection_index	moderate_between_day_SD	0.0559472	31.2709	0.0247994	0.00764424	0.768075	34.2591	2.98828	0.0220945	0.00288737	25173	0.25467	0.0189943	0.859082	Physical activity	Physical activity variability	Fraction of time	4195	Cardiovascular Function
urine_sodium	num_wakings_mean	0.0559981	-0.689347	-0.014767	0.557483	0.0337098	-0.150338	0.539008	-0.00331002	0.0117785	65129	0.254789	0.672718	0.081961	Sleep	Sleep		30530	Renal Function
mean_reticulocyte_volume	phase_abs_dev	0.056075	0.18392	0.0153483	8.2003e-06	0.0975153	0.298566	0.114646	0.027145	0.0088372	63104	0.255009	3.8679e-05	0.191495	Diurnal rhythms	Phase	Hours	30260	Red Blood Cell Count
reticulocyte_percentage	sedentary_within_day_SD_L5	0.056096	0.204626	0.0154367	1.81797e-07	0.0164129	0.389129	0.184504	0.0289345	0.0139899	63259	0.255009	1.12443e-06	0.0447711	Physical activity	Physical activity variability	Fraction of time	30240	Red Blood Cell Count
igf_1	sedentary_peak_time_mean_abs_dev	0.0561898	-0.0611217	-0.0146925	0.000449546	0.306735	-0.0831249	-0.0220032	-0.021002	-0.00511428	63025	0.255221	0.0015017	0.462756	Diurnal rhythms	Phase	Hours	30770	Metabolic Function
creatinine	sleep_peak_time_mean	0.056228	-0.204095	-0.0125559	0.146797	0.212371	-0.110894	0.093201	-0.0074602	0.00794795	63284	0.255221	0.236437	0.351571	Diurnal rhythms	Phase	Hours past midnight	30700	Renal Function
lymphocyte_percent	MET_hourly_SD	0.0562368	0.746763	0.0156857	1.08048e-06	0.00921332	1.42429	0.677527	0.0293665	0.0141059	64387	0.255221	5.87131e-06	0.0274453	Physical activity	Physical activity variability		30180	White Blood Cell Count
vitamin_D	sedentary_overall_M10	0.056265	-2.64451	-0.0155442	1.46469e-53	1.28846e-42	-15.6026	-12.9581	-0.092819	-0.0741266	60725	0.255221	1.53823e-51	3.40022e-40	Physical activity	Physical activity	Fraction of time	30890	Metabolism
neutrophil_percent	sedentary_peak_time_mean	0.0562697	0.0558419	0.0155565	0.543754	0.0301457	0.0131295	-0.0427124	0.0036576	-0.0118721	64387	0.255221	0.660723	0.0744205	Diurnal rhythms	Phase	Hours past midnight	30200	White Blood Cell Count
platelet_crit	acceleration_M10_time_abs_dev	0.0562976	-0.000759706	-0.0149585	0.131023	0.236406	-0.000432325	0.000327381	-0.00980782	0.00617569	64222	0.255221	0.215517	0.381961	Diurnal rhythms	Phase	Hours	30090	Coagulation
phosphate	tasks_light_overall_M10	0.0563163	0.0413968	0.0168042	0.0119451	0.758429	0.0451384	0.00374164	0.0152896	0.00176939	57970	0.255221	0.0281132	0.852528	Physical activity	Physical activity	Fraction of time	30810	Electrolyte
shbg	sedentary_hourly_SD_L5	0.0563603	4.57533	0.0136162	0.0616263	0.422784	3.25384	-1.32149	0.0174171	-0.00346571	57497	0.255308	0.115152	0.583831	Physical activity	Physical activity variability	Fraction of time	30830	Liver Function
alanine_aminotransferase	tasks_light_within_day_SD	0.0563864	-4.58323	-0.0151376	0.112502	0.288708	-3.10013	1.4831	-0.00829024	0.00607497	63368	0.255314	0.19019	0.443236	Physical activity	Physical activity variability	Fraction of time	30620	Liver Function
calcium	cosinor_rsquared	0.056418	-0.0169958	-0.0163093	0.712459	0.018542	-0.0023506	0.0146452	-0.00243394	0.0129306	58071	0.255345	0.803487	0.0495288	Diurnal rhythms	Amplitude		30680	Electrolyte
reticulocyte_percentage	phase_abs_dev	0.0565923	-0.0180867	-0.0149852	0.928873	0.00616246	0.000588837	0.0186756	0.000481045	0.0156681	63104	0.256021	0.956092	0.0195031	Diurnal rhythms	Phase	Hours	30240	Red Blood Cell Count
platelet_count	sedentary_peak_value_mean	0.0567103	-11.0389	-0.0150978	0.937975	0.00443943	-0.342972	10.6959	-0.00049284	0.014583	64512	0.256335	0.961135	0.0147532	Physical activity	Physical activity	Hours	30080	Coagulation
urine_creatinine	sleep_peak_quality_mean	0.0567116	1279.77	0.0143137	0.849555	0.00456123	-88.6314	-1368.4	-0.0010098	-0.0166474	65333	0.256335	0.904481	0.0151092	Sleep	Sleep	Hours	30510	Renal Function
high_light_scatter_reticulocyte_percent	temp_L1_time	0.0568571	0.000859508	0.0141968	0.118457	0.264747	0.000519266	-0.000340243	0.00824861	-0.00582997	63259	0.25688	0.198496	0.415996	Diurnal rhythms	Phase	Hours past midnight	30290	Red Blood Cell Count
reticulocyte_count	MET_peak_time_mean_abs_dev	0.0569085	-0.000449012	-0.0147948	0.0337219	0.618957	-0.000369982	7.90305e-05	-0.0108752	0.00297966	63252	0.257	0.0688349	0.751925	Diurnal rhythms	Phase	Hours	30250	Red Blood Cell Count
neutrophil_count	total_sleep_mean	0.0569441	0.0158933	0.0148544	2.01188e-07	0.0136987	0.0305236	0.0146303	0.0306787	0.0128098	64347	0.257023	1.23767e-06	0.0385465	Sleep	Sleep	Hours	30140	White Blood Cell Count
systolic_blood_pressure_manual_V0	sleep_IV	0.0569636	4.56014	0.0600049	0.662237	0.0181983	0.778122	-3.78202	0.0111122	-0.047793	3864	0.257023	0.762558	0.0487626	Diurnal rhythms	Variability		93	Cardiovascular Function
red_blood_cell_distribution_width	mesor	0.0570868	-0.156118	-0.0157115	6.05789e-05	0.134627	-0.240081	-0.0839625	-0.0286131	-0.00751979	64511	0.257466	0.000242882	0.248284	Physical activity	Physical activity	g	30070	Red Blood Cell Count
hand_grip_strength_left	acceleration_peak_time_mean_abs_dev	0.0571606	-0.0935539	-0.00980407	0.009085	0.994977	-0.0933414	0.000212448	-0.012614	3.70014e-05	67094	0.257497	0.022089	0.99765	Diurnal rhythms	Phase	Hours	46	Muscle Function
total_bilirubin	moderate_overall_M10	0.0571711	-1.08817	-0.0159107	0.0837103	0.390692	-0.797389	0.290782	-0.00919962	0.00525519	63132	0.257497	0.148721	0.551805	Physical activity	Physical activity	Fraction of time	30840	Liver Function
albumin	tasks_light_overall	0.0571849	-1.17063	-0.0169243	0.0218697	0.996966	-1.17193	-0.00130353	-0.0141661	-2.08177e-05	58073	0.257497	0.0474158	0.998519	Physical activity	Physical activity	Hours	30600	Liver Function
mean_platelt_volume	sleep_overall_L5	0.0571938	-0.287353	-0.0155028	0.948524	0.010679	-0.00669194	0.280661	-0.000400242	0.0136636	64312	0.257497	0.966938	0.0312682	Sleep	Sleep	Fraction of time	30100	Coagulation
neutrophil_percent	moderate_overall_M10	0.0572244	-2.07171	-0.0162095	0.00690706	0.64469	-2.36964	-0.297936	-0.0159386	-0.00248735	64387	0.257523	0.0173765	0.772136	Physical activity	Physical activity	Fraction of time	30200	White Blood Cell Count
red_blood_cell_distribution_width	self_report_getting_up_in_morning	0.0572946	0.0927576	0.0294489	0.216659	0.110965	0.0507087	-0.0420489	0.0135185	-0.014597	22631	0.257726	0.324012	0.212991	Sleep	Self-report		30070	Red Blood Cell Count
hdl_cholesterol	sedentary_peak_value_mean	0.0573845	0.0668558	0.0137843	3.44915e-06	1.00634e-16	-0.123782	-0.190638	-0.0307844	-0.040457	58062	0.258017	1.74441e-05	2.80685e-15	Physical activity	Physical activity	Hours	30760	Lipoprotein Profile
neutrophil_percent	moderate_hourly_SD_M10	0.0574529	-2.13603	-0.0153559	1.15977e-06	0.0132349	-4.02249	-1.88645	-0.0288528	-0.0133072	64390	0.258108	6.28559e-06	0.0374831	Physical activity	Physical activity variability	Fraction of time	30200	White Blood Cell Count
mean_corpuscular_volume	sedentary_peak_value_mean	0.0574549	0.828181	0.0151516	0.000867352	0.328481	1.10461	0.276427	0.0202741	0.00497821	64512	0.258108	0.00273241	0.486595	Physical activity	Physical activity	Hours	30040	Red Blood Cell Count
arterial_stiffness_arterial_stiffness_index	MET_hourly_SD	0.0575997	0.488593	0.0241564	0.698557	0.0146733	0.0749834	-0.41361	0.00361777	-0.0208601	25133	0.258478	0.791801	0.0407714	Physical activity	Physical activity variability		21021	Cardiovascular Function
urate	self_report_sleep_duration_abs_dev	0.0576052	-1.4672	-0.0119328	0.42049	0.0488042	-0.470611	0.996588	-0.00429258	0.0102091	63110	0.258478	0.541773	0.110784	Sleep	Self-report	Hours	30880	Metabolism
pulse_rate_V0	sleep_IV	0.0576375	0.701415	0.0153513	7.63766e-05	0.167193	1.0547	0.353282	0.0229067	0.00783006	63379	0.258478	0.000300026	0.293824	Diurnal rhythms	Variability		102	Cardiovascular Function
eosinophill_count	cosinor_rsquared	0.0576378	-0.0237057	-0.0154925	0.00208212	0.64767	-0.0276672	-0.0039615	-0.017298	-0.0026431	64389	0.258478	0.00597411	0.773896	Diurnal rhythms	Amplitude		30150	White Blood Cell Count
c_reactive_protein	walking_hourly_SD	0.0576855	1.27697	0.0147945	1.07162e-05	1.16701e-13	-2.15267	-3.42964	-0.0260538	-0.0383414	63251	0.258496	4.94355e-05	2.29214e-12	Physical activity	Physical activity variability	Fraction of time	30710	Immune Function
lipoprotein_A	moderate_overall	0.0576919	25.5497	0.0188729	0.356323	0.0444455	10.2359	-15.3138	0.00631969	-0.0120399	50757	0.258496	0.477172	0.102586	Physical activity	Physical activity	Fraction of time	30790	Lipoprotein Profile
platelet_crit	MET_overall	0.0577528	0.00436068	0.0150359	0.233179	1.43246e-05	-0.00208934	-0.00645002	-0.00758644	-0.0223531	64508	0.258656	0.342889	9.45659e-05	Physical activity	Physical activity	MET	30090	Coagulation
hdl_cholesterol	self_report_IPAQ_activity_group	0.0579222	0.0163964	0.0195945	1.34133e-31	1.63848e-21	0.073277	0.0568806	0.108971	0.0694753	28556	0.259302	5.5e-30	7.36388e-20	Physical activity	Self-report physical activity		30760	Lipoprotein Profile
igf_1	self_report_IPAQ_activity_group	0.0579511	-0.258287	-0.0211635	0.0635201	0.425379	-0.183704	0.0745831	-0.0155043	0.00600825	30996	0.259319	0.118219	0.586374	Physical activity	Self-report physical activity		30770	Metabolic Function
high_light_scatter_reticulocyte_count	moderate_within_day_SD_M10	0.0579983	-0.00261669	-0.0143986	7.73897e-06	0.0216993	-0.00468202	-0.00206533	-0.0228223	-0.0125018	63259	0.259369	3.67387e-05	0.0566682	Physical activity	Physical activity variability	Fraction of time	30300	Red Blood Cell Count
ldl_direct	acceleration_L5_time	0.0580127	0.01089	0.0148918	0.0030905	0.687313	0.0124624	0.00157239	0.0175069	0.00210959	63178	0.259369	0.00845492	0.803752	Diurnal rhythms	Phase	Hours past midnight	30780	Lipoprotein Profile
hand_grip_strength_left	inactivity_peak_time_mean_abs_dev	0.0580383	-0.1627	-0.00980594	0.000428397	0.357797	-0.217521	-0.0548208	-0.0170738	-0.00543924	66994	0.259371	0.00144087	0.518144	Diurnal rhythms	Phase	Hours	46	Muscle Function
total_protein	tasks_light_overall	0.0580664	-1.86898	-0.0172333	0.00403275	0.375046	-2.35591	-0.486934	-0.0180764	-0.004928	58029	0.259384	0.0107526	0.536436	Physical activity	Physical activity	Hours	30860	Liver Function
red_blood_cell_count	MET_overall_M10	0.0581501	-0.0183199	-0.0130474	0.00104933	0.387944	-0.0238244	-0.00550443	-0.0184801	-0.00478214	64509	0.259577	0.00324705	0.549275	Physical activity	Physical activity	MET	30010	Red Blood Cell Count
high_light_scatter_reticulocyte_percent	acceleration_RA	0.0581602	-0.0457153	-0.0147997	6.75713e-13	2.54711e-05	-0.119398	-0.0736825	-0.0394386	-0.0232475	63143	0.259577	8.14336e-12	0.000157826	Diurnal rhythms	Amplitude		30290	Red Blood Cell Count
alanine_aminotransferase	main_sleep_offset_mean	0.0582802	0.186608	0.0140593	0.00991522	0.926606	0.180207	-0.00640072	0.0133519	-0.000526233	63288	0.26	0.0238262	0.960869	Diurnal rhythms	Phase	Hours past midnight	30620	Liver Function
monocyte_percent	moderate_peak_value_mean	0.0583408	0.352854	0.0155919	0.00899035	0.813091	0.380367	0.0275135	0.0153121	0.00130173	64390	0.260045	0.0218951	0.890912	Physical activity	Physical activity	Hours	30190	White Blood Cell Count
cholesterol	cosinor_rsquared	0.0583409	0.18906	0.0151027	7.50481e-27	4.36046e-17	0.771644	0.582584	0.0638818	0.0449152	63384	0.260045	2.3195e-25	1.25357e-15	Diurnal rhythms	Amplitude		30690	Lipoprotein Profile
mean_platelt_volume	sleep_peak_time_mean	0.0584334	0.0174535	0.0151117	0.00649167	0.937464	0.017959	0.000505583	0.0164681	0.000417609	64427	0.260345	0.0164796	0.967838	Diurnal rhythms	Phase	Hours past midnight	30100	Coagulation
gamma_glutamyltransferase	main_sleep_duration_mean	0.0584829	0.496411	0.0146955	0.134574	0.239397	0.280292	-0.216119	0.00763897	-0.00732257	63313	0.260452	0.220337	0.385583	Sleep	Sleep	Hours	30730	Liver Function
creatinine	total_sleep_mean_abs_dev	0.05856	0.23383	0.0124103	0.000179428	0.30168	0.324841	0.0910107	0.0193075	0.00650332	63285	0.260683	0.000651384	0.457341	Sleep	Sleep	Hours	30700	Renal Function
weight	inactivity_peak_time_mean_abs_dev	0.0586442	-0.128462	-0.00553943	6.87705e-07	0.0153557	-0.242789	-0.114326	-0.0124117	-0.0054035	67079	0.260945	3.86135e-06	0.0422593	Diurnal rhythms	Phase	Hours	21002	Body Mass
mean_corpuscular_haemoglobin	cosinor_rsquared	0.0587251	-0.310763	-0.0151185	0.927915	0.00855214	-0.0107068	0.300056	-0.000570348	0.0133641	64510	0.261166	0.955484	0.025802	Diurnal rhythms	Amplitude		30050	Red Blood Cell Count
high_light_scatter_reticulocyte_percent	self_report_chronotype	0.0587445	0.0124085	0.0259801	0.0853407	0.36797	0.0085412	-0.00386731	0.0169786	-0.00849244	19719	0.261166	0.151201	0.528783	Diurnal rhythms	Self-report		30290	Red Blood Cell Count
apolipoprotein_B	moderate_overall_M10	0.0587833	0.0570331	0.0160333	0.51416	0.0212673	0.015863	-0.0411701	0.00387313	-0.0122434	63118	0.261225	0.632529	0.0557238	Physical activity	Physical activity	Fraction of time	30640	Lipoprotein Profile
systolic_blood_pressure_manual_V0	MET_peak_time_mean_abs_dev	0.0589755	0.943441	0.0582742	0.190586	0.169101	0.496522	-0.446918	0.0322336	-0.0273947	3866	0.261949	0.291545	0.29669	Diurnal rhythms	Phase	Hours	93	Cardiovascular Function
cholesterol	acceleration_overall_L5	0.058997	0.00964898	0.0147385	0.125667	8.55709e-05	-0.00524634	-0.0148953	-0.00910405	-0.0205003	63383	0.261949	0.208439	0.000468084	Physical activity	Physical activity	g	30690	Lipoprotein Profile
waist_circumference	sleep_within_day_SD_L5	0.0590483	-1.36396	-0.0063957	8.88261e-06	2.66384e-12	2.24646	3.61042	0.0136692	0.0171724	67226	0.262063	4.16302e-05	4.56937e-11	Sleep	Sleep		48	Body Mass
alkaline_phosphatase	walking_peak_value_mean	0.0590753	-3.04499	-0.0146494	5.14993e-05	0.119432	-4.76354	-1.71855	-0.0253974	-0.00768084	63388	0.26207	0.000208838	0.226133	Physical activity	Physical activity	Hours	30610	Liver Function
alanine_aminotransferase	MET_hourly_SD_M10	0.059272	-1.23758	-0.0141964	1.72836e-05	0.07445	-2.04392	-0.806335	-0.0225021	-0.0102822	63365	0.262789	7.67727e-05	0.154858	Physical activity	Physical activity variability		30620	Liver Function
diastolic_blood_pressure_V0	inactivity_peak_time_mean	0.0592885	0.156011	0.0143606	0.230177	8.04032e-05	-0.071211	-0.227222	-0.00702763	-0.0202363	63340	0.262789	0.339639	0.000442755	Diurnal rhythms	Phase	Hours past midnight	4079	Cardiovascular Function
hip_circumference	inactivity_peak_time_mean_abs_dev	0.0593602	-0.0979791	-0.00740067	1.79683e-05	0.0835588	-0.160406	-0.0624272	-0.0155359	-0.0040342	67113	0.262959	7.96426e-05	0.170265	Diurnal rhythms	Phase	Hours	49	Body Mass
mean_sphered_cell_volume	WASO_mean	0.0593778	-0.419131	-0.0154404	0.0188694	7.48226e-07	0.365769	0.784899	0.014656	0.0265214	63223	0.262959	0.0418615	6.21027e-06	Sleep	Sleep	Hours	30270	Red Blood Cell Count
testosterone	MVPA_overall_M10	0.0594246	0.379226	0.00654338	0.0706146	0.389412	0.256436	-0.12279	0.00745592	-0.0204599	57252	0.263053	0.129134	0.550753	Physical activity	Physical activity	Fraction of time	30850	Sex Hormone
glycated_heamoglobin	moderate_overall_M10	0.0595183	-1.32034	-0.0153771	0.116662	0.295066	-0.886158	0.434183	-0.00800905	0.00599861	62940	0.263355	0.195998	0.450367	Physical activity	Physical activity	Fraction of time	30750	Glucose Metabolism
glycated_heamoglobin	MET_overall_L5	0.0595662	1.92305	0.0144371	2.01669e-17	1.21742e-08	6.0739	4.15085	0.0439695	0.0324246	62720	0.263453	3.8084e-16	1.34151e-07	Physical activity	Physical activity	MET	30750	Glucose Metabolism
urea	self_report_daytime_dozing	0.0596145	-0.123521	-0.0157282	0.448922	0.0544644	-0.0355957	0.0879258	-0.00468777	0.0111819	51066	0.263524	0.571113	0.121069	Sleep	Self-report		30670	Renal Function
cholesterol	MVPA_hourly_SD_M10	0.0596442	0.34731	0.0148174	2.72367e-12	3.32909e-05	0.897044	0.549733	0.0417512	0.0221984	63381	0.263524	3.05759e-11	0.000201074	Physical activity	Physical activity variability	Fraction of time	30690	Lipoprotein Profile
high_light_scatter_reticulocyte_percent	acceleration_hourly_SD_M10	0.059702	-0.0001545	-0.0149652	2.84242e-09	0.00557959	-0.00032429	-0.00016979	-0.0331425	-0.015399	63178	0.263524	2.18315e-08	0.0179285	Physical activity	Physical activity variability	Fraction of time	30290	Red Blood Cell Count
total_protein	sleep_within_day_SD_L5	0.0597022	1.05625	0.0160581	0.830552	0.015869	0.0834225	-0.972827	0.00136928	-0.0136607	58032	0.263524	0.890606	0.0435065	Sleep	Sleep		30860	Liver Function
total_protein	sedentary_overall_L5	0.0597271	1.2424	0.0159985	0.231525	0.145015	0.5332	-0.709203	0.00762343	-0.00819356	57867	0.263524	0.341042	0.263365	Physical activity	Physical activity	Fraction of time	30860	Liver Function
diastolic_blood_pressure_manual_V0	self_report_sleep_duration	0.0597513	0.676701	0.0624646	0.00753464	0.819263	0.730077	0.0533762	0.0658593	0.00511913	3859	0.263524	0.0187644	0.894911	Sleep	Self-report	Hours	94	Cardiovascular Function
lymphocyte_percent	sleep_peak_time_mean	0.0597991	-0.116641	-0.014787	0.26686	0.119438	-0.0492272	0.0674133	-0.00655662	0.00829272	64306	0.263524	0.381833	0.226133	Diurnal rhythms	Phase	Hours past midnight	30180	White Blood Cell Count
direct_bilirubin	sedentary_overall	0.0598024	0.171887	0.0164326	0.000267199	0.347273	0.233151	0.0612634	0.0207744	0.00652163	54371	0.263524	0.00093379	0.507113	Physical activity	Physical activity	Fraction of time	30660	Liver Function
alkaline_phosphatase	walking_within_day_SD	0.0598126	-8.03221	-0.0146347	3.76018e-05	0.093324	-12.9006	-4.86842	-0.0258511	-0.00828947	63388	0.263524	0.000156997	0.185079	Physical activity	Physical activity variability	Fraction of time	30610	Liver Function
alanine_aminotransferase	MET_overall_M10	0.0598501	-0.670509	-0.0145534	0.000167712	0.148894	-1.00916	-0.338647	-0.0197495	-0.00843344	63365	0.263576	0.000612305	0.26861	Physical activity	Physical activity	MET	30620	Liver Function
cholesterol	MET_within_day_SD_L5	0.0600904	0.361956	0.0148131	0.172369	5.0582e-05	-0.186776	-0.548732	-0.00818443	-0.0215311	63250	0.264521	0.268628	0.000292302	Physical activity	Physical activity variability		30690	Lipoprotein Profile
hip_circumference	sedentary_hourly_SD	0.0601619	2.07872	0.00748087	2.76332e-14	7.65321e-09	6.30811	4.2294	0.0275847	0.0135146	67223	0.264681	3.81234e-13	8.69391e-08	Physical activity	Physical activity variability	Fraction of time	49	Body Mass
urine_potassium	temp_phase	0.0601781	-0.101162	-0.0153373	0.521927	0.00465249	0.0206862	0.121848	0.00376412	0.01501	65318	0.264681	0.640204	0.015367	Diurnal rhythms	Phase	Hours past midnight	30520	Renal Function
total_protein	MET_peak_time_mean_abs_dev	0.0602362	0.0539685	0.0155535	0.463374	0.0478319	0.0155052	-0.0384633	0.00455173	-0.0109234	58028	0.264823	0.584921	0.108913	Diurnal rhythms	Phase	Hours	30860	Liver Function
systolic_blood_pressure_V0	total_sleep_mean_abs_dev	0.0603573	0.333382	0.013894	0.164074	0.205588	0.1732	-0.160182	0.00830398	-0.00607473	63310	0.265242	0.258463	0.343827	Sleep	Sleep	Hours	4080	Cardiovascular Function
high_light_scatter_reticulocyte_count	inactivity_peak_value_mean	0.0604785	9.56667e-05	0.0140951	0.420598	0.0620004	2.94678e-05	-6.6199e-05	0.00415921	-0.0102512	63220	0.265635	0.541776	0.133859	Sleep	Sleep		30300	Red Blood Cell Count
hand_grip_strength_right	MET_overall_L5	0.0604982	-2.56599	-0.00985676	4.32563e-06	0.0606831	-4.39718	-1.83119	-0.0225894	-0.011109	66856	0.265635	2.14965e-05	0.131734	Physical activity	Physical activity	MET	47	Muscle Function
arterial_stiffness_arterial_stiffness_index	MET_overall_M10	0.0605406	0.256895	0.0237957	0.373346	0.0663745	0.0919047	-0.16499	0.00824099	-0.0158221	25133	0.265685	0.494527	0.141288	Physical activity	Physical activity	MET	21021	Cardiovascular Function
immature_reticulocyte_fraction	main_sleep_duration_mean_abs_dev	0.0605612	0.00126011	0.0144234	0.0222373	0.716596	0.00108818	-0.000171928	0.0133555	-0.00184796	63150	0.265685	0.0481418	0.823309	Sleep	Sleep	Hours	30280	Red Blood Cell Count
arterial_stiffness_position_of_notch	walking_overall	0.060634	-3.33877	-0.0233918	6.50189e-10	0.000128361	-8.00945	-4.67068	-0.0577974	-0.0327188	25184	0.26589	5.41842e-09	0.000672309	Physical activity	Physical activity	Hours	4199	Cardiovascular Function
high_light_scatter_reticulocyte_percent	MVPA_overall_M10	0.0606979	-0.0287924	-0.0142655	7.02703e-09	0.000453475	-0.0653113	-0.0365189	-0.0309231	-0.0187183	63256	0.266058	5.15483e-08	0.00203895	Physical activity	Physical activity	Fraction of time	30290	Red Blood Cell Count
waist_circumference	sleep_overall_L5	0.0608383	1.42267	0.0063073	0.00136195	2.12851e-08	-1.66851	-3.09118	-0.00980383	-0.0136257	67015	0.266559	0.00409739	2.25463e-07	Sleep	Sleep	Fraction of time	48	Body Mass
eosinophill_percent	acceleration_within_day_SD_M10	0.0609921	0.00211167	0.015675	0.103519	0.299824	0.00126545	-0.00084622	0.00953596	-0.00621036	64204	0.267119	0.177718	0.4554	Physical activity	Physical activity variability	Fraction of time	30210	White Blood Cell Count
weight	phase_abs_dev	0.0610441	-0.132654	-0.00548615	6.09286e-07	0.0244944	-0.246681	-0.114028	-0.0124519	-0.00500601	67022	0.267234	3.45688e-06	0.0627742	Diurnal rhythms	Phase	Hours	21002	Body Mass
igf_1	walking_overall_M10	0.0611682	-1.00341	-0.0144441	0.390373	0.0691266	-0.334741	0.66867	-0.00514394	0.00917572	63036	0.267663	0.511225	0.145789	Physical activity	Physical activity	Fraction of time	30770	Metabolic Function
high_light_scatter_reticulocyte_percent	moderate_overall_M10	0.0612025	-0.0485239	-0.0150729	0.000191337	0.0565559	-0.0778421	-0.0293182	-0.0198848	-0.0101233	63256	0.267699	0.000690961	0.124614	Physical activity	Physical activity	Fraction of time	30290	Red Blood Cell Count
igf_1	total_sleep_mean_abs_dev	0.0613022	-0.100956	-0.0144106	0.00710015	0.981701	-0.101838	-0.000882267	-0.0161624	-0.000114981	62955	0.268021	0.0178275	0.990555	Sleep	Sleep	Hours	30770	Metabolic Function
haematocrit_percent	MVPA_IV	0.0614308	0.15134	0.0121209	0.470394	0.0512103	0.0421591	-0.109181	0.00419408	-0.0106704	64509	0.268469	0.591557	0.115028	Diurnal rhythms	Variability		30030	Red Blood Cell Count
high_light_scatter_reticulocyte_percent	main_sleep_ratio_mean	0.0614784	-0.136565	-0.014634	1.08246e-11	0.00021776	-0.335537	-0.198972	-0.0376139	-0.0199453	63223	0.268564	1.12305e-10	0.0010744	Sleep	Sleep		30290	Red Blood Cell Count
arterial_stiffness_wave_reflection_index	moderate_hourly_SD_M10	0.0615578	9.99124	0.0237423	0.00303119	0.625299	11.7433	1.75211	0.0247141	0.00480132	25184	0.268703	0.00831698	0.757573	Physical activity	Physical activity variability	Fraction of time	4195	Cardiovascular Function
neutrophil_percent	self_report_snoring	0.061571	-0.276074	-0.0158188	0.000151189	0.269293	-0.392392	-0.116317	-0.0230679	-0.00622207	60354	0.268703	0.000556722	0.420955	Sleep	Self-report		30200	White Blood Cell Count
high_light_scatter_reticulocyte_count	sedentary_RA	0.0615887	-0.00085561	-0.0139643	4.31607e-09	0.00164734	-0.00188347	-0.00102786	-0.0303293	-0.0171692	63229	0.268703	3.24714e-08	0.00628875	Diurnal rhythms	Amplitude		30300	Red Blood Cell Count
mean_platelt_volume	inactivity_peak_time_mean	0.0616587	0.0164513	0.0149081	0.00177164	0.590711	0.0197487	0.00329737	0.0189131	0.00285224	64454	0.268895	0.00516828	0.731012	Diurnal rhythms	Phase	Hours past midnight	30100	Coagulation
reticulocyte_count	sleep_peak_time_mean	0.0617052	0.00055064	0.0145228	0.245186	0.137765	0.000244987	-0.000305653	0.00596104	-0.00895945	63176	0.268983	0.356359	0.253011	Diurnal rhythms	Phase	Hours past midnight	30250	Red Blood Cell Count
red_blood_cell_count	acceleration_within_day_SD_M10	0.0617646	-0.000377863	-0.0130421	2.20765e-12	3.99455e-05	-0.00097961	-0.000601747	-0.0410634	-0.0235081	64326	0.269129	2.50233e-11	0.000236956	Physical activity	Physical activity variability	Fraction of time	30010	Red Blood Cell Count
lipoprotein_A	moderate_within_day_SD	0.0618189	19.0284	0.0176943	0.402701	0.0518236	6.6609	-12.3675	0.00574906	-0.0116697	50758	0.269251	0.523307	0.116202	Physical activity	Physical activity variability	Fraction of time	30790	Lipoprotein Profile
c_reactive_protein	self_report_nap_during_day	0.0618761	-0.29084	-0.018431	0.126489	0.000389517	0.145837	0.436678	0.0115127	0.0215207	40827	0.269386	0.209532	0.00179049	Sleep	Self-report		30710	Immune Function
albumin	acceleration_overall_L5	0.0619234	0.0232083	0.0153449	0.0306767	6.65079e-06	-0.018128	-0.0413363	-0.0135687	-0.0244017	58077	0.269478	0.0633547	4.68194e-05	Physical activity	Physical activity	g	30600	Liver Function
glucose	MET_hourly_SD_M10	0.0619654	-0.106272	-0.0154805	5.2843e-08	0.00293326	-0.223548	-0.117275	-0.0294005	-0.0190828	58025	0.269547	3.51104e-07	0.0103281	Physical activity	Physical activity variability		30740	Glucose Metabolism
systolic_blood_pressure_V0	MET_hourly_SD_M10	0.0620215	1.75946	0.0139442	0.0456474	0.546807	1.36911	-0.390342	0.0120246	-0.00291116	63390	0.269677	0.0892314	0.69384	Physical activity	Physical activity variability		4080	Cardiovascular Function
mean_sphered_cell_volume	temp_L1_time	0.0621877	-0.0217216	-0.0147444	0.340693	0.000146218	0.00817786	0.0298994	0.00571505	0.0198535	63259	0.27021	0.461309	0.000756217	Diurnal rhythms	Phase	Hours past midnight	30270	Red Blood Cell Count
apolipoprotein_B	moderate_between_day_SD_M10	0.0621966	0.0891204	0.0149259	0.256646	0.125707	0.0405375	-0.0485829	0.00673179	-0.00807532	63118	0.27021	0.369995	0.23544	Physical activity	Physical activity variability	Fraction of time	30640	Lipoprotein Profile
total_bilirubin	inactivity_peak_value_mean	0.0622386	-0.0467112	-0.0147771	0.00172097	0.569694	-0.0565861	-0.00987488	-0.0169677	-0.00348634	63095	0.270278	0.00504108	0.712712	Sleep	Sleep		30840	Liver Function
eosinophill_count	moderate_hourly_SD	0.0623183	-0.0414979	-0.0153835	0.000938987	0.296816	-0.0564253	-0.0149274	-0.0186114	-0.005948	64389	0.27051	0.00293919	0.451765	Physical activity	Physical activity variability	Fraction of time	30150	White Blood Cell Count
total_bilirubin	MET_overall_M10	0.062361	-0.23401	-0.0150712	0.0671941	0.460126	-0.17292	0.0610898	-0.0098191	0.00458146	63132	0.270582	0.123958	0.618757	Physical activity	Physical activity	MET	30840	Liver Function
urate	MVPA_IV	0.0624196	3.26061	0.0116394	0.000125959	0.190778	4.84458	1.58397	0.0203792	0.00680819	63321	0.270722	0.000470895	0.325188	Diurnal rhythms	Variability		30880	Metabolism
gamma_glutamyltransferase	MVPA_overall_M10	0.0624745	-5.00105	-0.0146205	4.93829e-12	2.01968e-06	-13.6425	-8.64145	-0.035149	-0.0300891	63357	0.270846	5.36693e-11	1.56172e-05	Physical activity	Physical activity	Fraction of time	30730	Liver Function
shbg	sleep_within_day_SD_M10	0.0625595	-5.61728	-0.0132663	0.0658736	5.12374e-06	3.97573	9.59301	0.0170694	0.01961	57497	0.270924	0.121959	3.68508e-05	Sleep	Sleep variability		30830	Liver Function
urine_microalbumin	acceleration_hourly_SD	0.0625799	-0.271213	-0.0325867	0.00494664	0.921974	-0.260201	0.0110122	-0.0287018	0.00168527	18011	0.270924	0.0128921	0.95904	Physical activity	Physical activity variability	Fraction of time	30500	Renal Function
eosinophill_count	temp_cosinor_rsquared	0.0625849	-0.0141771	-0.0153498	7.02768e-06	0.0244703	-0.0255601	-0.011383	-0.0260679	-0.0129519	64389	0.270924	3.36883e-05	0.0627424	Diurnal rhythms	Amplitude		30150	White Blood Cell Count
platelet_count	MET_RA	0.0626227	13.9548	0.0150232	0.363764	0.0795715	4.96447	-8.99035	0.00587696	-0.00917513	64508	0.270924	0.484529	0.163692	Diurnal rhythms	Amplitude	MET	30080	Coagulation
high_light_scatter_reticulocyte_count	walking_overall_M10	0.0626242	-0.00163085	-0.0137102	6.77191e-07	0.011166	-0.00315938	-0.00152853	-0.0251094	-0.0137849	63259	0.270924	3.80439e-06	0.0324724	Physical activity	Physical activity	Fraction of time	30300	Red Blood Cell Count
urine_sodium	sedentary_within_day_SD	0.062686	-17.1989	-0.0140615	0.00445361	0.69755	-19.592	-2.39313	-0.0154172	-0.00211467	65308	0.271077	0.0117259	0.811941	Physical activity	Physical activity variability	Fraction of time	30530	Renal Function
rheumatoid_factor	acceleration_peak_time_mean	0.0628304	-0.555594	-0.0533669	0.0180768	0.851825	-0.517664	0.0379303	-0.0503542	0.0035916	5390	0.271471	0.0403746	0.915549	Diurnal rhythms	Phase	Hours past midnight	30820	Immune Function
igf_1	acceleration_within_day_SD_M10	0.0628551	0.00604687	0.0150514	0.0117458	0.86978	0.00566179	-0.00038508	0.0158125	-0.000866688	62854	0.271471	0.027701	0.925963	Physical activity	Physical activity variability	Fraction of time	30770	Metabolic Function
mean_reticulocyte_volume	WASO_mean	0.0628562	-0.619092	-0.0153861	0.149468	5.75093e-05	0.336137	0.95523	0.00906742	0.0218178	63223	0.271471	0.239839	0.000327552	Sleep	Sleep	Hours	30260	Red Blood Cell Count
red_blood_cell_count	MVPA_IV	0.0629277	0.0181678	0.0124871	0.346577	0.0881118	0.00663732	-0.0115305	0.00529413	-0.00938328	64509	0.271666	0.467738	0.177257	Diurnal rhythms	Variability		30010	Red Blood Cell Count
urea	MVPA_hourly_SD_M10	0.0629842	0.396087	0.0143653	6.73076e-15	7.17489e-07	1.15466	0.758571	0.0437459	0.0271226	63342	0.271781	9.86794e-14	5.97443e-06	Physical activity	Physical activity variability	Fraction of time	30670	Renal Function
arterial_stiffness_position_of_shoulder	acceleration_peak_value_mean	0.063007	-0.00464702	-0.0240462	4.22382e-24	1.31022e-12	-0.0174845	-0.0128375	-0.110647	-0.0570077	25141	0.271781	1.13503e-22	2.32496e-11	Physical activity	Physical activity	g	4200	Cardiovascular Function
arterial_stiffness_peak_to_peak_time	amplitude	0.0630726	-17.6122	-0.0239546	0.0257049	0.70515	-15.1041	2.50809	-0.0218772	0.00316919	25175	0.271949	0.0545699	0.816447	Diurnal rhythms	Amplitude	g	4196	Cardiovascular Function
apolipoprotein_B	acceleration_overall	0.0631479	0.000448638	0.0156879	0.146005	2.85551e-05	-0.000252686	-0.000701323	-0.00920435	-0.0236492	63119	0.27216	0.235346	0.000175247	Physical activity	Physical activity	g	30640	Lipoprotein Profile
arterial_stiffness_pulse_rate	sleep_within_day_SD_M10	0.0631999	3.98471	0.0235532	0.000141294	0.199106	5.89139	1.90668	0.034823	0.0112236	25184	0.272223	0.000523468	0.336154	Sleep	Sleep variability		4194	Cardiovascular Function
lymphocyte_count	self_report_sleeplessness	0.0632155	-0.0443804	-0.0183952	0.0727533	0.424373	-0.0313767	0.0130037	-0.0107656	0.00647718	33635	0.272223	0.132129	0.585514	Sleep	Self-report		30120	White Blood Cell Count
arterial_stiffness_wave_reflection_index	MET_overall_M10	0.0632958	2.11566	0.0241016	0.000496084	0.240818	2.99299	0.877328	0.0290708	0.0118073	25184	0.272392	0.00164147	0.387083	Physical activity	Physical activity	MET	4195	Cardiovascular Function
urine_microalbumin	WASO_mean	0.0633277	17.2567	0.0270986	0.000749234	0.635721	20.5762	3.31956	0.0282395	0.0069513	18008	0.272392	0.00239054	0.765334	Sleep	Sleep	Hours	30500	Renal Function
ldl_direct	moderate_within_day_SD_M10	0.063334	0.241673	0.0150769	0.22827	0.147729	0.119061	-0.122612	0.00722167	-0.00762608	63278	0.272392	0.337381	0.266976	Physical activity	Physical activity variability	Fraction of time	30780	Lipoprotein Profile
arterial_stiffness_arterial_stiffness_index	MVPA_IV	0.0633999	-0.256745	-0.0229511	0.0650388	0.449773	-0.184567	0.0721783	-0.0170182	0.0064835	25133	0.272496	0.120674	0.609649	Diurnal rhythms	Variability		21021	Cardiovascular Function
arterial_stiffness_arterial_stiffness_index	MET_peak_value_mean	0.0634112	0.191131	0.0234691	0.822226	0.0108454	0.0173271	-0.173804	0.00209872	-0.0217706	25133	0.272496	0.885628	0.0316654	Physical activity	Physical activity	MET	21021	Cardiovascular Function
phosphate	tasks_light_hourly_SD	0.0634563	0.0535317	0.0160051	0.00754685	0.591148	0.0625743	0.00904253	0.0162118	0.00308779	57973	0.272576	0.0187795	0.731065	Physical activity	Physical activity variability	Fraction of time	30810	Electrolyte
high_light_scatter_reticulocyte_count	sedentary_IV	0.0634889	0.000471268	0.0136534	0.266972	0.124777	0.000207692	-0.000263576	0.0056346	-0.00825919	63259	0.272602	0.381906	0.234087	Diurnal rhythms	Variability		30300	Red Blood Cell Count
hand_grip_strength_right	self_report_nap_during_day	0.0635284	-0.547777	-0.0124379	5.62069e-12	0.00267209	-1.24796	-0.700185	-0.0430184	-0.021305	43271	0.272658	6.05106e-11	0.00957229	Sleep	Self-report		47	Muscle Function
arterial_stiffness_pulse_rate	sleep_peak_quality_SD	0.063641	6.29223	0.0233234	0.623089	0.0251624	1.24627	-5.04596	0.00444809	-0.0194566	25087	0.273027	0.728931	0.0641973	Sleep	Sleep variability	Hours	4194	Cardiovascular Function
cholesterol	MVPA_within_day_SD	0.0636929	0.318011	0.014633	3.24779e-07	0.00612436	0.639404	0.321393	0.0304652	0.0146102	63381	0.273136	1.92658e-06	0.0193944	Physical activity	Physical activity variability	Fraction of time	30690	Lipoprotein Profile
c_reactive_protein	sleep_IV	0.063781	0.235057	0.0147635	1.03186e-07	0.00406328	0.487162	0.252105	0.0325302	0.0149804	63234	0.2734	6.60851e-07	0.0136933	Diurnal rhythms	Variability		30710	Immune Function
rheumatoid_factor	sedentary_overall_M10	0.0639046	-8.72422	-0.053845	0.138672	0.261707	-5.23033	3.49389	-0.0321354	0.0212483	5390	0.2737	0.225474	0.412227	Physical activity	Physical activity	Fraction of time	30820	Immune Function
hand_grip_strength_right	MVPA_between_day_SD	0.063948	3.91466	0.00970624	1.89795e-07	0.00257814	8.17817	4.26351	0.0252396	0.0178182	67097	0.2737	1.17108e-06	0.00926151	Physical activity	Physical activity variability	Fraction of time	47	Muscle Function
nucleated_red_blood_cell_count	MET_within_day_SD_L5	0.0639481	0.00816968	0.0148538	0.00780579	0.956067	0.00834054	0.00017086	0.01844	0.000269349	64248	0.2737	0.0193351	0.977726	Physical activity	Physical activity variability		30170	Red Blood Cell Count
reticulocyte_count	acceleration_IV	0.0639572	-0.00171119	-0.014879	0.00906922	0.986445	-0.00172217	-1.09803e-05	-0.01362	-0.000105046	63259	0.2737	0.0220559	0.992553	Diurnal rhythms	Variability		30250	Red Blood Cell Count
apolipoprotein_B	walking_peak_value_mean	0.0641074	0.0292925	0.0146915	0.000374056	0.276209	0.041073	0.0117805	0.0211125	0.00578676	63121	0.274228	0.00127052	0.429418	Physical activity	Physical activity	Hours	30640	Lipoprotein Profile
vitamin_D	self_report_nap_during_day	0.0643573	1.61785	0.0194817	0.792004	0.0337588	0.139577	-1.47827	0.0020641	-0.013989	39209	0.275183	0.863761	0.0820413	Sleep	Self-report		30890	Metabolism
calcium	MVPA_hourly_SD	0.0645136	-0.0280276	-0.0156663	0.00709764	0.898029	-0.0293766	-0.00134898	-0.0178814	-0.000703422	58069	0.275737	0.0178255	0.94427	Physical activity	Physical activity variability	Fraction of time	30680	Electrolyte
cholesterol	acceleration_between_day_SD	0.0645719	0.00344261	0.0149577	2.09884e-06	0.0619336	0.00599659	0.00255398	0.029121	0.0102292	63378	0.275815	1.09651e-05	0.133771	Physical activity	Physical activity variability	g	30690	Lipoprotein Profile
basophill_count	acceleration_L5_time	0.0645855	-0.000629891	-0.014678	0.034247	0.666224	-0.000530163	9.97278e-05	-0.0150656	0.00205586	64288	0.275815	0.0697408	0.789223	Diurnal rhythms	Phase	Hours past midnight	30160	White Blood Cell Count
shbg	sedentary_within_day_SD	0.0646191	-10.7183	-0.0130881	0.0548009	0.528069	-8.26456	2.45371	-0.0175247	0.00270174	57496	0.275844	0.104273	0.679309	Physical activity	Physical activity variability	Fraction of time	30830	Liver Function
waist_circumference	MVPA_IV	0.0646658	0.289773	0.00617649	4.36432e-10	0.000110445	0.708337	0.418564	0.0188782	0.00943604	67226	0.275929	3.72451e-09	0.000586233	Diurnal rhythms	Variability		48	Body Mass
lymphocyte_percent	MET_within_day_SD	0.0648534	0.761145	0.0151405	4.16405e-05	0.0594817	1.27236	0.511211	0.0246266	0.0101887	64387	0.276615	0.000171838	0.129755	Physical activity	Physical activity variability		30180	White Blood Cell Count
hip_circumference	sedentary_overall_L5	0.064946	1.24778	0.00738884	0.132086	8.91363e-05	-0.693006	-1.94078	-0.00555101	-0.00922316	67029	0.276895	0.216988	0.000484879	Physical activity	Physical activity	Fraction of time	49	Body Mass
high_light_scatter_reticulocyte_percent	sedentary_IV	0.0651162	0.0104316	0.0137859	0.131642	0.277883	0.00628219	-0.00414941	0.00801699	-0.00566367	63259	0.277506	0.216327	0.431433	Diurnal rhythms	Variability		30290	Red Blood Cell Count
immature_reticulocyte_fraction	temp_within_day_SD	0.0651856	-0.00140587	-0.0146419	3.0153e-13	1.49879e-07	-0.00410683	-0.00270096	-0.0436869	-0.0273893	63255	0.277686	3.76163e-12	1.40255e-06	Diurnal rhythms	Variability	Celsius	30280	Red Blood Cell Count
cystatin_C	self_report_IPAQ_activity_group	0.0654092	-0.00598479	-0.0190922	8.33802e-11	2.73682e-05	-0.015341	-0.00935622	-0.0475677	-0.0323896	31172	0.278523	7.77309e-10	0.000168667	Physical activity	Self-report physical activity		30720	Renal Function
glycated_heamoglobin	acceleration_L5_time_abs_dev	0.0654482	0.109635	0.0139203	0.000857377	0.412669	0.143342	0.033707	0.0169156	0.00464215	62815	0.278575	0.00270513	0.573247	Diurnal rhythms	Phase	Hours	30750	Glucose Metabolism
urate	tasks_light_hourly_SD	0.0655137	-19.8605	-0.0121407	0.000236623	0.0469575	-32.2904	-12.4299	-0.0194877	-0.0101828	63324	0.278738	0.000834585	0.107349	Physical activity	Physical activity variability	Fraction of time	30880	Metabolism
total_protein	sedentary_within_day_SD_L5	0.0655698	1.09822	0.0157527	0.544539	0.0487357	0.250305	-0.847916	0.003889	-0.0111829	58033	0.278861	0.661363	0.110701	Physical activity	Physical activity variability	Fraction of time	30860	Liver Function
high_light_scatter_reticulocyte_count	walking_within_day_SD_M10	0.0656357	-0.00281677	-0.0136662	4.48484e-05	0.084739	-0.00460039	-0.00178362	-0.0207722	-0.00941636	63259	0.278995	0.00018397	0.172219	Physical activity	Physical activity variability	Fraction of time	30300	Red Blood Cell Count
eosinophill_count	moderate_overall	0.0656554	-0.0604751	-0.0161203	0.00157067	0.180666	-0.0854654	-0.0249904	-0.0176902	-0.00763085	64388	0.278995	0.0046412	0.311616	Physical activity	Physical activity	Fraction of time	30150	White Blood Cell Count
mean_platelt_volume	self_report_sleep_duration_abs_dev	0.0657319	0.0253154	0.0149604	0.980002	0.00451003	-0.00026067	-0.025576	-0.000153335	-0.0151774	64299	0.279194	0.986424	0.0149588	Sleep	Self-report	Hours	30100	Coagulation
rheumatoid_factor	MET_RA	0.0657831	16.7843	0.0531491	0.0478646	0.597713	13.6285	-3.15579	0.0428883	-0.00972432	5390	0.279194	0.0929653	0.736722	Diurnal rhythms	Amplitude	MET	30820	Immune Function
nucleated_red_blood_cell_count	MET_overall_L5	0.0657837	0.00873039	0.0147231	0.0153484	0.843602	0.00806275	-0.000667643	0.0169055	-0.000955393	64155	0.279194	0.0349715	0.910195	Physical activity	Physical activity	MET	30170	Red Blood Cell Count
high_light_scatter_reticulocyte_percent	acceleration_within_day_SD_M10	0.0659457	-0.000218515	-0.0144897	2.57271e-10	0.000490767	-0.000518405	-0.00029989	-0.0352226	-0.0193221	63076	0.279592	2.24583e-09	0.00218562	Physical activity	Physical activity variability	Fraction of time	30290	Red Blood Cell Count
lymphocyte_percent	MET_overall	0.065955	0.673956	0.0150503	0.0148833	0.977833	0.680546	0.00658995	0.0145449	0.000149472	64386	0.279592	0.0340398	0.988785	Physical activity	Physical activity	MET	30180	White Blood Cell Count
urea	temp_phase_abs_dev	0.065959	-0.00445371	-0.0146725	0.535685	0.00553202	0.000905184	0.00535889	0.00344659	0.0148421	63345	0.279592	0.652844	0.0178146	Diurnal rhythms	Phase	Hours	30670	Renal Function
haemoglobin_concentration	phase	0.0660016	0.0143502	0.0114426	0.800251	0.00478638	-0.00138195	-0.0157321	-0.00147509	-0.0151713	64391	0.279657	0.869014	0.0157536	Diurnal rhythms	Phase	Hours past midnight	30020	Red Blood Cell Count
blood_sample_fasting_time	MVPA_IV	0.0660655	0.113753	0.0144143	9.02535e-05	0.149307	0.175351	0.0615988	0.0222895	0.00774924	67282	0.279813	0.000348944	0.269171	Diurnal rhythms	Variability		74	Metadata
direct_bilirubin	MET_RA	0.0662313	-0.20753	-0.0161574	0.00258194	0.698236	-0.238758	-0.0312283	-0.0173271	-0.00269752	54368	0.2804	0.00722101	0.812556	Diurnal rhythms	Amplitude	MET	30660	Liver Function
platelet_crit	amplitude	0.0663567	0.00731219	0.0146093	0.564238	0.0419259	0.00163938	-0.00567281	0.00370408	-0.0107247	64512	0.280815	0.678563	0.0978024	Diurnal rhythms	Amplitude	g	30090	Coagulation
systolic_blood_pressure_V0	walking_within_day_SD	0.0664171	-5.93735	-0.0136573	0.532327	0.000743248	1.48111	7.41846	0.00371747	0.0163852	63394	0.280956	0.649907	0.00314985	Physical activity	Physical activity variability	Fraction of time	4080	Cardiovascular Function
high_light_scatter_reticulocyte_percent	MET_RA	0.0664728	-0.0483226	-0.0143242	7.27569e-12	4.01247e-06	-0.131481	-0.083158	-0.0371932	-0.024941	63255	0.281076	7.68803e-11	2.95406e-05	Diurnal rhythms	Amplitude	MET	30290	Red Blood Cell Count
urine_creatinine	temp_phase_abs_dev	0.0666453	-18.1991	-0.0140429	0.305428	0.00202524	6.16314	24.3623	0.00536595	0.0177266	65447	0.281657	0.42486	0.007533	Diurnal rhythms	Phase	Hours	30510	Renal Function
waist_circumference	self_report_daytime_dozing	0.066665	-0.52253	-0.00666438	0.584534	0.001355	0.112006	0.634536	0.00183921	0.00839069	54213	0.281657	0.696986	0.00532482	Sleep	Self-report		48	Body Mass
systolic_blood_pressure_V0	sedentary_within_day_SD	0.0667685	7.62968	0.0136811	0.529903	0.0405035	1.94964	-5.68004	0.0037213	-0.00987319	63393	0.281978	0.647562	0.0952919	Physical activity	Physical activity variability	Fraction of time	4080	Cardiovascular Function
haemoglobin_concentration	MET_hourly_SD	0.0668675	-0.0932398	-0.0118559	1.83586e-10	1.06097e-05	-0.242265	-0.149025	-0.0375108	-0.0240878	64508	0.282281	1.64074e-09	7.21237e-05	Physical activity	Physical activity variability		30020	Red Blood Cell Count
hip_circumference	sleep_within_day_SD_L5	0.0669596	1.05258	0.00735878	0.229262	0.0001823	-0.483426	-1.53601	-0.00444544	-0.00887218	67221	0.282554	0.338484	0.000921075	Sleep	Sleep		49	Body Mass
haematocrit_percent	moderate_hourly_SD	0.0670774	-0.841601	-0.0122011	5.64866e-11	6.84601e-07	-2.3081	-1.4665	-0.038191	-0.0269503	64512	0.282871	5.38296e-10	5.72373e-06	Physical activity	Physical activity variability	Fraction of time	30030	Red Blood Cell Count
arterial_stiffness_peak_to_peak_time	MVPA_IV	0.0670898	5.75934	0.0229914	0.0544556	0.524086	4.37591	-1.38343	0.0187792	-0.00523867	25175	0.282871	0.103731	0.675334	Diurnal rhythms	Variability		4196	Cardiovascular Function
phosphate	acceleration_hourly_SD	0.067119	0.000175268	0.0158949	3.93602e-06	0.1205	0.000287986	0.000112718	0.0294462	0.00958816	57932	0.282878	1.97126e-05	0.227849	Physical activity	Physical activity variability	Fraction of time	30810	Electrolyte
arterial_stiffness_position_of_peak	acceleration_IV	0.0672704	-0.410994	-0.0230218	1.81764e-09	0.000301126	-0.973777	-0.562783	-0.0639065	-0.0276746	25184	0.283362	1.42693e-08	0.00143083	Diurnal rhythms	Variability		4198	Cardiovascular Function
direct_bilirubin	tasks_light_overall	0.0672947	-0.359622	-0.016641	0.000548898	0.0961267	-0.550915	-0.191293	-0.0195014	-0.0112438	54365	0.283362	0.00179627	0.189238	Physical activity	Physical activity	Hours	30660	Liver Function
direct_bilirubin	MET_peak_value_mean	0.0673164	-0.0335054	-0.0159615	0.0423195	0.586665	-0.0265291	0.00697628	-0.0115587	0.00376039	54369	0.283362	0.0836095	0.727815	Physical activity	Physical activity	MET	30660	Liver Function
calcium	temp_phase	0.0673885	0.000287254	0.0158661	0.0665531	0.357165	0.00017079	-0.000116464	0.0119635	-0.00493323	58071	0.283473	0.122996	0.517447	Diurnal rhythms	Phase	Hours past midnight	30680	Electrolyte
arterial_stiffness_position_of_notch	acceleration_peak_value_SD	0.0673977	-0.00608165	-0.0241474	2.04086e-36	2.10342e-19	-0.0282501	-0.0221684	-0.126113	-0.0794799	25084	0.283473	1.03983e-34	7.73159e-18	Physical activity	Physical activity variability	Fraction of time	4199	Cardiovascular Function
c_reactive_protein	acceleration_peak_time_mean_abs_dev	0.0674324	0.0485155	0.0141749	0.151885	0.251567	0.0276021	-0.0209134	0.00849502	-0.00585339	63241	0.283502	0.243153	0.400113	Diurnal rhythms	Phase	Hours	30710	Immune Function
red_blood_cell_count	acceleration_L5_time_abs_dev	0.0675148	0.00684812	0.0120716	0.38033	0.0839308	0.002376	-0.00447212	0.00488934	-0.00933319	64381	0.283733	0.501834	0.17085	Diurnal rhythms	Phase	Hours	30010	Red Blood Cell Count
mean_corpuscular_haemoglobin	phase	0.0675541	0.0270151	0.0142839	0.0132718	0.894024	0.0256086	-0.00140649	0.0156082	-0.000666474	64390	0.283782	0.0308059	0.942079	Diurnal rhythms	Phase	Hours past midnight	30050	Red Blood Cell Count
platelet_distribution_width	main_sleep_offset_mean	0.0676709	0.00739823	0.0144236	0.00440141	0.784467	0.00817885	0.00078062	0.0168086	0.00147261	64431	0.284157	0.0116003	0.871423	Diurnal rhythms	Phase	Hours past midnight	30110	Coagulation
diastolic_blood_pressure_V0	moderate_between_day_SD_M10	0.0677589	3.81176	0.0140749	0.601684	0.000843174	-0.814405	-4.62617	-0.00305952	-0.0170532	63392	0.28441	0.711703	0.00354057	Physical activity	Physical activity variability	Fraction of time	4079	Cardiovascular Function
phosphate	walking_within_day_SD_M10	0.0678323	-0.0508925	-0.0148924	0.0597562	2.25951e-06	0.038539	0.0894315	0.0114333	0.0274535	57973	0.284529	0.112305	1.73156e-05	Physical activity	Physical activity variability	Fraction of time	30810	Electrolyte
waist_circumference	acceleration_RA	0.0678424	-1.20043	-0.00627319	6.39149e-50	9.95389e-32	-6.76477	-5.56434	-0.0460625	-0.0294888	67100	0.284529	5.57468e-48	1.28057e-29	Diurnal rhythms	Amplitude		48	Body Mass
ldl_direct	sleep_peak_quality_mean	0.0680469	-0.199512	-0.0146933	3.81962e-05	7.18862e-11	0.312929	0.512441	0.0249482	0.0346501	63168	0.285167	0.000159221	1.04499e-09	Sleep	Sleep	Hours	30780	Lipoprotein Profile
red_blood_cell_count	self_report_chronotype	0.0680736	0.0207289	0.022591	0.189299	0.203488	0.0112945	-0.0094344	0.0138516	-0.0125617	20157	0.285167	0.289877	0.341146	Diurnal rhythms	Self-report		30010	Red Blood Cell Count
c_reactive_protein	walking_within_day_SD_M10	0.0680776	1.20276	0.0142519	3.71915e-05	5.86269e-13	-2.00517	-3.20793	-0.0244883	-0.0371285	63251	0.285167	0.000155726	1.07556e-11	Physical activity	Physical activity variability	Fraction of time	30710	Immune Function
mean_corpuscular_haemoglobin	main_sleep_onset_mean	0.0682165	0.023219	0.0141905	0.969148	0.0108015	0.000349437	-0.0228695	0.000241881	-0.0127615	64443	0.285534	0.979522	0.0315641	Diurnal rhythms	Phase	Hours past midnight	30050	Red Blood Cell Count
diastolic_blood_pressure_manual_V0	sleep_within_day_SD_L5	0.0682654	-10.4321	-0.0601055	0.0529571	0.530356	-7.92525	2.5069	-0.0490142	0.0136875	3866	0.285534	0.101306	0.681025	Sleep	Sleep		94	Cardiovascular Function
basophill_count	main_sleep_ratio_mean	0.0682726	-0.0335751	-0.015238	7.42585e-05	0.246923	-0.0492959	-0.0157208	-0.0295716	-0.00571173	64352	0.285534	0.000292711	0.394555	Sleep	Sleep		30160	White Blood Cell Count
gamma_glutamyltransferase	inactivity_peak_time_mean	0.0682875	0.518602	0.0141168	0.000717142	0.39008	0.689228	0.170625	0.0171174	0.0054045	63303	0.285534	0.00229718	0.55131	Diurnal rhythms	Phase	Hours past midnight	30730	Liver Function
arterial_stiffness_position_of_shoulder	acceleration_within_day_SD	0.0683039	-0.0125605	-0.0237171	1.48592e-24	1.69296e-13	-0.0490672	-0.0365067	-0.1135	-0.0590343	25141	0.285534	4.12212e-23	3.23265e-12	Physical activity	Physical activity variability	Fraction of time	4200	Cardiovascular Function
aspartate_aminotransferase	sedentary_hourly_SD_L5	0.068409	1.76039	0.0145847	1.64731e-05	0.0527709	3.03881	1.27842	0.0275834	0.0100802	63160	0.285731	7.36182e-05	0.117787	Physical activity	Physical activity variability	Fraction of time	30650	Liver Function
apolipoprotein_A	MVPA_within_day_SD	0.0684091	0.0722715	0.0137024	2.37329e-34	9.73362e-25	0.352307	0.280035	0.0816671	0.0525397	57726	0.285731	1.10525e-32	6.38079e-23	Physical activity	Physical activity variability	Fraction of time	30630	Lipoprotein Profile
ldl_direct	walking_hourly_SD	0.0684345	0.268426	0.0144365	2.14513e-07	0.00459807	0.555234	0.286808	0.0309164	0.0150277	63278	0.285731	1.31493e-06	0.0152067	Physical activity	Physical activity variability	Fraction of time	30780	Lipoprotein Profile
white_blood_cell_count	self_report_chronotype	0.0685129	0.119987	0.0262572	0.0873002	0.4199	0.0852947	-0.0346926	0.0173227	-0.00813878	20157	0.285925	0.154274	0.580472	Diurnal rhythms	Self-report		30000	White Blood Cell Count
creatinine	temp_within_day_SD	0.0685375	-0.300547	-0.0123904	0.0270794	0.779639	-0.269431	0.0311156	-0.0117407	0.0018139	63362	0.285925	0.0570641	0.867371	Diurnal rhythms	Variability	Celsius	30700	Renal Function
haematocrit_percent	sedentary_within_day_SD	0.0685641	1.18375	0.011747	0.000780041	0.305001	1.62808	0.444331	0.0192563	0.00553278	64511	0.285925	0.00248013	0.460815	Physical activity	Physical activity variability	Fraction of time	30030	Red Blood Cell Count
arterial_stiffness_arterial_stiffness_index	MVPA_overall	0.0686161	1.23139	0.0226114	0.241741	0.154833	0.590088	-0.641307	0.0107034	-0.0121855	25133	0.286025	0.352631	0.27679	Physical activity	Physical activity	Fraction of time	21021	Cardiovascular Function
eosinophill_count	moderate_hourly_SD_M10	0.0687127	-0.0332248	-0.014707	0.00212862	0.516243	-0.0412495	-0.00802467	-0.0172363	-0.00369641	64389	0.286286	0.00609735	0.668491	Physical activity	Physical activity variability	Fraction of time	30150	White Blood Cell Count
mean_platelt_volume	temp_L1_time	0.0687342	-0.00445701	-0.0144611	0.611666	0.0324409	-0.000916018	0.00354099	-0.0030533	0.0112559	64512	0.286286	0.719623	0.0792879	Diurnal rhythms	Phase	Hours past midnight	30100	Coagulation
lipoprotein_A	moderate_between_day_SD	0.0688406	41.7621	0.0170961	0.318215	0.0954016	17.9243	-23.8378	0.00684622	-0.00996876	50741	0.286437	0.438547	0.188134	Physical activity	Physical activity variability	Fraction of time	30790	Lipoprotein Profile
testosterone	moderate_overall_M10	0.0688437	0.611633	0.00661651	0.0712828	0.508546	0.472246	-0.139387	0.00740802	-0.0156458	57252	0.286437	0.130101	0.661688	Physical activity	Physical activity	Fraction of time	30850	Sex Hormone
testosterone	temp_L1_time	0.0688539	0.010699	0.0061543	0.00919921	0.966852	0.0108711	0.000172144	0.0106046	0.000958872	57255	0.286437	0.0223245	0.98297	Diurnal rhythms	Phase	Hours past midnight	30850	Sex Hormone
cholesterol	inactivity_peak_value_mean	0.0689066	0.0112799	0.0143715	0.000342879	2.19153e-10	-0.0160052	-0.0272851	-0.0215825	-0.0335777	63344	0.28645	0.00117552	3.00737e-09	Sleep	Sleep		30690	Lipoprotein Profile
glycated_heamoglobin	sleep_peak_time_mean_abs_dev	0.0689191	0.125023	0.0138231	3.95228e-07	0.00895657	0.250145	0.125123	0.0259202	0.0148694	62828	0.28645	2.31513e-06	0.026843	Diurnal rhythms	Phase	Hours	30750	Glucose Metabolism
cholesterol	self_report_sleep_duration	0.0689405	-0.0162128	-0.014304	0.0436187	0.666035	-0.0137269	0.00248593	-0.0120035	0.00225587	63183	0.28645	0.0858362	0.789172	Sleep	Self-report	Hours	30690	Lipoprotein Profile
basophill_percent	main_sleep_onset_SD	0.0690068	0.0130193	0.0145284	0.0476017	0.57111	0.0102021	-0.00281724	0.014693	-0.00268024	64080	0.286609	0.0925768	0.713593	Diurnal rhythms	Phase Variability	Hours	30220	White Blood Cell Count
monocyte_count	self_report_sleeplessness	0.0690528	0.00803646	0.0202765	0.336176	0.102016	0.00311157	-0.00492489	0.00745164	-0.0130357	33635	0.286685	0.456755	0.198403	Sleep	Self-report		30130	White Blood Cell Count
arterial_stiffness_position_of_notch	self_report_sleeplessness	0.0691418	-0.406782	-0.0323833	0.09733	0.375507	-0.271699	0.135083	-0.0214126	0.0108061	13323	0.286883	0.168867	0.53674	Sleep	Self-report		4199	Cardiovascular Function
cholesterol	acceleration_overall	0.0691563	0.00205949	0.0150853	4.04075e-06	0.0306263	0.0037601	0.00170061	0.0291048	0.0121477	63382	0.286883	2.0172e-05	0.0754549	Physical activity	Physical activity	g	30690	Lipoprotein Profile
red_blood_cell_distribution_width	moderate_overall	0.0692073	-0.399649	-0.0158612	0.0389169	0.836018	-0.373786	0.0258626	-0.0142772	0.00100275	64510	0.286979	0.077713	0.906384	Physical activity	Physical activity	Fraction of time	30070	Red Blood Cell Count
total_protein	MVPA_between_day_SD	0.0692705	-2.25889	-0.0152799	9.53107e-05	0.111086	-3.59125	-1.33236	-0.024547	-0.0088862	58029	0.287125	0.000366432	0.213143	Physical activity	Physical activity variability	Fraction of time	30860	Liver Function
diastolic_blood_pressure_manual_V0	phase	0.06931	0.658584	0.0598225	0.105664	0.357795	0.434805	-0.223779	0.0424868	-0.0193993	3860	0.287173	0.180856	0.518144	Diurnal rhythms	Phase	Hours past midnight	94	Cardiovascular Function
alkaline_phosphatase	moderate_peak_value_mean	0.0694139	-3.05764	-0.0147503	9.21526e-08	0.000159906	-7.02709	-3.96945	-0.0336888	-0.018589	63388	0.287488	5.93513e-07	0.000817561	Physical activity	Physical activity	Hours	30610	Liver Function
vitamin_D	amplitude	0.0695072	3.28382	0.0150301	5.54861e-88	1.38339e-68	25.5972	22.3134	0.120311	0.0965742	60725	0.287759	2.59574e-85	1.77973e-65	Diurnal rhythms	Amplitude	g	30890	Metabolism
platelet_count	sedentary_IV	0.0696277	2.92152	0.014022	0.381927	0.0834248	1.03782	-1.8837	0.00554243	-0.00874879	64512	0.288068	0.503367	0.170122	Diurnal rhythms	Variability		30080	Coagulation
urine_creatinine	inactivity_peak_value_mean	0.0696379	-53.3708	-0.0135393	0.00125851	0.466564	-68.2496	-14.8788	-0.0171302	-0.00425939	65408	0.288068	0.0038276	0.623953	Sleep	Sleep		30510	Renal Function
platelet_crit	sedentary_peak_value_mean	0.069702	-0.00845293	-0.014137	0.105797	2.71812e-06	0.00573473	0.0141877	0.0101964	0.0239976	64512	0.288218	0.180995	2.05698e-05	Physical activity	Physical activity	Hours	30090	Coagulation
red_blood_cell_count	sedentary_IV	0.0699109	-0.0174598	-0.0120105	9.05766e-06	0.0307845	-0.0315194	-0.0140596	-0.0248158	-0.0116358	64512	0.288965	4.23349e-05	0.075689	Diurnal rhythms	Variability		30010	Red Blood Cell Count
high_light_scatter_reticulocyte_count	temp_IV	0.070201	0.000356727	0.0138087	2.98946e-18	7.0697e-12	0.0012678	0.00091107	0.0457242	0.0379491	63259	0.290026	5.9627e-17	1.15149e-10	Diurnal rhythms	Variability		30300	Red Blood Cell Count
eosinophill_percent	self_report_getting_up_in_morning	0.0702238	-0.186876	-0.0287622	0.0663302	0.622532	-0.159379	0.0274967	-0.0166484	0.00542334	22593	0.290026	0.12265	0.75502	Sleep	Self-report		30210	White Blood Cell Count
glycated_heamoglobin	acceleration_IV	0.0702782	-0.260583	-0.0141971	0.0375639	0.646283	-0.214493	0.0460898	-0.0107792	0.00267983	62942	0.290134	0.075318	0.773374	Diurnal rhythms	Variability		30750	Glucose Metabolism
reticulocyte_percentage	acceleration_IV	0.0703217	-0.0367255	-0.0146895	0.0482752	0.568675	-0.0286327	0.00809278	-0.0108233	0.00335282	63259	0.290197	0.093639	0.712352	Diurnal rhythms	Variability		30240	Red Blood Cell Count
urine_potassium	MET_peak_time_mean	0.0704137	0.254983	0.0145147	0.17128	0.236277	0.143567	-0.111415	0.00826474	-0.00641293	65315	0.290317	0.267255	0.381813	Diurnal rhythms	Phase	Hours past midnight	30520	Renal Function
direct_bilirubin	acceleration_M10_time_abs_dev	0.0704409	0.0134183	0.0156256	0.00195825	0.648209	0.0158653	0.00244701	0.0178325	0.00314936	54100	0.290317	0.00565974	0.77412	Diurnal rhythms	Phase	Hours	30660	Liver Function
systolic_blood_pressure_V0	sedentary_peak_time_mean	0.0704679	-0.113458	-0.0137528	0.186727	3.51687e-05	0.0612377	0.174695	0.00804534	0.0204142	63391	0.290317	0.286706	0.000211423	Diurnal rhythms	Phase	Hours past midnight	4080	Cardiovascular Function
pulse_rate_V0	sleep_peak_quality_mean	0.0704729	-2.63508	-0.0145674	0.000886903	0.482409	-3.36995	-0.734861	-0.0189941	-0.00395447	63285	0.290317	0.00278888	0.638089	Sleep	Sleep	Hours	102	Cardiovascular Function
white_blood_cell_count	self_report_daytime_dozing	0.0704927	-0.195355	-0.0161325	0.0453139	0.595297	-0.155495	0.0398596	-0.0126546	0.00335229	51999	0.290317	0.0886804	0.734275	Sleep	Self-report		30000	White Blood Cell Count
white_blood_cell_count	self_report_getting_up_in_morning	0.0705449	0.199325	0.0286429	0.15062	0.26769	0.13327	-0.0660549	0.0128239	-0.0122194	22631	0.290317	0.241386	0.419213	Sleep	Self-report		30000	White Blood Cell Count
albumin	self_report_sleep_duration	0.0705716	0.038996	0.0148926	0.0567165	0.57994	0.0312423	-0.00775368	0.0117839	-0.00301796	57893	0.290317	0.107322	0.721508	Sleep	Self-report	Hours	30600	Liver Function
platelet_count	MET_peak_value_mean	0.0705764	2.19882	0.0144842	0.389218	0.0810353	0.777234	-1.42158	0.00552395	-0.00905319	64509	0.290317	0.510233	0.166271	Physical activity	Physical activity	MET	30080	Coagulation
albumin	sleep_within_day_SD_L5	0.0706626	0.63315	0.0150925	0.394216	0.000852077	-0.207287	-0.840437	-0.00536016	-0.0186231	58077	0.290512	0.5151	0.0035765	Sleep	Sleep		30600	Liver Function
urine_sodium	MVPA_within_day_SD_M10	0.0706804	12.27	0.0136193	0.995951	0.00922871	0.0248375	-12.2452	2.78823e-05	-0.0142363	65307	0.290512	0.997405	0.0274752	Physical activity	Physical activity variability	Fraction of time	30530	Renal Function
testosterone	sedentary_overall_L5	0.0707646	0.739882	0.00633976	0.0245083	0.644421	0.595786	-0.144096	0.00940684	-0.0109132	57078	0.290742	0.052408	0.772104	Physical activity	Physical activity	Fraction of time	30850	Sex Hormone
arterial_stiffness_arterial_stiffness_index	sedentary_overall	0.0708282	-0.919714	-0.0226633	0.134698	0.296461	-0.558115	0.361599	-0.0138248	0.0089451	25133	0.290888	0.220504	0.451695	Physical activity	Physical activity	Fraction of time	21021	Cardiovascular Function
glucose	moderate_hourly_SD_M10	0.0708678	-0.262946	-0.015118	4.21373e-06	0.0214513	-0.490773	-0.227828	-0.0248602	-0.0147414	58027	0.290934	2.09607e-05	0.056106	Physical activity	Physical activity variability	Fraction of time	30740	Glucose Metabolism
pulse_rate_V0	MET_within_day_SD_L5	0.0710427	3.5764	0.0144045	1.40229e-05	0.0672619	6.12361	2.54721	0.0247081	0.0102842	63256	0.291536	6.34671e-05	0.142793	Physical activity	Physical activity variability		102	Cardiovascular Function
cholesterol	sleep_peak_quality_mean	0.0710771	-0.255149	-0.0143325	5.50497e-05	1.4886e-10	0.396187	0.651336	0.024251	0.0340633	63274	0.291561	0.000222272	2.08729e-09	Sleep	Sleep	Hours	30690	Lipoprotein Profile
systolic_blood_pressure_V0	sedentary_overall_M10	0.0711523	2.16013	0.0136783	0.00557469	1.58099e-08	-2.43561	-4.59574	-0.0167037	-0.0276527	63394	0.291753	0.0143724	1.71099e-07	Physical activity	Physical activity	Fraction of time	4080	Cardiovascular Function
diastolic_blood_pressure_V0	walking_overall	0.0711929	-3.30815	-0.0137725	0.191415	0.213293	-1.74972	1.55842	-0.00763826	0.00640074	63395	0.291803	0.292725	0.352871	Physical activity	Physical activity	Hours	4079	Cardiovascular Function
arterial_stiffness_position_of_notch	temp_RA	0.0712346	4.59876	0.0235448	4.73719e-07	0.00489199	9.45416	4.8554	0.049709	0.024535	25178	0.291858	2.73478e-06	0.0160499	Diurnal rhythms	Amplitude		4199	Cardiovascular Function
platelet_count	moderate_between_day_SD_M10	0.071292	21.021	0.014128	0.673807	0.0250373	3.66602	-17.355	0.00266549	-0.011397	64509	0.29195	0.771565	0.0639096	Physical activity	Physical activity variability	Fraction of time	30080	Coagulation
mean_sphered_cell_volume	phase_abs_dev	0.0713138	0.115961	0.0143442	2.36623e-08	0.00382064	0.249631	0.133671	0.0337126	0.0152431	63104	0.29195	1.63774e-07	0.012999	Diurnal rhythms	Phase	Hours	30270	Red Blood Cell Count
urine_creatinine	MVPA_IV	0.0713563	268.102	0.0133628	3.39263e-17	5.04229e-10	906.772	638.67	0.044319	0.0363789	65444	0.292008	6.31409e-16	6.67033e-09	Diurnal rhythms	Variability		30510	Renal Function
systolic_blood_pressure_V0	acceleration_hourly_SD	0.0715374	-0.0191129	-0.0143677	0.0430385	3.76772e-05	0.0140063	0.0331193	0.0127319	0.0214528	63355	0.292632	0.0848894	0.000224406	Physical activity	Physical activity variability	Fraction of time	4080	Cardiovascular Function
apolipoprotein_B	WASO_mean	0.0716233	-0.0180846	-0.0146716	0.00260809	0.660676	-0.0212221	-0.00313746	-0.0184748	-0.00235613	63085	0.292779	0.00728031	0.784638	Sleep	Sleep	Hours	30640	Lipoprotein Profile
mean_corpuscular_volume	sedentary_within_day_SD	0.0716302	1.77796	0.0141317	0.000720904	0.280228	2.48822	0.710261	0.0204435	0.00545889	64511	0.292779	0.00230707	0.434222	Physical activity	Physical activity variability	Fraction of time	30040	Red Blood Cell Count
lymphocyte_percent	temp_within_day_SD	0.0717156	0.172403	0.0146465	0.00342337	0.594042	0.206826	0.0344228	0.0178436	0.00289467	64386	0.292968	0.00925976	0.733431	Diurnal rhythms	Variability	Celsius	30180	White Blood Cell Count
white_blood_cell_count	main_sleep_duration_mean	0.0717334	0.0270736	0.0141967	0.00829422	0.909177	0.0282771	0.00120344	0.0144693	0.00064124	64464	0.292968	0.0203976	0.951296	Sleep	Sleep	Hours	30000	White Blood Cell Count
diastolic_blood_pressure_manual_V0	sedentary_within_day_SD_L5	0.0719595	-10.8796	-0.0591413	0.0854364	0.415348	-7.43862	3.44094	-0.0435473	0.0176453	3866	0.293611	0.151344	0.576036	Physical activity	Physical activity variability	Fraction of time	94	Cardiovascular Function
haemoglobin_concentration	self_report_getting_up_in_morning	0.0719735	0.0932253	0.0223166	0.376635	0.0509099	0.0385335	-0.0546918	0.00830643	-0.0203135	22631	0.293611	0.497986	0.114528	Sleep	Self-report		30020	Red Blood Cell Count
apolipoprotein_B	self_report_daytime_dozing	0.0719763	-0.0219417	-0.0156896	2.25097e-05	0.0743977	-0.0370943	-0.0151526	-0.028242	-0.0102738	50892	0.293611	9.82902e-05	0.154788	Sleep	Self-report		30640	Lipoprotein Profile
systolic_blood_pressure_manual_V0	sleep_hourly_SD	0.0721146	59.4433	0.0580321	0.237672	0.174322	26.7168	-32.7264	0.0290865	-0.0286069	3861	0.294058	0.347855	0.303522	Sleep	Sleep variability	Fraction of time	93	Cardiovascular Function
platelet_count	main_sleep_onset_SD	0.0721731	-1.20802	-0.0139929	0.666621	0.00241117	0.208191	1.41621	0.0027566	0.0155012	64201	0.29418	0.766487	0.00873793	Diurnal rhythms	Phase Variability	Hours	30080	Coagulation
high_light_scatter_reticulocyte_percent	MVPA_overall	0.0722278	-0.0506327	-0.0137336	2.3358e-10	1.13462e-05	-0.133065	-0.0824321	-0.0338423	-0.0234027	63256	0.294287	2.0512e-09	7.65236e-05	Physical activity	Physical activity	Fraction of time	30290	Red Blood Cell Count
gamma_glutamyltransferase	temp_phase_abs_dev	0.0724996	-0.120346	-0.0145163	0.0075038	1.92354e-05	0.108071	0.228417	0.0135436	0.0266031	63360	0.295277	0.0187177	0.000123269	Diurnal rhythms	Phase	Hours	30730	Liver Function
platelet_count	sedentary_peak_time_mean	0.0726041	0.355186	0.0142668	0.000217843	0.163644	0.54077	0.185584	0.0239429	0.00725955	64509	0.295509	0.000773392	0.288939	Diurnal rhythms	Phase	Hours past midnight	30080	Coagulation
phosphate	num_wakings_mean	0.0726606	0.00264827	0.0150105	0.00359397	0.704468	0.00304326	0.000394987	0.0182812	0.0022297	57817	0.295509	0.00968808	0.816118	Sleep	Sleep		30810	Electrolyte
alanine_aminotransferase	MVPA_overall	0.0726634	-3.17336	-0.0136543	5.608e-05	0.0679952	-5.31927	-2.14591	-0.0210579	-0.0105886	63365	0.295509	0.000225989	0.144082	Physical activity	Physical activity	Fraction of time	30620	Liver Function
arterial_stiffness_peak_to_peak_time	acceleration_peak_value_SD	0.0726713	0.0657984	0.0235223	9.92969e-13	4.77214e-05	0.176058	0.11026	0.0729903	0.0342369	25075	0.295509	1.17467e-11	0.000277172	Physical activity	Physical activity variability	Fraction of time	4196	Cardiovascular Function
alanine_aminotransferase	tasks_light_peak_value_mean	0.0727007	-1.74184	-0.0143834	0.229446	0.157146	-0.957127	0.784716	-0.00626439	0.00809661	63368	0.295512	0.338706	0.279866	Physical activity	Physical activity	Fraction of time	30620	Liver Function
c_reactive_protein	sleep_peak_time_mean	0.0728382	0.0589982	0.0139231	0.00020929	0.220163	0.0871901	0.0281919	0.0219088	0.0063175	63170	0.295954	0.000747919	0.361275	Diurnal rhythms	Phase	Hours past midnight	30710	Immune Function
arterial_stiffness_wave_reflection_index	acceleration_L5_time	0.0729001	-0.487515	-0.0223325	0.0584848	0.543582	-0.37427	0.113245	-0.0153542	0.00604983	25148	0.296088	0.110303	0.691413	Diurnal rhythms	Phase	Hours past midnight	4195	Cardiovascular Function
glucose	tasks_light_overall	0.0730086	-0.453515	-0.0160958	0.025382	0.909409	-0.469556	-0.0160412	-0.0120475	-0.00072605	58022	0.296412	0.0539959	0.951376	Physical activity	Physical activity	Hours	30740	Glucose Metabolism
hand_grip_strength_left	MET_peak_time_mean	0.0731108	0.0542367	0.00948491	0.000160568	0.12575	0.0851305	0.0308938	0.01875	0.00916539	67101	0.29671	0.000587892	0.23544	Diurnal rhythms	Phase	Hours past midnight	46	Muscle Function
urine_sodium	moderate_peak_value_mean	0.0731781	5.08392	0.0141175	0.0240693	0.965161	5.00669	-0.0772255	0.0123947	-0.000238482	65309	0.29682	0.0515979	0.981953	Physical activity	Physical activity	Hours	30530	Renal Function
arterial_stiffness_wave_reflection_index	sleep_peak_time_mean_abs_dev	0.0732116	-0.908936	-0.0223171	0.128681	0.311164	-0.546692	0.362244	-0.0123693	0.0101054	25129	0.29682	0.212514	0.467518	Diurnal rhythms	Phase	Hours	4195	Cardiovascular Function
rheumatoid_factor	MVPA_overall	0.0732244	17.6951	0.0512717	0.0513698	0.631459	14.6118	-3.08326	0.0413418	-0.00899331	5390	0.29682	0.0987299	0.762076	Physical activity	Physical activity	Fraction of time	30820	Immune Function
total_protein	sedentary_hourly_SD_L5	0.0733304	0.726066	0.015152	0.789802	0.0200713	0.0785473	-0.647518	0.00169479	-0.0130784	58033	0.297114	0.862545	0.0530493	Physical activity	Physical activity variability	Fraction of time	30860	Liver Function
aspartate_aminotransferase	sleep_hourly_SD_L5	0.0733546	1.59181	0.0142885	1.43237e-05	0.0462341	2.80712	1.21531	0.0277096	0.0103519	63160	0.297114	6.46292e-05	0.106025	Sleep	Sleep	Fraction of time	30650	Liver Function
mean_corpuscular_volume	sedentary_overall	0.0733863	0.816159	0.0144321	0.108858	0.364443	0.533712	-0.282448	0.00990826	-0.00469219	64512	0.297125	0.185246	0.52555	Physical activity	Physical activity	Fraction of time	30040	Red Blood Cell Count
arterial_stiffness_pulse_rate	other_sleep_mean	0.0735613	0.361871	0.0228852	1.42614e-07	0.0118617	0.731533	0.369662	0.0484322	0.0220697	25160	0.297716	8.94443e-07	0.0341868	Sleep	Sleep	Hours	4194	Cardiovascular Function
urea	MET_RA	0.0736069	0.297628	0.0142182	1.79163e-10	2.85391e-05	0.773976	0.476348	0.0361977	0.0230794	63341	0.297784	1.60623e-09	0.000175247	Diurnal rhythms	Amplitude	MET	30670	Renal Function
urine_potassium	sedentary_IV	0.0737006	1.69354	0.0139903	8.09868e-05	0.0976109	2.75282	1.05929	0.0231824	0.00878539	65318	0.298046	0.000315965	0.19161	Diurnal rhythms	Variability		30520	Renal Function
mean_sphered_cell_volume	MET_overall_M10	0.0739914	0.261997	0.0147318	0.0619376	0.560527	0.205671	-0.0563251	0.0113762	-0.0031275	63256	0.299104	0.115692	0.705451	Physical activity	Physical activity	MET	30270	Red Blood Cell Count
red_blood_cell_count	moderate_within_day_SD	0.0741174	-0.110696	-0.0124667	6.00837e-07	0.000738953	-0.241471	-0.130775	-0.0281034	-0.0184047	64512	0.299496	3.4127e-06	0.0031375	Physical activity	Physical activity variability	Fraction of time	30010	Red Blood Cell Count
arterial_stiffness_position_of_notch	acceleration_peak_time_mean_abs_dev	0.0741636	0.121761	0.0223111	0.562249	0.0471461	0.0286929	-0.0930681	0.00548936	-0.0168607	25179	0.299565	0.676645	0.107733	Diurnal rhythms	Phase	Hours	4199	Cardiovascular Function
total_bilirubin	self_report_IPAQ_activity_group	0.0742991	-0.201477	-0.0207009	0.0899764	1.12971e-05	0.139084	0.340561	0.0128976	0.0411072	31059	0.299995	0.158027	7.62427e-05	Physical activity	Self-report physical activity		30840	Liver Function
arterial_stiffness_position_of_notch	MVPA_hourly_SD_M10	0.0743297	-2.99194	-0.0226092	1.58978e-16	1.59325e-08	-9.73099	-6.73905	-0.0797041	-0.0485912	25184	0.300001	2.7592e-15	1.7222e-07	Physical activity	Physical activity variability	Fraction of time	4199	Cardiovascular Function
platelet_count	acceleration_overall_L5	0.0744735	-0.47583	-0.013924	0.238153	0.000479029	0.212177	0.688007	0.00758634	0.0176605	64511	0.300463	0.348461	0.00213798	Physical activity	Physical activity	g	30080	Coagulation
glucose	sedentary_overall	0.0745277	0.206691	0.0151556	6.72193e-05	0.105786	0.335546	0.128855	0.0216706	0.0105627	58027	0.300564	0.000267112	0.204575	Physical activity	Physical activity	Fraction of time	30740	Glucose Metabolism
arterial_stiffness_wave_reflection_index	sedentary_overall	0.0746055	-7.55571	-0.0228982	0.0581921	0.561927	-5.88357	1.67214	-0.0157866	0.00580513	25184	0.30076	0.109791	0.706493	Physical activity	Physical activity	Fraction of time	4195	Cardiovascular Function
alkaline_phosphatase	temp_phase_abs_dev	0.0748307	-0.0811086	-0.0143939	0.0918255	0.337941	-0.0463235	0.0347851	-0.0105768	0.0046734	63388	0.30155	0.160698	0.496941	Diurnal rhythms	Phase	Hours	30610	Liver Function
urate	temp_L1_time_abs_dev	0.0749278	0.388329	0.0111479	0.266768	0.153722	0.179381	-0.208948	0.00595288	-0.00737762	63324	0.301823	0.381754	0.275206	Diurnal rhythms	Phase	Hours	30880	Metabolism
mean_sphered_cell_volume	MVPA_overall_M10	0.0749679	0.705688	0.0143686	0.0392854	0.694679	0.600165	-0.105524	0.0125013	-0.00209602	63256	0.301831	0.078388	0.809515	Physical activity	Physical activity	Fraction of time	30270	Red Blood Cell Count
urine_creatinine	acceleration_overall_M10	0.0749886	-5.09172	-0.0136371	2.98874e-25	3.1156e-15	-21.0247	-15.933	-0.0564254	-0.0480161	65424	0.301831	8.64048e-24	7.30428e-14	Physical activity	Physical activity	g	30510	Renal Function
alkaline_phosphatase	MVPA_hourly_SD	0.0751199	-6.57439	-0.0140087	4.78772e-10	8.48905e-05	-16.6149	-10.0405	-0.0394688	-0.0196364	63385	0.302242	4.05891e-09	0.000465225	Physical activity	Physical activity variability	Fraction of time	30610	Liver Function
weight	cosinor_rsquared	0.0751782	0.924064	0.00535002	0.0205488	6.19923e-07	-0.868074	-1.79214	-0.00581823	-0.0112985	67189	0.302358	0.0449784	5.22115e-06	Diurnal rhythms	Amplitude		21002	Body Mass
diastolic_blood_pressure_V0	moderate_hourly_SD_M10	0.0752498	2.42412	0.0138049	0.130491	1.8105e-05	-1.52011	-3.94423	-0.00895399	-0.0219793	63395	0.302528	0.214882	0.000116752	Physical activity	Physical activity variability	Fraction of time	4079	Cardiovascular Function
lipoprotein_A	self_report_sleep_duration_abs_dev	0.075324	-1.26468	-0.016352	0.833304	0.0128748	-0.11363	1.15105	-0.00145743	0.0149679	50591	0.302708	0.892271	0.0366446	Sleep	Self-report	Hours	30790	Lipoprotein Profile
systolic_blood_pressure_manual_V0	phase	0.0754085	1.09446	0.056223	0.143853	0.300642	0.666816	-0.427643	0.0382417	-0.0205789	3860	0.302929	0.232599	0.456171	Diurnal rhythms	Phase	Hours past midnight	93	Cardiovascular Function
eosinophill_count	moderate_overall_M10	0.0754466	-0.0314368	-0.0151451	0.00215924	0.243179	-0.043676	-0.0122391	-0.0171136	-0.00667234	64386	0.302964	0.00617304	0.390148	Physical activity	Physical activity	Fraction of time	30150	White Blood Cell Count
pulse_rate_V0	phase	0.0755524	0.164566	0.014061	0.0508883	0.562603	0.126161	-0.038405	0.0110037	-0.00324139	63279	0.30327	0.0979428	0.706911	Diurnal rhythms	Phase	Hours past midnight	102	Cardiovascular Function
hand_grip_strength_right	main_sleep_offset_mean	0.0756868	0.100912	0.00919424	0.759391	0.0268484	0.0123547	-0.0885573	0.00147654	-0.013017	67015	0.303691	0.840039	0.0675279	Diurnal rhythms	Phase	Hours past midnight	47	Muscle Function
weight	sedentary_hourly_SD	0.075762	2.56771	0.0052754	3.58827e-12	2.11226e-07	7.53556	4.96785	0.0173929	0.0116102	67189	0.303725	3.97529e-11	1.94101e-06	Physical activity	Physical activity variability	Fraction of time	21002	Body Mass
red_blood_cell_count	moderate_peak_value_mean	0.0757626	-0.0428362	-0.0123903	1.27107e-07	0.000163826	-0.0995808	-0.0567445	-0.029709	-0.0205614	64512	0.303725	8.04047e-07	0.000836359	Physical activity	Physical activity	Hours	30010	Red Blood Cell Count
pulse_rate_V0	mesor	0.0757838	-1.7925	-0.014575	2.35492e-39	2.06577e-30	-9.69174	-7.89923	-0.0763178	-0.0662472	63394	0.303725	1.40097e-37	2.19185e-28	Physical activity	Physical activity	g	102	Cardiovascular Function
arterial_stiffness_peak_to_peak_time	cosinor_rsquared	0.075876	-17.6605	-0.0224984	0.00273017	0.576437	-21.5089	-3.84833	-0.0291013	-0.0045883	25175	0.303941	0.00757178	0.718157	Diurnal rhythms	Amplitude		4196	Cardiovascular Function
arterial_stiffness_position_of_notch	amplitude	0.0758966	-1.52836	-0.023088	4.1654e-12	5.46259e-06	-4.26703	-2.73867	-0.0665508	-0.0399566	25184	0.303941	4.58016e-11	3.90423e-05	Diurnal rhythms	Amplitude	g	4199	Cardiovascular Function
basophill_percent	sedentary_IV	0.0760252	0.0306685	0.0141805	0.0864372	0.449982	0.0218434	-0.00882511	0.0126884	-0.00356262	64390	0.30424	0.152933	0.609669	Diurnal rhythms	Variability		30220	White Blood Cell Count
alkaline_phosphatase	MET_peak_time_mean	0.0760304	0.177708	0.0140488	0.522181	0.000757238	-0.0476939	-0.225402	-0.00412482	-0.0167318	63385	0.30424	0.640406	0.00320193	Diurnal rhythms	Phase	Hours past midnight	30610	Liver Function
direct_bilirubin	MVPA_between_day_SD	0.0761743	-0.443645	-0.0150602	0.00330367	0.642559	-0.524922	-0.081277	-0.016553	-0.00314828	54367	0.304649	0.00897845	0.770502	Physical activity	Physical activity variability	Fraction of time	30660	Liver Function
high_light_scatter_reticulocyte_percent	acceleration_during_main_sleep_mean	0.0762075	0.00573875	0.0132417	0.00084275	0.511974	0.00730295	0.0015642	0.0175337	0.00345128	63223	0.304649	0.00266456	0.664301	Sleep	Sleep	g	30290	Red Blood Cell Count
basophill_percent	sleep_hourly_SD	0.0762215	-0.489001	-0.0148907	0.00651171	0.909812	-0.511847	-0.0228455	-0.0206265	-0.000551809	64293	0.304649	0.0165192	0.951604	Sleep	Sleep variability	Fraction of time	30220	White Blood Cell Count
lipoprotein_A	MET_overall	0.0764184	4.99177	0.0166572	0.663768	0.0255047	0.936481	-4.05529	0.00300458	-0.0135341	50755	0.305318	0.76415	0.0649257	Physical activity	Physical activity	MET	30790	Lipoprotein Profile
urine_potassium	temp_L1_time_abs_dev	0.0767247	-0.211553	-0.0140427	0.168038	0.2649	-0.121956	0.0895967	-0.00820825	0.00600229	65318	0.306423	0.263194	0.416174	Diurnal rhythms	Phase	Hours	30520	Renal Function
weight	moderate_between_day_SD_M10	0.0768025	-2.06014	-0.00523824	2.01118e-20	6.35546e-15	-8.07716	-6.01701	-0.0230759	-0.0173246	67186	0.306614	4.59979e-19	1.44076e-13	Physical activity	Physical activity variability	Fraction of time	21002	Body Mass
urine_creatinine	inactivity_peak_time_mean	0.0768815	74.4891	0.012971	4.1019e-05	0.0904695	124.076	49.5873	0.0214083	0.00981263	65389	0.306677	0.00016975	0.181009	Diurnal rhythms	Phase	Hours past midnight	30510	Renal Function
systolic_blood_pressure_V0	walking_overall_M10	0.0768914	-3.11556	-0.0130943	0.539001	0.00124245	0.786979	3.90254	0.00365337	0.0155834	63394	0.306677	0.656419	0.00493338	Physical activity	Physical activity	Fraction of time	4080	Cardiovascular Function
aspartate_aminotransferase	acceleration_peak_value_mean	0.076908	-0.00512614	-0.0146906	3.23378e-16	2.08942e-24	0.0163005	0.0214266	0.0539591	0.0558075	63039	0.306677	5.39418e-15	1.32203e-22	Physical activity	Physical activity	g	30650	Liver Function
pulse_rate_V0	num_wakings_mean	0.0769577	0.179159	0.0143287	1.3443e-14	1.17004e-07	0.555865	0.376706	0.0447089	0.029905	63222	0.306677	1.91049e-13	1.11294e-06	Sleep	Sleep		102	Cardiovascular Function
lymphocyte_count	main_sleep_duration_mean_abs_dev	0.0769849	0.0249393	0.0141538	0.00680526	0.831917	0.0270507	0.00211139	0.0137474	0.00138169	64277	0.306677	0.0171666	0.903686	Sleep	Sleep	Hours	30120	White Blood Cell Count
reticulocyte_percentage	amplitude	0.076997	0.117261	0.0145208	0.167799	8.54327e-05	-0.0652617	-0.182523	-0.00757849	-0.0233053	63259	0.306677	0.26294	0.000467699	Diurnal rhythms	Amplitude	g	30240	Red Blood Cell Count
hdl_cholesterol	walking_hourly_SD	0.0770448	-0.106236	-0.0125858	4.5566e-13	3.60112e-24	0.31467	0.420906	0.047972	0.0495178	58062	0.306749	5.59318e-12	2.15481e-22	Physical activity	Physical activity variability	Fraction of time	30760	Lipoprotein Profile
total_protein	sleep_overall_L5	0.0771133	-1.04418	-0.0150091	0.563213	0.0606636	-0.232451	0.811727	-0.00368436	0.0105635	57847	0.306903	0.677647	0.131719	Sleep	Sleep	Fraction of time	30860	Liver Function
testosterone	tasks_light_hourly_SD	0.0772649	0.810705	0.00638415	0.106865	0.420084	0.582746	-0.227958	0.00663764	-0.0189565	57255	0.307164	0.18234	0.580648	Physical activity	Physical activity variability	Fraction of time	30850	Sex Hormone
direct_bilirubin	acceleration_overall	0.0772842	-0.00156656	-0.0158977	0.0176049	0.866916	-0.00145949	0.000107077	-0.0142694	0.00120744	54369	0.307164	0.0395007	0.924782	Physical activity	Physical activity	g	30660	Liver Function
mean_platelt_volume	acceleration_overall_M10	0.0772853	0.00106006	0.014775	9.61871e-05	1.59979e-10	-0.00165446	-0.00271452	-0.0246453	-0.0357591	64490	0.307164	0.000369387	2.22801e-09	Physical activity	Physical activity	g	30100	Coagulation
glycated_heamoglobin	phase_abs_dev	0.0772985	0.118999	0.0134295	2.31407e-07	0.010252	0.242957	0.123958	0.0263873	0.0145951	62789	0.307164	1.40925e-06	0.0301296	Diurnal rhythms	Phase	Hours	30750	Glucose Metabolism
triglycerides	MVPA_within_day_SD_M10	0.0773438	-0.271984	-0.0131739	4.78962e-11	1.80147e-05	-0.729881	-0.457897	-0.032552	-0.0259652	63347	0.307178	4.61562e-10	0.000116243	Physical activity	Physical activity variability	Fraction of time	30870	Lipoprotein Profile
immature_reticulocyte_fraction	tasks_light_overall	0.0773796	-0.0238955	-0.0148443	0.00257977	0.180189	-0.0339441	-0.0100486	-0.017601	-0.00683244	63251	0.307178	0.00721888	0.311055	Physical activity	Physical activity	Hours	30280	Red Blood Cell Count
alanine_aminotransferase	acceleration_peak_time_mean_abs_dev	0.0774197	-0.151983	-0.0131567	0.063464	0.542731	-0.11595	0.0360329	-0.0096604	0.00348272	63358	0.307178	0.118136	0.691243	Diurnal rhythms	Phase	Hours	30620	Liver Function
shbg	sedentary_within_day_SD_L5	0.0774213	6.22573	0.0127349	0.0258349	0.756497	5.43639	-0.78934	0.0209543	-0.00135174	57497	0.307178	0.0548006	0.851208	Physical activity	Physical activity variability	Fraction of time	30830	Liver Function
platelet_count	sedentary_within_day_SD_L5	0.0775412	-14.1307	-0.0140652	0.00948003	6.63777e-07	14.4532	28.5839	0.0168996	0.0258674	64512	0.307535	0.0229145	5.56892e-06	Physical activity	Physical activity variability	Fraction of time	30080	Coagulation
systolic_blood_pressure_manual_V0	phase_abs_dev	0.0775824	1.65384	0.0558395	0.0367061	0.745236	1.44916	-0.204682	0.0547048	-0.00644677	3858	0.307551	0.0739005	0.843317	Diurnal rhythms	Phase	Hours	93	Cardiovascular Function
basophill_count	acceleration_peak_value_mean	0.0776514	2.55079e-05	0.014901	0.0176156	2.74919e-06	-2.3635e-05	-4.91429e-05	-0.0178971	-0.0239638	64269	0.307551	0.0395162	2.07896e-05	Physical activity	Physical activity	g	30160	White Blood Cell Count
urate	walking_hourly_SD_M10	0.0776618	17.6227	0.0109631	0.859195	0.0186025	1.27297	-16.3497	0.000938714	-0.0122326	63324	0.307551	0.911445	0.0496516	Physical activity	Physical activity variability	Fraction of time	30880	Metabolism
hdl_cholesterol	acceleration_between_day_SD_M10	0.0776743	0.000477481	0.0127624	3.50455e-47	1.34621e-29	0.00269371	0.00221623	0.0978675	0.0556424	58037	0.307551	2.84006e-45	1.34517e-27	Physical activity	Physical activity variability	Fraction of time	30760	Lipoprotein Profile
eosinophill_percent	acceleration_within_day_SD	0.0777113	0.00265476	0.0149578	0.00945722	0.977533	0.00268553	3.07689e-05	0.0154058	0.000171705	64261	0.307551	0.0228698	0.98872	Physical activity	Physical activity variability	Fraction of time	30210	White Blood Cell Count
total_protein	sleep_hourly_SD_L5	0.0777244	0.658379	0.014886	0.958315	0.0123002	0.0141284	-0.64425	0.000331514	-0.0140571	58033	0.307551	0.972421	0.035312	Sleep	Sleep	Fraction of time	30860	Liver Function
neutrophil_percent	MET_peak_value_mean	0.0778249	-0.316949	-0.0144802	2.87932e-07	0.00228421	-0.684462	-0.367513	-0.0306078	-0.0166305	64387	0.30783	1.7199e-06	0.00834544	Physical activity	Physical activity	MET	30200	White Blood Cell Count
haemoglobin_concentration	acceleration_overall_L5	0.0780035	0.0078464	0.0110076	0.139917	0.000188434	-0.00443112	-0.0122775	-0.00866501	-0.0198661	64510	0.308418	0.227097	0.000947345	Physical activity	Physical activity	g	30020	Red Blood Cell Count
high_light_scatter_reticulocyte_percent	walking_within_day_SD	0.078064	-0.0631918	-0.0132626	1.34566e-06	0.00901335	-0.126958	-0.0637663	-0.0256614	-0.0138555	63259	0.308539	7.23212e-06	0.02696	Physical activity	Physical activity variability	Fraction of time	30290	Red Blood Cell Count
testosterone	sedentary_overall	0.0781499	-0.490525	-0.00621797	0.109138	0.370609	-0.312707	0.177818	-0.00666948	0.0213657	57255	0.308649	0.185661	0.531907	Physical activity	Physical activity	Fraction of time	30850	Sex Hormone
platelet_crit	walking_overall	0.0781519	0.0144895	0.0134262	0.225479	0.000107568	-0.00727944	-0.021769	-0.00760986	-0.0197603	64512	0.308649	0.334193	0.00057413	Physical activity	Physical activity	Hours	30090	Coagulation
urea	temp_L1_time_abs_dev	0.0781979	0.0079577	0.0136183	0.530084	0.000921974	-0.00210112	-0.0100588	-0.00354298	-0.0179153	63345	0.308712	0.647706	0.0038093	Diurnal rhythms	Phase	Hours	30670	Renal Function
urine_creatinine	sleep_within_day_SD_M10	0.0783659	1097.12	0.0131042	4.52164e-31	2.78709e-21	5199.33	4102.21	0.0611733	0.0552709	65447	0.309163	1.81784e-29	1.23641e-19	Sleep	Sleep variability		30510	Renal Function
neutrophil_count	main_sleep_duration_mean	0.0783721	0.0173304	0.0138222	0.0822742	0.456883	0.0121915	-0.0051389	0.0102791	-0.00386991	64342	0.309163	0.146603	0.615718	Sleep	Sleep	Hours	30140	White Blood Cell Count
urine_sodium	sleep_within_day_SD_M10	0.0784547	-8.47637	-0.0134034	0.0498984	5.10809e-06	6.79119	15.2676	0.0108204	0.0250465	65309	0.30934	0.0963878	3.67639e-05	Sleep	Sleep variability		30530	Renal Function
urate	acceleration_peak_value_SD	0.0784856	-0.0356316	-0.0113904	0.0254896	0.715793	-0.0301324	0.00549924	-0.0122452	0.00193821	63079	0.30934	0.0541911	0.822571	Physical activity	Physical activity variability	Fraction of time	30880	Metabolism
triglycerides	temp_amplitude	0.0785687	-0.0143809	-0.0135276	4.43484e-38	5.65894e-31	-0.0780751	-0.0636942	-0.0656663	-0.0709899	63349	0.30934	2.45395e-36	6.69446e-29	Diurnal rhythms	Amplitude	Celsius	30870	Lipoprotein Profile
high_light_scatter_reticulocyte_percent	MET_overall_L5	0.0785911	0.0663517	0.0132861	6.45316e-07	0.0151149	0.131686	0.0653346	0.026944	0.0127552	63035	0.30934	3.63525e-06	0.041728	Physical activity	Physical activity	MET	30290	Red Blood Cell Count
albumin	sleep_hourly_SD	0.0786041	-2.10114	-0.0150063	0.0207023	5.84375e-06	1.87552	3.97666	0.0145463	0.025414	57993	0.30934	0.0452565	4.16221e-05	Sleep	Sleep variability	Fraction of time	30600	Liver Function
basophill_count	acceleration_within_day_SD_M10	0.0786422	5.26701e-05	0.014792	0.0329177	8.20784e-06	-4.40583e-05	-9.67284e-05	-0.016019	-0.0225886	64203	0.30934	0.0673805	5.68856e-05	Physical activity	Physical activity variability	Fraction of time	30160	White Blood Cell Count
urea	temp_phase	0.078647	-0.00358328	-0.014006	0.212514	0.206138	-0.00151729	0.00206599	-0.00691707	0.00676614	63345	0.30934	0.318787	0.344467	Diurnal rhythms	Phase	Hours past midnight	30670	Renal Function
platelet_distribution_width	mesor	0.0786574	-0.0812439	-0.0145348	8.6186e-13	4.25529e-07	-0.241059	-0.159815	-0.0438222	-0.0284731	64511	0.30934	1.02903e-11	3.68649e-06	Physical activity	Physical activity	g	30110	Coagulation
red_blood_cell_distribution_width	total_sleep_mean	0.0787466	0.0102304	0.0138889	0.276109	0.162885	0.00445636	-0.00577404	0.00753103	-0.00671275	64470	0.309506	0.392448	0.287796	Sleep	Sleep	Hours	30070	Red Blood Cell Count
systolic_blood_pressure_manual_V0	acceleration_L5_time	0.0787598	0.876524	0.0540946	0.0237262	0.947724	0.855217	-0.0213067	0.0558474	-0.0012971	3861	0.309506	0.0509685	0.973198	Diurnal rhythms	Phase	Hours past midnight	93	Cardiovascular Function
diastolic_blood_pressure_manual_V0	acceleration_M10_time_abs_dev	0.0788317	0.649395	0.057107	0.225859	0.201348	0.325617	-0.323778	0.0298909	-0.0278981	3848	0.30967	0.334562	0.33905	Diurnal rhythms	Phase	Hours	94	Cardiovascular Function
c_reactive_protein	walking_within_day_SD	0.0789309	1.21919	0.0137	2.2828e-05	8.28258e-13	-2.15622	-3.37541	-0.0250598	-0.036913	63251	0.309941	9.95532e-05	1.49814e-11	Physical activity	Physical activity variability	Fraction of time	30710	Immune Function
alanine_aminotransferase	inactivity_peak_value_mean	0.0789662	-0.125028	-0.0133297	0.234944	0.19385	-0.0609103	0.0641173	-0.00629475	0.00751686	63328	0.309962	0.344697	0.329117	Sleep	Sleep		30620	Liver Function
immature_reticulocyte_fraction	walking_overall	0.0790392	-0.0183737	-0.0135175	1.5049e-07	0.00238018	-0.0401032	-0.0217295	-0.0304264	-0.0155675	63259	0.310066	9.41549e-07	0.00865304	Physical activity	Physical activity	Hours	30280	Red Blood Cell Count
reticulocyte_count	sedentary_RA	0.0790529	-0.00306518	-0.0136545	0.000117908	0.186735	-0.00470922	-0.00164404	-0.019861	-0.00787525	63229	0.310066	0.000444021	0.319887	Diurnal rhythms	Amplitude		30250	Red Blood Cell Count
glucose	temp_within_day_SD	0.0791896	-0.0251173	-0.0149453	9.03814e-11	7.86832e-06	-0.0683512	-0.0432339	-0.035977	-0.029184	58024	0.310423	8.38779e-10	5.46061e-05	Diurnal rhythms	Variability	Celsius	30740	Glucose Metabolism
gamma_glutamyltransferase	self_report_snoring	0.0792042	1.08252	0.0145303	5.96198e-05	0.136843	1.73646	0.653942	0.0210968	0.0098282	59382	0.310423	0.000239503	0.251633	Sleep	Self-report		30730	Liver Function
systolic_blood_pressure_V0	acceleration_overall_M10	0.0794069	-0.0175156	-0.0136212	0.000500772	2.73554e-09	0.0245387	0.0420543	0.0216319	0.0303551	63373	0.311048	0.00165456	3.31226e-08	Physical activity	Physical activity	g	4080	Cardiovascular Function
glucose	moderate_between_day_SD_M10	0.0794243	-0.391225	-0.0145846	0.000188618	0.124444	-0.620017	-0.228793	-0.0200308	-0.0097928	58024	0.311048	0.000681861	0.233735	Physical activity	Physical activity variability	Fraction of time	30740	Glucose Metabolism
mean_corpuscular_volume	tasks_light_overall_M10	0.0795366	-0.998395	-0.0148907	0.00218747	0.157946	-1.44727	-0.448875	-0.0187601	-0.00714708	64509	0.311262	0.00624333	0.280805	Physical activity	Physical activity	Fraction of time	30040	Red Blood Cell Count
nucleated_red_blood_cell_percent	sedentary_peak_time_mean	0.0795393	0.00249534	0.0143776	0.970455	0.010382	3.89644e-05	-0.00245638	0.000270205	-0.0126009	64385	0.311262	0.980169	0.0304856	Diurnal rhythms	Phase	Hours past midnight	30230	Red Blood Cell Count
glycated_heamoglobin	acceleration_M10_time_abs_dev	0.0795837	0.0821365	0.0136536	0.000118413	0.140507	0.130002	0.0478656	0.0201517	0.00855848	62656	0.311317	0.000445597	0.257039	Diurnal rhythms	Phase	Hours	30750	Glucose Metabolism
gamma_glutamyltransferase	main_sleep_offset_mean	0.0796657	0.48137	0.01349	2.6759e-05	0.0827595	0.81752	0.33615	0.0211752	0.0108018	63280	0.311485	0.00011528	0.1689	Diurnal rhythms	Phase	Hours past midnight	30730	Liver Function
igf_1	walking_peak_value_mean	0.0796871	-0.652492	-0.0135737	0.360849	0.112409	-0.248116	0.404376	-0.00548481	0.00805646	63036	0.311485	0.481944	0.2152	Physical activity	Physical activity	Hours	30770	Metabolic Function
high_light_scatter_reticulocyte_percent	walking_overall	0.0797191	-0.0630078	-0.0131466	9.29851e-08	0.00170158	-0.140144	-0.0771367	-0.0282938	-0.0165869	63259	0.311492	5.98127e-07	0.00647417	Physical activity	Physical activity	Hours	30290	Red Blood Cell Count
systolic_blood_pressure_V0	MVPA_within_day_SD	0.0798903	-4.94856	-0.0131643	0.202832	8.63876e-05	2.62841	7.57697	0.00765665	0.019191	63390	0.311904	0.306632	0.000471172	Physical activity	Physical activity variability	Fraction of time	4080	Cardiovascular Function
high_light_scatter_reticulocyte_count	sedentary_overall_L5	0.0799144	0.00244477	0.0131869	8.0172e-12	8.51101e-05	0.00647618	0.0040314	0.0353987	0.0215617	63081	0.311904	8.41969e-11	0.000466181	Physical activity	Physical activity	Fraction of time	30300	Red Blood Cell Count
high_light_scatter_reticulocyte_percent	main_sleep_onset_mean_abs_dev	0.0799157	0.0036755	0.0130229	0.00215456	0.555392	0.00455113	0.000875636	0.0162955	0.00307097	63139	0.311904	0.00616308	0.701361	Diurnal rhythms	Phase	Hours	30290	Red Blood Cell Count
arterial_stiffness_position_of_shoulder	acceleration_M10_time	0.080017	-0.0815821	-0.0209146	0.098773	0.408237	-0.0542614	0.0273207	-0.0167938	0.00609742	25087	0.312182	0.170996	0.568472	Diurnal rhythms	Phase	Hours past midnight	4200	Cardiovascular Function
weight	mesor	0.0800502	-0.892626	-0.00534512	8.71437e-24	1.89219e-16	-3.75349	-2.86086	-0.0259877	-0.0190675	67188	0.312193	2.30561e-22	5.12485e-15	Physical activity	Physical activity	g	21002	Body Mass
total_bilirubin	MVPA_overall_M10	0.0801686	-0.593999	-0.013853	0.0733835	0.522766	-0.446972	0.147027	-0.00955804	0.00394441	63132	0.312536	0.133133	0.67397	Physical activity	Physical activity	Fraction of time	30840	Liver Function
igf_1	temp_amplitude	0.0802252	0.0867137	0.0140413	1.87865e-07	0.00177768	0.191006	0.104293	0.0324672	0.0161102	63035	0.312638	1.15987e-06	0.00672149	Diurnal rhythms	Amplitude	Celsius	30770	Metabolic Function
arterial_stiffness_arterial_stiffness_index	main_sleep_duration_mean_abs_dev	0.0803258	-0.096935	-0.0213028	0.324815	0.136765	-0.0385406	0.0583943	-0.008977	0.0126083	25075	0.312912	0.445436	0.251534	Sleep	Sleep	Hours	21021	Cardiovascular Function
blood_sample_fasting_time	temp_phase_abs_dev	0.0803677	-0.00721189	-0.0141479	0.832465	0.0414916	-0.000529547	0.00668234	-0.00119908	0.0107387	67286	0.312957	0.892101	0.0971409	Diurnal rhythms	Phase	Hours	74	Metadata
high_light_scatter_reticulocyte_count	walking_peak_value_mean	0.0804073	-0.0010639	-0.0129254	1.21614e-05	0.0357075	-0.00193944	-0.00087554	-0.0221733	-0.011464	63259	0.312992	5.55304e-05	0.0859853	Physical activity	Physical activity	Hours	30300	Red Blood Cell Count
albumin	moderate_between_day_SD_M10	0.0804547	-0.948924	-0.0144102	0.331687	0.124546	-0.392373	0.556551	-0.00597218	0.00840526	58075	0.313059	0.45203	0.233842	Physical activity	Physical activity variability	Fraction of time	30600	Liver Function
mean_platelt_volume	acceleration_peak_time_mean_abs_dev	0.0805565	0.0130035	0.013939	0.00158367	0.427676	0.0170632	0.0040597	0.0191642	0.00418827	64502	0.313336	0.00467695	0.588455	Diurnal rhythms	Phase	Hours	30100	Coagulation
albumin	main_sleep_duration_mean_abs_dev	0.0805871	-0.0532593	-0.0141874	0.0663871	0.524628	-0.0395353	0.0137239	-0.0113115	0.00346467	57980	0.313337	0.122733	0.675948	Sleep	Sleep	Hours	30600	Liver Function
hand_grip_strength_left	sleep_within_day_SD_M10	0.0806575	-1.50847	-0.00916659	2.9411e-08	0.00119069	-3.44968	-1.9412	-0.0271066	-0.0193009	67104	0.313492	2.01664e-07	0.00476093	Sleep	Sleep variability		46	Muscle Function
total_protein	sleep_peak_time_mean	0.0807039	0.0629382	0.0145188	0.847867	0.00725676	-0.00492676	-0.0678649	-0.00119724	-0.0149843	57961	0.313496	0.902964	0.0224351	Diurnal rhythms	Phase	Hours past midnight	30860	Liver Function
lipoprotein_A	moderate_hourly_SD_M10	0.0807386	13.0657	0.016027	0.3026	0.144451	5.68034	-7.38535	0.00707989	-0.00875921	50758	0.313496	0.422114	0.262619	Physical activity	Physical activity variability	Fraction of time	30790	Lipoprotein Profile
lipoprotein_A	MET_overall_L5	0.0807499	18.3569	0.0157977	0.303922	0.150339	7.57732	-10.7796	0.00709345	-0.00855516	50577	0.313496	0.423384	0.270417	Physical activity	Physical activity	MET	30790	Lipoprotein Profile
haematocrit_percent	main_sleep_offset_mean	0.0807828	0.0387297	0.0111568	0.00104193	0.410927	0.0515857	0.012856	0.0188942	0.00442827	64431	0.313506	0.00322707	0.571212	Diurnal rhythms	Phase	Hours past midnight	30030	Red Blood Cell Count
nucleated_red_blood_cell_count	self_report_IPAQ_activity_group	0.0808744	-0.00105429	-0.0193819	0.0822754	0.482535	-0.000763177	0.000291117	-0.0160578	0.00492094	31674	0.313743	0.146603	0.638171	Physical activity	Self-report physical activity		30170	Red Blood Cell Count
lipoprotein_A	temp_amplitude	0.0809263	0.882255	0.0163566	0.00230158	0.455427	1.13693	0.254673	0.0215107	0.00457818	50757	0.313826	0.00651659	0.614934	Diurnal rhythms	Amplitude	Celsius	30790	Lipoprotein Profile
lipoprotein_A	MET_peak_value_mean	0.0810886	2.09068	0.0162976	0.234692	0.198028	1.05844	-1.03224	0.00822449	-0.00785357	50755	0.314337	0.344621	0.334884	Physical activity	Physical activity	MET	30790	Lipoprotein Profile
mean_sphered_cell_volume	main_sleep_ratio_mean	0.0811278	3.28869	0.0144824	0.0187492	6.08754e-06	-2.99623	-6.28492	-0.0147765	-0.0244143	63223	0.31437	0.0416235	4.32089e-05	Sleep	Sleep		30270	Red Blood Cell Count
white_blood_cell_count	moderate_overall_M10	0.0811732	-0.452183	-0.0146807	1.75575e-08	2.40957e-06	-1.17689	-0.724704	-0.0307152	-0.0267329	64508	0.314428	1.23599e-07	1.84108e-05	Physical activity	Physical activity	Fraction of time	30000	White Blood Cell Count
glycated_heamoglobin	total_sleep_mean	0.0813029	0.0599345	0.0132112	3.08231e-05	4.28884e-11	-0.100963	-0.160897	-0.0213269	-0.0373337	62901	0.314812	0.000131033	6.45332e-10	Sleep	Sleep	Hours	30750	Glucose Metabolism
direct_bilirubin	moderate_within_day_SD_M10	0.0814706	-0.228271	-0.0150488	0.119411	0.376903	-0.149456	0.0788144	-0.00879149	0.00598516	54371	0.315342	0.199833	0.538089	Physical activity	Physical activity variability	Fraction of time	30660	Liver Function
nucleated_red_blood_cell_count	moderate_between_day_SD	0.0815701	-0.0178898	-0.0143514	0.104448	0.447787	-0.0130128	0.00487707	-0.0111322	0.00367743	64367	0.315508	0.179044	0.607597	Physical activity	Physical activity variability	Fraction of time	30170	Red Blood Cell Count
total_bilirubin	tasks_light_overall_M10	0.0815792	-1.02467	-0.0148076	0.00165232	0.117496	-1.53761	-0.512936	-0.0168408	-0.00951073	63132	0.315508	0.00485599	0.223194	Physical activity	Physical activity	Fraction of time	30840	Liver Function
high_light_scatter_reticulocyte_count	main_sleep_duration_mean_abs_dev	0.0816366	0.000180275	0.0128293	0.00719867	0.816379	0.000197232	1.69571e-05	0.0136938	0.00125589	63150	0.315508	0.0180352	0.893314	Sleep	Sleep	Hours	30300	Red Blood Cell Count
monocyte_count	acceleration_within_day_SD	0.0816724	-0.00026965	-0.0144433	2.38317e-12	2.21085e-05	-0.000746722	-0.000477072	-0.0419495	-0.0251939	64260	0.315508	2.69534e-11	0.00013951	Physical activity	Physical activity variability	Fraction of time	30130	White Blood Cell Count
reticulocyte_count	acceleration_between_day_SD_M10	0.0816824	-4.78188e-05	-0.0139691	0.00489295	0.782599	-5.33067e-05	-5.48785e-06	-0.0148887	-0.00171265	63230	0.315508	0.0127586	0.86963	Physical activity	Physical activity variability	Fraction of time	30250	Red Blood Cell Count
gamma_glutamyltransferase	MET_overall_L5	0.0816974	11.5381	0.0136325	5.85783e-08	0.00421796	25.109	13.5708	0.0279559	0.017998	63130	0.315508	3.86219e-07	0.0141221	Physical activity	Physical activity	MET	30730	Liver Function
haematocrit_percent	sedentary_peak_value_mean	0.0817406	0.499732	0.0114148	0.0108769	0.761522	0.556272	0.0565393	0.0146977	0.00164966	64512	0.315557	0.0258892	0.854792	Physical activity	Physical activity	Hours	30030	Red Blood Cell Count
mean_sphered_cell_volume	sleep_peak_quality_SD	0.0817902	1.73071	0.0141135	0.046706	0.706149	1.48252	-0.248188	0.0122568	-0.00200009	63046	0.31563	0.0909551	0.817112	Sleep	Sleep variability	Hours	30270	Red Blood Cell Count
arterial_stiffness_wave_reflection_index	self_report_sleep_duration	0.0819196	0.559958	0.0216976	0.457783	0.0686277	0.183002	-0.376956	0.00608681	-0.0176109	25110	0.316011	0.579592	0.145153	Sleep	Self-report	Hours	4195	Cardiovascular Function
eosinophill_count	MET_overall_M10	0.0821301	-0.00674268	-0.0143083	0.00114886	0.28504	-0.00947783	-0.00273515	-0.0182782	-0.0061876	64386	0.316678	0.00352958	0.439364	Physical activity	Physical activity	MET	30150	White Blood Cell Count
glycated_heamoglobin	self_report_daytime_dozing	0.0821708	0.477812	0.0141544	1.20686e-06	0.0112701	0.961125	0.483313	0.027087	0.0152241	50750	0.316678	6.51681e-06	0.0327291	Sleep	Self-report		30750	Glucose Metabolism
haematocrit_percent	moderate_hourly_SD_M10	0.082185	-0.655001	-0.0113389	4.43572e-10	2.52567e-05	-1.72998	-1.07498	-0.0362634	-0.0228376	64512	0.316678	3.77918e-09	0.000156875	Physical activity	Physical activity variability	Fraction of time	30030	Red Blood Cell Count
arterial_stiffness_position_of_notch	sleep_within_day_SD_L5	0.0823308	2.26481	0.0220909	0.000176792	0.240062	3.37338	1.10857	0.0355903	0.0102263	25184	0.317018	0.000642493	0.386291	Sleep	Sleep		4199	Cardiovascular Function
arterial_stiffness_wave_reflection_index	sleep_peak_quality_SD	0.0823347	-13.1758	-0.0217684	0.477456	0.000639662	4.02701	17.2028	0.0058464	0.0336015	25087	0.317018	0.598754	0.00276846	Sleep	Sleep variability	Hours	4195	Cardiovascular Function
calcium	self_report_snoring	0.0824931	-0.00298024	-0.0154389	0.266985	0.17929	-0.00133048	0.00164976	-0.00754619	0.00762602	54417	0.317509	0.381906	0.309762	Sleep	Self-report		30680	Electrolyte
phosphate	self_report_chronotype	0.0825739	-0.00935793	-0.0259061	3.7563e-05	0.0376404	-0.016733	-0.00737507	-0.0464604	-0.021619	18163	0.317701	0.000156962	0.0896685	Diurnal rhythms	Self-report		30810	Electrolyte
urine_microalbumin	sedentary_peak_time_mean_abs_dev	0.0826153	2.27743	0.0255477	0.234466	0.205878	1.08816	-1.18927	0.0100786	-0.0190045	18017	0.317742	0.344388	0.344128	Diurnal rhythms	Phase	Hours	30500	Renal Function
c_reactive_protein	inactivity_peak_time_mean_abs_dev	0.0828071	0.0805757	0.0135394	2.3081e-05	0.0626375	0.140898	0.0603225	0.025187	0.00961812	63145	0.318312	0.000100572	0.134895	Diurnal rhythms	Phase	Hours	30710	Immune Function
blood_sample_fasting_time	sleep_peak_time_mean	0.0828255	0.0317469	0.0134285	4.25774e-05	0.0859455	0.0536739	0.0219271	0.0230617	0.009151	67197	0.318312	0.000175564	0.173953	Diurnal rhythms	Phase	Hours past midnight	74	Metadata
arterial_stiffness_wave_reflection_index	inactivity_peak_time_mean_abs_dev	0.0829311	-0.824117	-0.0215346	0.143476	0.324256	-0.495288	0.32883	-0.0118955	0.00978471	25147	0.318599	0.232178	0.48254	Diurnal rhythms	Phase	Hours	4195	Cardiovascular Function
diastolic_blood_pressure_manual_V0	sedentary_hourly_SD_L5	0.0831335	-7.10429	-0.056186	0.0634616	0.60395	-5.69357	1.41072	-0.046288	0.0110789	3866	0.31923	0.118136	0.74166	Physical activity	Physical activity variability	Fraction of time	94	Cardiovascular Function
aspartate_aminotransferase	moderate_hourly_SD	0.0831973	2.8545	0.0141762	0.00531692	0.529863	3.51946	0.664963	0.0177044	0.00324885	63160	0.31923	0.0137665	0.680525	Physical activity	Physical activity variability	Fraction of time	30650	Liver Function
high_light_scatter_reticulocyte_count	main_sleep_onset_mean_abs_dev	0.0832273	0.000163899	0.0127308	0.00559867	0.749676	0.000185256	2.13575e-05	0.0141014	0.00171957	63139	0.31923	0.0144198	0.846419	Diurnal rhythms	Phase	Hours	30300	Red Blood Cell Count
mean_corpuscular_haemoglobin	sedentary_within_day_SD	0.0832625	0.71783	0.0135592	0.000843778	0.256265	1.0314	0.313569	0.020719	0.00565145	64509	0.31923	0.00266631	0.405714	Physical activity	Physical activity variability	Fraction of time	30050	Red Blood Cell Count
nucleated_red_blood_cell_percent	moderate_between_day_SD	0.0832656	-0.290483	-0.0144142	0.182846	0.268062	-0.174303	0.116179	-0.00953745	0.00533314	64367	0.31923	0.281926	0.419558	Physical activity	Physical activity variability	Fraction of time	30230	Red Blood Cell Count
high_light_scatter_reticulocyte_percent	acceleration_peak_value_SD	0.0833116	-0.000115392	-0.0136448	9.14077e-08	0.0150175	-0.000236519	-0.000121127	-0.0295405	-0.0133306	63020	0.31923	5.89084e-07	0.0415262	Physical activity	Physical activity variability	Fraction of time	30290	Red Blood Cell Count
vitamin_D	sedentary_RA	0.0833395	-1.85497	-0.0140497	0.101296	6.36241e-05	1.22153	3.07649	0.00996641	0.0216329	60697	0.31923	0.174401	0.000358609	Diurnal rhythms	Amplitude		30890	Metabolism
basophill_percent	acceleration_IV	0.0833565	0.0281546	0.0143144	0.817888	0.0249934	0.00267734	-0.0254773	0.001731	-0.0109497	64390	0.31923	0.882544	0.0638434	Diurnal rhythms	Variability		30220	White Blood Cell Count
calcium	temp_IV	0.0833744	0.00370939	0.0149159	0.0974034	0.450686	0.00261721	-0.00109219	0.0112794	-0.00414039	58071	0.31923	0.168966	0.610243	Diurnal rhythms	Variability		30680	Electrolyte
monocyte_count	mesor	0.0834791	-0.030361	-0.0140816	0.000665525	0.271364	-0.0435562	-0.0131952	-0.0199189	-0.00635412	64388	0.319477	0.00214653	0.4231	Physical activity	Physical activity	g	30130	White Blood Cell Count
triglycerides	self_report_snoring	0.0835011	-0.0276054	-0.0136939	8.29226e-08	1.32956e-14	0.0599829	0.0875883	0.0272384	0.0488402	59374	0.319477	5.37431e-07	2.90526e-13	Sleep	Self-report		30870	Lipoprotein Profile
mean_corpuscular_haemoglobin	sleep_peak_time_mean	0.0835393	0.0264182	0.0134438	0.0296899	0.802152	0.0237456	-0.00267265	0.0135616	-0.0012542	64425	0.319504	0.0616563	0.883887	Diurnal rhythms	Phase	Hours past midnight	30050	Red Blood Cell Count
platelet_crit	MVPA_within_day_SD	0.0836158	0.0124101	0.0133772	0.0878519	1.36664e-05	-0.00893095	-0.021341	-0.0108485	-0.0224471	64509	0.319678	0.155036	9.07451e-05	Physical activity	Physical activity variability	Fraction of time	30090	Coagulation
testosterone	self_report_chronotype	0.0837546	0.144887	0.0105645	0.0013318	0.375067	0.195818	0.0509303	0.0239035	0.0363572	17809	0.31992	0.0040196	0.536436	Diurnal rhythms	Self-report		30850	Sex Hormone
total_bilirubin	moderate_between_day_SD	0.0837614	-3.13438	-0.014053	0.222093	0.214263	-1.72797	1.40641	-0.00651504	0.00757252	63115	0.31992	0.330601	0.353793	Physical activity	Physical activity variability	Fraction of time	30840	Liver Function
urate	sleep_within_day_SD_M10	0.0837954	-12.6891	-0.0108548	0.0275659	1.83399e-06	11.6326	24.3216	0.0117796	0.0247277	63324	0.31992	0.0579469	1.43212e-05	Sleep	Sleep variability		30880	Metabolism
apolipoprotein_B	sleep_peak_quality_mean	0.0838343	-0.0520794	-0.0139659	0.00117293	2.96416e-08	0.0679678	0.120047	0.0195786	0.0296376	63012	0.31992	0.00359495	3.08153e-07	Sleep	Sleep	Hours	30640	Lipoprotein Profile
platelet_distribution_width	MVPA_between_day_SD	0.0838624	-0.260092	-0.0137993	0.000855245	0.269183	-0.371729	-0.111637	-0.0197278	-0.00598782	64507	0.31992	0.00269923	0.420906	Physical activity	Physical activity variability	Fraction of time	30110	Coagulation
shbg	main_sleep_onset_mean_abs_dev	0.0838702	-0.458645	-0.0121286	0.0128815	1.09416e-06	0.462937	0.921582	0.0228664	0.0208117	57393	0.31992	0.0300558	8.87396e-06	Diurnal rhythms	Phase	Hours	30830	Liver Function
urine_sodium	WASO_mean	0.0838966	-2.98607	-0.0133763	0.269426	0.000456359	1.33621	4.32228	0.00623044	0.0194749	65269	0.31992	0.384595	0.00205102	Sleep	Sleep	Hours	30530	Renal Function
testosterone	tasks_light_within_day_SD	0.0840599	0.858681	0.0062261	0.120385	0.412404	0.606898	-0.251783	0.00640272	-0.01929	57255	0.320354	0.201071	0.572957	Physical activity	Physical activity variability	Fraction of time	30850	Sex Hormone
hand_grip_strength_right	sleep_peak_time_mean_abs_dev	0.0840726	-0.158952	-0.00899229	8.82198e-05	0.12007	-0.258662	-0.0997099	-0.0190206	-0.00920234	66966	0.320354	0.000341852	0.22712	Diurnal rhythms	Phase	Hours	47	Muscle Function
basophill_count	num_wakings_mean	0.0843123	0.000782992	0.0142159	0.00171314	0.478003	0.00100969	0.000226695	0.0232369	0.00347457	64217	0.321045	0.00502184	0.634051	Sleep	Sleep		30160	White Blood Cell Count
monocyte_count	cosinor_rsquared	0.0843165	-0.0308316	-0.013826	0.0173295	0.984649	-0.030593	0.000238574	-0.0135438	0.000108672	64389	0.321045	0.0389592	0.991683	Diurnal rhythms	Amplitude		30130	White Blood Cell Count
platelet_count	MET_hourly_SD	0.0844693	5.26201	0.0139565	0.692403	0.0315375	0.901087	-4.36093	0.002551	-0.0111821	64509	0.321486	0.787525	0.0772267	Physical activity	Physical activity variability		30080	Coagulation
c_reactive_protein	temp_L1_time	0.0845399	0.0150404	0.013301	0.105472	0.43172	0.0104107	-0.00462975	0.00950901	-0.00399262	63251	0.321486	0.180588	0.592006	Diurnal rhythms	Phase	Hours past midnight	30710	Immune Function
lymphocyte_percent	sedentary_peak_value_mean	0.0845607	-1.28157	-0.0138813	0.174676	0.286179	-0.767248	0.514324	-0.00802958	0.00569371	64390	0.321486	0.271566	0.440528	Physical activity	Physical activity	Hours	30180	White Blood Cell Count
total_protein	phase	0.0846079	0.0600049	0.0143822	0.035352	9.29246e-06	-0.0508932	-0.110898	-0.0131984	-0.024725	57924	0.321486	0.0715382	6.38012e-05	Diurnal rhythms	Phase	Hours past midnight	30860	Liver Function
testosterone	moderate_between_day_SD_M10	0.0846188	0.922803	0.00594724	0.09226	0.459268	0.647417	-0.275386	0.00690741	-0.0172773	57252	0.321486	0.161404	0.617963	Physical activity	Physical activity variability	Fraction of time	30850	Sex Hormone
platelet_count	MVPA_overall_M10	0.0846196	7.53371	0.0135561	0.0840844	0.502528	5.54797	-1.98573	0.0109928	-0.00346334	64509	0.321486	0.149239	0.655932	Physical activity	Physical activity	Fraction of time	30080	Coagulation
high_light_scatter_reticulocyte_percent	self_report_nap_during_day	0.0847604	-0.0137012	-0.0162169	0.0116894	3.61364e-05	0.0122671	0.0259683	0.0168418	0.0254282	40816	0.321902	0.0275808	0.000215854	Sleep	Self-report		30290	Red Blood Cell Count
platelet_distribution_width	sedentary_hourly_SD	0.0848684	0.225589	0.0138471	1.60714e-06	0.00502266	0.469558	0.243969	0.0284566	0.0152414	64512	0.3221	8.54373e-06	0.0164158	Physical activity	Physical activity variability	Fraction of time	30110	Coagulation
creatinine	temp_phase_abs_dev	0.0848942	-0.0415031	-0.0118417	5.50604e-07	0.103464	-0.0727831	-0.03128	-0.0258042	-0.0102715	63366	0.3221	3.14648e-06	0.200764	Diurnal rhythms	Phase	Hours	30700	Renal Function
arterial_stiffness_position_of_peak	self_report_IPAQ_activity_group	0.0849228	-0.370943	-0.0312117	0.0118158	0.885573	-0.392325	-0.021382	-0.0372186	-0.00166865	12450	0.3221	0.0278535	0.934994	Physical activity	Self-report physical activity		4198	Cardiovascular Function
alkaline_phosphatase	MET_hourly_SD_M10	0.0849379	-2.1411	-0.0134408	4.41503e-07	0.00492104	-4.54933	-2.40823	-0.0318999	-0.0138458	63385	0.3221	2.55997e-06	0.0161297	Physical activity	Physical activity variability		30610	Liver Function
triglycerides	self_report_daytime_dozing	0.0850292	-0.0808202	-0.0139249	0.0640756	0.57089	-0.062271	0.0185492	-0.0100886	0.00368048	51073	0.322328	0.119145	0.713593	Sleep	Self-report		30870	Lipoprotein Profile
igf_1	walking_within_day_SD	0.0851394	-1.69571	-0.0133595	0.263866	0.184461	-0.807072	0.888636	-0.00670544	0.00674489	63036	0.322627	0.378654	0.317092	Physical activity	Physical activity variability	Fraction of time	30770	Metabolic Function
red_blood_cell_count	sedentary_hourly_SD	0.0853426	0.149	0.0115973	0.352322	0.122705	0.0602142	-0.0887859	0.00521445	-0.00843308	64512	0.323278	0.473689	0.231086	Physical activity	Physical activity variability	Fraction of time	30010	Red Blood Cell Count
mean_corpuscular_haemoglobin_conc	acceleration_between_day_SD	0.0854796	0.00309975	0.0141834	0.0288172	0.749574	0.00267769	-0.000422063	0.0137399	-0.00175384	64504	0.323678	0.0600865	0.846419	Physical activity	Physical activity variability	g	30060	Red Blood Cell Count
platelet_distribution_width	sedentary_within_day_SD	0.0855779	0.203923	0.0136957	1.05428e-05	0.0188168	0.389632	0.185709	0.0258578	0.0126646	64511	0.323931	4.86795e-05	0.0501196	Physical activity	Physical activity variability	Fraction of time	30110	Coagulation
platelet_count	mesor	0.0856306	8.78238	0.0139008	0.00140135	0.371276	11.9068	3.12439	0.0209801	0.0047495	64511	0.323952	0.0041963	0.532641	Physical activity	Physical activity	g	30080	Coagulation
haematocrit_percent	sedentary_hourly_SD_M10	0.085688	1.13769	0.0110159	0.224059	0.000240451	-0.572137	-1.70982	-0.00700924	-0.0199603	64512	0.323952	0.33271	0.00117453	Physical activity	Physical activity variability	Fraction of time	30030	Red Blood Cell Count
lipoprotein_A	MET_within_day_SD	0.0857064	5.44192	0.0161755	0.613925	0.0416819	1.20428	-4.23764	0.0034991	-0.0124272	50755	0.323952	0.721291	0.0974196	Physical activity	Physical activity variability		30790	Lipoprotein Profile
systolic_blood_pressure_V0	amplitude	0.0857093	-2.69183	-0.0132726	0.00114449	7.66686e-09	3.63955	6.33138	0.0197208	0.0288231	63394	0.323952	0.00351825	8.69982e-08	Diurnal rhythms	Amplitude	g	4080	Cardiovascular Function
aspartate_aminotransferase	acceleration_during_main_sleep_mean	0.0858818	0.280855	0.013465	0.781542	0.0377592	0.0306766	-0.250179	0.00172296	-0.0106863	63124	0.324484	0.856525	0.0898684	Sleep	Sleep	g	30650	Liver Function
aspartate_aminotransferase	tasks_light_peak_value_mean	0.0859204	-1.34232	-0.0145181	0.717448	0.000424397	0.232108	1.57443	0.0022831	0.0180943	63160	0.324511	0.807521	0.00192928	Physical activity	Physical activity	Fraction of time	30650	Liver Function
direct_bilirubin	sedentary_within_day_SD	0.0860759	0.33877	0.0145574	0.00175766	0.447947	0.443078	0.104307	0.0174721	0.00513711	54370	0.324979	0.00513625	0.607654	Physical activity	Physical activity variability	Fraction of time	30660	Liver Function
neutrophil_count	self_report_sleep_duration_abs_dev	0.086134	0.0285035	0.013632	2.20756e-06	0.00444317	0.0594353	0.0309318	0.0280491	0.014939	64177	0.324981	1.14575e-05	0.0147609	Sleep	Self-report	Hours	30140	White Blood Cell Count
urine_sodium	sleep_hourly_SD	0.0861395	30.9687	0.013469	0.0343196	1.48437e-05	-26.0968	-57.0656	-0.011828	-0.0240825	65210	0.324981	0.0698749	9.74931e-05	Sleep	Sleep variability	Fraction of time	30530	Renal Function
eosinophill_count	MET_overall	0.0862917	-0.0117612	-0.0141625	0.0041245	0.465959	-0.0149959	-0.00323469	-0.0161298	-0.00419276	64385	0.325432	0.0109688	0.623621	Physical activity	Physical activity	MET	30150	White Blood Cell Count
lymphocyte_count	acceleration_L5_time_abs_dev	0.0863225	0.0230659	0.0136564	0.0247285	0.895176	0.0218422	-0.00122369	0.0113367	-0.00085436	64258	0.325432	0.0528131	0.942723	Diurnal rhythms	Phase	Hours	30120	White Blood Cell Count
lipoprotein_A	acceleration_within_day_SD_L5	0.0865834	0.608109	0.0154849	0.0356463	0.746491	0.526965	-0.0811438	0.014439	-0.00193713	50635	0.326297	0.071997	0.843717	Physical activity	Physical activity variability	Fraction of time	30790	Lipoprotein Profile
apolipoprotein_A	MVPA_IV	0.0868369	-0.0124578	-0.0128493	1.82831e-14	5.70666e-08	-0.0399839	-0.0275261	-0.0510805	-0.0278178	57726	0.32707	2.56362e-13	5.68017e-07	Diurnal rhythms	Variability		30630	Lipoprotein Profile
igf_1	sedentary_RA	0.0868588	0.479952	0.0134129	7.14384e-10	0.000266363	1.2097	0.729745	0.0376646	0.0185477	63006	0.32707	5.93417e-09	0.00128705	Diurnal rhythms	Amplitude		30770	Metabolic Function
immature_reticulocyte_fraction	acceleration_RA	0.0868852	-0.0120356	-0.0137385	3.31504e-14	1.27793e-06	-0.0367265	-0.024691	-0.0455891	-0.0259547	63143	0.32707	4.519e-13	1.02353e-05	Diurnal rhythms	Amplitude		30280	Red Blood Cell Count
alanine_aminotransferase	temp_cosinor_rsquared	0.0869157	-1.19691	-0.013255	8.69418e-14	5.80216e-09	-3.90038	-2.70347	-0.0403668	-0.0338622	63368	0.32707	1.13988e-12	6.71719e-08	Diurnal rhythms	Amplitude		30620	Liver Function
alanine_aminotransferase	acceleration_RA	0.0871608	-2.59637	-0.0133338	0.000249018	0.256204	-3.84215	-1.24578	-0.0197545	-0.00683146	63248	0.327859	0.000873811	0.405714	Diurnal rhythms	Amplitude		30620	Liver Function
arterial_stiffness_position_of_shoulder	acceleration_M10_time_abs_dev	0.0872114	-0.12733	-0.0211794	0.279081	0.179491	-0.0581566	0.0691732	-0.011395	0.0102028	25073	0.327859	0.395851	0.310005	Diurnal rhythms	Phase	Hours	4200	Cardiovascular Function
hdl_cholesterol	sleep_hourly_SD_L5	0.087221	0.0519821	0.012295	0.425949	0.000917378	-0.017519	-0.0695011	-0.00535415	-0.0161964	58062	0.327859	0.547027	0.00379793	Sleep	Sleep	Fraction of time	30760	Lipoprotein Profile
total_protein	sleep_peak_time_mean_abs_dev	0.087553	0.0922026	0.0142303	0.196768	0.260874	0.0495629	-0.0426397	0.00807185	-0.00628017	57922	0.328987	0.299576	0.41136	Diurnal rhythms	Phase	Hours	30860	Liver Function
diastolic_blood_pressure_V0	MET_hourly_SD_M10	0.0876701	0.909548	0.0131233	0.281732	0.000290537	-0.416522	-1.32607	-0.00637002	-0.0185832	63391	0.329252	0.398788	0.00138757	Physical activity	Physical activity variability		4079	Cardiovascular Function
albumin	sedentary_within_day_SD_L5	0.0876876	0.635963	0.0143029	0.700524	0.00623928	-0.0991393	-0.735102	-0.00242668	-0.0152988	58078	0.329252	0.793593	0.0197159	Physical activity	Physical activity variability	Fraction of time	30600	Liver Function
hdl_cholesterol	self_report_sleep_duration_abs_dev	0.0878157	0.00745094	0.0122723	0.762663	0.024618	0.000992051	-0.00645889	0.00201425	-0.0109426	57867	0.329253	0.842564	0.0630426	Sleep	Self-report	Hours	30760	Lipoprotein Profile
neutrophil_count	self_report_daytime_dozing	0.0878184	-0.117143	-0.0147137	0.0396117	0.743888	-0.101567	0.0155766	-0.0136198	0.00185146	51904	0.329253	0.0789013	0.842626	Sleep	Self-report		30140	White Blood Cell Count
hip_circumference	self_report_chronotype	0.0878295	-0.244436	-0.0123172	0.210394	4.54597e-05	0.136065	0.3805	0.00842631	0.0170441	20897	0.329253	0.316073	0.000266138	Diurnal rhythms	Self-report		49	Body Mass
creatinine	inactivity_peak_time_mean	0.0878376	-0.174475	-0.0112342	0.954489	0.0169717	-0.00417812	0.170297	-0.000293555	0.0152084	63309	0.329253	0.97052	0.0460667	Diurnal rhythms	Phase	Hours past midnight	30700	Renal Function
red_blood_cell_count	moderate_overall_M10	0.0878478	-0.0752591	-0.0121685	0.000124864	0.0195854	-0.136254	-0.060995	-0.0214737	-0.01277	64509	0.329253	0.000467479	0.0519115	Physical activity	Physical activity	Fraction of time	30010	Red Blood Cell Count
lipoprotein_A	MET_hourly_SD	0.0879094	5.13297	0.016111	0.323969	0.144394	2.21904	-2.91393	0.00686835	-0.00892652	50755	0.329317	0.44469	0.262608	Physical activity	Physical activity variability		30790	Lipoprotein Profile
red_blood_cell_distribution_width	MET_within_day_SD	0.087972	-0.0880675	-0.0140646	0.000436661	0.151665	-0.136741	-0.0486732	-0.0245797	-0.00703913	64509	0.329317	0.00146627	0.272392	Physical activity	Physical activity variability		30070	Red Blood Cell Count
cholesterol	sleep_overall_L5	0.0879842	-0.259712	-0.0135222	0.0369346	1.73087e-05	0.217326	0.477038	0.0125815	0.0228392	63183	0.329317	0.0742588	0.000112321	Sleep	Sleep	Fraction of time	30690	Lipoprotein Profile
alanine_aminotransferase	MET_RA	0.0879927	-2.81839	-0.0132531	2.63696e-05	0.0468992	-5.0642	-2.24581	-0.0222987	-0.0117069	63364	0.329317	0.000113793	0.107257	Diurnal rhythms	Amplitude	MET	30620	Liver Function
apolipoprotein_B	moderate_overall	0.0880388	0.0956717	0.0148813	0.376204	1.81164e-05	-0.0408537	-0.136525	-0.00526928	-0.0227407	63119	0.329369	0.497686	0.000116753	Physical activity	Physical activity	Fraction of time	30640	Lipoprotein Profile
albumin	tasks_light_peak_value_mean	0.088087	-0.348838	-0.0149007	0.114186	0.472123	-0.264182	0.084656	-0.00973141	0.00393272	58078	0.32943	0.192562	0.628357	Physical activity	Physical activity	Fraction of time	30600	Liver Function
apolipoprotein_A	MVPA_between_day_SD	0.0881306	0.126409	0.012762	4.94777e-29	2.63206e-22	0.61229	0.48588	0.0743694	0.0492052	57724	0.329473	1.7805e-27	1.29613e-20	Physical activity	Physical activity variability	Fraction of time	30630	Lipoprotein Profile
mean_reticulocyte_volume	sleep_peak_quality_SD	0.08823	2.53786	0.0139618	0.021702	0.980936	2.5614	0.0235466	0.0142564	0.000128267	63046	0.329725	0.047072	0.990366	Sleep	Sleep variability	Hours	30260	Red Blood Cell Count
platelet_crit	self_report_snoring	0.0882954	0.00136435	0.0137832	0.00407406	0.66404	0.00161223	0.000247879	0.0186388	0.00231501	60465	0.329756	0.0108487	0.787399	Sleep	Self-report		30090	Coagulation
mean_platelt_volume	self_report_sleeplessness	0.0883023	0.0420372	0.0195773	0.247391	0.000181461	-0.0208803	-0.0629175	-0.00966057	-0.028662	33707	0.329756	0.358854	0.000917289	Sleep	Self-report		30100	Coagulation
nucleated_red_blood_cell_percent	tasks_light_hourly_SD	0.0885087	0.12318	0.0145108	0.427689	0.068669	0.046684	-0.0764962	0.00567562	-0.00873197	64388	0.330407	0.54885	0.145181	Physical activity	Physical activity variability	Fraction of time	30230	Red Blood Cell Count
total_bilirubin	sedentary_IV	0.0886152	-0.213226	-0.013264	0.0183121	0.957709	-0.217715	-0.0044888	-0.0125482	-0.000320684	63135	0.330684	0.0408205	0.978143	Diurnal rhythms	Variability		30840	Liver Function
glycated_heamoglobin	sedentary_overall	0.0887415	0.978273	0.0133505	0.00364467	0.534638	1.22176	0.243483	0.0150132	0.00360091	62943	0.330985	0.00980677	0.684731	Physical activity	Physical activity	Fraction of time	30750	Glucose Metabolism
haemoglobin_concentration	MET_within_day_SD_M10	0.0888233	-0.0957799	-0.0106756	2.99474e-07	0.00172465	-0.214031	-0.118251	-0.0297783	-0.0168409	64508	0.330985	1.78264e-06	0.00654021	Physical activity	Physical activity variability		30020	Red Blood Cell Count
arterial_stiffness_position_of_notch	WASO_mean	0.0888475	0.725482	0.0218372	3.63829e-05	0.0913798	1.23754	0.512058	0.0402876	0.0145452	25169	0.330985	0.000152838	0.182193	Sleep	Sleep	Hours	4199	Cardiovascular Function
platelet_crit	self_report_sleep_duration_abs_dev	0.0888509	0.000985876	0.0131717	0.00253957	0.375186	0.00132223	0.000336357	0.0191931	0.00454188	64299	0.330985	0.00711993	0.536456	Sleep	Self-report	Hours	30090	Coagulation
urine_sodium	MET_hourly_SD_M10	0.0888877	3.56117	0.0128684	0.00422101	0.584592	4.34811	0.786944	0.0157441	0.00298355	65307	0.330985	0.0111908	0.725681	Physical activity	Physical activity variability		30530	Renal Function
urine_microalbumin	tasks_light_overall_M10	0.0888887	-51.2074	-0.0275397	0.0807183	0.606271	-41.8003	9.40717	-0.0152747	0.00800336	18021	0.330985	0.144359	0.743057	Physical activity	Physical activity	Fraction of time	30500	Renal Function
basophill_count	MVPA_hourly_SD_M10	0.0889472	0.0144247	0.0137489	0.140541	0.000146919	-0.00869673	-0.0231214	-0.0106646	-0.0185482	64386	0.331012	0.227966	0.000758602	Physical activity	Physical activity variability	Fraction of time	30160	White Blood Cell Count
arterial_stiffness_position_of_notch	sedentary_within_day_SD_L5	0.0889602	2.36546	0.0217689	0.000100794	0.179385	3.72068	1.35521	0.0371576	0.0117416	25184	0.331012	0.000385498	0.309874	Physical activity	Physical activity variability	Fraction of time	4199	Cardiovascular Function
rheumatoid_factor	mesor	0.0890275	10.7497	0.0500473	0.0740133	0.584692	8.46204	-2.28768	0.0396369	-0.0105001	5390	0.331112	0.134063	0.725718	Physical activity	Physical activity	g	30820	Immune Function
glycated_heamoglobin	self_report_getting_up_in_morning	0.0890515	0.509145	0.0262453	0.0658383	0.77715	0.463318	-0.0458263	0.015439	-0.00317507	22059	0.331112	0.121916	0.865537	Sleep	Self-report		30750	Glucose Metabolism
testosterone	self_report_nap_during_day	0.0891564	0.18152	0.00748221	0.00158583	0.879603	0.194726	0.0132069	0.0164171	0.00420402	36779	0.331382	0.00468198	0.930827	Sleep	Self-report		30850	Sex Hormone
rheumatoid_factor	MET_overall_M10	0.0892737	3.40403	0.0497543	0.0648905	0.668696	2.86086	-0.543169	0.0400145	-0.00799603	5390	0.331564	0.120464	0.791242	Physical activity	Physical activity	MET	30820	Immune Function
c_reactive_protein	self_report_chronotype	0.0893091	0.228503	0.0256151	0.000636365	0.175438	0.347633	0.119131	0.0397346	0.0131665	19819	0.331564	0.00205958	0.305001	Diurnal rhythms	Self-report		30710	Immune Function
alanine_aminotransferase	sedentary_hourly_SD_L5	0.0893175	2.03826	0.0128929	1.34718e-05	0.0305649	3.81162	1.77335	0.0230211	0.0125535	63368	0.331564	6.11877e-05	0.0753289	Physical activity	Physical activity variability	Fraction of time	30620	Liver Function
mean_corpuscular_haemoglobin	sedentary_overall	0.0893341	0.325203	0.0136662	0.0587576	0.640779	0.264181	-0.0610215	0.0119914	-0.00237718	64510	0.331564	0.110696	0.769263	Physical activity	Physical activity	Fraction of time	30050	Red Blood Cell Count
reticulocyte_count	acceleration_M10_time	0.0893962	0.000324081	0.0132512	0.798802	0.0081122	-3.42736e-05	-0.000358355	-0.00132067	-0.0159522	63004	0.331603	0.868047	0.0246213	Diurnal rhythms	Phase	Hours past midnight	30250	Red Blood Cell Count
apolipoprotein_A	MVPA_overall_M10	0.0894308	0.0330129	0.0127764	5.13537e-32	2.70092e-24	0.167709	0.134696	0.0784642	0.0519859	57726	0.331603	2.16611e-30	1.65464e-22	Physical activity	Physical activity	Fraction of time	30630	Lipoprotein Profile
systolic_blood_pressure_manual_V0	main_sleep_offset_mean_abs_dev	0.0894412	1.59114	0.0557488	0.278926	0.177476	0.772524	-0.818614	0.0298846	-0.0271537	3855	0.331603	0.395796	0.307455	Diurnal rhythms	Phase	Hours	93	Cardiovascular Function
direct_bilirubin	amplitude	0.0895158	-0.127002	-0.0150067	4.81085e-06	0.0493562	-0.234167	-0.107165	-0.0262137	-0.0138228	54371	0.33176	2.37132e-05	0.111839	Diurnal rhythms	Amplitude	g	30660	Liver Function
mean_reticulocyte_volume	moderate_within_day_SD_M10	0.0897185	2.01563	0.0140265	0.179551	0.297517	1.20906	-0.806566	0.00821067	-0.00557084	63259	0.332326	0.278011	0.452429	Physical activity	Physical activity variability	Fraction of time	30260	Red Blood Cell Count
testosterone	self_report_daytime_dozing	0.0897331	0.232693	0.00640274	0.0147679	0.946546	0.225915	-0.00677777	0.0110507	-0.00173455	46184	0.332326	0.0338209	0.97297	Sleep	Self-report		30850	Sex Hormone
testosterone	sedentary_within_day_SD	0.0898164	-1.0243	-0.00583624	0.0918158	0.483605	-0.729127	0.295177	-0.00688229	0.0164086	57254	0.332514	0.160698	0.639011	Physical activity	Physical activity variability	Fraction of time	30850	Sex Hormone
glycated_heamoglobin	tasks_light_within_day_SD	0.0901774	-1.75139	-0.0136715	0.172975	0.313739	-1.14465	0.606741	-0.00695754	0.00572152	62943	0.333731	0.269436	0.470495	Physical activity	Physical activity variability	Fraction of time	30750	Glucose Metabolism
apolipoprotein_A	acceleration_between_day_SD	0.0903293	0.000727381	0.0130219	7.71688e-52	3.03558e-30	0.004369	0.00364162	0.103224	0.0601974	57722	0.334173	7.63674e-50	3.12422e-28	Physical activity	Physical activity variability	g	30630	Lipoprotein Profile
apolipoprotein_B	moderate_hourly_SD	0.090438	0.064386	0.0139277	0.417997	0.000315859	-0.0236048	-0.0879908	-0.00485157	-0.0191256	63121	0.334455	0.539506	0.00149189	Physical activity	Physical activity variability	Fraction of time	30640	Lipoprotein Profile
arterial_stiffness_wave_reflection_index	MVPA_within_day_SD	0.0905115	10.6815	0.0215863	0.00129212	0.330913	14.8621	4.18064	0.0269344	0.00978419	25184	0.334606	0.00391594	0.489403	Physical activity	Physical activity variability	Fraction of time	4195	Cardiovascular Function
triglycerides	acceleration_peak_time_mean_abs_dev	0.0907609	-0.0105152	-0.0125129	0.00138642	0.359929	-0.0144298	-0.00391465	-0.0157089	-0.00548685	63340	0.335408	0.00415882	0.520645	Diurnal rhythms	Phase	Hours	30870	Lipoprotein Profile
urate	walking_within_day_SD_M10	0.0908989	17.5929	0.0105258	0.861438	0.00708188	-1.3391	-18.932	-0.000925416	-0.0139427	63324	0.335797	0.913071	0.0219538	Physical activity	Physical activity variability	Fraction of time	30880	Metabolism
mean_sphered_cell_volume	MET_overall	0.0909474	0.438359	0.0139869	0.276336	0.183679	0.215125	-0.223234	0.00663658	-0.00710202	63255	0.335856	0.392662	0.316125	Physical activity	Physical activity	MET	30270	Red Blood Cell Count
eosinophill_count	MVPA_within_day_SD_M10	0.0911696	-0.0391709	-0.0134941	0.000182164	0.146731	-0.0625126	-0.0233417	-0.0210261	-0.00829145	64386	0.336556	0.000660617	0.265767	Physical activity	Physical activity variability	Fraction of time	30150	White Blood Cell Count
hand_grip_strength_right	self_report_daytime_dozing	0.0913708	-0.633102	-0.00959611	6.25768e-09	0.000340692	-1.56678	-0.933675	-0.0313354	-0.0228403	54103	0.337096	4.61678e-08	0.00159165	Sleep	Self-report		47	Muscle Function
reticulocyte_count	sleep_overall_L5	0.0913815	-0.00802195	-0.0131833	0.000197998	0.235898	-0.0121229	-0.00410092	-0.0192395	-0.00708501	63064	0.337096	0.000711023	0.381319	Sleep	Sleep	Fraction of time	30250	Red Blood Cell Count
triglycerides	MVPA_overall_M10	0.0914204	-0.117454	-0.01269	3.28379e-10	1.46676e-05	-0.321741	-0.204286	-0.0309834	-0.0263911	63347	0.337119	2.8353e-09	9.65828e-05	Physical activity	Physical activity	Fraction of time	30870	Lipoprotein Profile
glycated_heamoglobin	WASO_mean	0.0914879	0.393234	0.0132163	6.76306e-08	0.0032379	0.882225	0.488991	0.0284291	0.0170601	62907	0.337247	4.4222e-07	0.0112545	Sleep	Sleep	Hours	30750	Glucose Metabolism
c_reactive_protein	acceleration_peak_value_SD	0.0916803	-0.00216623	-0.0137145	0.000633477	0.430129	-0.00292225	-0.000756021	-0.0209862	-0.0041876	63006	0.337835	0.00205282	0.590401	Physical activity	Physical activity variability	Fraction of time	30710	Immune Function
arterial_stiffness_wave_reflection_index	MET_peak_time_mean	0.0918358	0.283601	0.0215027	0.622778	0.04755	0.0617656	-0.221835	0.00416256	-0.0197376	25184	0.338088	0.728865	0.108319	Diurnal rhythms	Phase	Hours past midnight	4195	Cardiovascular Function
mean_corpuscular_volume	acceleration_during_main_sleep_mean	0.0918512	-0.117051	-0.013121	0.0286822	0.781039	-0.102846	0.0142055	-0.0131985	0.00140874	64475	0.338088	0.0598535	0.868365	Sleep	Sleep	g	30040	Red Blood Cell Count
urine_sodium	main_sleep_ratio_mean	0.0918751	24.6754	0.0132133	0.0599078	6.08829e-05	-18.6051	-43.2805	-0.0106774	-0.0224191	65269	0.338088	0.112533	0.000344479	Sleep	Sleep		30530	Renal Function
platelet_crit	moderate_between_day_SD	0.0918845	0.0316205	0.0133756	0.669489	0.00124738	-0.00624856	-0.037869	-0.00270104	-0.0164448	64491	0.338088	0.768672	0.00494959	Physical activity	Physical activity variability	Fraction of time	30090	Coagulation
ldl_direct	temp_L1_time_abs_dev	0.0919132	-0.00509892	-0.0134576	1.60041e-05	0.0243705	-0.00967251	-0.00457358	-0.0260971	-0.0118946	63278	0.338088	7.1615e-05	0.0625646	Diurnal rhythms	Phase	Hours	30780	Lipoprotein Profile
waist_circumference	temp_phase_abs_dev	0.0920886	-0.0176083	-0.00581045	0.0148044	6.88283e-05	0.0154616	0.0330699	0.00734054	0.0095235	67228	0.338612	0.0338667	0.000385409	Diurnal rhythms	Phase	Hours	48	Body Mass
platelet_crit	MVPA_hourly_SD_M10	0.0921424	0.0129842	0.0129768	0.11451	0.000107026	-0.00846669	-0.0214509	-0.0100464	-0.0200421	64509	0.338689	0.193044	0.000571915	Physical activity	Physical activity variability	Fraction of time	30090	Coagulation
mean_sphered_cell_volume	sleep_hourly_SD	0.0923325	-3.9194	-0.0140186	0.570935	0.0763584	-0.899126	3.02027	-0.00350196	0.00955859	63164	0.339267	0.684696	0.158252	Sleep	Sleep variability	Fraction of time	30270	Red Blood Cell Count
reticulocyte_percentage	acceleration_hourly_SD_M10	0.0924092	-0.000526711	-0.0140429	0.00069049	0.441516	-0.000706565	-0.000179854	-0.0192172	-0.00465054	63178	0.33938	0.00221871	0.601944	Physical activity	Physical activity variability	Fraction of time	30240	Red Blood Cell Count
albumin	MET_hourly_SD_M10	0.0924293	-0.233158	-0.0138352	0.463872	0.0955345	-0.0732215	0.159936	-0.00453694	0.00918254	58076	0.33938	0.585356	0.18836	Physical activity	Physical activity variability		30600	Liver Function
platelet_count	main_sleep_offset_mean_abs_dev	0.0925419	-1.15277	-0.0130771	0.276765	0.000529723	0.526902	1.67967	0.00693646	0.0177124	64376	0.339672	0.393108	0.00234592	Diurnal rhythms	Phase	Hours	30080	Coagulation
arterial_stiffness_position_of_notch	sleep_peak_quality_mean	0.092612	-2.142	-0.021312	0.00136872	0.447305	-2.83714	-0.695137	-0.0305618	-0.00649145	25128	0.339726	0.00411656	0.607183	Sleep	Sleep	Hours	4199	Cardiovascular Function
arterial_stiffness_arterial_stiffness_index	acceleration_RA	0.0926355	0.970059	0.0212602	0.958443	0.0193218	-0.0204136	-0.990473	-0.000480898	-0.0209152	25085	0.339726	0.972421	0.0513321	Diurnal rhythms	Amplitude		21021	Cardiovascular Function
mean_corpuscular_volume	sleep_peak_quality_SD	0.0926556	1.38552	0.0133565	0.327455	0.000258765	-0.60524	-1.99076	-0.00607963	-0.0186071	64294	0.339726	0.4481	0.00125505	Sleep	Sleep variability	Hours	30040	Red Blood Cell Count
hand_grip_strength_right	MET_RA	0.0928938	1.59629	0.00907748	6.23229e-10	3.18699e-05	4.29393	2.69764	0.0304976	0.0251415	67098	0.340412	5.20639e-09	0.000193742	Diurnal rhythms	Amplitude	MET	47	Muscle Function
apolipoprotein_B	MET_within_day_SD	0.0929089	0.0221257	0.0138487	0.657429	0.0405913	0.00440055	-0.0177251	0.00267107	-0.0110126	63118	0.340412	0.758322	0.0954238	Physical activity	Physical activity variability		30640	Lipoprotein Profile
arterial_stiffness_position_of_peak	acceleration_RA	0.0929468	-1.69783	-0.0211876	0.00124195	0.484456	-2.21642	-0.518591	-0.0338262	-0.00553691	25136	0.34043	0.00378619	0.63966	Diurnal rhythms	Amplitude		4198	Cardiovascular Function
urea	acceleration_overall_M10	0.0931247	0.00117118	0.0133923	1.57109e-25	5.43688e-16	0.00516122	0.00399004	0.0605768	0.0457698	63325	0.34096	4.59366e-24	1.40594e-14	Physical activity	Physical activity	g	30670	Renal Function
total_protein	MET_hourly_SD_M10	0.0931632	-0.372601	-0.0141011	0.000422179	0.211161	-0.564696	-0.192094	-0.0222097	-0.0069891	58031	0.34098	0.00142275	0.350188	Physical activity	Physical activity variability		30860	Liver Function
platelet_count	MVPA_overall	0.0932427	13.4534	0.0132526	0.464961	0.0888338	4.36757	-9.08582	0.00464852	-0.00877726	64509	0.34115	0.586588	0.17857	Physical activity	Physical activity	Fraction of time	30080	Coagulation
shbg	sedentary_overall_L5	0.0932815	6.54683	0.0120223	0.0281635	0.789292	5.7775	-0.769328	0.0204925	-0.00115409	57332	0.34117	0.0589623	0.874705	Physical activity	Physical activity	Fraction of time	30830	Liver Function
mean_corpuscular_volume	acceleration_L5_time	0.0934046	0.0487477	0.0130296	0.0481083	0.73923	0.0421851	-0.00656256	0.0119742	-0.00167763	64411	0.341499	0.093368	0.839011	Diurnal rhythms	Phase	Hours past midnight	30040	Red Blood Cell Count
alanine_aminotransferase	tasks_light_hourly_SD	0.0935157	-3.72057	-0.013346	0.256039	0.194923	-2.05206	1.66851	-0.00592466	0.00741819	63368	0.341556	0.369276	0.33061	Physical activity	Physical activity variability	Fraction of time	30620	Liver Function
alkaline_phosphatase	acceleration_within_day_SD_M10	0.0935195	-0.0236131	-0.0135928	4.87247e-09	0.00104864	-0.0569564	-0.0333433	-0.0383656	-0.0168348	63204	0.341556	3.64179e-08	0.00427769	Physical activity	Physical activity variability	Fraction of time	30610	Liver Function
platelet_count	walking_peak_value_mean	0.0935466	6.46713	0.0130162	0.326039	0.160351	2.7608	-3.70633	0.00621333	-0.00719298	64512	0.341556	0.446578	0.284099	Physical activity	Physical activity	Hours	30080	Coagulation
monocyte_percent	sedentary_overall_L5	0.0935731	0.684474	0.0133918	0.689341	0.0554843	0.110855	-0.573619	0.00237275	-0.0105801	64210	0.341556	0.785246	0.122726	Physical activity	Physical activity	Fraction of time	30190	White Blood Cell Count
platelet_crit	self_report_getting_up_in_morning	0.093586	0.00413711	0.0252604	0.784931	0.00744052	0.000566394	-0.00357071	0.00276221	-0.0261007	22631	0.341556	0.859142	0.0229138	Sleep	Self-report		30090	Coagulation
systolic_blood_pressure_V0	walking_hourly_SD	0.0938028	-5.25816	-0.0124703	0.828999	0.00768951	0.492163	5.75032	0.0012864	0.0129836	63394	0.342164	0.889669	0.0235187	Physical activity	Physical activity variability	Fraction of time	4080	Cardiovascular Function
platelet_crit	phase_abs_dev	0.093819	-0.000955757	-0.012776	0.816742	0.0348198	-9.20787e-05	0.000863678	-0.00146361	0.0107286	64354	0.342164	0.881954	0.0841234	Diurnal rhythms	Phase	Hours	30090	Coagulation
mean_sphered_cell_volume	total_sleep_mean	0.0939763	-0.0550416	-0.0132986	0.511388	0.00265045	0.0151788	0.0702204	0.00398684	0.0157804	63218	0.342616	0.629721	0.00950135	Sleep	Sleep	Hours	30270	Red Blood Cell Count
mean_corpuscular_volume	total_sleep_mean	0.0940507	-0.045648	-0.0130378	0.0053191	3.2135e-07	0.0534264	0.0990744	0.0170499	0.025823	64470	0.342636	0.0137687	2.8292e-06	Sleep	Sleep	Hours	30040	Red Blood Cell Count
alkaline_phosphatase	acceleration_M10_time	0.0940861	0.218531	0.0129637	0.403138	0.126243	0.0768694	-0.141662	0.00527405	-0.00750607	63124	0.342636	0.523809	0.236234	Diurnal rhythms	Phase	Hours past midnight	30610	Liver Function
total_bilirubin	moderate_within_day_SD	0.094132	-1.34736	-0.0137219	0.237358	0.229137	-0.742456	0.604906	-0.00632568	0.00734879	63135	0.342636	0.347445	0.372555	Physical activity	Physical activity variability	Fraction of time	30840	Liver Function
cholesterol	sedentary_hourly_SD_L5	0.0941669	0.1751	0.013236	0.412273	0.000884883	-0.0626132	-0.237713	-0.00493444	-0.0176639	63384	0.342636	0.533189	0.00368862	Physical activity	Physical activity variability	Fraction of time	30690	Lipoprotein Profile
urea	main_sleep_onset_mean_abs_dev	0.0942162	-0.0224196	-0.0128017	0.111388	0.437409	-0.0150475	0.00737208	-0.00890762	0.00417667	63225	0.342636	0.18874	0.597612	Diurnal rhythms	Phase	Hours	30670	Renal Function
neutrophil_count	MVPA_IV	0.0942239	-0.0629715	-0.0132186	0.923163	0.0118018	0.00261903	0.0655905	0.00057002	0.0132914	64386	0.342636	0.952691	0.0340712	Diurnal rhythms	Variability		30140	White Blood Cell Count
cholesterol	sleep_peak_time_mean_abs_dev	0.0942394	0.0233456	0.0130513	0.832863	0.00902338	-0.0021062	-0.0254518	-0.00125286	-0.0137913	63260	0.342636	0.892248	0.026981	Diurnal rhythms	Phase	Hours	30690	Lipoprotein Profile
high_light_scatter_reticulocyte_percent	walking_within_day_SD_M10	0.0942717	-0.0570195	-0.0126192	7.1625e-05	0.0640704	-0.0996885	-0.0426691	-0.0211733	-0.00981237	63259	0.342636	0.000283525	0.13733	Physical activity	Physical activity variability	Fraction of time	30290	Red Blood Cell Count
systolic_blood_pressure_V0	self_report_sleep_duration_abs_dev	0.0942815	-0.381444	-0.0125771	0.0145973	0.790982	-0.420983	-0.0395391	-0.0146548	-0.00128564	63180	0.342636	0.0334527	0.875918	Sleep	Self-report	Hours	4080	Cardiovascular Function
urine_microalbumin	temp_L1_time_abs_dev	0.094375	1.34613	0.0250408	0.252416	0.222365	0.640571	-0.705559	0.00984478	-0.0186819	18022	0.342842	0.364715	0.363777	Diurnal rhythms	Phase	Hours	30500	Renal Function
mean_platelt_volume	acceleration_during_main_sleep_mean	0.0944296	0.0294554	0.0133509	0.48312	0.00352978	-0.00836137	-0.0378168	-0.00421236	-0.0154793	64475	0.342842	0.604164	0.0121257	Sleep	Sleep	g	30100	Coagulation
urate	walking_hourly_SD	0.0944382	17.7608	0.0103898	0.253114	0.000269678	-8.8186	-26.5794	-0.00603961	-0.0189074	63324	0.342842	0.365615	0.00129912	Physical activity	Physical activity variability	Fraction of time	30880	Metabolism
triglycerides	temp_RA	0.0946229	0.383211	0.0127415	4.3467e-25	4.03361e-18	1.7381	1.35489	0.0520025	0.0529689	63336	0.343346	1.23923e-23	1.28925e-16	Diurnal rhythms	Amplitude		30870	Lipoprotein Profile
hdl_cholesterol	sedentary_overall	0.0946437	0.0613569	0.0122272	1.11526e-17	1.68192e-30	-0.228389	-0.289746	-0.0574522	-0.0567213	58062	0.343346	2.14546e-16	1.84153e-28	Physical activity	Physical activity	Fraction of time	30760	Lipoprotein Profile
arterial_stiffness_wave_reflection_index	moderate_within_day_SD_M10	0.0948161	10.2716	0.021466	0.00814431	0.590805	12.4096	2.13805	0.0219817	0.00529507	25184	0.343741	0.0200769	0.731012	Physical activity	Physical activity variability	Fraction of time	4195	Cardiovascular Function
albumin	sleep_IV	0.0948369	0.144841	0.0139429	0.118021	5.81952e-05	-0.0974476	-0.242289	-0.00991403	-0.0223849	58063	0.343741	0.197957	0.000331092	Diurnal rhythms	Variability		30600	Liver Function
neutrophil_percent	MET_peak_time_mean	0.0948687	-0.0592422	-0.0135888	0.00147173	0.298672	-0.0838865	-0.0246443	-0.0192685	-0.00564443	64387	0.343741	0.0043765	0.453971	Diurnal rhythms	Phase	Hours past midnight	30200	White Blood Cell Count
aspartate_aminotransferase	moderate_between_day_SD	0.0948861	6.91823	0.0136917	0.0437471	0.878486	6.52263	-0.395603	0.0127381	-0.000787844	63140	0.343741	0.086056	0.930379	Physical activity	Physical activity variability	Fraction of time	30650	Liver Function
basophill_count	temp_L1_time	0.0949831	-0.000189592	-0.0132632	0.00770088	0.664071	-0.000222938	-3.33458e-05	-0.0189509	-0.00207091	64389	0.343971	0.0191166	0.787399	Diurnal rhythms	Phase	Hours past midnight	30160	White Blood Cell Count
mean_sphered_cell_volume	MET_within_day_SD_L5	0.0953397	-1.51626	-0.0134519	0.0764009	3.22631e-05	1.14413	2.66039	0.0108594	0.022173	63121	0.345141	0.137709	0.000195785	Physical activity	Physical activity variability		30270	Red Blood Cell Count
platelet_count	MVPA_hourly_SD	0.0954136	14.7388	0.0131383	0.606622	0.0610951	3.28597	-11.4528	0.00329495	-0.00972598	64509	0.345234	0.716063	0.132293	Physical activity	Physical activity variability	Fraction of time	30080	Coagulation
shbg	acceleration_M10_time_abs_dev	0.0954325	-0.363761	-0.0120372	0.00688535	2.34268e-07	0.422644	0.786405	0.0255448	0.0226281	57223	0.345234	0.0173389	2.13182e-06	Diurnal rhythms	Phase	Hours	30830	Liver Function
systolic_blood_pressure_V0	sleep_peak_time_mean	0.0954813	0.255835	0.012359	0.202977	0.00022762	-0.139678	-0.395513	-0.00757973	-0.0179006	63311	0.345289	0.306716	0.00111662	Diurnal rhythms	Phase	Hours past midnight	4080	Cardiovascular Function
red_blood_cell_distribution_width	acceleration_overall	0.0956226	-0.00157757	-0.0140753	0.000545482	0.238325	-0.00235339	-0.000775813	-0.0253867	-0.00608953	64510	0.345679	0.00178622	0.384246	Physical activity	Physical activity	g	30070	Red Blood Cell Count
reticulocyte_percentage	acceleration_between_day_SD_M10	0.0958243	-0.00100489	-0.0135037	0.0445777	0.698862	-0.000835866	0.000169019	-0.0111585	0.00228429	63230	0.346286	0.087506	0.812825	Physical activity	Physical activity variability	Fraction of time	30240	Red Blood Cell Count
immature_reticulocyte_fraction	acceleration_hourly_SD	0.0958846	-5.68333e-05	-0.0137448	1.48458e-09	0.00224796	-0.000135497	-7.86635e-05	-0.0372748	-0.0167007	63217	0.346383	1.17624e-08	0.00823933	Physical activity	Physical activity variability	Fraction of time	30280	Red Blood Cell Count
arterial_stiffness_wave_reflection_index	MET_RA	0.0959688	8.75131	0.0215987	0.00103198	0.29369	12.5419	3.79056	0.0274085	0.0106783	25183	0.346565	0.0032008	0.448931	Diurnal rhythms	Amplitude	MET	4195	Cardiovascular Function
direct_bilirubin	tasks_light_overall_M10	0.0960708	-0.186865	-0.0150678	0.000472404	0.0493511	-0.317024	-0.130159	-0.0197233	-0.0132799	54368	0.34663	0.00157142	0.111839	Physical activity	Physical activity	Fraction of time	30660	Liver Function
hand_grip_strength_right	acceleration_between_day_SD_M10	0.0960739	-0.00949125	-0.00888918	0.00567355	7.11302e-07	0.0109196	0.0204108	0.013753	0.0300656	67071	0.34663	0.0145871	5.92771e-06	Physical activity	Physical activity variability	Fraction of time	47	Muscle Function
rheumatoid_factor	phase	0.0960876	-0.9784	-0.047866	0.00594101	0.713832	-1.13237	-0.153965	-0.0587491	-0.00711184	5376	0.34663	0.0152064	0.821418	Diurnal rhythms	Phase	Hours past midnight	30820	Immune Function
high_light_scatter_reticulocyte_count	temp_L1_time_abs_dev	0.0961392	5.33809e-05	0.0124268	0.363229	0.140785	2.15703e-05	-3.18106e-05	0.004677	-0.00805157	63259	0.346694	0.48416	0.257361	Diurnal rhythms	Phase	Hours	30300	Red Blood Cell Count
red_blood_cell_distribution_width	acceleration_L5_time_abs_dev	0.0962052	0.0167182	0.0130737	0.00876727	0.737414	0.0190458	0.0023276	0.0179814	0.00160612	64381	0.34681	0.0214126	0.83785	Diurnal rhythms	Phase	Hours	30070	Red Blood Cell Count
testosterone	MVPA_IV	0.0963472	0.125263	0.00576023	0.0311942	0.809152	0.112106	-0.0131568	0.00890035	-0.00574032	57252	0.347081	0.0642512	0.888962	Diurnal rhythms	Variability		30850	Sex Hormone
mean_platelt_volume	sedentary_within_day_SD_L5	0.0963476	0.254135	0.0136819	0.612272	0.00500614	-0.0539062	-0.308041	-0.00316044	-0.0151983	64512	0.347081	0.72009	0.0163722	Physical activity	Physical activity variability	Fraction of time	30100	Coagulation
neutrophil_percent	phase_abs_dev	0.0964343	0.174195	0.0132071	9.26038e-05	0.138865	0.285436	0.111241	0.0230714	0.00791469	64233	0.347271	0.000357628	0.254486	Diurnal rhythms	Phase	Hours	30200	White Blood Cell Count
systolic_blood_pressure_V0	MVPA_overall	0.0965183	-4.2243	-0.0125578	0.991706	0.0120791	0.0197254	4.24402	6.2296e-05	0.0122477	63390	0.347403	0.994509	0.0347645	Physical activity	Physical activity	Fraction of time	4080	Cardiovascular Function
high_light_scatter_reticulocyte_count	num_wakings_mean	0.0965426	0.000134454	0.0126355	8.28031e-09	0.000569451	0.000330887	0.000196434	0.0302525	0.0190701	63090	0.347403	6.02694e-08	0.00249501	Sleep	Sleep		30300	Red Blood Cell Count
hand_grip_strength_right	acceleration_peak_value_SD	0.096572	-0.00398614	-0.0090423	3.9445e-06	1.96784e-10	0.00738607	0.0113722	0.0231619	0.0388912	66844	0.347403	1.97455e-05	2.71852e-09	Physical activity	Physical activity variability	Fraction of time	47	Muscle Function
total_protein	inactivity_peak_time_mean_abs_dev	0.0966833	0.0843731	0.0138586	0.619201	0.0623207	0.018001	-0.0663721	0.00311199	-0.0104272	57934	0.347681	0.72542	0.134269	Diurnal rhythms	Phase	Hours	30860	Liver Function
vitamin_D	self_report_chronotype	0.096756	-1.13142	-0.0241003	5.18456e-16	1.34243e-11	-4.16383	-3.03241	-0.0891558	-0.0643534	19000	0.347822	8.45958e-15	2.14539e-10	Diurnal rhythms	Self-report		30890	Metabolism
cystatin_C	inactivity_peak_time_mean	0.0968321	-0.00174275	-0.0117499	0.272741	0.000457347	0.000824455	0.0025672	0.0056825	0.0179687	63325	0.347973	0.388519	0.00205367	Diurnal rhythms	Phase	Hours past midnight	30720	Renal Function
alanine_aminotransferase	main_sleep_onset_mean	0.09692	0.147494	0.0123858	0.00215347	0.464823	0.193293	0.0457994	0.0159358	0.00421437	63302	0.348168	0.00616166	0.622506	Diurnal rhythms	Phase	Hours past midnight	30620	Liver Function
arterial_stiffness_position_of_peak	acceleration_M10_time_abs_dev	0.0969619	-0.12099	-0.0206781	0.943793	0.0201111	-0.0037091	0.117281	-0.000750832	0.0177353	25073	0.348197	0.964312	0.0531137	Diurnal rhythms	Phase	Hours	4198	Cardiovascular Function
platelet_count	sedentary_RA	0.0970045	4.82684	0.0130507	0.00856685	8.84021e-07	-5.36376	-10.1906	-0.0170023	-0.0252303	64481	0.348228	0.0209929	7.24493e-06	Diurnal rhythms	Amplitude		30080	Coagulation
igf_1	temp_cosinor_rsquared	0.0970903	0.507373	0.013296	9.06694e-08	0.000440279	1.22156	0.714186	0.0333858	0.017979	63036	0.348415	5.85059e-07	0.00199006	Diurnal rhythms	Amplitude		30770	Metabolic Function
aspartate_aminotransferase	self_report_sleep_duration	0.0971279	0.136412	0.0131907	0.167797	0.34814	0.0865697	-0.0498421	0.00871915	-0.00479939	62961	0.348428	0.26294	0.507878	Sleep	Self-report	Hours	30650	Liver Function
high_light_scatter_reticulocyte_count	temp_within_day_SD	0.0973122	-0.00019502	-0.0126281	2.34976e-18	1.14872e-12	-0.000759215	-0.000564195	-0.0456874	-0.0394228	63255	0.348968	4.72338e-17	2.05255e-11	Diurnal rhythms	Variability	Celsius	30300	Red Blood Cell Count
urine_sodium	moderate_within_day_SD	0.0974945	12.0805	0.0130615	0.0350864	0.986423	12.0031	-0.0774269	0.0115921	-9.28668e-05	65309	0.3495	0.0710565	0.992553	Physical activity	Physical activity variability	Fraction of time	30530	Renal Function
glycated_heamoglobin	main_sleep_onset_mean_abs_dev	0.0975315	0.0948831	0.0126045	3.05396e-05	0.06771	0.168852	0.073969	0.0213903	0.0103799	62823	0.349511	0.000129935	0.143655	Diurnal rhythms	Phase	Hours	30750	Glucose Metabolism
pulse_rate_V0	self_report_sleep_duration	0.0976867	0.151689	0.0131709	7.31486e-05	0.0331164	0.277571	0.125882	0.02235	0.0117541	63195	0.349945	0.000288668	0.0807664	Sleep	Self-report	Hours	102	Cardiovascular Function
glycated_heamoglobin	main_sleep_onset_SD	0.0978891	0.105478	0.0126131	0.000717886	0.259071	0.155343	0.049865	0.0173896	0.00641803	62630	0.350437	0.00229884	0.409077	Diurnal rhythms	Phase Variability	Hours	30750	Glucose Metabolism
gamma_glutamyltransferase	main_sleep_onset_SD	0.0979074	0.681185	0.0128196	7.84155e-07	0.00636732	1.46166	0.780472	0.0251654	0.0170547	63045	0.350437	4.35143e-06	0.0200466	Diurnal rhythms	Phase Variability	Hours	30730	Liver Function
cholesterol	amplitude	0.0979263	0.157262	0.0134124	8.21248e-29	2.27536e-19	0.756095	0.598833	0.0670093	0.0489289	63384	0.350437	2.87493e-27	8.27493e-18	Diurnal rhythms	Amplitude	g	30690	Lipoprotein Profile
monocyte_percent	acceleration_between_day_SD	0.0980008	-0.00741222	-0.0135088	0.911055	0.018299	0.000340161	0.00775238	0.000677071	0.0134739	64384	0.350582	0.945125	0.0489558	Physical activity	Physical activity variability	g	30190	White Blood Cell Count
urate	acceleration_peak_value_mean	0.0980535	-0.028991	-0.01081	1.01427e-05	0.0553335	-0.0533203	-0.0243292	-0.0245496	-0.0104826	63203	0.350649	4.70641e-05	0.122524	Physical activity	Physical activity	g	30880	Metabolism
creatinine	temp_phase	0.0983184	-0.0334971	-0.0113395	7.12798e-06	0.199675	-0.0543409	-0.0208438	-0.0230667	-0.00809351	63366	0.351292	3.41056e-05	0.336784	Diurnal rhythms	Phase	Hours past midnight	30700	Renal Function
total_bilirubin	MET_within_day_SD	0.0983346	-0.412649	-0.0134334	0.378969	0.132137	-0.165459	0.24719	-0.00474561	0.00933325	63132	0.351292	0.500559	0.244508	Physical activity	Physical activity variability		30840	Liver Function
cholesterol	temp_IV	0.0983359	0.0397831	0.013317	0.51381	0.0820806	0.0116242	-0.0281589	0.00400533	-0.00932115	63384	0.351292	0.632249	0.167747	Diurnal rhythms	Variability		30690	Lipoprotein Profile
shbg	acceleration_within_day_SD	0.0983729	-0.03291	-0.0123626	7.99986e-07	5.04976e-12	0.067298	0.100208	0.0480196	0.0316121	57379	0.351303	4.43374e-06	8.32887e-11	Physical activity	Physical activity variability	Fraction of time	30830	Liver Function
systolic_blood_pressure_V0	acceleration_within_day_SD	0.0985087	-0.0236928	-0.0130696	0.00270686	2.97069e-07	0.0296152	0.053308	0.0190214	0.0265478	63272	0.351573	0.00751638	2.64027e-06	Physical activity	Physical activity variability	Fraction of time	4080	Cardiovascular Function
reticulocyte_count	MVPA_hourly_SD_M10	0.0985169	-0.0096531	-0.0129989	0.00123077	0.407259	-0.0131325	-0.0034794	-0.0167561	-0.00506996	63256	0.351573	0.00375766	0.567648	Physical activity	Physical activity variability	Fraction of time	30250	Red Blood Cell Count
urine_potassium	self_report_sleeplessness	0.0986215	-1.26377	-0.0187291	0.673527	0.00398138	0.236166	1.49993	0.00343628	0.0223802	34117	0.351824	0.771565	0.0134569	Sleep	Self-report		30520	Renal Function
cholesterol	sleep_hourly_SD_L5	0.0990785	0.1588	0.0130056	0.294223	0.000437267	-0.0734773	-0.232277	-0.00629725	-0.0186457	63384	0.353332	0.412968	0.00197908	Sleep	Sleep	Fraction of time	30690	Lipoprotein Profile
red_blood_cell_distribution_width	temp_within_day_SD	0.0991293	-0.0197685	-0.0134834	0.0172434	0.87168	-0.0210746	-0.00130615	-0.0168857	-0.000796994	64508	0.353391	0.0387773	0.926311	Diurnal rhythms	Variability	Celsius	30070	Red Blood Cell Count
eosinophill_count	moderate_within_day_SD	0.0991783	-0.0409965	-0.0137569	0.00235293	0.246606	-0.059013	-0.0180164	-0.0170759	-0.00660244	64389	0.353443	0.00665101	0.394294	Physical activity	Physical activity variability	Fraction of time	30150	White Blood Cell Count
total_bilirubin	cosinor_rsquared	0.0993126	-0.666166	-0.0132132	0.0229956	0.986442	-0.661398	0.00476826	-0.0121757	0.000105464	63135	0.353799	0.0496157	0.992553	Diurnal rhythms	Amplitude		30840	Liver Function
nucleated_red_blood_cell_count	total_sleep_mean	0.0993999	-0.00026309	-0.013027	0.1834	0.316458	-0.000149382	0.000113708	-0.00913952	0.00483327	64346	0.353987	0.282525	0.473675	Sleep	Sleep	Hours	30170	Red Blood Cell Count
igf_1	MVPA_within_day_SD	0.0995639	-1.41639	-0.0129052	0.398951	0.131437	-0.52928	0.887107	-0.00510374	0.00772129	63033	0.354449	0.519704	0.243563	Physical activity	Physical activity variability	Fraction of time	30770	Metabolic Function
total_protein	self_report_snoring	0.0996337	-0.123163	-0.0146632	0.30247	0.195492	-0.0538647	0.0692986	-0.00668753	0.00760291	54377	0.354575	0.42199	0.331467	Sleep	Self-report		30860	Liver Function
arterial_stiffness_wave_reflection_index	MVPA_hourly_SD	0.0997003	10.2623	0.020972	0.000236436	0.13617	16.6473	6.38499	0.0308155	0.0149674	25184	0.354597	0.000834213	0.250708	Physical activity	Physical activity variability	Fraction of time	4195	Cardiovascular Function
blood_sample_fasting_time	main_sleep_ratio_mean	0.099709	1.29511	0.0133181	0.00010811	6.0025e-09	-2.06672	-3.36183	-0.0227788	-0.0315875	67245	0.354597	0.000410579	6.92575e-08	Sleep	Sleep		74	Metadata
arterial_stiffness_peak_to_peak_time	total_sleep_mean_abs_dev	0.0998496	1.75296	0.0201523	0.309463	0.190659	0.759431	-0.993533	0.00973298	-0.0104582	25134	0.354975	0.429218	0.325039	Sleep	Sleep	Hours	4196	Cardiovascular Function
urine_potassium	sleep_IV	0.0998941	-1.80274	-0.0132194	4.14404e-05	3.04377e-11	3.24	5.04273	0.0248297	0.036176	65300	0.35501	0.000171287	4.66168e-10	Diurnal rhythms	Variability		30520	Renal Function
arterial_stiffness_peak_to_peak_time	self_report_sleep_duration_abs_dev	0.0999549	2.24472	0.0204163	0.125245	0.456571	1.57754	-0.667186	0.0146795	-0.00602142	25096	0.355104	0.207907	0.615566	Sleep	Self-report	Hours	4196	Cardiovascular Function
pulse_rate_V0	sedentary_IV	0.100017	0.524335	0.012928	3.33092e-07	1.17227e-15	-1.20002	-1.72435	-0.0286402	-0.0441838	63395	0.355202	1.97362e-06	2.89329e-14	Diurnal rhythms	Variability		102	Cardiovascular Function
reticulocyte_count	acceleration_peak_value_mean	0.100125	-1.64162e-05	-0.0135486	4.42261e-06	0.0364308	-3.15624e-05	-1.51462e-05	-0.0248675	-0.0134156	63142	0.35523	2.19256e-05	0.0874614	Physical activity	Physical activity	g	30250	Red Blood Cell Count
red_blood_cell_distribution_width	self_report_sleep_duration_abs_dev	0.100126	0.0190215	0.0132142	0.0848851	0.601672	0.0150685	-0.00395299	0.0119568	-0.00253497	64299	0.35523	0.150446	0.739746	Sleep	Self-report	Hours	30070	Red Blood Cell Count
albumin	temp_phase_abs_dev	0.100128	0.00834108	0.0139921	5.59768e-07	0.0908826	0.0152092	0.00686807	0.0306859	0.00921445	58078	0.35523	3.18999e-06	0.181518	Diurnal rhythms	Phase	Hours	30600	Liver Function
haematocrit_percent	acceleration_M10_time	0.100189	-0.0254607	-0.0105528	0.0413942	0.771649	-0.0222736	0.00318716	-0.0118612	0.00156926	64252	0.355322	0.0820233	0.861368	Diurnal rhythms	Phase	Hours past midnight	30030	Red Blood Cell Count
nucleated_red_blood_cell_percent	tasks_light_within_day_SD	0.100281	0.128664	0.0139556	0.398759	0.100284	0.0536838	-0.0749798	0.0060451	-0.00788535	64388	0.355339	0.519563	0.195737	Physical activity	Physical activity variability	Fraction of time	30230	Red Blood Cell Count
white_blood_cell_count	total_sleep_mean	0.100302	0.0209509	0.012874	3.21404e-07	0.00609341	0.0458139	0.024863	0.0279455	0.0154032	64469	0.355339	1.90877e-06	0.0193202	Sleep	Sleep	Hours	30000	White Blood Cell Count
glycated_heamoglobin	sedentary_overall_L5	0.100325	1.37793	0.0127112	5.45021e-20	3.60939e-10	5.22886	3.85093	0.0475659	0.0358977	62766	0.355339	1.20631e-18	4.84327e-09	Physical activity	Physical activity	Fraction of time	30750	Glucose Metabolism
total_bilirubin	amplitude	0.10038	-0.632032	-0.0133842	0.0165629	0.922989	-0.658072	-0.0260397	-0.0129689	-0.000610389	63135	0.355339	0.0374238	0.959499	Diurnal rhythms	Amplitude	g	30840	Liver Function
glucose	self_report_IPAQ_activity_group	0.100391	-0.0470275	-0.0206788	0.290711	0.203118	-0.0218836	0.0251439	-0.00835503	0.01286	28534	0.355339	0.409358	0.340873	Physical activity	Self-report physical activity		30740	Glucose Metabolism
apolipoprotein_A	acceleration_peak_value_SD	0.100401	0.000138397	0.0127831	5.95365e-34	1.6392e-17	0.000676878	0.00053848	0.0835374	0.0446232	57502	0.355339	2.69934e-32	4.9474e-16	Physical activity	Physical activity variability	Fraction of time	30630	Lipoprotein Profile
lymphocyte_percent	acceleration_between_day_SD	0.100543	0.0204095	0.0134539	1.98051e-08	0.00303328	0.0474304	0.0270208	0.0345641	0.0163891	64384	0.355693	1.38407e-07	0.0106294	Physical activity	Physical activity variability	g	30180	White Blood Cell Count
calcium	sleep_IV	0.1006	0.00523437	0.0139835	0.50714	0.0937208	0.00152005	-0.00371433	0.00448434	-0.00916247	58056	0.355693	0.626213	0.185621	Diurnal rhythms	Variability		30680	Electrolyte
cholesterol	self_report_sleep_duration_abs_dev	0.100614	-0.0227531	-0.0129766	0.607412	0.00193087	0.00538143	0.0281345	0.00306404	0.016419	63170	0.355693	0.716695	0.00722637	Sleep	Self-report	Hours	30690	Lipoprotein Profile
platelet_distribution_width	moderate_overall	0.100639	-0.203374	-0.0143485	8.82923e-05	0.00527188	-0.399715	-0.196341	-0.0232881	-0.0151435	64510	0.355693	0.000342004	0.0171	Physical activity	Physical activity	Fraction of time	30110	Coagulation
glucose	acceleration_IV	0.100737	-0.0476165	-0.0139388	0.0155047	0.906987	-0.0499967	-0.00238016	-0.0132051	-0.000767075	58026	0.355832	0.0352806	0.949711	Diurnal rhythms	Variability		30740	Glucose Metabolism
albumin	inactivity_peak_time_mean_abs_dev	0.100748	0.0520679	0.0134094	0.79606	0.00919493	-0.0058484	-0.0579163	-0.00159285	-0.0143579	57979	0.355832	0.86633	0.0273985	Diurnal rhythms	Phase	Hours	30600	Liver Function
haematocrit_percent	phase_abs_dev	0.100899	0.0576572	0.0105265	0.308746	0.194182	0.0249198	-0.0327374	0.00588631	-0.00701493	64354	0.356243	0.428481	0.329571	Diurnal rhythms	Phase	Hours	30030	Red Blood Cell Count
arterial_stiffness_position_of_shoulder	sleep_within_day_SD_M10	0.10095	1.68939	0.0200552	0.0197849	0.952248	1.73209	0.0426975	0.0241078	0.000447411	25184	0.356301	0.0435751	0.976051	Sleep	Sleep variability		4200	Cardiovascular Function
apolipoprotein_B	temp_L1_time_abs_dev	0.101143	-0.00136676	-0.0131351	6.59488e-05	0.0494759	-0.00246617	-0.0010994	-0.0240415	-0.0104395	63121	0.356862	0.000262571	0.112086	Diurnal rhythms	Phase	Hours	30640	Lipoprotein Profile
vitamin_D	sedentary_hourly_SD	0.101234	-8.69233	-0.0132235	9.15116e-21	1.70523e-15	-36.9015	-28.2092	-0.0557927	-0.0427053	60725	0.357024	2.11649e-19	4.11012e-14	Physical activity	Physical activity variability	Fraction of time	30890	Metabolism
phosphate	moderate_overall	0.101293	0.064327	0.0146184	6.3443e-05	0.00397708	0.128896	0.0645694	0.0242951	0.0166698	57971	0.357024	0.00025328	0.0134567	Physical activity	Physical activity	Fraction of time	30810	Electrolyte
neutrophil_percent	MVPA_overall	0.101293	-1.94173	-0.013266	0.000187989	0.0854763	-3.29977	-1.35804	-0.0220975	-0.00932205	64387	0.357024	0.000680116	0.173276	Physical activity	Physical activity	Fraction of time	30200	White Blood Cell Count
platelet_distribution_width	sedentary_within_day_SD_L5	0.101359	-0.118678	-0.0133518	0.0120507	0.879415	-0.12657	-0.0078919	-0.0152686	-0.000837043	64512	0.357084	0.0283353	0.930784	Physical activity	Physical activity variability	Fraction of time	30110	Coagulation
apolipoprotein_A	mesor	0.101394	0.0372894	0.0126944	1.54962e-51	1.9425e-42	0.250527	0.213237	0.104234	0.0717302	57727	0.357084	1.49053e-49	4.99804e-40	Physical activity	Physical activity	g	30630	Lipoprotein Profile
platelet_distribution_width	sedentary_overall_M10	0.101414	0.0560045	0.0132824	2.3152e-08	0.000298965	0.140074	0.08407	0.033401	0.0198461	64512	0.357084	1.60567e-07	0.00142188	Physical activity	Physical activity	Fraction of time	30110	Coagulation
total_bilirubin	sedentary_peak_time_mean	0.10157	-0.0251791	-0.0131082	0.0102689	0.698478	-0.0291892	-0.00401015	-0.0139477	-0.0024129	63132	0.357508	0.0245727	0.812561	Diurnal rhythms	Phase	Hours past midnight	30840	Liver Function
glycated_heamoglobin	moderate_overall	0.101613	-2.13156	-0.0137356	0.693763	0.0207433	-0.42205	1.70951	-0.00201501	0.0132288	62941	0.35754	0.78845	0.0545732	Physical activity	Physical activity	Fraction of time	30750	Glucose Metabolism
diastolic_blood_pressure_V0	acceleration_M10_time	0.101724	0.0915404	0.0124813	0.0903059	6.62481e-05	-0.0667724	-0.158313	-0.00999195	-0.020446	63137	0.357696	0.158416	0.000372379	Diurnal rhythms	Phase	Hours past midnight	4079	Cardiovascular Function
urine_sodium	acceleration_peak_value_mean	0.101727	0.018821	0.0129724	0.910432	0.017893	-0.000892506	-0.0197135	-0.000646555	-0.0137054	65182	0.357696	0.944574	0.048057	Physical activity	Physical activity	g	30530	Renal Function
alkaline_phosphatase	main_sleep_offset_mean	0.101796	0.305523	0.0125969	0.00220258	0.449235	0.405193	0.0996706	0.0191212	0.00369458	63308	0.357711	0.00628122	0.609241	Diurnal rhythms	Phase	Hours past midnight	30610	Liver Function
immature_reticulocyte_fraction	sedentary_within_day_SD	0.101801	0.0219361	0.0126546	0.00223415	0.338205	0.0305102	0.00857418	0.017624	0.00488491	63258	0.357711	0.00635001	0.497003	Physical activity	Physical activity variability	Fraction of time	30280	Red Blood Cell Count
arterial_stiffness_position_of_notch	inactivity_peak_time_mean_abs_dev	0.10186	0.193148	0.0203544	0.00973962	0.769739	0.217404	0.0242562	0.0241581	0.00250336	25147	0.357796	0.0234645	0.860201	Diurnal rhythms	Phase	Hours	4199	Cardiovascular Function
arterial_stiffness_position_of_notch	main_sleep_duration_mean_abs_dev	0.101924	0.187521	0.0204401	0.00326499	0.532554	0.238181	0.0506607	0.0278036	0.00532432	25125	0.357898	0.00888036	0.682656	Sleep	Sleep	Hours	4199	Cardiovascular Function
arterial_stiffness_arterial_stiffness_index	walking_hourly_SD	0.102	1.37466	0.0201377	0.145908	0.400761	0.89117	-0.483488	0.0133782	-0.00718769	25133	0.358043	0.235264	0.561403	Physical activity	Physical activity variability	Fraction of time	21021	Cardiovascular Function
nucleated_red_blood_cell_count	sedentary_overall_L5	0.102046	0.00637999	0.0132207	0.034402	0.787373	0.00560768	-0.000772308	0.0147752	-0.00131884	64208	0.358084	0.0700288	0.873426	Physical activity	Physical activity	Fraction of time	30170	Red Blood Cell Count
haematocrit_percent	sedentary_IV	0.102084	-0.130437	-0.0104555	1.14132e-05	0.0178764	-0.258119	-0.127682	-0.0253463	-0.0126905	64512	0.358095	5.2346e-05	0.0480376	Diurnal rhythms	Variability		30030	Red Blood Cell Count
blood_sample_fasting_time	main_sleep_onset_mean	0.102207	0.0249365	0.0126678	1.07699e-06	0.00932221	0.0528626	0.0279261	0.0275284	0.0138585	67215	0.358405	5.85544e-06	0.0276975	Diurnal rhythms	Phase	Hours past midnight	74	Metadata
reticulocyte_percentage	acceleration_within_day_SD_L5	0.102325	0.00775128	0.0126411	0.237772	0.258488	0.00394942	-0.00380186	0.00629441	-0.0063653	63108	0.358695	0.347953	0.408448	Physical activity	Physical activity variability	Fraction of time	30240	Red Blood Cell Count
urine_potassium	total_sleep_mean_abs_dev	0.102362	-0.538219	-0.0127934	0.409075	0.0019363	0.190567	0.728787	0.00485542	0.0165212	65231	0.358703	0.529785	0.00723879	Sleep	Sleep	Hours	30520	Renal Function
direct_bilirubin	MVPA_overall_M10	0.102424	-0.107476	-0.0139859	0.00138985	0.376015	-0.148688	-0.041212	-0.0180607	-0.00608383	54369	0.358799	0.00416672	0.53712	Physical activity	Physical activity	Fraction of time	30660	Liver Function
high_light_scatter_reticulocyte_count	acceleration_L5_time	0.10246	9.94073e-05	0.0119901	0.00704778	0.60749	0.000120601	2.11932e-05	0.0136149	0.00276728	63158	0.358802	0.0177089	0.743435	Diurnal rhythms	Phase	Hours past midnight	30300	Red Blood Cell Count
blood_sample_fasting_time	acceleration_within_day_SD_L5	0.102593	-0.0222508	-0.0126513	0.00137174	3.68817e-08	0.0308364	0.0530872	0.0181568	0.0292213	67125	0.359145	0.00412323	3.78074e-07	Physical activity	Physical activity variability	Fraction of time	74	Metadata
hip_circumference	sedentary_hourly_SD_L5	0.102686	0.678566	0.00651193	0.0552966	8.46202e-06	-0.583237	-1.2618	-0.00705026	-0.0104832	67223	0.359349	0.105041	5.84112e-05	Physical activity	Physical activity variability	Fraction of time	49	Body Mass
reticulocyte_percentage	acceleration_peak_value_SD	0.102777	-0.00041485	-0.0135025	0.0014532	0.517715	-0.000537795	-0.000122945	-0.0178754	-0.00385763	63020	0.359451	0.0043314	0.669503	Physical activity	Physical activity variability	Fraction of time	30240	Red Blood Cell Count
aspartate_aminotransferase	tasks_light_within_day_SD	0.10279	-3.15627	-0.0136539	0.736131	0.00105699	0.530209	3.68648	0.00213089	0.0168196	63160	0.359451	0.82288	0.00431004	Physical activity	Physical activity variability	Fraction of time	30650	Liver Function
weight	MVPA_overall_M10	0.10282	-0.711585	-0.00484409	3.91654e-10	1.01351e-05	-2.01256	-1.30098	-0.015669	-0.00994852	67187	0.359451	3.3535e-09	6.90796e-05	Physical activity	Physical activity	Fraction of time	21002	Body Mass
hip_circumference	MVPA_hourly_SD_M10	0.102879	1.19247	0.00645873	1.80341e-05	1.05614e-10	-2.18876	-3.38122	-0.0156257	-0.0152656	67221	0.359534	7.98655e-05	1.5139e-09	Physical activity	Physical activity variability	Fraction of time	49	Body Mass
pulse_rate_V0	temp_cosinor_rsquared	0.103083	-1.024	-0.0133371	2.03044e-07	0.000694969	-2.43974	-1.41574	-0.0303377	-0.0191533	63395	0.359893	1.2476e-06	0.00297282	Diurnal rhythms	Amplitude		102	Cardiovascular Function
total_protein	acceleration_IV	0.103085	0.184209	0.0140095	0.0289569	5.66505e-06	-0.175804	-0.360014	-0.0138859	-0.0259431	58032	0.359893	0.060341	4.03993e-05	Diurnal rhythms	Variability		30860	Liver Function
systolic_blood_pressure_V0	MET_overall_M10	0.103111	-0.834161	-0.0125089	0.0269235	5.46818e-07	0.852715	1.68688	0.013313	0.0245691	63390	0.359893	0.0568805	4.64728e-06	Physical activity	Physical activity	MET	4080	Cardiovascular Function
arterial_stiffness_wave_reflection_index	moderate_overall_M10	0.103127	8.50899	0.0220067	0.0252273	0.755497	9.46253	0.953549	0.0186738	0.00309255	25183	0.359893	0.0537223	0.850533	Physical activity	Physical activity	Fraction of time	4195	Cardiovascular Function
high_light_scatter_reticulocyte_percent	temp_L1_time_abs_dev	0.103156	0.00116445	0.0123653	0.345404	0.166208	0.000498514	-0.000665933	0.00508448	-0.00734209	63259	0.359893	0.466338	0.292513	Diurnal rhythms	Phase	Hours	30290	Red Blood Cell Count
urine_microalbumin	sedentary_RA	0.103242	-17.7455	-0.0231429	0.00603391	0.827556	-19.5415	-1.79602	-0.0223043	-0.00313839	18011	0.359981	0.0154097	0.901196	Diurnal rhythms	Amplitude		30500	Renal Function
urate	sleep_peak_time_mean	0.103252	-0.844936	-0.0100681	0.882141	0.0293462	-0.0549709	0.789965	-0.00078163	0.0112641	63242	0.359981	0.92752	0.0727435	Diurnal rhythms	Phase	Hours past midnight	30880	Metabolism
calcium	acceleration_RA	0.103346	-0.0191802	-0.0141404	0.654943	0.0690034	-0.00361336	0.0155669	-0.003032	0.0102619	57958	0.36019	0.756758	0.145619	Diurnal rhythms	Amplitude		30680	Electrolyte
arterial_stiffness_position_of_notch	sleep_hourly_SD_L5	0.103475	1.41091	0.0204671	0.00268519	0.43659	1.87747	0.466568	0.0283165	0.00668769	25184	0.360227	0.00746516	0.596816	Sleep	Sleep	Fraction of time	4199	Cardiovascular Function
glucose	sedentary_peak_time_mean	0.103537	-0.00616356	-0.0137323	0.306618	0.195744	-0.00285236	0.0033112	-0.00561153	0.00844211	58024	0.360227	0.426332	0.33184	Diurnal rhythms	Phase	Hours past midnight	30740	Glucose Metabolism
lipoprotein_A	MET_hourly_SD_M10	0.103538	4.76644	0.0148133	0.197884	0.313538	2.73816	-2.02828	0.00886079	-0.00604955	50755	0.360227	0.300608	0.47033	Physical activity	Physical activity variability		30790	Lipoprotein Profile
mean_corpuscular_haemoglobin	self_report_sleep_duration	0.103552	0.023821	0.0127992	0.12331	0.48424	0.0172031	-0.00661784	0.00967973	-0.00346934	64311	0.360227	0.205224	0.639604	Sleep	Self-report	Hours	30050	Red Blood Cell Count
arterial_stiffness_peak_to_peak_time	acceleration_between_day_SD	0.10356	0.307794	0.021327	0.000977995	0.361757	0.432097	0.124302	0.0342941	0.00769927	25172	0.360227	0.00304739	0.522774	Physical activity	Physical activity variability	g	4196	Cardiovascular Function
monocyte_count	acceleration_hourly_SD_M10	0.103567	-0.000130326	-0.0134341	1.62045e-10	0.0004268	-0.00034081	-0.000210484	-0.0378305	-0.0205769	64306	0.360227	1.46167e-09	0.00193935	Physical activity	Physical activity variability	Fraction of time	30130	White Blood Cell Count
red_blood_cell_count	main_sleep_duration_mean	0.103621	0.0041604	0.0108648	0.149271	0.392447	0.00262647	-0.00153393	0.00811562	-0.00463889	64465	0.360293	0.239576	0.553258	Sleep	Sleep	Hours	30010	Red Blood Cell Count
monocyte_percent	self_report_daytime_dozing	0.103675	0.226854	0.0142529	0.0654222	0.66359	0.184726	-0.0421275	0.0122495	-0.00262562	51905	0.360359	0.121211	0.78719	Sleep	Self-report		30190	White Blood Cell Count
red_blood_cell_count	sedentary_overall_M10	0.103788	0.0367954	0.0110656	0.0341368	0.914078	0.0351361	-0.00165937	0.0119721	-0.000595565	64512	0.360629	0.0695438	0.953933	Physical activity	Physical activity	Fraction of time	30010	Red Blood Cell Count
monocyte_percent	MET_within_day_SD	0.10389	0.241612	0.0132875	0.00176487	0.268073	0.349873	0.108261	0.0184964	0.00618294	64387	0.360861	0.00515046	0.419558	Physical activity	Physical activity variability		30190	White Blood Cell Count
arterial_stiffness_position_of_notch	cosinor_rsquared	0.103958	-1.47155	-0.0208213	8.72798e-05	0.08185	-2.56207	-1.09052	-0.0373266	-0.0150127	25184	0.360978	0.000338592	0.167509	Diurnal rhythms	Amplitude		4199	Cardiovascular Function
reticulocyte_percentage	sedentary_hourly_SD_L5	0.103998	0.118534	0.0130097	2.87764e-06	0.00848075	0.249467	0.130932	0.0257603	0.015204	63259	0.360993	1.46908e-05	0.025619	Physical activity	Physical activity variability	Fraction of time	30240	Red Blood Cell Count
igf_1	acceleration_peak_value_SD	0.104058	0.00296235	0.0131492	0.00427527	0.71197	0.00346464	0.000502288	0.0177871	0.001931	62794	0.361079	0.01132	0.820376	Physical activity	Physical activity variability	Fraction of time	30770	Metabolic Function
total_protein	self_report_IPAQ_activity_group	0.104241	0.172353	0.0196895	0.238447	0.000331319	-0.0904979	-0.262851	-0.0103326	-0.0300601	28541	0.361556	0.348841	0.00155209	Physical activity	Self-report physical activity		30860	Liver Function
white_blood_cell_count	main_sleep_onset_mean_abs_dev	0.104265	0.0345079	0.0127791	2.61156e-05	0.0567811	0.0631346	0.0286267	0.0230955	0.0107256	64388	0.361556	0.000112933	0.124897	Diurnal rhythms	Phase	Hours	30000	White Blood Cell Count
cystatin_C	acceleration_IV	0.104454	0.00558474	0.0118605	0.000950334	0.288546	0.00813471	0.00254997	0.017449	0.00556242	63381	0.362064	0.00297109	0.443109	Diurnal rhythms	Variability		30720	Renal Function
arterial_stiffness_peak_to_peak_time	acceleration_within_day_SD_M10	0.104482	0.106527	0.0213554	2.95898e-12	8.42195e-06	0.317364	0.210837	0.0715761	0.0383273	25117	0.362064	3.29231e-11	5.81736e-05	Physical activity	Physical activity variability	Fraction of time	4196	Cardiovascular Function
blood_sample_fasting_time	acceleration_overall_M10	0.104567	-0.00193508	-0.0131763	0.000445973	0.219851	-0.00296701	-0.00103193	-0.0207092	-0.00686836	67263	0.362089	0.00149218	0.360936	Physical activity	Physical activity	g	74	Metadata
monocyte_count	sedentary_RA	0.104573	-0.0162083	-0.0128415	0.00595026	0.666847	-0.0192715	-0.00306316	-0.0158546	-0.00240242	64358	0.362089	0.0152263	0.789781	Diurnal rhythms	Amplitude		30130	White Blood Cell Count
mean_platelt_volume	sedentary_RA	0.104618	-0.0901196	-0.0131792	0.381066	0.00169396	0.0341214	0.124241	0.00542327	0.0167704	64481	0.362089	0.502489	0.00644996	Diurnal rhythms	Amplitude		30100	Coagulation
hand_grip_strength_right	sedentary_hourly_SD	0.10463	2.98572	0.00856476	0.000450539	0.12872	4.8368	1.85108	0.0170462	0.00901061	67101	0.362089	0.00150404	0.239747	Physical activity	Physical activity variability	Fraction of time	47	Muscle Function
urine_creatinine	temp_RA	0.104813	2126.41	0.0122383	3.10917e-21	5.39706e-15	9096.31	6969.91	0.0505857	0.0458829	65432	0.3626	7.3902e-20	1.23988e-13	Diurnal rhythms	Amplitude		30510	Renal Function
reticulocyte_count	acceleration_within_day_SD_L5	0.104941	0.000351822	0.0124729	0.372593	0.161549	0.000136415	-0.000215407	0.00454871	-0.00832789	63108	0.362922	0.493657	0.28573	Physical activity	Physical activity variability	Fraction of time	30250	Red Blood Cell Count
platelet_count	acceleration_RA	0.105011	11.1412	0.0130991	0.482902	0.00361824	-3.32866	-14.4699	-0.00460121	-0.0155347	64393	0.363039	0.604039	0.0124088	Diurnal rhythms	Amplitude		30080	Coagulation
white_blood_cell_count	acceleration_IV	0.105129	-0.0863759	-0.0131188	0.000447586	0.202965	-0.133811	-0.0474353	-0.0194184	-0.00736395	64511	0.363319	0.00149709	0.34086	Diurnal rhythms	Variability		30000	White Blood Cell Count
alanine_aminotransferase	acceleration_M10_time	0.105162	0.111547	0.0120918	0.230289	0.274706	0.0581832	-0.0533635	0.00626769	-0.00627128	63104	0.363319	0.339732	0.427469	Diurnal rhythms	Phase	Hours past midnight	30620	Liver Function
eosinophill_percent	self_report_snoring	0.105218	0.0542842	0.0138237	0.00194225	0.438039	0.072811	0.0185268	0.0180298	0.00466878	60354	0.363392	0.00561823	0.598393	Sleep	Self-report		30210	White Blood Cell Count
arterial_stiffness_peak_to_peak_time	MET_hourly_SD	0.105269	-9.48053	-0.0209319	0.671131	0.048323	-1.87009	7.61044	-0.00419941	0.0161807	25175	0.363444	0.770042	0.109837	Physical activity	Physical activity variability		4196	Cardiovascular Function
rheumatoid_factor	WASO_mean	0.105313	-4.83654	-0.0463149	0.332437	0.185697	-2.05777	2.77876	-0.0208501	0.0248931	5385	0.363474	0.452751	0.318638	Sleep	Sleep	Hours	30820	Immune Function
creatinine	temp_L1_time_abs_dev	0.105409	0.072775	0.0107862	0.792845	0.0340031	0.00874089	-0.0640341	0.0013724	-0.0135219	63366	0.363684	0.86422	0.0825572	Diurnal rhythms	Phase	Hours	30700	Renal Function
hand_grip_strength_left	sleep_IV	0.105614	-0.38036	-0.00856871	8.82448e-06	0.0208703	-0.755435	-0.375076	-0.0221497	-0.0138689	67086	0.364269	4.13954e-05	0.0548232	Diurnal rhythms	Variability		46	Muscle Function
aspartate_aminotransferase	temp_L1_time_abs_dev	0.105685	0.0584101	0.0128875	0.00144936	0.269962	0.0851658	0.0267558	0.0203202	0.00571076	63160	0.364393	0.00432247	0.421616	Diurnal rhythms	Phase	Hours	30650	Liver Function
systolic_blood_pressure_V0	sleep_hourly_SD	0.105812	13.1368	0.0125309	0.0712025	0.600279	10.035	-3.10177	0.0110321	-0.00257495	63298	0.364659	0.129978	0.738563	Sleep	Sleep variability	Fraction of time	4080	Cardiovascular Function
mean_corpuscular_haemoglobin_conc	MET_RA	0.105833	-0.225447	-0.0133419	0.611653	0.0683795	-0.0516185	0.173829	-0.00313366	0.00986827	64506	0.364659	0.719623	0.144807	Diurnal rhythms	Amplitude	MET	30060	Red Blood Cell Count
white_blood_cell_count	main_sleep_offset_mean_abs_dev	0.105984	0.0389908	0.0127293	1.98089e-08	0.000881539	0.0957312	0.0567405	0.0307678	0.0187854	64375	0.36476	1.38407e-07	0.00367916	Diurnal rhythms	Phase	Hours	30000	White Blood Cell Count
eosinophill_count	MET_RA	0.106029	-0.0290754	-0.0133671	0.000138278	0.0890828	-0.0500022	-0.0209268	-0.0216962	-0.00990961	64385	0.36476	0.000513218	0.179	Diurnal rhythms	Amplitude	MET	30150	White Blood Cell Count
creatinine	main_sleep_onset_mean_abs_dev	0.106033	-0.215309	-0.0106477	0.00703268	0.68667	-0.253381	-0.0380719	-0.0139662	-0.00255736	63246	0.36476	0.0176753	0.803327	Diurnal rhythms	Phase	Hours	30700	Renal Function
platelet_crit	walking_within_day_SD	0.106073	0.0132667	0.0123654	0.268835	0.000360706	-0.00665363	-0.0199203	-0.00696372	-0.0182717	64512	0.36476	0.384125	0.00167376	Physical activity	Physical activity variability	Fraction of time	30090	Coagulation
pulse_rate_V0	MVPA_IV	0.106121	0.522394	0.0128694	0.435997	0.127849	0.181833	-0.340562	0.00439653	-0.00858059	63391	0.36476	0.557866	0.238504	Diurnal rhythms	Variability		102	Cardiovascular Function
lymphocyte_percent	moderate_within_day_SD_M10	0.106125	1.81238	0.0130841	0.000230933	0.0707648	3.13312	1.32074	0.0218952	0.00962136	64390	0.36476	0.000816475	0.14857	Physical activity	Physical activity variability	Fraction of time	30180	White Blood Cell Count
urine_microalbumin	num_wakings_mean	0.10622	3.13923	0.0235738	0.0147933	0.992347	3.15314	0.0139094	0.0204339	0.000141261	17958	0.36476	0.0338565	0.996122	Sleep	Sleep		30500	Renal Function
eosinophill_count	MET_hourly_SD_M10	0.106226	-0.0115278	-0.0129284	0.00368111	0.476594	-0.0150263	-0.00349849	-0.0163019	-0.00405262	64386	0.36476	0.00989447	0.632917	Physical activity	Physical activity variability		30150	White Blood Cell Count
cholesterol	MET_overall_L5	0.106245	0.335305	0.0127281	0.0254757	9.07751e-06	-0.323959	-0.659264	-0.0134627	-0.0234816	63154	0.36476	0.0541727	6.2367e-05	Physical activity	Physical activity	MET	30690	Lipoprotein Profile
mean_corpuscular_haemoglobin_conc	MVPA_IV	0.106293	0.0490479	0.01293	0.796215	0.0389884	0.00566096	-0.043387	0.00157067	-0.0110221	64507	0.36476	0.866334	0.0923943	Diurnal rhythms	Variability		30060	Red Blood Cell Count
systolic_blood_pressure_manual_V0	acceleration_RA	0.106309	-14.481	-0.0525855	0.753565	0.00934718	1.99149	16.4725	0.00808924	0.055628	3857	0.36476	0.836013	0.0277637	Diurnal rhythms	Amplitude		93	Cardiovascular Function
hdl_cholesterol	acceleration_within_day_SD_M10	0.106343	0.000329232	0.0119523	2.81843e-51	3.57885e-33	0.00210969	0.00178046	0.103818	0.0607578	57895	0.36476	2.68586e-49	5.11576e-31	Physical activity	Physical activity variability	Fraction of time	30760	Lipoprotein Profile
hip_circumference	moderate_peak_value_mean	0.106358	-0.497485	-0.00665335	2.22357e-15	1.54038e-13	-1.91283	-1.41535	-0.028817	-0.0172535	67223	0.36476	3.42077e-14	2.96885e-12	Physical activity	Physical activity	Hours	49	Body Mass
shbg	sleep_within_day_SD_L5	0.106359	5.358	0.0116164	0.00770633	0.743104	6.14045	0.782457	0.0250037	0.00142667	57496	0.36476	0.0191255	0.842146	Sleep	Sleep		30830	Liver Function
triglycerides	self_report_sleeplessness	0.106427	-0.033652	-0.0173979	0.0304767	2.52163e-06	0.0330693	0.0667212	0.0148301	0.0412942	33106	0.364873	0.0630105	1.91815e-05	Sleep	Self-report		30870	Lipoprotein Profile
alanine_aminotransferase	sleep_IV	0.106533	0.663971	0.012356	9.90888e-05	0.0836375	1.15636	0.49239	0.020903	0.0101039	63351	0.36511	0.000379822	0.170312	Diurnal rhythms	Variability		30620	Liver Function
lipoprotein_A	sleep_within_day_SD_L5	0.10658	11.9112	0.0148707	0.407583	0.14763	4.27869	-7.63254	0.00577838	-0.00878607	50757	0.36511	0.528259	0.266976	Sleep	Sleep		30790	Lipoprotein Profile
red_blood_cell_count	sedentary_peak_time_mean	0.106603	-0.00191014	-0.0109965	0.818456	0.00809608	0.000200853	0.00211099	0.00131104	0.0147144	64509	0.36511	0.882789	0.0245796	Diurnal rhythms	Phase	Hours past midnight	30010	Red Blood Cell Count
arterial_stiffness_arterial_stiffness_index	walking_hourly_SD_M10	0.106811	1.27805	0.0199105	0.32218	0.193772	0.56892	-0.709132	0.00919587	-0.011088	25133	0.365703	0.443063	0.329093	Physical activity	Physical activity variability	Fraction of time	21021	Cardiovascular Function
apolipoprotein_B	sedentary_overall_M10	0.106883	-0.0249969	-0.0130703	0.00415807	0.469745	-0.0326093	-0.00761239	-0.0172139	-0.00388087	63121	0.365828	0.0110438	0.626575	Physical activity	Physical activity	Fraction of time	30640	Lipoprotein Profile
systolic_blood_pressure_manual_V0	sedentary_hourly_SD_L5	0.106948	-11.2152	-0.050162	0.0150673	0.754876	-12.656	-1.44082	-0.0603881	-0.00628118	3866	0.365873	0.0344148	0.850206	Physical activity	Physical activity variability	Fraction of time	93	Cardiovascular Function
arterial_stiffness_peak_to_peak_time	acceleration_peak_time_mean_abs_dev	0.106968	1.20813	0.0199316	0.057116	0.737429	1.03539	-0.172749	0.0183957	-0.00271047	25170	0.365873	0.107999	0.83785	Diurnal rhythms	Phase	Hours	4196	Cardiovascular Function
cystatin_C	main_sleep_ratio_mean	0.107089	0.0758648	0.0118811	8.1801e-07	1.6854e-11	-0.157278	-0.233143	-0.0266254	-0.0350824	63346	0.366166	4.52146e-06	2.65637e-10	Sleep	Sleep		30720	Renal Function
alanine_aminotransferase	acceleration_L5_time	0.10714	0.137251	0.0119791	0.106401	0.5299	0.100876	-0.0363742	0.00833831	-0.00359574	63268	0.366214	0.181725	0.680525	Diurnal rhythms	Phase	Hours past midnight	30620	Liver Function
monocyte_percent	moderate_between_day_SD	0.107174	1.73625	0.0131507	0.0202271	0.748152	1.95269	0.216431	0.0135703	0.00176266	64369	0.366214	0.044416	0.84513	Physical activity	Physical activity variability	Fraction of time	30190	White Blood Cell Count
urate	MET_overall	0.107299	-4.93039	-0.0103488	5.55814e-16	1.42948e-12	-18.9342	-14.0038	-0.0432009	-0.036818	63320	0.366518	9.05132e-15	2.51491e-11	Physical activity	Physical activity	MET	30880	Metabolism
monocyte_count	sleep_within_day_SD_L5	0.107483	0.0416139	0.0128644	0.000457426	0.240962	0.0633031	0.0216893	0.0202946	0.00662018	64387	0.367026	0.00152406	0.387254	Sleep	Sleep		30130	White Blood Cell Count
mean_sphered_cell_volume	temp_phase_abs_dev	0.107599	0.0159051	0.0133617	0.783587	0.0699003	0.00164315	-0.014262	0.00166483	-0.00947561	63259	0.367301	0.858035	0.14721	Diurnal rhythms	Phase	Hours	30270	Red Blood Cell Count
hdl_cholesterol	MET_within_day_SD_L5	0.107737	0.0974565	0.0115185	0.389369	0.157064	0.0369493	-0.0605072	0.00577371	-0.00689236	57940	0.367647	0.510365	0.279768	Physical activity	Physical activity variability		30760	Lipoprotein Profile
weight	acceleration_overall	0.107845	-0.0094535	-0.00501863	1.539e-35	2.6765e-26	-0.0527316	-0.0432781	-0.0330453	-0.0252797	67187	0.367851	7.57867e-34	2.02548e-24	Physical activity	Physical activity	g	21002	Body Mass
arterial_stiffness_arterial_stiffness_index	MET_within_day_SD	0.107868	0.43763	0.0204901	0.936879	0.017883	0.0163123	-0.421318	0.000738809	-0.0203415	25133	0.367851	0.96049	0.0480429	Physical activity	Physical activity variability		21021	Cardiovascular Function
mean_corpuscular_haemoglobin_conc	self_report_sleep_duration	0.107999	0.0138483	0.0128669	0.0171161	0.743409	0.0156718	0.0018235	0.0144803	0.00171679	64311	0.368177	0.03853	0.842361	Sleep	Self-report	Hours	30060	Red Blood Cell Count
arterial_stiffness_peak_to_peak_time	acceleration_hourly_SD_M10	0.108037	0.0734609	0.021512	2.9143e-13	4.20179e-06	0.227431	0.15397	0.077154	0.0393989	25148	0.368183	3.64447e-12	3.08231e-05	Physical activity	Physical activity variability	Fraction of time	4196	Cardiovascular Function
gamma_glutamyltransferase	temp_RA	0.108098	14.2252	0.0127983	6.99577e-13	8.06097e-08	46.5676	32.3424	0.037276	0.0340795	63346	0.368269	8.41126e-12	7.86384e-07	Diurnal rhythms	Amplitude		30730	Liver Function
hand_grip_strength_right	MET_hourly_SD_M10	0.108146	0.606649	0.0084155	8.56461e-10	3.23849e-05	1.68421	1.07756	0.0299087	0.0245669	67099	0.368312	7.01807e-09	0.000196293	Physical activity	Physical activity variability		47	Muscle Function
calcium	walking_within_day_SD_M10	0.10838	-0.0266722	-0.0134426	0.214094	0.30716	-0.0151594	0.0115128	-0.00817935	0.00553165	58071	0.368988	0.320736	0.463261	Physical activity	Physical activity variability	Fraction of time	30680	Electrolyte
platelet_distribution_width	walking_overall_M10	0.108422	-0.0806022	-0.0126881	0.000103623	0.0765345	-0.141678	-0.0610756	-0.022868	-0.00956833	64512	0.369009	0.000395582	0.158458	Physical activity	Physical activity	Fraction of time	30110	Coagulation
weight	sedentary_overall_M10	0.108525	0.605614	0.00480749	2.40625e-22	3.01998e-16	2.69749	2.09187	0.0244975	0.0184735	67189	0.369175	6.11485e-21	8.03144e-15	Physical activity	Physical activity	Fraction of time	21002	Body Mass
platelet_distribution_width	acceleration_within_day_SD_L5	0.108543	-0.0052376	-0.0127385	0.0306195	0.912194	-0.00498277	0.000254829	-0.0128837	0.000596799	64355	0.369175	0.0632548	0.952952	Physical activity	Physical activity variability	Fraction of time	30110	Coagulation
arterial_stiffness_position_of_notch	main_sleep_ratio_mean	0.108642	-5.81083	-0.0209083	3.55295e-06	0.03656	-11.3798	-5.56901	-0.0455968	-0.0181861	25169	0.369389	1.79074e-05	0.0877212	Sleep	Sleep		4199	Cardiovascular Function
aspartate_aminotransferase	acceleration_between_day_SD_M10	0.108897	-0.0127795	-0.0129633	6.38024e-10	3.6984e-16	0.0341087	0.0468882	0.040026	0.0430293	63134	0.370136	5.32135e-09	9.73502e-15	Physical activity	Physical activity variability	Fraction of time	30650	Liver Function
platelet_count	MET_overall_M10	0.109016	2.59025	0.0128713	0.123823	0.499142	1.87003	-0.720217	0.0098392	-0.00351146	64509	0.370417	0.205893	0.652505	Physical activity	Physical activity	MET	30080	Coagulation
nucleated_red_blood_cell_count	main_sleep_offset_mean_abs_dev	0.109097	0.000484321	0.012741	0.344277	0.186767	0.000202142	-0.000282179	0.00651642	-0.00640982	64252	0.370571	0.465366	0.319888	Diurnal rhythms	Phase	Hours	30170	Red Blood Cell Count
vitamin_D	MET_within_day_SD_L5	0.109153	5.89832	0.0129545	8.08396e-06	1.62914e-11	-11.6284	-17.5268	-0.0270234	-0.0364287	60593	0.370639	3.82178e-05	2.57955e-10	Physical activity	Physical activity variability		30890	Metabolism
total_bilirubin	MET_hourly_SD	0.10925	-0.379599	-0.0130491	0.324348	0.193065	-0.174468	0.205132	-0.00533058	0.00809073	63132	0.370846	0.444974	0.328326	Physical activity	Physical activity variability		30840	Liver Function
systolic_blood_pressure_manual_V0	sleep_within_day_SD_L5	0.109292	-15.5512	-0.0506717	0.0298917	0.946345	-15.0948	0.456351	-0.054791	0.00138313	3866	0.370865	0.0619877	0.97297	Sleep	Sleep		93	Cardiovascular Function
platelet_count	phase_abs_dev	0.109492	-1.1349	-0.0124064	0.890733	0.0359603	-0.0678585	1.06704	-0.000871739	0.0106843	64354	0.371298	0.932165	0.0864929	Diurnal rhythms	Phase	Hours	30080	Coagulation
cholesterol	MET_within_day_SD_M10	0.10951	0.103843	0.0126021	0.019386	0.840221	0.112608	0.00876573	0.0139033	0.00106184	63381	0.371298	0.0428064	0.908261	Physical activity	Physical activity variability		30690	Lipoprotein Profile
igf_1	temp_IV	0.109528	-0.19299	-0.0127919	1.91091e-13	1.14099e-08	-0.656258	-0.463268	-0.045764	-0.0293618	63036	0.371298	2.44616e-12	1.26134e-07	Diurnal rhythms	Variability		30770	Metabolic Function
systolic_blood_pressure_V0	walking_peak_value_mean	0.109603	-1.95714	-0.0118873	0.285855	0.000511902	0.951813	2.90896	0.00635627	0.0168649	63394	0.37143	0.40361	0.00227286	Physical activity	Physical activity	Hours	4080	Cardiovascular Function
albumin	acceleration_between_day_SD	0.109736	-0.00718821	-0.0135191	0.000166219	0.203819	-0.0114072	-0.00421898	-0.0238941	-0.00724791	58072	0.37176	0.000607285	0.341508	Physical activity	Physical activity variability	g	30600	Liver Function
arterial_stiffness_wave_reflection_index	inactivity_peak_value_mean	0.109917	-0.352865	-0.0197452	0.972107	0.0242905	-0.00552265	0.347343	-0.000283262	0.0220064	25161	0.372249	0.980972	0.0623748	Sleep	Sleep		4195	Cardiovascular Function
cystatin_C	self_report_daytime_dozing	0.109981	-0.0106619	-0.0123116	0.69344	0.0592208	-0.00188442	0.00877747	-0.00226681	0.0103728	51100	0.372344	0.788345	0.129296	Sleep	Self-report		30720	Renal Function
pulse_rate_V0	walking_overall_M10	0.110192	-1.75645	-0.0125665	7.67743e-15	3.37184e-09	-6.21844	-4.462	-0.0434771	-0.032905	63395	0.372738	1.11921e-13	4.04936e-08	Physical activity	Physical activity	Fraction of time	102	Cardiovascular Function
hand_grip_strength_left	main_sleep_offset_mean	0.110202	0.09013	0.00822048	0.909746	0.0171606	-0.00454284	-0.0946728	-0.000545953	-0.0140255	67018	0.372738	0.944283	0.0465027	Diurnal rhythms	Phase	Hours past midnight	46	Muscle Function
haematocrit_percent	self_report_snoring	0.110206	-0.0790664	-0.0109093	0.0131361	2.88225e-06	0.0860836	0.16515	0.0147891	0.0266059	60465	0.372738	0.0305321	2.17479e-05	Sleep	Self-report		30030	Red Blood Cell Count
nucleated_red_blood_cell_count	sleep_within_day_SD_L5	0.110397	0.0052973	0.0129599	0.0134488	0.855328	0.00573014	0.000432848	0.0173326	0.000898402	64386	0.373261	0.0311464	0.917653	Sleep	Sleep		30170	Red Blood Cell Count
monocyte_percent	MET_hourly_SD	0.110469	0.224993	0.0130661	0.00127278	0.223435	0.33915	0.114157	0.0190998	0.0068105	64387	0.37338	0.00386186	0.365131	Physical activity	Physical activity variability		30190	White Blood Cell Count
vitamin_D	temp_phase_abs_dev	0.110505	0.0642501	0.0133624	0.773049	0.0758202	0.00693791	-0.0573122	0.0017211	-0.00949595	60725	0.37338	0.850387	0.157263	Diurnal rhythms	Phase	Hours	30890	Metabolism
hand_grip_strength_left	sleep_peak_time_mean_abs_dev	0.110583	-0.145758	-0.00825452	3.45838e-05	0.0490108	-0.271154	-0.125396	-0.0200503	-0.0116641	66969	0.37352	0.000145756	0.111179	Diurnal rhythms	Phase	Hours	46	Muscle Function
urine_potassium	sleep_peak_quality_mean	0.110648	6.90848	0.0127961	0.557667	0.0984065	1.76577	-5.14271	0.00351173	-0.00895748	65204	0.37362	0.672861	0.192731	Sleep	Sleep	Hours	30520	Renal Function
systolic_blood_pressure_V0	walking_hourly_SD_M10	0.11089	-4.70162	-0.0118579	0.499963	0.00277355	1.43044	6.13206	0.00402569	0.0145624	63394	0.374313	0.620328	0.0098807	Physical activity	Physical activity variability	Fraction of time	4080	Cardiovascular Function
testosterone	temp_L1_time_abs_dev	0.111014	0.0148557	0.0054938	0.0226994	0.96477	0.0151443	0.000288672	0.0094852	0.00103463	57255	0.374607	0.0490597	0.981653	Diurnal rhythms	Phase	Hours	30850	Sex Hormone
igf_1	main_sleep_duration_mean_abs_dev	0.111206	-0.100703	-0.0122713	0.00372545	0.509271	-0.130109	-0.0294054	-0.0174665	-0.00331381	62925	0.375133	0.0100032	0.662107	Sleep	Sleep	Hours	30770	Metabolic Function
hdl_cholesterol	walking_peak_value_mean	0.1113	-0.0373015	-0.0113175	2.15725e-12	2.03036e-22	0.119555	0.156857	0.0465676	0.0473828	58062	0.375191	2.4479e-11	1.01439e-20	Physical activity	Physical activity	Hours	30760	Lipoprotein Profile
diastolic_blood_pressure_V0	moderate_hourly_SD	0.111309	2.64505	0.0126147	0.0175938	9.86804e-08	-3.0277	-5.67274	-0.0140778	-0.0273451	63395	0.375191	0.0394844	9.4829e-07	Physical activity	Physical activity variability	Fraction of time	4079	Cardiovascular Function
arterial_stiffness_peak_to_peak_time	main_sleep_offset_mean_abs_dev	0.111332	2.05632	0.0194184	0.850892	0.0412278	0.169547	-1.88677	0.00177043	-0.0164974	25116	0.375191	0.905162	0.0966993	Diurnal rhythms	Phase	Hours	4196	Cardiovascular Function
neutrophil_count	acceleration_peak_value_SD	0.111447	-0.000694408	-0.0130535	1.2467e-15	6.94181e-07	-0.00231507	-0.00162067	-0.048676	-0.02693	64145	0.375455	1.95595e-14	5.79441e-06	Physical activity	Physical activity variability	Fraction of time	30140	White Blood Cell Count
shbg	self_report_sleep_duration	0.111609	-0.325215	-0.0112963	0.0337188	0.972058	-0.329869	-0.00465352	-0.0195922	-0.000149041	57313	0.375876	0.0688349	0.985693	Sleep	Self-report	Hours	30830	Liver Function
igf_1	MET_overall_M10	0.111689	-0.24792	-0.0127335	0.59435	0.0707772	-0.0624646	0.185455	-0.00322821	0.00928236	63033	0.376024	0.705452	0.14857	Physical activity	Physical activity	MET	30770	Metabolic Function
mean_sphered_cell_volume	MVPA_overall	0.111795	1.15646	0.0128907	0.145066	0.449594	0.789884	-0.366576	0.00883789	-0.00403301	63256	0.376225	0.234163	0.609486	Physical activity	Physical activity	Fraction of time	30270	Red Blood Cell Count
monocyte_count	temp_amplitude	0.111829	-0.00280685	-0.0128853	1.76477e-09	2.16222e-05	-0.00785567	-0.00504882	-0.0352829	-0.0240658	64388	0.376225	1.38755e-08	0.000136777	Diurnal rhythms	Amplitude	Celsius	30130	White Blood Cell Count
systolic_blood_pressure_V0	temp_phase_abs_dev	0.111922	-0.0544645	-0.0122026	0.306772	0.00543481	0.0212486	0.0757131	0.00607675	0.013195	63394	0.376225	0.426374	0.017562	Diurnal rhythms	Phase	Hours	4080	Cardiovascular Function
mean_reticulocyte_volume	self_report_nap_during_day	0.111929	0.506521	0.0166214	0.351263	0.197525	0.1818	-0.324721	0.00739236	-0.00832911	40816	0.376225	0.472329	0.334363	Sleep	Self-report		30260	Red Blood Cell Count
apolipoprotein_B	phase_abs_dev	0.111987	0.00462996	0.0126125	0.655277	0.00799552	-0.000907084	-0.00553704	-0.00266147	-0.0140331	62960	0.376225	0.756915	0.0243245	Diurnal rhythms	Phase	Hours	30640	Lipoprotein Profile
high_light_scatter_reticulocyte_percent	moderate_within_day_SD_M10	0.112028	-0.0488542	-0.0122626	0.000196483	0.0581521	-0.0868169	-0.0379628	-0.0199062	-0.0100097	63259	0.376225	0.000706323	0.127362	Physical activity	Physical activity variability	Fraction of time	30290	Red Blood Cell Count
high_light_scatter_reticulocyte_percent	main_sleep_duration_mean_abs_dev	0.112032	0.00366249	0.0118892	0.00433867	0.539446	0.00466007	0.000997586	0.0152194	0.00321833	63150	0.376225	0.0114584	0.688746	Sleep	Sleep	Hours	30290	Red Blood Cell Count
platelet_distribution_width	acceleration_L5_time_abs_dev	0.112041	-0.00900512	-0.0125185	0.371126	0.172488	-0.00366457	0.00534055	-0.00527728	0.0073308	64381	0.376225	0.492036	0.301145	Diurnal rhythms	Phase	Hours	30110	Coagulation
urate	walking_within_day_SD	0.112213	17.3967	0.00987057	0.149721	9.98445e-05	-11.5725	-28.9691	-0.00761075	-0.0201584	63324	0.376634	0.24017	0.000537729	Physical activity	Physical activity variability	Fraction of time	30880	Metabolism
alanine_aminotransferase	sleep_hourly_SD_L5	0.112236	1.75365	0.0120182	5.14651e-05	0.0478909	3.25244	1.49879	0.0213625	0.0114617	63368	0.376634	0.000208781	0.109001	Sleep	Sleep	Fraction of time	30620	Liver Function
shbg	walking_within_day_SD	0.112279	7.16334	0.0112208	0.477186	0.117988	2.3383	-4.82503	0.00652001	-0.00675076	57497	0.376654	0.598562	0.224046	Physical activity	Physical activity variability	Fraction of time	30830	Liver Function
diastolic_blood_pressure_manual_V0	acceleration_within_day_SD	0.112393	-0.0525347	-0.0524446	0.164503	0.393916	-0.0326876	0.0198471	-0.0354246	0.0187488	3854	0.376909	0.258919	0.554456	Physical activity	Physical activity variability	Fraction of time	94	Cardiovascular Function
arterial_stiffness_wave_reflection_index	MET_within_day_SD_M10	0.112428	3.77585	0.0201251	0.0122362	0.6692	4.45152	0.675667	0.0209051	0.00421373	25184	0.376909	0.0287063	0.791564	Physical activity	Physical activity variability		4195	Cardiovascular Function
neutrophil_percent	sleep_peak_time_mean	0.112558	0.113323	0.0125815	0.694894	0.0615401	0.0200408	-0.0932818	0.00230602	-0.0100421	64306	0.37722	0.789127	0.133078	Diurnal rhythms	Phase	Hours past midnight	30200	White Blood Cell Count
nucleated_red_blood_cell_count	sedentary_within_day_SD_L5	0.112634	0.00559525	0.0129153	0.0202341	0.967018	0.00569996	0.000104709	0.0163204	0.000204119	64388	0.377354	0.0444217	0.98297	Physical activity	Physical activity variability	Fraction of time	30170	Red Blood Cell Count
direct_bilirubin	cosinor_rsquared	0.112754	-0.12444	-0.0137724	3.58841e-05	0.0792066	-0.224022	-0.0995813	-0.0234257	-0.0121197	54371	0.377633	0.000150866	0.163039	Diurnal rhythms	Amplitude		30660	Liver Function
arterial_stiffness_position_of_notch	self_report_getting_up_in_morning	0.112937	0.817156	0.0377248	0.00817224	0.252301	1.14059	0.323433	0.0383968	0.018245	9091	0.378122	0.0201361	0.401032	Sleep	Self-report		4199	Cardiovascular Function
high_light_scatter_reticulocyte_count	amplitude	0.113079	-0.00123728	-0.0122028	1.09973e-07	0.00165363	-0.00295859	-0.00172131	-0.0274451	-0.0176976	63259	0.378296	6.99965e-07	0.00630812	Diurnal rhythms	Amplitude	g	30300	Red Blood Cell Count
diastolic_blood_pressure_manual_V0	temp_amplitude	0.113177	-0.605049	-0.0517673	0.304894	0.215158	-0.298837	0.306212	-0.0258922	0.0261094	3865	0.378296	0.424301	0.35476	Diurnal rhythms	Amplitude	Celsius	94	Cardiovascular Function
arterial_stiffness_position_of_notch	walking_overall_M10	0.113186	-1.53672	-0.0197876	6.44267e-07	0.00285444	-3.519	-1.98228	-0.047022	-0.0253681	25184	0.378296	3.63132e-06	0.0101059	Physical activity	Physical activity	Fraction of time	4199	Cardiovascular Function
mean_corpuscular_volume	temp_phase	0.11321	-0.0109248	-0.0128724	0.444184	0.159757	-0.00316399	0.00776076	-0.00466339	0.00707157	64512	0.378296	0.565925	0.283242	Diurnal rhythms	Phase	Hours past midnight	30040	Red Blood Cell Count
platelet_crit	main_sleep_onset_SD	0.113245	-0.000856114	-0.0121262	0.621951	0.00526467	0.000191725	0.00104784	0.00314107	0.0142285	64201	0.378296	0.728062	0.0170874	Diurnal rhythms	Phase Variability	Hours	30090	Coagulation
calcium	sleep_peak_quality_SD	0.113248	0.0296484	0.0133978	0.889583	0.0259957	0.00194145	-0.0277069	0.000926843	-0.0120385	57872	0.378296	0.931677	0.0658985	Sleep	Sleep variability	Hours	30680	Electrolyte
mean_sphered_cell_volume	moderate_overall	0.113282	1.9678	0.0138989	0.0837242	0.776915	1.76754	-0.200264	0.0104932	-0.00150092	63258	0.378296	0.148721	0.865457	Physical activity	Physical activity	Fraction of time	30270	Red Blood Cell Count
arterial_stiffness_arterial_stiffness_index	MVPA_between_day_SD	0.113283	2.22353	0.0194556	0.00952865	0.605956	2.70764	0.48411	0.0237365	0.00435764	25132	0.378296	0.0230242	0.742942	Physical activity	Physical activity variability	Fraction of time	21021	Cardiovascular Function
total_bilirubin	sedentary_peak_time_mean_abs_dev	0.11334	-0.0408346	-0.0123086	0.0717066	0.709214	-0.0343645	0.0064701	-0.00953976	0.00225334	63124	0.378365	0.13062	0.818758	Diurnal rhythms	Phase	Hours	30840	Liver Function
mean_sphered_cell_volume	MVPA_between_day_SD	0.113421	2.38863	0.0126872	0.0256488	0.918747	2.49215	0.103511	0.0134766	0.000539492	63254	0.37843	0.0544846	0.956888	Physical activity	Physical activity variability	Fraction of time	30270	Red Blood Cell Count
reticulocyte_count	self_report_chronotype	0.113434	0.00159757	0.0200147	0.638429	0.0606453	0.000358605	-0.00123897	0.00396907	-0.0179118	19719	0.37843	0.742034	0.131707	Diurnal rhythms	Self-report		30250	Red Blood Cell Count
lipoprotein_A	acceleration_peak_time_mean_abs_dev	0.1136	0.605174	0.0141934	0.386526	0.165577	0.240438	-0.364736	0.00588817	-0.00824559	50753	0.378863	0.507933	0.291601	Diurnal rhythms	Phase	Hours	30790	Lipoprotein Profile
igf_1	walking_hourly_SD	0.113715	-1.51023	-0.0122673	0.224151	0.309317	-0.843215	0.667016	-0.00729563	0.00517551	63036	0.379123	0.332751	0.465354	Physical activity	Physical activity variability	Fraction of time	30770	Metabolic Function
albumin	temp_IV	0.113903	0.0921189	0.0133477	0.568095	0.0860448	0.024518	-0.0676009	0.00364393	-0.00959812	58078	0.379629	0.682483	0.174051	Diurnal rhythms	Variability		30600	Liver Function
apolipoprotein_A	acceleration_overall_M10	0.113989	0.000220355	0.0122129	5.19654e-75	2.2968e-57	0.00180205	0.0015817	0.126413	0.0845703	57710	0.379725	1.62069e-72	1.39051e-54	Physical activity	Physical activity	g	30630	Lipoprotein Profile
hip_circumference	sleep_peak_time_mean	0.114006	-0.0582915	-0.00618366	0.165486	0.400262	-0.0366486	0.0216429	-0.00498946	0.00196566	67134	0.379725	0.260176	0.560933	Diurnal rhythms	Phase	Hours past midnight	49	Body Mass
phosphate	sleep_peak_quality_SD	0.114203	-0.0495782	-0.0130079	0.0423633	3.21082e-06	0.0475968	0.0971749	0.0124937	0.0269757	57775	0.380143	0.0836698	2.40507e-05	Sleep	Sleep variability	Hours	30810	Electrolyte
apolipoprotein_A	sedentary_hourly_SD_L5	0.11424	0.0382245	0.0119056	0.523785	0.00301804	-0.0111908	-0.0494153	-0.00429075	-0.0151548	57728	0.380143	0.641838	0.0105832	Physical activity	Physical activity variability	Fraction of time	30630	Lipoprotein Profile
arterial_stiffness_arterial_stiffness_index	acceleration_L5_time_abs_dev	0.114242	0.0836182	0.0191706	0.000621351	0.220442	0.129128	0.0455094	0.0307171	0.0104837	25085	0.380143	0.00201606	0.361518	Diurnal rhythms	Phase	Hours	21021	Cardiovascular Function
testosterone	walking_overall_M10	0.114498	0.404447	0.00540131	0.0977718	0.552943	0.295247	-0.1092	0.00677806	-0.0139451	57255	0.38087	0.169495	0.699463	Physical activity	Physical activity	Fraction of time	30850	Sex Hormone
arterial_stiffness_peak_to_peak_time	sedentary_RA	0.114568	-8.757	-0.0197097	0.787435	0.0534839	-1.03792	7.71908	-0.00260965	0.0158464	25163	0.380981	0.860784	0.119069	Diurnal rhythms	Amplitude		4196	Cardiovascular Function
reticulocyte_percentage	sleep_hourly_SD_L5	0.114689	0.1059	0.012593	3.94894e-05	0.03839	0.201098	0.0951979	0.0225824	0.011942	63259	0.381261	0.000164146	0.0911652	Sleep	Sleep	Fraction of time	30240	Red Blood Cell Count
calcium	MET_within_day_SD	0.114924	-0.00867547	-0.0136637	0.0082768	0.53821	-0.0109124	-0.00223691	-0.0176044	-0.00337155	58069	0.381917	0.0203694	0.687666	Physical activity	Physical activity variability		30680	Electrolyte
eosinophill_count	main_sleep_offset_mean	0.115051	0.00169212	0.0124642	0.0506576	0.788127	0.00148875	-0.000203373	0.0108698	-0.00151889	64308	0.381927	0.0976344	0.873885	Diurnal rhythms	Phase	Hours past midnight	30150	White Blood Cell Count
reticulocyte_percentage	inactivity_peak_value_mean	0.115057	0.00669381	0.0123829	0.789441	0.0111038	-0.000814407	-0.00750821	-0.00143896	-0.0144391	63220	0.381927	0.86234	0.0323283	Sleep	Sleep		30240	Red Blood Cell Count
mean_reticulocyte_volume	acceleration_between_day_SD	0.115065	0.0207549	0.013188	0.226947	0.303477	0.0108051	-0.00994972	0.00765167	-0.00572174	63253	0.381927	0.335981	0.459254	Physical activity	Physical activity variability	g	30260	Red Blood Cell Count
urate	self_report_getting_up_in_morning	0.115098	5.33605	0.0198333	0.728188	0.017864	0.989079	-4.34697	0.00303101	-0.0241058	22218	0.381927	0.816047	0.0480168	Sleep	Self-report		30880	Metabolism
triglycerides	sedentary_hourly_SD_M10	0.115135	-0.335157	-0.0116674	1.69447e-06	0.00911648	-0.724818	-0.389661	-0.0234711	-0.0157447	63350	0.381927	8.96633e-06	0.0272119	Physical activity	Physical activity variability	Fraction of time	30870	Lipoprotein Profile
arterial_stiffness_arterial_stiffness_index	sleep_IV	0.11515	-0.244839	-0.0194443	0.611378	0.082517	-0.0565632	0.188276	-0.0046848	0.0148771	25128	0.381927	0.719532	0.168471	Diurnal rhythms	Variability		21021	Cardiovascular Function
phosphate	moderate_overall_M10	0.115193	0.0333215	0.0136858	0.000606387	0.0473709	0.058286	0.0249645	0.0207969	0.0115068	57970	0.381949	0.00197061	0.108102	Physical activity	Physical activity	Fraction of time	30810	Electrolyte
eosinophill_count	acceleration_peak_value_SD	0.115297	7.1599e-05	0.0131308	0.711526	0.0150263	-1.11502e-05	-8.27492e-05	-0.00213613	-0.0143786	64145	0.38217	0.802699	0.0415392	Physical activity	Physical activity variability	Fraction of time	30150	White Blood Cell Count
total_bilirubin	acceleration_peak_time_mean	0.115489	-0.0295151	-0.0124921	0.165887	0.410818	-0.0189895	0.0105256	-0.00749904	0.00507744	63135	0.382583	0.260538	0.571153	Diurnal rhythms	Phase	Hours past midnight	30840	Liver Function
white_blood_cell_count	MET_within_day_SD	0.115496	-0.177853	-0.0128561	8.70286e-19	9.64631e-15	-0.75353	-0.575677	-0.04889	-0.0443655	64508	0.382583	1.80584e-17	2.13965e-13	Physical activity	Physical activity variability		30000	White Blood Cell Count
blood_sample_fasting_time	acceleration_peak_value_SD	0.11557	-0.00112823	-0.0128027	0.0290854	0.874628	-0.00104397	8.4259e-05	-0.0128198	0.000869192	67028	0.382704	0.0605844	0.928582	Physical activity	Physical activity variability	Fraction of time	74	Metadata
nucleated_red_blood_cell_count	phase_abs_dev	0.115839	0.000491975	0.0124719	0.195626	0.349704	0.000282111	-0.000209865	0.00887455	-0.00452661	64231	0.383408	0.298147	0.509742	Diurnal rhythms	Phase	Hours	30170	Red Blood Cell Count
rheumatoid_factor	main_sleep_ratio_mean	0.115866	39.1822	0.0448524	0.373286	0.186273	15.2177	-23.9645	0.0189778	-0.0246808	5385	0.383408	0.494512	0.319361	Sleep	Sleep		30820	Immune Function
arterial_stiffness_peak_to_peak_time	MET_within_day_SD	0.11593	-9.73218	-0.0203488	0.832854	0.0306936	-0.988838	8.74334	-0.00208444	0.0177956	25175	0.383408	0.892248	0.0755557	Physical activity	Physical activity variability		4196	Cardiovascular Function
oestradiol	sedentary_hourly_SD_M10	0.115931	-446.7	-0.0338363	0.915403	0.00173189	-26.6107	420.09	-0.0132224	0.0283235	11030	0.383408	0.947581	0.00656039	Physical activity	Physical activity variability	Fraction of time	30800	Sex Hormone
arterial_stiffness_peak_to_peak_time	sleep_peak_time_mean_abs_dev	0.116171	2.17607	0.0194005	0.927021	0.0203011	-0.0899801	-2.26605	-0.000874755	-0.0189889	25120	0.383803	0.955113	0.0535742	Diurnal rhythms	Phase	Hours	4196	Cardiovascular Function
mean_platelt_volume	mesor	0.116178	0.153141	0.0131105	7.15533e-06	1.40053e-12	-0.319248	-0.472389	-0.0282058	-0.0391504	64511	0.383803	3.42047e-05	2.46819e-11	Physical activity	Physical activity	g	30100	Coagulation
arterial_stiffness_arterial_stiffness_index	MVPA_within_day_SD_M10	0.116196	1.29643	0.0194947	0.651967	0.00600258	-0.269249	-1.56568	-0.00421077	-0.0235757	25133	0.383803	0.754022	0.0190616	Physical activity	Physical activity variability	Fraction of time	21021	Cardiovascular Function
rheumatoid_factor	MET_within_day_SD_M10	0.116234	6.43137	0.043981	0.158527	0.44342	4.39993	-2.03144	0.0297549	-0.0138577	5390	0.383803	0.25143	0.603662	Physical activity	Physical activity variability		30820	Immune Function
eosinophill_percent	sleep_within_day_SD_M10	0.116237	0.358998	0.0127168	0.638006	0.0764952	0.077207	-0.281791	0.00266499	-0.0101899	64390	0.383803	0.741793	0.158408	Sleep	Sleep variability		30210	White Blood Cell Count
hdl_cholesterol	acceleration_overall_M10	0.116759	0.000298153	0.0115823	5.00663e-71	1.61889e-54	0.00239403	0.00209588	0.123094	0.078824	58043	0.385333	1.25679e-68	7.2442e-52	Physical activity	Physical activity	g	30760	Lipoprotein Profile
immature_reticulocyte_fraction	sedentary_hourly_SD	0.116775	0.0232062	0.0122353	0.000734837	0.151679	0.0373107	0.0141045	0.0196811	0.00736132	63259	0.385333	0.00234947	0.272392	Physical activity	Physical activity variability	Fraction of time	30280	Red Blood Cell Count
hip_circumference	temp_phase	0.116982	0.0109628	0.00639931	0.112563	0.00160582	-0.00667043	-0.0176333	-0.00573015	-0.00729209	67223	0.385892	0.190261	0.00616339	Diurnal rhythms	Phase	Hours past midnight	49	Body Mass
rheumatoid_factor	acceleration_overall	0.117023	0.113204	0.0467251	0.0542822	0.847902	0.104015	-0.00918867	0.0440989	-0.00369621	5390	0.385901	0.103477	0.91273	Physical activity	Physical activity	g	30820	Immune Function
phosphate	acceleration_overall_M10	0.117212	0.000141554	0.0132803	4.37218e-09	0.000269521	0.000374609	0.000233055	0.0371458	0.0220912	57954	0.3864	3.28456e-08	0.00129912	Physical activity	Physical activity	g	30810	Electrolyte
glycated_heamoglobin	tasks_light_overall_M10	0.117315	-1.12605	-0.0129614	0.216647	0.332379	-0.737152	0.388893	-0.00632474	0.00551238	62940	0.386554	0.324012	0.491007	Physical activity	Physical activity	Fraction of time	30750	Glucose Metabolism
systolic_blood_pressure_manual_V0	sedentary_within_day_SD_L5	0.117338	-16.0696	-0.049402	0.0297223	0.987548	-15.9577	0.111897	-0.0548288	0.000318528	3866	0.386554	0.0617111	0.993345	Physical activity	Physical activity variability	Fraction of time	93	Cardiovascular Function
high_light_scatter_reticulocyte_count	acceleration_between_day_SD	0.117371	-2.39651e-05	-0.0120411	7.82451e-08	0.00458181	-5.58197e-05	-3.18545e-05	-0.0283734	-0.0160543	63253	0.386554	5.08395e-07	0.0151627	Physical activity	Physical activity variability	g	30300	Red Blood Cell Count
alanine_aminotransferase	sleep_peak_quality_SD	0.117408	3.78166	0.011904	0.00352753	0.345113	5.28863	1.50696	0.0154702	0.0054467	63148	0.386554	0.00952646	0.504891	Sleep	Sleep variability	Hours	30620	Liver Function
creatinine	acceleration_M10_time_abs_dev	0.117497	0.171229	0.010596	0.0277019	0.97823	0.173301	0.00207254	0.0116884	0.000177386	63070	0.386701	0.0581735	0.988992	Diurnal rhythms	Phase	Hours	30700	Renal Function
basophill_percent	self_report_sleeplessness	0.117528	-0.0209364	-0.0173668	0.410269	0.15775	-0.00806155	0.0128749	-0.00809088	0.00935055	33636	0.386701	0.530998	0.280554	Sleep	Self-report		30220	White Blood Cell Count
cystatin_C	temp_phase_abs_dev	0.117645	-0.000387188	-0.0115677	0.0064937	0.922387	-0.000406412	-1.92238e-05	-0.0141348	-0.000494754	63382	0.38696	0.0164796	0.959104	Diurnal rhythms	Phase	Hours	30720	Renal Function
ldl_direct	acceleration_within_day_SD_L5	0.117755	0.00839418	0.0123612	0.13407	0.000222811	-0.00566458	-0.0140588	-0.00897404	-0.0194747	63125	0.387199	0.219827	0.00109512	Physical activity	Physical activity variability	Fraction of time	30780	Lipoprotein Profile
cholesterol	sedentary_RA	0.117884	-0.0873681	-0.0123307	0.286014	0.00120981	0.0417395	0.129108	0.0064214	0.0171385	63354	0.387499	0.403718	0.00482239	Diurnal rhythms	Amplitude		30690	Lipoprotein Profile
glucose	temp_amplitude	0.118099	-0.0153821	-0.0133667	4.80689e-10	7.81251e-06	-0.0451418	-0.0297596	-0.0347114	-0.0291862	58026	0.387968	4.06847e-09	5.42919e-05	Diurnal rhythms	Amplitude	Celsius	30740	Glucose Metabolism
urine_potassium	temp_cosinor_rsquared	0.118125	2.90942	0.0126963	0.000335213	1.68776e-10	-4.99134	-7.90077	-0.0219002	-0.034597	65318	0.387968	0.00115269	2.34419e-09	Diurnal rhythms	Amplitude		30520	Renal Function
haemoglobin_concentration	sedentary_IV	0.118162	-0.0419852	-0.00966072	4.44546e-06	0.00705091	-0.0909086	-0.0489234	-0.0265525	-0.0143234	64511	0.387968	2.20177e-05	0.0218842	Diurnal rhythms	Variability		30020	Red Blood Cell Count
neutrophil_percent	self_report_sleep_duration_abs_dev	0.11819	0.166434	0.012612	0.00212447	0.245573	0.247405	0.0809713	0.0182619	0.00626245	64178	0.387968	0.00608885	0.393131	Sleep	Self-report	Hours	30200	White Blood Cell Count
arterial_stiffness_position_of_notch	acceleration_within_day_SD	0.118245	-0.0124152	-0.0209822	1.90158e-36	1.00156e-23	-0.0698073	-0.0573921	-0.129056	-0.0915998	25141	0.387968	9.78554e-35	5.69506e-22	Physical activity	Physical activity variability	Fraction of time	4199	Cardiovascular Function
urine_creatinine	acceleration_RA	0.118261	-976.484	-0.0119325	2.38053e-32	4.33608e-20	-5122.2	-4145.71	-0.063962	-0.0555121	65323	0.387968	1.03815e-30	1.70984e-18	Diurnal rhythms	Amplitude		30510	Renal Function
creatinine	acceleration_L5_time_abs_dev	0.11829	-0.215953	-0.0102074	0.103899	0.573443	-0.161969	0.0539844	-0.0083165	0.00355886	63236	0.387968	0.178192	0.715553	Diurnal rhythms	Phase	Hours	30700	Renal Function
mean_sphered_cell_volume	acceleration_peak_value_SD	0.118466	-0.00268471	-0.0130462	0.153661	0.000789423	0.00162973	0.00431444	0.00895482	0.0184005	63020	0.38842	0.245495	0.00332708	Physical activity	Physical activity variability	Fraction of time	30270	Red Blood Cell Count
apolipoprotein_A	sleep_overall_L5	0.11863	-0.0550322	-0.0118062	0.727533	0.0142751	0.00835066	0.0633829	0.002352	0.0125244	57543	0.388703	0.815774	0.039848	Sleep	Sleep	Fraction of time	30630	Lipoprotein Profile
diastolic_blood_pressure_V0	total_sleep_mean_abs_dev	0.118665	0.156455	0.0118707	0.15978	0.420255	0.0988413	-0.0576133	0.00825178	-0.00410554	63311	0.388703	0.253033	0.580806	Sleep	Sleep	Hours	4079	Cardiovascular Function
mean_reticulocyte_volume	tasks_light_peak_value_mean	0.118666	-0.931021	-0.0134361	0.00752228	0.270592	-1.30742	-0.376402	-0.0162819	-0.00585327	63259	0.388703	0.018741	0.422423	Physical activity	Physical activity	Fraction of time	30260	Red Blood Cell Count
systolic_blood_pressure_V0	MET_overall	0.118728	-1.41221	-0.0120172	0.99456	0.0159984	-0.00471384	1.40749	-4.10467e-05	0.0117457	63389	0.388784	0.996373	0.0438147	Physical activity	Physical activity	MET	4080	Cardiovascular Function
arterial_stiffness_pulse_rate	walking_overall	0.118915	-4.99704	-0.0194763	6.48368e-12	4.99825e-07	-16.0375	-11.0405	-0.0614934	-0.0440193	25184	0.389274	6.90787e-11	4.2797e-06	Physical activity	Physical activity	Hours	4194	Cardiovascular Function
phosphate	walking_hourly_SD	0.119029	-0.0443466	-0.0126881	0.000142177	4.32835e-10	0.0782853	0.122632	0.0230163	0.036362	57973	0.389392	0.000526551	5.77788e-09	Physical activity	Physical activity variability	Fraction of time	30810	Electrolyte
albumin	sleep_peak_quality_mean	0.119084	-0.534324	-0.0129921	0.0120328	4.84583e-06	0.596224	1.13055	0.0157416	0.0253601	57976	0.389392	0.0283068	3.5048e-05	Sleep	Sleep	Hours	30600	Liver Function
total_protein	walking_overall	0.119121	-1.19133	-0.0130094	0.000963793	0.218737	-1.8362	-0.644869	-0.0206144	-0.00687652	58033	0.389392	0.00300769	0.359451	Physical activity	Physical activity	Hours	30860	Liver Function
high_light_scatter_reticulocyte_percent	walking_peak_value_mean	0.119123	-0.021121	-0.0117049	3.26565e-05	0.03213	-0.0410151	-0.0198941	-0.0220575	-0.0113466	63259	0.389392	0.000138029	0.0785923	Physical activity	Physical activity	Hours	30290	Red Blood Cell Count
rheumatoid_factor	tasks_light_peak_value_mean	0.119141	8.46723	0.0470837	0.268957	0.248709	5.00844	-3.45879	0.0234279	-0.0210958	5390	0.389392	0.384245	0.396671	Physical activity	Physical activity	Fraction of time	30820	Immune Function
diastolic_blood_pressure_manual_V0	self_report_getting_up_in_morning	0.119188	-3.9663	-0.10816	0.0758656	0.847647	-3.68303	0.283271	-0.0726799	0.00945788	1152	0.389423	0.136864	0.912646	Sleep	Self-report		94	Cardiovascular Function
hand_grip_strength_right	sedentary_peak_time_mean_abs_dev	0.119296	-0.0656004	-0.00805881	0.0262426	0.896822	-0.069273	-0.00367258	-0.0106907	-0.000759359	67089	0.3896	0.0555966	0.943868	Diurnal rhythms	Phase	Hours	47	Muscle Function
urine_creatinine	acceleration_IV	0.119318	215.118	0.0117994	3.36672e-07	0.0026357	504.857	289.739	0.0271093	0.0178687	65446	0.3896	1.99254e-06	0.00945839	Diurnal rhythms	Variability		30510	Renal Function
apolipoprotein_B	acceleration_between_day_SD	0.119463	0.000617921	0.012817	0.378779	0.00336301	-0.000236996	-0.000854917	-0.00541618	-0.0161644	63115	0.389639	0.500436	0.0116343	Physical activity	Physical activity variability	g	30640	Lipoprotein Profile
lymphocyte_percent	acceleration_within_day_SD	0.119551	0.00900434	0.0130349	3.6027e-08	0.00210769	0.0219169	0.0129126	0.0345506	0.0174782	64261	0.389639	2.44262e-07	0.00779458	Physical activity	Physical activity variability	Fraction of time	30180	White Blood Cell Count
aspartate_aminotransferase	moderate_within_day_SD_M10	0.119555	2.41829	0.0126119	0.00313987	0.292175	3.48348	1.0652	0.0186849	0.0054373	63160	0.389639	0.00858088	0.447082	Physical activity	Physical activity variability	Fraction of time	30650	Liver Function
red_blood_cell_count	self_report_snoring	0.119566	-0.00931724	-0.0110324	0.0393261	2.55698e-05	0.00864925	0.0179665	0.011914	0.024101	60465	0.389639	0.0784389	0.000158247	Sleep	Self-report		30010	Red Blood Cell Count
arterial_stiffness_position_of_notch	self_report_IPAQ_activity_group	0.119581	-0.400312	-0.0293407	5.99977e-14	1.87301e-08	-1.39895	-0.998642	-0.102667	-0.0750258	12450	0.389639	8.00903e-13	2.00177e-07	Physical activity	Self-report physical activity		4199	Cardiovascular Function
waist_circumference	acceleration_IV	0.119586	-0.226492	-0.00531278	5.86871e-13	2.21106e-07	-0.751887	-0.525395	-0.0220157	-0.0128241	67227	0.389639	7.13957e-12	2.02278e-06	Diurnal rhythms	Variability		48	Body Mass
calcium	acceleration_during_main_sleep_mean	0.119595	0.00243806	0.0128112	0.73281	0.016149	-0.000358407	-0.00279647	-0.00218597	-0.0128918	58040	0.389639	0.820059	0.0441472	Sleep	Sleep	g	30680	Electrolyte
arterial_stiffness_position_of_notch	other_sleep_mean	0.119764	0.174692	0.0198591	2.57641e-05	0.0657463	0.324787	0.150095	0.0404681	0.0157441	25160	0.389852	0.000111601	0.140183	Sleep	Sleep	Hours	4199	Cardiovascular Function
vitamin_D	sleep_overall_L5	0.119794	-4.53212	-0.0126636	0.000350539	5.32368e-08	7.08541	11.6175	0.0217538	0.029463	60535	0.389852	0.00119938	5.33508e-07	Sleep	Sleep	Fraction of time	30890	Metabolism
rheumatoid_factor	inactivity_peak_time_mean_abs_dev	0.119795	1.34792	0.0451909	0.0378626	0.918612	1.28601	-0.0619158	0.0444773	-0.00201526	5382	0.389852	0.0758578	0.956888	Diurnal rhythms	Phase	Hours	30820	Immune Function
calcium	MVPA_within_day_SD_M10	0.119814	-0.025746	-0.0130231	0.0879915	0.635498	-0.0202898	0.00545619	-0.0113024	0.00256483	58069	0.389852	0.155153	0.765155	Physical activity	Physical activity variability	Fraction of time	30680	Electrolyte
urine_sodium	moderate_between_day_SD	0.11985	25.542	0.0121575	0.0107256	0.480173	32.7676	7.22563	0.0140041	0.003841	65288	0.389852	0.0255588	0.635783	Physical activity	Physical activity variability	Fraction of time	30530	Renal Function
systolic_blood_pressure_V0	moderate_between_day_SD	0.119939	11.5023	0.0120076	0.597821	0.067153	3.04812	-8.45417	0.00315979	-0.00884038	63375	0.390019	0.708437	0.142591	Physical activity	Physical activity variability	Fraction of time	4080	Cardiovascular Function
mean_reticulocyte_volume	acceleration_overall_M10	0.119978	0.00664429	0.0130705	0.309279	0.237155	0.00307103	-0.00357325	0.00645705	-0.0066465	63237	0.390019	0.429105	0.38293	Physical activity	Physical activity	g	30260	Red Blood Cell Count
nucleated_red_blood_cell_percent	tasks_light_overall	0.120015	0.148077	0.0135912	0.506412	0.0706971	0.0526765	-0.0954009	0.00476402	-0.00868803	64380	0.390019	0.625652	0.148493	Physical activity	Physical activity	Hours	30230	Red Blood Cell Count
mean_corpuscular_haemoglobin	amplitude	0.120177	-0.243085	-0.012626	0.494379	0.127848	-0.0763156	0.16677	-0.00435203	0.00787192	64510	0.390425	0.614804	0.238504	Diurnal rhythms	Amplitude	g	30050	Red Blood Cell Count
calcium	acceleration_peak_time_mean	0.12036	0.000640867	0.0131228	0.163016	0.000180247	-0.000418898	-0.00105976	-0.00930467	-0.0204072	58071	0.390893	0.257195	0.000912048	Diurnal rhythms	Phase	Hours past midnight	30680	Electrolyte
high_light_scatter_reticulocyte_count	self_report_nap_during_day	0.120587	-0.000555754	-0.0144205	0.0050642	3.59502e-05	0.000614228	0.00116998	0.0179274	0.0263009	40816	0.39116	0.0131651	0.000215116	Sleep	Self-report		30300	Red Blood Cell Count
alanine_aminotransferase	MET_peak_value_mean	0.1206	-0.416378	-0.0119804	1.6672e-05	0.0142526	-0.857055	-0.440677	-0.0226566	-0.0143345	63365	0.39116	7.43774e-05	0.0398068	Physical activity	Physical activity	MET	30620	Liver Function
glycated_heamoglobin	temp_amplitude	0.120604	-0.0758269	-0.0122636	2.89535e-12	7.66311e-08	-0.252455	-0.176628	-0.0369359	-0.0312522	62942	0.39116	3.22499e-11	7.49703e-07	Diurnal rhythms	Amplitude	Celsius	30750	Glucose Metabolism
shbg	num_wakings_mean	0.120631	-0.351407	-0.011243	0.495541	0.00397739	0.109211	0.460618	0.00647935	0.0125424	57341	0.39116	0.61588	0.0134567	Sleep	Sleep		30830	Liver Function
systolic_blood_pressure_V0	inactivity_peak_time_mean_abs_dev	0.120632	0.33549	0.0115398	0.287631	0.257143	0.165178	-0.170312	0.00637672	-0.00548454	63289	0.39116	0.405576	0.406656	Diurnal rhythms	Phase	Hours	4080	Cardiovascular Function
haematocrit_percent	MET_within_day_SD	0.120804	-0.247025	-0.0103623	3.00036e-08	6.667e-05	-0.664694	-0.417669	-0.0324806	-0.02194	64509	0.391595	2.0518e-07	0.000374341	Physical activity	Physical activity variability		30030	Red Blood Cell Count
nucleated_red_blood_cell_count	acceleration_within_day_SD_M10	0.120848	-2.31326e-05	-0.0129187	0.152519	0.435613	-1.47136e-05	8.41899e-06	-0.0102446	0.00397599	64202	0.391616	0.244012	0.596029	Physical activity	Physical activity variability	Fraction of time	30170	Red Blood Cell Count
high_light_scatter_reticulocyte_percent	sedentary_RA	0.120898	-0.015805	-0.0117665	7.95601e-10	0.000112109	-0.0438891	-0.0280841	-0.0332443	-0.0204342	63229	0.391652	6.57697e-09	0.000593228	Diurnal rhythms	Amplitude		30290	Red Blood Cell Count
weight	acceleration_between_day_SD	0.120983	0.0150099	0.00472665	3.43822e-14	5.0435e-20	-0.0499712	-0.0649811	-0.0196471	-0.0212828	67183	0.391806	4.67452e-13	1.97368e-18	Physical activity	Physical activity variability	g	21002	Body Mass
glycated_heamoglobin	cosinor_rsquared	0.121286	-0.765358	-0.0120917	2.00059e-07	0.00149691	-1.85213	-1.08677	-0.0267099	-0.0183756	62943	0.392582	1.23146e-06	0.00581148	Diurnal rhythms	Amplitude		30750	Glucose Metabolism
lymphocyte_percent	MET_within_day_SD_M10	0.121299	0.670145	0.0123388	1.83634e-06	0.00298653	1.53116	0.861018	0.0283683	0.0157947	64387	0.392582	9.70207e-06	0.0104941	Physical activity	Physical activity variability		30180	White Blood Cell Count
platelet_distribution_width	walking_overall	0.121364	-0.143284	-0.0122723	0.000595287	0.160872	-0.231904	-0.0886205	-0.0202143	-0.00759971	64512	0.392668	0.00193638	0.28468	Physical activity	Physical activity	Hours	30110	Coagulation
total_protein	sleep_peak_quality_mean	0.121418	-0.850446	-0.0131885	0.253311	0.00117703	0.43447	1.28492	0.00728118	0.0182653	57931	0.392721	0.365752	0.00471177	Sleep	Sleep	Hours	30860	Liver Function
ldl_direct	temp_within_day_SD	0.121554	0.0172024	0.0126289	0.677247	0.0656462	0.00341599	-0.0137865	0.00255794	-0.00989816	63274	0.392917	0.774986	0.139998	Diurnal rhythms	Variability	Celsius	30780	Lipoprotein Profile
diastolic_blood_pressure_V0	temp_L1_time	0.121555	0.0355765	0.011725	0.112097	5.73973e-05	-0.0269079	-0.0624844	-0.00924232	-0.0204498	63395	0.392917	0.189717	0.000327095	Diurnal rhythms	Phase	Hours past midnight	4079	Cardiovascular Function
urine_microalbumin	MET_hourly_SD_M10	0.121654	-18.3045	-0.0231868	0.0755833	0.649523	-14.3881	3.91639	-0.0153344	0.00690077	18022	0.393112	0.13643	0.77524	Physical activity	Physical activity variability		30500	Renal Function
diastolic_blood_pressure_manual_V0	sleep_peak_time_mean	0.121694	-0.555595	-0.0485723	0.143981	0.485341	-0.386065	0.16953	-0.0353493	0.0145543	3860	0.393119	0.232739	0.640398	Diurnal rhythms	Phase	Hours past midnight	94	Cardiovascular Function
monocyte_count	temp_L1_time	0.121933	-0.000681048	-0.0119714	0.0709271	0.749149	-0.000585843	9.52051e-05	-0.0101077	0.00175841	64389	0.393768	0.12959	0.846164	Diurnal rhythms	Phase	Hours past midnight	30130	White Blood Cell Count
vitamin_D	sedentary_overall_L5	0.121973	5.04072	0.0126178	0.000451164	1.17317e-07	-7.71091	-12.7516	-0.0213553	-0.02871	60555	0.393773	0.00150564	1.11489e-06	Physical activity	Physical activity	Fraction of time	30890	Metabolism
phosphate	walking_within_day_SD	0.122038	-0.0453914	-0.0125963	0.000384022	1.42603e-09	0.0760817	0.121473	0.0214797	0.0352336	57973	0.393857	0.00130226	1.78116e-08	Physical activity	Physical activity variability	Fraction of time	30810	Electrolyte
aspartate_aminotransferase	temp_cosinor_rsquared	0.122305	-0.870606	-0.0126282	0.000243862	0.0712705	-1.54551	-0.674905	-0.024039	-0.00941594	63160	0.394592	0.000857474	0.149401	Diurnal rhythms	Amplitude		30650	Liver Function
arterial_stiffness_position_of_shoulder	acceleration_IV	0.122342	-0.354055	-0.0193017	3.84575e-15	2.74118e-09	-1.29896	-0.944904	-0.0825125	-0.045321	25184	0.394592	5.76974e-14	3.31519e-08	Diurnal rhythms	Variability		4200	Cardiovascular Function
arterial_stiffness_pulse_rate	sedentary_overall	0.122429	2.92645	0.0198978	2.12688e-13	1.70199e-08	10.1979	7.27147	0.0672689	0.0498338	25184	0.394749	2.69912e-12	1.83039e-07	Physical activity	Physical activity	Fraction of time	4194	Cardiovascular Function
apolipoprotein_B	acceleration_within_day_SD_L5	0.122507	0.00228284	0.0122408	0.364887	0.0020924	-0.000943932	-0.00322677	-0.00540313	-0.0163201	62968	0.394759	0.485698	0.00774362	Physical activity	Physical activity variability	Fraction of time	30640	Lipoprotein Profile
basophill_count	walking_hourly_SD_M10	0.122509	0.0127139	0.0123914	0.349935	0.00143634	-0.0055307	-0.0182446	-0.00670761	-0.0154489	64389	0.394759	0.47085	0.00559954	Physical activity	Physical activity variability	Fraction of time	30160	White Blood Cell Count
total_bilirubin	moderate_peak_value_mean	0.122795	-0.483496	-0.0126467	0.338645	0.202501	-0.234179	0.249317	-0.00511451	0.00779841	63135	0.395558	0.459383	0.340378	Physical activity	Physical activity	Hours	30840	Liver Function
phosphate	tasks_light_peak_value_mean	0.122993	0.0194542	0.0133897	0.0143244	0.423676	0.0252621	0.00580798	0.0148368	0.00460259	57973	0.396072	0.0328784	0.584671	Physical activity	Physical activity	Fraction of time	30810	Electrolyte
haematocrit_percent	MVPA_overall_M10	0.123443	-0.333471	-0.0100213	0.000193731	0.0768001	-0.593149	-0.259678	-0.0216099	-0.00969221	64509	0.397397	0.000697892	0.158816	Physical activity	Physical activity	Fraction of time	30030	Red Blood Cell Count
triglycerides	sleep_peak_quality_mean	0.123558	0.180361	0.011654	0.135101	0.485494	0.121625	-0.0587357	0.00745518	-0.00424355	63240	0.397641	0.221023	0.640398	Sleep	Sleep	Hours	30870	Lipoprotein Profile
diastolic_blood_pressure_manual_V0	sleep_hourly_SD_L5	0.123607	-5.8742	-0.0503344	0.0581838	0.853507	-5.40687	0.467335	-0.047803	0.00396481	3866	0.397675	0.109791	0.916653	Sleep	Sleep	Fraction of time	94	Cardiovascular Function
total_bilirubin	moderate_hourly_SD	0.123667	-1.1101	-0.0124896	0.371848	0.183135	-0.493427	0.616675	-0.00479213	0.00814584	63135	0.397675	0.492733	0.315399	Physical activity	Physical activity variability	Fraction of time	30840	Liver Function
urate	acceleration_overall_M10	0.123696	-0.0518675	-0.00994918	1.27052e-09	9.21474e-05	-0.144886	-0.0930189	-0.0334667	-0.0211531	63304	0.397675	1.0176e-08	0.000499148	Physical activity	Physical activity	g	30880	Metabolism
urine_microalbumin	acceleration_hourly_SD_M10	0.123723	-0.160264	-0.0271935	0.0264896	0.870491	-0.147181	0.0130833	-0.0226659	0.00284967	18003	0.397675	0.0560854	0.925963	Physical activity	Physical activity variability	Fraction of time	30500	Renal Function
reticulocyte_percentage	sedentary_RA	0.123829	-0.058728	-0.0120346	2.74289e-05	0.0497391	-0.112153	-0.0534247	-0.0226078	-0.0110826	63229	0.397891	0.000117771	0.112558	Diurnal rhythms	Amplitude		30240	Red Blood Cell Count
systolic_blood_pressure_manual_V0	total_sleep_mean_abs_dev	0.123906	-1.11474	-0.0475477	0.144415	0.471268	-0.743746	0.370993	-0.0353126	0.0148147	3861	0.398016	0.233317	0.627672	Sleep	Sleep	Hours	93	Cardiovascular Function
platelet_count	sleep_peak_quality_SD	0.123954	16.841	0.0121367	0.012318	0.608078	20.5534	3.71245	0.016164	0.00262698	64294	0.398032	0.0288523	0.743707	Sleep	Sleep variability	Hours	30080	Coagulation
nucleated_red_blood_cell_count	sleep_within_day_SD_M10	0.123989	-0.00464095	-0.0123682	0.579163	0.101446	-0.0012014	0.00343955	-0.00383162	0.00800381	64388	0.398032	0.692665	0.19758	Sleep	Sleep variability		30170	Red Blood Cell Count
triglycerides	acceleration_during_main_sleep_mean	0.124354	0.0225482	0.0113455	0.076144	0.647946	0.0176175	-0.00493078	0.00860291	-0.00274204	63314	0.39897	0.137294	0.773896	Sleep	Sleep	g	30870	Lipoprotein Profile
igf_1	MVPA_hourly_SD	0.124358	-1.31042	-0.0120738	0.202033	0.373687	-0.78586	0.524561	-0.00774013	0.00457312	63033	0.39897	0.305693	0.535057	Physical activity	Physical activity variability	Fraction of time	30770	Metabolic Function
arterial_stiffness_position_of_peak	temp_L1_time_abs_dev	0.124579	0.046409	0.0189969	0.442863	0.14863	0.0172565	-0.0291524	0.00813202	-0.0108766	25184	0.399342	0.564662	0.268226	Diurnal rhythms	Phase	Hours	4198	Cardiovascular Function
vitamin_D	sedentary_within_day_SD_L5	0.124584	4.52418	0.0126149	1.69286e-06	2.16229e-11	-9.74016	-14.2643	-0.029314	-0.0366622	60725	0.399342	8.96241e-06	3.3566e-10	Physical activity	Physical activity variability	Fraction of time	30890	Metabolism
reticulocyte_count	phase_abs_dev	0.124591	-0.00066394	-0.0119582	0.953269	0.0375046	-1.76158e-05	0.000646324	-0.000301091	0.0125212	63104	0.399342	0.969567	0.0894548	Diurnal rhythms	Phase	Hours	30250	Red Blood Cell Count
high_light_scatter_reticulocyte_percent	acceleration_overall_M10	0.12497	-0.000169629	-0.012036	2.6271e-11	7.02266e-06	-0.000521041	-0.000351413	-0.0369893	-0.0249535	63237	0.400359	2.58986e-10	4.92017e-05	Physical activity	Physical activity	g	30290	Red Blood Cell Count
diastolic_blood_pressure_manual_V0	self_report_sleeplessness	0.124986	-1.55079	-0.0729241	0.0309068	0.890543	-1.64237	-0.0915741	-0.0758745	-0.00433586	1953	0.400359	0.0637205	0.939085	Sleep	Self-report		94	Cardiovascular Function
blood_sample_fasting_time	acceleration_M10_time	0.125288	0.0181183	0.0118813	0.00948018	0.672443	0.0216559	0.00353766	0.0147354	0.00224212	67010	0.401204	0.0229145	0.79368	Diurnal rhythms	Phase	Hours past midnight	74	Metadata
total_protein	tasks_light_peak_value_mean	0.125387	-0.502224	-0.0136822	0.0539235	0.939325	-0.516578	-0.014354	-0.0120785	-0.000422571	58033	0.401394	0.10285	0.968885	Physical activity	Physical activity	Fraction of time	30860	Liver Function
immature_reticulocyte_fraction	main_sleep_onset_mean_abs_dev	0.125624	0.000943964	0.0117931	0.00104015	0.266452	0.00142852	0.000484554	0.0192216	0.00566185	63139	0.401706	0.00322252	0.41791	Diurnal rhythms	Phase	Hours	30280	Red Blood Cell Count
vitamin_D	total_sleep_mean	0.12563	-0.2042	-0.0122139	0.0124433	4.09532e-06	0.233683	0.437883	0.0150281	0.0245401	60685	0.401706	0.0291127	3.01279e-05	Sleep	Sleep	Hours	30890	Metabolism
hand_grip_strength_left	temp_L1_time_abs_dev	0.125632	-0.0392965	-0.00801361	0.00886506	0.544146	-0.0497498	-0.0104533	-0.012811	-0.00360949	67104	0.401706	0.0216104	0.691642	Diurnal rhythms	Phase	Hours	46	Muscle Function
mean_corpuscular_volume	acceleration_within_day_SD_M10	0.125662	-0.00389829	-0.0125578	0.384813	0.00325629	0.00152566	0.00542395	0.00554081	0.0157071	64326	0.401706	0.506198	0.0113031	Physical activity	Physical activity variability	Fraction of time	30040	Red Blood Cell Count
mean_platelt_volume	total_sleep_mean	0.12568	-0.0105909	-0.0122312	0.467346	0.00407476	0.00353437	0.0141253	0.0044278	0.0151962	64470	0.401706	0.588946	0.013723	Sleep	Sleep	Hours	30100	Coagulation
creatinine	sedentary_hourly_SD	0.125831	4.89137	0.0102085	1.02666e-16	1.79557e-12	19.8461	14.9547	0.0428835	0.044869	63366	0.401979	1.81866e-15	3.1322e-11	Physical activity	Physical activity variability	Fraction of time	30700	Renal Function
arterial_stiffness_peak_to_peak_time	sleep_IV	0.125843	5.40974	0.0191858	0.75474	0.0610792	0.790808	-4.61893	0.00304844	-0.0153861	25170	0.401979	0.836775	0.132287	Diurnal rhythms	Variability		4196	Cardiovascular Function
mean_corpuscular_haemoglobin	sleep_peak_quality_mean	0.125908	-0.356176	-0.0121847	0.0800113	0.000133038	0.28317	0.639346	0.0111531	0.0193162	64400	0.402062	0.143313	0.000694332	Sleep	Sleep	Hours	30050	Red Blood Cell Count
basophill_count	temp_RA	0.126128	-0.0195191	-0.0126051	0.198914	0.000279131	0.0120193	0.0315384	0.00946137	0.0177309	64375	0.402639	0.302039	0.00133993	Diurnal rhythms	Amplitude		30160	White Blood Cell Count
pulse_rate_V0	walking_peak_value_mean	0.126227	-1.16713	-0.0120674	2.67061e-24	7.81068e-18	-5.66221	-4.49508	-0.0569489	-0.0481284	63395	0.402684	7.31009e-23	2.43598e-16	Physical activity	Physical activity	Hours	102	Cardiovascular Function
high_light_scatter_reticulocyte_percent	walking_overall_M10	0.126244	-0.0298288	-0.0114387	2.26535e-06	0.00563458	-0.0669678	-0.037139	-0.0250356	-0.0145895	63259	0.402684	1.17456e-05	0.018077	Physical activity	Physical activity	Fraction of time	30290	Red Blood Cell Count
hip_circumference	moderate_within_day_SD	0.126259	-1.21055	-0.00630364	2.53057e-13	1.6591e-11	-4.53234	-3.32179	-0.0266364	-0.0157275	67223	0.402684	3.19175e-12	2.61893e-10	Physical activity	Physical activity variability	Fraction of time	49	Body Mass
urate	inactivity_peak_time_mean	0.126487	-0.757865	-0.00945165	0.9151	0.0214807	0.0378739	0.795739	0.000562436	0.0118823	63267	0.403239	0.947581	0.0561685	Diurnal rhythms	Phase	Hours past midnight	30880	Metabolism
aspartate_aminotransferase	MVPA_hourly_SD	0.126566	2.39919	0.0122355	2.76725e-05	0.0300951	4.75477	2.35558	0.026652	0.011381	63157	0.403239	0.000118669	0.0743659	Physical activity	Physical activity variability	Fraction of time	30650	Liver Function
systolic_blood_pressure_V0	inactivity_peak_time_mean	0.126583	0.223685	0.0113097	0.493517	0.00375189	-0.07193	-0.295615	-0.00407663	-0.0140111	63339	0.403239	0.613884	0.0128032	Diurnal rhythms	Phase	Hours past midnight	4080	Cardiovascular Function
lipoprotein_A	moderate_overall_M10	0.12659	11.0835	0.0147968	0.503271	0.094215	3.92132	-7.16214	0.0045831	-0.0100534	50757	0.403239	0.622631	0.186294	Physical activity	Physical activity	Fraction of time	30790	Lipoprotein Profile
pulse_rate_V0	walking_within_day_SD	0.126636	-3.08313	-0.0120725	9.33552e-23	7.13209e-17	-14.5382	-11.4551	-0.0549564	-0.0467255	63395	0.403259	2.40805e-21	2.01105e-15	Physical activity	Physical activity variability	Fraction of time	102	Cardiovascular Function
high_light_scatter_reticulocyte_count	temp_amplitude	0.126842	-0.0001237	-0.0116979	1.11366e-25	2.57173e-20	-0.000627782	-0.000504082	-0.0551892	-0.0511739	63258	0.403632	3.29362e-24	1.04206e-18	Diurnal rhythms	Amplitude	Celsius	30300	Red Blood Cell Count
arterial_stiffness_arterial_stiffness_index	walking_peak_value_mean	0.126862	0.500774	0.0187878	0.107406	0.61022	0.386986	-0.113788	0.0148428	-0.00434354	25133	0.403632	0.183168	0.745359	Physical activity	Physical activity	Hours	21021	Cardiovascular Function
hip_circumference	main_sleep_ratio_mean	0.126895	-2.42015	-0.00624153	0.197583	0.00108222	1.38616	3.80631	0.00484095	0.00778302	67182	0.403632	0.300329	0.00438858	Sleep	Sleep		49	Body Mass
urate	MET_overall_M10	0.12691	-2.64254	-0.00977451	1.4378e-12	7.83004e-09	-9.22505	-6.58251	-0.0377383	-0.0302051	63321	0.403632	1.66267e-11	8.85568e-08	Physical activity	Physical activity	MET	30880	Metabolism
systolic_blood_pressure_manual_V0	MVPA_IV	0.1272	3.26019	0.0482883	0.425658	0.00145735	-1.27071	-4.5309	-0.0202024	-0.0650882	3866	0.404326	0.546789	0.005675	Diurnal rhythms	Variability		93	Cardiovascular Function
eosinophill_count	MET_peak_time_mean_abs_dev	0.127243	-0.00141525	-0.0120868	0.0939612	0.670186	-0.00114913	0.000266115	-0.00930523	0.00240618	64382	0.404326	0.163962	0.792111	Diurnal rhythms	Phase	Hours	30150	White Blood Cell Count
alanine_aminotransferase	sedentary_hourly_SD	0.127249	4.86904	0.0115497	0.0275283	0.85191	5.26451	0.395473	0.0115023	0.00107673	63368	0.404326	0.0578798	0.915549	Physical activity	Physical activity variability	Fraction of time	30620	Liver Function
glucose	self_report_snoring	0.127285	-0.0289477	-0.0132654	0.00791669	0.645113	-0.0352056	-0.00625791	-0.014616	-0.00307053	54376	0.404326	0.0195674	0.772418	Sleep	Self-report		30740	Glucose Metabolism
ldl_direct	sedentary_peak_time_mean_abs_dev	0.127336	-0.00752913	-0.0119834	0.0720817	0.773344	-0.00657257	0.000956561	-0.010687	0.0015014	63267	0.404362	0.131234	0.862741	Diurnal rhythms	Phase	Hours	30780	Lipoprotein Profile
weight	acceleration_overall_L5	0.127376	-0.0405107	-0.00448479	0.00800926	0.734692	-0.0471973	-0.00668656	-0.00663086	-0.000752538	67188	0.404366	0.0197724	0.836306	Physical activity	Physical activity	g	21002	Body Mass
arterial_stiffness_position_of_notch	acceleration_peak_value_mean	0.127565	-0.00439029	-0.0203332	2.36886e-38	1.15674e-24	-0.02579	-0.0213997	-0.13044	-0.0937935	25141	0.404718	1.31786e-36	7.44072e-23	Physical activity	Physical activity	g	4199	Cardiovascular Function
lipoprotein_A	MET_within_day_SD_L5	0.127565	14.9874	0.0139055	0.272914	0.289925	7.7089	-7.27846	0.00760951	-0.00636364	50649	0.404718	0.388711	0.444584	Physical activity	Physical activity variability		30790	Lipoprotein Profile
calcium	MVPA_IV	0.127714	0.00426305	0.0128192	0.630702	0.0072398	-0.000966459	-0.00522951	-0.00317415	-0.0146646	58069	0.405053	0.735055	0.0223966	Diurnal rhythms	Variability		30680	Electrolyte
high_light_scatter_reticulocyte_count	cosinor_rsquared	0.127751	-0.00125029	-0.0115499	0.000331929	0.127512	-0.0021194	-0.00086911	-0.0183652	-0.0084315	63259	0.405053	0.00114216	0.238133	Diurnal rhythms	Amplitude		30300	Red Blood Cell Count
total_bilirubin	tasks_light_hourly_SD	0.127809	-1.19033	-0.0126696	0.0105249	0.333976	-1.62855	-0.438217	-0.0136427	-0.00586726	63135	0.405053	0.0251269	0.492447	Physical activity	Physical activity variability	Fraction of time	30840	Liver Function
high_light_scatter_reticulocyte_count	sedentary_overall_M10	0.127829	0.000908311	0.0115045	0.000144537	0.0634275	0.00166156	0.000753246	0.0195085	0.010236	63259	0.405053	0.000534139	0.136198	Physical activity	Physical activity	Fraction of time	30300	Red Blood Cell Count
red_blood_cell_count	sleep_hourly_SD	0.127952	0.233612	0.0105833	0.917187	0.0292965	-0.0108889	-0.244501	-0.000594754	-0.0121071	64415	0.405321	0.948112	0.0726903	Sleep	Sleep variability	Fraction of time	30010	Red Blood Cell Count
platelet_crit	self_report_sleep_duration	0.128026	-0.000566714	-0.0117129	0.277911	0.282953	-0.000308222	0.000258492	-0.00687135	0.00542751	64313	0.405429	0.394627	0.437458	Sleep	Self-report	Hours	30090	Coagulation
apolipoprotein_B	phase	0.128082	0.00292013	0.012103	0.375292	0.20717	0.00118958	-0.00173054	0.00530264	-0.00670094	63001	0.405483	0.496785	0.345686	Diurnal rhythms	Phase	Hours past midnight	30640	Lipoprotein Profile
monocyte_count	sedentary_within_day_SD_L5	0.128192	0.0418024	0.0121925	0.000243355	0.150384	0.070178	0.0283756	0.0212969	0.00813456	64389	0.405686	0.000856278	0.270445	Physical activity	Physical activity variability	Fraction of time	30130	White Blood Cell Count
systolic_blood_pressure_V0	MET_RA	0.128244	-3.60702	-0.0117186	0.00457569	1.5128e-07	4.90714	8.51416	0.0172373	0.0259573	63389	0.405686	0.0120197	1.41286e-06	Diurnal rhythms	Amplitude	MET	4080	Cardiovascular Function
creatinine	phase	0.128265	-0.157238	-0.0100507	0.0434074	0.876874	-0.14577	0.0114677	-0.0104653	0.000987488	63246	0.405686	0.0855186	0.929719	Diurnal rhythms	Phase	Hours past midnight	30700	Renal Function
arterial_stiffness_wave_reflection_index	sedentary_peak_time_mean	0.12844	0.21072	0.0194041	0.0955002	0.672534	0.171443	-0.039277	0.0140129	-0.00424103	25183	0.405997	0.166169	0.79368	Diurnal rhythms	Phase	Hours past midnight	4195	Cardiovascular Function
white_blood_cell_count	MET_overall	0.128442	-0.152688	-0.0123907	1.45434e-17	1.27927e-14	-0.653562	-0.500874	-0.0468235	-0.0439292	64507	0.405997	2.77701e-16	2.80731e-13	Physical activity	Physical activity	MET	30000	White Blood Cell Count
monocyte_count	acceleration_peak_value_mean	0.12853	-8.532e-05	-0.0125236	1.30409e-12	3.41314e-06	-0.000274333	-0.000189013	-0.0421627	-0.0274111	64269	0.406149	1.51657e-11	2.53999e-05	Physical activity	Physical activity	g	30130	White Blood Cell Count
monocyte_percent	self_report_IPAQ_activity_group	0.128971	-0.099585	-0.0172853	0.938947	0.0218574	0.00365355	0.103239	0.000624486	0.0188489	31675	0.407284	0.961975	0.0570087	Physical activity	Self-report physical activity		30190	White Blood Cell Count
eosinophill_count	MVPA_overall	0.129006	-0.0291999	-0.0122836	0.00991026	0.543508	-0.0369873	-0.00778738	-0.0144292	-0.00349063	64386	0.407284	0.0238198	0.691413	Physical activity	Physical activity	Fraction of time	30150	White Blood Cell Count
platelet_distribution_width	inactivity_peak_value_mean	0.129036	-0.00443569	-0.0122373	2.71205e-05	0.0311861	-0.00881381	-0.00437812	-0.025265	-0.0117774	64471	0.407284	0.000116771	0.0764937	Sleep	Sleep		30110	Coagulation
haemoglobin_concentration	sleep_within_day_SD_M10	0.129047	0.173475	0.00955754	0.0209333	0.840002	0.189531	0.0160566	0.0135006	0.00109338	64511	0.407284	0.0456936	0.90812	Sleep	Sleep variability		30020	Red Blood Cell Count
apolipoprotein_A	sedentary_peak_time_mean	0.129152	0.00133627	0.0115442	1.96652e-05	0.0166394	0.00276495	0.00142868	0.0289063	0.0123669	57725	0.407394	8.64194e-05	0.0452571	Diurnal rhythms	Phase	Hours past midnight	30630	Lipoprotein Profile
eosinophill_count	temp_within_day_SD	0.129161	-0.00271719	-0.0124476	4.28953e-05	0.0259273	-0.00540798	-0.00269079	-0.023481	-0.0129307	64385	0.407394	0.000176733	0.0658061	Diurnal rhythms	Variability	Celsius	30150	White Blood Cell Count
lymphocyte_count	temp_L1_time	0.129215	-0.00417433	-0.0120542	0.0276492	0.876305	-0.00446391	-0.000289581	-0.0110343	-0.00100649	64389	0.407438	0.0580745	0.929519	Diurnal rhythms	Phase	Hours past midnight	30120	White Blood Cell Count
urine_potassium	sedentary_within_day_SD_L5	0.129312	-7.14359	-0.0122385	5.45256e-07	3.25439e-12	16.4207	23.5643	0.0302765	0.03808	65318	0.40762	3.11939e-06	5.51798e-11	Physical activity	Physical activity variability	Fraction of time	30520	Renal Function
immature_reticulocyte_fraction	acceleration_during_main_sleep_mean	0.12944	0.00142775	0.0116161	4.63455e-05	0.0932785	0.00259245	0.00116471	0.0233906	0.00856188	63223	0.40774	0.000189431	0.185047	Sleep	Sleep	g	30280	Red Blood Cell Count
mean_corpuscular_volume	sleep_peak_time_mean	0.129443	0.0551377	0.0118066	0.0241211	0.889485	0.0586681	0.00353047	0.0137042	0.000706509	64427	0.40774	0.0516873	0.938258	Diurnal rhythms	Phase	Hours past midnight	30040	Red Blood Cell Count
blood_sample_fasting_time	sleep_overall_L5	0.129537	0.453548	0.011954	3.52518e-07	5.50451e-12	-1.0461	-1.49965	-0.0293163	-0.0368878	67072	0.40774	2.07915e-06	9.04991e-11	Sleep	Sleep	Fraction of time	74	Metadata
diastolic_blood_pressure_V0	temp_L1_time_abs_dev	0.129538	-0.0552067	-0.0116973	1.8572e-06	0.00279782	-0.128462	-0.0732556	-0.0283305	-0.0154266	63395	0.40774	9.80724e-06	0.0099431	Diurnal rhythms	Phase	Hours	4079	Cardiovascular Function
cholesterol	phase_abs_dev	0.129554	0.0207017	0.0118129	0.575676	0.0079558	-0.0053207	-0.0260224	-0.00331738	-0.0139705	63224	0.40774	0.689097	0.0242429	Diurnal rhythms	Phase	Hours	30690	Lipoprotein Profile
urine_microalbumin	self_report_sleeplessness	0.129588	8.43997	0.0350525	0.0118503	0.771625	9.61565	1.17568	0.0319478	0.00693336	9485	0.40774	0.0279156	0.861368	Sleep	Self-report		30500	Renal Function
arterial_stiffness_wave_reflection_index	sleep_hourly_SD	0.129642	27.0382	0.019593	0.364305	0.218817	11.1968	-15.8414	0.00765799	-0.0121516	25134	0.407785	0.485162	0.359524	Sleep	Sleep variability	Fraction of time	4195	Cardiovascular Function
red_blood_cell_count	mesor	0.129843	-0.0463018	-0.0105038	0.000102467	0.0537304	-0.0866321	-0.0403303	-0.0225043	-0.0109244	64511	0.408294	0.00039146	0.119565	Physical activity	Physical activity	g	30010	Red Blood Cell Count
lymphocyte_percent	MVPA_within_day_SD	0.129913	1.73208	0.012092	6.62704e-05	0.0413853	3.32798	1.5959	0.0237944	0.0109863	64387	0.408346	0.000263749	0.0969362	Physical activity	Physical activity variability	Fraction of time	30180	White Blood Cell Count
total_bilirubin	num_wakings_mean	0.12995	0.0603728	0.0121821	0.178351	0.427851	0.0381364	-0.0222364	0.00740749	-0.00492171	62962	0.408346	0.276445	0.588538	Sleep	Sleep		30840	Liver Function
hdl_cholesterol	MVPA_within_day_SD_M10	0.129979	0.0887544	0.0107932	2.39321e-22	3.46621e-15	0.409742	0.320988	0.0650749	0.0382492	58060	0.408346	6.09677e-21	8.0894e-14	Physical activity	Physical activity variability	Fraction of time	30760	Lipoprotein Profile
alkaline_phosphatase	MET_within_day_SD_M10	0.130288	-2.13222	-0.0118495	1.11339e-05	0.00909261	-4.59608	-2.46386	-0.0276987	-0.0128195	63385	0.409143	5.1202e-05	0.0271564	Physical activity	Physical activity variability		30610	Liver Function
glucose	sleep_within_day_SD_M10	0.130312	0.197987	0.0126205	0.000237974	0.106939	0.344985	0.146998	0.0199648	0.0103499	58027	0.409143	0.000838778	0.206475	Sleep	Sleep variability		30740	Glucose Metabolism
arterial_stiffness_pulse_rate	acceleration_L5_time_abs_dev	0.130382	-0.298504	-0.0188833	0.0924352	0.000111044	0.236652	0.535156	0.0149913	0.0341537	25136	0.409237	0.161656	0.000588801	Diurnal rhythms	Phase	Hours	4194	Cardiovascular Function
white_blood_cell_count	MVPA_within_day_SD_M10	0.130493	-0.513978	-0.0119323	3.03544e-18	6.64508e-12	-2.13297	-1.61899	-0.0477853	-0.0389133	64508	0.409461	6.0427e-17	1.08557e-10	Physical activity	Physical activity variability	Fraction of time	30000	White Blood Cell Count
arterial_stiffness_position_of_notch	sedentary_peak_value_mean	0.130672	1.52773	0.0193186	3.30357e-06	0.00140133	3.60268	2.07495	0.0442166	0.0270849	25184	0.409898	1.6749e-05	0.00548176	Physical activity	Physical activity	Hours	4199	Cardiovascular Function
monocyte_count	acceleration_overall	0.130798	-0.000305679	-0.0125692	4.11373e-08	0.000459306	-0.000798206	-0.000492527	-0.0330397	-0.0207862	64387	0.410073	2.76903e-07	0.00205853	Physical activity	Physical activity	g	30130	White Blood Cell Count
high_light_scatter_reticulocyte_percent	num_wakings_mean	0.130807	0.00272243	0.0116704	2.31964e-09	0.000107713	0.00763903	0.0049166	0.0328531	0.0207913	63090	0.410073	1.79908e-08	0.00057413	Sleep	Sleep		30290	Red Blood Cell Count
alanine_aminotransferase	tasks_light_overall_M10	0.130932	-2.52223	-0.0122838	0.339065	0.19835	-1.32582	1.19641	-0.00500464	0.00736638	63365	0.410199	0.459804	0.335318	Physical activity	Physical activity	Fraction of time	30620	Liver Function
platelet_distribution_width	sedentary_hourly_SD_L5	0.130944	-0.0744058	-0.0121789	0.0527681	0.88999	-0.069757	0.00464881	-0.0116862	0.00075511	64512	0.410199	0.101059	0.938598	Physical activity	Physical activity variability	Fraction of time	30110	Coagulation
arterial_stiffness_wave_reflection_index	MET_hourly_SD_M10	0.130967	3.1628	0.0190421	0.00434127	0.395994	4.37349	1.21069	0.0238969	0.00834324	25184	0.410199	0.0114624	0.556468	Physical activity	Physical activity variability		4195	Cardiovascular Function
basophill_count	acceleration_hourly_SD	0.131054	4.46058e-05	0.0129578	0.0095724	2.02545e-05	-5.03e-05	-9.49058e-05	-0.0197039	-0.0219195	64345	0.410347	0.0231211	0.000129077	Physical activity	Physical activity variability	Fraction of time	30160	White Blood Cell Count
phosphate	moderate_within_day_SD	0.131168	0.0448783	0.0128387	8.023e-05	0.0130128	0.0912474	0.0463692	0.0240432	0.0143671	57973	0.410363	0.000313488	0.0369965	Physical activity	Physical activity variability	Fraction of time	30810	Electrolyte
hand_grip_strength_right	MET_overall	0.13118	-0.547811	-0.00815949	0.780171	0.00754334	0.077421	0.625232	0.00136311	0.0159501	67098	0.410363	0.855843	0.0231675	Physical activity	Physical activity	MET	47	Muscle Function
platelet_crit	acceleration_between_day_SD	0.131198	0.000117676	0.0119774	0.576655	0.0100333	-2.95786e-05	-0.000147254	-0.00366203	-0.0136465	64506	0.410363	0.690189	0.0295797	Physical activity	Physical activity variability	g	30090	Coagulation
arterial_stiffness_position_of_peak	acceleration_L5_time	0.131219	-0.0862999	-0.0183029	0.499068	0.00352877	0.0281252	0.114425	0.00690072	0.0220235	25148	0.410363	0.619442	0.0121257	Diurnal rhythms	Phase	Hours past midnight	4198	Cardiovascular Function
arterial_stiffness_position_of_peak	temp_within_day_SD	0.131332	-0.168031	-0.0191318	1.06575e-09	6.74427e-06	-0.504164	-0.336133	-0.0659381	-0.0346211	25183	0.410452	8.63673e-09	4.74126e-05	Diurnal rhythms	Variability	Celsius	4198	Cardiovascular Function
urine_creatinine	walking_overall	0.131358	-1405.83	-0.0110721	1.96019e-21	1.58402e-15	-6476.14	-5070.3	-0.0494279	-0.0462715	65447	0.410452	4.75808e-20	3.87238e-14	Physical activity	Physical activity	Hours	30510	Renal Function
alanine_aminotransferase	MET_peak_time_mean	0.131399	0.0797777	0.0115247	0.982161	0.0255192	0.000879902	-0.0788978	0.00011948	-0.0129897	63365	0.410452	0.98778	0.0649465	Diurnal rhythms	Phase	Hours past midnight	30620	Liver Function
c_reactive_protein	MET_overall_L5	0.131407	1.10707	0.0118687	4.13393e-05	0.0583276	2.10142	0.994352	0.0247229	0.00977028	63020	0.410452	0.000170938	0.127671	Physical activity	Physical activity	MET	30710	Immune Function
phosphate	walking_hourly_SD_M10	0.131579	-0.0403457	-0.0122759	0.00989288	1.55859e-06	0.0494072	0.089753	0.0156405	0.0279908	57973	0.410865	0.0237836	1.22825e-05	Physical activity	Physical activity variability	Fraction of time	30810	Electrolyte
nucleated_red_blood_cell_percent	sedentary_hourly_SD_L5	0.131662	0.0590459	0.0122656	0.00803096	0.527655	0.0759192	0.0168733	0.0193082	0.00306669	64388	0.410946	0.0198165	0.678913	Physical activity	Physical activity variability	Fraction of time	30230	Red Blood Cell Count
urea	sleep_peak_time_mean_abs_dev	0.131685	-0.0243049	-0.0115508	0.0393423	0.961505	-0.023761	0.00054386	-0.0115053	0.000260939	63220	0.410946	0.0784408	0.979954	Diurnal rhythms	Phase	Hours	30670	Renal Function
diastolic_blood_pressure_manual_V0	acceleration_overall	0.131995	-0.0656323	-0.0502977	0.0368955	0.926422	-0.0682894	-0.00265706	-0.0545291	-0.00200591	3866	0.411791	0.0741947	0.960775	Physical activity	Physical activity	g	94	Cardiovascular Function
albumin	moderate_within_day_SD_M10	0.132121	-0.613111	-0.0126284	0.532276	0.114097	-0.192371	0.42074	-0.00386414	0.00868126	58078	0.412	0.649907	0.218067	Physical activity	Physical activity variability	Fraction of time	30600	Liver Function
systolic_blood_pressure_V0	self_report_getting_up_in_morning	0.132143	1.49442	0.0225188	0.00137612	5.18538e-15	-2.6788	-4.17322	-0.0313296	-0.0734556	22280	0.412	0.00413217	1.19391e-13	Sleep	Self-report		4080	Cardiovascular Function
aspartate_aminotransferase	tasks_light_overall_M10	0.132225	-2.02457	-0.0129145	0.626305	0.00060368	0.543964	2.56853	0.00308593	0.0176152	63157	0.412028	0.73148	0.00263043	Physical activity	Physical activity	Fraction of time	30650	Liver Function
shbg	temp_amplitude	0.132232	-0.34167	-0.0110001	1.0802e-05	2.3684e-12	0.735386	1.07706	0.0419513	0.0306681	57496	0.412028	4.97871e-05	4.07619e-11	Diurnal rhythms	Amplitude	Celsius	30830	Liver Function
lymphocyte_percent	acceleration_within_day_SD_M10	0.13231	0.00652349	0.0124415	1.08355e-07	0.0028724	0.0158806	0.00935706	0.0328856	0.0166566	64204	0.412148	6.91677e-07	0.010159	Physical activity	Physical activity variability	Fraction of time	30180	White Blood Cell Count
platelet_distribution_width	MET_within_day_SD	0.132541	-0.043727	-0.0124141	6.42487e-07	0.000639345	-0.109015	-0.065288	-0.0298901	-0.0187828	64509	0.412743	3.62327e-06	0.00276825	Physical activity	Physical activity variability		30110	Coagulation
mean_sphered_cell_volume	moderate_between_day_SD	0.132653	3.1814	0.0124531	0.0799975	0.824378	2.88732	-0.294083	0.010604	-0.00117235	63238	0.412929	0.143313	0.898591	Physical activity	Physical activity variability	Fraction of time	30270	Red Blood Cell Count
nucleated_red_blood_cell_percent	main_sleep_offset_mean_abs_dev	0.132696	0.00742052	0.0120751	0.303498	0.272467	0.00359083	-0.00382969	0.00740396	-0.00529606	64252	0.412929	0.423081	0.424497	Diurnal rhythms	Phase	Hours	30230	Red Blood Cell Count
mean_sphered_cell_volume	sleep_peak_quality_mean	0.132721	-1.00447	-0.0122314	0.162324	0.459248	-0.649098	0.355368	-0.00860612	0.0039476	63151	0.412929	0.256311	0.617963	Sleep	Sleep	Hours	30270	Red Blood Cell Count
hand_grip_strength_right	WASO_mean	0.132821	-0.467588	-0.00804102	2.58596e-10	3.5379e-05	-1.38268	-0.915095	-0.0316193	-0.0247942	67060	0.413115	2.25548e-09	0.000212439	Sleep	Sleep	Hours	47	Muscle Function
weight	amplitude	0.132969	0.74214	0.0045874	8.22031e-08	2.12298e-14	-1.89547	-2.63761	-0.0136004	-0.0176233	67189	0.413448	5.33439e-07	4.50509e-13	Diurnal rhythms	Amplitude	g	21002	Body Mass
immature_reticulocyte_fraction	sedentary_peak_value_mean	0.133084	0.00889235	0.0118078	2.65291e-05	0.0092252	0.0189078	0.0100154	0.0243987	0.0133703	63259	0.413681	0.000114433	0.0274727	Physical activity	Physical activity	Hours	30280	Red Blood Cell Count
hdl_cholesterol	sedentary_hourly_SD_M10	0.13317	0.121678	0.0106347	2.62717e-15	6.35921e-09	0.453897	0.332219	0.0523406	0.0282085	58062	0.413825	4.02964e-14	7.2883e-08	Physical activity	Physical activity variability	Fraction of time	30760	Lipoprotein Profile
haemoglobin_concentration	acceleration_L5_time_abs_dev	0.133675	0.0156735	0.00924166	0.0203077	0.796409	0.017536	0.00186248	0.013387	0.00137504	64380	0.415268	0.0445454	0.879877	Diurnal rhythms	Phase	Hours	30020	Red Blood Cell Count
calcium	acceleration_overall_M10	0.133978	-8.07352e-05	-0.0130456	0.00139309	0.284763	-0.000121553	-4.08174e-05	-0.021921	-0.00605581	58052	0.416085	0.00417278	0.439278	Physical activity	Physical activity	g	30680	Electrolyte
urine_creatinine	main_sleep_duration_mean_abs_dev	0.134259	89.6171	0.010981	4.61878e-11	6.36487e-06	279.808	190.191	0.0345465	0.0260402	65332	0.416688	4.46352e-10	4.50222e-05	Sleep	Sleep	Hours	30510	Renal Function
eosinophill_count	total_sleep_mean	0.134275	0.00130203	0.0118723	0.184839	0.000630669	-0.000810854	-0.00211288	-0.00742571	-0.0193453	64347	0.416688	0.284444	0.0027376	Sleep	Sleep	Hours	30150	White Blood Cell Count
cholesterol	acceleration_RA	0.134294	-0.197982	-0.0121505	2.15075e-11	2.46569e-17	0.611767	0.809748	0.0410424	0.0466108	63265	0.416688	2.14076e-10	7.25053e-16	Diurnal rhythms	Amplitude		30690	Lipoprotein Profile
glycated_heamoglobin	phase	0.134508	0.0664269	0.0114058	6.35206e-05	0.0699996	0.123986	0.0575596	0.020458	0.0103545	62829	0.417227	0.000253491	0.147389	Diurnal rhythms	Phase	Hours past midnight	30750	Glucose Metabolism
phosphate	walking_peak_value_mean	0.134651	-0.0165908	-0.0121569	0.000151617	6.46586e-10	0.0305162	0.047107	0.0229229	0.0358651	57973	0.417542	0.000558099	8.41297e-09	Physical activity	Physical activity	Hours	30810	Electrolyte
urine_creatinine	acceleration_peak_value_SD	0.134693	-2.5773	-0.0115036	0.000810585	0.321902	-3.84892	-1.27162	-0.0181732	-0.00593939	65193	0.417542	0.00256931	0.480009	Physical activity	Physical activity variability	Fraction of time	30510	Renal Function
calcium	moderate_overall_M10	0.134731	-0.0188591	-0.0133408	0.0323251	0.70676	-0.0216833	-0.0028242	-0.014071	-0.00203749	58068	0.417542	0.0663522	0.8173	Physical activity	Physical activity	Fraction of time	30680	Electrolyte
hand_grip_strength_left	sedentary_overall_M10	0.134803	-0.713597	-0.00791749	2.32261e-05	0.0172889	-1.48397	-0.770376	-0.0206926	-0.0142817	67104	0.417638	0.000101161	0.0467765	Physical activity	Physical activity	Fraction of time	46	Muscle Function
haematocrit_percent	main_sleep_offset_mean_abs_dev	0.13487	0.0507909	0.00962267	0.309486	0.272128	0.0244058	-0.0263851	0.00590769	-0.00595421	64376	0.41772	0.429218	0.424097	Diurnal rhythms	Phase	Hours	30030	Red Blood Cell Count
systolic_blood_pressure_V0	walking_within_day_SD_M10	0.134916	-4.59387	-0.0111427	0.161718	0.000181341	3.17225	7.76612	0.00836664	0.018154	63394	0.417735	0.255511	0.000917131	Physical activity	Physical activity variability	Fraction of time	4080	Cardiovascular Function
creatinine	WASO_mean	0.135017	0.80921	0.0101246	0.11924	0.573369	0.592056	-0.217154	0.00830119	-0.00362653	63330	0.417799	0.199612	0.715547	Sleep	Sleep	Hours	30700	Renal Function
reticulocyte_count	acceleration_M10_time_abs_dev	0.135029	-0.000451287	-0.0119725	0.0544416	0.871249	-0.000417248	3.40396e-05	-0.0101785	0.00100143	62975	0.417799	0.103723	0.926311	Diurnal rhythms	Phase	Hours	30250	Red Blood Cell Count
hand_grip_strength_right	sedentary_peak_time_mean	0.135058	0.0375389	0.00796468	0.0169626	0.683609	0.0444173	0.00687838	0.0117991	0.00245712	67098	0.417799	0.0382276	0.801175	Diurnal rhythms	Phase	Hours past midnight	47	Muscle Function
cystatin_C	sleep_within_day_SD_L5	0.135204	-0.0254721	-0.0108139	0.0136542	7.21648e-06	0.0293409	0.054813	0.0130789	0.0232994	63381	0.418034	0.031537	5.04908e-05	Sleep	Sleep		30720	Renal Function
total_bilirubin	phase	0.135215	-0.0540365	-0.0116486	0.0551912	0.828104	-0.0484122	0.00562427	-0.0101971	0.00132349	63015	0.418034	0.104899	0.901602	Diurnal rhythms	Phase	Hours past midnight	30840	Liver Function
basophill_count	sedentary_hourly_SD	0.135262	-0.019132	-0.0121166	0.216721	0.390579	-0.011826	0.00730598	-0.00888287	0.00414813	64389	0.418054	0.324058	0.551721	Physical activity	Physical activity variability	Fraction of time	30160	White Blood Cell Count
high_light_scatter_reticulocyte_count	walking_hourly_SD	0.135326	-0.00233093	-0.0110574	1.90408e-05	0.0192633	-0.00484391	-0.00251298	-0.0216754	-0.0128146	63259	0.418088	8.39624e-05	0.0511897	Physical activity	Physical activity variability	Fraction of time	30300	Red Blood Cell Count
neutrophil_count	MVPA_overall	0.135392	-0.275588	-0.0118831	5.41897e-20	1.20422e-15	-1.26027	-0.984686	-0.0539585	-0.0422086	64386	0.418088	1.20198e-18	2.96503e-14	Physical activity	Physical activity	Fraction of time	30140	White Blood Cell Count
reticulocyte_percentage	cosinor_rsquared	0.135395	0.10408	0.0120719	0.561043	0.00593722	-0.0291453	-0.133225	-0.00316151	-0.0160509	63259	0.418088	0.675731	0.0188834	Diurnal rhythms	Amplitude		30240	Red Blood Cell Count
calcium	self_report_getting_up_in_morning	0.135521	0.00789339	0.0247142	0.547726	0.000269746	-0.00265963	-0.010553	-0.0063634	-0.03818	20356	0.418334	0.664033	0.00129912	Sleep	Self-report		30680	Electrolyte
albumin	acceleration_within_day_SD	0.135571	-0.00313623	-0.0129532	0.0192104	0.875967	-0.0033749	-0.000238664	-0.0152925	-0.000914996	57959	0.418334	0.0424733	0.929332	Physical activity	Physical activity variability	Fraction of time	30600	Liver Function
arterial_stiffness_position_of_peak	temp_L1_time	0.135597	0.0283597	0.0180567	0.36012	0.225374	0.0128785	-0.0154813	0.00945216	-0.00897666	25184	0.418334	0.481157	0.367715	Diurnal rhythms	Phase	Hours past midnight	4198	Cardiovascular Function
neutrophil_count	MVPA_within_day_SD	0.135701	-0.306243	-0.0118168	2.17801e-24	3.76565e-18	-1.52625	-1.22001	-0.0602743	-0.0458977	64386	0.418529	5.99359e-23	1.20735e-16	Physical activity	Physical activity variability	Fraction of time	30140	White Blood Cell Count
nucleated_red_blood_cell_percent	phase_abs_dev	0.13601	0.0076148	0.0119408	0.104896	0.614813	0.00577113	-0.00184366	0.0116119	-0.00242094	64231	0.419358	0.179752	0.748834	Diurnal rhythms	Phase	Hours	30230	Red Blood Cell Count
mean_corpuscular_haemoglobin	main_sleep_onset_SD	0.136086	0.031657	0.011657	0.000175883	0.0820437	0.0573139	0.0256568	0.0236993	0.0086985	64199	0.419465	0.000639642	0.167737	Diurnal rhythms	Phase Variability	Hours	30050	Red Blood Cell Count
ldl_direct	WASO_mean	0.136137	-0.0543158	-0.0121016	1.24456e-05	0.0266999	-0.111822	-0.0575058	-0.0269422	-0.0118277	63242	0.419497	5.67728e-05	0.0672366	Sleep	Sleep	Hours	30780	Lipoprotein Profile
platelet_crit	walking_hourly_SD_M10	0.136221	0.0111513	0.0113961	0.706543	0.0113465	-0.00202499	-0.0131763	-0.0023764	-0.0129947	64512	0.419631	0.798303	0.0329231	Physical activity	Physical activity variability	Fraction of time	30090	Coagulation
eosinophill_count	moderate_within_day_SD_M10	0.136483	-0.0312448	-0.0121633	0.00428309	0.298366	-0.0454654	-0.0142206	-0.0159903	-0.00592004	64389	0.420311	0.011332	0.453653	Physical activity	Physical activity variability	Fraction of time	30150	White Blood Cell Count
direct_bilirubin	tasks_light_peak_value_mean	0.136685	-0.0972597	-0.0132972	0.00274167	0.138425	-0.155851	-0.0585915	-0.0168119	-0.0100178	54371	0.420624	0.00759344	0.253906	Physical activity	Physical activity	Fraction of time	30660	Liver Function
total_protein	MET_within_day_SD_M10	0.136705	-0.374197	-0.0125369	0.0163534	0.66865	-0.44661	-0.0724128	-0.0150969	-0.00238427	58031	0.420624	0.0370154	0.791242	Physical activity	Physical activity variability		30860	Liver Function
cystatin_C	acceleration_within_day_SD_M10	0.136707	-0.000113782	-0.0110266	1.26553e-15	2.20675e-08	-0.000422883	-0.000309102	-0.0433903	-0.0298959	63198	0.420624	1.98247e-14	2.33182e-07	Physical activity	Physical activity variability	Fraction of time	30720	Renal Function
lymphocyte_percent	sedentary_RA	0.136775	0.555193	0.0118882	0.000298661	0.140767	0.94682	0.391627	0.0218583	0.00787271	64359	0.420708	0.00103705	0.257361	Diurnal rhythms	Amplitude		30180	White Blood Cell Count
haemoglobin_concentration	MVPA_overall	0.136901	-0.198913	-0.00939384	2.29984e-07	0.000372433	-0.515989	-0.317076	-0.0300356	-0.0193086	64508	0.420969	1.40142e-06	0.00172116	Physical activity	Physical activity	Fraction of time	30020	Red Blood Cell Count
mean_platelt_volume	inactivity_peak_value_mean	0.136972	0.00916903	0.0121048	0.522955	0.00512564	-0.00283056	-0.0119996	-0.00394337	-0.0150158	64471	0.421061	0.641126	0.0167152	Sleep	Sleep		30100	Coagulation
gamma_glutamyltransferase	acceleration_L5_time_abs_dev	0.137165	0.571689	0.0114238	0.000715229	0.170279	0.937498	0.36581	0.0170156	0.00855331	63230	0.421448	0.00229247	0.298351	Diurnal rhythms	Phase	Hours	30730	Liver Function
direct_bilirubin	temp_L1_time_abs_dev	0.137179	0.00454411	0.0126738	0.0497691	0.899052	0.00427187	-0.000272242	0.0111777	-0.000864468	54371	0.421448	0.0962102	0.944703	Diurnal rhythms	Phase	Hours	30660	Liver Function
ldl_direct	sleep_within_day_SD_L5	0.137289	0.166121	0.0119937	0.00679962	2.45461e-06	-0.211168	-0.377288	-0.0164888	-0.0252011	63277	0.42166	0.0171608	1.87132e-05	Sleep	Sleep		30780	Lipoprotein Profile
mean_sphered_cell_volume	acceleration_overall	0.137465	0.00794542	0.0126161	0.154721	0.506253	0.00547504	-0.00247037	0.00917949	-0.0037482	63257	0.422074	0.24669	0.659538	Physical activity	Physical activity	g	30270	Red Blood Cell Count
diastolic_blood_pressure_manual_V0	temp_cosinor_rsquared	0.137561	-3.59682	-0.0498032	0.661364	0.0719843	-0.817079	2.77974	-0.0113828	0.0386263	3866	0.422166	0.761894	0.150582	Diurnal rhythms	Amplitude		94	Cardiovascular Function
eosinophill_percent	cosinor_rsquared	0.137577	-0.257856	-0.0121635	0.309708	0.277608	-0.126971	0.130885	-0.00573995	0.00630003	64390	0.422166	0.429352	0.431127	Diurnal rhythms	Amplitude		30210	White Blood Cell Count
direct_bilirubin	MVPA_IV	0.137684	0.0365115	0.0126626	7.65831e-05	0.0824641	0.0673367	0.0308252	0.022334	0.0119154	54369	0.42226	0.000300493	0.168397	Diurnal rhythms	Variability		30660	Liver Function
lipoprotein_A	sleep_overall_L5	0.137696	-11.5618	-0.0136475	0.231891	0.361999	-6.41752	5.1443	-0.00836921	0.00548799	50589	0.42226	0.341385	0.522904	Sleep	Sleep	Fraction of time	30790	Lipoprotein Profile
arterial_stiffness_position_of_shoulder	temp_within_day_SD	0.137731	-0.168675	-0.0186912	1.82431e-14	3.625e-10	-0.646473	-0.477798	-0.0818378	-0.0480004	25183	0.42226	2.56151e-13	4.85788e-09	Diurnal rhythms	Variability	Celsius	4200	Cardiovascular Function
reticulocyte_count	acceleration_hourly_SD	0.137824	-3.02267e-05	-0.0124054	3.80193e-06	0.0398067	-6.18128e-05	-3.15861e-05	-0.0251942	-0.0132509	63217	0.422421	1.91062e-05	0.0939649	Physical activity	Physical activity variability	Fraction of time	30250	Red Blood Cell Count
neutrophil_count	main_sleep_offset_mean	0.137913	0.0153005	0.0115522	0.157285	0.495564	0.0103472	-0.0049533	0.00829141	-0.00353767	64308	0.422446	0.249849	0.649579	Diurnal rhythms	Phase	Hours past midnight	30140	White Blood Cell Count
neutrophil_percent	acceleration_within_day_SD	0.137915	-0.00989103	-0.0125395	6.10709e-08	0.00202519	-0.0248313	-0.0149402	-0.0338181	-0.0176977	64261	0.422446	4.01368e-07	0.007533	Physical activity	Physical activity variability	Fraction of time	30200	White Blood Cell Count
nucleated_red_blood_cell_percent	tasks_light_peak_value_mean	0.137956	0.0469096	0.012721	0.694554	0.0424496	0.0101819	-0.0367277	0.00280614	-0.00972941	64388	0.422446	0.789001	0.0987995	Physical activity	Physical activity	Fraction of time	30230	Red Blood Cell Count
rheumatoid_factor	sedentary_hourly_SD_M10	0.138156	24.3769	0.0415712	0.204407	0.414976	15.1893	-9.18762	0.0269031	-0.0151328	5390	0.422829	0.308605	0.575598	Physical activity	Physical activity variability	Fraction of time	30820	Immune Function
vitamin_D	MET_overall_L5	0.138163	5.88167	0.0119818	0.00155404	2.42308e-07	-8.77223	-14.6539	-0.0193333	-0.0276476	60501	0.422829	0.00459998	2.20109e-06	Physical activity	Physical activity	MET	30890	Metabolism
hand_grip_strength_left	walking_hourly_SD	0.138248	1.84869	0.00768226	1.31714e-16	3.80099e-11	7.50699	5.6583	0.0398949	0.0393629	67104	0.422926	2.30545e-15	5.76139e-10	Physical activity	Physical activity variability	Fraction of time	46	Muscle Function
eosinophill_percent	sedentary_peak_time_mean_abs_dev	0.138324	-0.0164075	-0.0117619	0.112902	0.644747	-0.0129682	0.0034393	-0.00884058	0.0026067	64379	0.422926	0.190677	0.772136	Diurnal rhythms	Phase	Hours	30210	White Blood Cell Count
lymphocyte_percent	sedentary_hourly_SD_M10	0.138355	-2.5385	-0.0116556	0.0141826	4.5352e-06	2.98635	5.52485	0.0144912	0.024471	64390	0.422926	0.0325965	3.30568e-05	Physical activity	Physical activity variability	Fraction of time	30180	White Blood Cell Count
c_reactive_protein	sedentary_RA	0.138359	-0.292815	-0.0116716	7.17253e-06	0.0200269	-0.620963	-0.328148	-0.0270453	-0.0120168	63221	0.422926	3.4271e-05	0.0529455	Diurnal rhythms	Amplitude		30710	Immune Function
igf_1	self_report_sleep_duration_abs_dev	0.138508	-0.102933	-0.0116244	0.0346603	0.859697	-0.110972	-0.00803856	-0.0127874	-0.000898218	62822	0.423255	0.0704153	0.920712	Sleep	Self-report	Hours	30770	Metabolic Function
total_protein	tasks_light_overall_M10	0.138803	-0.834071	-0.0134015	0.138418	0.651379	-0.691335	0.142736	-0.00932277	0.00250751	58031	0.42403	0.225201	0.776734	Physical activity	Physical activity	Fraction of time	30860	Liver Function
urate	sedentary_overall_M10	0.138862	6.00131	0.00937348	1.37503e-08	7.7628e-05	16.8894	10.888	0.0303501	0.0206402	63324	0.424085	9.81398e-08	0.00042862	Physical activity	Physical activity	Fraction of time	30880	Metabolism
basophill_percent	self_report_sleep_duration	0.13904	0.00736237	0.0119882	0.526015	0.123592	0.00240729	-0.00495508	0.00471768	-0.00728937	64192	0.424503	0.64411	0.232415	Sleep	Self-report	Hours	30220	White Blood Cell Count
neutrophil_count	mesor	0.139194	-0.173996	-0.012055	1.61572e-22	1.52369e-16	-0.838409	-0.664413	-0.059428	-0.0448156	64388	0.424798	4.15725e-21	4.1707e-15	Physical activity	Physical activity	g	30140	White Blood Cell Count
immature_reticulocyte_fraction	acceleration_peak_value_SD	0.13923	-2.86586e-05	-0.0119489	1.22689e-07	0.00647036	-6.81072e-05	-3.94486e-05	-0.0319669	-0.0144646	63020	0.424798	7.76575e-07	0.0203089	Physical activity	Physical activity variability	Fraction of time	30280	Red Blood Cell Count
direct_bilirubin	num_wakings_mean	0.139261	0.011527	0.0129783	0.004303	0.531913	0.0151062	0.00357918	0.016667	0.00435919	54218	0.424798	0.0113788	0.682181	Sleep	Sleep		30660	Liver Function
red_blood_cell_distribution_width	sleep_peak_quality_SD	0.139319	0.259644	0.0118973	3.73788e-05	0.0146204	0.543235	0.283592	0.0288965	0.011823	64294	0.42485	0.000156383	0.0406355	Sleep	Sleep variability	Hours	30070	Red Blood Cell Count
aspartate_aminotransferase	sedentary_within_day_SD	0.139425	-3.44665	-0.0117166	0.0393998	0.93031	-3.58254	-0.135882	-0.0128821	-0.00044983	63159	0.425049	0.07854	0.963351	Physical activity	Physical activity variability	Fraction of time	30650	Liver Function
weight	moderate_hourly_SD_M10	0.139579	-1.12099	-0.00439591	9.77963e-30	2.20444e-24	-6.34275	-5.22177	-0.0284123	-0.0227283	67189	0.425268	3.71409e-28	1.38342e-22	Physical activity	Physical activity variability	Fraction of time	21002	Body Mass
c_reactive_protein	acceleration_within_day_SD_L5	0.139653	0.0362641	0.0115037	0.100742	0.651127	0.0283841	-0.00788004	0.00977405	-0.00232901	63099	0.425268	0.173675	0.776524	Physical activity	Physical activity variability	Fraction of time	30710	Immune Function
lipoprotein_A	self_report_getting_up_in_morning	0.13968	4.56015	0.026946	0.0713889	0.934091	4.69718	0.137026	0.020241	0.000964568	17791	0.425268	0.130226	0.9661	Sleep	Self-report		30790	Lipoprotein Profile
arterial_stiffness_arterial_stiffness_index	other_sleep_mean	0.139724	-0.0801578	-0.0183719	0.939961	0.0497902	-0.00280958	0.0773482	-0.000698514	0.0166685	25109	0.425268	0.962216	0.112576	Sleep	Sleep	Hours	21021	Cardiovascular Function
eosinophill_count	acceleration_hourly_SD_M10	0.139781	8.26501e-05	0.0124162	0.227043	0.00224071	-4.50114e-05	-0.000127661	-0.00705613	-0.0182803	64306	0.425268	0.336075	0.00821566	Physical activity	Physical activity variability	Fraction of time	30150	White Blood Cell Count
cholesterol	acceleration_peak_time_mean	0.139801	0.00685394	0.0116831	0.935427	0.0376659	0.000275091	-0.00657884	0.000488537	-0.011062	63384	0.425268	0.959383	0.089694	Diurnal rhythms	Phase	Hours past midnight	30690	Lipoprotein Profile
diastolic_blood_pressure_manual_V0	sleep_peak_quality_mean	0.13981	8.34292	0.0490322	0.132519	0.562225	6.0387	-2.30422	0.0381316	-0.0127359	3857	0.425268	0.217584	0.706695	Sleep	Sleep	Hours	94	Cardiovascular Function
systolic_blood_pressure_V0	cosinor_rsquared	0.139828	-2.42946	-0.01122	0.000680948	1.49273e-08	4.02948	6.45893	0.0203951	0.0277446	63394	0.425268	0.00219216	1.62574e-07	Diurnal rhythms	Amplitude		4080	Cardiovascular Function
arterial_stiffness_peak_to_peak_time	MET_peak_value_mean	0.139931	-3.45659	-0.0189542	0.960043	0.0299009	-0.0878823	3.3687	-0.000495427	0.0177883	25175	0.425455	0.97357	0.0739405	Physical activity	Physical activity	MET	4196	Cardiovascular Function
platelet_distribution_width	MVPA_overall	0.140004	-0.106989	-0.0119124	4.17305e-06	0.00331053	-0.248859	-0.14187	-0.0273265	-0.0160628	64509	0.425552	2.07684e-05	0.0114721	Physical activity	Physical activity	Fraction of time	30110	Coagulation
high_light_scatter_reticulocyte_percent	acceleration_hourly_SD	0.140149	-0.000173087	-0.0118719	6.11465e-10	0.00060311	-0.00047668	-0.000303592	-0.0348945	-0.0193458	63217	0.425738	5.12476e-09	0.00263024	Physical activity	Physical activity variability	Fraction of time	30290	Red Blood Cell Count
glucose	num_wakings_mean	0.140157	0.0144987	0.0125204	0.000531032	0.16595	0.0241126	0.00961391	0.0192829	0.00901652	57873	0.425738	0.00174501	0.292108	Sleep	Sleep		30740	Glucose Metabolism
vitamin_D	sleep_within_day_SD_L5	0.140189	4.08635	0.0120764	2.47571e-07	2.25035e-12	-9.91759	-14.0039	-0.0315323	-0.0383224	60724	0.425738	1.50147e-06	3.88601e-11	Sleep	Sleep		30890	Metabolism
alkaline_phosphatase	sleep_within_day_SD_M10	0.140351	4.21433	0.0115768	1.85236e-12	2.29893e-07	14.4872	10.2728	0.0446997	0.0255564	63388	0.426104	2.11827e-11	2.09571e-06	Sleep	Sleep variability		30610	Liver Function
apolipoprotein_B	sedentary_peak_time_mean_abs_dev	0.140413	-0.00200569	-0.0116238	0.067594	0.857389	-0.0018414	0.00016429	-0.0108182	0.000941507	63110	0.426168	0.124406	0.919097	Diurnal rhythms	Phase	Hours	30640	Lipoprotein Profile
platelet_distribution_width	self_report_IPAQ_activity_group	0.140584	-0.0188906	-0.0169265	0.000955944	0.176188	-0.0307931	-0.0119026	-0.0272977	-0.0109468	31730	0.42656	0.00298682	0.305789	Physical activity	Self-report physical activity		30110	Coagulation
monocyte_count	sleep_hourly_SD	0.140839	-0.129801	-0.0120224	7.4518e-05	0.0927417	-0.238158	-0.108357	-0.0229005	-0.00953874	64292	0.427208	0.000293509	0.184266	Sleep	Sleep variability	Fraction of time	30130	White Blood Cell Count
arterial_stiffness_peak_to_peak_time	MET_overall	0.140931	-8.03728	-0.0188659	0.557248	0.112889	-2.44524	5.59204	-0.00569172	0.0129528	25175	0.427237	0.672514	0.215965	Physical activity	Physical activity	MET	4196	Cardiovascular Function
aspartate_aminotransferase	phase_abs_dev	0.140932	-0.185673	-0.0116122	0.0278394	2.86932e-05	0.193101	0.378775	0.013867	0.0215779	62999	0.427237	0.0583788	0.00017599	Diurnal rhythms	Phase	Hours	30650	Liver Function
red_blood_cell_distribution_width	moderate_within_day_SD	0.140987	-0.244993	-0.0122402	0.0435562	0.868914	-0.262163	-0.0171707	-0.0139987	-0.000798992	64512	0.427278	0.0857625	0.925858	Physical activity	Physical activity variability	Fraction of time	30070	Red Blood Cell Count
weight	acceleration_peak_value_mean	0.141141	0.00240041	0.00454902	4.70697e-19	4.83413e-26	-0.0100532	-0.0124536	-0.0233923	-0.024997	67064	0.427494	9.88656e-18	3.57934e-24	Physical activity	Physical activity	g	21002	Body Mass
mean_reticulocyte_volume	main_sleep_ratio_mean	0.141141	4.15387	0.0123406	0.094264	0.000412112	-3.19329	-7.34715	-0.0106021	-0.0192923	63223	0.427494	0.164463	0.00187924	Sleep	Sleep		30260	Red Blood Cell Count
arterial_stiffness_peak_to_peak_time	other_sleep_mean	0.141231	1.81617	0.0185891	0.427239	0.20257	0.673635	-1.14254	0.00779484	-0.0103795	25151	0.427519	0.54841	0.340439	Sleep	Sleep	Hours	4196	Cardiovascular Function
lymphocyte_percent	MET_peak_time_mean	0.141249	0.0452782	0.0118592	0.0519589	0.969153	0.0444825	-0.00079568	0.0118269	-0.000208241	64387	0.427519	0.0997687	0.984061	Diurnal rhythms	Phase	Hours past midnight	30180	White Blood Cell Count
arterial_stiffness_arterial_stiffness_index	self_report_daytime_dozing	0.141274	0.358499	0.0191758	0.0650755	0.877974	0.333398	-0.0251008	0.0189405	-0.00132252	20078	0.427519	0.12072	0.930379	Sleep	Self-report		21021	Cardiovascular Function
reticulocyte_count	amplitude	0.141492	0.00443814	0.0119473	0.134103	0.000289921	-0.00322682	-0.00766496	-0.00783977	-0.0225996	63259	0.427945	0.219845	0.00138591	Diurnal rhythms	Amplitude	g	30250	Red Blood Cell Count
red_blood_cell_count	acceleration_IV	0.141498	-0.0133209	-0.0100758	1.32453e-07	0.00098691	-0.0341846	-0.0208637	-0.0299564	-0.0183828	64512	0.427945	8.34785e-07	0.00404595	Diurnal rhythms	Variability		30010	Red Blood Cell Count
triglycerides	MVPA_hourly_SD_M10	0.141677	-0.224488	-0.0110167	4.54258e-14	1.41441e-07	-0.802036	-0.577548	-0.0373813	-0.0322183	63347	0.428362	6.1194e-13	1.33063e-06	Physical activity	Physical activity variability	Fraction of time	30870	Lipoprotein Profile
mean_corpuscular_haemoglobin_conc	acceleration_L5_time	0.141747	0.0105546	0.0115934	0.655068	0.0925925	0.00235737	-0.00819728	0.00268654	-0.00882501	64409	0.428446	0.756758	0.184041	Diurnal rhythms	Phase	Hours past midnight	30060	Red Blood Cell Count
apolipoprotein_B	sleep_peak_time_mean	0.141859	0.00291333	0.0116214	0.00137614	0.238881	0.00454398	0.00163066	0.0189799	0.00625308	63039	0.428659	0.00413217	0.384932	Diurnal rhythms	Phase	Hours past midnight	30640	Lipoprotein Profile
alanine_aminotransferase	MET_within_day_SD_M10	0.141976	-1.09249	-0.0110944	0.00019129	0.0522966	-2.06001	-0.967513	-0.0194921	-0.0111651	63365	0.428888	0.000690961	0.117008	Physical activity	Physical activity variability		30620	Liver Function
red_blood_cell_distribution_width	moderate_hourly_SD	0.142104	-0.218763	-0.0120743	0.0337752	0.805014	-0.242399	-0.0236366	-0.0147542	-0.00119589	64512	0.429069	0.0689163	0.885645	Physical activity	Physical activity variability	Fraction of time	30070	Red Blood Cell Count
apolipoprotein_B	walking_within_day_SD	0.14212	0.0614559	0.0116731	0.0120532	0.581659	0.0771266	0.0156707	0.0149003	0.0029326	63121	0.429069	0.0283353	0.723292	Physical activity	Physical activity variability	Fraction of time	30640	Lipoprotein Profile
monocyte_count	sleep_peak_time_mean_abs_dev	0.142299	0.00364979	0.0114541	0.00574623	0.463846	0.00492123	0.00127144	0.0156544	0.00407044	64262	0.429483	0.0147408	0.621885	Diurnal rhythms	Phase	Hours	30130	White Blood Cell Count
arterial_stiffness_peak_to_peak_time	MVPA_within_day_SD_M10	0.14235	-27.5426	-0.0184954	0.51006	0.00485858	8.94925	36.4918	0.00651393	0.0231643	25175	0.429497	0.628536	0.0159453	Physical activity	Physical activity variability	Fraction of time	4196	Cardiovascular Function
arterial_stiffness_peak_to_peak_time	main_sleep_duration_mean_abs_dev	0.142397	1.84929	0.018149	0.630095	0.11147	0.428778	-1.42051	0.00464829	-0.0129298	25116	0.429497	0.734505	0.213829	Sleep	Sleep	Hours	4196	Cardiovascular Function
urine_sodium	sleep_peak_time_mean_abs_dev	0.142469	0.747558	0.0110164	7.32762e-07	0.0029116	1.80711	1.05955	0.027095	0.0162615	65180	0.429497	4.09646e-06	0.01028	Diurnal rhythms	Phase	Hours	30530	Renal Function
apolipoprotein_B	sleep_peak_time_mean_abs_dev	0.14247	0.00436343	0.0116453	0.800955	0.0652216	0.00053748	-0.00382595	0.00150458	-0.00978669	62996	0.429497	0.869652	0.139327	Diurnal rhythms	Phase	Hours	30640	Lipoprotein Profile
rheumatoid_factor	MVPA_overall_M10	0.142515	7.9063	0.0418461	0.0727162	0.852041	7.23918	-0.667124	0.0381305	-0.00351314	5390	0.429505	0.132085	0.915557	Physical activity	Physical activity	Fraction of time	30820	Immune Function
blood_sample_fasting_time	WASO_mean	0.142697	-0.13609	-0.0117072	0.000780573	7.34891e-08	0.219304	0.355394	0.0196385	0.0290461	67245	0.429929	0.00248105	7.21708e-07	Sleep	Sleep	Hours	74	Metadata
haemoglobin_concentration	temp_phase_abs_dev	0.142909	-0.0026638	-0.00948114	0.0626844	0.00112757	0.00204909	0.00471288	0.010801	0.0173315	64511	0.430246	0.116959	0.00454029	Diurnal rhythms	Phase	Hours	30020	Red Blood Cell Count
waist_circumference	sedentary_hourly_SD_L5	0.142932	-0.765965	-0.00493018	0.000590877	5.24204e-09	1.3148	2.08077	0.0105167	0.0142352	67228	0.430246	0.00192385	6.10998e-08	Physical activity	Physical activity variability	Fraction of time	48	Body Mass
total_bilirubin	MET_peak_time_mean	0.142944	-0.0272958	-0.0117003	0.383118	0.222026	-0.0120882	0.0152076	-0.00476267	0.00753998	63132	0.430246	0.504484	0.36352	Diurnal rhythms	Phase	Hours past midnight	30840	Liver Function
arterial_stiffness_wave_reflection_index	self_report_IPAQ_activity_group	0.14297	-1.57009	-0.0285347	0.607895	0.00780579	0.397988	1.96808	0.00631288	0.0426303	12450	0.430246	0.7171	0.0238319	Physical activity	Self-report physical activity		4195	Cardiovascular Function
albumin	tasks_light_hourly_SD	0.143342	-0.684388	-0.0126992	0.185698	0.505222	-0.502486	0.181902	-0.0081651	0.00364127	58078	0.431144	0.285467	0.658471	Physical activity	Physical activity variability	Fraction of time	30600	Liver Function
c_reactive_protein	moderate_overall	0.143391	-1.36191	-0.0125324	0.000883383	0.0244949	-2.54916	-1.18725	-0.0197793	-0.0115564	63249	0.431144	0.00277866	0.0627742	Physical activity	Physical activity	Fraction of time	30710	Immune Function
total_protein	acceleration_within_day_SD_L5	0.143393	0.0392185	0.0121611	0.387372	0.00371561	-0.0162401	-0.0554587	-0.00540828	-0.0161504	57893	0.431144	0.508654	0.012692	Physical activity	Physical activity variability	Fraction of time	30860	Liver Function
red_blood_cell_count	moderate_hourly_SD	0.14355	-0.0811786	-0.0100998	8.67664e-08	4.00325e-05	-0.22765	-0.146471	-0.0302016	-0.0224134	64512	0.431487	5.61988e-07	0.000237336	Physical activity	Physical activity variability	Fraction of time	30010	Red Blood Cell Count
total_protein	phase_abs_dev	0.143609	0.0771514	0.0121539	0.136374	0.550307	0.0544249	-0.0227265	0.00929043	-0.0033164	57887	0.431539	0.222681	0.696907	Diurnal rhythms	Phase	Hours	30860	Liver Function
blood_sample_fasting_time	MET_overall_L5	0.143676	-0.596798	-0.0114679	3.98578e-06	5.01445e-11	1.31812	1.91492	0.0265165	0.0350416	67039	0.431573	1.99328e-05	7.44714e-10	Physical activity	Physical activity	MET	74	Metadata
hand_grip_strength_right	moderate_between_day_SD_M10	0.143741	2.16612	0.00769001	2.49538e-06	0.0018384	5.22482	3.0587	0.022792	0.0183433	67098	0.431573	1.28476e-05	0.00692562	Physical activity	Physical activity variability	Fraction of time	47	Muscle Function
mean_corpuscular_haemoglobin	temp_phase	0.143777	-0.00423394	-0.0118558	0.149233	0.455567	-0.00250434	0.0017296	-0.00902479	0.00369572	64510	0.431573	0.239574	0.614934	Diurnal rhythms	Phase	Hours past midnight	30050	Red Blood Cell Count
apolipoprotein_B	acceleration_peak_time_mean	0.143788	0.00144574	0.0117648	0.918745	0.041864	7.38144e-05	-0.00137193	0.000616894	-0.0108899	63121	0.431573	0.949275	0.0977017	Diurnal rhythms	Phase	Hours past midnight	30640	Lipoprotein Profile
alkaline_phosphatase	sleep_hourly_SD	0.143957	-15.607	-0.0117921	1.71859e-08	0.001061	-41.1441	-25.537	-0.0361124	-0.0163429	63294	0.431954	1.21148e-07	0.00432468	Sleep	Sleep variability	Fraction of time	30610	Liver Function
mean_corpuscular_haemoglobin_conc	sedentary_hourly_SD_M10	0.144101	-0.362945	-0.0115674	0.979071	0.0403376	-0.00463365	0.358311	-0.000158323	0.0108729	64510	0.432168	0.985968	0.0950229	Physical activity	Physical activity variability	Fraction of time	30060	Red Blood Cell Count
lipoprotein_A	sedentary_within_day_SD_L5	0.144115	11.4688	0.0135093	0.519833	0.158066	3.52348	-7.94534	0.0045043	-0.00859018	50758	0.432168	0.638109	0.280921	Physical activity	Physical activity variability	Fraction of time	30790	Lipoprotein Profile
nucleated_red_blood_cell_percent	self_report_IPAQ_activity_group	0.144155	-0.0138949	-0.0158007	0.243366	0.372513	-0.00807127	0.00582367	-0.0108622	0.00599302	31674	0.432168	0.354274	0.53383	Physical activity	Self-report physical activity		30230	Red Blood Cell Count
urine_potassium	temp_phase_abs_dev	0.144196	-0.0934268	-0.0119385	0.133088	0.00287686	0.0582444	0.151671	0.0088519	0.0158005	65318	0.432168	0.218355	0.0101713	Diurnal rhythms	Phase	Hours	30520	Renal Function
systolic_blood_pressure_V0	acceleration_during_main_sleep_mean	0.144381	0.459408	0.011618	0.0810189	0.788386	0.40183	-0.0575789	0.01198	-0.00129139	63357	0.4325	0.144815	0.874079	Sleep	Sleep	g	4080	Cardiovascular Function
alanine_aminotransferase	MVPA_overall_M10	0.144415	-1.40628	-0.0110529	0.00112712	0.166902	-2.30839	-0.902115	-0.0170126	-0.00803655	63365	0.4325	0.00346898	0.293434	Physical activity	Physical activity	Fraction of time	30620	Liver Function
shbg	sleep_peak_quality_SD	0.144433	7.03356	0.0104168	0.157992	0.542544	5.08233	-1.95124	0.0131758	-0.00261278	57304	0.4325	0.250692	0.691201	Sleep	Sleep variability	Hours	30830	Liver Function
arterial_stiffness_position_of_shoulder	temp_IV	0.144538	0.277371	0.0183741	2.98663e-08	7.33825e-05	0.782404	0.505033	0.0593608	0.0302449	25184	0.43269	2.04649e-07	0.000407442	Diurnal rhythms	Variability		4200	Cardiovascular Function
neutrophil_percent	MVPA_within_day_SD_M10	0.144782	-2.0829	-0.0116535	9.54645e-07	0.00281455	-5.04279	-2.95989	-0.0291159	-0.0161012	64387	0.433292	5.23174e-06	0.00998874	Physical activity	Physical activity variability	Fraction of time	30200	White Blood Cell Count
arterial_stiffness_position_of_shoulder	acceleration_hourly_SD	0.144913	-0.00745641	-0.0191867	4.44052e-29	1.13379e-16	-0.0387341	-0.0312777	-0.126806	-0.0657858	25170	0.433558	1.60922e-27	3.13682e-15	Physical activity	Physical activity variability	Fraction of time	4200	Cardiovascular Function
neutrophil_count	acceleration_L5_time_abs_dev	0.145084	0.0210278	0.0113206	1.4946e-05	0.0153316	0.0451905	0.0241626	0.0253745	0.0125569	64258	0.433944	6.71427e-05	0.0422246	Diurnal rhythms	Phase	Hours	30140	White Blood Cell Count
arterial_stiffness_peak_to_peak_time	sleep_hourly_SD	0.145167	-71.002	-0.0186823	0.6561	0.111678	-15.0113	55.9907	-0.00441141	0.0129014	25125	0.434067	0.757526	0.214118	Sleep	Sleep variability	Fraction of time	4196	Cardiovascular Function
platelet_count	moderate_overall_M10	0.14547	10.7294	0.0121042	0.177832	0.531985	7.99948	-2.72994	0.00855158	-0.00320747	64509	0.434761	0.275764	0.682181	Physical activity	Physical activity	Fraction of time	30080	Coagulation
total_bilirubin	acceleration_overall_M10	0.145484	-0.00355592	-0.0118764	0.908227	0.0294801	0.000199388	0.00375531	0.000639288	0.0139571	63115	0.434761	0.943331	0.0729695	Physical activity	Physical activity	g	30840	Liver Function
blood_sample_fasting_time	tasks_light_within_day_SD	0.145526	-0.60073	-0.0120027	0.333495	0.250014	-0.324824	0.275906	-0.00548669	0.00609489	67286	0.434761	0.454011	0.398135	Physical activity	Physical activity variability	Fraction of time	74	Metadata
triglycerides	acceleration_RA	0.145743	-0.159425	-0.0112547	1.30398e-07	0.00242423	-0.399699	-0.240274	-0.0268525	-0.0191068	63230	0.435284	8.22841e-07	0.00876985	Diurnal rhythms	Amplitude		30870	Lipoprotein Profile
lipoprotein_A	inactivity_peak_value_mean	0.145913	0.462512	0.0133595	0.503126	0.159058	0.15473	-0.307782	0.00470018	-0.00843973	50724	0.435557	0.622526	0.282499	Sleep	Sleep		30790	Lipoprotein Profile
aspartate_aminotransferase	moderate_within_day_SD	0.145919	2.67451	0.0120232	0.00778999	0.318448	3.82117	1.14667	0.016863	0.00515249	63160	0.435557	0.0193071	0.475962	Physical activity	Physical activity variability	Fraction of time	30650	Liver Function
nucleated_red_blood_cell_percent	sleep_hourly_SD_L5	0.146179	0.0523745	0.0117876	0.0058887	0.418212	0.0723494	0.0199749	0.0200101	0.00392187	64388	0.436206	0.0150875	0.57876	Sleep	Sleep	Fraction of time	30230	Red Blood Cell Count
urine_creatinine	sedentary_overall	0.146344	-801.872	-0.0110172	2.46123e-08	5.59039e-16	2249.98	3051.85	0.0295424	0.0478729	65447	0.436571	1.69893e-07	1.44201e-14	Physical activity	Physical activity	Fraction of time	30510	Renal Function
hip_circumference	MET_peak_time_mean	0.146473	-0.0266119	-0.00583245	0.50941	0.00354572	0.0090126	0.0356245	0.00244936	0.00688365	67221	0.43683	0.628111	0.0121723	Diurnal rhythms	Phase	Hours past midnight	49	Body Mass
cystatin_C	sleep_peak_quality_mean	0.14654	0.0242314	0.0104935	0.0401251	6.28346e-05	-0.0238032	-0.0480346	-0.0108334	-0.0206695	63272	0.436903	0.0797696	0.000354353	Sleep	Sleep	Hours	30720	Renal Function
pulse_rate_V0	cosinor_rsquared	0.14661	-1.49227	-0.0117317	3.48637e-09	5.14156e-05	-4.3776	-2.88533	-0.0333704	-0.0228892	63395	0.436987	2.65398e-08	0.00029662	Diurnal rhythms	Amplitude		102	Cardiovascular Function
mean_corpuscular_haemoglobin	sedentary_overall_M10	0.146774	0.173333	0.0115619	0.0387641	0.92453	0.181028	0.00769418	0.0130663	0.000480026	64510	0.43724	0.07746	0.959952	Physical activity	Physical activity	Fraction of time	30050	Red Blood Cell Count
apolipoprotein_B	moderate_peak_value_mean	0.14678	0.0239788	0.0120591	0.462806	0.00118212	-0.00947915	-0.0334579	-0.00438129	-0.0172207	63121	0.43724	0.584299	0.00473031	Physical activity	Physical activity	Hours	30640	Lipoprotein Profile
hip_circumference	main_sleep_onset_mean_abs_dev	0.147073	-0.0667175	-0.00568927	0.000494347	0.151761	-0.113354	-0.0466365	-0.0126443	-0.00333635	67095	0.437984	0.00163648	0.272461	Diurnal rhythms	Phase	Hours	49	Body Mass
urea	self_report_snoring	0.147137	-0.0321636	-0.0117913	0.369353	0.249904	-0.0139701	0.0181935	-0.00515678	0.00650229	59369	0.43805	0.490185	0.398082	Sleep	Self-report		30670	Renal Function
cystatin_C	sedentary_peak_time_mean	0.147204	-0.000650878	-0.0105207	1.43998e-07	0.000285288	-0.00174733	-0.00109645	-0.0279179	-0.0189214	63379	0.438113	9.02572e-07	0.0013663	Diurnal rhythms	Phase	Hours past midnight	30720	Renal Function
red_blood_cell_count	walking_overall_M10	0.147252	-0.048132	-0.00960754	0.263477	0.354016	-0.0269924	0.0211396	-0.00622564	0.00503518	64512	0.438113	0.378255	0.514332	Physical activity	Physical activity	Fraction of time	30010	Red Blood Cell Count
alkaline_phosphatase	self_report_daytime_dozing	0.147286	-1.78542	-0.0122464	0.512846	0.159897	-0.577773	1.20765	-0.00456272	0.00745003	51102	0.438113	0.63129	0.283392	Sleep	Self-report		30610	Liver Function
high_light_scatter_reticulocyte_count	sleep_peak_time_mean	0.147431	0.000110411	0.0106689	0.00797656	0.520383	0.000144644	3.42326e-05	0.0134379	0.0034991	63176	0.438415	0.0196964	0.671993	Diurnal rhythms	Phase	Hours past midnight	30300	Red Blood Cell Count
urine_creatinine	sedentary_IV	0.14751	212.717	0.0106111	0.0106896	0.520371	276.474	63.758	0.0133382	0.00369337	65447	0.438524	0.0254848	0.671993	Diurnal rhythms	Variability		30510	Renal Function
platelet_distribution_width	MET_hourly_SD	0.147617	-0.0399433	-0.0119745	4.15451e-07	0.000451762	-0.104292	-0.0643491	-0.0304617	-0.0193385	64509	0.438715	2.42393e-06	0.0020332	Physical activity	Physical activity variability		30110	Coagulation
cystatin_C	main_sleep_onset_mean	0.147702	-0.00132423	-0.0102449	0.693711	0.0143685	0.00025533	0.00157956	0.00204228	0.0125536	63316	0.438841	0.78845	0.040076	Diurnal rhythms	Phase	Hours past midnight	30720	Renal Function
haemoglobin_concentration	sleep_overall_L5	0.147942	-0.19103	-0.00913496	0.185356	0.00120663	0.119966	0.310995	0.00782625	0.0175055	64311	0.439428	0.285064	0.00481341	Sleep	Sleep	Fraction of time	30020	Red Blood Cell Count
arterial_stiffness_wave_reflection_index	temp_phase	0.148029	-0.0918577	-0.0185496	0.0766052	0.62609	-0.0670121	0.0248456	-0.014275	0.0047311	25184	0.43956	0.137981	0.758263	Diurnal rhythms	Phase	Hours past midnight	4195	Cardiovascular Function
eosinophill_count	sedentary_peak_time_mean_abs_dev	0.148088	-0.00115144	-0.0114357	0.173336	0.51351	-0.000800949	0.000350491	-0.00755148	0.00368213	64378	0.439608	0.26989	0.665791	Diurnal rhythms	Phase	Hours	30150	White Blood Cell Count
monocyte_percent	inactivity_peak_time_mean_abs_dev	0.148317	-0.0454683	-0.0113472	0.0843189	0.767944	-0.0390132	0.00645512	-0.0100969	0.00161901	64283	0.44016	0.149571	0.859082	Diurnal rhythms	Phase	Hours	30190	White Blood Cell Count
hdl_cholesterol	temp_RA	0.14845	0.126413	0.0105527	3.04414e-16	1.9032e-27	-0.52236	-0.648773	-0.055654	-0.053299	58050	0.440429	5.09435e-15	1.5925e-25	Diurnal rhythms	Amplitude		30760	Lipoprotein Profile
eosinophill_count	acceleration_hourly_SD	0.148578	0.000115692	0.0123069	0.134404	0.0012746	-7.87873e-05	-0.000194479	-0.00884666	-0.0195664	64345	0.440582	0.220093	0.00504545	Physical activity	Physical activity variability	Fraction of time	30150	White Blood Cell Count
urine_creatinine	temp_IV	0.148615	164.251	0.0109474	3.22212e-24	1.79332e-19	854.7	690.45	0.0548161	0.0531666	65447	0.440582	8.77303e-23	6.61537e-18	Diurnal rhythms	Variability		30510	Renal Function
triglycerides	total_sleep_mean	0.14863	0.00833748	0.0106891	0.000127531	0.0758579	0.0156008	0.00726331	0.0189442	0.010616	63308	0.440582	0.000475905	0.15731	Sleep	Sleep	Hours	30870	Lipoprotein Profile
creatinine	acceleration_peak_time_mean_abs_dev	0.148708	0.124514	0.00948366	0.23539	0.396801	0.074255	-0.0502593	0.00611841	-0.0053532	63356	0.440685	0.345252	0.55745	Diurnal rhythms	Phase	Hours	30700	Renal Function
haemoglobin_concentration	walking_overall_M10	0.148791	-0.133751	-0.00893031	0.396959	0.227896	-0.0570357	0.0767151	-0.00488021	0.00646407	64511	0.440715	0.517677	0.370949	Physical activity	Physical activity	Fraction of time	30020	Red Blood Cell Count
vitamin_D	tasks_light_overall	0.148842	7.00582	0.0125574	1.18828e-08	3.84071e-09	22.962	15.9562	0.0341273	0.0314699	60718	0.440715	8.52845e-08	4.58569e-08	Physical activity	Physical activity	Hours	30890	Metabolism
platelet_distribution_width	sedentary_RA	0.148846	0.0379975	0.0116123	0.000921355	0.216469	0.0611823	0.0231849	0.0200088	0.00672763	64481	0.440715	0.00289015	0.356463	Diurnal rhythms	Amplitude		30110	Coagulation
monocyte_percent	moderate_between_day_SD_M10	0.148955	0.777799	0.0114458	0.0258072	0.738093	0.897574	0.119775	0.012982	0.00183007	64387	0.44091	0.0547532	0.838183	Physical activity	Physical activity variability	Fraction of time	30190	White Blood Cell Count
neutrophil_percent	MVPA_within_day_SD	0.149082	-1.90166	-0.0116264	8.32001e-06	0.00822052	-4.2848	-2.38314	-0.0264667	-0.0143573	64387	0.441159	3.92077e-05	0.024906	Physical activity	Physical activity variability	Fraction of time	30200	White Blood Cell Count
red_blood_cell_count	self_report_sleeplessness	0.149212	-0.0112789	-0.013919	0.0375486	0.906647	-0.0119038	-0.000624858	-0.016193	-0.000930354	33707	0.441416	0.0753168	0.949518	Sleep	Self-report		30010	Red Blood Cell Count
direct_bilirubin	total_sleep_mean	0.149291	0.00792806	0.0122422	0.201256	0.432298	0.00474291	-0.00318515	0.00726459	-0.00531977	54334	0.44142	0.304696	0.592438	Sleep	Sleep	Hours	30660	Liver Function
immature_reticulocyte_fraction	walking_within_day_SD	0.149299	-0.0150459	-0.0111344	1.29357e-06	0.00200154	-0.0369972	-0.0219513	-0.0281025	-0.0158912	63259	0.44142	6.96307e-06	0.00746373	Physical activity	Physical activity variability	Fraction of time	30280	Red Blood Cell Count
immature_reticulocyte_fraction	acceleration_M10_time_abs_dev	0.149419	0.00072943	0.0114033	0.956088	0.0332221	-2.00174e-05	-0.000749448	-0.000329581	-0.011158	62975	0.441649	0.97109	0.0809666	Diurnal rhythms	Phase	Hours	30280	Red Blood Cell Count
mean_platelt_volume	acceleration_within_day_SD_L5	0.149579	0.00992059	0.011546	0.551161	0.149654	0.0028975	-0.00702309	0.0036411	-0.00765117	64355	0.441993	0.666809	0.269543	Physical activity	Physical activity variability	Fraction of time	30100	Coagulation
hip_circumference	total_sleep_mean_abs_dev	0.149664	-0.0615772	-0.00563542	0.0274581	0.88112	-0.0661311	-0.00455386	-0.00795453	-0.000346562	67134	0.442013	0.0577557	0.932013	Sleep	Sleep	Hours	49	Body Mass
glycated_heamoglobin	tasks_light_peak_value_mean	0.149674	-0.601552	-0.0117402	0.203526	0.486903	-0.435507	0.166045	-0.00647889	0.00394412	62943	0.442013	0.30741	0.641722	Physical activity	Physical activity	Fraction of time	30750	Glucose Metabolism
high_light_scatter_reticulocyte_percent	MET_peak_time_mean	0.149714	0.001215	0.0110644	0.902857	0.0220882	-7.65134e-05	-0.00129151	-0.00066747	-0.0122342	63256	0.442013	0.939556	0.0575379	Diurnal rhythms	Phase	Hours past midnight	30290	Red Blood Cell Count
white_blood_cell_count	MVPA_IV	0.149763	-0.0827629	-0.0114222	0.470377	0.00459604	0.0299398	0.112703	0.0039547	0.0161596	64508	0.442032	0.591557	0.0152049	Diurnal rhythms	Variability		30000	White Blood Cell Count
mean_sphered_cell_volume	acceleration_hourly_SD_M10	0.149851	-0.00304998	-0.0121407	0.0873619	0.000556978	0.00240858	0.00545855	0.0108293	0.0191847	63178	0.442163	0.154347	0.00244975	Physical activity	Physical activity variability	Fraction of time	30270	Red Blood Cell Count
white_blood_cell_count	self_report_sleeplessness	0.149951	0.0615165	0.0152435	0.915607	0.0259731	-0.00331395	-0.0648305	-0.000746537	-0.0170073	33706	0.442331	0.947649	0.0658574	Sleep	Self-report		30000	White Blood Cell Count
hand_grip_strength_right	temp_IV	0.150028	-0.228551	-0.00774186	0.000162123	0.0437671	-0.443624	-0.215074	-0.0188963	-0.0121259	67101	0.442431	0.000593163	0.101271	Diurnal rhythms	Variability		47	Muscle Function
urea	acceleration_during_main_sleep_mean	0.15008	-0.029446	-0.0109497	0.0200168	4.24559e-05	0.0322109	0.0616569	0.0127858	0.0219765	63309	0.442459	0.0440294	0.000250692	Sleep	Sleep	g	30670	Renal Function
nucleated_red_blood_cell_percent	acceleration_within_day_SD_M10	0.150234	-0.000350216	-0.0120981	0.28259	0.335324	-0.000180385	0.000169831	-0.00803324	0.00488283	64202	0.442721	0.399783	0.493908	Physical activity	Physical activity variability	Fraction of time	30230	Red Blood Cell Count
nucleated_red_blood_cell_count	self_report_daytime_dozing	0.150266	-0.00193539	-0.0128788	0.928149	0.0480132	-8.72523e-05	0.00184814	-0.000712228	0.0106644	51903	0.442721	0.955538	0.109205	Sleep	Self-report		30170	Red Blood Cell Count
neutrophil_percent	MET_hourly_SD_M10	0.150298	-0.632251	-0.0115159	3.71072e-08	0.000210659	-1.75414	-1.12189	-0.0326678	-0.0199018	64387	0.442721	2.5109e-07	0.00104336	Physical activity	Physical activity variability		30200	White Blood Cell Count
lymphocyte_percent	tasks_light_overall_M10	0.150569	-1.39507	-0.0123187	0.0528295	0.762465	-1.55887	-0.163793	-0.0115218	-0.00160311	64387	0.443071	0.101139	0.855477	Physical activity	Physical activity	Fraction of time	30180	White Blood Cell Count
shbg	sleep_hourly_SD_L5	0.15058	3.17426	0.010235	0.0346931	0.895184	3.37503	0.200771	0.0196464	0.000568813	57497	0.443071	0.0704539	0.942723	Sleep	Sleep	Fraction of time	30830	Liver Function
shbg	sleep_IV	0.15058	-1.18092	-0.0103393	0.00207291	1.52027e-07	1.81833	2.99925	0.0291306	0.0228009	57482	0.443071	0.00595434	1.41855e-06	Diurnal rhythms	Variability		30830	Liver Function
lymphocyte_count	sleep_within_day_SD_M10	0.150635	-0.211117	-0.0116792	0.481765	0.00526124	0.0741904	0.285307	0.00359302	0.0183729	64389	0.443071	0.602836	0.0170816	Sleep	Sleep variability		30120	White Blood Cell Count
urine_creatinine	self_report_sleep_duration_abs_dev	0.150657	94.2449	0.0107023	5.51161e-10	6.22959e-07	307.904	213.659	0.032631	0.0290055	65240	0.443071	4.63822e-09	5.23908e-06	Sleep	Self-report	Hours	30510	Renal Function
nucleated_red_blood_cell_percent	self_report_daytime_dozing	0.150675	-0.0306638	-0.0126217	0.923713	0.030186	0.00146947	0.0321333	0.000767221	0.0112882	51903	0.443071	0.952973	0.0745023	Sleep	Self-report		30230	Red Blood Cell Count
waist_circumference	acceleration_during_main_sleep_mean	0.150804	0.127755	0.00475844	0.609707	0.0149459	-0.0308777	-0.158632	-0.00152823	-0.00587911	67187	0.443105	0.71832	0.041417	Sleep	Sleep	g	48	Body Mass
albumin	num_wakings_mean	0.150832	0.0343552	0.0120851	0.940087	0.0500532	0.00127298	-0.0330822	0.000479613	-0.0109475	57922	0.443105	0.962216	0.113045	Sleep	Sleep		30600	Liver Function
vitamin_D	acceleration_peak_value_SD	0.150849	0.00986413	0.0118667	4.17189e-53	1.66944e-31	0.0699143	0.0600502	0.0940571	0.063868	60488	0.443105	4.33708e-51	2.0701e-29	Physical activity	Physical activity variability	Fraction of time	30890	Metabolism
monocyte_count	sleep_hourly_SD_L5	0.15088	0.0247075	0.0113594	0.0332051	0.865618	0.0267003	0.00199278	0.0122369	0.000945127	64389	0.443105	0.0678829	0.924163	Sleep	Sleep	Fraction of time	30130	White Blood Cell Count
mean_sphered_cell_volume	walking_within_day_SD_M10	0.150928	1.26334	0.01149	0.295347	0.325161	0.678104	-0.585231	0.00633621	-0.00521536	63259	0.443105	0.41396	0.483677	Physical activity	Physical activity variability	Fraction of time	30270	Red Blood Cell Count
urine_creatinine	acceleration_between_day_SD_M10	0.150945	-5.87794	-0.0108319	1.87102e-05	0.0365647	-12.076	-6.19803	-0.0229006	-0.0124693	65418	0.443105	8.26248e-05	0.0877212	Physical activity	Physical activity variability	Fraction of time	30510	Renal Function
glucose	sedentary_peak_time_mean_abs_dev	0.15106	0.00910716	0.0117482	0.0879778	0.790829	0.00796889	-0.00113827	0.009108	-0.00167976	58018	0.443316	0.155153	0.875918	Diurnal rhythms	Phase	Hours	30740	Glucose Metabolism
arterial_stiffness_arterial_stiffness_index	walking_within_day_SD	0.151254	1.24248	0.0176537	0.220899	0.429411	0.777752	-0.464726	0.0112116	-0.00675826	25133	0.443758	0.329253	0.589816	Physical activity	Physical activity variability	Fraction of time	21021	Cardiovascular Function
alkaline_phosphatase	acceleration_peak_value_mean	0.151351	-0.00979193	-0.0117247	3.06063e-11	1.42211e-05	-0.0312557	-0.0214638	-0.0438478	-0.022629	63267	0.44385	2.99714e-10	9.39432e-05	Physical activity	Physical activity	g	30610	Liver Function
direct_bilirubin	inactivity_peak_value_mean	0.151381	-0.0069613	-0.0122879	0.112742	0.642295	-0.00533781	0.00162348	-0.00909177	0.00315395	54337	0.44385	0.19047	0.770455	Sleep	Sleep		30660	Liver Function
rheumatoid_factor	inactivity_peak_time_mean	0.151415	-0.829623	-0.0408847	0.0456683	0.995803	-0.827499	0.00212384	-0.0420153	0.000101742	5386	0.44385	0.0892552	0.998128	Diurnal rhythms	Phase	Hours past midnight	30820	Immune Function
red_blood_cell_distribution_width	total_sleep_mean_abs_dev	0.151524	0.0128924	0.0113206	3.76232e-05	0.0427527	0.0259119	0.0130195	0.0283184	0.00973784	64430	0.444024	0.000157023	0.0994149	Sleep	Sleep	Hours	30070	Red Blood Cell Count
direct_bilirubin	other_sleep_mean	0.15156	0.0142133	0.0126385	0.0431718	0.877377	0.0130529	-0.00116044	0.0116734	-0.00107614	54324	0.444024	0.0851034	0.930061	Sleep	Sleep	Hours	30660	Liver Function
reticulocyte_count	inactivity_peak_value_mean	0.151676	0.000278506	0.0112	0.657541	0.011839	-6.18329e-05	-0.000340339	-0.00228577	-0.0151136	63220	0.444236	0.758339	0.0341404	Sleep	Sleep		30250	Red Blood Cell Count
albumin	sedentary_overall_L5	0.151792	0.590278	0.0119179	0.382259	0.00611936	-0.24286	-0.833139	-0.00547033	-0.015189	57912	0.444374	0.503676	0.0193846	Physical activity	Physical activity	Fraction of time	30600	Liver Function
mean_reticulocyte_volume	acceleration_overall	0.151849	0.0114751	0.0122922	0.717281	0.0914629	0.00208537	-0.00938971	0.0023538	-0.00963012	63257	0.444374	0.807511	0.182255	Physical activity	Physical activity	g	30260	Red Blood Cell Count
blood_sample_fasting_time	tasks_light_overall	0.151852	-0.719858	-0.0121709	0.168385	0.606315	-0.576965	0.142894	-0.00782722	0.00273345	67278	0.444374	0.263616	0.743057	Physical activity	Physical activity	Hours	74	Metadata
white_blood_cell_count	acceleration_overall	0.15196	-0.00296735	-0.0119833	4.53083e-28	1.33945e-20	-0.0163664	-0.0133991	-0.0637248	-0.0560452	64509	0.444562	1.51893e-26	5.64983e-19	Physical activity	Physical activity	g	30000	White Blood Cell Count
aspartate_aminotransferase	sleep_overall_L5	0.152064	-2.01371	-0.0114913	1.14464e-05	0.0312306	-4.22206	-2.20835	-0.0281523	-0.0112191	62962	0.44474	5.24517e-05	0.076548	Sleep	Sleep	Fraction of time	30650	Liver Function
calcium	phase	0.152111	0.0011442	0.0119332	0.0278567	3.80639e-05	-0.00122155	-0.00236575	-0.014472	-0.0222229	57961	0.444753	0.0584031	0.000226447	Diurnal rhythms	Phase	Hours past midnight	30680	Electrolyte
lymphocyte_percent	sleep_within_day_SD_M10	0.152268	-1.25771	-0.0114467	0.0247829	0.795694	-1.41605	-0.158332	-0.0134319	-0.00138875	64390	0.444976	0.0529071	0.879451	Sleep	Sleep variability		30180	White Blood Cell Count
urine_creatinine	sleep_peak_time_mean	0.152302	63.0161	0.0104843	1.54296e-05	0.0173188	136.191	73.175	0.0224997	0.0138273	65361	0.444976	6.92245e-05	0.046845	Diurnal rhythms	Phase	Hours past midnight	30510	Renal Function
urate	MET_peak_time_mean	0.152317	0.368026	0.0090602	0.424644	0.210109	0.152727	-0.215299	0.00433501	-0.00653141	63321	0.444976	0.545963	0.348961	Diurnal rhythms	Phase	Hours past midnight	30880	Metabolism
neutrophil_percent	acceleration_during_main_sleep_mean	0.152411	0.195156	0.0113425	0.0457074	0.914723	0.184406	-0.0107508	0.0116576	-0.000573533	64353	0.445124	0.0892808	0.954316	Sleep	Sleep	g	30200	White Blood Cell Count
neutrophil_count	MET_hourly_SD_M10	0.152579	-0.097945	-0.0112592	1.42897e-21	1.63052e-15	-0.473733	-0.375788	-0.056406	-0.0416283	64386	0.445395	3.51e-20	3.96721e-14	Physical activity	Physical activity variability		30140	White Blood Cell Count
waist_circumference	main_sleep_offset_mean_abs_dev	0.152591	-0.0939896	-0.00473906	0.694491	0.0155527	0.0182717	0.112261	0.00118489	0.00584372	67084	0.445395	0.789001	0.0427305	Diurnal rhythms	Phase	Hours	48	Body Mass
urine_creatinine	acceleration_peak_value_mean	0.152674	-2.12769	-0.0110774	1.42415e-16	3.44638e-09	-8.48842	-6.36073	-0.0454087	-0.0363191	65320	0.445513	2.4759e-15	4.13404e-08	Physical activity	Physical activity	g	30510	Renal Function
urea	temp_RA	0.15276	-0.457751	-0.0112481	0.00985222	0.499044	-0.605116	-0.147365	-0.0147167	-0.00369258	63331	0.445637	0.0237024	0.652505	Diurnal rhythms	Amplitude		30670	Renal Function
nucleated_red_blood_cell_percent	sleep_within_day_SD_M10	0.152839	-0.0704207	-0.0116088	0.822295	0.0684293	-0.00794349	0.0624772	-0.00162041	0.00885086	64388	0.44574	0.885628	0.144854	Sleep	Sleep variability		30230	Red Blood Cell Count
aspartate_aminotransferase	main_sleep_onset_mean_abs_dev	0.152883	-0.153088	-0.0112701	0.472449	0.00624993	0.0543234	0.207411	0.00455017	0.0140822	63040	0.445743	0.593705	0.0197435	Diurnal rhythms	Phase	Hours	30650	Liver Function
glycated_heamoglobin	sedentary_peak_time_mean	0.153006	-0.026882	-0.0111471	0.0484277	0.962051	-0.0274838	-0.000601763	-0.0102879	-0.000276798	62940	0.445881	0.0938994	0.979954	Diurnal rhythms	Phase	Hours past midnight	30750	Glucose Metabolism
shbg	walking_hourly_SD	0.153042	6.2488	0.0100919	0.634756	0.116287	1.50129	-4.74751	0.00435935	-0.00679022	57497	0.445881	0.738934	0.221389	Physical activity	Physical activity variability	Fraction of time	30830	Liver Function
hdl_cholesterol	acceleration_hourly_SD_M10	0.15306	0.000201637	0.0106929	7.25498e-53	1.16479e-31	0.00143684	0.0012352	0.106357	0.0593331	57983	0.445881	7.46683e-51	1.48e-29	Physical activity	Physical activity variability	Fraction of time	30760	Lipoprotein Profile
basophill_count	sedentary_IV	0.153133	0.00203597	0.0113958	0.471765	0.183857	0.000755905	-0.00128007	0.00516206	-0.00633267	64389	0.445908	0.592918	0.316326	Diurnal rhythms	Variability		30160	White Blood Cell Count
alanine_aminotransferase	MET_peak_time_mean_abs_dev	0.153156	-0.121691	-0.0106302	0.202344	0.470631	-0.0803238	0.0413671	-0.00660048	0.00411747	63361	0.445908	0.306119	0.627183	Diurnal rhythms	Phase	Hours	30620	Liver Function
lymphocyte_percent	phase_abs_dev	0.153278	-0.12991	-0.0112468	0.0034647	0.395993	-0.185295	-0.0553852	-0.0173363	-0.00450286	64233	0.446135	0.00936416	0.556468	Diurnal rhythms	Phase	Hours	30180	White Blood Cell Count
eosinophill_count	main_sleep_onset_mean	0.153421	0.00138031	0.0113324	4.0698e-05	0.0350853	0.00281591	0.0014356	0.0228772	0.0120003	64323	0.446256	0.000168625	0.0846475	Diurnal rhythms	Phase	Hours past midnight	30150	White Blood Cell Count
urate	walking_overall_M10	0.153445	8.50363	0.00881566	0.0713638	6.6079e-05	-7.8118	-16.3154	-0.0095022	-0.0205256	63324	0.446256	0.130203	0.000371631	Physical activity	Physical activity	Fraction of time	30880	Metabolism
urate	acceleration_overall	0.153449	-0.0901572	-0.00941725	4.11356e-11	1.68808e-06	-0.300088	-0.209931	-0.0372111	-0.0263227	63322	0.446256	3.99027e-10	1.32725e-05	Physical activity	Physical activity	g	30880	Metabolism
diastolic_blood_pressure_manual_V0	sedentary_overall	0.153522	-6.62536	-0.0478317	0.560425	0.141112	-1.98244	4.64291	-0.0144265	0.0330893	3866	0.446341	0.675397	0.257871	Physical activity	Physical activity	Fraction of time	94	Cardiovascular Function
arterial_stiffness_position_of_notch	walking_within_day_SD	0.153676	-2.55325	-0.0179936	5.12775e-09	2.51593e-05	-7.67636	-5.12311	-0.0554581	-0.0362642	25184	0.446664	3.82149e-08	0.000156459	Physical activity	Physical activity variability	Fraction of time	4199	Cardiovascular Function
urate	temp_L1_time	0.153859	0.196162	0.00875919	0.504626	0.166759	0.0676722	-0.128489	0.0034977	-0.00705073	63324	0.44704	0.623632	0.293232	Diurnal rhythms	Phase	Hours past midnight	30880	Metabolism
lipoprotein_A	temp_cosinor_rsquared	0.153893	4.45121	0.0133552	0.0116138	0.492413	5.87801	1.4268	0.0178814	0.00418003	50758	0.44704	0.0274275	0.647078	Diurnal rhythms	Amplitude		30790	Lipoprotein Profile
nucleated_red_blood_cell_count	MET_within_day_SD_M10	0.15406	-0.00211765	-0.0114173	0.106867	0.732679	-0.00177741	0.00034024	-0.0110722	0.00165586	64385	0.447401	0.18234	0.834983	Physical activity	Physical activity variability		30170	Red Blood Cell Count
red_blood_cell_distribution_width	MET_hourly_SD	0.154191	-0.0697861	-0.0117687	9.42816e-05	0.0248904	-0.142842	-0.0730557	-0.0273522	-0.0110366	64509	0.44763	0.000363153	0.0636135	Physical activity	Physical activity variability		30070	Red Blood Cell Count
red_blood_cell_count	MET_RA	0.154235	-0.0638899	-0.009858	0.0519868	0.991256	-0.0635536	0.000336252	-0.0110916	6.11486e-05	64508	0.44763	0.09979	0.995696	Diurnal rhythms	Amplitude	MET	30010	Red Blood Cell Count
urate	sleep_peak_time_mean_abs_dev	0.15427	-1.10787	-0.00883219	0.908838	0.0546298	-0.0637086	1.04416	-0.000607102	0.00993164	63199	0.44763	0.943778	0.121283	Diurnal rhythms	Phase	Hours	30880	Metabolism
urine_potassium	temp_IV	0.154367	-1.04514	-0.0115358	5.06842e-06	9.76373e-13	2.47705	3.52218	0.0277311	0.0388309	65318	0.447786	2.48875e-05	1.75372e-11	Diurnal rhythms	Variability		30520	Renal Function
urine_creatinine	acceleration_hourly_SD_M10	0.154545	-3.01618	-0.0110277	2.36277e-06	0.0206165	-6.6702	-3.65402	-0.025771	-0.0140646	65362	0.448177	1.22199e-05	0.0542949	Physical activity	Physical activity variability	Fraction of time	30510	Renal Function
lymphocyte_percent	moderate_overall_M10	0.154705	1.34529	0.0120191	0.0285389	0.566307	1.66679	0.3215	0.012977	0.00306704	64387	0.448333	0.0595907	0.710178	Physical activity	Physical activity	Fraction of time	30180	White Blood Cell Count
mean_reticulocyte_volume	sedentary_hourly_SD_M10	0.154757	-2.58022	-0.0114198	0.66256	0.013704	0.562651	3.14288	0.00265315	0.0131984	63259	0.448333	0.762844	0.0385465	Physical activity	Physical activity variability	Fraction of time	30260	Red Blood Cell Count
eosinophill_percent	main_sleep_offset_mean_abs_dev	0.154767	-0.0325505	-0.0113818	0.0241065	0.807847	-0.0364845	-0.003934	-0.0127293	-0.00138868	64254	0.448333	0.0516668	0.888097	Diurnal rhythms	Phase	Hours	30210	White Blood Cell Count
arterial_stiffness_wave_reflection_index	sedentary_overall_M10	0.154792	-3.78726	-0.0182182	0.0158664	0.60436	-4.7218	-0.934537	-0.0201462	-0.00519588	25184	0.448333	0.036032	0.741879	Physical activity	Physical activity	Fraction of time	4195	Cardiovascular Function
arterial_stiffness_wave_reflection_index	temp_IV	0.154817	-1.25915	-0.0185114	0.777375	0.0702479	-0.185774	1.07337	-0.00243477	0.0182924	25184	0.448333	0.853907	0.14776	Diurnal rhythms	Variability		4195	Cardiovascular Function
arterial_stiffness_arterial_stiffness_index	sedentary_overall_M10	0.15509	-0.454656	-0.0177831	0.156992	0.573963	-0.332833	0.121823	-0.01311	0.00482625	25133	0.448812	0.249522	0.716115	Physical activity	Physical activity	Fraction of time	21021	Cardiovascular Function
neutrophil_percent	acceleration_within_day_SD_M10	0.155091	-0.00710289	-0.0118634	1.57582e-06	0.00906615	-0.0165436	-0.00944072	-0.0295967	-0.0147071	64204	0.448812	8.39024e-06	0.0270853	Physical activity	Physical activity variability	Fraction of time	30200	White Blood Cell Count
lymphocyte_percent	MET_peak_value_mean	0.155113	0.221728	0.0115671	1.04056e-05	0.00577666	0.510276	0.288549	0.0264128	0.0149203	64387	0.448812	4.81323e-05	0.0184409	Physical activity	Physical activity	MET	30180	White Blood Cell Count
high_light_scatter_reticulocyte_percent	cosinor_rsquared	0.155254	-0.0259835	-0.010949	0.00048094	0.116601	-0.0459136	-0.01993	-0.0187145	-0.00842207	63259	0.449078	0.00159724	0.22183	Diurnal rhythms	Amplitude		30290	Red Blood Cell Count
systolic_blood_pressure_V0	acceleration_L5_time	0.155292	0.174091	0.0104978	0.744698	0.0146006	-0.0292608	-0.203352	-0.00192951	-0.0117569	63295	0.449078	0.829304	0.0406023	Diurnal rhythms	Phase	Hours past midnight	4080	Cardiovascular Function
hand_grip_strength_left	walking_overall_M10	0.155348	0.994954	0.00732712	1.04095e-14	7.68263e-10	3.94614	2.95119	0.0372467	0.0363086	67104	0.449113	1.49421e-13	9.97094e-09	Physical activity	Physical activity	Fraction of time	46	Muscle Function
lymphocyte_percent	main_sleep_offset_mean	0.15569	-0.0814903	-0.0111317	0.324464	0.306498	-0.0401227	0.0413676	-0.0058208	0.00540634	64309	0.449975	0.445073	0.462533	Diurnal rhythms	Phase	Hours past midnight	30180	White Blood Cell Count
shbg	acceleration_peak_value_mean	0.156048	-0.0102457	-0.0105473	6.04394e-06	5.91704e-10	0.0223708	0.0326165	0.0436697	0.028256	57385	0.450882	2.93278e-05	7.74878e-09	Physical activity	Physical activity	g	30830	Liver Function
testosterone	main_sleep_ratio_mean	0.156136	1.36339	0.00508792	0.077805	0.714958	1.09542	-0.267972	0.00754079	-0.00873233	57224	0.451012	0.139848	0.822231	Sleep	Sleep		30850	Sex Hormone
cystatin_C	temp_amplitude	0.156367	-0.00165414	-0.0104283	0.00065812	0.101399	-0.00294065	-0.00128651	-0.0183639	-0.00854001	63381	0.451438	0.00212464	0.19754	Diurnal rhythms	Amplitude	Celsius	30720	Renal Function
blood_sample_fasting_time	inactivity_peak_time_mean	0.156411	0.0247925	0.0109759	0.0121775	0.58017	0.0315203	0.00672783	0.0141444	0.00294038	67227	0.451438	0.0285946	0.721671	Diurnal rhythms	Phase	Hours past midnight	74	Metadata
urea	inactivity_peak_time_mean_abs_dev	0.156416	-0.0215153	-0.010882	0.0839166	0.797624	-0.0187996	0.0027157	-0.00966286	0.00138982	63238	0.451438	0.148986	0.880621	Diurnal rhythms	Phase	Hours	30670	Renal Function
arterial_stiffness_position_of_shoulder	temp_amplitude	0.156459	-0.11081	-0.0179327	2.28182e-14	1.56426e-10	-0.444836	-0.334026	-0.0822654	-0.048754	25184	0.451438	3.17358e-13	2.18741e-09	Diurnal rhythms	Amplitude	Celsius	4200	Cardiovascular Function
mean_platelt_volume	acceleration_hourly_SD	0.156516	0.000902598	0.0121609	0.483272	0.0127265	-0.000293523	-0.00119612	-0.00450865	-0.01414	64468	0.451465	0.604281	0.0362847	Physical activity	Physical activity variability	Fraction of time	30100	Coagulation
high_light_scatter_reticulocyte_percent	sleep_peak_time_mean	0.156556	0.00240459	0.0105988	0.0077718	0.485549	0.00323173	0.000827145	0.0141228	0.00368281	63176	0.451465	0.0192694	0.640398	Diurnal rhythms	Phase	Hours past midnight	30290	Red Blood Cell Count
red_blood_cell_distribution_width	MVPA_overall	0.156617	-0.182328	-0.0114199	0.000686226	0.0940682	-0.325902	-0.143573	-0.0234614	-0.00817159	64509	0.451472	0.00220638	0.186075	Physical activity	Physical activity	Fraction of time	30070	Red Blood Cell Count
cystatin_C	sedentary_within_day_SD_L5	0.15674	-0.0256654	-0.0102803	0.0121128	1.10542e-05	0.0316072	0.0572726	0.0133365	0.022865	63382	0.451472	0.0284623	7.47991e-05	Physical activity	Physical activity variability	Fraction of time	30720	Renal Function
alkaline_phosphatase	self_report_getting_up_in_morning	0.156763	1.82527	0.0217858	0.303653	0.308811	1.11422	-0.711054	0.0104038	-0.00964842	22238	0.451472	0.423181	0.465137	Sleep	Self-report		30610	Liver Function
arterial_stiffness_position_of_shoulder	inactivity_peak_time_mean	0.156778	-0.0983387	-0.0170195	0.347724	0.00316757	0.0462265	0.144565	0.00943536	0.0222487	25161	0.451472	0.468732	0.0110286	Diurnal rhythms	Phase	Hours past midnight	4200	Cardiovascular Function
immature_reticulocyte_fraction	inactivity_peak_time_mean	0.156815	0.000667717	0.0108613	6.17653e-08	0.000390728	0.00183242	0.0011647	0.0314292	0.0180933	63201	0.451472	4.05414e-07	0.00179525	Diurnal rhythms	Phase	Hours past midnight	30280	Red Blood Cell Count
urine_microalbumin	self_report_daytime_dozing	0.156822	-14.5483	-0.0201361	0.402481	0.00757426	5.77915	20.3275	0.0069367	0.0384318	14281	0.451472	0.523154	0.0232353	Sleep	Self-report		30500	Renal Function
mean_reticulocyte_volume	tasks_light_hourly_SD	0.157058	-1.93071	-0.0121038	0.010142	0.244186	-2.85439	-0.923672	-0.0156807	-0.00618934	63259	0.452025	0.0242975	0.391337	Physical activity	Physical activity variability	Fraction of time	30260	Red Blood Cell Count
lipoprotein_A	acceleration_L5_time	0.15713	-0.538689	-0.012738	0.705531	0.0937145	-0.105692	0.432996	-0.00256795	0.0100116	50675	0.452105	0.797475	0.185621	Diurnal rhythms	Phase	Hours past midnight	30790	Lipoprotein Profile
systolic_blood_pressure_V0	acceleration_overall	0.157346	-0.0264951	-0.0112198	0.0992174	0.000188161	0.0221889	0.048684	0.0105007	0.0193757	63392	0.4526	0.171592	0.000946505	Physical activity	Physical activity	g	4080	Cardiovascular Function
direct_bilirubin	sedentary_IV	0.157479	-0.0343675	-0.011929	0.046812	0.996619	-0.0342949	7.25851e-05	-0.0112278	2.85341e-05	54371	0.452764	0.0911099	0.998463	Diurnal rhythms	Variability		30660	Liver Function
arterial_stiffness_arterial_stiffness_index	MET_hourly_SD_M10	0.157491	0.355612	0.0174086	0.636566	0.00979157	-0.0870302	-0.442642	-0.00439008	-0.0217356	25133	0.452764	0.740621	0.0289251	Physical activity	Physical activity variability		21021	Cardiovascular Function
arterial_stiffness_position_of_notch	sedentary_overall	0.15764	1.48684	0.0181724	5.6079e-10	4.12731e-06	4.78386	3.29703	0.0593877	0.0396997	25184	0.452963	4.71155e-09	3.032e-05	Physical activity	Physical activity	Fraction of time	4199	Cardiovascular Function
weight	self_report_sleeplessness	0.157659	0.184738	0.00601777	0.906837	0.0274711	-0.0112214	-0.195959	-0.000406851	-0.00717896	35094	0.452963	0.942268	0.0687747	Sleep	Self-report		21002	Body Mass
aspartate_aminotransferase	tasks_light_hourly_SD	0.157692	-2.52405	-0.0118587	0.519992	0.000843142	0.936104	3.46015	0.00406185	0.0171354	63160	0.452963	0.638178	0.00354057	Physical activity	Physical activity variability	Fraction of time	30650	Liver Function
high_light_scatter_reticulocyte_count	walking_hourly_SD_M10	0.157941	-0.00207241	-0.0104549	0.000528448	0.121439	-0.00365392	-0.00158151	-0.017605	-0.00848226	63259	0.453552	0.00173763	0.229247	Physical activity	Physical activity variability	Fraction of time	30300	Red Blood Cell Count
arterial_stiffness_arterial_stiffness_index	moderate_between_day_SD_M10	0.158074	1.39102	0.017427	0.391049	0.00160417	-0.640001	-2.03102	-0.00793035	-0.026234	25132	0.453797	0.51172	0.0061628	Physical activity	Physical activity variability	Fraction of time	21021	Cardiovascular Function
triglycerides	sedentary_RA	0.158155	0.0653145	0.0106035	0.0443526	7.85189e-05	-0.0651617	-0.130476	-0.0100388	-0.0239276	63320	0.453797	0.0871471	0.0004331	Diurnal rhythms	Amplitude		30870	Lipoprotein Profile
cystatin_C	temp_L1_time_abs_dev	0.158159	0.000651278	0.0101075	0.000640297	0.0960342	0.00116719	0.000515913	0.0179776	0.00853855	63382	0.453797	0.00207166	0.189092	Diurnal rhythms	Phase	Hours	30720	Renal Function
hand_grip_strength_right	MET_peak_time_mean_abs_dev	0.158242	-0.0692868	-0.00731931	0.111744	0.729099	-0.0578666	0.0114202	-0.00767011	0.00203229	67095	0.45391	0.189219	0.832854	Diurnal rhythms	Phase	Hours	47	Muscle Function
basophill_percent	moderate_hourly_SD_M10	0.158561	0.115138	0.0114975	0.343936	0.292031	0.0568623	-0.0582758	0.00705086	-0.00502847	64390	0.454621	0.465005	0.446993	Physical activity	Physical activity variability	Fraction of time	30220	White Blood Cell Count
ldl_direct	walking_overall_M10	0.158578	0.116506	0.0111043	2.66913e-07	0.000679054	0.309245	0.192739	0.030583	0.01786	63278	0.454621	1.60748e-06	0.00291421	Physical activity	Physical activity	Fraction of time	30780	Lipoprotein Profile
urine_sodium	temp_cosinor_rsquared	0.158644	-3.13853	-0.010949	4.96683e-20	2.73649e-16	-15.2517	-12.1132	-0.0519151	-0.0451096	65309	0.454683	1.10886e-18	7.29637e-15	Diurnal rhythms	Amplitude		30530	Renal Function
eosinophill_count	acceleration_L5_time_abs_dev	0.158706	0.00211918	0.0111305	0.0356334	0.873254	0.00228482	0.000165644	0.0116896	0.000900171	64258	0.454734	0.071997	0.92744	Diurnal rhythms	Phase	Hours	30150	White Blood Cell Count
arterial_stiffness_wave_reflection_index	WASO_mean	0.158979	-2.41709	-0.0180402	0.0677975	0.860567	-2.20266	0.214432	-0.0154985	0.00175617	25169	0.455387	0.124647	0.92108	Sleep	Sleep	Hours	4195	Cardiovascular Function
weight	main_sleep_onset_SD	0.159364	-0.0943618	-0.00413513	7.73334e-05	0.0381441	-0.190842	-0.0964798	-0.00992898	-0.00463008	66854	0.456286	0.000303206	0.090644	Diurnal rhythms	Phase Variability	Hours	21002	Body Mass
red_blood_cell_count	total_sleep_mean	0.159381	0.00305075	0.00933607	0.0255863	0.819142	0.00340323	0.000352476	0.0125356	0.00123936	64470	0.456286	0.0543854	0.894874	Sleep	Sleep	Hours	30010	Red Blood Cell Count
diastolic_blood_pressure_V0	walking_within_day_SD	0.159528	-2.57034	-0.0107638	0.284454	0.00126788	1.43419	4.00453	0.00626812	0.0166197	63395	0.456581	0.401978	0.0050227	Physical activity	Physical activity variability	Fraction of time	4079	Cardiovascular Function
platelet_distribution_width	walking_hourly_SD	0.159628	-0.125845	-0.0111784	0.0041936	0.327597	-0.18607	-0.0602247	-0.0169098	-0.00533496	64512	0.456739	0.0111267	0.485883	Physical activity	Physical activity variability	Fraction of time	30110	Coagulation
total_bilirubin	sleep_peak_time_mean	0.159686	-0.0528441	-0.0109638	0.0154068	0.641657	-0.0650761	-0.012232	-0.012844	-0.00285056	63054	0.456778	0.0350734	0.769869	Diurnal rhythms	Phase	Hours past midnight	30840	Liver Function
basophill_percent	num_wakings_mean	0.159849	0.0077246	0.0115857	0.0394483	0.936326	0.00803385	0.000309252	0.015727	0.000386782	64218	0.457051	0.0786216	0.96744	Sleep	Sleep		30220	White Blood Cell Count
calcium	sleep_within_day_SD_M10	0.15987	0.0164581	0.0118599	0.0248593	0.769768	0.0188459	0.00238779	0.0148999	0.00158384	58071	0.457051	0.0530373	0.860201	Sleep	Sleep variability		30680	Electrolyte
alkaline_phosphatase	sedentary_hourly_SD_L5	0.15994	3.19277	0.011052	2.02525e-05	0.0126079	7.0676	3.87483	0.0271875	0.0123671	63388	0.457123	8.89625e-05	0.0360245	Physical activity	Physical activity variability	Fraction of time	30610	Liver Function
diastolic_blood_pressure_V0	self_report_sleep_duration_abs_dev	0.159985	-0.180948	-0.0108619	0.412263	0.230224	-0.0798376	0.101111	-0.00483941	0.00617764	63181	0.457126	0.533189	0.37391	Sleep	Self-report	Hours	4079	Cardiovascular Function
lymphocyte_percent	temp_RA	0.160232	-2.59709	-0.0113894	0.0344196	0.829499	-2.86793	-0.270835	-0.0128581	-0.00116066	64376	0.457704	0.0700507	0.902166	Diurnal rhythms	Amplitude		30180	White Blood Cell Count
pulse_rate_V0	main_sleep_onset_mean	0.160361	0.111955	0.011057	0.0278044	0.824119	0.124449	0.0124935	0.0123273	0.00124172	63329	0.457782	0.0583173	0.8985	Diurnal rhythms	Phase	Hours past midnight	102	Cardiovascular Function
hdl_cholesterol	sleep_within_day_SD_M10	0.160389	0.0582452	0.0100905	1.11624e-07	7.52574e-14	-0.157978	-0.216223	-0.0356101	-0.0363566	58062	0.457782	7.10031e-07	1.5069e-12	Sleep	Sleep variability		30760	Lipoprotein Profile
lipoprotein_A	mesor	0.160393	7.09594	0.0132914	0.766023	0.0818305	1.10079	-5.99515	0.00212062	-0.0108878	50757	0.457782	0.845368	0.167502	Physical activity	Physical activity	g	30790	Lipoprotein Profile
arterial_stiffness_position_of_notch	acceleration_hourly_SD	0.16073	-0.00827349	-0.0190546	4.48461e-45	2.91472e-28	-0.0562657	-0.0479922	-0.147219	-0.0996275	25170	0.458617	3.29683e-43	2.70255e-26	Physical activity	Physical activity variability	Fraction of time	4199	Cardiovascular Function
immature_reticulocyte_fraction	walking_overall_M10	0.160859	-0.00795796	-0.0107603	4.22092e-07	0.000960601	-0.0208453	-0.0128874	-0.0292858	-0.016867	63259	0.458857	2.45572e-06	0.00395302	Physical activity	Physical activity	Fraction of time	30280	Red Blood Cell Count
platelet_crit	acceleration_within_day_SD	0.161083	5.08746e-05	0.0113715	0.00779116	8.55947e-06	-6.64316e-05	-0.000117306	-0.0177921	-0.0242606	64383	0.459371	0.0193071	5.90443e-05	Physical activity	Physical activity variability	Fraction of time	30090	Coagulation
red_blood_cell_distribution_width	main_sleep_duration_mean	0.16114	0.00961471	0.0111389	0.325933	0.00275061	-0.00480235	-0.0144171	-0.00680808	-0.0144157	64465	0.459405	0.446493	0.00981258	Sleep	Sleep	Hours	30070	Red Blood Cell Count
mean_reticulocyte_volume	main_sleep_onset_mean	0.161241	0.0766306	0.0112464	0.0980599	0.74731	0.0642125	-0.0124181	0.010073	-0.0017222	63194	0.459566	0.169905	0.844491	Diurnal rhythms	Phase	Hours past midnight	30260	Red Blood Cell Count
basophill_count	acceleration_L5_time_abs_dev	0.16129	0.000774211	0.0111046	0.205152	0.483042	0.00050648	-0.000267731	0.00904002	-0.00334001	64258	0.459578	0.309638	0.638596	Diurnal rhythms	Phase	Hours	30160	White Blood Cell Count
total_bilirubin	self_report_daytime_dozing	0.161392	-0.323417	-0.0120282	0.113778	0.701759	-0.261736	0.0616812	-0.0094162	0.00254155	50903	0.459741	0.191905	0.814537	Sleep	Self-report		30840	Liver Function
mean_corpuscular_volume	phase_abs_dev	0.161489	0.0747153	0.0109255	0.000211628	0.0998123	0.137727	0.0630115	0.0225988	0.0083339	64354	0.459847	0.000754705	0.194928	Diurnal rhythms	Phase	Hours	30040	Red Blood Cell Count
waist_circumference	temp_RA	0.161518	-1.93561	-0.00476405	9.98523e-13	1.42474e-22	7.24161	9.17721	0.0219597	0.0239106	67213	0.459847	1.17989e-11	7.29524e-21	Diurnal rhythms	Amplitude		48	Body Mass
haematocrit_percent	temp_phase_abs_dev	0.161609	-0.00755665	-0.00936955	0.0302431	0.00065724	0.0070828	0.0146394	0.0125517	0.0182766	64512	0.459978	0.0626407	0.00283738	Diurnal rhythms	Phase	Hours	30030	Red Blood Cell Count
ldl_direct	MET_peak_time_mean	0.161666	0.00499254	0.0112999	0.982214	0.0384615	5.91764e-05	-0.00493337	0.000136561	-0.0110236	63275	0.460012	0.98778	0.0912718	Diurnal rhythms	Phase	Hours past midnight	30780	Lipoprotein Profile
basophill_percent	self_report_sleep_duration_abs_dev	0.16199	0.0108287	0.0113981	0.557952	0.144392	0.00342961	-0.00739904	0.00437627	-0.00699998	64178	0.46061	0.673127	0.262608	Sleep	Self-report	Hours	30220	White Blood Cell Count
cystatin_C	phase	0.162075	-0.00148427	-0.0099344	0.54771	0.0111138	0.000445592	0.00192986	0.00313822	0.0130246	63262	0.46061	0.664033	0.0323483	Diurnal rhythms	Phase	Hours past midnight	30720	Renal Function
diastolic_blood_pressure_manual_V0	sleep_peak_time_mean_abs_dev	0.162123	0.737458	0.0431343	0.19372	0.518324	0.509474	-0.227984	0.0312635	-0.0130561	3857	0.46061	0.295767	0.670007	Diurnal rhythms	Phase	Hours	94	Cardiovascular Function
urea	sleep_overall_L5	0.162185	-0.245703	-0.0108752	0.0347976	0.949735	-0.253787	-0.00808351	-0.0119596	-0.000342684	63144	0.46061	0.0706106	0.974544	Sleep	Sleep	Fraction of time	30670	Renal Function
waist_circumference	sleep_hourly_SD_L5	0.162189	-0.672462	-0.00468954	0.00124891	4.11935e-08	1.1328	1.80527	0.00985373	0.013342	67228	0.46061	0.00380403	4.1867e-07	Sleep	Sleep	Fraction of time	48	Body Mass
arterial_stiffness_position_of_peak	self_report_sleeplessness	0.162203	-0.264761	-0.0241965	0.842129	0.0234417	0.027624	0.292385	0.0028142	0.0242964	13323	0.46061	0.898527	0.060497	Sleep	Self-report		4198	Cardiovascular Function
c_reactive_protein	phase	0.162211	0.0443853	0.0108833	0.000451352	0.141195	0.0778214	0.0334361	0.0208685	0.00756585	63132	0.46061	0.00150578	0.257884	Diurnal rhythms	Phase	Hours past midnight	30710	Immune Function
ldl_direct	main_sleep_onset_mean	0.162234	0.00837847	0.0110235	0.810234	0.0262132	-0.00102055	-0.00939901	-0.00142991	-0.0117382	63212	0.46061	0.876766	0.0663518	Diurnal rhythms	Phase	Hours past midnight	30780	Lipoprotein Profile
nucleated_red_blood_cell_count	tasks_light_within_day_SD	0.16249	0.00669719	0.0117436	0.467283	0.166627	0.00283238	-0.00386481	0.00498649	-0.00667632	64388	0.461209	0.588939	0.293084	Physical activity	Physical activity variability	Fraction of time	30170	Red Blood Cell Count
urine_microalbumin	phase_abs_dev	0.162665	-3.8112	-0.020096	0.0324235	0.991439	-3.78892	0.0222875	-0.0175263	0.000157508	17967	0.461375	0.0665143	0.995696	Diurnal rhythms	Phase	Hours	30500	Renal Function
aspartate_aminotransferase	num_wakings_mean	0.162667	0.127049	0.0113161	0.00241856	0.279911	0.196211	0.0691617	0.0197403	0.005662	62987	0.461375	0.00681221	0.433797	Sleep	Sleep		30650	Liver Function
white_blood_cell_count	temp_L1_time	0.16269	-0.00630245	-0.0108803	0.0004746	0.0811661	-0.0116251	-0.00532266	-0.0188669	-0.00974328	64511	0.461375	0.00157771	0.166409	Diurnal rhythms	Phase	Hours past midnight	30000	White Blood Cell Count
urea	main_sleep_duration_mean_abs_dev	0.162728	0.0203184	0.0106296	0.0435025	0.958511	0.0208519	0.000533507	0.011259	0.000278041	63234	0.461375	0.0856732	0.978573	Sleep	Sleep	Hours	30670	Renal Function
red_blood_cell_count	MVPA_overall_M10	0.162824	-0.0364783	-0.0094076	0.00499321	0.32419	-0.0539467	-0.0174684	-0.0157583	-0.00542891	64509	0.461522	0.0130036	0.482511	Physical activity	Physical activity	Fraction of time	30010	Red Blood Cell Count
high_light_scatter_reticulocyte_percent	amplitude	0.162883	-0.0242674	-0.0109176	3.34288e-07	0.00134666	-0.0633286	-0.0390612	-0.0276336	-0.0174937	63259	0.461562	1.97957e-06	0.00529809	Diurnal rhythms	Amplitude	g	30290	Red Blood Cell Count
basophill_count	acceleration_hourly_SD_M10	0.163134	2.88035e-05	0.0118164	0.0314396	0.000151865	-2.95806e-05	-5.83841e-05	-0.0161776	-0.0191919	64306	0.462146	0.0647023	0.000779546	Physical activity	Physical activity variability	Fraction of time	30160	White Blood Cell Count
hdl_cholesterol	MVPA_overall	0.163243	0.0677759	0.0100647	9.69867e-27	7.19272e-23	0.387509	0.319733	0.0713809	0.0480768	58060	0.462327	2.96198e-25	3.77691e-21	Physical activity	Physical activity	Fraction of time	30760	Lipoprotein Profile
vitamin_D	sedentary_overall	0.16329	-3.09339	-0.0114553	9.97068e-55	2.20353e-47	-25.1499	-22.0565	-0.0940886	-0.0787855	60725	0.462332	1.1402e-52	6.87234e-45	Physical activity	Physical activity	Fraction of time	30890	Metabolism
haematocrit_percent	MET_hourly_SD	0.163349	-0.210583	-0.00932797	9.5827e-10	1.80886e-06	-0.690197	-0.479614	-0.0359281	-0.0263178	64509	0.462372	7.8088e-09	1.41465e-05	Physical activity	Physical activity variability		30030	Red Blood Cell Count
total_bilirubin	tasks_light_peak_value_mean	0.163436	-0.476604	-0.0116779	0.00723961	0.156413	-0.753648	-0.277044	-0.0143121	-0.00860825	63135	0.462493	0.0181114	0.279092	Physical activity	Physical activity	Fraction of time	30840	Liver Function
nucleated_red_blood_cell_percent	MET_within_day_SD_L5	0.163493	0.100344	0.0112852	0.00662404	0.445256	0.139004	0.0386601	0.0196567	0.00371028	64248	0.462526	0.0167546	0.60528	Physical activity	Physical activity variability		30230	Red Blood Cell Count
arterial_stiffness_peak_to_peak_time	moderate_overall_M10	0.163827	-19.8573	-0.0186481	0.804353	0.0421701	-2.8615	16.9958	-0.00242638	0.0165575	25174	0.463286	0.872379	0.09826	Physical activity	Physical activity	Fraction of time	4196	Cardiovascular Function
hip_circumference	total_sleep_mean	0.163852	-0.0385022	-0.00544793	0.211097	0.471927	-0.0244096	0.0140926	-0.00454017	0.00166703	67176	0.463286	0.316899	0.628179	Sleep	Sleep	Hours	49	Body Mass
platelet_distribution_width	sleep_hourly_SD	0.164019	0.322978	0.0115391	0.33909	0.31181	0.151394	-0.171584	0.00578688	-0.0055884	64415	0.463633	0.459804	0.468284	Sleep	Sleep variability	Fraction of time	30110	Coagulation
gamma_glutamyltransferase	temp_L1_time_abs_dev	0.164196	0.173903	0.0108965	0.0297423	0.744494	0.201273	0.0273698	0.0111706	0.00204991	63360	0.464005	0.0617278	0.842973	Diurnal rhythms	Phase	Hours	30730	Liver Function
hdl_cholesterol	acceleration_M10_time_abs_dev	0.164318	0.00418006	0.0101466	0.295345	0.358274	0.00225557	-0.00192448	0.00715748	-0.00455484	57784	0.464221	0.41396	0.518688	Diurnal rhythms	Phase	Hours	30760	Lipoprotein Profile
pulse_rate_V0	sedentary_peak_value_mean	0.164423	1.59501	0.0112066	1.43946e-09	6.72068e-07	5.28863	3.69363	0.0339625	0.0277833	63395	0.464392	1.14313e-08	5.62809e-06	Physical activity	Physical activity	Hours	102	Cardiovascular Function
systolic_blood_pressure_manual_V0	MVPA_hourly_SD_M10	0.164664	17.0412	0.0430182	0.180916	0.526926	11.5134	-5.52785	0.0324445	-0.0130955	3866	0.464946	0.279662	0.678229	Physical activity	Physical activity variability	Fraction of time	93	Cardiovascular Function
alkaline_phosphatase	MVPA_within_day_SD_M10	0.164744	-5.61078	-0.0108191	1.91827e-06	0.00324592	-13.8554	-8.24465	-0.0301208	-0.0145357	63385	0.464953	1.00935e-05	0.0112747	Physical activity	Physical activity variability	Fraction of time	30610	Liver Function
eosinophill_count	MET_hourly_SD	0.164757	-0.0101663	-0.0115149	0.000633356	0.0806199	-0.0186708	-0.00850451	-0.0193741	-0.0101184	64386	0.464953	0.00205282	0.165485	Physical activity	Physical activity variability		30150	White Blood Cell Count
arterial_stiffness_peak_to_peak_time	self_report_daytime_dozing	0.164803	-7.75369	-0.0185211	0.265603	0.400888	-4.60818	3.14551	-0.0121844	0.00698666	20104	0.464955	0.380564	0.561506	Sleep	Self-report		4196	Cardiovascular Function
platelet_count	walking_overall_M10	0.164851	7.70932	0.0107368	0.171155	0.565945	5.52109	-2.18823	0.00863763	-0.002925	64512	0.464961	0.2671	0.709898	Physical activity	Physical activity	Fraction of time	30080	Coagulation
direct_bilirubin	walking_hourly_SD_M10	0.165107	0.195303	0.0118041	0.813543	0.0909967	0.022849	-0.172454	0.00132851	-0.0116037	54371	0.465421	0.879608	0.181676	Physical activity	Physical activity variability	Fraction of time	30660	Liver Function
haematocrit_percent	sleep_within_day_SD_M10	0.165212	0.470931	0.0090385	0.00322362	0.295716	0.717861	0.24693	0.0171912	0.00570839	64512	0.465421	0.00878642	0.451091	Sleep	Sleep variability		30030	Red Blood Cell Count
triglycerides	sedentary_peak_time_mean_abs_dev	0.16522	-0.00733797	-0.0102469	0.43615	0.227625	-0.00304713	0.00429084	-0.00380937	0.007196	63339	0.465421	0.557899	0.370624	Diurnal rhythms	Phase	Hours	30870	Lipoprotein Profile
high_light_scatter_reticulocyte_percent	total_sleep_mean_abs_dev	0.165231	0.002727	0.0103697	0.0904155	0.776024	0.00232745	-0.000399553	0.00898628	-0.00149067	63179	0.465421	0.158558	0.865032	Sleep	Sleep	Hours	30290	Red Blood Cell Count
mean_sphered_cell_volume	MVPA_within_day_SD	0.16524	1.12216	0.0111934	0.117931	0.717484	0.921925	-0.200236	0.00951462	-0.00193345	63256	0.465421	0.197871	0.823777	Physical activity	Physical activity variability	Fraction of time	30270	Red Blood Cell Count
igf_1	sedentary_peak_value_mean	0.165315	0.774646	0.0109508	0.627658	0.00680689	-0.206019	-0.980665	-0.00290786	-0.0137261	63036	0.465505	0.732708	0.0212486	Physical activity	Physical activity	Hours	30770	Metabolic Function
neutrophil_count	temp_phase_abs_dev	0.165439	-0.00348307	-0.0113191	7.97276e-06	2.81067e-07	0.00678614	0.0102692	0.0263102	0.0265829	64389	0.465559	3.77615e-05	2.52421e-06	Diurnal rhythms	Phase	Hours	30140	White Blood Cell Count
arterial_stiffness_peak_to_peak_time	moderate_between_day_SD_M10	0.165442	-31.0809	-0.017389	0.297412	0.000864168	17.6813	48.7622	0.0101971	0.0265519	25174	0.465559	0.416329	0.00362385	Physical activity	Physical activity variability	Fraction of time	4196	Cardiovascular Function
weight	acceleration_L5_time	0.16547	-0.0534814	-0.00404291	1.79601e-05	0.00916392	-0.121598	-0.0681166	-0.0106181	-0.00578001	67085	0.465559	7.96405e-05	0.0273298	Diurnal rhythms	Phase	Hours past midnight	21002	Body Mass
monocyte_percent	main_sleep_offset_mean_abs_dev	0.165528	-0.0437563	-0.0108683	0.00972745	0.532407	-0.0576863	-0.0139299	-0.0151068	-0.0034177	64254	0.465596	0.0234514	0.682638	Diurnal rhythms	Phase	Hours	30190	White Blood Cell Count
lymphocyte_count	acceleration_M10_time_abs_dev	0.165641	-0.0147418	-0.0114268	0.0879303	0.818638	-0.0130473	0.00169448	-0.00889525	0.00153596	64100	0.465747	0.155121	0.894721	Diurnal rhythms	Phase	Hours	30120	White Blood Cell Count
systolic_blood_pressure_manual_V0	MET_hourly_SD_M10	0.165673	5.34941	0.04339	0.0989586	0.792385	4.65679	-0.692626	0.0405027	-0.00543918	3866	0.465747	0.171289	0.876812	Physical activity	Physical activity variability		93	Cardiovascular Function
mean_sphered_cell_volume	acceleration_within_day_SD_L5	0.165787	-0.0453559	-0.0110435	0.205118	0.00130864	0.0292389	0.0745948	0.00770344	0.0169756	63108	0.465942	0.309632	0.00516828	Physical activity	Physical activity variability	Fraction of time	30270	Red Blood Cell Count
weight	sedentary_within_day_SD	0.165889	1.8169	0.0040843	1.43873e-08	1.81882e-05	5.55363	3.73673	0.014037	0.00953302	67188	0.465968	1.02256e-07	0.000117134	Physical activity	Physical activity variability	Fraction of time	21002	Body Mass
cystatin_C	total_sleep_mean_abs_dev	0.165963	0.00175878	0.00977428	2.59323e-08	0.000406974	0.00495818	0.0031994	0.0289096	0.0179181	63301	0.465968	1.78525e-07	0.00185828	Sleep	Sleep	Hours	30720	Renal Function
basophill_count	main_sleep_onset_SD	0.165986	0.00082215	0.0111059	0.0898819	0.811984	0.000724076	-9.80735e-05	0.0122595	-0.00114342	64079	0.465968	0.157915	0.890508	Diurnal rhythms	Phase Variability	Hours	30160	White Blood Cell Count
pulse_rate_V0	sleep_peak_time_mean	0.165992	0.132813	0.0109218	0.0194051	0.682351	0.160248	0.0274352	0.0130969	0.00229314	63312	0.465968	0.0428394	0.800497	Diurnal rhythms	Phase	Hours past midnight	102	Cardiovascular Function
arterial_stiffness_position_of_shoulder	acceleration_L5_time	0.166023	-0.0808812	-0.0166947	0.57081	0.00877538	0.0240874	0.104969	0.0057204	0.0197059	25148	0.465968	0.684696	0.0263928	Diurnal rhythms	Phase	Hours past midnight	4200	Cardiovascular Function
platelet_crit	self_report_nap_during_day	0.166112	-0.00261712	-0.0137566	0.400974	0.270855	-0.000972202	0.00164491	-0.00691137	0.00679934	41599	0.466092	0.521722	0.422626	Sleep	Self-report		30090	Coagulation
nucleated_red_blood_cell_percent	MET_overall_L5	0.166268	0.10727	0.01119	0.0160698	0.670758	0.130764	0.0234939	0.0175368	0.00204673	64155	0.466274	0.0364536	0.792498	Physical activity	Physical activity	MET	30230	Red Blood Cell Count
haemoglobin_concentration	sedentary_overall	0.166427	0.139894	0.00886581	0.00413403	0.298428	0.211712	0.071818	0.0168295	0.00569378	64511	0.466274	0.0109913	0.453681	Physical activity	Physical activity	Fraction of time	30020	Red Blood Cell Count
eosinophill_count	MET_within_day_SD_M10	0.166497	-0.0111968	-0.0111167	0.00301691	0.222921	-0.0178098	-0.00661303	-0.0166065	-0.00693248	64386	0.466274	0.00828221	0.364406	Physical activity	Physical activity variability		30150	White Blood Cell Count
basophill_count	walking_within_day_SD_M10	0.166505	0.011874	0.0111299	0.378853	0.00263557	-0.00556736	-0.0174414	-0.00632774	-0.0145373	64389	0.466274	0.50047	0.00945839	Physical activity	Physical activity variability	Fraction of time	30160	White Blood Cell Count
lipoprotein_A	acceleration_peak_time_mean	0.166521	0.327754	0.012666	0.572112	0.154628	0.0979442	-0.22981	0.00391831	-0.00861019	50758	0.466274	0.685789	0.27653	Diurnal rhythms	Phase	Hours past midnight	30790	Lipoprotein Profile
ldl_direct	temp_amplitude	0.16654	0.0105883	0.0113522	0.163665	0.599894	0.00788729	-0.00270102	0.0086281	-0.00281747	63277	0.466274	0.257953	0.738359	Diurnal rhythms	Amplitude	Celsius	30780	Lipoprotein Profile
alkaline_phosphatase	walking_hourly_SD	0.166559	-5.72384	-0.0107523	5.47191e-05	0.0242585	-12.1293	-6.4055	-0.0253112	-0.0111496	63388	0.466274	0.000221111	0.0623081	Physical activity	Physical activity variability	Fraction of time	30610	Liver Function
arterial_stiffness_arterial_stiffness_index	moderate_between_day_SD	0.166575	2.71765	0.0175242	0.767231	0.00910298	-0.45652	-3.17417	-0.00271804	-0.0218539	25122	0.466274	0.845988	0.0271795	Physical activity	Physical activity variability	Fraction of time	21021	Cardiovascular Function
lipoprotein_A	self_report_nap_during_day	0.166585	3.2375	0.0164691	0.652876	0.160493	0.64735	-2.59014	0.00406634	-0.0103105	32718	0.466274	0.754819	0.284243	Sleep	Self-report		30790	Lipoprotein Profile
weight	main_sleep_duration_mean_abs_dev	0.166678	-0.0905936	-0.00404067	0.000423516	0.11067	-0.164109	-0.0735157	-0.0088132	-0.00353834	67069	0.46641	0.00142668	0.212557	Sleep	Sleep	Hours	21002	Body Mass
mean_sphered_cell_volume	acceleration_during_main_sleep_mean	0.166805	-0.115508	-0.010953	0.756362	0.111528	-0.0175199	0.0979883	-0.00185053	0.00837836	63223	0.466636	0.837459	0.213872	Sleep	Sleep	g	30270	Red Blood Cell Count
red_blood_cell_distribution_width	MVPA_within_day_SD_M10	0.166862	-0.214609	-0.0110075	0.00319704	0.285329	-0.329672	-0.115063	-0.0204622	-0.00518983	64509	0.466668	0.00872089	0.439612	Physical activity	Physical activity variability	Fraction of time	30070	Red Blood Cell Count
mean_sphered_cell_volume	walking_overall_M10	0.166947	0.695997	0.0109684	0.233362	0.452284	0.435702	-0.260296	0.00716589	-0.00396252	63259	0.466688	0.343108	0.611988	Physical activity	Physical activity	Fraction of time	30270	Red Blood Cell Count
alkaline_phosphatase	sedentary_peak_value_mean	0.166959	3.34356	0.010931	0.0197821	0.547031	4.28917	0.945618	0.0146013	0.00296913	63388	0.466688	0.0435751	0.694039	Physical activity	Physical activity	Hours	30610	Liver Function
monocyte_count	self_report_nap_during_day	0.167043	0.0114232	0.0143887	0.0209624	0.967189	0.0116919	0.000268777	0.0174345	0.000283692	41522	0.466794	0.0457475	0.982977	Sleep	Self-report		30130	White Blood Cell Count
weight	main_sleep_onset_mean_abs_dev	0.167205	-0.0831166	-0.00404629	2.42197e-05	0.0232712	-0.17966	-0.0965438	-0.0105778	-0.00505144	67061	0.467052	0.00010531	0.0601272	Diurnal rhythms	Phase	Hours	21002	Body Mass
arterial_stiffness_position_of_notch	sedentary_peak_time_mean_abs_dev	0.167257	0.0792054	0.0170311	0.223502	0.474787	0.0515929	-0.0276125	0.0113348	-0.00598547	25180	0.467052	0.332171	0.631087	Diurnal rhythms	Phase	Hours	4199	Cardiovascular Function
blood_sample_fasting_time	acceleration_within_day_SD	0.167271	-0.00236179	-0.0114075	0.00566431	0.465291	-0.00326543	-0.000903638	-0.0166061	-0.00414967	67152	0.467052	0.0145706	0.623026	Physical activity	Physical activity variability	Fraction of time	74	Metadata
immature_reticulocyte_fraction	temp_IV	0.167472	0.00176299	0.0109764	1.83828e-10	8.07172e-07	0.00601251	0.00424952	0.0383324	0.0256883	63259	0.467487	1.6409e-09	6.67798e-06	Diurnal rhythms	Variability		30280	Red Blood Cell Count
glycated_heamoglobin	main_sleep_duration_mean	0.167596	0.0559675	0.0105277	6.99179e-12	3.41574e-19	-0.198518	-0.254486	-0.0351774	-0.0507872	62896	0.467704	7.4185e-11	1.21643e-17	Sleep	Sleep	Hours	30750	Glucose Metabolism
albumin	self_report_snoring	0.167699	-0.0644166	-0.0120247	0.764199	0.0263879	0.00978217	0.0741988	0.00191335	0.0128458	54422	0.467866	0.843808	0.0665974	Sleep	Self-report		30600	Liver Function
reticulocyte_percentage	acceleration_M10_time_abs_dev	0.167751	-0.00914135	-0.011156	0.153054	0.611893	-0.00680271	0.00233864	-0.00793173	0.00297952	62975	0.467884	0.244677	0.74667	Diurnal rhythms	Phase	Hours	30240	Red Blood Cell Count
reticulocyte_percentage	MET_peak_time_mean	0.167902	0.00443408	0.0111144	0.75501	0.0160451	-0.000745757	-0.00517984	-0.00173133	-0.0139892	63256	0.468179	0.83684	0.0439075	Diurnal rhythms	Phase	Hours past midnight	30240	Red Blood Cell Count
platelet_count	walking_hourly_SD	0.167998	13.6373	0.0107172	0.520679	0.184536	4.61385	-9.02342	0.00406415	-0.00682014	64512	0.46832	0.638944	0.317106	Physical activity	Physical activity variability	Fraction of time	30080	Coagulation
diastolic_blood_pressure_V0	main_sleep_onset_mean	0.168101	0.099357	0.0104945	5.76105e-05	1.94508e-09	-0.205679	-0.305036	-0.0235554	-0.0308465	63329	0.46848	0.000231884	2.40034e-08	Diurnal rhythms	Phase	Hours past midnight	4079	Cardiovascular Function
arterial_stiffness_arterial_stiffness_index	mesor	0.168287	0.590952	0.0174358	0.444916	0.23002	0.239364	-0.351588	0.00718795	-0.0105123	25133	0.468757	0.566787	0.373756	Physical activity	Physical activity	g	21021	Cardiovascular Function
ldl_direct	acceleration_overall_M10	0.168292	0.000644325	0.011363	0.00356568	0.330804	0.000965382	0.000321057	0.0181296	0.00537772	63258	0.468757	0.00961688	0.489312	Physical activity	Physical activity	g	30780	Lipoprotein Profile
apolipoprotein_A	self_report_sleeplessness	0.168392	-0.00796914	-0.0147581	0.0107332	2.30557e-06	0.0107557	0.0187249	0.0234343	0.0346223	30204	0.468909	0.0255709	1.76424e-05	Sleep	Self-report		30630	Lipoprotein Profile
pulse_rate_V0	self_report_nap_during_day	0.168556	-0.636563	-0.0140569	0.21529	0.00682645	0.351346	0.987909	0.00902125	0.0181599	40851	0.46915	0.322294	0.0212967	Sleep	Self-report		102	Cardiovascular Function
lymphocyte_percent	mesor	0.168578	0.902648	0.0113148	0.203937	0.510608	0.607663	-0.294986	0.00779807	-0.00364093	64389	0.46915	0.307985	0.663281	Physical activity	Physical activity	g	30180	White Blood Cell Count
albumin	tasks_light_within_day_SD	0.168659	-0.696847	-0.0119057	0.240224	0.468446	-0.481836	0.215012	-0.00725188	0.00396534	58078	0.46915	0.350751	0.625729	Physical activity	Physical activity variability	Fraction of time	30600	Liver Function
mean_sphered_cell_volume	tasks_light_peak_value_mean	0.168718	-0.548612	-0.0117359	0.0467047	0.656997	-0.649969	-0.101356	-0.0120233	-0.00233173	63259	0.46915	0.0909551	0.781712	Physical activity	Physical activity	Fraction of time	30270	Red Blood Cell Count
blood_sample_fasting_time	sedentary_IV	0.168748	0.083978	0.0106503	5.54385e-10	2.03828e-06	0.279476	0.195498	0.035066	0.0250118	67286	0.46915	4.66154e-09	1.57492e-05	Diurnal rhythms	Variability		74	Metadata
cholesterol	acceleration_within_day_SD_L5	0.168752	0.00954975	0.0107263	0.405836	0.00570841	-0.0040634	-0.0136132	-0.0049425	-0.0145849	63232	0.46915	0.526528	0.0182854	Physical activity	Physical activity variability	Fraction of time	30690	Lipoprotein Profile
mean_sphered_cell_volume	MET_RA	0.168882	0.935434	0.0113953	0.489529	0.202818	0.342347	-0.593086	0.00426048	-0.00689326	63255	0.469321	0.610377	0.340731	Diurnal rhythms	Amplitude	MET	30270	Red Blood Cell Count
white_blood_cell_count	total_sleep_mean_abs_dev	0.168905	0.027114	0.0107762	8.05603e-05	0.0532634	0.0543437	0.0272297	0.0214369	0.0108529	64429	0.469321	0.00031442	0.118707	Sleep	Sleep	Hours	30000	White Blood Cell Count
neutrophil_percent	acceleration_peak_value_SD	0.169007	-0.0038472	-0.0114587	9.07707e-09	0.00113286	-0.0106624	-0.00681524	-0.0350647	-0.0181351	64146	0.46948	6.58359e-08	0.00455624	Physical activity	Physical activity variability	Fraction of time	30200	White Blood Cell Count
diastolic_blood_pressure_V0	self_report_chronotype	0.169206	0.465433	0.019444	0.461224	0.211207	0.188817	-0.276615	0.00811584	-0.0116022	19831	0.469781	0.582801	0.350208	Diurnal rhythms	Self-report		4079	Cardiovascular Function
vitamin_D	acceleration_IV	0.169207	0.763661	0.0112898	0.189135	0.531265	0.519555	-0.244106	0.00794905	-0.00342805	60724	0.469781	0.289669	0.681683	Diurnal rhythms	Variability		30890	Metabolism
hand_grip_strength_right	MET_peak_time_mean	0.169267	0.0418635	0.00731341	0.000159861	0.0309043	0.0856927	0.0438292	0.0187692	0.0129014	67099	0.469821	0.000585511	0.0759655	Diurnal rhythms	Phase	Hours past midnight	47	Muscle Function
eosinophill_count	inactivity_peak_value_mean	0.169489	0.00106478	0.0110986	7.79734e-09	6.63827e-05	0.00321509	0.00215031	0.0327421	0.0229006	64349	0.470186	5.68747e-08	0.000372932	Sleep	Sleep		30150	White Blood Cell Count
rheumatoid_factor	tasks_light_within_day_SD	0.16949	18.3704	0.0408582	0.337113	0.302643	10.6009	-7.76946	0.0202606	-0.0188125	5390	0.470186	0.457848	0.458397	Physical activity	Physical activity variability	Fraction of time	30820	Immune Function
hip_circumference	acceleration_L5_time	0.169546	-0.0405218	-0.00536572	0.00751899	0.382835	-0.0579717	-0.0174499	-0.00959064	-0.00202452	67119	0.470216	0.0187374	0.544294	Diurnal rhythms	Phase	Hours past midnight	49	Body Mass
arterial_stiffness_peak_to_peak_time	sleep_peak_time_mean	0.169626	-1.26628	-0.016874	0.0407907	0.918197	-1.33326	-0.0669795	-0.0193402	-0.000841411	25137	0.47031	0.0809834	0.956874	Diurnal rhythms	Phase	Hours past midnight	4196	Cardiovascular Function
rheumatoid_factor	walking_within_day_SD	0.169726	17.3512	0.0389019	0.0246551	0.667577	21.0033	3.65206	0.0472275	0.00815284	5390	0.47035	0.0526671	0.790318	Physical activity	Physical activity variability	Fraction of time	30820	Immune Function
apolipoprotein_A	MET_peak_time_mean_abs_dev	0.169777	0.00235417	0.010126	0.658237	0.122372	0.000557338	-0.00179683	0.00290739	-0.00774826	57723	0.47035	0.758971	0.230542	Diurnal rhythms	Phase	Hours	30630	Lipoprotein Profile
red_blood_cell_distribution_width	phase_abs_dev	0.169824	0.015627	0.0108618	1.97177e-06	0.00683027	0.0377198	0.0220928	0.0327751	0.0130333	64354	0.47035	1.03538e-05	0.0213022	Diurnal rhythms	Phase	Hours	30070	Red Blood Cell Count
eosinophill_percent	sedentary_within_day_SD_L5	0.169861	-0.366696	-0.0112506	0.0565576	0.000169988	0.354538	0.721234	0.0109866	0.0218486	64390	0.47035	0.107061	0.000864815	Physical activity	Physical activity variability	Fraction of time	30210	White Blood Cell Count
arterial_stiffness_pulse_rate	sedentary_hourly_SD_L5	0.169869	2.33688	0.0174061	0.00201676	0.205122	3.8193	1.48241	0.0281455	0.0111951	25184	0.47035	0.00580764	0.343215	Physical activity	Physical activity variability	Fraction of time	4194	Cardiovascular Function
eosinophill_percent	main_sleep_onset_mean	0.1703	0.0184345	0.0109241	1.02555e-06	0.00291681	0.0466257	0.0281913	0.0273895	0.0170008	64324	0.471416	5.58465e-06	0.0102843	Diurnal rhythms	Phase	Hours past midnight	30210	White Blood Cell Count
total_bilirubin	MET_RA	0.170672	-0.797757	-0.0111311	0.368033	0.296986	-0.382249	0.415507	-0.00488363	0.00652266	63131	0.472319	0.488811	0.451822	Diurnal rhythms	Amplitude	MET	30840	Liver Function
waist_circumference	acceleration_peak_time_mean_abs_dev	0.171056	0.0512806	0.0045172	0.891111	0.0643063	0.0037314	-0.0475492	0.000411717	-0.00444155	67218	0.473254	0.932178	0.137711	Diurnal rhythms	Phase	Hours	48	Body Mass
platelet_distribution_width	moderate_between_day_SD_M10	0.17112	-0.144309	-0.0109625	0.0184401	0.554756	-0.185693	-0.0413847	-0.0139294	-0.00318524	64509	0.473304	0.0410258	0.701031	Physical activity	Physical activity variability	Fraction of time	30110	Coagulation
gamma_glutamyltransferase	temp_IV	0.171182	1.05244	0.0109652	1.94569e-10	6.7819e-07	3.62282	2.57038	0.0334444	0.0316811	63360	0.473324	1.72779e-09	5.67474e-06	Diurnal rhythms	Variability		30730	Liver Function
arterial_stiffness_position_of_notch	acceleration_between_day_SD	0.171219	-0.0234441	-0.0180422	2.02868e-29	4.04135e-19	-0.133899	-0.110455	-0.114432	-0.078995	25181	0.473324	7.5105e-28	1.42444e-17	Physical activity	Physical activity variability	g	4199	Cardiovascular Function
arterial_stiffness_pulse_rate	sedentary_within_day_SD_L5	0.171329	3.42693	0.0175445	6.51566e-05	0.0573515	6.88277	3.45584	0.0365236	0.0170417	25184	0.47345	0.000259718	0.125882	Physical activity	Physical activity variability	Fraction of time	4194	Cardiovascular Function
diastolic_blood_pressure_V0	MET_within_day_SD_M10	0.171356	0.825189	0.0105403	0.716833	0.0142825	-0.162747	-0.987936	-0.00213918	-0.012529	63391	0.47345	0.807112	0.0398578	Physical activity	Physical activity variability		4079	Cardiovascular Function
hand_grip_strength_left	main_sleep_onset_SD	0.171499	-0.115863	-0.0070966	0.199354	0.522969	-0.0783085	0.0375549	-0.00625558	0.00378341	66769	0.473717	0.302618	0.674131	Diurnal rhythms	Phase Variability	Hours	46	Muscle Function
triglycerides	tasks_light_overall	0.171556	-0.288457	-0.0110823	0.0235094	0.347157	-0.398152	-0.109695	-0.0111736	-0.00564239	63343	0.473745	0.0505555	0.507015	Physical activity	Physical activity	Hours	30870	Lipoprotein Profile
igf_1	self_report_getting_up_in_morning	0.171912	-0.404645	-0.0208839	0.0105696	0.149402	-0.636258	-0.231612	-0.0246323	-0.0140096	22113	0.474603	0.0252103	0.269242	Sleep	Self-report		30770	Metabolic Function
c_reactive_protein	walking_peak_value_mean	0.172374	0.357932	0.0106203	3.64065e-06	4.10275e-12	-0.886188	-1.24412	-0.0274033	-0.0357129	63251	0.475752	1.83405e-05	6.86593e-11	Physical activity	Physical activity	Hours	30710	Immune Function
glycated_heamoglobin	main_sleep_ratio_mean	0.172469	-2.69501	-0.0108275	6.99494e-13	1.97821e-06	-9.60709	-6.91209	-0.0381034	-0.0277237	62907	0.475884	8.41126e-12	1.53196e-05	Sleep	Sleep		30750	Glucose Metabolism
mean_corpuscular_volume	acceleration_L5_time_abs_dev	0.172835	-0.0642113	-0.010564	0.243242	0.00140022	0.0397445	0.103956	0.00708588	0.0160821	64381	0.476677	0.354194	0.00547949	Diurnal rhythms	Phase	Hours	30040	Red Blood Cell Count
aspartate_aminotransferase	MET_within_day_SD	0.172959	0.777343	0.0111703	0.000376131	0.0452922	1.5283	0.75096	0.0227044	0.0104875	63157	0.476677	0.00127676	0.104214	Physical activity	Physical activity variability		30650	Liver Function
platelet_distribution_width	temp_L1_time	0.173004	-0.00158147	-0.0107229	0.727025	0.102043	-0.000298531	0.00128294	-0.00204746	0.00876686	64512	0.476677	0.815447	0.198418	Diurnal rhythms	Phase	Hours past midnight	30110	Coagulation
lymphocyte_percent	moderate_hourly_SD_M10	0.173019	1.32926	0.0109118	9.46329e-06	0.00511244	3.17921	1.84995	0.0263961	0.0149116	64390	0.476677	4.41106e-05	0.0166774	Physical activity	Physical activity variability	Fraction of time	30180	White Blood Cell Count
total_protein	WASO_mean	0.173029	0.249227	0.0116926	0.00354875	0.340231	0.373693	0.124466	0.0189265	0.00538184	58002	0.476677	0.00957622	0.49915	Sleep	Sleep	Hours	30860	Liver Function
calcium	tasks_light_peak_value_mean	0.173034	-0.0102465	-0.0121465	0.228358	0.511949	-0.00740788	0.00283864	-0.0079128	0.00352092	58071	0.476677	0.337391	0.664301	Physical activity	Physical activity	Fraction of time	30680	Electrolyte
waist_circumference	num_wakings_mean	0.173149	-0.0670866	-0.00464224	9.2184e-07	4.50722e-12	0.172176	0.239263	0.0152645	0.0169951	67046	0.476866	5.06689e-06	7.46994e-11	Sleep	Sleep		48	Body Mass
basophill_count	MVPA_within_day_SD_M10	0.173336	0.0116451	0.0109551	0.119433	0.000344025	-0.009593	-0.0212381	-0.0112566	-0.0173186	64386	0.477255	0.199839	0.00160503	Physical activity	Physical activity variability	Fraction of time	30160	White Blood Cell Count
hand_grip_strength_left	MVPA_within_day_SD	0.173478	1.52946	0.00712921	3.64574e-16	1.58928e-11	6.69706	5.16759	0.0396656	0.0403261	67101	0.477402	6.04218e-15	2.52811e-10	Physical activity	Physical activity variability	Fraction of time	46	Muscle Function
eosinophill_count	MVPA_within_day_SD	0.173547	-0.0291188	-0.0109617	0.0041592	0.286353	-0.0447253	-0.0156065	-0.0160936	-0.00613963	64386	0.477402	0.011044	0.440662	Physical activity	Physical activity variability	Fraction of time	30150	White Blood Cell Count
urine_potassium	sleep_within_day_SD_L5	0.173586	-6.02771	-0.0109452	1.31973e-06	3.53827e-11	14.967	20.9947	0.0291533	0.0361233	65316	0.477402	7.09649e-06	5.379e-10	Sleep	Sleep		30520	Renal Function
direct_bilirubin	tasks_light_hourly_SD	0.173606	-0.203578	-0.0120906	0.00862094	0.244678	-0.310356	-0.106778	-0.0147683	-0.00786681	54371	0.477402	0.0210953	0.392014	Physical activity	Physical activity variability	Fraction of time	30660	Liver Function
arterial_stiffness_wave_reflection_index	main_sleep_ratio_mean	0.173622	19.8379	0.0176992	0.154062	0.591325	14.081	-5.75695	0.0121944	-0.00542038	25169	0.477402	0.245861	0.731065	Sleep	Sleep		4195	Cardiovascular Function
basophill_count	self_report_sleeplessness	0.173967	-0.00147031	-0.0147639	0.905819	0.0617322	-9.36505e-05	0.00137666	-0.00110499	0.0122526	33635	0.478158	0.941686	0.13342	Sleep	Self-report		30160	White Blood Cell Count
c_reactive_protein	moderate_within_day_SD	0.17399	-0.957252	-0.011089	0.000359491	0.0222736	-1.96234	-1.00509	-0.0212854	-0.0117414	63251	0.478158	0.00122632	0.0579034	Physical activity	Physical activity variability	Fraction of time	30710	Immune Function
white_blood_cell_count	temp_phase_abs_dev	0.174069	-0.00521046	-0.0111327	9.41043e-05	2.89261e-06	0.00906398	0.0142744	0.0213272	0.0261451	64511	0.478247	0.000362606	2.18101e-05	Diurnal rhythms	Phase	Hours	30000	White Blood Cell Count
neutrophil_percent	sedentary_RA	0.174274	-0.584305	-0.010957	0.0122485	0.575601	-0.755865	-0.17156	-0.0150753	-0.00301816	64359	0.478682	0.0287288	0.717462	Diurnal rhythms	Amplitude		30200	White Blood Cell Count
urine_creatinine	main_sleep_ratio_mean	0.174345	2573.59	0.0104097	1.1155e-11	6.54082e-16	-8703.35	-11276.9	-0.0368838	-0.0479752	65407	0.478751	1.15384e-10	1.67876e-14	Sleep	Sleep		30510	Renal Function
arterial_stiffness_arterial_stiffness_index	acceleration_overall_L5	0.174573	-0.0296367	-0.016166	0.285066	0.381657	-0.0150243	0.0146124	-0.009155	0.00737759	25132	0.479239	0.402689	0.542953	Physical activity	Physical activity	g	21021	Cardiovascular Function
calcium	main_sleep_onset_mean_abs_dev	0.174616	-0.0013986	-0.0112851	0.300472	0.375875	-0.000748937	0.000649667	-0.00681218	0.00476054	57966	0.479239	0.419771	0.537056	Diurnal rhythms	Phase	Hours	30680	Electrolyte
basophill_count	self_report_sleep_duration	0.174722	0.000556745	0.010974	0.249162	0.459649	0.000360619	-0.000196126	0.00830842	-0.00353574	64191	0.479394	0.36106	0.618232	Sleep	Self-report	Hours	30160	White Blood Cell Count
phosphate	acceleration_overall	0.174765	0.000229748	0.0117373	2.45433e-13	2.2268e-08	0.000889491	0.000659742	0.0473491	0.0344814	57971	0.479394	3.09938e-12	2.35059e-07	Physical activity	Physical activity	g	30810	Electrolyte
lymphocyte_percent	tasks_light_peak_value_mean	0.174823	-0.765279	-0.0114576	0.116288	0.903979	-0.726334	0.0389452	-0.00930822	0.000638761	64390	0.479424	0.195626	0.947815	Physical activity	Physical activity	Fraction of time	30180	White Blood Cell Count
urea	main_sleep_onset_mean	0.175066	-0.0121394	-0.0103562	1.1826e-06	0.00308581	-0.0308269	-0.0186875	-0.0269943	-0.0159828	63279	0.479909	6.39922e-06	0.0107804	Diurnal rhythms	Phase	Hours past midnight	30670	Renal Function
monocyte_percent	MET_peak_value_mean	0.175102	0.0762156	0.0109926	0.00292164	0.203437	0.12413	0.0479149	0.0175496	0.00709956	64387	0.479909	0.0080486	0.341116	Physical activity	Physical activity	MET	30190	White Blood Cell Count
hand_grip_strength_right	acceleration_peak_time_mean_abs_dev	0.175183	-0.0671328	-0.00702789	0.00722724	0.383046	-0.0967687	-0.0296359	-0.0130047	-0.00512124	67091	0.479909	0.0180936	0.544517	Diurnal rhythms	Phase	Hours	47	Muscle Function
urine_sodium	moderate_hourly_SD	0.175252	8.85295	0.0105742	0.0512966	0.827482	9.76585	0.912902	0.0107509	0.00119054	65309	0.479909	0.0986075	0.901196	Physical activity	Physical activity variability	Fraction of time	30530	Renal Function
systolic_blood_pressure_V0	main_sleep_offset_mean_abs_dev	0.175277	0.293269	0.0100397	0.758345	0.0267321	-0.0468982	-0.340167	-0.001832	-0.0107159	63261	0.479909	0.839145	0.067301	Diurnal rhythms	Phase	Hours	4080	Cardiovascular Function
monocyte_percent	acceleration_hourly_SD_M10	0.175285	-0.00146179	-0.0112592	0.40806	0.280882	-0.000593959	0.000867836	-0.00505333	0.00623123	64307	0.479909	0.528604	0.434974	Physical activity	Physical activity variability	Fraction of time	30190	White Blood Cell Count
phosphate	acceleration_peak_time_mean_abs_dev	0.17536	-0.00151591	-0.0109378	0.487582	0.216923	-0.000561033	0.000954879	-0.00419443	0.00708852	57964	0.479909	0.608487	0.357097	Diurnal rhythms	Phase	Hours	30810	Electrolyte
eosinophill_percent	temp_L1_time_abs_dev	0.175373	-0.00918539	-0.0109191	0.781488	0.0875849	-0.00139026	0.00779513	-0.00157264	0.00978934	64390	0.479909	0.856525	0.176438	Diurnal rhythms	Phase	Hours	30210	White Blood Cell Count
total_protein	mesor	0.175555	-0.517849	-0.0118118	2.55324e-11	2.88262e-07	-1.86008	-1.34223	-0.0435514	-0.0297357	58032	0.479986	2.5243e-10	2.57345e-06	Physical activity	Physical activity	g	30860	Liver Function
vitamin_D	acceleration_L5_time_abs_dev	0.175583	-0.312885	-0.01078	0.00278658	0.254232	-0.496141	-0.183256	-0.0178251	-0.00609571	60597	0.479986	0.00770334	0.403168	Diurnal rhythms	Phase	Hours	30890	Metabolism
arterial_stiffness_wave_reflection_index	self_report_chronotype	0.175598	-1.78802	-0.0311694	0.0671138	0.970418	-1.82023	-0.0322093	-0.0279529	-0.000664344	8067	0.479986	0.123876	0.984532	Diurnal rhythms	Self-report		4195	Cardiovascular Function
mean_corpuscular_haemoglobin_conc	acceleration_IV	0.175631	0.0381554	0.0110693	0.58213	0.012407	-0.011086	-0.0492414	-0.00337933	-0.0135441	64510	0.479986	0.695125	0.0355393	Diurnal rhythms	Variability		30060	Red Blood Cell Count
platelet_count	sedentary_hourly_SD_L5	0.175634	-7.37342	-0.0106777	0.0322294	1.87199e-05	8.52434	15.8978	0.0138417	0.0220328	64512	0.479986	0.0661821	0.000120266	Physical activity	Physical activity variability	Fraction of time	30080	Coagulation
eosinophill_count	self_report_chronotype	0.17576	0.00646723	0.0210006	0.510579	0.190142	0.00237972	-0.0040875	0.00725607	-0.0141718	20116	0.480084	0.628951	0.324426	Diurnal rhythms	Self-report		30150	White Blood Cell Count
vitamin_D	self_report_getting_up_in_morning	0.175787	-1.53062	-0.0214097	3.07173e-06	2.55651e-06	-4.42613	-2.89551	-0.0449028	-0.0484541	21302	0.480084	1.56506e-05	1.94182e-05	Sleep	Self-report		30890	Metabolism
pulse_rate_V0	main_sleep_offset_mean	0.17581	0.119727	0.0106089	6.03998e-06	0.00860808	0.28365	0.163922	0.0252508	0.0145563	63317	0.480084	2.93224e-05	0.0259427	Diurnal rhythms	Phase	Hours past midnight	102	Cardiovascular Function
vitamin_D	cosinor_rsquared	0.175962	2.57554	0.0110413	3.41549e-59	5.13807e-49	22.1379	19.5624	0.0971962	0.07989	60725	0.480163	4.7503e-57	1.70584e-46	Diurnal rhythms	Amplitude		30890	Metabolism
rheumatoid_factor	walking_overall	0.176039	17.2245	0.038392	0.0844006	0.910151	16.2584	-0.966103	0.0365159	-0.00213436	5390	0.480163	0.14969	0.951862	Physical activity	Physical activity	Hours	30820	Immune Function
gamma_glutamyltransferase	self_report_sleep_duration_abs_dev	0.176064	0.599387	0.0106401	0.000195171	0.0254459	1.24751	0.648125	0.0190302	0.0140837	63146	0.480163	0.000702342	0.0648241	Sleep	Self-report	Hours	30730	Liver Function
lymphocyte_percent	MVPA_within_day_SD_M10	0.176064	1.67688	0.0107129	2.813e-06	0.00356952	4.18205	2.50517	0.0279496	0.015572	64387	0.480163	1.43751e-05	0.0122458	Physical activity	Physical activity variability	Fraction of time	30180	White Blood Cell Count
blood_sample_fasting_time	acceleration_peak_time_mean	0.17619	0.0123617	0.0106667	0.0162007	0.548033	0.0160986	0.00373688	0.0138397	0.0032282	67286	0.480163	0.0367022	0.695053	Diurnal rhythms	Phase	Hours past midnight	74	Metadata
urea	sedentary_overall_L5	0.176195	0.265912	0.0105439	0.0122846	0.639861	0.333562	0.0676491	0.0141792	0.00254601	63164	0.480163	0.0287891	0.7687	Physical activity	Physical activity	Fraction of time	30670	Renal Function
arterial_stiffness_pulse_rate	self_report_sleep_duration_abs_dev	0.176195	0.301929	0.0169675	0.000436646	0.0479141	0.591995	0.290066	0.0315187	0.0172041	25105	0.480163	0.00146627	0.109028	Sleep	Self-report	Hours	4194	Cardiovascular Function
mean_corpuscular_haemoglobin_conc	MET_within_day_SD	0.176212	-0.0808564	-0.0111642	0.276186	0.418364	-0.0490353	0.0318211	-0.00668283	0.00434501	64507	0.480163	0.392502	0.578892	Physical activity	Physical activity variability		30060	Red Blood Cell Count
glycated_heamoglobin	temp_IV	0.176384	0.160756	0.0106425	5.16451e-07	0.000442485	0.441756	0.280999	0.0265154	0.0203999	62943	0.480299	2.96118e-06	0.00199827	Diurnal rhythms	Variability		30750	Glucose Metabolism
reticulocyte_percentage	acceleration_peak_value_mean	0.176404	-0.000296522	-0.0112575	0.000241905	0.104884	-0.000554437	-0.000257915	-0.020879	-0.00989305	63142	0.480299	0.000852048	0.203183	Physical activity	Physical activity	g	30240	Red Blood Cell Count
diastolic_blood_pressure_V0	amplitude	0.176519	1.19629	0.0107386	0.0033394	0.287055	1.85567	0.659383	0.0175085	0.00564046	63395	0.480299	0.00906597	0.441412	Diurnal rhythms	Amplitude	g	4079	Cardiovascular Function
reticulocyte_percentage	self_report_chronotype	0.176566	0.0299255	0.0172462	0.755309	0.0881771	0.00521845	-0.0247071	0.00276065	-0.0154685	19719	0.480299	0.837045	0.177354	Diurnal rhythms	Self-report		30240	Red Blood Cell Count
mean_reticulocyte_volume	sleep_hourly_SD	0.176572	-4.71124	-0.011368	0.100925	0.749597	-3.89686	0.814379	-0.0102179	0.00174218	63164	0.480299	0.173912	0.846419	Sleep	Sleep variability	Fraction of time	30260	Red Blood Cell Count
glucose	temp_L1_time_abs_dev	0.176652	0.00525886	0.0112496	0.368733	0.308183	0.00257959	-0.00267927	0.00489227	-0.0065513	58027	0.480299	0.489544	0.464395	Diurnal rhythms	Phase	Hours	30740	Glucose Metabolism
apolipoprotein_A	sedentary_hourly_SD_M10	0.176663	0.0803022	0.0100135	6.02805e-15	3.85793e-09	0.327947	0.247645	0.0515942	0.0298943	57728	0.480299	8.9011e-14	4.6009e-08	Physical activity	Physical activity variability	Fraction of time	30630	Lipoprotein Profile
glucose	main_sleep_offset_mean	0.176707	0.0115765	0.0110758	0.0979481	0.796873	0.0100149	-0.00156154	0.00886429	-0.0016382	57955	0.480299	0.169768	0.880169	Diurnal rhythms	Phase	Hours past midnight	30740	Glucose Metabolism
mean_corpuscular_haemoglobin	self_report_getting_up_in_morning	0.176711	0.130364	0.020693	0.0415851	0.501749	0.165412	0.0350481	0.0203602	0.00639644	22631	0.480299	0.0823541	0.655164	Sleep	Self-report		30050	Red Blood Cell Count
basophill_percent	MET_within_day_SD_M10	0.176729	0.0489114	0.010955	0.225356	0.500828	0.0325705	-0.0163408	0.00901227	-0.00320891	64387	0.480299	0.334058	0.654128	Physical activity	Physical activity variability		30220	White Blood Cell Count
urine_creatinine	acceleration_within_day_SD_M10	0.177327	-4.14059	-0.0103637	2.80211e-08	0.000565358	-11.7862	-7.64559	-0.0302737	-0.0209064	65257	0.481798	1.92518e-07	0.00248025	Physical activity	Physical activity variability	Fraction of time	30510	Renal Function
urine_sodium	temp_L1_time_abs_dev	0.17752	-0.192816	-0.0102318	0.474965	0.00527162	0.0755821	0.268398	0.00394649	0.0152913	65309	0.482194	0.596357	0.0171	Diurnal rhythms	Phase	Hours	30530	Renal Function
monocyte_percent	MET_overall	0.17764	0.178036	0.010992	0.000341881	0.0326246	0.360631	0.182595	0.0210522	0.0118678	64386	0.482393	0.00117327	0.0797179	Physical activity	Physical activity	MET	30190	White Blood Cell Count
ldl_direct	sleep_peak_time_mean_abs_dev	0.177701	0.0145483	0.0106631	0.420322	0.00587012	-0.006224	-0.0207723	-0.00482211	-0.0145529	63153	0.482431	0.541692	0.0187102	Diurnal rhythms	Phase	Hours	30780	Lipoprotein Profile
total_bilirubin	total_sleep_mean_abs_dev	0.177917	-0.0586596	-0.0104995	0.0170226	0.646106	-0.072905	-0.0142454	-0.0127131	-0.00278173	63054	0.48289	0.0383362	0.773314	Sleep	Sleep	Hours	30840	Liver Function
hip_circumference	main_sleep_duration_mean_abs_dev	0.178093	-0.0674688	-0.00527116	0.0136094	0.562877	-0.0878605	-0.0203918	-0.00893936	-0.00134193	67103	0.483126	0.0314476	0.706996	Sleep	Sleep	Hours	49	Body Mass
mean_sphered_cell_volume	walking_hourly_SD_M10	0.178098	1.13614	0.0107443	0.544173	0.190414	0.367547	-0.768589	0.00366467	-0.00695842	63259	0.483126	0.660997	0.324766	Physical activity	Physical activity variability	Fraction of time	30270	Red Blood Cell Count
diastolic_blood_pressure_V0	MVPA_IV	0.178566	0.39312	0.0103575	0.0026821	3.83483e-07	-0.633479	-1.0266	-0.017709	-0.0263171	63391	0.48427	0.00746059	3.34192e-06	Diurnal rhythms	Variability		4079	Cardiovascular Function
mean_sphered_cell_volume	sedentary_IV	0.178699	0.196271	0.0106595	0.000352595	0.0568	0.384252	0.187981	0.0215728	0.00994311	63259	0.484501	0.00120522	0.124911	Diurnal rhythms	Variability		30270	Red Blood Cell Count
ldl_direct	walking_hourly_SD_M10	0.178755	0.186277	0.0106541	1.32864e-07	0.000437275	0.525121	0.338844	0.0314831	0.0186734	63278	0.484526	8.36867e-07	0.00197908	Physical activity	Physical activity variability	Fraction of time	30780	Lipoprotein Profile
arterial_stiffness_arterial_stiffness_index	sedentary_RA	0.178814	0.328007	0.0165316	0.537197	0.203283	0.10443	-0.223577	0.0056415	-0.0108876	25121	0.484558	0.654378	0.341077	Diurnal rhythms	Amplitude		21021	Cardiovascular Function
diastolic_blood_pressure_manual_V0	acceleration_peak_value_mean	0.179053	-0.0168646	-0.0461367	0.206109	0.536182	-0.0115315	0.00533318	-0.0341892	0.0138352	3851	0.48494	0.310855	0.685854	Physical activity	Physical activity	g	94	Cardiovascular Function
urine_creatinine	MET_overall_L5	0.179138	1318.24	0.00996356	3.68987e-10	2.29603e-05	4293.24	2975	0.0332084	0.0246495	65207	0.48494	3.16997e-09	0.00014409	Physical activity	Physical activity	MET	30510	Renal Function
mean_reticulocyte_volume	MET_within_day_SD_M10	0.179163	0.615224	0.010919	0.0693115	0.995152	0.61709	0.00186609	0.0111101	3.24559e-05	63256	0.48494	0.126999	0.997672	Physical activity	Physical activity variability		30260	Red Blood Cell Count
apolipoprotein_A	acceleration_M10_time_abs_dev	0.179169	0.00296072	0.0102536	0.642305	0.147838	0.000732528	-0.00222819	0.00317134	-0.00749745	57450	0.48494	0.745445	0.267126	Diurnal rhythms	Phase	Hours	30630	Lipoprotein Profile
haemoglobin_concentration	phase_abs_dev	0.17919	0.0158986	0.00833216	0.857021	0.089638	0.00148546	-0.0144131	0.00104367	-0.00909737	64353	0.48494	0.909889	0.179765	Diurnal rhythms	Phase	Hours	30020	Red Blood Cell Count
platelet_count	self_report_nap_during_day	0.179743	-3.1524	-0.0135509	0.24887	0.421585	-1.65961	1.49279	-0.00953518	0.00497388	41599	0.486307	0.360705	0.582487	Sleep	Self-report		30080	Coagulation
hdl_cholesterol	walking_within_day_SD	0.180034	-0.0831293	-0.009552	2.4536e-11	1.00279e-19	0.302216	0.385345	0.0442427	0.0443465	58062	0.486766	2.42812e-10	3.7394e-18	Physical activity	Physical activity variability	Fraction of time	30760	Lipoprotein Profile
apolipoprotein_A	sedentary_overall	0.180124	0.0360726	0.0102562	2.61051e-21	9.12793e-33	-0.18501	-0.221082	-0.0634952	-0.0615298	57728	0.486766	6.27743e-20	1.26952e-30	Physical activity	Physical activity	Fraction of time	30630	Lipoprotein Profile
urea	sedentary_hourly_SD_L5	0.18015	0.161958	0.0104074	0.1003	0.836778	0.14494	-0.0170176	0.00929799	-0.00111968	63345	0.486766	0.173115	0.906634	Physical activity	Physical activity variability	Fraction of time	30670	Renal Function
arterial_stiffness_arterial_stiffness_index	walking_overall_M10	0.180199	0.628696	0.0163215	0.0748258	0.950974	0.60894	-0.0197559	0.0162358	-0.000519411	25133	0.486766	0.13532	0.975135	Physical activity	Physical activity	Fraction of time	21021	Cardiovascular Function
pulse_rate_V0	walking_hourly_SD	0.180216	-2.62297	-0.0105893	4.2736e-28	4.41985e-22	-15.628	-13.005	-0.0615202	-0.0542291	63395	0.486766	1.4421e-26	2.10598e-20	Physical activity	Physical activity variability	Fraction of time	102	Cardiovascular Function
platelet_count	moderate_overall	0.180225	18.3519	0.0114552	0.334566	0.33655	10.8754	-7.47658	0.00614146	-0.00492023	64510	0.486766	0.455229	0.495178	Physical activity	Physical activity	Fraction of time	30080	Coagulation
glucose	temp_IV	0.180243	0.0320895	0.0114143	0.000106854	0.0249989	0.0683754	0.0362859	0.0215697	0.0146012	58027	0.486766	0.00040671	0.0638434	Diurnal rhythms	Variability		30740	Glucose Metabolism
nucleated_red_blood_cell_count	tasks_light_hourly_SD	0.180321	0.00593421	0.0113013	0.567562	0.132284	0.00206077	-0.00387345	0.00391704	-0.00726276	64388	0.486847	0.682002	0.244735	Physical activity	Physical activity variability	Fraction of time	30170	Red Blood Cell Count
pulse_rate_V0	sedentary_overall_M10	0.180565	1.00083	0.0107881	9.54217e-17	2.35368e-12	4.56064	3.55981	0.0471064	0.0395572	63395	0.487337	1.69617e-15	4.05764e-11	Physical activity	Physical activity	Fraction of time	102	Cardiovascular Function
arterial_stiffness_position_of_notch	sedentary_RA	0.180597	-0.675835	-0.0168947	0.00141773	0.224548	-1.1174	-0.441566	-0.0302524	-0.0104666	25172	0.487337	0.00423673	0.366542	Diurnal rhythms	Amplitude		4199	Cardiovascular Function
urine_sodium	self_report_daytime_dozing	0.180687	-2.79891	-0.011051	0.870513	0.0798644	-0.244192	2.55472	-0.000995804	0.0103927	52686	0.487454	0.919443	0.164163	Sleep	Self-report		30530	Renal Function
platelet_count	self_report_getting_up_in_morning	0.18085	4.07371	0.020341	0.672564	0.069171	1.08231	-2.9914	0.00426584	-0.0176257	22631	0.487765	0.770655	0.145853	Sleep	Self-report		30080	Coagulation
platelet_distribution_width	acceleration_RA	0.180922	0.0831789	0.0110538	0.418452	0.00876924	-0.0347219	-0.117901	-0.0049518	-0.014835	64393	0.48783	0.539823	0.0263821	Diurnal rhythms	Amplitude		30110	Coagulation
aspartate_aminotransferase	moderate_overall	0.181086	3.24936	0.0116037	0.0362029	0.495534	4.18944	0.940073	0.0132251	0.00351971	63158	0.488144	0.0729872	0.649579	Physical activity	Physical activity	Fraction of time	30650	Liver Function
total_bilirubin	tasks_light_within_day_SD	0.18117	-1.13188	-0.0110928	0.0222339	0.369565	-1.5739	-0.442013	-0.0122121	-0.00545237	63135	0.488243	0.0481418	0.530705	Physical activity	Physical activity variability	Fraction of time	30840	Liver Function
total_protein	main_sleep_ratio_mean	0.181263	-2.07059	-0.0116123	0.0410367	0.954046	-2.13644	-0.0658434	-0.0133178	-0.000327307	58002	0.488366	0.0813934	0.977011	Sleep	Sleep		30860	Liver Function
platelet_distribution_width	acceleration_during_main_sleep_mean	0.18156	0.0111508	0.0105619	0.140841	0.00152619	-0.00832136	-0.0194722	-0.00862588	-0.0171342	64475	0.488929	0.228418	0.00590509	Sleep	Sleep	g	30110	Coagulation
c_reactive_protein	main_sleep_onset_mean	0.181567	0.0366073	0.0103754	0.00185148	0.216278	0.0604957	0.0238884	0.0184239	0.00636539	63186	0.488929	0.00537986	0.35626	Diurnal rhythms	Phase	Hours past midnight	30710	Immune Function
ldl_direct	MET_overall_L5	0.181664	0.214376	0.010669	0.00245399	1.39805e-06	-0.339709	-0.554085	-0.0183871	-0.0255166	63048	0.489062	0.00690255	1.11196e-05	Physical activity	Physical activity	MET	30780	Lipoprotein Profile
ldl_direct	walking_peak_value_mean	0.181908	0.0766662	0.0105599	1.67751e-06	0.00160292	0.200634	0.123968	0.0285432	0.0166783	63278	0.489591	8.89026e-06	0.0061603	Physical activity	Physical activity	Hours	30780	Lipoprotein Profile
glucose	sedentary_IV	0.182058	-0.041167	-0.0109596	0.147871	0.688782	-0.0327795	0.00838757	-0.00777845	0.00253904	58027	0.489867	0.237907	0.804374	Diurnal rhythms	Variability		30740	Glucose Metabolism
red_blood_cell_count	acceleration_M10_time_abs_dev	0.182178	-0.00394779	-0.00911081	0.000593482	0.101846	-0.00731094	-0.00336315	-0.0197616	-0.00911249	64222	0.490058	0.00193112	0.198185	Diurnal rhythms	Phase	Hours	30010	Red Blood Cell Count
mean_corpuscular_haemoglobin	main_sleep_duration_mean	0.182285	-0.0180034	-0.0104282	0.00738304	3.8235e-06	0.025766	0.0437694	0.016865	0.0230089	64463	0.490058	0.0184522	2.829e-05	Sleep	Sleep	Hours	30050	Red Blood Cell Count
reticulocyte_percentage	main_sleep_duration_mean	0.182305	-0.00748711	-0.0103394	0.436249	0.266824	-0.00311599	0.00437113	-0.0041532	0.00621575	63213	0.490058	0.557957	0.418175	Sleep	Sleep	Hours	30240	Red Blood Cell Count
vitamin_D	acceleration_during_main_sleep_mean	0.182319	-0.450202	-0.0105685	0.818459	0.044974	0.0519485	0.502151	0.00134345	0.0107074	60691	0.490058	0.882789	0.103667	Sleep	Sleep	g	30890	Metabolism
creatinine	num_wakings_mean	0.182516	0.151146	0.00904331	0.134873	0.700735	0.120493	-0.030653	0.00797728	-0.00248271	63192	0.490457	0.22072	0.814084	Sleep	Sleep		30700	Renal Function
weight	MET_peak_value_mean	0.182683	-0.161569	-0.00402645	2.74502e-27	8.27569e-24	-0.976731	-0.815162	-0.0272767	-0.0227608	67187	0.490777	8.71967e-26	4.75829e-22	Physical activity	Physical activity	MET	21002	Body Mass
waist_circumference	sedentary_within_day_SD	0.182762	1.68086	0.00443917	1.03637e-08	9.47783e-06	5.39576	3.7149	0.0170972	0.0106703	67227	0.490864	7.4799e-08	6.49872e-05	Physical activity	Physical activity variability	Fraction of time	48	Body Mass
arterial_stiffness_pulse_rate	sleep_hourly_SD	0.182943	-10.6195	-0.0172649	9.5952e-08	0.00108569	-29.4342	-18.8147	-0.0494913	-0.0284905	25134	0.49122	6.16441e-07	0.00439645	Sleep	Sleep variability	Fraction of time	4194	Cardiovascular Function
aspartate_aminotransferase	self_report_IPAQ_activity_group	0.183124	0.292992	0.0132882	1.71142e-14	6.40681e-10	1.22756	0.934573	0.0589625	0.0417242	31070	0.491395	2.40957e-13	8.35727e-09	Physical activity	Self-report physical activity		30650	Liver Function
calcium	tasks_light_overall	0.183156	-0.030122	-0.0120855	0.116135	0.962456	-0.0295286	0.000593353	-0.0103503	0.000253008	58066	0.491395	0.195463	0.980072	Physical activity	Physical activity	Hours	30680	Electrolyte
basophill_percent	temp_L1_time	0.183253	-0.00183286	-0.0105922	0.144844	0.704259	-0.00147937	0.000353494	-0.0106967	0.00179142	64390	0.491395	0.233899	0.815966	Diurnal rhythms	Phase	Hours past midnight	30220	White Blood Cell Count
triglycerides	walking_overall	0.183293	-0.216989	-0.00987286	1.02451e-08	2.89519e-05	-0.682482	-0.465493	-0.0280242	-0.0252282	63350	0.491395	7.39949e-08	0.000177471	Physical activity	Physical activity	Hours	30870	Lipoprotein Profile
blood_sample_fasting_time	MET_peak_time_mean	0.183309	0.0121001	0.0105743	0.460301	0.241804	0.0050047	-0.0070954	0.00429252	-0.00630003	67282	0.491395	0.582064	0.388305	Diurnal rhythms	Phase	Hours past midnight	74	Metadata
calcium	MET_peak_time_mean	0.18331	0.000544877	0.0112997	0.0293338	1.17987e-05	-0.000660791	-0.00120567	-0.0146437	-0.0238625	58069	0.491395	0.0610276	7.93159e-05	Diurnal rhythms	Phase	Hours past midnight	30680	Electrolyte
high_light_scatter_reticulocyte_percent	sedentary_overall_M10	0.183342	0.0176758	0.0102123	0.000396923	0.0628119	0.0344906	0.0168148	0.0190488	0.00995325	63259	0.491395	0.00134247	0.135101	Physical activity	Physical activity	Fraction of time	30290	Red Blood Cell Count
total_bilirubin	walking_overall	0.183786	-1.05728	-0.0103839	0.052484	0.897993	-1.12691	-0.0696286	-0.0102754	-0.000783658	63135	0.492335	0.100627	0.94427	Physical activity	Physical activity	Hours	30840	Liver Function
high_light_scatter_reticulocyte_count	MET_peak_time_mean	0.183791	5.03374e-05	0.0100492	0.541848	0.00771074	-1.71709e-05	-6.75083e-05	-0.00318442	-0.0146809	63256	0.492335	0.658951	0.0235696	Diurnal rhythms	Phase	Hours past midnight	30300	Red Blood Cell Count
c_reactive_protein	main_sleep_onset_SD	0.183836	0.0605864	0.010346	0.00262462	0.228639	0.0986956	0.0381092	0.0179555	0.00616971	62936	0.492335	0.00732248	0.371863	Diurnal rhythms	Phase Variability	Hours	30710	Immune Function
eosinophill_percent	other_sleep_mean	0.184027	0.0287939	0.0109127	0.11798	0.00101592	-0.0231729	-0.0519668	-0.00895924	-0.0190593	64334	0.492618	0.197922	0.00415574	Sleep	Sleep	Hours	30210	White Blood Cell Count
alanine_aminotransferase	sedentary_overall_M10	0.184087	1.10832	0.010158	0.183588	0.603783	0.814085	-0.294239	0.00699846	-0.00302715	63368	0.492618	0.282772	0.741544	Physical activity	Physical activity	Fraction of time	30620	Liver Function
apolipoprotein_A	MVPA_hourly_SD	0.184124	0.0522306	0.0100139	1.08295e-41	1.56454e-33	0.382512	0.330282	0.0905674	0.0620673	57726	0.492618	7.1908e-40	2.30032e-31	Physical activity	Physical activity variability	Fraction of time	30630	Lipoprotein Profile
white_blood_cell_count	moderate_hourly_SD_M10	0.184133	-0.355327	-0.0105996	9.12919e-14	8.34402e-10	-1.46753	-1.1122	-0.0408442	-0.0346651	64511	0.492618	1.19539e-12	1.0775e-08	Physical activity	Physical activity variability	Fraction of time	30000	White Blood Cell Count
mean_reticulocyte_volume	moderate_within_day_SD	0.18421	1.86909	0.0112117	0.494435	0.203937	0.750197	-1.11889	0.00419145	-0.00680292	63259	0.492684	0.614804	0.341565	Physical activity	Physical activity variability	Fraction of time	30260	Red Blood Cell Count
hand_grip_strength_left	walking_peak_value_mean	0.184286	0.645484	0.00686955	9.68337e-15	2.3535e-10	2.75007	2.10459	0.0373404	0.0375933	67104	0.492684	1.39582e-13	3.22105e-09	Physical activity	Physical activity	Hours	46	Muscle Function
mean_sphered_cell_volume	sleep_within_day_SD_L5	0.184302	-0.906495	-0.0108215	0.00875029	1.01273e-05	1.25047	2.15696	0.0162382	0.0236691	63257	0.492684	0.0213802	6.90723e-05	Sleep	Sleep		30270	Red Blood Cell Count
systolic_blood_pressure_V0	moderate_between_day_SD_M10	0.184475	4.90262	0.00994362	0.0833645	0.960956	4.78252	-0.120095	0.0103181	-0.0002356	63391	0.492923	0.148312	0.979954	Physical activity	Physical activity variability	Fraction of time	4080	Cardiovascular Function
blood_sample_fasting_time	phase_abs_dev	0.184487	0.0356219	0.0102896	2.67187e-10	1.64463e-05	0.118412	0.0827905	0.035739	0.0228356	67119	0.492923	2.32647e-09	0.000107062	Diurnal rhythms	Phase	Hours	74	Metadata
hip_circumference	moderate_within_day_SD_M10	0.184547	-0.886212	-0.00535355	1.65455e-13	4.20194e-11	-3.74692	-2.8607	-0.026765	-0.0153863	67223	0.492957	2.12592e-12	6.33584e-10	Physical activity	Physical activity variability	Fraction of time	49	Body Mass
pulse_rate_V0	temp_L1_time_abs_dev	0.18489	0.0534125	0.010582	0.917594	0.037164	-0.00308318	-0.0564957	-0.000588104	-0.0116931	63395	0.493743	0.94837	0.0888482	Diurnal rhythms	Phase	Hours	102	Cardiovascular Function
lipoprotein_A	moderate_within_day_SD_M10	0.185078	11.4042	0.0123026	0.480116	0.224773	4.62067	-6.78358	0.0048474	-0.00727122	50758	0.494116	0.601358	0.366851	Physical activity	Physical activity variability	Fraction of time	30790	Lipoprotein Profile
lymphocyte_count	self_report_daytime_dozing	0.185324	-0.0904887	-0.0124995	0.179839	0.604482	-0.0659039	0.0245848	-0.00816901	0.00392589	51904	0.494647	0.278416	0.741879	Sleep	Self-report		30120	White Blood Cell Count
hand_grip_strength_left	main_sleep_duration_mean_abs_dev	0.185513	-0.109624	-0.00683396	0.0005171	0.104684	-0.20419	-0.0945663	-0.0168369	-0.00955477	66984	0.494938	0.00170413	0.202902	Sleep	Sleep	Hours	46	Muscle Function
rheumatoid_factor	acceleration_overall_M10	0.18553	0.0518705	0.0393166	0.070972	0.995951	0.0517348	-0.000135607	0.0408578	-9.89319e-05	5386	0.494938	0.129626	0.998128	Physical activity	Physical activity	g	30820	Immune Function
mean_corpuscular_haemoglobin_conc	acceleration_overall_L5	0.185643	0.00656777	0.0105649	0.766516	0.128219	0.000993472	-0.0055743	0.00182161	-0.00795949	64509	0.495111	0.84556	0.238933	Physical activity	Physical activity	g	30060	Red Blood Cell Count
apolipoprotein_A	temp_cosinor_rsquared	0.185867	-0.0186791	-0.0101858	4.45272e-05	7.01129e-11	0.042876	0.0615551	0.0281699	0.0334025	57728	0.495581	0.000182798	1.02355e-09	Diurnal rhythms	Amplitude		30630	Lipoprotein Profile
systolic_blood_pressure_manual_V0	sedentary_IV	0.186003	2.76262	0.0409526	0.934785	0.037322	-0.127735	-2.89035	-0.00200455	-0.0422264	3866	0.495698	0.959324	0.0891433	Diurnal rhythms	Variability		93	Cardiovascular Function
high_light_scatter_reticulocyte_percent	walking_hourly_SD	0.186007	-0.0459702	-0.00994746	6.1126e-05	0.0210719	-0.101131	-0.0551608	-0.0212869	-0.0122526	63259	0.495698	0.000244885	0.0552821	Physical activity	Physical activity variability	Fraction of time	30290	Red Blood Cell Count
mean_platelt_volume	moderate_within_day_SD	0.186082	-0.261505	-0.0111142	0.0010908	0.0497039	-0.504152	-0.242647	-0.0199562	-0.0104483	64512	0.495769	0.00336526	0.112503	Physical activity	Physical activity variability	Fraction of time	30100	Coagulation
mean_sphered_cell_volume	acceleration_overall_M10	0.186227	0.00377343	0.0110031	0.0208991	0.660316	0.00466087	0.000887447	0.0145566	0.00244204	63237	0.495839	0.0456434	0.784301	Physical activity	Physical activity	g	30270	Red Blood Cell Count
gamma_glutamyltransferase	sleep_overall_L5	0.186246	-6.41729	-0.0103997	1.17616e-11	5.35236e-06	-22.533	-16.1157	-0.0349493	-0.0287293	63159	0.495839	1.21171e-10	3.8309e-05	Sleep	Sleep	Fraction of time	30730	Liver Function
phosphate	walking_overall	0.186253	-0.0388868	-0.0107282	6.55381e-07	6.06682e-13	0.10647	0.145357	0.0300242	0.041724	57973	0.495839	3.68589e-06	1.10905e-11	Physical activity	Physical activity	Hours	30810	Electrolyte
weight	MVPA_within_day_SD	0.18638	-1.1761	-0.00392225	8.84852e-08	0.000145663	-3.48204	-2.30594	-0.0134319	-0.00857199	67187	0.49605	5.72761e-07	0.000754108	Physical activity	Physical activity variability	Fraction of time	21002	Body Mass
systolic_blood_pressure_V0	MET_overall_L5	0.186759	-4.51142	-0.00990066	0.0287996	0.767976	-5.23115	-0.719735	-0.013291	-0.00142832	63156	0.496924	0.0600619	0.859082	Physical activity	Physical activity	MET	4080	Cardiovascular Function
waist_circumference	temp_phase	0.186805	-0.0116102	-0.00454554	0.0206315	0.000693484	0.0122352	0.0238454	0.00695479	0.00812009	67228	0.496924	0.0451113	0.00296894	Diurnal rhythms	Phase	Hours past midnight	48	Body Mass
triglycerides	self_report_chronotype	0.187222	0.0388519	0.0177385	0.00204628	0.120806	0.0687349	0.029883	0.0277899	0.0165393	19845	0.497718	0.00588441	0.228277	Diurnal rhythms	Self-report		30870	Lipoprotein Profile
direct_bilirubin	acceleration_within_day_SD_L5	0.187243	0.0072187	0.0112333	0.890919	0.0958129	0.000508128	-0.00671057	0.000780679	-0.0113497	54232	0.497718	0.932165	0.188765	Physical activity	Physical activity variability	Fraction of time	30660	Liver Function
urine_sodium	temp_phase	0.187264	0.0849814	0.0102999	0.000228536	0.264949	0.14246	0.0574788	0.0201103	0.00602155	65309	0.497718	0.000808834	0.416187	Diurnal rhythms	Phase	Hours past midnight	30530	Renal Function
vitamin_D	tasks_light_overall_M10	0.187297	3.6572	0.0114229	2.67707e-09	1.59717e-10	13.6429	9.98566	0.0356371	0.0341863	60722	0.497718	2.06076e-08	2.22739e-09	Physical activity	Physical activity	Fraction of time	30890	Metabolism
apolipoprotein_A	sedentary_within_day_SD	0.187645	0.0770664	0.00984893	0.000647988	9.9643e-09	-0.147916	-0.224983	-0.0224666	-0.0289687	57727	0.498513	0.00209391	1.11349e-07	Physical activity	Physical activity variability	Fraction of time	30630	Lipoprotein Profile
mean_platelt_volume	walking_within_day_SD	0.187701	0.25655	0.0105769	0.0187567	7.85047e-06	-0.335503	-0.592053	-0.0142295	-0.0238655	64512	0.498533	0.0416311	5.45189e-05	Physical activity	Physical activity variability	Fraction of time	30100	Coagulation
monocyte_count	acceleration_overall_M10	0.187849	-0.000142162	-0.0107348	8.99618e-08	0.000497871	-0.000408005	-0.000265843	-0.0314592	-0.0203479	64367	0.498799	5.80857e-07	0.00221534	Physical activity	Physical activity	g	30130	White Blood Cell Count
creatinine	MET_peak_time_mean_abs_dev	0.187968	0.112405	0.00863916	0.36779	0.333781	0.0568656	-0.0555392	0.00462137	-0.0060919	63359	0.498942	0.488678	0.4923	Diurnal rhythms	Phase	Hours	30700	Renal Function
immature_reticulocyte_fraction	tasks_light_peak_value_mean	0.188	-0.00591555	-0.0108576	0.0121436	0.196504	-0.00923873	-0.00332318	-0.0145986	-0.0065728	63259	0.498942	0.0285258	0.332908	Physical activity	Physical activity	Fraction of time	30280	Red Blood Cell Count
total_protein	walking_overall_M10	0.188318	-0.545765	-0.0109534	0.0904174	0.897498	-0.50893	0.0368345	-0.01058	0.000717557	58033	0.499632	0.158558	0.944218	Physical activity	Physical activity	Fraction of time	30860	Liver Function
alkaline_phosphatase	acceleration_peak_value_SD	0.188367	-0.010378	-0.0106533	8.60141e-06	0.0272166	-0.023377	-0.012999	-0.028946	-0.0112106	63143	0.499632	4.03858e-05	0.0682538	Physical activity	Physical activity variability	Fraction of time	30610	Liver Function
platelet_crit	acceleration_between_day_SD_M10	0.188447	4.75715e-05	0.010314	0.097445	0.000672682	-4.13967e-05	-8.89682e-05	-0.0107526	-0.0178032	64483	0.499632	0.16901	0.00289312	Physical activity	Physical activity variability	Fraction of time	30090	Coagulation
waist_circumference	self_report_getting_up_in_morning	0.188454	0.386963	0.00858808	0.0159794	0.184488	0.597298	0.210334	0.0115968	0.00611769	23424	0.499632	0.0362645	0.317092	Sleep	Self-report		48	Body Mass
high_light_scatter_reticulocyte_percent	temp_IV	0.188548	0.00576968	0.0101878	2.60994e-16	2.22695e-12	0.0265442	0.0207745	0.0450322	0.037693	63259	0.499752	4.41075e-15	3.85205e-11	Diurnal rhythms	Variability		30290	Red Blood Cell Count
ldl_direct	MET_within_day_SD_L5	0.188716	0.195754	0.0105033	0.0164803	1.77479e-05	-0.25386	-0.449614	-0.0144885	-0.02281	63143	0.499998	0.0372709	0.000114809	Physical activity	Physical activity variability		30780	Lipoprotein Profile
haematocrit_percent	walking_overall_M10	0.188738	-0.361528	-0.00840896	0.208913	0.559316	-0.25123	0.110299	-0.00722697	0.00315513	64512	0.499998	0.314164	0.704588	Physical activity	Physical activity	Fraction of time	30030	Red Blood Cell Count
mean_sphered_cell_volume	total_sleep_mean_abs_dev	0.188918	0.0667314	0.0104281	0.0673765	0.961694	0.064988	-0.00174336	0.0110388	-0.000252051	63179	0.500227	0.12414	0.979954	Sleep	Sleep	Hours	30270	Red Blood Cell Count
pulse_rate_V0	acceleration_M10_time	0.188922	-0.0812885	-0.0103635	0.00371261	0.302631	-0.126536	-0.045247	-0.0163773	-0.00574337	63137	0.500227	0.00997133	0.458397	Diurnal rhythms	Phase	Hours past midnight	102	Cardiovascular Function
nucleated_red_blood_cell_count	tasks_light_overall	0.189011	0.00766233	0.0113696	0.569882	0.129345	0.00275915	-0.00490318	0.00390135	-0.00733463	64380	0.500267	0.683911	0.240553	Physical activity	Physical activity	Hours	30170	Red Blood Cell Count
arterial_stiffness_wave_reflection_index	sleep_within_day_SD_M10	0.189112	-6.29144	-0.0165755	0.0204365	0.603299	-8.01495	-1.72352	-0.0192705	-0.00513932	25184	0.500267	0.0447611	0.741126	Sleep	Sleep variability		4195	Cardiovascular Function
direct_bilirubin	sedentary_peak_time_mean	0.189149	-0.00390415	-0.011341	0.000450441	0.0911469	-0.00743008	-0.00352594	-0.0201671	-0.0116741	54370	0.500267	0.00150404	0.181848	Diurnal rhythms	Phase	Hours past midnight	30660	Liver Function
igf_1	MVPA_between_day_SD	0.189165	-2.10904	-0.0102324	0.0263048	0.616025	-2.6488	-0.539765	-0.0133833	-0.00253586	63031	0.500267	0.055717	0.74969	Physical activity	Physical activity variability	Fraction of time	30770	Metabolic Function
platelet_distribution_width	MET_overall_M10	0.18918	-0.0191928	-0.0107798	1.07333e-07	4.73643e-05	-0.058405	-0.0392121	-0.0317042	-0.0224068	64509	0.500267	6.86129e-07	0.000275253	Physical activity	Physical activity	MET	30110	Coagulation
mean_platelt_volume	walking_hourly_SD	0.189682	0.247596	0.0105244	0.0653319	0.000116037	-0.252669	-0.500265	-0.0111597	-0.0206147	64512	0.50141	0.121109	0.000613065	Physical activity	Physical activity variability	Fraction of time	30100	Coagulation
arterial_stiffness_position_of_peak	sleep_within_day_SD_M10	0.189709	1.32262	0.0161329	0.0552933	0.917591	1.39486	0.0722392	0.0200576	0.000776078	25184	0.50141	0.105041	0.956629	Sleep	Sleep variability		4198	Cardiovascular Function
mean_reticulocyte_volume	temp_RA	0.189944	2.56461	0.0108413	0.327244	0.383616	1.40469	-1.15992	0.00611995	-0.00471295	63245	0.501706	0.447991	0.545027	Diurnal rhythms	Amplitude		30260	Red Blood Cell Count
basophill_count	inactivity_peak_time_mean	0.189963	-0.000535132	-0.0104557	0.231661	0.516083	-0.000350531	0.000184601	-0.00856118	0.00311972	64331	0.501706	0.341122	0.668369	Diurnal rhythms	Phase	Hours past midnight	30160	White Blood Cell Count
platelet_count	MET_overall	0.189968	3.74418	0.0105578	0.452702	0.253898	1.6359	-2.10828	0.00480065	-0.00588951	64508	0.501706	0.574823	0.402823	Physical activity	Physical activity	MET	30080	Coagulation
shbg	main_sleep_duration_mean_abs_dev	0.190068	-0.3783	-0.00916552	0.0202093	3.15334e-05	0.473138	0.851438	0.0213167	0.017687	57400	0.501842	0.0443862	0.000192037	Sleep	Sleep	Hours	30830	Liver Function
mean_corpuscular_haemoglobin	MET_peak_value_mean	0.190131	-0.0503454	-0.0105426	0.139371	0.750637	-0.0421631	0.00818236	-0.00935823	0.00161403	64507	0.50188	0.226403	0.847194	Physical activity	Physical activity	MET	30050	Red Blood Cell Count
urate	total_sleep_mean_abs_dev	0.190253	-0.785676	-0.00807668	0.327141	0.382437	-0.412254	0.373422	-0.005179	0.00446164	63243	0.502073	0.44791	0.543802	Sleep	Sleep	Hours	30880	Metabolism
arterial_stiffness_position_of_notch	MVPA_IV	0.190393	0.374734	0.0166151	0.125271	0.771467	0.317336	-0.0573982	0.0146643	-0.00250962	25184	0.502313	0.207916	0.861368	Diurnal rhythms	Variability		4199	Cardiovascular Function
red_blood_cell_distribution_width	sedentary_hourly_SD_L5	0.190474	0.114479	0.0105408	0.000187224	0.0371266	0.238832	0.124354	0.026231	0.0101538	64512	0.502398	0.000677773	0.0888001	Physical activity	Physical activity variability	Fraction of time	30070	Red Blood Cell Count
testosterone	main_sleep_duration_mean_abs_dev	0.190747	0.0394886	0.00446423	0.00223929	0.293109	0.0627485	0.0232599	0.0125845	0.0243938	57153	0.50287	0.00636123	0.448223	Sleep	Sleep	Hours	30850	Sex Hormone
nucleated_red_blood_cell_percent	tasks_light_overall_M10	0.190785	0.0711858	0.0113854	0.635111	0.101459	0.02142	-0.0497657	0.00340472	-0.00786697	64385	0.50287	0.739263	0.19758	Physical activity	Physical activity	Fraction of time	30230	Red Blood Cell Count
monocyte_count	sedentary_hourly_SD	0.190799	-0.0649765	-0.0103398	0.322068	0.392474	-0.0367594	0.0282171	-0.00560412	0.00476459	64389	0.50287	0.443026	0.553258	Physical activity	Physical activity variability	Fraction of time	30130	White Blood Cell Count
hip_circumference	inactivity_peak_time_mean	0.191022	-0.0460916	-0.00511745	0.677379	0.14689	-0.0105411	0.0355505	-0.00149882	0.00338126	67164	0.503328	0.775052	0.265964	Diurnal rhythms	Phase	Hours past midnight	49	Body Mass
glycated_heamoglobin	tasks_light_hourly_SD	0.191174	-1.24792	-0.0105798	0.264292	0.49276	-0.867631	0.380289	-0.00569383	0.00389241	62943	0.503599	0.379001	0.647451	Physical activity	Physical activity variability	Fraction of time	30750	Glucose Metabolism
calcium	MET_overall	0.191278	-0.00639628	-0.0113095	0.000249657	0.0221979	-0.0136519	-0.00725563	-0.0243193	-0.0124456	58068	0.503656	0.000875756	0.0577359	Physical activity	Physical activity	MET	30680	Electrolyte
calcium	sedentary_within_day_SD	0.191293	0.0293894	0.0109501	0.0122268	0.4077	0.0418565	0.0124672	0.016344	0.00445431	58070	0.503656	0.0286909	0.568006	Physical activity	Physical activity variability	Fraction of time	30680	Electrolyte
high_light_scatter_reticulocyte_percent	temp_within_day_SD	0.191432	-0.00342266	-0.0101096	9.32727e-15	5.85986e-11	-0.0149928	-0.0115701	-0.0424395	-0.0352157	63255	0.503892	1.34826e-13	8.59112e-10	Diurnal rhythms	Variability	Celsius	30290	Red Blood Cell Count
reticulocyte_percentage	sleep_overall_L5	0.191591	-0.135679	-0.010257	7.56744e-05	0.0532754	-0.281881	-0.146203	-0.0213821	-0.0109386	63064	0.504181	0.000297495	0.118708	Sleep	Sleep	Fraction of time	30240	Red Blood Cell Count
neutrophil_count	acceleration_peak_time_mean	0.191687	-0.00725132	-0.0103652	0.000258087	0.0456677	-0.0148294	-0.00757804	-0.0218283	-0.0105451	64389	0.504305	0.000903788	0.10496	Diurnal rhythms	Phase	Hours past midnight	30140	White Blood Cell Count
haemoglobin_concentration	self_report_sleep_duration	0.191766	0.010085	0.00817199	0.0355522	0.644589	0.0123892	0.00230414	0.0122083	0.00245825	64312	0.504385	0.0718866	0.772126	Sleep	Self-report	Hours	30020	Red Blood Cell Count
nucleated_red_blood_cell_percent	sedentary_RA	0.192106	-0.0272919	-0.010585	0.0262028	0.719975	-0.0326367	-0.00534482	-0.0162034	-0.00173537	64357	0.504995	0.0555239	0.825468	Diurnal rhythms	Amplitude		30230	Red Blood Cell Count
neutrophil_count	self_report_chronotype	0.192118	0.0567872	0.0189012	0.117204	0.856583	0.0516482	-0.00513906	0.0172837	-0.00170388	20116	0.504995	0.196845	0.918519	Diurnal rhythms	Self-report		30140	White Blood Cell Count
reticulocyte_count	acceleration_within_day_SD_M10	0.192145	-2.69239e-05	-0.0106827	5.6019e-05	0.0415562	-5.73798e-05	-3.04559e-05	-0.0217071	-0.0129187	63076	0.504995	0.000225831	0.0972701	Physical activity	Physical activity variability	Fraction of time	30250	Red Blood Cell Count
cholesterol	MET_peak_time_mean	0.192276	0.00601195	0.0103788	0.974805	0.055328	0.000108347	-0.0059036	0.00019197	-0.0102027	63381	0.505209	0.98297	0.122524	Diurnal rhythms	Phase	Hours past midnight	30690	Lipoprotein Profile
mean_platelt_volume	acceleration_within_day_SD	0.192405	0.00112293	0.0111022	0.0614147	0.000360925	-0.00110815	-0.00223107	-0.0120271	-0.0202779	64383	0.505419	0.114819	0.00167402	Physical activity	Physical activity variability	Fraction of time	30100	Coagulation
c_reactive_protein	sedentary_hourly_SD_M10	0.192465	1.18339	0.0101147	0.728909	0.132455	0.224018	-0.959369	0.00205081	-0.0077408	63251	0.505429	0.816506	0.245008	Physical activity	Physical activity variability	Fraction of time	30710	Immune Function
oestradiol	MET_peak_time_mean_abs_dev	0.192507	-11.0827	-0.0289572	0.970699	0.00171678	0.28258	11.3653	0.00465569	0.0273732	11028	0.505429	0.980259	0.00651757	Diurnal rhythms	Phase	Hours	30800	Sex Hormone
mean_corpuscular_haemoglobin_conc	acceleration_within_day_SD_L5	0.192572	0.00874144	0.0103399	0.763603	0.032342	-0.00142475	-0.0101662	-0.00183113	-0.0113002	64353	0.505472	0.843422	0.079065	Physical activity	Physical activity variability	Fraction of time	30060	Red Blood Cell Count
arterial_stiffness_position_of_shoulder	phase	0.192649	-0.0915081	-0.0157222	0.68354	0.029109	0.0197026	0.111211	0.00410928	0.0165032	25140	0.505543	0.779501	0.0722599	Diurnal rhythms	Phase	Hours past midnight	4200	Cardiovascular Function
arterial_stiffness_arterial_stiffness_index	main_sleep_ratio_mean	0.1928	2.28054	0.016544	0.795959	0.125376	0.306811	-1.97373	0.00245295	-0.0132417	25118	0.505689	0.86633	0.235083	Sleep	Sleep		21021	Cardiovascular Function
mean_corpuscular_haemoglobin	acceleration_during_main_sleep_mean	0.19284	-0.0379705	-0.0101153	0.0363713	0.876324	-0.0413104	-0.0033399	-0.0129621	-0.000776693	64473	0.505689	0.0733125	0.929519	Sleep	Sleep	g	30050	Red Blood Cell Count
nucleated_red_blood_cell_count	other_sleep_mean	0.192852	-0.000372745	-0.0106283	0.963858	0.0814532	-8.87025e-06	0.000363875	-0.000316872	0.00858785	64332	0.505689	0.976188	0.166896	Sleep	Sleep	Hours	30170	Red Blood Cell Count
arterial_stiffness_position_of_shoulder	sedentary_IV	0.192976	0.315958	0.015665	0.153762	0.708194	0.254331	-0.0616277	0.0145149	-0.00277645	25184	0.505885	0.24558	0.817947	Diurnal rhythms	Variability		4200	Cardiovascular Function
hand_grip_strength_left	self_report_daytime_dozing	0.193033	-0.484708	-0.00735455	5.13823e-08	0.00016839	-1.45844	-0.973734	-0.0293313	-0.0240079	54105	0.505907	3.4184e-07	0.000857109	Sleep	Self-report		46	Muscle Function
basophill_percent	moderate_within_day_SD_M10	0.193222	0.122149	0.0107272	0.387863	0.321428	0.0614901	-0.0606594	0.00641761	-0.00473043	64390	0.506273	0.509104	0.479509	Physical activity	Physical activity variability	Fraction of time	30220	White Blood Cell Count
white_blood_cell_count	MET_peak_value_mean	0.193566	-0.0555705	-0.0105347	2.72397e-21	1.17812e-17	-0.300661	-0.24509	-0.0521687	-0.0490038	64508	0.506951	6.51979e-20	3.61945e-16	Physical activity	Physical activity	MET	30000	White Blood Cell Count
platelet_distribution_width	walking_within_day_SD	0.193579	-0.120012	-0.0103395	0.00677159	0.314002	-0.183235	-0.0632229	-0.0159905	-0.00547854	64512	0.506951	0.0170984	0.470725	Physical activity	Physical activity variability	Fraction of time	30110	Coagulation
basophill_percent	self_report_snoring	0.193651	0.013968	0.0111172	0.698267	0.149336	0.00292093	-0.011047	0.00296847	-0.00722845	60354	0.507011	0.791797	0.269171	Sleep	Self-report		30220	White Blood Cell Count
cholesterol	phase	0.19371	0.0116928	0.0101516	0.923365	0.0562458	-0.00060421	-0.012297	-0.000572317	-0.0100865	63265	0.507036	0.952804	0.124144	Diurnal rhythms	Phase	Hours past midnight	30690	Lipoprotein Profile
eosinophill_count	MET_within_day_SD	0.193844	-0.0100208	-0.0107486	0.00140407	0.0928276	-0.0185496	-0.00852884	-0.0180691	-0.00971403	64386	0.507222	0.004202	0.184401	Physical activity	Physical activity variability		30150	White Blood Cell Count
pulse_rate_V0	total_sleep_mean_abs_dev	0.19388	0.144051	0.0102196	6.02317e-08	0.000452697	0.42131	0.277259	0.030422	0.0194185	63311	0.507222	3.96359e-07	0.00203634	Sleep	Sleep	Hours	102	Cardiovascular Function
gamma_glutamyltransferase	tasks_light_overall	0.193956	-10.581	-0.0109997	0.0606788	0.632323	-12.7348	-2.1538	-0.00956164	-0.00298597	63353	0.507292	0.11365	0.762761	Physical activity	Physical activity	Hours	30730	Liver Function
cholesterol	MVPA_IV	0.194068	0.0407493	0.0102005	0.000784305	7.36726e-08	-0.0760943	-0.116844	-0.0199814	-0.0286105	63381	0.507407	0.00249061	7.2282e-07	Diurnal rhythms	Variability		30690	Lipoprotein Profile
neutrophil_percent	temp_L1_time_abs_dev	0.194098	0.0389918	0.0104293	0.180835	0.000677244	-0.0297127	-0.0687044	-0.00797943	-0.0183148	64390	0.507407	0.27962	0.00291031	Diurnal rhythms	Phase	Hours	30200	White Blood Cell Count
arterial_stiffness_position_of_shoulder	temp_phase_abs_dev	0.194151	0.0210938	0.0161772	0.00410671	0.590014	0.0280817	0.00698788	0.0289229	0.00395439	25184	0.507415	0.01093	0.730649	Diurnal rhythms	Phase	Hours	4200	Cardiovascular Function
phosphate	acceleration_M10_time_abs_dev	0.194284	-0.00184431	-0.0108119	0.794876	0.110636	-0.000264987	0.00157932	-0.00162163	0.00942101	57695	0.507586	0.865517	0.212556	Diurnal rhythms	Phase	Hours	30810	Electrolyte
mean_platelt_volume	walking_hourly_SD_M10	0.194315	0.230443	0.0104168	0.224442	0.00179678	-0.155004	-0.385447	-0.00737139	-0.0167057	64512	0.507586	0.333121	0.00678372	Physical activity	Physical activity variability	Fraction of time	30100	Coagulation
platelet_crit	sedentary_peak_time_mean	0.194418	0.000206563	0.0101457	0.0114294	0.395539	0.000297643	9.10806e-05	0.0163059	0.00441999	64509	0.507725	0.0270354	0.556173	Diurnal rhythms	Phase	Hours past midnight	30090	Coagulation
reticulocyte_count	MET_overall_L5	0.194581	0.00838866	0.0100509	0.0345495	0.79503	0.00958626	0.0011976	0.010921	0.00153925	63035	0.508024	0.0702455	0.879077	Physical activity	Physical activity	MET	30250	Red Blood Cell Count
platelet_distribution_width	inactivity_peak_time_mean	0.194832	0.00540861	0.0102424	0.041323	0.809733	0.00610819	0.000699582	0.0120365	0.00130088	64454	0.508411	0.0818981	0.88941	Diurnal rhythms	Phase	Hours past midnight	30110	Coagulation
systolic_blood_pressure_V0	self_report_daytime_dozing	0.194869	-1.2229	-0.0105897	2.66373e-09	1.74796e-05	-4.03826	-2.81536	-0.0399441	-0.0225295	51142	0.508411	2.05203e-08	0.000113144	Sleep	Self-report		4080	Cardiovascular Function
platelet_count	moderate_between_day_SD	0.194878	30.2274	0.0104564	0.680396	0.119033	7.49537	-22.732	0.00261853	-0.00795711	64491	0.508411	0.777208	0.225573	Physical activity	Physical activity variability	Fraction of time	30080	Coagulation
shbg	sleep_overall_L5	0.195384	-4.52208	-0.00926953	0.0216323	0.714672	-5.45777	-0.935692	-0.0214605	-0.0015811	57313	0.509481	0.0469309	0.822016	Sleep	Sleep	Fraction of time	30830	Liver Function
arterial_stiffness_peak_to_peak_time	walking_within_day_SD	0.195417	-25.4964	-0.0161777	0.162994	0.690145	-20.1646	5.33174	-0.013529	0.00326865	25175	0.509481	0.257195	0.805191	Physical activity	Physical activity variability	Fraction of time	4196	Cardiovascular Function
platelet_distribution_width	MVPA_hourly_SD	0.195438	-0.103508	-0.010429	9.80485e-06	0.00608531	-0.255249	-0.151741	-0.0264062	-0.0151029	64509	0.509481	4.55994e-05	0.0193005	Physical activity	Physical activity variability	Fraction of time	30110	Coagulation
arterial_stiffness_position_of_peak	total_sleep_mean	0.195486	0.0686978	0.0155689	0.720078	0.142322	0.0133839	-0.0553139	0.003692	-0.0108548	25163	0.509481	0.809596	0.259528	Sleep	Sleep	Hours	4198	Cardiovascular Function
urine_microalbumin	total_sleep_mean	0.195676	1.78155	0.0183483	0.0457031	0.97725	1.81111	0.0295541	0.0162936	0.000411598	18006	0.509848	0.0892808	0.988584	Sleep	Sleep	Hours	30500	Renal Function
mean_sphered_cell_volume	self_report_sleeplessness	0.19579	-0.153633	-0.0149687	0.914822	0.074606	-0.00929344	0.14434	-0.000901484	0.0137353	33051	0.510014	0.947409	0.15512	Sleep	Self-report		30270	Red Blood Cell Count
high_light_scatter_reticulocyte_count	acceleration_between_day_SD_M10	0.195887	-9.18876e-06	-0.00983446	4.02846e-06	0.00919001	-2.25899e-05	-1.34012e-05	-0.0240903	-0.0145839	63230	0.510108	2.01267e-05	0.0273917	Physical activity	Physical activity variability	Fraction of time	30300	Red Blood Cell Count
systolic_blood_pressure_V0	main_sleep_duration_mean	0.195925	0.174681	0.00960512	0.000395833	0.0782153	0.341386	0.166705	0.0212317	0.0084519	63347	0.510108	0.00133966	0.161386	Sleep	Sleep	Hours	4080	Cardiovascular Function
arterial_stiffness_arterial_stiffness_index	temp_IV	0.196114	-0.137339	-0.0164173	0.00223472	1.05918e-07	0.241151	0.37849	0.0291777	0.0459612	25133	0.510248	0.00635001	1.01217e-06	Diurnal rhythms	Variability		21021	Cardiovascular Function
weight	MET_within_day_SD_M10	0.196158	-0.434727	-0.00382369	4.08655e-20	1.07383e-16	-2.29942	-1.86469	-0.0229847	-0.0184711	67187	0.510248	9.18355e-19	2.97895e-15	Physical activity	Physical activity variability		21002	Body Mass
diastolic_blood_pressure_V0	MET_peak_value_mean	0.196162	0.281387	0.0101836	0.274511	0.00163259	-0.176949	-0.458336	-0.00649799	-0.0163844	63391	0.510248	0.390604	0.0062417	Physical activity	Physical activity	MET	4079	Cardiovascular Function
platelet_distribution_width	moderate_within_day_SD	0.196237	-0.121136	-0.0107588	0.000172614	0.00873624	-0.274797	-0.153661	-0.0223816	-0.0142239	64512	0.510248	0.000628422	0.0262982	Physical activity	Physical activity variability	Fraction of time	30110	Coagulation
cystatin_C	sleep_hourly_SD	0.19626	0.0748507	0.00952088	1.88974e-11	8.15907e-16	-0.265767	-0.340618	-0.0355323	-0.0417577	63288	0.510248	1.89011e-10	2.05817e-14	Sleep	Sleep variability	Fraction of time	30720	Renal Function
arterial_stiffness_arterial_stiffness_index	walking_within_day_SD_M10	0.196276	1.06564	0.0159661	0.588372	0.185692	0.32947	-0.736174	0.00499078	-0.0113305	25133	0.510248	0.700304	0.318638	Physical activity	Physical activity variability	Fraction of time	21021	Cardiovascular Function
reticulocyte_count	walking_peak_value_mean	0.196415	-0.00303883	-0.0100769	0.0381785	0.749986	-0.00355234	-0.000513508	-0.010637	-0.00192815	63259	0.51048	0.0764418	0.846644	Physical activity	Physical activity	Hours	30250	Red Blood Cell Count
albumin	main_sleep_offset_mean	0.196523	-0.0269146	-0.0104895	0.366441	0.355844	-0.013293	0.0136216	-0.00554318	0.00504223	58006	0.510631	0.487263	0.516093	Diurnal rhythms	Phase	Hours past midnight	30600	Liver Function
platelet_crit	acceleration_overall_L5	0.19694	-0.000276945	-0.00990981	0.186142	0.00313424	0.00019133	0.000468275	0.00846454	0.0149121	64511	0.511586	0.285978	0.0109237	Physical activity	Physical activity	g	30090	Coagulation
mean_corpuscular_haemoglobin_conc	MVPA_within_day_SD	0.197131	-0.213912	-0.0103658	0.689472	0.144445	-0.0483408	0.165572	-0.00243369	0.00780889	64507	0.511756	0.785308	0.262619	Physical activity	Physical activity variability	Fraction of time	30060	Red Blood Cell Count
triglycerides	main_sleep_duration_mean_abs_dev	0.197136	-0.0134548	-0.00952444	0.0687635	0.997753	-0.0134755	-2.06982e-05	-0.00895107	-1.68299e-05	63239	0.511756	0.12622	0.999054	Sleep	Sleep	Hours	30870	Lipoprotein Profile
reticulocyte_percentage	MET_hourly_SD_M10	0.197171	-0.0513984	-0.0102303	0.0739036	0.993534	-0.0516209	-0.000222536	-0.00971642	-4.65496e-05	63256	0.511756	0.133911	0.997002	Physical activity	Physical activity variability		30240	Red Blood Cell Count
glucose	total_sleep_mean	0.197283	0.00893629	0.0105837	0.274546	0.463484	0.00531999	-0.0036163	0.00590615	-0.00465098	57991	0.511756	0.390604	0.621789	Sleep	Sleep	Hours	30740	Glucose Metabolism
hip_circumference	sedentary_within_day_SD	0.197297	1.29312	0.00509182	3.11925e-10	2.86955e-07	4.71533	3.4222	0.0225799	0.0119371	67222	0.511756	2.7023e-09	2.56813e-06	Physical activity	Physical activity variability	Fraction of time	49	Body Mass
arterial_stiffness_peak_to_peak_time	inactivity_peak_time_mean_abs_dev	0.197303	1.67315	0.0158751	0.96044	0.0591217	-0.0458517	-1.719	-0.000473173	-0.015365	25138	0.511756	0.973781	0.129162	Diurnal rhythms	Phase	Hours	4196	Cardiovascular Function
direct_bilirubin	sleep_within_day_SD_M10	0.197532	0.133504	0.0110955	0.0190384	0.653752	0.167214	0.0337103	0.0133509	0.00308227	54371	0.512218	0.0421656	0.778752	Sleep	Sleep variability		30660	Liver Function
systolic_blood_pressure_manual_V0	sleep_peak_quality_mean	0.197885	12.3478	0.0410406	0.39096	0.3352	5.84445	-6.50335	0.0216599	-0.0199534	3857	0.513003	0.511668	0.493898	Sleep	Sleep	Hours	93	Cardiovascular Function
mean_platelt_volume	walking_overall	0.197934	0.251222	0.0102966	0.0101807	3.6648e-06	-0.366102	-0.617324	-0.0155093	-0.0246261	64512	0.513003	0.0243844	2.7194e-05	Physical activity	Physical activity	Hours	30100	Coagulation
arterial_stiffness_position_of_notch	walking_peak_value_mean	0.198074	-0.872539	-0.0162366	2.69798e-10	9.09057e-07	-3.13834	-2.2658	-0.0603256	-0.0420993	25184	0.513111	2.34524e-09	7.43721e-06	Physical activity	Physical activity	Hours	4199	Cardiovascular Function
lymphocyte_percent	temp_amplitude	0.198075	0.0849448	0.0105391	0.0408901	0.738619	0.099773	0.0148283	0.0125749	0.00181164	64389	0.513111	0.0811338	0.838503	Diurnal rhythms	Amplitude	Celsius	30180	White Blood Cell Count
waist_circumference	acceleration_M10_time	0.198275	-0.0386632	-0.00426477	0.0721089	0.981645	-0.0381737	0.000489474	-0.00544601	5.55922e-05	66953	0.5135	0.131257	0.990555	Diurnal rhythms	Phase	Hours past midnight	48	Body Mass
basophill_percent	MVPA_within_day_SD_M10	0.198377	0.133439	0.0103701	0.615597	0.182583	0.0375221	-0.0959166	0.00374516	-0.00638244	64387	0.513633	0.723091	0.314555	Physical activity	Physical activity variability	Fraction of time	30220	White Blood Cell Count
mean_platelt_volume	sleep_within_day_SD_L5	0.198458	0.184917	0.0105516	0.564119	0.0182584	-0.0579369	-0.242854	-0.00358843	-0.0127576	64510	0.513715	0.678498	0.0488854	Sleep	Sleep		30100	Coagulation
diastolic_blood_pressure_V0	temp_cosinor_rsquared	0.19862	0.730339	0.0101732	0.0134313	0.397696	1.04962	0.319281	0.0150901	0.00439488	63395	0.513748	0.031113	0.558173	Diurnal rhythms	Amplitude		4079	Cardiovascular Function
urea	sleep_hourly_SD_L5	0.198721	0.142936	0.00995161	0.138743	0.761519	0.119776	-0.0231603	0.00835594	-0.00164619	63345	0.513748	0.225512	0.854792	Sleep	Sleep	Fraction of time	30670	Renal Function
systolic_blood_pressure_manual_V0	main_sleep_duration_mean	0.198724	0.734439	0.0413316	0.152242	0.715379	0.590123	-0.144316	0.0363452	-0.00770433	3861	0.513748	0.243606	0.822279	Sleep	Sleep	Hours	93	Cardiovascular Function
neutrophil_count	acceleration_within_day_SD_M10	0.198755	-0.0010006	-0.0105477	2.18222e-22	6.56555e-14	-0.00522817	-0.00422756	-0.0597999	-0.0411259	64203	0.513748	5.58693e-21	1.33017e-12	Physical activity	Physical activity variability	Fraction of time	30140	White Blood Cell Count
hand_grip_strength_left	phase_abs_dev	0.198756	-0.115019	-0.00664859	4.92972e-05	0.0306332	-0.253579	-0.13856	-0.0196535	-0.0127697	66937	0.513748	0.000200699	0.0754549	Diurnal rhythms	Phase	Hours	46	Muscle Function
phosphate	moderate_peak_value_mean	0.19877	0.0148701	0.0109257	0.000120961	0.00646373	0.0346411	0.019771	0.0233981	0.0157722	57973	0.513748	0.000454284	0.0202943	Physical activity	Physical activity	Hours	30810	Electrolyte
urate	sleep_within_day_SD_L5	0.198857	-10.3557	-0.00813233	0.572517	0.0190814	3.17463	13.5303	0.00304895	0.0122699	63323	0.513842	0.686114	0.0507587	Sleep	Sleep		30880	Metabolism
hip_circumference	sleep_hourly_SD_L5	0.198967	0.491431	0.00510962	0.0487003	6.87669e-05	-0.550188	-1.04162	-0.00723263	-0.0093487	67223	0.513998	0.0943391	0.000385274	Sleep	Sleep	Fraction of time	49	Body Mass
cystatin_C	inactivity_peak_value_mean	0.199033	-0.000940237	-0.0092352	0.578421	0.0150721	0.000293228	0.00123346	0.00293999	0.0124896	63342	0.514038	0.69198	0.0416434	Sleep	Sleep		30720	Renal Function
alkaline_phosphatase	MVPA_IV	0.199233	0.875396	0.0100348	0.0919053	0.923178	0.829905	-0.0454912	0.0106372	-0.000478445	63385	0.514427	0.160811	0.959499	Diurnal rhythms	Variability		30610	Liver Function
direct_bilirubin	sleep_hourly_SD	0.199448	-0.500037	-0.0114304	0.136575	0.68129	-0.378819	0.121218	-0.00860393	0.00285118	54293	0.514852	0.222904	0.799702	Sleep	Sleep variability	Fraction of time	30660	Liver Function
white_blood_cell_count	self_report_IPAQ_activity_group	0.199595	-0.062792	-0.0143255	1.84847e-11	1.5333e-07	-0.239202	-0.17641	-0.0501783	-0.0434621	31729	0.515104	1.85691e-10	1.42812e-06	Physical activity	Self-report physical activity		30000	White Blood Cell Count
systolic_blood_pressure_manual_V0	main_sleep_onset_mean_abs_dev	0.19968	-0.997639	-0.0396498	0.513316	0.242188	-0.365875	0.631765	-0.0161096	0.0237153	3858	0.515116	0.631717	0.388801	Diurnal rhythms	Phase	Hours	93	Cardiovascular Function
mean_sphered_cell_volume	mesor	0.19976	0.594419	0.0106463	0.916495	0.0779192	0.0354592	-0.558959	0.000656833	-0.00967686	63258	0.515116	0.948092	0.160904	Physical activity	Physical activity	g	30270	Red Blood Cell Count
rheumatoid_factor	acceleration_RA	0.199771	11.1064	0.0384092	0.376725	0.352938	5.30897	-5.79739	0.0195085	-0.0187925	5375	0.515116	0.498042	0.513201	Diurnal rhythms	Amplitude		30820	Immune Function
arterial_stiffness_pulse_rate	MET_RA	0.1998	-3.01452	-0.0166921	4.33427e-11	3.16824e-07	-11.272	-8.2575	-0.0605592	-0.0459209	25183	0.515116	4.20041e-10	2.79414e-06	Diurnal rhythms	Amplitude	MET	4194	Cardiovascular Function
monocyte_percent	MET_overall_M10	0.199912	0.0957632	0.0104191	0.00105773	0.0737601	0.183884	0.0881204	0.0192462	0.00999614	64387	0.515275	0.0032691	0.153634	Physical activity	Physical activity	MET	30190	White Blood Cell Count
triglycerides	MET_RA	0.200049	-0.152873	-0.0098818	1.19801e-09	4.01261e-06	-0.52919	-0.376317	-0.0304468	-0.0284468	63346	0.515499	9.61772e-09	2.95406e-05	Diurnal rhythms	Amplitude	MET	30870	Lipoprotein Profile
cholesterol	main_sleep_onset_mean	0.200521	0.00991921	0.00995427	0.272042	0.0035176	-0.00603312	-0.0159523	-0.00649018	-0.0154086	63319	0.516534	0.387738	0.0120959	Diurnal rhythms	Phase	Hours past midnight	30690	Lipoprotein Profile
hdl_cholesterol	walking_within_day_SD_M10	0.200551	-0.0753368	-0.00912825	1.05795e-09	2.13686e-17	0.263746	0.339082	0.0405726	0.0412995	58062	0.516534	8.58033e-09	6.32039e-16	Physical activity	Physical activity variability	Fraction of time	30760	Lipoprotein Profile
high_light_scatter_reticulocyte_count	mesor	0.200695	-0.00103177	-0.00985789	2.84587e-06	0.00179013	-0.00275418	-0.0017224	-0.0246531	-0.0176649	63258	0.516777	1.45358e-05	0.0067611	Physical activity	Physical activity	g	30300	Red Blood Cell Count
hand_grip_strength_right	tasks_light_overall_M10	0.201033	-1.22927	-0.0072399	0.00878987	0.106727	-2.09262	-0.863347	-0.0127415	-0.0095038	67098	0.517414	0.0214627	0.206162	Physical activity	Physical activity	Fraction of time	47	Muscle Function
systolic_blood_pressure_V0	self_report_chronotype	0.201043	0.760789	0.0174579	0.978137	0.0467886	-0.0123427	-0.773131	-0.000304672	-0.0172578	19830	0.517414	0.98522	0.107058	Diurnal rhythms	Self-report		4080	Cardiovascular Function
creatinine	sleep_hourly_SD	0.201152	-7.21158	-0.00876034	0.363773	0.00932211	3.50036	10.7119	0.00477056	0.0167554	63272	0.517564	0.484529	0.0276975	Sleep	Sleep variability	Fraction of time	30700	Renal Function
igf_1	acceleration_hourly_SD_M10	0.201323	0.00286663	0.0104231	0.109942	0.776314	0.00239169	-0.000474938	0.0100474	-0.00150465	62954	0.517875	0.18672	0.86518	Physical activity	Physical activity variability	Fraction of time	30770	Metabolic Function
calcium	MET_peak_value_mean	0.201489	-0.00266134	-0.0109927	0.0228029	0.546331	-0.00350756	-0.000846221	-0.0151328	-0.00330904	58069	0.518109	0.0492626	0.693579	Physical activity	Physical activity	MET	30680	Electrolyte
mean_platelt_volume	self_report_sleep_duration	0.201544	-0.0112913	-0.0103224	0.670409	0.0132301	0.00287038	0.0141617	0.00259315	0.0130676	64313	0.518109	0.769386	0.037482	Sleep	Self-report	Hours	30100	Coagulation
mean_corpuscular_haemoglobin	MET_peak_time_mean	0.201565	0.0096839	0.0101813	0.0257543	0.568483	0.0125748	0.00289093	0.0143363	0.0028863	64507	0.518109	0.0546523	0.712212	Diurnal rhythms	Phase	Hours past midnight	30050	Red Blood Cell Count
lymphocyte_percent	acceleration_peak_value_SD	0.201757	0.00309803	0.0105364	4.39057e-10	0.000131475	0.0100436	0.00694562	0.0382323	0.021119	64146	0.518473	3.74381e-09	0.000687224	Physical activity	Physical activity variability	Fraction of time	30180	White Blood Cell Count
basophill_count	tasks_light_peak_value_mean	0.20186	-0.00496699	-0.0109505	0.0738765	0.7408	-0.00570388	-0.000736891	-0.0128342	-0.00158554	64389	0.518607	0.133909	0.84033	Physical activity	Physical activity	Fraction of time	30160	White Blood Cell Count
urine_microalbumin	inactivity_peak_time_mean_abs_dev	0.201959	-3.37012	-0.0185282	0.0891513	0.854485	-3.01079	0.359327	-0.0141045	0.00273386	17993	0.518733	0.156926	0.917226	Diurnal rhythms	Phase	Hours	30500	Renal Function
glucose	temp_cosinor_rsquared	0.202296	-0.0773874	-0.0108831	6.92507e-07	0.000281328	-0.224447	-0.14706	-0.0277496	-0.0235044	58027	0.519469	3.88408e-06	0.00134859	Diurnal rhythms	Amplitude		30740	Glucose Metabolism
urine_microalbumin	cosinor_rsquared	0.202378	-26.4403	-0.0195172	0.0380803	0.854757	-29.2261	-2.78578	-0.0179506	-0.00282719	18022	0.519472	0.0762643	0.917326	Diurnal rhythms	Amplitude		30500	Renal Function
diastolic_blood_pressure_manual_V0	inactivity_peak_time_mean_abs_dev	0.202398	0.640894	0.0398946	0.0802995	0.991867	0.644381	0.00348721	0.0419742	0.000213016	3861	0.519472	0.143779	0.995736	Diurnal rhythms	Phase	Hours	94	Cardiovascular Function
total_protein	main_sleep_onset_mean	0.202503	0.038253	0.0105979	0.0197327	3.76248e-05	-0.0493909	-0.0876439	-0.014547	-0.0230107	57977	0.519611	0.0434787	0.000224224	Diurnal rhythms	Phase	Hours past midnight	30860	Liver Function
hip_circumference	sleep_within_day_SD_M10	0.202599	0.666304	0.00507433	0.294325	0.00341919	-0.395143	-1.06145	-0.00383122	-0.00687377	67223	0.519728	0.412978	0.0118088	Sleep	Sleep variability		49	Body Mass
mean_corpuscular_haemoglobin_conc	main_sleep_offset_mean	0.202733	0.0106047	0.0100552	0.356349	0.379419	0.00544643	-0.00515827	0.00556366	-0.00461852	64429	0.519942	0.477172	0.540781	Diurnal rhythms	Phase	Hours past midnight	30060	Red Blood Cell Count
neutrophil_count	MET_overall_M10	0.20293	-0.0473909	-0.0103081	1.73848e-17	8.05255e-15	-0.238127	-0.190736	-0.050401	-0.0412633	64386	0.520007	3.31341e-16	1.79776e-13	Physical activity	Physical activity	MET	30140	White Blood Cell Count
urea	MET_overall_L5	0.202931	0.305472	0.00985749	0.0714447	0.984509	0.302139	-0.00333293	0.0102207	-0.000105114	63114	0.520007	0.13023	0.991639	Physical activity	Physical activity	MET	30670	Renal Function
mean_corpuscular_haemoglobin_conc	MET_overall_M10	0.202946	-0.0382746	-0.0104551	0.442082	0.291653	-0.0173734	0.0209013	-0.00468771	0.00566867	64507	0.520007	0.563945	0.446548	Physical activity	Physical activity	MET	30060	Red Blood Cell Count
alkaline_phosphatase	acceleration_hourly_SD	0.202979	-0.0176663	-0.0105191	5.35415e-11	5.9357e-05	-0.0597263	-0.04206	-0.0433455	-0.0210026	63347	0.520007	5.12604e-10	0.0003364	Physical activity	Physical activity variability	Fraction of time	30610	Liver Function
high_light_scatter_reticulocyte_count	sedentary_peak_value_mean	0.203011	0.00116303	0.00960176	3.99402e-06	0.000590129	0.00320287	0.00203984	0.0233803	0.0187638	63259	0.520007	1.99643e-05	0.00257903	Physical activity	Physical activity	Hours	30300	Red Blood Cell Count
calcium	MVPA_hourly_SD_M10	0.203188	-0.0209315	-0.0107273	0.073553	0.963729	-0.0203921	0.000539391	-0.011871	0.000249438	58069	0.52033	0.133393	0.980879	Physical activity	Physical activity variability	Fraction of time	30680	Electrolyte
diastolic_blood_pressure_V0	MET_hourly_SD	0.203263	0.694453	0.0101195	0.10922	0.000194774	-0.654311	-1.34876	-0.00957107	-0.0194132	63391	0.520394	0.185739	0.000975008	Physical activity	Physical activity variability		4079	Cardiovascular Function
urine_creatinine	acceleration_within_day_SD	0.203386	-5.21728	-0.00991192	2.80653e-15	8.01188e-09	-22.3516	-17.1343	-0.0437056	-0.0356264	65313	0.520431	4.29195e-14	9.03157e-08	Physical activity	Physical activity variability	Fraction of time	30510	Renal Function
total_protein	tasks_light_within_day_SD	0.203418	-1.03154	-0.0112403	0.0596082	0.663495	-1.23824	-0.206696	-0.0118293	-0.00241568	58033	0.520431	0.112073	0.78719	Physical activity	Physical activity variability	Fraction of time	30860	Liver Function
reticulocyte_count	cosinor_rsquared	0.203429	0.00403574	0.0101757	0.532661	0.0132557	-0.00142414	-0.00545988	-0.00323209	-0.0151897	63259	0.520431	0.650182	0.0375109	Diurnal rhythms	Amplitude		30250	Red Blood Cell Count
neutrophil_count	acceleration_M10_time_abs_dev	0.203532	-0.0144935	-0.0102155	0.352864	0.385157	-0.00761435	0.00687919	-0.00561604	0.00464142	64100	0.520563	0.474109	0.546386	Diurnal rhythms	Phase	Hours	30140	White Blood Cell Count
high_light_scatter_reticulocyte_percent	walking_hourly_SD_M10	0.203724	-0.041545	-0.00956032	0.0010255	0.118043	-0.0770914	-0.0355464	-0.0174719	-0.00830455	63259	0.520675	0.00318576	0.224109	Physical activity	Physical activity variability	Fraction of time	30290	Red Blood Cell Count
alanine_aminotransferase	MVPA_within_day_SD	0.203743	-2.49958	-0.0096245	5.87881e-05	0.0150984	-5.76686	-3.26728	-0.0210578	-0.0141494	63365	0.520675	0.000236531	0.0417049	Physical activity	Physical activity variability	Fraction of time	30620	Liver Function
platelet_distribution_width	moderate_between_day_SD	0.203767	-0.268072	-0.0104816	0.00475025	0.135956	-0.464752	-0.19668	-0.0167511	-0.00806887	64491	0.520675	0.012418	0.250359	Physical activity	Physical activity variability	Fraction of time	30110	Coagulation
lipoprotein_A	total_sleep_mean	0.203778	-0.454638	-0.0114878	0.502982	0.0135457	0.169545	0.624183	0.00463135	0.0147148	50723	0.520675	0.62245	0.0382267	Sleep	Sleep	Hours	30790	Lipoprotein Profile
calcium	temp_amplitude	0.203877	-0.00111915	-0.010994	0.000448706	0.0519141	-0.00227717	-0.00115802	-0.0239216	-0.0106993	58070	0.520688	0.00149938	0.116329	Diurnal rhythms	Amplitude	Celsius	30680	Electrolyte
systolic_blood_pressure_V0	acceleration_peak_value_mean	0.20394	-0.00658893	-0.00996036	0.00222734	3.27137e-06	0.010918	0.0175069	0.0191846	0.0239425	63282	0.520688	0.00633254	2.44687e-05	Physical activity	Physical activity	g	4080	Cardiovascular Function
neutrophil_count	phase_abs_dev	0.203962	0.02075	0.00992902	1.21756e-06	0.00324766	0.0552351	0.0344851	0.0285442	0.0153217	64232	0.520688	6.56537e-06	0.011277	Diurnal rhythms	Phase	Hours	30140	White Blood Cell Count
weight	MVPA_hourly_SD_M10	0.204053	1.21416	0.00375428	0.022684	6.47986e-05	-1.52053	-2.73469	-0.00572961	-0.00903011	67187	0.520688	0.0490368	0.000364629	Physical activity	Physical activity variability	Fraction of time	21002	Body Mass
lipoprotein_A	sedentary_RA	0.204093	-3.61895	-0.0115794	0.498924	0.263868	-1.35452	2.26443	-0.00469427	0.00669791	50734	0.520688	0.619337	0.414868	Diurnal rhythms	Amplitude		30790	Lipoprotein Profile
nucleated_red_blood_cell_percent	sleep_overall_L5	0.204133	-0.0723636	-0.0103539	0.0125846	0.543454	-0.0975546	-0.025191	-0.0182257	-0.00294993	64189	0.520688	0.0294366	0.691413	Sleep	Sleep	Fraction of time	30230	Red Blood Cell Count
total_protein	sleep_hourly_SD	0.204137	-2.43026	-0.0110699	0.535021	0.247805	-0.805634	1.62462	-0.00396619	0.00657956	57948	0.520688	0.652344	0.395709	Sleep	Sleep variability	Fraction of time	30860	Liver Function
urea	self_report_sleeplessness	0.204273	-0.0369567	-0.0141204	0.931722	0.0501331	0.0018285	0.0387852	0.000666558	0.0153855	33103	0.520906	0.957499	0.113126	Sleep	Self-report		30670	Renal Function
total_protein	main_sleep_duration_mean_abs_dev	0.204367	-0.061957	-0.0105262	0.667275	0.0261881	0.0148311	0.0767882	0.00269347	0.0122848	57935	0.521018	0.767023	0.0663061	Sleep	Sleep	Hours	30860	Liver Function
arterial_stiffness_peak_to_peak_time	sleep_hourly_SD_L5	0.204484	12.088	0.015788	0.955107	0.0585015	-0.38707	-12.4751	-0.000542154	-0.0154867	25175	0.521186	0.970747	0.127967	Sleep	Sleep	Fraction of time	4196	Cardiovascular Function
arterial_stiffness_position_of_notch	phase_abs_dev	0.204786	0.156644	0.0158322	0.010535	0.499663	0.217206	0.0605619	0.0238323	0.0058057	25123	0.521827	0.0251453	0.652938	Diurnal rhythms	Phase	Hours	4199	Cardiovascular Function
aspartate_aminotransferase	moderate_overall_M10	0.204857	1.65763	0.0106985	0.0178061	0.278306	2.49683	0.839208	0.0149207	0.00560974	63157	0.521879	0.0398565	0.43183	Physical activity	Physical activity	Fraction of time	30650	Liver Function
rheumatoid_factor	acceleration_IV	0.204947	-2.35871	-0.0366148	0.24481	0.532778	-1.54716	0.811559	-0.0244473	0.0121163	5390	0.521906	0.356075	0.682761	Diurnal rhythms	Variability		30820	Immune Function
red_blood_cell_distribution_width	sleep_peak_quality_mean	0.205062	0.149919	0.0102579	0.000925884	6.90524e-07	-0.272343	-0.422262	-0.0232325	-0.0242663	64402	0.521906	0.00290347	5.76857e-06	Sleep	Sleep	Hours	30070	Red Blood Cell Count
platelet_count	amplitude	0.205079	6.2726	0.0102487	0.00471074	0.283729	9.98796	3.71537	0.0182386	0.0056619	64512	0.521906	0.0123303	0.43813	Diurnal rhythms	Amplitude	g	30080	Coagulation
weight	walking_overall_M10	0.205094	-0.702902	-0.00370351	0.283647	0.0027881	0.433293	1.1362	0.00266361	0.00665888	67189	0.521906	0.401057	0.0099188	Physical activity	Physical activity	Fraction of time	21002	Body Mass
platelet_crit	sleep_peak_quality_SD	0.205121	0.0111612	0.00983568	0.044064	0.712964	0.0133041	0.0021429	0.012946	0.00188116	64294	0.521906	0.0866298	0.821007	Sleep	Sleep variability	Hours	30090	Coagulation
high_light_scatter_reticulocyte_count	tasks_light_overall	0.20531	-0.00264474	-0.0102149	0.0068414	0.0755906	-0.00470089	-0.00205615	-0.0137893	-0.00963345	63251	0.522248	0.0172406	0.156848	Physical activity	Physical activity	Hours	30300	Red Blood Cell Count
diastolic_blood_pressure_manual_V0	acceleration_during_main_sleep_mean	0.205476	-0.738647	-0.0338049	0.082206	0.491504	-0.364106	0.374541	-0.0183162	0.0159343	3862	0.522248	0.14653	0.646213	Sleep	Sleep	g	94	Cardiovascular Function
arterial_stiffness_peak_to_peak_time	main_sleep_onset_SD	0.205503	1.61934	0.0156143	0.892596	0.0957026	0.12296	-1.49638	0.00129138	-0.0135807	25038	0.522248	0.932691	0.188643	Diurnal rhythms	Phase Variability	Hours	4196	Cardiovascular Function
alanine_aminotransferase	MVPA_IV	0.205539	0.455667	0.00954481	0.0507058	0.833671	0.507949	0.0522819	0.010222	0.00121957	63365	0.522248	0.0976725	0.904888	Diurnal rhythms	Variability		30620	Liver Function
testosterone	main_sleep_offset_mean_abs_dev	0.205579	0.0398873	0.00433892	0.00563016	0.408827	0.0590471	0.0191598	0.0114066	0.0193024	57128	0.522248	0.01449	0.569062	Diurnal rhythms	Phase	Hours	30850	Sex Hormone
arterial_stiffness_wave_reflection_index	MVPA_hourly_SD_M10	0.205613	8.55195	0.0160241	0.00109057	0.147121	15.5173	6.96539	0.0274708	0.0144804	25184	0.522248	0.00336526	0.266252	Physical activity	Physical activity variability	Fraction of time	4195	Cardiovascular Function
arterial_stiffness_position_of_notch	acceleration_hourly_SD_M10	0.205714	-0.00524477	-0.0170583	4.26787e-39	1.37094e-25	-0.0370005	-0.0317557	-0.13516	-0.0938243	25157	0.522248	2.49573e-37	9.73081e-24	Physical activity	Physical activity variability	Fraction of time	4199	Cardiovascular Function
calcium	main_sleep_onset_SD	0.20577	0.00145572	0.0105733	0.116574	0.839327	0.00129289	-0.000162826	0.0103918	-0.00109434	57782	0.522248	0.195931	0.907962	Diurnal rhythms	Phase Variability	Hours	30680	Electrolyte
arterial_stiffness_arterial_stiffness_index	sedentary_peak_time_mean	0.205774	0.0210667	0.0157735	0.0874055	0.996499	0.0211157	4.89734e-05	0.0159331	3.768e-05	25132	0.522248	0.154381	0.99844	Diurnal rhythms	Phase	Hours past midnight	21021	Cardiovascular Function
platelet_distribution_width	MET_peak_value_mean	0.205784	-0.0139154	-0.0103608	2.66925e-07	0.00013758	-0.0420122	-0.0280968	-0.0308057	-0.0209711	64509	0.522248	1.60748e-06	0.000714414	Physical activity	Physical activity	MET	30110	Coagulation
neutrophil_count	sedentary_peak_time_mean	0.205814	0.00577021	0.0101452	0.509623	0.0092566	-0.00222328	-0.00799349	-0.00395985	-0.0138744	64386	0.522248	0.628224	0.02753	Diurnal rhythms	Phase	Hours past midnight	30140	White Blood Cell Count
aspartate_aminotransferase	MVPA_within_day_SD	0.206008	2.00262	0.0100997	0.00023209	0.0377022	4.25325	2.25063	0.0233411	0.0108564	63157	0.522611	0.00081944	0.0897598	Physical activity	Physical activity variability	Fraction of time	30650	Liver Function
arterial_stiffness_peak_to_peak_time	MVPA_between_day_SD	0.206111	-40.3707	-0.0157746	0.0087519	0.304671	-62.2741	-21.9035	-0.0254088	-0.00831154	25174	0.522655	0.0213802	0.460452	Physical activity	Physical activity variability	Fraction of time	4196	Cardiovascular Function
hdl_cholesterol	acceleration_peak_value_mean	0.206127	0.00012497	0.00943696	6.19931e-74	1.21227e-53	0.00123513	0.00111016	0.126587	0.0791073	57949	0.522655	1.80438e-71	5.1986e-51	Physical activity	Physical activity	g	30760	Lipoprotein Profile
apolipoprotein_A	sedentary_peak_value_mean	0.206192	0.0326096	0.00959252	2.53977e-07	2.80419e-15	-0.100638	-0.133247	-0.0341467	-0.0402018	57728	0.522691	1.53851e-06	6.61942e-14	Physical activity	Physical activity	Hours	30630	Lipoprotein Profile
basophill_count	tasks_light_within_day_SD	0.206325	-0.0121759	-0.0107368	0.0877625	0.83188	-0.0133679	-0.00119197	-0.0122896	-0.00101818	64389	0.522806	0.154905	0.903686	Physical activity	Physical activity variability	Fraction of time	30160	White Blood Cell Count
white_blood_cell_count	acceleration_during_main_sleep_mean	0.206366	0.0410304	0.0098952	0.0318641	0.797046	0.0471763	0.00614592	0.0115721	0.00144869	64474	0.522806	0.0654843	0.880266	Sleep	Sleep	g	30000	White Blood Cell Count
calcium	main_sleep_ratio_mean	0.20639	-0.0449335	-0.0109651	0.0816867	0.905441	-0.0418185	0.00311502	-0.0119089	0.000652415	58040	0.522806	0.145806	0.948768	Sleep	Sleep		30680	Electrolyte
red_blood_cell_distribution_width	MVPA_within_day_SD	0.206596	-0.180855	-0.0101367	0.000368784	0.0509701	-0.372031	-0.191176	-0.0247034	-0.00954969	64509	0.523199	0.00125393	0.114638	Physical activity	Physical activity variability	Fraction of time	30070	Red Blood Cell Count
mean_reticulocyte_volume	acceleration_peak_time_mean	0.206647	-0.0413282	-0.0103026	0.897838	0.0868861	-0.00306976	0.0382584	-0.000794968	0.00923642	63259	0.5232	0.936896	0.175433	Diurnal rhythms	Phase	Hours past midnight	30260	Red Blood Cell Count
apolipoprotein_B	MET_peak_time_mean	0.206723	0.00124102	0.0102279	0.846045	0.0350861	-0.000142065	-0.00138309	-0.00118454	-0.0112839	63118	0.523264	0.90149	0.0846475	Diurnal rhythms	Phase	Hours past midnight	30640	Lipoprotein Profile
red_blood_cell_count	tasks_light_overall_M10	0.206935	-0.057138	-0.00913087	0.588061	0.00217421	0.0203451	0.077483	0.00304391	0.016643	64509	0.523658	0.700095	0.0080032	Physical activity	Physical activity	Fraction of time	30010	Red Blood Cell Count
haematocrit_percent	acceleration_IV	0.207021	-0.0946924	-0.00834606	6.54594e-07	0.0010222	-0.266984	-0.172291	-0.0291802	-0.018231	64512	0.523658	3.68348e-06	0.00417978	Diurnal rhythms	Variability		30030	Red Blood Cell Count
eosinophill_count	sedentary_within_day_SD_L5	0.207089	-0.0242334	-0.0103008	0.00147594	1.307e-06	0.0425076	0.066741	0.0182177	0.0280248	64389	0.523658	0.00438648	1.04357e-05	Physical activity	Physical activity variability	Fraction of time	30150	White Blood Cell Count
eosinophill_count	MVPA_overall_M10	0.207093	-0.013227	-0.0101639	0.00899786	0.331673	-0.0201284	-0.00690147	-0.0146183	-0.00558513	64386	0.523658	0.0219076	0.490104	Physical activity	Physical activity	Fraction of time	30150	White Blood Cell Count
ldl_direct	acceleration_peak_time_mean	0.207133	0.00452932	0.0101223	0.869737	0.0941484	0.000430644	-0.00409868	0.0009961	-0.00891062	63278	0.523658	0.918934	0.186198	Diurnal rhythms	Phase	Hours past midnight	30780	Lipoprotein Profile
phosphate	moderate_within_day_SD_M10	0.207286	0.0316714	0.0105111	0.00105621	0.0627127	0.0622362	0.0305649	0.0199322	0.0107581	57973	0.523699	0.0032654	0.134973	Physical activity	Physical activity variability	Fraction of time	30810	Electrolyte
cholesterol	sedentary_peak_time_mean_abs_dev	0.207297	-0.00804848	-0.00977064	0.15917	0.744522	-0.00664962	0.00139886	-0.00830144	0.00169816	63373	0.523699	0.252261	0.842973	Diurnal rhythms	Phase	Hours	30690	Lipoprotein Profile
igf_1	acceleration_L5_time_abs_dev	0.207433	-0.0760766	-0.00967113	0.114713	0.857632	-0.0685678	0.00750888	-0.00940088	0.00090282	62907	0.523699	0.193289	0.919262	Diurnal rhythms	Phase	Hours	30770	Metabolic Function
vitamin_D	main_sleep_ratio_mean	0.207465	-9.641	-0.0105105	0.00164924	5.21674e-06	16.1706	25.8116	0.0195258	0.0250049	60691	0.523699	0.00484834	3.74673e-05	Sleep	Sleep		30890	Metabolism
aspartate_aminotransferase	sleep_peak_quality_SD	0.207541	2.45228	0.0101107	0.00264673	0.131707	4.39028	1.93799	0.0193006	0.00780211	62940	0.523699	0.00737415	0.243975	Sleep	Sleep variability	Hours	30650	Liver Function
eosinophill_percent	acceleration_IV	0.207554	0.0636985	0.0103619	0.154048	0.730232	0.0515163	-0.0121822	0.00811559	-0.00201639	64390	0.523699	0.245861	0.83321	Diurnal rhythms	Variability		30210	White Blood Cell Count
eosinophill_percent	self_report_daytime_dozing	0.207708	0.12487	0.0110446	0.00982005	0.38995	0.184068	0.0591986	0.0162616	0.00530838	51905	0.523699	0.0236361	0.55121	Sleep	Self-report		30210	White Blood Cell Count
alkaline_phosphatase	acceleration_between_day_SD_M10	0.207715	-0.0235466	-0.00997958	1.19668e-06	0.00348125	-0.0629104	-0.0393638	-0.0312863	-0.0146224	63362	0.523699	6.47199e-06	0.011991	Physical activity	Physical activity variability	Fraction of time	30610	Liver Function
ldl_direct	phase_abs_dev	0.207795	0.0133051	0.00995389	0.180789	0.00226853	-0.00984155	-0.0231466	-0.00799195	-0.0160669	63117	0.523699	0.279592	0.00829992	Diurnal rhythms	Phase	Hours	30780	Lipoprotein Profile
arterial_stiffness_arterial_stiffness_index	main_sleep_onset_SD	0.207846	-0.0708227	-0.0152921	0.761436	0.137409	-0.0121509	0.0586717	-0.00274191	0.0126313	24996	0.523699	0.84148	0.252494	Diurnal rhythms	Phase Variability	Hours	21021	Cardiovascular Function
urine_creatinine	temp_L1_time_abs_dev	0.207864	-23.3365	-0.00935396	0.310643	0.00279502	13.9062	37.2427	0.00536188	0.0174263	65447	0.523699	0.430243	0.00993657	Diurnal rhythms	Phase	Hours	30510	Renal Function
platelet_crit	moderate_overall_M10	0.207869	0.00746832	0.0103025	0.806164	0.0139482	-0.00117199	-0.00864031	-0.00155022	-0.0125941	64509	0.523699	0.873465	0.0391158	Physical activity	Physical activity	Fraction of time	30090	Coagulation
platelet_crit	temp_L1_time	0.207923	-0.000129978	-0.00953429	0.13651	0.810387	-0.000113236	1.67421e-05	-0.00931406	0.00121099	64512	0.523699	0.222868	0.889741	Diurnal rhythms	Phase	Hours past midnight	30090	Coagulation
monocyte_count	amplitude	0.207938	-0.0213982	-0.0102449	0.0002078	0.0472876	-0.0450021	-0.0236039	-0.021328	-0.0113947	64389	0.523699	0.000743371	0.107992	Diurnal rhythms	Amplitude	g	30130	White Blood Cell Count
urine_sodium	inactivity_peak_time_mean_abs_dev	0.207945	0.603724	0.00946836	5.02617e-07	0.00071325	1.7319	1.12817	0.0275646	0.0184689	65203	0.523699	2.89314e-06	0.00304218	Diurnal rhythms	Phase	Hours	30530	Renal Function
urate	sedentary_hourly_SD	0.207986	19.5301	0.00789485	4.49239e-13	3.76705e-10	84.0163	64.4862	0.0383711	0.032351	63324	0.523699	5.52397e-12	5.04168e-09	Physical activity	Physical activity variability	Fraction of time	30880	Metabolism
monocyte_count	acceleration_IV	0.208014	-0.00654355	-0.0101192	8.57262e-07	0.00121973	-0.0182939	-0.0117503	-0.0282224	-0.0184052	64389	0.523699	4.7308e-06	0.00485253	Diurnal rhythms	Variability		30130	White Blood Cell Count
hdl_cholesterol	sedentary_within_day_SD	0.208139	0.100381	0.00899151	0.003489	3.04159e-07	-0.17305	-0.273431	-0.0192654	-0.0247643	58061	0.523886	0.00942488	2.69863e-06	Physical activity	Physical activity variability	Fraction of time	30760	Lipoprotein Profile
shbg	acceleration_overall	0.208435	0.0327259	0.00943732	9.9283e-05	0.0281596	0.0725632	0.0398373	0.0381493	0.0100433	57495	0.524469	0.000380141	0.0702317	Physical activity	Physical activity	g	30830	Liver Function
reticulocyte_count	MET_peak_time_mean	0.208473	0.000184106	0.010032	0.463615	0.00705405	-7.97361e-05	-0.000263842	-0.00387293	-0.0164541	63256	0.524469	0.585104	0.0218873	Diurnal rhythms	Phase	Hours past midnight	30250	Red Blood Cell Count
triglycerides	sedentary_overall_L5	0.20855	-0.177117	-0.00950299	0.00601944	2.20889e-05	0.26223	0.439347	0.0137131	0.025798	63169	0.524482	0.0153842	0.000139471	Physical activity	Physical activity	Fraction of time	30870	Lipoprotein Profile
diastolic_blood_pressure_V0	sedentary_IV	0.20858	0.362667	0.00956316	0.0637214	0.000101695	-0.394375	-0.757041	-0.0108823	-0.0197366	63395	0.524482	0.11855	0.000546835	Diurnal rhythms	Variability		4079	Cardiovascular Function
mean_platelt_volume	tasks_light_peak_value_mean	0.208688	-0.105517	-0.0107894	0.132606	0.966658	-0.10351	0.00200785	-0.00913265	0.000221128	64512	0.524627	0.217669	0.98297	Physical activity	Physical activity	Fraction of time	30100	Coagulation
white_blood_cell_count	mesor	0.208754	-0.22577	-0.0102841	8.35783e-21	3.90057e-16	-1.22619	-1.00042	-0.052748	-0.0477462	64510	0.524663	1.93736e-19	1.02149e-14	Physical activity	Physical activity	g	30000	White Blood Cell Count
aspartate_aminotransferase	MVPA_hourly_SD_M10	0.208883	2.14072	0.0100099	3.52651e-06	0.00611159	5.49611	3.35538	0.0294634	0.0143772	63157	0.52486	1.78003e-05	0.0193719	Physical activity	Physical activity variability	Fraction of time	30650	Liver Function
ldl_direct	sedentary_overall_L5	0.209057	0.165353	0.0101119	0.00545736	1.95794e-05	-0.247917	-0.413271	-0.0168624	-0.0227115	63097	0.525169	0.0141017	0.000125085	Physical activity	Physical activity	Fraction of time	30780	Lipoprotein Profile
arterial_stiffness_position_of_peak	self_report_getting_up_in_morning	0.209197	0.538242	0.0285258	0.187852	0.778397	0.472139	-0.0661029	0.0205457	-0.00387344	9091	0.525391	0.288114	0.866645	Sleep	Self-report		4198	Cardiovascular Function
arterial_stiffness_wave_reflection_index	tasks_light_overall	0.209392	11.6645	0.0171105	0.111931	0.897441	12.3247	0.660223	0.0131375	0.00126557	25181	0.525752	0.189504	0.944218	Physical activity	Physical activity	Hours	4195	Cardiovascular Function
mean_platelt_volume	sedentary_peak_time_mean	0.209921	-0.00473482	-0.0102866	0.00190814	0.122151	-0.00866614	-0.00393132	-0.0192391	-0.00838421	64509	0.526953	0.00553044	0.230252	Diurnal rhythms	Phase	Hours past midnight	30100	Coagulation
diastolic_blood_pressure_V0	walking_overall_M10	0.210228	-1.24659	-0.00953837	0.334932	0.00440219	0.697811	1.9444	0.00564078	0.0145893	63395	0.527429	0.455486	0.0146578	Physical activity	Physical activity	Fraction of time	4079	Cardiovascular Function
cystatin_C	other_sleep_mean	0.210242	0.00184107	0.00910944	5.55822e-29	1.50488e-18	0.0112525	0.00941146	0.0592373	0.0454898	63329	0.527429	1.98629e-27	5.04503e-17	Sleep	Sleep	Hours	30720	Renal Function
urate	walking_overall	0.210272	13.7521	0.00775708	0.00500973	1.29812e-06	-22.5144	-36.2665	-0.0147896	-0.0249746	63324	0.527429	0.0130367	1.03809e-05	Physical activity	Physical activity	Hours	30880	Metabolism
aspartate_aminotransferase	moderate_hourly_SD_M10	0.210316	1.69285	0.0100388	0.00661504	0.270602	2.70081	1.00796	0.0172115	0.00569301	63160	0.527429	0.0167401	0.422423	Physical activity	Physical activity variability	Fraction of time	30650	Liver Function
arterial_stiffness_pulse_rate	temp_cosinor_rsquared	0.210795	-1.2638	-0.0164807	0.00030128	0.0270706	-2.73941	-1.4756	-0.0345926	-0.0197176	25184	0.528503	0.00104403	0.0679537	Diurnal rhythms	Amplitude		4194	Cardiovascular Function
testosterone	sedentary_hourly_SD_M10	0.211258	0.769379	0.00427737	0.202764	0.601961	0.534605	-0.234774	0.00522682	-0.0122354	57255	0.529534	0.306605	0.739993	Physical activity	Physical activity variability	Fraction of time	30850	Sex Hormone
red_blood_cell_count	temp_L1_time	0.211355	0.000959237	0.00824715	0.0583053	9.15033e-05	-0.00107074	-0.00202998	-0.0104937	-0.0210902	64512	0.529649	0.109985	0.000496443	Diurnal rhythms	Phase	Hours past midnight	30010	Red Blood Cell Count
mean_platelt_volume	main_sleep_duration_mean	0.211453	-0.0101893	-0.0100418	0.962997	0.0829718	-0.000269526	0.00991975	-0.000283253	0.00917863	64465	0.529764	0.975508	0.169232	Sleep	Sleep	Hours	30100	Coagulation
haemoglobin_concentration	MET_within_day_SD_L5	0.211542	0.208768	0.00784705	0.0747306	0.000344607	-0.211767	-0.420535	-0.0104569	-0.0194	64370	0.529859	0.135219	0.0016063	Physical activity	Physical activity variability		30020	Red Blood Cell Count
calcium	tasks_light_within_day_SD	0.211684	-0.0232502	-0.0110238	0.257685	0.571337	-0.0170771	0.00617308	-0.00745296	0.0030397	58071	0.530085	0.371131	0.71379	Physical activity	Physical activity variability	Fraction of time	30680	Electrolyte
hdl_cholesterol	MET_peak_time_mean_abs_dev	0.211757	0.00291981	0.00880264	0.589311	0.208415	0.000929254	-0.00199056	0.00355307	-0.00603768	58057	0.530139	0.701097	0.346976	Diurnal rhythms	Phase	Hours	30760	Lipoprotein Profile
apolipoprotein_B	acceleration_overall_M10	0.2119	0.00016078	0.0103245	0.982154	0.0733044	-2.04056e-06	-0.00016282	-0.000138459	-0.00995761	63101	0.530369	0.98778	0.152846	Physical activity	Physical activity	g	30640	Lipoprotein Profile
monocyte_count	sedentary_hourly_SD_L5	0.212054	0.0233258	0.00989816	0.0329386	0.64769	0.0291521	0.00582625	0.0122857	0.00255788	64389	0.530624	0.0674098	0.773896	Physical activity	Physical activity variability	Fraction of time	30130	White Blood Cell Count
eosinophill_count	acceleration_peak_value_mean	0.212114	4.8975e-05	0.0104766	0.109828	0.00119437	-4.3228e-05	-9.2203e-05	-0.00938273	-0.0195857	64269	0.530647	0.186588	0.00477375	Physical activity	Physical activity	g	30150	White Blood Cell Count
haematocrit_percent	MET_within_day_SD_M10	0.212266	-0.208483	-0.008095	6.56581e-06	0.00175408	-0.559066	-0.350583	-0.0261506	-0.0169502	64509	0.530898	3.16957e-05	0.00663956	Physical activity	Physical activity variability		30030	Red Blood Cell Count
rheumatoid_factor	temp_L1_time	0.212508	-0.199292	-0.0351644	0.0873713	0.980419	-0.201935	-0.00264339	-0.0356855	-0.000465349	5390	0.531373	0.154347	0.989941	Diurnal rhythms	Phase	Hours past midnight	30820	Immune Function
eosinophill_count	MVPA_hourly_SD_M10	0.212612	-0.0286583	-0.0100027	0.00305779	0.256651	-0.0473896	-0.0187313	-0.0166575	-0.00654571	64386	0.531505	0.00837658	0.406064	Physical activity	Physical activity variability	Fraction of time	30150	White Blood Cell Count
haematocrit_percent	sedentary_overall	0.212705	0.374087	0.00825891	0.0136605	0.416863	0.540595	0.166508	0.0144475	0.00448149	64512	0.531609	0.0315446	0.577437	Physical activity	Physical activity	Fraction of time	30030	Red Blood Cell Count
hand_grip_strength_left	MET_within_day_SD_M10	0.212762	0.529763	0.00651267	2.16989e-07	9.37808e-05	1.63975	1.10999	0.0251667	0.0230818	67101	0.531622	1.32852e-06	0.000507195	Physical activity	Physical activity variability		46	Muscle Function
mean_corpuscular_haemoglobin_conc	MVPA_overall_M10	0.212832	-0.101229	-0.0100131	0.950446	0.0766693	-0.00371231	0.0975166	-0.00037721	0.00946099	64507	0.531667	0.968119	0.158641	Physical activity	Physical activity	Fraction of time	30060	Red Blood Cell Count
monocyte_count	acceleration_between_day_SD_M10	0.212967	-0.000192462	-0.00999939	1.38967e-08	0.000229361	-0.000604791	-0.00041233	-0.032951	-0.0210688	64360	0.531875	9.90524e-08	0.00112462	Physical activity	Physical activity variability	Fraction of time	30130	White Blood Cell Count
rheumatoid_factor	num_wakings_mean	0.213092	-0.766359	-0.0350943	0.942361	0.0933306	-0.0312607	0.735098	-0.00149563	0.0319377	5370	0.532042	0.963136	0.185079	Sleep	Sleep		30820	Immune Function
haematocrit_percent	main_sleep_onset_mean	0.213137	0.0248599	0.00798198	0.621218	0.0235449	-0.00700126	-0.0318611	-0.0028534	-0.0122833	64445	0.532042	0.727452	0.0607024	Diurnal rhythms	Phase	Hours past midnight	30030	Red Blood Cell Count
mean_corpuscular_haemoglobin_conc	main_sleep_duration_mean	0.213258	0.00989116	0.00990723	0.369854	0.387992	0.0050774	-0.00481376	0.00545739	-0.00454456	64463	0.532214	0.490601	0.549275	Sleep	Sleep	Hours	30060	Red Blood Cell Count
monocyte_count	MET_within_day_SD_L5	0.21341	0.0427899	0.00983059	0.0168486	0.517801	0.0584321	0.0156421	0.0136923	0.00362627	64249	0.532415	0.0380193	0.669503	Physical activity	Physical activity variability		30130	White Blood Cell Count
neutrophil_percent	tasks_light_overall_M10	0.213461	1.3915	0.0107605	0.145948	0.945852	1.34908	-0.0424185	0.00861434	-0.000363328	64387	0.532415	0.235291	0.972748	Physical activity	Physical activity	Fraction of time	30200	White Blood Cell Count
monocyte_percent	acceleration_within_day_SD_M10	0.213538	-0.00194499	-0.0102556	0.58469	0.231216	-0.000589365	0.00135562	-0.00333354	0.00691494	64204	0.532415	0.696986	0.374968	Physical activity	Physical activity variability	Fraction of time	30190	White Blood Cell Count
hip_circumference	MET_within_day_SD_L5	0.213545	0.950187	0.00493682	0.548371	0.0172375	-0.326614	-1.2768	-0.00219527	-0.00560145	67080	0.532415	0.66443	0.0466741	Physical activity	Physical activity variability		49	Body Mass
apolipoprotein_B	acceleration_within_day_SD_M10	0.213618	-0.000171609	-0.0102984	4.50949e-09	9.92971e-05	-0.000559615	-0.000388006	-0.0363422	-0.021531	62937	0.532468	3.38277e-08	0.00053506	Physical activity	Physical activity variability	Fraction of time	30640	Lipoprotein Profile
diastolic_blood_pressure_manual_V0	acceleration_overall_M10	0.213742	-0.029209	-0.041107	0.173573	0.734579	-0.0239273	0.00528178	-0.0355902	0.00723169	3864	0.532599	0.270219	0.836306	Physical activity	Physical activity	g	94	Cardiovascular Function
apolipoprotein_B	self_report_nap_during_day	0.213775	-0.0118749	-0.0127202	0.0152764	0.757372	-0.014206	-0.00233108	-0.0186417	-0.0019659	40738	0.532599	0.0348383	0.851689	Sleep	Self-report		30640	Lipoprotein Profile
mean_reticulocyte_volume	tasks_light_overall	0.214175	-2.23172	-0.0109009	0.00372729	0.0344163	-4.33769	-2.10597	-0.0177265	-0.0112584	63251	0.533468	0.0100055	0.0833834	Physical activity	Physical activity	Hours	30260	Red Blood Cell Count
rheumatoid_factor	amplitude	0.214245	7.66683	0.0368462	0.17475	0.721007	6.17799	-1.48884	0.0299897	-0.00685054	5390	0.533514	0.271599	0.826027	Diurnal rhythms	Amplitude	g	30820	Immune Function
shbg	acceleration_RA	0.214453	3.76967	0.00910829	0.320485	0.00815121	-2.07135	-5.84103	-0.00943858	-0.0118665	57385	0.533902	0.441144	0.0247251	Diurnal rhythms	Amplitude		30830	Liver Function
eosinophill_percent	moderate_between_day_SD_M10	0.214707	-0.48272	-0.0100002	0.742798	0.134177	-0.0953882	0.387332	-0.00183808	0.00851465	64387	0.534404	0.827666	0.247572	Physical activity	Physical activity variability	Fraction of time	30210	White Blood Cell Count
nucleated_red_blood_cell_percent	other_sleep_mean	0.214831	-0.00579708	-0.0102245	0.897935	0.0687113	0.00040997	0.00620705	0.000936734	0.00891839	64332	0.534585	0.936896	0.145241	Sleep	Sleep	Hours	30230	Red Blood Cell Count
mean_corpuscular_volume	temp_L1_time	0.215042	-0.0119684	-0.0096037	0.339813	0.00405158	0.00678953	0.0187579	0.00576494	0.014446	64512	0.534888	0.460481	0.0136583	Diurnal rhythms	Phase	Hours past midnight	30040	Red Blood Cell Count
neutrophil_count	main_sleep_onset_mean_abs_dev	0.215133	0.0172312	0.00970565	2.28792e-05	0.0131439	0.0416148	0.0243836	0.0250838	0.0129117	64267	0.534888	9.97344e-05	0.0372766	Diurnal rhythms	Phase	Hours	30140	White Blood Cell Count
platelet_distribution_width	walking_peak_value_mean	0.215158	-0.0432427	-0.00983728	0.00463615	0.228521	-0.0720023	-0.0287596	-0.0167183	-0.00654157	64512	0.534888	0.0121567	0.37173	Physical activity	Physical activity	Hours	30110	Coagulation
gamma_glutamyltransferase	MET_peak_time_mean	0.215161	-0.182729	-0.00981868	0.0149867	0.393167	-0.266837	-0.0841079	-0.0126667	-0.00541234	63357	0.534888	0.0342687	0.553689	Diurnal rhythms	Phase	Hours past midnight	30730	Liver Function
urine_microalbumin	moderate_hourly_SD_M10	0.215316	-38.1608	-0.0190793	0.309998	0.45851	-21.7836	16.3772	-0.00894195	0.0114749	18022	0.535144	0.42964	0.617426	Physical activity	Physical activity variability	Fraction of time	30500	Renal Function
lymphocyte_percent	sedentary_hourly_SD	0.215412	-2.29944	-0.00988939	0.395472	0.00479338	1.17885	3.47829	0.00504321	0.015054	64390	0.535226	0.516522	0.0157716	Physical activity	Physical activity variability	Fraction of time	30180	White Blood Cell Count
rheumatoid_factor	temp_L1_time_abs_dev	0.215501	-0.308849	-0.0350351	0.239188	0.5823	-0.215995	0.092854	-0.0245076	0.0105179	5390	0.535226	0.349727	0.723622	Diurnal rhythms	Phase	Hours	30820	Immune Function
hip_circumference	sleep_overall_L5	0.215505	-0.747263	-0.00493942	0.136887	0.00188571	0.616098	1.36336	0.00547086	0.0072981	67010	0.535226	0.223313	0.00708569	Sleep	Sleep	Fraction of time	49	Body Mass
reticulocyte_percentage	MVPA_between_day_SD	0.215597	-0.276022	-0.00981969	0.0964354	0.990582	-0.274253	0.00176926	-0.00897132	6.78413e-05	63254	0.535325	0.167711	0.995127	Physical activity	Physical activity variability	Fraction of time	30240	Red Blood Cell Count
urine_sodium	sedentary_RA	0.215654	-2.53445	-0.00942889	1.86411e-10	6.02405e-06	-9.14272	-6.60828	-0.0354535	-0.0248463	65278	0.535339	1.66108e-09	4.27878e-05	Diurnal rhythms	Amplitude		30530	Renal Function
urine_microalbumin	main_sleep_onset_SD	0.215821	3.19347	0.0178424	0.0479284	0.906692	3.41805	0.224578	0.0162961	0.00173491	17919	0.535622	0.0930716	0.949518	Diurnal rhythms	Phase Variability	Hours	30500	Renal Function
hand_grip_strength_left	sleep_peak_time_mean	0.215909	-0.0753983	-0.00638212	3.45211e-06	0.00278248	-0.202576	-0.127178	-0.0223511	-0.0177343	67015	0.535713	1.74504e-05	0.00990568	Diurnal rhythms	Phase	Hours past midnight	46	Muscle Function
cystatin_C	temp_RA	0.21609	0.0404476	0.00901329	0.00215618	0.138147	0.073463	0.0330153	0.0163196	0.00768744	63368	0.536034	0.00616599	0.253623	Diurnal rhythms	Amplitude		30720	Renal Function
arterial_stiffness_peak_to_peak_time	walking_hourly_SD	0.21626	-23.642	-0.0154665	0.120353	0.8792	-21.6532	1.98877	-0.015129	0.00124638	25175	0.53623	0.201051	0.930747	Physical activity	Physical activity variability	Fraction of time	4196	Cardiovascular Function
glucose	acceleration_during_main_sleep_mean	0.216274	0.0216537	0.0100651	0.0592097	0.970166	0.0221398	0.000486145	0.00988416	0.00023789	57996	0.53623	0.111405	0.984436	Sleep	Sleep	g	30740	Glucose Metabolism
hdl_cholesterol	temp_L1_time	0.21652	0.000962803	0.00870664	0.299804	0.4845	0.00059293	-0.000369873	0.0068218	-0.00335667	58062	0.536454	0.41901	0.63966	Diurnal rhythms	Phase	Hours past midnight	30760	Lipoprotein Profile
neutrophil_count	tasks_light_peak_value_mean	0.216521	-0.125238	-0.0103636	0.00512281	0.0641718	-0.232607	-0.107369	-0.0164651	-0.00962376	64389	0.536454	0.0133007	0.137509	Physical activity	Physical activity	Fraction of time	30140	White Blood Cell Count
platelet_count	sleep_within_day_SD_L5	0.216541	-9.30849	-0.00982024	0.0093648	2.0083e-05	13.6739	22.9824	0.0168906	0.0221443	64510	0.536454	0.0226836	0.000128143	Sleep	Sleep		30080	Coagulation
haemoglobin_concentration	MET_overall_L5	0.216573	0.221982	0.00773911	0.0621131	0.000364499	-0.234845	-0.456827	-0.0109977	-0.0191299	64277	0.536454	0.115957	0.00168831	Physical activity	Physical activity	MET	30020	Red Blood Cell Count
high_light_scatter_reticulocyte_percent	main_sleep_duration_mean	0.216703	-0.00185179	-0.00929056	0.224465	0.598433	-0.00129821	0.000553582	-0.00650196	0.00276108	63213	0.536644	0.333121	0.73726	Sleep	Sleep	Hours	30290	Red Blood Cell Count
glucose	sleep_hourly_SD	0.216797	0.606542	0.0106343	0.00748101	3.35597e-05	-0.89069	-1.49723	-0.0146629	-0.0271183	57942	0.536644	0.0186744	0.00020246	Sleep	Sleep variability	Fraction of time	30740	Glucose Metabolism
nucleated_red_blood_cell_count	tasks_light_peak_value_mean	0.216836	0.00239188	0.0104861	0.777016	0.0798012	0.000449764	-0.00194212	0.00193798	-0.00845085	64388	0.536644	0.8537	0.164099	Physical activity	Physical activity	Fraction of time	30170	Red Blood Cell Count
diastolic_blood_pressure_V0	moderate_within_day_SD_M10	0.216877	1.93324	0.00968219	0.0835396	8.62409e-05	-2.05979	-3.99303	-0.0102121	-0.0201099	63395	0.536644	0.148504	0.000470621	Physical activity	Physical activity variability	Fraction of time	4079	Cardiovascular Function
lymphocyte_percent	MVPA_hourly_SD	0.21691	1.39969	0.00988116	6.48696e-07	0.000654774	4.0727	2.67302	0.0297425	0.0184311	64387	0.536644	3.65229e-06	0.0028303	Physical activity	Physical activity variability	Fraction of time	30180	White Blood Cell Count
basophill_percent	acceleration_during_main_sleep_mean	0.217003	-0.0122286	-0.00987234	0.779997	0.155573	-0.00187246	0.0103562	-0.00204631	0.0067581	64353	0.536746	0.855826	0.277785	Sleep	Sleep	g	30220	White Blood Cell Count
red_blood_cell_count	main_sleep_onset_SD	0.217161	-0.00496258	-0.00823872	5.64443e-06	0.00345517	-0.0131309	-0.00816833	-0.0256319	-0.0159315	64201	0.537007	2.75619e-05	0.0119131	Diurnal rhythms	Phase Variability	Hours	30010	Red Blood Cell Count
aspartate_aminotransferase	sedentary_within_day_SD_L5	0.217854	1.74864	0.0099577	5.31294e-06	0.00702214	4.49579	2.74716	0.0293856	0.0141442	63160	0.538591	2.60509e-05	0.0218165	Physical activity	Physical activity variability	Fraction of time	30650	Liver Function
reticulocyte_count	MVPA_between_day_SD	0.218049	-0.0124981	-0.00966568	0.0299081	0.576746	-0.0163065	-0.00380839	-0.0111601	-0.00337207	63254	0.538856	0.0620094	0.718455	Physical activity	Physical activity variability	Fraction of time	30250	Red Blood Cell Count
vitamin_D	other_sleep_mean	0.218108	0.293758	0.0101181	6.4424e-06	4.15544e-09	-0.732938	-1.0267	-0.0275212	-0.0319478	60676	0.538856	3.11292e-05	4.94425e-08	Sleep	Sleep	Hours	30890	Metabolism
high_light_scatter_reticulocyte_count	sedentary_overall	0.218148	0.00117669	0.00938955	2.16234e-07	0.000190591	0.00361497	0.00243827	0.0266916	0.0206896	63259	0.538856	1.32469e-06	0.000956396	Physical activity	Physical activity	Fraction of time	30300	Red Blood Cell Count
arterial_stiffness_arterial_stiffness_index	sleep_hourly_SD_L5	0.218171	-0.515751	-0.0150841	0.743853	0.150316	-0.0987779	0.416973	-0.00297265	0.012279	25133	0.538856	0.828501	0.270417	Sleep	Sleep	Fraction of time	21021	Cardiovascular Function
urine_microalbumin	acceleration_L5_time_abs_dev	0.218263	2.96526	0.0175911	0.227145	0.574709	1.97158	-0.993681	0.00990916	-0.00821393	17985	0.538955	0.336177	0.716698	Diurnal rhythms	Phase	Hours	30500	Renal Function
direct_bilirubin	acceleration_peak_time_mean_abs_dev	0.218379	0.00722049	0.0103489	0.0673883	0.950954	0.00747921	0.000258723	0.0102701	0.000414382	54361	0.539108	0.12414	0.975135	Diurnal rhythms	Phase	Hours	30660	Liver Function
phosphate	moderate_hourly_SD	0.21843	0.0327777	0.0103589	9.45179e-05	0.00673614	0.0793889	0.0466112	0.0238451	0.015703	57973	0.539108	0.000363928	0.0210405	Physical activity	Physical activity variability	Fraction of time	30810	Electrolyte
mean_sphered_cell_volume	moderate_within_day_SD	0.218556	1.15692	0.0102868	0.106099	0.961546	1.18529	0.028367	0.00983686	0.000255154	63259	0.539289	0.181361	0.979954	Physical activity	Physical activity variability	Fraction of time	30270	Red Blood Cell Count
basophill_percent	temp_IV	0.218688	0.0165017	0.0101947	0.442338	0.325587	0.00761626	-0.00888545	0.00588139	-0.00476812	64390	0.539407	0.564062	0.483891	Diurnal rhythms	Variability		30220	White Blood Cell Count
glycated_heamoglobin	total_sleep_mean_abs_dev	0.218708	0.0654491	0.00933104	0.00253684	0.214733	0.112554	0.0471052	0.0153753	0.00703183	62862	0.539407	0.0071152	0.354283	Sleep	Sleep	Hours	30750	Glucose Metabolism
neutrophil_count	total_sleep_mean_abs_dev	0.218869	0.0158673	0.00959186	1.03989e-05	0.00946602	0.0397987	0.0239314	0.0258683	0.0134805	64307	0.539671	4.81229e-05	0.0280843	Sleep	Sleep	Hours	30140	White Blood Cell Count
glycated_heamoglobin	tasks_light_overall	0.21892	-1.5467	-0.0102168	0.818754	0.060819	-0.240005	1.3067	-0.00117166	0.0106703	62935	0.539671	0.883016	0.131945	Physical activity	Physical activity	Hours	30750	Glucose Metabolism
urine_creatinine	acceleration_hourly_SD	0.219007	-3.72091	-0.00963336	2.42733e-11	2.79944e-05	-13.2823	-9.56141	-0.0367574	-0.0258579	65403	0.539756	2.40444e-10	0.000172114	Physical activity	Physical activity variability	Fraction of time	30510	Renal Function
urea	sedentary_within_day_SD_L5	0.219135	0.218107	0.00963349	0.074876	0.989345	0.21981	0.00170372	0.0101539	7.31973e-05	63345	0.539943	0.135357	0.994563	Physical activity	Physical activity variability	Fraction of time	30670	Renal Function
weight	self_report_sleep_duration	0.219428	-0.0567587	-0.00362938	0.0441935	1.78957e-05	0.0710879	0.127847	0.00503277	0.00948704	66984	0.54052	0.0868513	0.00011562	Sleep	Self-report	Hours	21002	Body Mass
red_blood_cell_distribution_width	acceleration_peak_time_mean	0.219475	-0.00475196	-0.00986662	0.0688414	0.881661	-0.00514523	-0.000393272	-0.0127343	-0.000726635	64512	0.54052	0.126309	0.932107	Diurnal rhythms	Phase	Hours past midnight	30070	Red Blood Cell Count
mean_reticulocyte_volume	total_sleep_mean	0.219636	-0.0603887	-0.00984319	0.430582	0.0121916	0.0272726	0.0876613	0.00482252	0.0133162	63218	0.540727	0.552012	0.0350687	Sleep	Sleep	Hours	30260	Red Blood Cell Count
shbg	tasks_light_overall	0.219664	7.15578	0.00940941	0.284652	0.542813	5.17531	-1.98047	0.00985105	-0.00260254	57492	0.540727	0.402201	0.691243	Physical activity	Physical activity	Hours	30830	Liver Function
systolic_blood_pressure_V0	acceleration_M10_time	0.219952	0.121523	0.00910126	0.0140307	3.05472e-05	-0.17152	-0.293043	-0.01474	-0.0201415	63136	0.541306	0.0322835	0.000186582	Diurnal rhythms	Phase	Hours past midnight	4080	Cardiovascular Function
high_light_scatter_reticulocyte_count	self_report_daytime_dozing	0.220103	-0.000549398	-0.0095162	0.600192	0.22189	-0.000168696	0.000380702	-0.00285672	0.0068804	50996	0.541363	0.710592	0.363355	Sleep	Self-report		30300	Red Blood Cell Count
monocyte_count	acceleration_hourly_SD	0.220156	-0.000140401	-0.0102482	1.86347e-11	2.33747e-05	-0.000505508	-0.000365107	-0.0401918	-0.0250783	64345	0.541363	1.86928e-10	0.000146422	Physical activity	Physical activity variability	Fraction of time	30130	White Blood Cell Count
hip_circumference	sedentary_hourly_SD_M10	0.22017	1.25093	0.00480619	0.736108	0.159739	0.245165	-1.00577	0.00121603	-0.00328905	67223	0.541363	0.82288	0.283242	Physical activity	Physical activity variability	Fraction of time	49	Body Mass
arterial_stiffness_wave_reflection_index	sleep_IV	0.220185	-1.58619	-0.0154926	0.347118	0.428421	-0.871333	0.71486	-0.00781721	0.00792736	25179	0.541363	0.468284	0.589086	Diurnal rhythms	Variability		4195	Cardiovascular Function
diastolic_blood_pressure_manual_V0	MET_overall	0.220274	-2.71026	-0.0417373	0.32071	0.470331	-1.70238	1.00787	-0.0250124	0.0159543	3866	0.541453	0.441395	0.627026	Physical activity	Physical activity	MET	94	Cardiovascular Function
mean_sphered_cell_volume	acceleration_peak_value_mean	0.220421	-0.00181852	-0.0103078	0.20843	0.00392169	0.00128546	0.00310398	0.00800236	0.0161833	63142	0.541685	0.313712	0.0132961	Physical activity	Physical activity	g	30270	Red Blood Cell Count
mean_corpuscular_haemoglobin_conc	acceleration_peak_time_mean	0.220691	0.00548893	0.00985333	0.299117	0.494888	0.00340057	-0.00208836	0.00638109	-0.00364314	64510	0.542217	0.418338	0.649087	Diurnal rhythms	Phase	Hours past midnight	30060	Red Blood Cell Count
oestradiol	acceleration_between_day_SD_M10	0.220816	-1.13208	-0.0262244	0.880543	0.00212697	0.124615	1.25669	0.0195087	0.0250536	11024	0.542396	0.926831	0.00786026	Physical activity	Physical activity variability	Fraction of time	30800	Sex Hormone
triglycerides	sedentary_within_day_SD_L5	0.220922	-0.155787	-0.00931066	0.000827784	7.88187e-07	0.295902	0.451689	0.0168155	0.0302772	63350	0.542526	0.00262059	6.52617e-06	Physical activity	Physical activity variability	Fraction of time	30870	Lipoprotein Profile
diastolic_blood_pressure_V0	moderate_between_day_SD	0.221249	5.11023	0.00971216	0.00841637	1.47651e-07	-8.59902	-13.7092	-0.0155219	-0.0269369	63376	0.543201	0.0206684	1.38399e-06	Physical activity	Physical activity variability	Fraction of time	4079	Cardiovascular Function
phosphate	acceleration_within_day_SD_L5	0.221322	-0.00126396	-0.00990182	0.0628557	0.000397173	0.00134734	0.0026113	0.0112704	0.0204702	57833	0.543249	0.117236	0.0018208	Physical activity	Physical activity variability	Fraction of time	30810	Electrolyte
calcium	temp_phase_abs_dev	0.221535	0.000228176	0.0106223	0.00507997	0.569719	0.000313159	8.49823e-05	0.0183215	0.00304421	58071	0.543581	0.0132011	0.712712	Diurnal rhythms	Phase	Hours	30680	Electrolyte
calcium	MET_hourly_SD	0.221563	-0.00638679	-0.010622	0.0070273	0.241103	-0.010479	-0.00409226	-0.0180087	-0.00644312	58069	0.543581	0.0176661	0.387421	Physical activity	Physical activity variability		30680	Electrolyte
total_protein	acceleration_within_day_SD	0.221704	-0.00411116	-0.0108294	7.60393e-07	0.00286203	-0.0114124	-0.00730121	-0.0328245	-0.0177385	57914	0.543799	4.24172e-06	0.0101293	Physical activity	Physical activity variability	Fraction of time	30860	Liver Function
triglycerides	sleep_within_day_SD_L5	0.221839	-0.146275	-0.00926577	0.00718523	1.52182e-05	0.224652	0.370928	0.013487	0.0264729	63349	0.543999	0.0180103	9.96344e-05	Sleep	Sleep		30870	Lipoprotein Profile
systolic_blood_pressure_manual_V0	sleep_hourly_SD_L5	0.221932	-7.90831	-0.0383231	0.0460553	0.682637	-9.66478	-1.75648	-0.0501502	-0.00827202	3866	0.544013	0.089858	0.80065	Sleep	Sleep	Fraction of time	93	Cardiovascular Function
hip_circumference	self_report_getting_up_in_morning	0.22195	-0.286933	-0.00949447	0.709853	0.0919042	-0.0736402	0.213293	-0.00216073	0.00753383	23422	0.544013	0.801339	0.18299	Sleep	Self-report		49	Body Mass
eosinophill_percent	MET_overall_L5	0.222179	-0.438765	-0.00983513	0.153642	0.00184488	0.359487	0.798252	0.00815776	0.0177511	64157	0.544444	0.245495	0.0069475	Physical activity	Physical activity	MET	30210	White Blood Cell Count
urate	MVPA_within_day_SD_M10	0.222256	-12.6534	-0.00759808	0.00295714	0.184301	-22.1988	-9.54535	-0.0158383	-0.00687759	63321	0.544504	0.00813331	0.316949	Physical activity	Physical activity variability	Fraction of time	30880	Metabolism
waist_circumference	self_report_nap_during_day	0.222374	-0.272456	-0.00520556	8.84406e-05	4.36332e-06	0.53731	0.809766	0.0152069	0.0133187	43356	0.544664	0.000342449	3.19625e-05	Sleep	Self-report		48	Body Mass
blood_sample_fasting_time	tasks_light_peak_value_mean	0.222572	-0.20345	-0.0101631	0.510455	0.233837	-0.0901589	0.113291	-0.00372728	0.00630401	67286	0.545018	0.628872	0.378762	Physical activity	Physical activity	Fraction of time	74	Metadata
waist_circumference	walking_within_day_SD_M10	0.222678	-1.1348	-0.00405405	8.94441e-11	1.1839e-07	-4.45741	-3.32261	-0.0195163	-0.0128343	67228	0.545051	8.31579e-10	1.12405e-06	Physical activity	Physical activity variability	Fraction of time	48	Body Mass
arterial_stiffness_arterial_stiffness_index	MET_overall	0.222692	0.292665	0.0153832	0.853253	0.0952531	0.0338755	-0.258789	0.00169418	-0.0142193	25133	0.545051	0.906917	0.18795	Physical activity	Physical activity	MET	21021	Cardiovascular Function
basophill_count	main_sleep_offset_mean	0.223033	-0.000482853	-0.00971272	0.142796	0.799657	-0.000411974	7.08785e-05	-0.0104937	0.0012152	64308	0.545757	0.231187	0.882266	Diurnal rhythms	Phase	Hours past midnight	30160	White Blood Cell Count
ldl_direct	sedentary_within_day_SD_L5	0.223441	0.144672	0.00985489	0.00615423	1.40083e-05	-0.226349	-0.371021	-0.0167301	-0.023276	63278	0.546625	0.0156897	9.27758e-05	Physical activity	Physical activity variability	Fraction of time	30780	Lipoprotein Profile
c_reactive_protein	sleep_hourly_SD_L5	0.224357	0.413497	0.00956438	0.00114882	0.0938633	0.804796	0.3913	0.0195266	0.00866523	63251	0.54868	0.00352958	0.185813	Sleep	Sleep	Fraction of time	30710	Immune Function
total_protein	acceleration_M10_time	0.224387	0.0283118	0.0101253	0.308507	0.0068114	-0.0166417	-0.0449534	-0.00640434	-0.0150733	57785	0.54868	0.428323	0.0212562	Diurnal rhythms	Phase	Hours past midnight	30860	Liver Function
haemoglobin_concentration	sedentary_hourly_SD_M10	0.224625	0.270732	0.00752505	0.249185	0.00383824	-0.18263	-0.453362	-0.00665502	-0.0155898	64511	0.54913	0.36106	0.0130546	Physical activity	Physical activity variability	Fraction of time	30020	Red Blood Cell Count
arterial_stiffness_wave_reflection_index	tasks_light_peak_value_mean	0.224747	3.74948	0.0162503	0.206069	0.756787	3.20182	-0.547653	0.0104006	-0.00305369	25184	0.549171	0.31084	0.851241	Physical activity	Physical activity	Fraction of time	4195	Cardiovascular Function
urine_sodium	sleep_overall_L5	0.224748	-6.75272	-0.00926787	6.59563e-09	0.000162397	-22.0626	-15.3099	-0.0321941	-0.0207612	65103	0.549171	4.84873e-08	0.000829472	Sleep	Sleep	Fraction of time	30530	Renal Function
hdl_cholesterol	MVPA_within_day_SD	0.224847	0.0656518	0.00872434	2.70449e-29	3.38219e-24	0.442413	0.376762	0.0751691	0.049721	58060	0.549191	9.90556e-28	2.04762e-22	Physical activity	Physical activity variability	Fraction of time	30760	Lipoprotein Profile
total_bilirubin	main_sleep_duration_mean_abs_dev	0.224863	-0.0618526	-0.00945116	0.03045	0.647582	-0.0782664	-0.0164138	-0.0115444	-0.00277156	63026	0.549191	0.062968	0.773896	Sleep	Sleep	Hours	30840	Liver Function
c_reactive_protein	walking_overall_M10	0.225264	0.457844	0.00940032	0.00018829	1.02979e-08	-1.02568	-1.48352	-0.0220479	-0.0293309	63251	0.55004	0.000680915	1.14828e-07	Physical activity	Physical activity	Fraction of time	30710	Immune Function
hdl_cholesterol	sedentary_peak_time_mean_abs_dev	0.225518	0.00243865	0.00854971	0.305247	0.49941	0.00151945	-0.000919198	0.00676433	-0.00323942	58053	0.550272	0.424713	0.652689	Diurnal rhythms	Phase	Hours	30760	Lipoprotein Profile
shbg	temp_cosinor_rsquared	0.225519	-1.69657	-0.00883971	0.008593	2.04846e-06	2.7397	4.43627	0.0251294	0.020586	57497	0.550272	0.0210419	1.5816e-05	Diurnal rhythms	Amplitude		30830	Liver Function
rheumatoid_factor	temp_RA	0.225519	21.7226	0.0353821	0.872502	0.10545	2.12081	-19.6018	0.00347065	-0.0312381	5390	0.550272	0.920591	0.204078	Diurnal rhythms	Amplitude		30820	Immune Function
igf_1	sedentary_overall_L5	0.22575	-1.03441	-0.00955382	4.95651e-09	0.000184082	-3.38366	-2.34925	-0.0357609	-0.0191187	62857	0.550705	3.70191e-08	0.000929169	Physical activity	Physical activity	Fraction of time	30770	Metabolic Function
shbg	MVPA_between_day_SD	0.225834	8.91392	0.00859872	0.309351	0.494837	5.52943	-3.38449	0.0093762	-0.00293099	57493	0.550774	0.429147	0.649087	Physical activity	Physical activity variability	Fraction of time	30830	Liver Function
albumin	acceleration_peak_value_mean	0.225886	-0.000922749	-0.010444	0.111461	0.869838	-0.000831897	9.08528e-05	-0.0103127	0.000956518	57965	0.550774	0.188801	0.925963	Physical activity	Physical activity	g	30600	Liver Function
platelet_distribution_width	moderate_hourly_SD	0.226033	-0.101613	-0.00996995	0.000196857	0.0105869	-0.23946	-0.137847	-0.0222321	-0.013874	64512	0.55088	0.000707419	0.0310076	Physical activity	Physical activity variability	Fraction of time	30110	Coagulation
red_blood_cell_distribution_width	acceleration_within_day_SD_M10	0.226107	-0.000657855	-0.010073	0.116985	0.858211	-0.000587546	7.0309e-05	-0.0112996	0.000908168	64326	0.55088	0.196509	0.91969	Physical activity	Physical activity variability	Fraction of time	30070	Red Blood Cell Count
urate	sedentary_within_day_SD_L5	0.226135	-10.3683	-0.00768212	0.227632	0.00434641	7.18719	17.5555	0.00653395	0.0149523	63324	0.55088	0.336656	0.0144955	Physical activity	Physical activity variability	Fraction of time	30880	Metabolism
ldl_direct	sleep_overall_L5	0.226143	-0.142463	-0.00972489	0.00339329	1.05225e-05	0.235879	0.378342	0.0177857	0.0234203	63077	0.55088	0.00919771	7.16255e-05	Sleep	Sleep	Fraction of time	30780	Lipoprotein Profile
reticulocyte_percentage	walking_peak_value_mean	0.226251	-0.0625299	-0.00953835	0.0543033	0.779431	-0.072444	-0.00991406	-0.0103682	-0.00161211	63259	0.551012	0.103498	0.867336	Physical activity	Physical activity	Hours	30240	Red Blood Cell Count
shbg	inactivity_peak_value_mean	0.226488	0.172588	0.00865704	0.000146095	0.0288571	0.389456	0.216869	0.0356704	0.00941933	57460	0.551458	0.000539315	0.0717385	Sleep	Sleep		30830	Liver Function
high_light_scatter_reticulocyte_percent	tasks_light_overall	0.226689	-0.0562188	-0.00990477	0.00363917	0.0287876	-0.112564	-0.056345	-0.0155316	-0.0114991	63251	0.551682	0.00979455	0.071583	Physical activity	Physical activity	Hours	30290	Red Blood Cell Count
arterial_stiffness_position_of_notch	temp_phase_abs_dev	0.226773	0.0227077	0.015587	0.871759	0.163823	0.00182643	-0.0208813	0.00150348	-0.0116628	25184	0.551682	0.92027	0.289156	Diurnal rhythms	Phase	Hours	4199	Cardiovascular Function
hdl_cholesterol	MET_RA	0.226777	0.0549225	0.00891338	2.1388e-27	2.59612e-22	0.358274	0.303351	0.0734044	0.0481876	58059	0.551682	6.83618e-26	1.28458e-20	Diurnal rhythms	Amplitude	MET	30760	Lipoprotein Profile
alkaline_phosphatase	acceleration_hourly_SD_M10	0.226794	-0.0117316	-0.00986484	2.42887e-08	0.000729061	-0.0361483	-0.0244167	-0.0366258	-0.017353	63306	0.551682	1.67884e-07	0.00309934	Physical activity	Physical activity variability	Fraction of time	30610	Liver Function
mean_corpuscular_volume	self_report_sleeplessness	0.227124	-0.118092	-0.0136015	0.0821395	0.000273127	0.124407	0.242499	0.0146622	0.0267641	33707	0.552354	0.146447	0.00131295	Sleep	Self-report		30040	Red Blood Cell Count
reticulocyte_percentage	MET_RA	0.227358	0.121222	0.00989085	0.0132112	1.09067e-05	-0.181309	-0.302531	-0.0136492	-0.0258692	63255	0.552792	0.0306791	7.40444e-05	Diurnal rhythms	Amplitude	MET	30240	Red Blood Cell Count
triglycerides	acceleration_L5_time	0.227726	0.00742626	0.00890982	0.00146132	0.0967286	0.0143745	0.00694826	0.0155254	0.0099605	63250	0.553555	0.00434804	0.190205	Diurnal rhythms	Phase	Hours past midnight	30870	Lipoprotein Profile
haematocrit_percent	acceleration_L5_time_abs_dev	0.227924	0.0374163	0.00768553	0.0834989	0.947263	0.0388342	0.00141792	0.00996691	0.000355382	64381	0.553729	0.148474	0.973171	Diurnal rhythms	Phase	Hours	30030	Red Blood Cell Count
neutrophil_percent	MVPA_hourly_SD	0.227959	-1.57494	-0.00973701	4.80847e-08	7.71449e-05	-5.14831	-3.57336	-0.0324813	-0.0215627	64387	0.553729	3.20731e-07	0.00042641	Physical activity	Physical activity variability	Fraction of time	30200	White Blood Cell Count
red_blood_cell_count	MET_peak_value_mean	0.228023	-0.00876829	-0.00827825	7.56982e-07	0.000232431	-0.0267089	-0.0179406	-0.0279851	-0.0203588	64509	0.553729	4.22498e-06	0.00113805	Physical activity	Physical activity	MET	30010	Red Blood Cell Count
urine_microalbumin	MET_within_day_SD_M10	0.228026	-16.0424	-0.0179901	0.097774	0.962054	-15.5951	0.447304	-0.0142851	0.000713257	18022	0.553729	0.169495	0.979954	Physical activity	Physical activity variability		30500	Renal Function
blood_sample_fasting_time	temp_within_day_SD	0.228083	-0.0340856	-0.0096617	0.00227674	0.117337	-0.0638689	-0.0297833	-0.0177754	-0.00849693	67282	0.553729	0.00645693	0.22304	Diurnal rhythms	Variability	Celsius	74	Metadata
mean_corpuscular_haemoglobin_conc	MET_within_day_SD_L5	0.22812	0.224529	0.00967699	0.660764	0.0309267	-0.0581386	-0.282668	-0.00269186	-0.0115072	64369	0.553729	0.761458	0.0760023	Physical activity	Physical activity variability		30060	Red Blood Cell Count
igf_1	num_wakings_mean	0.228214	-0.0595902	-0.00958906	0.013516	0.43363	-0.0868256	-0.0272354	-0.015349	-0.00402319	62862	0.553826	0.031274	0.593868	Sleep	Sleep		30770	Metabolic Function
phosphate	MVPA_hourly_SD_M10	0.228293	-0.0332267	-0.00988698	7.17959e-05	4.1208e-08	0.0758735	0.1091	0.0242858	0.0322342	57971	0.553888	0.000284092	4.1867e-07	Physical activity	Physical activity variability	Fraction of time	30810	Electrolyte
lymphocyte_percent	acceleration_hourly_SD_M10	0.228368	0.00360183	0.0100344	9.46863e-10	0.000120931	0.0121799	0.0085781	0.0379388	0.0214944	64307	0.55394	7.73422e-09	0.000636963	Physical activity	Physical activity variability	Fraction of time	30180	White Blood Cell Count
apolipoprotein_B	main_sleep_ratio_mean	0.228471	0.102422	0.00993275	0.00012863	0.0584593	0.220742	0.11832	0.0236517	0.010215	63085	0.554058	0.000479661	0.127905	Sleep	Sleep		30640	Lipoprotein Profile
waist_circumference	other_sleep_mean	0.228834	0.0749081	0.00409373	7.11358e-10	3.13219e-05	0.263397	0.188489	0.0189281	0.0101943	67168	0.554715	5.91381e-09	0.000190985	Sleep	Sleep	Hours	48	Body Mass
systolic_blood_pressure_V0	self_report_snoring	0.228849	-0.381051	-0.00950027	0.00918225	2.07555e-05	0.579077	0.960128	0.0160547	0.0215923	59423	0.554715	0.0222886	0.000132024	Sleep	Self-report		4080	Cardiovascular Function
basophill_count	phase	0.228907	-0.00049653	-0.00963097	0.00760235	0.351396	-0.000771151	-0.000274621	-0.0192451	-0.00447503	64269	0.554725	0.0188948	0.511609	Diurnal rhythms	Phase	Hours past midnight	30160	White Blood Cell Count
calcium	sleep_peak_quality_mean	0.229021	-0.0151636	-0.0102322	0.234854	0.00496981	0.0103741	0.0255377	0.00794242	0.0152951	57969	0.554812	0.344697	0.016274	Sleep	Sleep	Hours	30680	Electrolyte
diastolic_blood_pressure_V0	moderate_within_day_SD	0.229051	2.23014	0.0096277	0.0201024	1.27893e-06	-3.36939	-5.59953	-0.0137437	-0.0248248	63395	0.554812	0.0441987	1.02354e-05	Physical activity	Physical activity variability	Fraction of time	4079	Cardiovascular Function
lymphocyte_percent	tasks_light_hourly_SD	0.229276	-1.55068	-0.0100852	0.15831	0.925969	-1.48105	0.0696317	-0.00837266	0.00049212	64390	0.555225	0.251129	0.960648	Physical activity	Physical activity variability	Fraction of time	30180	White Blood Cell Count
creatinine	temp_L1_time	0.229384	0.0340763	0.00785588	0.0834462	0.91259	0.0361791	0.00210279	0.00884719	0.000690095	63366	0.555355	0.148407	0.953154	Diurnal rhythms	Phase	Hours past midnight	30700	Renal Function
weight	sedentary_overall	0.229586	0.726119	0.00363143	1.25703e-10	2.73913e-07	2.84446	2.11834	0.0162451	0.0116812	67189	0.555715	1.14999e-09	2.4621e-06	Physical activity	Physical activity	Fraction of time	21002	Body Mass
calcium	sedentary_peak_time_mean_abs_dev	0.229975	0.000680941	0.00993019	0.137383	0.874977	0.000620557	-6.0384e-05	0.00968969	-0.00083949	58062	0.556525	0.223856	0.928714	Diurnal rhythms	Phase	Hours	30680	Electrolyte
arterial_stiffness_position_of_notch	acceleration_within_day_SD_L5	0.230163	0.07359	0.0146404	0.137863	0.822164	0.0637544	-0.00983559	0.0136469	-0.00188163	25114	0.556814	0.224542	0.896987	Physical activity	Physical activity variability	Fraction of time	4199	Cardiovascular Function
rheumatoid_factor	phase_abs_dev	0.230216	1.07465	0.034555	0.0386064	0.728787	1.29651	0.221858	0.0442758	0.00670743	5373	0.556814	0.0771978	0.832668	Diurnal rhythms	Phase	Hours	30820	Immune Function
urine_sodium	acceleration_within_day_SD	0.230372	0.0380288	0.00956479	0.550746	0.0262681	-0.0130349	-0.0510637	-0.00345159	-0.0129276	65175	0.556814	0.666698	0.0663927	Physical activity	Physical activity variability	Fraction of time	30530	Renal Function
phosphate	inactivity_peak_value_mean	0.230409	-0.00111455	-0.00990416	7.45992e-06	2.05701e-10	0.00299311	0.00410766	0.0277569	0.0369865	57936	0.556814	3.55287e-05	2.83411e-09	Sleep	Sleep		30810	Electrolyte
monocyte_percent	acceleration_during_main_sleep_mean	0.230475	-0.05114	-0.00938333	0.620378	0.0371512	0.0142957	0.0654357	0.00285725	0.0114303	64353	0.556814	0.726634	0.0888384	Sleep	Sleep	g	30190	White Blood Cell Count
igf_1	walking_within_day_SD_M10	0.230499	-1.12181	-0.00931962	0.547769	0.263263	-0.414531	0.707281	-0.00361906	0.00568162	63036	0.556814	0.664033	0.414107	Physical activity	Physical activity variability	Fraction of time	30770	Metabolic Function
igf_1	MET_peak_value_mean	0.23052	-0.140649	-0.00957623	0.294537	0.52982	-0.0912516	0.0493975	-0.00637025	0.00322945	63033	0.556814	0.41322	0.680525	Physical activity	Physical activity	MET	30770	Metabolic Function
diastolic_blood_pressure_V0	main_sleep_offset_mean_abs_dev	0.230527	0.146558	0.00913416	0.786834	0.155297	0.0232884	-0.123269	0.00158409	-0.00729665	63262	0.556814	0.860493	0.27747	Diurnal rhythms	Phase	Hours	4079	Cardiovascular Function
systolic_blood_pressure_manual_V0	acceleration_overall_L5	0.230642	0.441913	0.0399399	0.305457	0.489716	0.252508	-0.189405	0.0265299	-0.0152932	3866	0.556962	0.42486	0.644439	Physical activity	Physical activity	g	93	Cardiovascular Function
mean_sphered_cell_volume	MVPA_hourly_SD	0.230709	0.960894	0.0096924	0.0967971	0.999685	0.960675	-0.000218906	0.0101268	-2.11715e-06	63256	0.556993	0.168169	0.999943	Physical activity	Physical activity variability	Fraction of time	30270	Red Blood Cell Count
alkaline_phosphatase	MVPA_between_day_SD	0.230817	-8.33569	-0.00935286	3.66519e-05	0.0054196	-21.3062	-12.9705	-0.025964	-0.0136699	63383	0.557121	0.000153717	0.0175239	Physical activity	Physical activity variability	Fraction of time	30610	Liver Function
calcium	moderate_between_day_SD_M10	0.230946	-0.0239086	-0.0100759	0.0580316	0.749704	-0.0281603	-0.00425176	-0.012429	-0.00171445	58068	0.557303	0.109549	0.846419	Physical activity	Physical activity variability	Fraction of time	30680	Electrolyte
waist_circumference	temp_amplitude	0.231083	0.059066	0.0041129	1.37522e-18	1.38752e-30	-0.321753	-0.380819	-0.0274281	-0.0282864	67227	0.557478	2.80828e-17	1.55221e-28	Diurnal rhythms	Amplitude	Celsius	48	Body Mass
calcium	acceleration_overall_L5	0.231234	0.000547484	0.0100458	0.932223	0.0892049	-2.62389e-05	-0.000573723	-0.000569503	-0.00904277	58070	0.557478	0.95764	0.179071	Physical activity	Physical activity	g	30680	Electrolyte
neutrophil_count	self_report_nap_during_day	0.231248	-0.0648802	-0.0122079	6.62262e-06	5.553e-07	0.149596	0.214476	0.0345751	0.0317091	41522	0.557478	3.194e-05	4.70382e-06	Sleep	Self-report		30140	White Blood Cell Count
total_protein	MVPA_within_day_SD_M10	0.231256	-0.862958	-0.0100318	0.0686562	0.872815	-0.943201	-0.0802433	-0.011501	-0.000895277	58031	0.557478	0.126045	0.927183	Physical activity	Physical activity variability	Fraction of time	30860	Liver Function
urine_microalbumin	temp_within_day_SD	0.231289	-3.60748	-0.018666	0.170543	0.745082	-2.91285	0.69463	-0.0124245	0.0050775	18021	0.557478	0.266266	0.843317	Diurnal rhythms	Variability	Celsius	30500	Renal Function
alkaline_phosphatase	sedentary_peak_time_mean	0.231429	-0.0989448	-0.00950004	0.529312	0.277094	-0.0384748	0.06047	-0.00403562	0.00544744	63385	0.557684	0.64707	0.430468	Diurnal rhythms	Phase	Hours past midnight	30610	Liver Function
hand_grip_strength_right	moderate_hourly_SD_M10	0.231616	1.15597	0.00632921	3.97017e-07	0.000164251	3.61481	2.45884	0.0247244	0.0222914	67101	0.5578	2.32429e-06	0.000837695	Physical activity	Physical activity variability	Fraction of time	47	Muscle Function
aspartate_aminotransferase	temp_phase_abs_dev	0.231674	-0.0231486	-0.00983221	0.103055	0.0062616	0.019041	0.0421896	0.0102585	0.0140031	63160	0.5578	0.17707	0.0197698	Diurnal rhythms	Phase	Hours	30650	Liver Function
urine_sodium	acceleration_during_main_sleep_mean	0.2317	0.777137	0.00896084	1.12933e-07	0.00111844	2.33499	1.55786	0.0287001	0.017762	65269	0.5578	7.17028e-07	0.00451058	Sleep	Sleep	g	30530	Renal Function
urine_microalbumin	acceleration_L5_time	0.231718	-1.79092	-0.0172609	0.0622084	0.905383	-1.92016	-0.129242	-0.0153649	-0.00176538	17996	0.5578	0.116113	0.948768	Diurnal rhythms	Phase	Hours past midnight	30500	Renal Function
urine_potassium	sedentary_overall_L5	0.231771	-6.2431	-0.00960199	4.55773e-05	7.01696e-08	14.4392	20.6823	0.024499	0.0292781	65129	0.5578	0.000186662	6.90426e-07	Physical activity	Physical activity	Fraction of time	30520	Renal Function
platelet_crit	moderate_hourly_SD_M10	0.231802	0.00731758	0.00927501	0.0680632	0.000177937	-0.0082166	-0.0155342	-0.0115901	-0.0191316	64512	0.5578	0.125076	0.00090169	Physical activity	Physical activity variability	Fraction of time	30090	Coagulation
weight	acceleration_within_day_SD_M10	0.231883	0.00402406	0.00366622	2.29661e-10	1.05587e-14	-0.0147692	-0.0187932	-0.0165008	-0.0180648	67000	0.557863	2.02196e-09	2.33197e-13	Physical activity	Physical activity variability	Fraction of time	21002	Body Mass
apolipoprotein_A	acceleration_within_day_SD_M10	0.231984	0.000178971	0.0092699	4.72073e-46	8.18095e-32	0.00146118	0.00128221	0.0981013	0.062206	57563	0.557976	3.65306e-44	1.0658e-29	Physical activity	Physical activity variability	Fraction of time	30630	Lipoprotein Profile
red_blood_cell_count	sedentary_hourly_SD_M10	0.232198	0.0954713	0.00793325	0.00107094	5.59749e-07	-0.185831	-0.281303	-0.0182535	-0.027344	64512	0.558229	0.00330797	4.73761e-06	Physical activity	Physical activity variability	Fraction of time	30010	Red Blood Cell Count
triglycerides	walking_within_day_SD	0.232198	-0.194375	-0.00889597	5.96662e-08	4.31958e-05	-0.646742	-0.452367	-0.0265875	-0.0247737	63350	0.558229	3.9314e-07	0.000254335	Physical activity	Physical activity variability	Fraction of time	30870	Lipoprotein Profile
mean_platelt_volume	acceleration_peak_value_mean	0.2323	0.000372911	0.0101036	0.0834049	0.000995221	-0.000372254	-0.000745165	-0.0110531	-0.0185988	64392	0.558345	0.148359	0.00407431	Physical activity	Physical activity	g	30100	Coagulation
cholesterol	walking_overall	0.23242	0.235091	0.00929898	8.55341e-06	0.00256002	0.640409	0.405318	0.02626	0.015901	63384	0.558502	4.02155e-05	0.00920927	Physical activity	Physical activity	Hours	30690	Lipoprotein Profile
monocyte_percent	phase	0.232675	-0.0257055	-0.00936123	0.648941	0.0342081	0.00686387	0.0325694	0.0026648	0.0115927	64270	0.558985	0.751486	0.0829765	Diurnal rhythms	Phase	Hours past midnight	30190	White Blood Cell Count
weight	WASO_mean	0.232737	-0.292034	-0.00359686	0.347654	0.453499	-0.161587	0.130447	-0.00242004	0.00169692	67148	0.559003	0.468732	0.613145	Sleep	Sleep	Hours	21002	Body Mass
mean_sphered_cell_volume	sedentary_within_day_SD_L5	0.232896	-0.865142	-0.00974421	0.0177586	7.45684e-05	1.19704	2.06218	0.014714	0.0212534	63259	0.559147	0.0397935	0.000413501	Physical activity	Physical activity variability	Fraction of time	30270	Red Blood Cell Count
basophill_percent	sleep_IV	0.233047	0.0238934	0.00980677	0.0629193	0.828623	0.0268952	0.00300172	0.014217	0.00104816	64375	0.559147	0.117291	0.901691	Diurnal rhythms	Variability		30220	White Blood Cell Count
aspartate_aminotransferase	walking_hourly_SD	0.233054	2.09693	0.00942787	0.000509335	0.0523962	4.44071	2.34378	0.0218662	0.0100786	63160	0.559147	0.00168015	0.117129	Physical activity	Physical activity variability	Fraction of time	30650	Liver Function
platelet_distribution_width	walking_hourly_SD_M10	0.233056	-0.100359	-0.00948026	0.0447538	0.719412	-0.121382	-0.0210229	-0.0118774	-0.00195872	64512	0.559147	0.0878013	0.825071	Physical activity	Physical activity variability	Fraction of time	30110	Coagulation
mean_corpuscular_haemoglobin_conc	self_report_snoring	0.233068	-0.022257	-0.0101081	0.141299	0.00181344	0.0192513	0.0415083	0.00922427	0.0173823	60463	0.559147	0.229124	0.0068416	Sleep	Self-report		30060	Red Blood Cell Count
platelet_crit	walking_within_day_SD_M10	0.233388	0.00929678	0.0091373	0.231679	0.00215724	-0.00687753	-0.0161743	-0.00756379	-0.0157014	64512	0.559666	0.341122	0.00795497	Physical activity	Physical activity variability	Fraction of time	30090	Coagulation
arterial_stiffness_wave_reflection_index	sedentary_within_day_SD	0.233394	-11.0585	-0.0150639	0.0127426	0.314122	-17.2684	-6.20995	-0.0205057	-0.00997413	25184	0.559666	0.0297587	0.470725	Physical activity	Physical activity variability	Fraction of time	4195	Cardiovascular Function
white_blood_cell_count	acceleration_peak_time_mean_abs_dev	0.234016	-0.0163287	-0.00931321	0.0508843	0.741199	-0.0194456	-0.00311688	-0.0106338	-0.00185174	64501	0.561027	0.0979428	0.840529	Diurnal rhythms	Phase	Hours	30000	White Blood Cell Count
diastolic_blood_pressure_manual_V0	WASO_mean	0.234136	2.27006	0.0403614	0.505721	0.309167	0.897367	-1.3727	0.0171248	-0.0230785	3862	0.561185	0.62491	0.465265	Sleep	Sleep	Hours	94	Cardiovascular Function
hand_grip_strength_right	total_sleep_mean_abs_dev	0.234275	0.0845445	0.00616737	0.27218	0.00595494	-0.0547597	-0.139304	-0.00530846	-0.0161498	67013	0.561377	0.387881	0.0189278	Sleep	Sleep	Hours	47	Muscle Function
high_light_scatter_reticulocyte_percent	sedentary_overall_L5	0.234325	0.0369687	0.00909595	4.42306e-12	1.82169e-06	0.145985	0.109017	0.0375349	0.0253981	63081	0.561377	4.82737e-11	1.4236e-05	Physical activity	Physical activity	Fraction of time	30290	Red Blood Cell Count
hdl_cholesterol	MVPA_between_day_SD	0.234499	0.120113	0.00849931	5.90655e-25	9.72742e-22	0.771527	0.651415	0.0686868	0.046402	58058	0.561662	1.66549e-23	4.50967e-20	Physical activity	Physical activity variability	Fraction of time	30760	Lipoprotein Profile
arterial_stiffness_position_of_notch	acceleration_M10_time_abs_dev	0.234721	0.10224	0.015221	0.907846	0.110491	0.00718791	-0.0950518	0.00112562	-0.0138374	25073	0.562064	0.943031	0.212358	Diurnal rhythms	Phase	Hours	4199	Cardiovascular Function
mean_corpuscular_haemoglobin	MET_RA	0.23515	-0.281171	-0.00962261	0.0715657	0.852821	-0.311232	-0.0300615	-0.0115061	-0.000950277	64506	0.56281	0.130405	0.916204	Diurnal rhythms	Amplitude	MET	30050	Red Blood Cell Count
waist_circumference	sedentary_peak_time_mean	0.235175	-0.0225615	-0.00402793	0.00294291	0.13052	-0.0418654	-0.0193039	-0.00913087	-0.00372753	67225	0.56281	0.00810284	0.242388	Diurnal rhythms	Phase	Hours past midnight	48	Body Mass
creatinine	acceleration_peak_time_mean	0.235197	-0.0632991	-0.00794401	0.831068	0.130609	-0.00831893	0.0549802	-0.00111976	0.00970519	63366	0.56281	0.890975	0.242465	Diurnal rhythms	Phase	Hours past midnight	30700	Renal Function
alkaline_phosphatase	sleep_hourly_SD_L5	0.235412	2.48115	0.00930539	2.74992e-05	0.00660637	6.37861	3.89746	0.0266839	0.0134381	63388	0.56308	0.000118024	0.0206854	Sleep	Sleep	Fraction of time	30610	Liver Function
eosinophill_percent	sedentary_overall_L5	0.235419	-0.350937	-0.00966601	0.135266	0.00270199	0.300134	0.651072	0.0085587	0.0172774	64210	0.56308	0.221258	0.00967265	Physical activity	Physical activity	Fraction of time	30210	White Blood Cell Count
urea	MVPA_between_day_SD	0.235681	0.438595	0.0091356	3.75812e-09	1.9715e-06	1.61796	1.17936	0.0328803	0.0256234	63340	0.563561	2.8503e-08	1.52791e-05	Physical activity	Physical activity variability	Fraction of time	30670	Renal Function
igf_1	main_sleep_onset_SD	0.23573	-0.0767577	-0.00918984	4.47977e-05	0.0118255	-0.189998	-0.113241	-0.0247105	-0.0127243	62726	0.563561	0.000183835	0.034111	Diurnal rhythms	Phase Variability	Hours	30770	Metabolic Function
red_blood_cell_distribution_width	tasks_light_overall	0.235942	-0.252117	-0.010257	0.132168	0.902036	-0.266625	-0.0145074	-0.0104133	-0.000593552	64504	0.563937	0.217065	0.946646	Physical activity	Physical activity	Hours	30070	Red Blood Cell Count
basophill_percent	tasks_light_peak_value_mean	0.236152	-0.0559187	-0.0101842	0.108129	0.816566	-0.0621859	-0.00626724	-0.011902	-0.00110039	64390	0.563979	0.184249	0.893316	Physical activity	Physical activity	Fraction of time	30220	White Blood Cell Count
apolipoprotein_A	sedentary_peak_time_mean_abs_dev	0.236252	0.00174714	0.00873925	0.436591	0.366264	0.000843592	-0.000903552	0.00512373	-0.00452703	57719	0.563979	0.558325	0.527268	Diurnal rhythms	Phase	Hours	30630	Lipoprotein Profile
white_blood_cell_count	moderate_between_day_SD	0.236383	-0.971336	-0.00967002	1.51743e-09	1.63641e-08	-3.86848	-2.89715	-0.0329944	-0.0318392	64490	0.563979	1.20042e-08	1.76171e-07	Physical activity	Physical activity variability	Fraction of time	30000	White Blood Cell Count
arterial_stiffness_pulse_rate	sedentary_peak_value_mean	0.236413	2.15594	0.0151663	1.14056e-05	0.000696533	6.12407	3.96813	0.0399379	0.029481	25184	0.563979	5.23344e-05	0.00297763	Physical activity	Physical activity	Hours	4194	Cardiovascular Function
eosinophill_percent	sleep_within_day_SD_L5	0.236447	-0.29756	-0.00967619	0.0312836	0.00017151	0.378157	0.675718	0.0123798	0.0217946	64388	0.563979	0.0644069	0.000871263	Sleep	Sleep		30210	White Blood Cell Count
arterial_stiffness_peak_to_peak_time	moderate_between_day_SD	0.23649	-52.8987	-0.0152329	0.610603	0.0105689	17.8642	70.7629	0.00495027	0.0205384	25164	0.563979	0.718701	0.0309636	Physical activity	Physical activity variability	Fraction of time	4196	Cardiovascular Function
diastolic_blood_pressure_V0	walking_hourly_SD	0.236548	-2.09823	-0.00905938	0.362667	0.00729409	1.1718	3.27003	0.00533324	0.0138736	63395	0.563979	0.483618	0.0225143	Physical activity	Physical activity variability	Fraction of time	4079	Cardiovascular Function
monocyte_percent	acceleration_between_day_SD_M10	0.236601	-0.00246395	-0.00956543	0.893407	0.131893	-0.000192368	0.00227158	-0.000803316	0.00852505	64361	0.563979	0.933213	0.244145	Physical activity	Physical activity variability	Fraction of time	30190	White Blood Cell Count
mean_corpuscular_haemoglobin	moderate_peak_value_mean	0.236621	-0.150814	-0.00967562	0.0786372	0.760018	-0.175107	-0.0242935	-0.0110664	-0.00153016	64510	0.563979	0.141147	0.854128	Physical activity	Physical activity	Hours	30050	Red Blood Cell Count
lymphocyte_count	main_sleep_duration_mean	0.236661	0.0108449	0.00951236	0.00434279	0.226139	0.0186268	0.00778189	0.014517	0.00787308	64342	0.563979	0.0114634	0.368729	Sleep	Sleep	Hours	30120	White Blood Cell Count
urine_microalbumin	MVPA_between_day_SD	0.236686	-79.5078	-0.0180015	0.126172	0.869098	-71.5609	7.9469	-0.0132545	0.00256682	18021	0.563979	0.209075	0.925862	Physical activity	Physical activity variability	Fraction of time	30500	Renal Function
neutrophil_percent	temp_within_day_SD	0.236716	-0.130547	-0.00971264	0.0100067	0.287261	-0.209757	-0.07921	-0.0156339	-0.00582918	64386	0.563979	0.024018	0.441662	Diurnal rhythms	Variability	Celsius	30200	White Blood Cell Count
total_protein	sleep_within_day_SD_M10	0.236762	0.603382	0.00999252	0.0146032	0.413976	0.893592	0.29021	0.0154649	0.00456886	58033	0.563979	0.0334586	0.574519	Sleep	Sleep variability		30860	Liver Function
arterial_stiffness_peak_to_peak_time	sleep_within_day_SD_L5	0.23677	16.9605	0.0148948	0.961986	0.0930013	-0.471394	-17.4319	-0.000461868	-0.013927	25175	0.563979	0.975009	0.184675	Sleep	Sleep		4196	Cardiovascular Function
reticulocyte_percentage	moderate_between_day_SD	0.236781	-0.36976	-0.00969433	0.02531	0.370896	-0.544932	-0.175172	-0.0121064	-0.00513758	63238	0.563979	0.0538537	0.532171	Physical activity	Physical activity variability	Fraction of time	30240	Red Blood Cell Count
basophill_count	tasks_light_hourly_SD	0.236893	-0.0105271	-0.0100819	0.0752084	0.647931	-0.0128884	-0.0023613	-0.0127927	-0.00218929	64389	0.564113	0.135869	0.773896	Physical activity	Physical activity variability	Fraction of time	30160	White Blood Cell Count
immature_reticulocyte_fraction	tasks_light_within_day_SD	0.236957	-0.0131541	-0.00965672	0.015684	0.180487	-0.0218371	-0.00868308	-0.0140985	-0.00681795	63259	0.564136	0.0356492	0.311412	Physical activity	Physical activity variability	Fraction of time	30280	Red Blood Cell Count
systolic_blood_pressure_V0	moderate_hourly_SD_M10	0.237198	2.85156	0.00891985	0.0293499	0.528733	3.87753	1.02597	0.0131168	0.00304267	63394	0.564466	0.0610365	0.679451	Physical activity	Physical activity variability	Fraction of time	4080	Cardiovascular Function
urate	acceleration_between_day_SD_M10	0.237205	-0.0568958	-0.0075092	0.00220154	0.191928	-0.102165	-0.0452692	-0.016675	-0.00687235	63298	0.564466	0.00628	0.326824	Physical activity	Physical activity variability	Fraction of time	30880	Metabolism
direct_bilirubin	tasks_light_within_day_SD	0.23734	-0.191355	-0.010464	0.0188819	0.276054	-0.299824	-0.108468	-0.0132145	-0.00736247	54371	0.564554	0.0418729	0.429241	Physical activity	Physical activity variability	Fraction of time	30660	Liver Function
diastolic_blood_pressure_V0	main_sleep_duration_mean	0.237352	0.0901316	0.0090227	5.42005e-07	0.000638173	0.27268	0.182548	0.0295299	0.0173906	63348	0.564554	3.10424e-06	0.00276434	Sleep	Sleep	Hours	4079	Cardiovascular Function
haematocrit_percent	MVPA_overall	0.237427	-0.469133	-0.00771804	1.04457e-06	0.000221534	-1.44616	-0.977025	-0.0283013	-0.0201982	64509	0.564603	5.68221e-06	0.00108988	Physical activity	Physical activity	Fraction of time	30030	Red Blood Cell Count
mean_platelt_volume	moderate_overall_M10	0.237551	-0.16615	-0.0101382	0.000937024	0.0122749	-0.374917	-0.208767	-0.0200963	-0.0133729	64509	0.564646	0.00293394	0.035259	Physical activity	Physical activity	Fraction of time	30100	Coagulation
mean_corpuscular_volume	main_sleep_onset_SD	0.237613	0.0597161	0.00925271	2.35254e-06	0.00143159	0.171711	0.111995	0.0290399	0.0161919	64201	0.564646	1.21731e-05	0.00558315	Diurnal rhythms	Phase Variability	Hours	30040	Red Blood Cell Count
c_reactive_protein	sleep_overall_L5	0.237666	-0.634461	-0.00932966	4.93212e-06	0.0077936	-1.6779	-1.04344	-0.0274997	-0.0137814	63051	0.564646	2.42761e-05	0.0238017	Sleep	Sleep	Fraction of time	30710	Immune Function
diastolic_blood_pressure_manual_V0	MVPA_hourly_SD_M10	0.237691	8.53068	0.038078	0.152644	0.803636	7.25092	-1.27976	0.0348145	-0.0054616	3866	0.564646	0.244136	0.884601	Physical activity	Physical activity variability	Fraction of time	94	Cardiovascular Function
albumin	sleep_peak_quality_SD	0.23772	0.600816	0.0097833	0.182692	0.00106654	-0.506453	-1.10727	-0.00833788	-0.0180189	57879	0.564646	0.281814	0.00433642	Sleep	Sleep variability	Hours	30600	Liver Function
lipoprotein_A	sleep_peak_quality_mean	0.237858	-8.52591	-0.0108577	0.628342	0.03451	2.43454	10.9605	0.00335696	0.0127723	50664	0.564843	0.733192	0.0835515	Sleep	Sleep	Hours	30790	Lipoprotein Profile
mean_sphered_cell_volume	num_wakings_mean	0.238044	-0.0548743	-0.00966706	7.30507e-06	5.99222e-10	0.148016	0.20289	0.028005	0.0332487	63090	0.565002	3.48719e-05	7.83634e-09	Sleep	Sleep		30270	Red Blood Cell Count
red_blood_cell_distribution_width	MET_overall_M10	0.238058	-0.0306227	-0.00967524	0.000283517	0.0187823	-0.0708361	-0.0402134	-0.0252092	-0.0115514	64509	0.565002	0.000986462	0.0500408	Physical activity	Physical activity	MET	30070	Red Blood Cell Count
arterial_stiffness_position_of_shoulder	acceleration_between_day_SD_M10	0.238089	-0.00794278	-0.0145477	1.72458e-15	2.61722e-11	-0.0388722	-0.0309294	-0.0872042	-0.0483934	25173	0.565002	2.66507e-14	4.03844e-10	Physical activity	Physical activity variability	Fraction of time	4200	Cardiovascular Function
haematocrit_percent	acceleration_overall_L5	0.238271	0.0155908	0.00761941	0.113539	0.00235246	-0.0141061	-0.029697	-0.00927381	-0.0163131	64511	0.565302	0.19159	0.00856135	Physical activity	Physical activity	g	30030	Red Blood Cell Count
lymphocyte_percent	amplitude	0.23837	0.748739	0.00968835	9.24617e-06	0.00455044	2.01038	1.26164	0.0267364	0.0156108	64390	0.565408	4.31181e-05	0.0150783	Diurnal rhythms	Amplitude	g	30180	White Blood Cell Count
nucleated_red_blood_cell_percent	temp_phase_abs_dev	0.238493	0.000923947	0.00983973	0.223045	0.579208	0.000577876	-0.000346071	0.00872322	-0.00264764	64388	0.565528	0.331684	0.72096	Diurnal rhythms	Phase	Hours	30230	Red Blood Cell Count
arterial_stiffness_peak_to_peak_time	acceleration_between_day_SD_M10	0.238561	0.10097	0.0149028	2.54889e-07	0.000203387	0.320196	0.219225	0.0533159	0.0293205	25164	0.565528	1.54041e-06	0.00101222	Physical activity	Physical activity variability	Fraction of time	4196	Cardiovascular Function
apolipoprotein_B	temp_within_day_SD	0.238602	0.00360631	0.00964025	0.0185795	1.47755e-05	-0.00532385	-0.00893016	-0.0144041	-0.0234094	63117	0.565528	0.0412913	9.71687e-05	Diurnal rhythms	Variability	Celsius	30640	Lipoprotein Profile
immature_reticulocyte_fraction	tasks_light_overall_M10	0.238649	-0.00910844	-0.00985997	0.0160411	0.14269	-0.0154381	-0.00632966	-0.0140693	-0.00747069	63256	0.565528	0.0363966	0.259938	Physical activity	Physical activity	Fraction of time	30280	Red Blood Cell Count
diastolic_blood_pressure_V0	acceleration_peak_value_SD	0.238773	-0.00399633	-0.00942893	0.0098028	0.474223	-0.00581273	-0.0018164	-0.0156979	-0.00381824	63152	0.565528	0.0236056	0.630617	Physical activity	Physical activity variability	Fraction of time	4079	Cardiovascular Function
aspartate_aminotransferase	main_sleep_offset_mean	0.238777	0.0935413	0.00923076	0.650572	0.0334598	-0.025507	-0.119048	-0.00284026	-0.0109019	63080	0.565528	0.752832	0.0815074	Diurnal rhythms	Phase	Hours past midnight	30650	Liver Function
weight	acceleration_peak_time_mean_abs_dev	0.238806	0.0458701	0.00343925	0.579306	0.0211704	-0.0157064	-0.0615765	-0.00138239	-0.00510876	67179	0.565528	0.692665	0.055498	Diurnal rhythms	Phase	Hours	21002	Body Mass
red_blood_cell_distribution_width	tasks_light_overall_M10	0.238992	-0.143107	-0.0101453	0.0691326	0.553953	-0.183264	-0.0401574	-0.0125797	-0.00285196	64509	0.565827	0.126739	0.700231	Physical activity	Physical activity	Fraction of time	30070	Red Blood Cell Count
calcium	WASO_mean	0.239041	0.00494471	0.0100942	0.0210396	0.537525	0.00679165	0.00184694	0.0157141	0.00336475	58040	0.565827	0.0458777	0.68699	Sleep	Sleep	Hours	30680	Electrolyte
high_light_scatter_reticulocyte_percent	sedentary_overall	0.239351	0.025039	0.009114	6.36869e-07	0.000327516	0.0773239	0.0522849	0.026856	0.0193253	63259	0.56643	3.59356e-06	0.00153637	Physical activity	Physical activity	Fraction of time	30290	Red Blood Cell Count
calcium	tasks_light_hourly_SD	0.239524	-0.0202283	-0.0104165	0.22405	0.746176	-0.0169792	0.00324911	-0.00800051	0.00173656	58071	0.566709	0.33271	0.843588	Physical activity	Physical activity variability	Fraction of time	30680	Electrolyte
eosinophill_count	amplitude	0.239586	-0.0139716	-0.00974863	0.000869917	0.0862901	-0.0282413	-0.0142696	-0.0189023	-0.01009	64389	0.566725	0.00273965	0.174463	Diurnal rhythms	Amplitude	g	30150	White Blood Cell Count
immature_reticulocyte_fraction	phase	0.239656	0.000562476	0.00908287	2.57898e-08	0.000142302	0.00186311	0.00130063	0.0326528	0.0194823	63140	0.566761	1.77663e-07	0.000738191	Diurnal rhythms	Phase	Hours past midnight	30280	Red Blood Cell Count
triglycerides	MVPA_between_day_SD	0.239722	-0.311873	-0.00878994	3.887e-06	0.000784549	-0.909017	-0.597144	-0.0227257	-0.0202418	63345	0.566787	1.94766e-05	0.00331061	Physical activity	Physical activity variability	Fraction of time	30870	Lipoprotein Profile
mean_corpuscular_haemoglobin_conc	tasks_light_overall_M10	0.239803	-0.165451	-0.0101409	0.220477	0.775836	-0.143074	0.0223775	-0.00744605	0.0015005	64507	0.566846	0.328767	0.864916	Physical activity	Physical activity	Fraction of time	30060	Red Blood Cell Count
alkaline_phosphatase	phase	0.240064	0.229647	0.00913017	0.551019	0.289356	0.0813697	-0.148278	0.00376216	-0.00522399	63268	0.567335	0.666795	0.444021	Diurnal rhythms	Phase	Hours past midnight	30610	Liver Function
aspartate_aminotransferase	temp_L1_time	0.240257	0.0267507	0.00918059	0.189133	0.760349	0.0220575	-0.00469317	0.00819675	-0.00155679	63160	0.567658	0.289669	0.854313	Diurnal rhythms	Phase	Hours past midnight	30650	Liver Function
hdl_cholesterol	temp_L1_time_abs_dev	0.240328	0.00144959	0.00842758	0.535012	0.015701	-0.000564806	-0.0020144	-0.00417227	-0.0117628	58062	0.567697	0.652344	0.0430803	Diurnal rhythms	Phase	Hours	30760	Lipoprotein Profile
red_blood_cell_distribution_width	sleep_hourly_SD	0.240393	0.483225	0.00971165	1.87134e-05	2.13259e-08	-1.20215	-1.68537	-0.0301252	-0.0275936	64415	0.56772	8.26248e-05	2.25577e-07	Sleep	Sleep variability	Fraction of time	30070	Red Blood Cell Count
c_reactive_protein	acceleration_within_day_SD_M10	0.240568	-0.00268939	-0.00954805	5.14504e-07	0.00148512	-0.00795257	-0.00526317	-0.0310688	-0.0170672	63067	0.568004	2.95331e-06	0.00577659	Physical activity	Physical activity variability	Fraction of time	30710	Immune Function
lipoprotein_A	sedentary_overall_L5	0.240763	10.1899	0.0107754	0.411353	0.40214	4.88217	-5.30773	0.00574327	-0.0050269	50609	0.568269	0.532133	0.562417	Physical activity	Physical activity	Fraction of time	30790	Lipoprotein Profile
mean_platelt_volume	moderate_overall	0.240791	-0.306592	-0.010351	0.00161206	0.0122846	-0.678384	-0.371792	-0.0192087	-0.0133394	64510	0.568269	0.00475094	0.035277	Physical activity	Physical activity	Fraction of time	30100	Coagulation
hdl_cholesterol	walking_overall_M10	0.240879	-0.0395684	-0.00830735	2.31745e-11	2.65773e-18	0.163415	0.202983	0.0442474	0.0422326	58062	0.568346	2.30002e-10	8.6836e-17	Physical activity	Physical activity	Fraction of time	30760	Lipoprotein Profile
direct_bilirubin	self_report_snoring	0.241048	-0.0177684	-0.0106161	0.000540043	0.124555	-0.0350745	-0.0173061	-0.0200902	-0.0110272	51044	0.568614	0.0017718	0.233842	Sleep	Self-report		30660	Liver Function
arterial_stiffness_position_of_peak	main_sleep_duration_mean	0.241205	0.0733838	0.0141921	0.690222	0.038122	-0.0177711	-0.0911549	-0.00411234	-0.0153854	25161	0.568767	0.785955	0.0906125	Sleep	Sleep	Hours	4198	Cardiovascular Function
pulse_rate_V0	MET_peak_time_mean	0.24126	-0.055645	-0.009454	8.87277e-05	0.00900161	-0.138504	-0.0828586	-0.0225966	-0.0147346	63391	0.568767	0.000343432	0.0269551	Diurnal rhythms	Phase	Hours past midnight	102	Cardiovascular Function
red_blood_cell_distribution_width	MET_peak_value_mean	0.241278	-0.0228823	-0.00958387	0.000146049	0.0139457	-0.0550528	-0.0321705	-0.0264649	-0.0120705	64509	0.568767	0.000539315	0.0391158	Physical activity	Physical activity	MET	30070	Red Blood Cell Count
platelet_distribution_width	sedentary_hourly_SD_M10	0.241422	-0.14158	-0.00927791	0.053182	0.772871	-0.166113	-0.0245337	-0.0114187	-0.00156856	64512	0.568974	0.101623	0.862358	Physical activity	Physical activity variability	Fraction of time	30110	Coagulation
haemoglobin_concentration	temp_phase	0.241548	-0.00179145	-0.00756517	0.434983	0.0405534	0.000715975	0.00250743	0.00451857	0.0109036	64511	0.56913	0.55696	0.0953565	Diurnal rhythms	Phase	Hours past midnight	30020	Red Blood Cell Count
rheumatoid_factor	temp_IV	0.241619	1.82792	0.0344794	0.589151	0.248666	0.629072	-1.19885	0.0118725	-0.0223478	5390	0.56913	0.700987	0.396663	Diurnal rhythms	Variability		30820	Immune Function
immature_reticulocyte_fraction	main_sleep_onset_mean	0.241654	0.000482132	0.00899913	3.1953e-06	0.00245165	0.00136108	0.000878949	0.0270915	0.015504	63194	0.56913	1.62481e-05	0.0088628	Diurnal rhythms	Phase	Hours past midnight	30280	Red Blood Cell Count
immature_reticulocyte_fraction	tasks_light_hourly_SD	0.241725	-0.0120293	-0.00959105	0.0249834	0.261022	-0.0187429	-0.00671357	-0.0130647	-0.00572176	63259	0.569167	0.053291	0.411526	Physical activity	Physical activity variability	Fraction of time	30280	Red Blood Cell Count
urine_creatinine	MET_overall_M10	0.241803	-171.928	-0.00887944	8.89683e-31	2.89119e-30	-1276.86	-1104.93	-0.0606899	-0.0671909	65444	0.569191	3.49489e-29	3.00567e-28	Physical activity	Physical activity	MET	30510	Renal Function
waist_circumference	sleep_peak_quality_SD	0.241845	-1.23072	-0.00394216	0.162	0.000754015	1.10549	2.3362	0.00428262	0.00816044	66993	0.569191	0.255879	0.00318961	Sleep	Sleep variability	Hours	48	Body Mass
reticulocyte_percentage	inactivity_peak_time_mean	0.24198	0.00709377	0.00900774	0.138529	0.877907	0.00644517	-0.000648608	0.00782841	-0.000862231	63201	0.569293	0.225342	0.930379	Diurnal rhythms	Phase	Hours past midnight	30240	Red Blood Cell Count
phosphate	main_sleep_duration_mean	0.242008	0.00143553	0.0095228	0.000563022	2.5755e-07	-0.00300936	-0.00444489	-0.0210524	-0.0295941	57931	0.569293	0.00183855	2.32722e-06	Sleep	Sleep	Hours	30810	Electrolyte
urea	sleep_within_day_SD_M10	0.242083	0.177946	0.00907442	0.0659047	0.825464	0.201247	0.0233015	0.0103551	0.00119502	63345	0.569293	0.121995	0.899584	Sleep	Sleep variability		30670	Renal Function
immature_reticulocyte_fraction	acceleration_IV	0.24211	0.00181145	0.00928147	0.82184	0.0572053	-0.000249142	-0.0020606	-0.00132988	-0.00997625	63259	0.569293	0.885415	0.125642	Diurnal rhythms	Variability		30280	Red Blood Cell Count
igf_1	temp_phase_abs_dev	0.242183	-0.0123026	-0.00944055	0.00230062	0.401026	-0.0193474	-0.00704485	-0.0183156	-0.00421913	63036	0.569336	0.00651567	0.561545	Diurnal rhythms	Phase	Hours	30770	Metabolic Function
mean_sphered_cell_volume	moderate_within_day_SD_M10	0.242342	0.927735	0.0095697	0.031248	0.476181	1.29622	0.368487	0.0130753	0.00376516	63259	0.569579	0.0643466	0.632777	Physical activity	Physical activity variability	Fraction of time	30270	Red Blood Cell Count
red_blood_cell_count	moderate_hourly_SD_M10	0.242548	-0.0531749	-0.00789974	9.68883e-08	4.71554e-05	-0.178561	-0.125387	-0.0300103	-0.0221805	64512	0.569875	6.22068e-07	0.00027453	Physical activity	Physical activity variability	Fraction of time	30010	Red Blood Cell Count
neutrophil_count	main_sleep_onset_SD	0.242579	0.0180949	0.00917465	0.00071655	0.0685937	0.0376845	0.0195896	0.0200723	0.00951418	64079	0.569875	0.00229599	0.145111	Diurnal rhythms	Phase Variability	Hours	30140	White Blood Cell Count
mean_sphered_cell_volume	acceleration_L5_time_abs_dev	0.242745	-0.0663599	-0.00923539	0.286225	0.00490882	0.0438637	0.110224	0.00643646	0.014702	63128	0.570134	0.403925	0.0160948	Diurnal rhythms	Phase	Hours	30270	Red Blood Cell Count
rheumatoid_factor	self_report_sleep_duration	0.242801	-0.656832	-0.032655	0.124712	0.973198	-0.668781	-0.0119491	-0.0320322	-0.00061063	5377	0.570137	0.207122	0.986133	Sleep	Self-report	Hours	30820	Immune Function
blood_sample_fasting_time	self_report_getting_up_in_morning	0.242883	0.137794	0.0181806	0.0990518	0.680376	0.163977	0.0261833	0.0151845	0.00424972	23437	0.570198	0.171363	0.798909	Sleep	Self-report		74	Metadata
arterial_stiffness_position_of_shoulder	main_sleep_onset_mean	0.243075	-0.0706065	-0.0140222	0.113651	0.00142684	0.0670423	0.137649	0.0158802	0.0240541	25158	0.570521	0.191722	0.00556884	Diurnal rhythms	Phase	Hours past midnight	4200	Cardiovascular Function
reticulocyte_count	walking_hourly_SD_M10	0.243294	-0.00661945	-0.00911469	0.104467	0.999305	-0.00661601	3.43666e-06	-0.00834874	5.2858e-06	63259	0.570904	0.179046	0.999888	Physical activity	Physical activity variability	Fraction of time	30250	Red Blood Cell Count
urea	walking_overall	0.243556	0.265144	0.00891564	4.79197e-10	7.208e-07	1.03447	0.769327	0.034529	0.0267241	63345	0.571325	4.05917e-09	5.9923e-06	Physical activity	Physical activity	Hours	30670	Renal Function
total_bilirubin	main_sleep_onset_mean	0.24361	-0.0363692	-0.00906225	0.0668444	0.850605	-0.0405137	-0.00414456	-0.00969143	-0.00114849	63069	0.571325	0.123446	0.914587	Diurnal rhythms	Phase	Hours past midnight	30840	Liver Function
mean_corpuscular_haemoglobin	MVPA_between_day_SD	0.24364	0.612757	0.00914352	0.138786	0.918117	0.576475	-0.0362817	0.00926061	-0.0005143	64505	0.571325	0.225547	0.956874	Physical activity	Physical activity variability	Fraction of time	30050	Red Blood Cell Count
waist_circumference	main_sleep_duration_mean	0.243734	0.0477932	0.00387059	0.181203	0.00244315	-0.0391572	-0.0869504	-0.00404279	-0.00728451	67176	0.571414	0.279938	0.00883518	Sleep	Sleep	Hours	48	Body Mass
glycated_heamoglobin	acceleration_M10_time	0.24397	0.0345365	0.00884832	0.781111	0.17168	0.00580788	-0.0287286	0.00142208	-0.00777249	62685	0.571806	0.856311	0.300039	Diurnal rhythms	Phase	Hours past midnight	30750	Glucose Metabolism
cholesterol	temp_L1_time_abs_dev	0.244012	-0.00455636	-0.00917238	3.567e-05	0.00472055	-0.0119787	-0.00742232	-0.0248142	-0.0149298	63384	0.571806	0.000150027	0.0155568	Diurnal rhythms	Phase	Hours	30690	Lipoprotein Profile
igf_1	acceleration_overall	0.24417	-0.00662035	-0.0096021	0.296194	0.55215	-0.00427411	0.00234624	-0.00669551	0.0032089	63034	0.571983	0.414916	0.698724	Physical activity	Physical activity	g	30770	Metabolic Function
mean_platelt_volume	tasks_light_within_day_SD	0.24425	-0.241953	-0.00989548	0.0998975	0.766858	-0.27785	-0.0358965	-0.0100162	-0.00156945	64512	0.571983	0.172508	0.858738	Physical activity	Physical activity variability	Fraction of time	30100	Coagulation
waist_circumference	main_sleep_offset_mean	0.244254	0.0500136	0.00383432	0.322966	0.511334	0.0301645	-0.0198491	0.00295986	-0.00157711	67142	0.571983	0.443668	0.663806	Diurnal rhythms	Phase	Hours past midnight	48	Body Mass
hdl_cholesterol	MVPA_overall_M10	0.244649	0.0308439	0.00836661	6.61965e-27	5.45696e-23	0.208882	0.178038	0.071631	0.0483327	58060	0.572777	2.05209e-25	2.91e-21	Physical activity	Physical activity	Fraction of time	30760	Lipoprotein Profile
mean_platelt_volume	tasks_light_overall_M10	0.244733	-0.168011	-0.0101322	0.0294301	0.249079	-0.260951	-0.0929406	-0.0132787	-0.00610802	64509	0.572844	0.0611661	0.397198	Physical activity	Physical activity	Fraction of time	30100	Coagulation
high_light_scatter_reticulocyte_percent	sedentary_hourly_SD_M10	0.244847	-0.0545865	-0.00871417	0.461035	0.363606	-0.0246022	0.0299843	-0.00391697	0.00480697	63259	0.572903	0.582634	0.524784	Physical activity	Physical activity variability	Fraction of time	30290	Red Blood Cell Count
reticulocyte_percentage	acceleration_hourly_SD	0.244894	-0.000520361	-0.00982404	0.000355516	0.117194	-0.00104918	-0.000528822	-0.0204394	-0.00960744	63217	0.572903	0.00121399	0.222826	Physical activity	Physical activity variability	Fraction of time	30240	Red Blood Cell Count
high_light_scatter_reticulocyte_percent	sedentary_peak_value_mean	0.244926	0.0236578	0.00890936	4.12255e-06	0.000320587	0.0712275	0.0475697	0.0244578	0.0190606	63259	0.572903	2.05469e-05	0.00150799	Physical activity	Physical activity	Hours	30290	Red Blood Cell Count
rheumatoid_factor	cosinor_rsquared	0.245062	7.49896	0.033756	0.280765	0.587661	5.14296	-2.356	0.0233206	-0.0102288	5390	0.572987	0.397727	0.728472	Diurnal rhythms	Amplitude		30820	Immune Function
alkaline_phosphatase	other_sleep_mean	0.245073	0.31474	0.00925043	2.87565e-13	1.36582e-07	1.35435	1.03961	0.0468061	0.0262311	63335	0.572987	3.60951e-12	1.28845e-06	Sleep	Sleep	Hours	30610	Liver Function
shbg	sleep_peak_quality_mean	0.245288	-3.77264	-0.00834326	0.00558168	0.295055	-6.22715	-2.45451	-0.0258896	-0.00453047	57396	0.573361	0.0143868	0.450367	Sleep	Sleep	Hours	30830	Liver Function
cholesterol	MET_peak_time_mean_abs_dev	0.245787	0.00861954	0.00899806	0.0600847	0.000151084	-0.0103255	-0.0189451	-0.0110713	-0.0197942	63377	0.574368	0.11276	0.000776312	Diurnal rhythms	Phase	Hours	30690	Lipoprotein Profile
neutrophil_percent	temp_RA	0.245919	2.4732	0.00949855	0.0207608	0.431459	3.61354	1.14034	0.0139964	0.00427671	64376	0.574368	0.0453652	0.591919	Diurnal rhythms	Amplitude		30200	White Blood Cell Count
arterial_stiffness_position_of_peak	acceleration_overall_M10	0.24592	-0.00545251	-0.0149133	0.0355783	0.612507	-0.00710561	-0.0016531	-0.0233067	-0.00397231	25173	0.574368	0.0719253	0.747006	Physical activity	Physical activity	g	4198	Cardiovascular Function
waist_circumference	acceleration_L5_time	0.245943	-0.0430439	-0.00382284	0.37799	0.449957	-0.0240457	0.0189982	-0.00263226	0.00181501	67124	0.574368	0.499521	0.609669	Diurnal rhythms	Phase	Hours past midnight	48	Body Mass
urate	self_report_IPAQ_activity_group	0.246139	1.77945	0.0105005	0.673624	0.0328241	-0.469677	-2.24913	-0.00313775	-0.0166108	31150	0.574697	0.771565	0.0801295	Physical activity	Self-report physical activity		30880	Metabolism
arterial_stiffness_peak_to_peak_time	walking_within_day_SD_M10	0.246197	-21.754	-0.0145552	0.544041	0.291281	-8.4045	13.3495	-0.00592534	0.00866151	25175	0.574701	0.660914	0.44611	Physical activity	Physical activity variability	Fraction of time	4196	Cardiovascular Function
hdl_cholesterol	inactivity_peak_time_mean	0.246489	-0.00324825	-0.00820405	5.45508e-05	0.0141278	-0.00806856	-0.00482031	-0.0266718	-0.011904	58010	0.575253	0.000220517	0.0395529	Diurnal rhythms	Phase	Hours past midnight	30760	Lipoprotein Profile
arterial_stiffness_pulse_rate	sedentary_overall_L5	0.24662	3.22164	0.0148068	3.01911e-05	0.0269847	7.78296	4.56133	0.0380055	0.0197038	25103	0.575428	0.000128612	0.0677714	Physical activity	Physical activity	Fraction of time	4194	Cardiovascular Function
monocyte_count	temp_cosinor_rsquared	0.246758	-0.0126142	-0.0093715	0.00115588	0.0560394	-0.0264441	-0.0138299	-0.0190967	-0.0107432	64389	0.575492	0.00354901	0.123768	Diurnal rhythms	Amplitude		30130	White Blood Cell Count
platelet_crit	MET_within_day_SD	0.246789	0.00299449	0.00919725	0.0290961	2.04731e-05	-0.00424992	-0.00724441	-0.013975	-0.0220608	64509	0.575492	0.0605942	0.000130389	Physical activity	Physical activity variability		30090	Coagulation
arterial_stiffness_peak_to_peak_time	acceleration_L5_time	0.246815	0.85975	0.0143007	0.858815	0.0604491	-0.0961093	-0.95586	-0.00169412	-0.015339	25139	0.575492	0.911229	0.131402	Diurnal rhythms	Phase	Hours past midnight	4196	Cardiovascular Function
mean_corpuscular_haemoglobin_conc	main_sleep_offset_mean_abs_dev	0.247205	-0.0147566	-0.0092022	0.0581566	0.796789	-0.0170792	-0.00232257	-0.0115303	-0.0013624	64374	0.576086	0.109765	0.880169	Diurnal rhythms	Phase	Hours	30060	Red Blood Cell Count
neutrophil_percent	sedentary_peak_value_mean	0.247205	0.99092	0.00939962	0.33684	0.511085	0.62569	-0.36523	0.00565705	-0.00353835	64390	0.576086	0.457537	0.66365	Physical activity	Physical activity	Hours	30200	White Blood Cell Count
red_blood_cell_distribution_width	sedentary_overall_M10	0.247253	-0.0702421	-0.00937125	0.0613255	0.000199695	0.0832948	0.153537	0.0130213	0.0182201	64512	0.576086	0.114694	0.000997214	Physical activity	Physical activity	Fraction of time	30070	Red Blood Cell Count
blood_sample_fasting_time	tasks_light_hourly_SD	0.247294	-0.441059	-0.00957089	0.423555	0.383707	-0.248664	0.192395	-0.00453482	0.00461312	67286	0.576086	0.544767	0.545082	Physical activity	Physical activity variability	Fraction of time	74	Metadata
creatinine	sleep_peak_quality_SD	0.247514	-2.79935	-0.00775308	1.27466e-05	0.00135002	-7.92824	-5.12889	-0.0229361	-0.0204282	63147	0.576269	5.80479e-05	0.00530931	Sleep	Sleep variability	Hours	30700	Renal Function
calcium	total_sleep_mean	0.247516	-0.000716784	-0.00959681	0.0142	5.21262e-05	0.0010679	0.00178468	0.0161967	0.0216239	58035	0.576269	0.032622	0.00030055	Sleep	Sleep	Hours	30680	Electrolyte
arterial_stiffness_peak_to_peak_time	acceleration_L5_time_abs_dev	0.24754	-1.39271	-0.0142589	0.0132806	0.385583	-2.12571	-0.732997	-0.023535	-0.0071183	25127	0.576269	0.0308123	0.54684	Diurnal rhythms	Phase	Hours	4196	Cardiovascular Function
red_blood_cell_distribution_width	temp_phase	0.247936	0.00170075	0.0095253	0.0351869	0.893263	0.00185882	0.000158077	0.0145082	0.000642473	64512	0.576937	0.0712321	0.941567	Diurnal rhythms	Phase	Hours past midnight	30070	Red Blood Cell Count
alkaline_phosphatase	temp_phase	0.247939	-0.0442514	-0.00931734	0.573994	0.306808	-0.0128646	0.0313868	-0.0035168	0.00498631	63388	0.576937	0.687564	0.462798	Diurnal rhythms	Phase	Hours past midnight	30610	Liver Function
arterial_stiffness_peak_to_peak_time	moderate_overall	0.248239	-30.4145	-0.0158036	0.989848	0.0383534	0.277093	30.6916	0.000124117	0.0167473	25174	0.577393	0.993129	0.0910993	Physical activity	Physical activity	Fraction of time	4196	Cardiovascular Function
urine_microalbumin	sleep_IV	0.248279	8.23167	0.0169159	0.0726572	0.936736	8.6488	0.417131	0.0151347	0.00118274	18018	0.577393	0.132025	0.967549	Diurnal rhythms	Variability		30500	Renal Function
glycated_heamoglobin	sleep_within_day_SD_M10	0.248304	0.751137	0.0089114	0.000310656	0.0384888	1.68704	0.935902	0.0185764	0.0118885	62943	0.577393	0.00107507	0.0913156	Sleep	Sleep variability		30750	Glucose Metabolism
arterial_stiffness_arterial_stiffness_index	sleep_peak_time_mean	0.248411	0.0467902	0.013962	0.0693898	0.855017	0.0520302	0.00523995	0.0162163	0.00156146	25095	0.577512	0.127097	0.91751	Diurnal rhythms	Phase	Hours past midnight	21021	Cardiovascular Function
lipoprotein_A	num_wakings_mean	0.248674	0.584944	0.0107769	0.783709	0.173584	0.0987665	-0.486178	0.00194342	-0.00835786	50621	0.577733	0.858078	0.302683	Sleep	Sleep		30790	Lipoprotein Profile
mean_corpuscular_haemoglobin_conc	MET_peak_value_mean	0.248786	-0.0260854	-0.0094458	0.661655	0.216311	-0.00734768	0.0187377	-0.00267803	0.00663788	64507	0.577733	0.762143	0.35626	Physical activity	Physical activity	MET	30060	Red Blood Cell Count
urine_microalbumin	sedentary_overall_M10	0.248805	17.3163	0.0175258	0.202374	0.710268	13.3066	-4.00972	0.011074	-0.00570015	18022	0.577733	0.306119	0.819432	Physical activity	Physical activity	Fraction of time	30500	Renal Function
rheumatoid_factor	walking_overall_M10	0.248886	7.94453	0.0325449	0.0897949	0.888211	8.60043	0.655899	0.0357684	0.00264719	5390	0.577733	0.157789	0.937237	Physical activity	Physical activity	Fraction of time	30820	Immune Function
neutrophil_count	acceleration_M10_time	0.248887	-0.00830434	-0.00902112	0.024777	0.544858	-0.0113972	-0.00309291	-0.0132783	-0.00315756	64130	0.577733	0.0529056	0.69222	Diurnal rhythms	Phase	Hours past midnight	30140	White Blood Cell Count
ldl_direct	total_sleep_mean_abs_dev	0.248891	-0.00960086	-0.0090739	0.0527973	0.772709	-0.0113144	-0.00171355	-0.0115562	-0.00150802	63197	0.577733	0.101096	0.862358	Sleep	Sleep	Hours	30780	Lipoprotein Profile
basophill_percent	acceleration_within_day_SD_M10	0.24895	0.000418799	0.00971621	0.930709	0.13123	2.1783e-05	-0.000397016	0.00067368	-0.0075655	64204	0.577733	0.956929	0.243311	Physical activity	Physical activity variability	Fraction of time	30220	White Blood Cell Count
basophill_percent	MET_hourly_SD_M10	0.248955	0.0368081	0.0093125	0.26775	0.611947	0.0256531	-0.0111549	0.00825882	-0.00242057	64387	0.577733	0.382841	0.74667	Physical activity	Physical activity variability		30220	White Blood Cell Count
platelet_crit	sedentary_overall_L5	0.249038	-0.00821411	-0.00897537	0.00564378	3.60867e-05	0.0133955	0.0216096	0.0178339	0.0212523	64332	0.577794	0.0145214	0.000215682	Physical activity	Physical activity	Fraction of time	30090	Coagulation
platelet_count	moderate_hourly_SD_M10	0.249122	8.76709	0.00908746	0.701202	0.0340979	-2.14782	-10.9149	-0.00244855	-0.0108357	64512	0.57786	0.794273	0.0827289	Physical activity	Physical activity variability	Fraction of time	30080	Coagulation
vitamin_D	acceleration_between_day_SD	0.249243	0.0407337	0.00949798	4.17708e-60	7.87419e-41	0.390287	0.349553	0.100517	0.0741608	60719	0.578011	6.32213e-58	1.84185e-38	Physical activity	Physical activity variability	g	30890	Metabolism
ldl_direct	MVPA_IV	0.249387	0.0279649	0.00917782	0.0238068	5.70507e-05	-0.0396295	-0.0675944	-0.0135536	-0.0213998	63275	0.578215	0.0510898	0.000325368	Diurnal rhythms	Variability		30780	Lipoprotein Profile
basophill_percent	acceleration_overall_L5	0.249598	-0.00331878	-0.00935594	0.97694	0.110273	5.66544e-05	0.00337543	0.00022033	0.007531	64389	0.578573	0.984497	0.212017	Physical activity	Physical activity	g	30220	White Blood Cell Count
red_blood_cell_count	self_report_sleep_duration_abs_dev	0.24966	-0.00496367	-0.0077729	0.03604	0.507628	-0.00683373	-0.00187005	-0.0118191	-0.00362701	64299	0.578586	0.0727107	0.660744	Sleep	Self-report	Hours	30010	Red Blood Cell Count
total_bilirubin	total_sleep_mean	0.249856	0.0324315	0.00897506	0.239545	0.650661	0.0233864	-0.00904507	0.00630609	-0.0027454	63093	0.57891	0.350049	0.776309	Sleep	Sleep	Hours	30840	Liver Function
high_light_scatter_reticulocyte_percent	self_report_daytime_dozing	0.24999	-0.011494	-0.00908149	0.808443	0.160515	-0.00174017	0.0097538	-0.00138615	0.00767863	50996	0.57909	0.875288	0.284243	Sleep	Self-report		30290	Red Blood Cell Count
haemoglobin_concentration	main_sleep_onset_mean	0.250286	0.00773178	0.00712626	0.558993	0.0264166	-0.00278857	-0.0105204	-0.00338044	-0.0119471	64444	0.579429	0.674066	0.0666536	Diurnal rhythms	Phase	Hours past midnight	30020	Red Blood Cell Count
platelet_count	sleep_hourly_SD_L5	0.250353	-5.75902	-0.00903582	0.0731977	0.000337215	6.54106	12.3001	0.0115505	0.0184154	64512	0.579429	0.132843	0.00157684	Sleep	Sleep	Fraction of time	30080	Coagulation
mean_corpuscular_haemoglobin_conc	acceleration_between_day_SD_M10	0.250356	0.000961801	0.00937441	0.0847652	0.955051	0.000995914	3.41126e-05	0.0107213	0.000306081	64481	0.579429	0.150259	0.97739	Physical activity	Physical activity variability	Fraction of time	30060	Red Blood Cell Count
apolipoprotein_A	acceleration_between_day_SD_M10	0.250417	0.000228558	0.00871598	2.37317e-40	4.31322e-28	0.0018177	0.00158914	0.0901	0.0567226	57703	0.579429	1.47136e-38	3.86014e-26	Physical activity	Physical activity variability	Fraction of time	30630	Lipoprotein Profile
urea	acceleration_peak_time_mean	0.250425	0.00616263	0.00893012	0.874425	0.0636814	-0.000619678	-0.00678231	-0.00089581	-0.0100978	63345	0.579429	0.9219	0.136629	Diurnal rhythms	Phase	Hours past midnight	30670	Renal Function
arterial_stiffness_pulse_rate	sedentary_overall_M10	0.250515	1.3679	0.0147629	1.26035e-10	1.24826e-07	5.6331	4.2652	0.0590867	0.0468129	25184	0.579429	1.152e-09	1.18407e-06	Physical activity	Physical activity	Fraction of time	4194	Cardiovascular Function
neutrophil_percent	MET_overall_M10	0.250608	-0.274519	-0.00946096	0.00126234	0.0533228	-0.579085	-0.304566	-0.0191706	-0.0105514	64387	0.579429	0.00383692	0.118762	Physical activity	Physical activity	MET	30200	White Blood Cell Count
mean_platelt_volume	walking_peak_value_mean	0.250615	0.0845538	0.00920459	0.0188874	2.94354e-05	-0.125954	-0.210508	-0.0142134	-0.0222735	64512	0.579429	0.0418761	0.000180005	Physical activity	Physical activity	Hours	30100	Coagulation
mean_corpuscular_haemoglobin	moderate_overall_M10	0.250643	-0.26755	-0.00959511	0.0603912	0.539283	-0.352284	-0.0847336	-0.0117609	-0.00308368	64507	0.579429	0.113194	0.688622	Physical activity	Physical activity	Fraction of time	30050	Red Blood Cell Count
c_reactive_protein	sleep_peak_quality_SD	0.250879	0.855817	0.00909243	0.129878	0.986477	0.847471	-0.00834552	0.00915748	-8.73469e-05	63031	0.579746	0.214043	0.992553	Sleep	Sleep variability	Hours	30710	Immune Function
urea	sedentary_within_day_SD	0.250931	-0.334846	-0.00882886	1.0813e-08	2.95206e-06	-1.24341	-0.908567	-0.0315986	-0.0250983	63344	0.579746	7.78781e-08	2.2242e-05	Physical activity	Physical activity variability	Fraction of time	30670	Renal Function
systolic_blood_pressure_manual_V0	sedentary_peak_time_mean_abs_dev	0.250969	0.489565	0.0351655	0.0214748	0.356853	0.745106	0.25554	0.0563193	0.0181996	3866	0.579746	0.0466382	0.51714	Diurnal rhythms	Phase	Hours	93	Cardiovascular Function
blood_sample_fasting_time	main_sleep_onset_SD	0.251076	-0.0291642	-0.00892639	9.37339e-10	1.21726e-15	0.111982	0.141146	0.0348356	0.042557	66951	0.579746	7.66251e-09	2.98999e-14	Diurnal rhythms	Phase Variability	Hours	74	Metadata
apolipoprotein_B	temp_amplitude	0.251105	0.00241821	0.00944057	0.122251	0.000661967	-0.00240899	-0.00482721	-0.00952156	-0.0183847	63120	0.579746	0.203792	0.002853	Diurnal rhythms	Amplitude	Celsius	30640	Lipoprotein Profile
alanine_aminotransferase	MET_within_day_SD_L5	0.251118	2.53232	0.00867217	0.00456871	0.216274	4.45043	1.91811	0.0149456	0.00716992	63234	0.579746	0.0120044	0.35626	Physical activity	Physical activity variability		30620	Liver Function
eosinophill_percent	temp_cosinor_rsquared	0.251199	-0.121502	-0.00949535	0.0507025	0.638106	-0.154602	-0.0331003	-0.0114008	-0.0027171	64390	0.579804	0.0976725	0.767128	Diurnal rhythms	Amplitude		30210	White Blood Cell Count
high_light_scatter_reticulocyte_percent	acceleration_overall_L5	0.251315	-0.00108406	-0.00873472	0.0904373	0.00185988	0.00108209	0.00216615	0.00924524	0.0163408	63258	0.579816	0.158566	0.00700141	Physical activity	Physical activity	g	30290	Red Blood Cell Count
reticulocyte_percentage	walking_hourly_SD_M10	0.251317	-0.142964	-0.00905549	0.125065	0.947958	-0.137304	0.00565956	-0.00828141	0.000376969	63259	0.579816	0.207641	0.973302	Physical activity	Physical activity variability	Fraction of time	30240	Red Blood Cell Count
immature_reticulocyte_fraction	total_sleep_mean_abs_dev	0.251441	0.00065659	0.00880351	0.236713	0.655124	0.000473843	-0.000182747	0.00687528	-0.00227155	63179	0.579972	0.346896	0.780025	Sleep	Sleep	Hours	30280	Red Blood Cell Count
nucleated_red_blood_cell_count	acceleration_within_day_SD_L5	0.251529	0.000182336	0.00909856	0.0449771	0.702867	0.000225261	4.29242e-05	0.0138243	0.00184763	64232	0.580043	0.0881555	0.81518	Physical activity	Physical activity variability	Fraction of time	30170	Red Blood Cell Count
testosterone	sleep_hourly_SD	0.251632	-1.35725	-0.00411381	0.0355454	0.767513	-1.62263	-0.265383	-0.00882162	-0.00704555	57163	0.580153	0.0718866	0.858987	Sleep	Sleep variability	Fraction of time	30850	Sex Hormone
direct_bilirubin	acceleration_between_day_SD	0.251731	-0.00166442	-0.0100192	0.813882	0.18985	-0.000223428	0.00144099	-0.00137051	0.00911105	54365	0.58025	0.879697	0.323983	Physical activity	Physical activity variability	g	30660	Liver Function
igf_1	moderate_overall_M10	0.251838	-0.813826	-0.00948952	0.391272	0.442179	-0.490731	0.323095	-0.00515283	0.00389704	63033	0.580359	0.511881	0.602371	Physical activity	Physical activity	Fraction of time	30770	Metabolic Function
red_blood_cell_count	temp_phase_abs_dev	0.251891	-0.000746836	-0.00794681	0.0131947	0.000884734	0.000978099	0.00172493	0.0138975	0.0179314	64512	0.580359	0.0306477	0.00368862	Diurnal rhythms	Phase	Hours	30010	Red Blood Cell Count
c_reactive_protein	MVPA_IV	0.252002	0.12708	0.00898425	0.00776796	0.260877	0.213332	0.086252	0.0158588	0.00582624	63248	0.580447	0.0192645	0.41136	Diurnal rhythms	Variability		30710	Immune Function
blood_sample_fasting_time	sedentary_overall_L5	0.252042	-0.383757	-0.00906113	3.95028e-07	3.50237e-10	1.15661	1.54037	0.0292385	0.0336375	67091	0.580447	2.31513e-06	4.7058e-09	Physical activity	Physical activity	Fraction of time	74	Metadata
lymphocyte_count	sedentary_hourly_SD	0.252114	-0.3554	-0.00929095	0.252159	0.00259515	0.265607	0.621007	0.00580147	0.0197329	64389	0.580474	0.364498	0.00931937	Physical activity	Physical activity variability	Fraction of time	30120	White Blood Cell Count
lymphocyte_count	acceleration_peak_time_mean_abs_dev	0.252167	-0.0095765	-0.00913637	0.023415	0.467046	-0.01376	-0.00418347	-0.0114608	-0.0047191	64379	0.580474	0.0503629	0.624507	Diurnal rhythms	Phase	Hours	30120	White Blood Cell Count
igf_1	moderate_overall	0.252275	-1.51196	-0.00975473	0.272676	0.670278	-1.19293	0.319028	-0.00661701	0.00215529	63034	0.580581	0.38848	0.792111	Physical activity	Physical activity	Fraction of time	30770	Metabolic Function
hdl_cholesterol	sedentary_peak_time_mean	0.252343	0.00137461	0.00832348	0.0286174	0.488128	0.00193728	0.000562665	0.0148451	0.00342588	58059	0.580581	0.0597303	0.642842	Diurnal rhythms	Phase	Hours past midnight	30760	Lipoprotein Profile
total_protein	total_sleep_mean	0.252382	-0.0308952	-0.00950634	0.000420148	3.5408e-07	0.0669059	0.097801	0.0222127	0.0281252	57997	0.580581	0.00141636	3.0988e-06	Sleep	Sleep	Hours	30860	Liver Function
cystatin_C	MET_within_day_SD_L5	0.252446	-0.0259992	-0.00820284	0.0308896	0.000139998	0.0348564	0.0608556	0.0113566	0.0196472	63247	0.580597	0.0636978	0.000726608	Physical activity	Physical activity variability		30720	Renal Function
waist_circumference	sleep_hourly_SD	0.252595	2.81299	0.00395202	1.01765e-11	1.62865e-15	-11.4615	-14.2745	-0.0209176	-0.0195813	67127	0.580726	1.05902e-10	3.96721e-14	Sleep	Sleep variability	Fraction of time	48	Body Mass
neutrophil_percent	acceleration_peak_value_mean	0.25274	-0.00276397	-0.00960258	1.18657e-07	0.000552191	-0.0088157	-0.00605172	-0.0328465	-0.0196861	64270	0.580726	7.51984e-07	0.00243012	Physical activity	Physical activity	g	30200	White Blood Cell Count
apolipoprotein_A	phase_abs_dev	0.252789	0.00360521	0.0084765	0.308147	0.543331	0.00222042	-0.00138479	0.00673532	-0.00306836	57581	0.580726	0.427932	0.691413	Diurnal rhythms	Phase	Hours	30630	Lipoprotein Profile
arterial_stiffness_arterial_stiffness_index	sleep_peak_quality_mean	0.252833	0.704282	0.0141278	0.485131	0.359755	0.299157	-0.405125	0.00643007	-0.00777238	25078	0.580726	0.606095	0.520466	Sleep	Sleep	Hours	21021	Cardiovascular Function
urine_sodium	moderate_within_day_SD_M10	0.252835	7.03183	0.00882006	0.288239	0.604489	4.95968	-2.07216	0.00582183	-0.00282335	65309	0.580726	0.406322	0.741879	Physical activity	Physical activity variability	Fraction of time	30530	Renal Function
hand_grip_strength_right	MET_hourly_SD	0.25284	0.442716	0.00620248	2.94787e-07	4.79798e-05	1.48619	1.04347	0.0252435	0.0244342	67099	0.580726	1.75881e-06	0.000278358	Physical activity	Physical activity variability		47	Muscle Function
basophill_count	main_sleep_onset_mean	0.252929	-0.000407866	-0.00914445	0.14868	0.866595	-0.000365644	4.22223e-05	-0.0103635	0.000810213	64323	0.580777	0.238909	0.924631	Diurnal rhythms	Phase	Hours past midnight	30160	White Blood Cell Count
urine_creatinine	sleep_IV	0.253007	194.035	0.00859186	1.94038e-26	3.80358e-21	1303.69	1109.66	0.0572354	0.0556013	65429	0.580777	5.89097e-25	1.67293e-19	Diurnal rhythms	Variability		30510	Renal Function
platelet_count	moderate_peak_value_mean	0.253063	4.60921	0.00930206	0.823013	0.120827	0.704782	-3.90443	0.00142625	-0.00793966	64512	0.580777	0.886123	0.228277	Physical activity	Physical activity	Hours	30080	Coagulation
phosphate	sedentary_within_day_SD_L5	0.253127	0.0262516	0.00951309	0.00194146	0.164334	0.0492984	0.0230468	0.0192396	0.00818209	57973	0.580777	0.00561823	0.28976	Physical activity	Physical activity variability	Fraction of time	30810	Electrolyte
lipoprotein_A	MVPA_IV	0.253178	1.83932	0.0104383	0.360581	0.485647	1.06373	-0.775587	0.00629222	-0.00423165	50755	0.580777	0.481649	0.640398	Diurnal rhythms	Variability		30790	Lipoprotein Profile
lymphocyte_percent	acceleration_L5_time	0.253213	-0.056615	-0.00895904	0.222301	0.716985	-0.0444305	0.0121845	-0.00719102	0.00191469	64289	0.580777	0.330841	0.823468	Diurnal rhythms	Phase	Hours past midnight	30180	White Blood Cell Count
lymphocyte_percent	MVPA_overall_M10	0.253257	0.640293	0.00912437	0.004336	0.159392	1.17505	0.534761	0.0169567	0.00757289	64387	0.580777	0.0114543	0.282838	Physical activity	Physical activity	Fraction of time	30180	White Blood Cell Count
eosinophill_count	temp_L1_time_abs_dev	0.253556	-0.000556525	-0.00916563	0.613077	0.254062	-0.000182263	0.000374263	-0.0028514	0.00651491	64389	0.580803	0.720625	0.403022	Diurnal rhythms	Phase	Hours	30150	White Blood Cell Count
cystatin_C	self_report_sleep_duration_abs_dev	0.253558	0.0018649	0.00819958	0.0001929	0.0104446	0.00460327	0.00273837	0.0194878	0.013149	63168	0.580803	0.000695628	0.0306342	Sleep	Self-report	Hours	30720	Renal Function
arterial_stiffness_peak_to_peak_time	mesor	0.253569	-11.1402	-0.0146783	0.234759	0.688684	-8.47145	2.66878	-0.01184	0.00336386	25175	0.580803	0.34467	0.804374	Physical activity	Physical activity	g	4196	Cardiovascular Function
cystatin_C	main_sleep_offset_mean_abs_dev	0.253603	-0.00177139	-0.00808644	0.00625171	1.44592e-05	0.002995	0.00476639	0.0142281	0.0221735	63246	0.580803	0.0159149	9.53935e-05	Diurnal rhythms	Phase	Hours	30720	Renal Function
mean_sphered_cell_volume	moderate_overall_M10	0.253641	0.763712	0.00974914	0.0996738	0.756523	0.886759	0.123047	0.00996554	0.00164646	63256	0.580803	0.172266	0.851208	Physical activity	Physical activity	Fraction of time	30270	Red Blood Cell Count
pulse_rate_V0	acceleration_within_day_SD_L5	0.253682	0.0814114	0.00899917	0.0367341	0.638259	0.105162	0.0237503	0.0117782	0.00261826	63243	0.580803	0.0739424	0.767223	Physical activity	Physical activity variability	Fraction of time	102	Cardiovascular Function
hip_circumference	phase	0.253717	-0.0407577	-0.00449234	0.459999	0.0200927	0.0184824	0.0592401	0.00268531	0.00543287	67101	0.580803	0.581825	0.0530786	Diurnal rhythms	Phase	Hours past midnight	49	Body Mass
hdl_cholesterol	self_report_getting_up_in_morning	0.253746	-0.0212238	-0.0159757	0.0082873	0.0512023	-0.0410819	-0.019858	-0.028024	-0.0182121	20356	0.580803	0.0203855	0.115028	Sleep	Self-report		30760	Lipoprotein Profile
rheumatoid_factor	temp_amplitude	0.253855	-0.732037	-0.0337331	0.65159	0.230348	-0.214321	0.517716	-0.0098595	0.0235212	5390	0.580803	0.753756	0.373937	Diurnal rhythms	Amplitude	Celsius	30820	Immune Function
aspartate_aminotransferase	main_sleep_onset_SD	0.253855	0.136146	0.00902225	0.160462	0.84952	0.120413	-0.0157331	0.00891254	-0.000979747	62846	0.580803	0.253916	0.913654	Diurnal rhythms	Phase Variability	Hours	30650	Liver Function
alanine_aminotransferase	self_report_chronotype	0.25389	0.464291	0.0154208	0.555379	0.287942	0.181588	-0.282704	0.00561868	-0.0107898	19849	0.580803	0.670651	0.442454	Diurnal rhythms	Self-report		30620	Liver Function
nucleated_red_blood_cell_count	self_report_snoring	0.254214	-0.000499635	-0.00957239	0.112655	0.968857	-0.000487438	1.21979e-05	-0.0111524	0.000197807	60352	0.581415	0.190354	0.984061	Sleep	Self-report		30170	Red Blood Cell Count
urea	sedentary_overall_M10	0.254274	-0.095704	-0.00891099	4.27466e-21	1.85354e-17	-0.580799	-0.485095	-0.0530326	-0.0463863	63345	0.581424	1.01138e-19	5.52946e-16	Physical activity	Physical activity	Fraction of time	30670	Renal Function
nucleated_red_blood_cell_count	MET_peak_time_mean	0.254397	0.00012046	0.00923878	0.754158	0.174968	2.46137e-05	-9.58465e-05	0.00220036	-0.00665495	64385	0.581508	0.83622	0.30439	Diurnal rhythms	Phase	Hours past midnight	30170	Red Blood Cell Count
shbg	temp_within_day_SD	0.254424	-0.375837	-0.0082854	1.51595e-07	1.36982e-13	1.2753	1.65114	0.0498	0.0323596	57494	0.581508	9.47886e-07	2.66003e-12	Diurnal rhythms	Variability	Celsius	30830	Liver Function
hand_grip_strength_left	self_report_sleep_duration	0.254818	-0.0664837	-0.00594191	0.859301	0.0482487	0.00790803	0.0743917	0.00085962	0.0115886	66897	0.582279	0.911463	0.109692	Sleep	Self-report	Hours	46	Muscle Function
haematocrit_percent	acceleration_peak_time_mean_abs_dev	0.25489	0.0219971	0.00728082	0.970428	0.10606	0.000519895	-0.0214772	0.000214124	-0.00869715	64502	0.582315	0.980169	0.204989	Diurnal rhythms	Phase	Hours	30030	Red Blood Cell Count
blood_sample_fasting_time	sleep_hourly_SD	0.254997	1.10488	0.00922818	0.00165628	6.18772e-06	-2.09165	-3.19653	-0.0182067	-0.0244692	67184	0.582318	0.00486346	4.38293e-05	Sleep	Sleep variability	Fraction of time	74	Metadata
arterial_stiffness_position_of_peak	main_sleep_onset_mean	0.255048	-0.0674071	-0.0137548	0.129009	0.00203207	0.0629897	0.130397	0.0154148	0.0233621	25158	0.582318	0.212919	0.0075502	Diurnal rhythms	Phase	Hours past midnight	4198	Cardiovascular Function
systolic_blood_pressure_V0	sleep_IV	0.2551	0.672819	0.0086504	0.00170518	8.91282e-07	-1.33856	-2.01138	-0.019303	-0.0241391	63378	0.582318	0.00499991	7.29759e-06	Diurnal rhythms	Variability		4080	Cardiovascular Function
immature_reticulocyte_fraction	self_report_snoring	0.255118	-0.00116439	-0.00933959	0.0798564	0.000912206	0.00125605	0.00242044	0.0105388	0.0178411	59293	0.582318	0.143135	0.0037788	Sleep	Self-report		30280	Red Blood Cell Count
monocyte_percent	acceleration_M10_time	0.255432	-0.0164454	-0.00893614	0.802666	0.175404	-0.0025474	0.013898	-0.00146761	0.00743978	64131	0.582599	0.87105	0.304994	Diurnal rhythms	Phase	Hours past midnight	30190	White Blood Cell Count
systolic_blood_pressure_V0	tasks_light_peak_value_mean	0.255435	-1.58094	-0.0090194	0.0118325	2.12933e-08	2.871	4.45194	0.0149905	0.0268651	63394	0.582599	0.0278865	2.25463e-07	Physical activity	Physical activity	Fraction of time	4080	Cardiovascular Function
eosinophill_percent	MET_peak_time_mean_abs_dev	0.255461	-0.0146752	-0.00904636	0.209047	0.756903	-0.0119855	0.00268974	-0.00701757	0.00175456	64383	0.582599	0.314319	0.851278	Diurnal rhythms	Phase	Hours	30210	White Blood Cell Count
arterial_stiffness_wave_reflection_index	acceleration_overall	0.255467	0.0472017	0.0151847	1.78744e-05	0.0039552	0.129396	0.0821943	0.0380963	0.0302269	25183	0.582599	7.92945e-05	0.0133948	Physical activity	Physical activity	g	4195	Cardiovascular Function
apolipoprotein_B	moderate_hourly_SD_M10	0.255878	0.0354291	0.00915133	0.613658	0.0259447	-0.0115862	-0.0470153	-0.00301678	-0.0118136	63121	0.583407	0.721061	0.0658179	Physical activity	Physical activity variability	Fraction of time	30640	Lipoprotein Profile
waist_circumference	main_sleep_ratio_mean	0.256137	2.26359	0.00391545	5.94224e-12	2.76933e-15	-9.30831	-11.5719	-0.0215104	-0.0194843	67187	0.583868	6.35733e-11	6.55216e-14	Sleep	Sleep		48	Body Mass
weight	self_report_IPAQ_activity_group	0.256256	-0.161188	-0.00483421	0.00325783	0.14132	-0.304286	-0.143097	-0.0102734	-0.00492334	32818	0.58401	0.00886557	0.258017	Physical activity	Self-report physical activity		21002	Body Mass
systolic_blood_pressure_manual_V0	acceleration_IV	0.25641	2.22375	0.0362468	0.805271	0.0501439	-0.3575	-2.58125	-0.00624439	-0.0401477	3866	0.584231	0.872941	0.113126	Diurnal rhythms	Variability		93	Cardiovascular Function
lymphocyte_count	main_sleep_onset_mean	0.256757	-0.00980362	-0.00907299	0.0231392	0.497762	-0.0139329	-0.00412933	-0.0114835	-0.00443462	64323	0.584814	0.0498636	0.651518	Diurnal rhythms	Phase	Hours past midnight	30120	White Blood Cell Count
blood_sample_fasting_time	total_sleep_mean	0.256836	0.0155656	0.00878208	0.0323908	0.595214	0.0207318	0.00516623	0.0121697	0.00280816	67239	0.584814	0.0664738	0.734261	Sleep	Sleep	Hours	74	Metadata
hand_grip_strength_right	main_sleep_offset_mean_abs_dev	0.256836	-0.0984874	-0.00590155	9.80205e-05	0.021514	-0.239523	-0.141036	-0.0189185	-0.0135817	66958	0.584814	0.000376007	0.0562413	Diurnal rhythms	Phase	Hours	47	Muscle Function
albumin	acceleration_within_day_SD_L5	0.257115	0.0189687	0.00922243	0.045073	0.000373958	-0.0235106	-0.0424793	-0.0123347	-0.0195209	57938	0.585319	0.0883098	0.00172668	Physical activity	Physical activity variability	Fraction of time	30600	Liver Function
arterial_stiffness_pulse_rate	sleep_peak_quality_mean	0.257236	-2.59976	-0.0143898	0.0446342	0.712848	-3.20632	-0.606555	-0.0183523	-0.00322389	25128	0.58534	0.0875834	0.821007	Sleep	Sleep	Hours	4194	Cardiovascular Function
diastolic_blood_pressure_manual_V0	acceleration_L5_time	0.257238	0.332845	0.0363221	0.161158	0.914051	0.312176	-0.0206687	0.034734	-0.00226671	3861	0.58534	0.254862	0.953933	Diurnal rhythms	Phase	Hours past midnight	94	Cardiovascular Function
mean_platelt_volume	acceleration_within_day_SD_M10	0.257576	0.000730956	0.00952104	0.915335	0.143692	4.73373e-05	-0.000683618	0.000674884	-0.00817119	64326	0.58598	0.947581	0.261471	Physical activity	Physical activity variability	Fraction of time	30100	Coagulation
diastolic_blood_pressure_V0	acceleration_during_main_sleep_mean	0.25773	0.201188	0.00926271	0.000366127	0.0303803	0.463523	0.262335	0.0240633	0.0110557	63358	0.586201	0.00124692	0.0749279	Sleep	Sleep	g	4079	Cardiovascular Function
blood_sample_fasting_time	tasks_light_overall_M10	0.257929	-0.324645	-0.00956467	0.340328	0.542326	-0.227333	0.0973121	-0.00542032	0.00323126	67283	0.586389	0.461066	0.691201	Physical activity	Physical activity	Fraction of time	74	Metadata
apolipoprotein_A	self_report_nap_during_day	0.257991	0.0120724	0.0111614	0.0139522	0.000992337	-0.0158923	-0.0279647	-0.0215601	-0.0206188	37121	0.586389	0.0321172	0.00406412	Sleep	Self-report		30630	Lipoprotein Profile
mean_platelt_volume	sleep_peak_quality_SD	0.258126	-0.23636	-0.00921309	0.119025	0.953546	-0.244412	-0.00805199	-0.00963788	-0.000310638	64294	0.586389	0.199317	0.976762	Sleep	Sleep variability	Hours	30100	Coagulation
mean_corpuscular_haemoglobin	MET_within_day_SD	0.258157	-0.114844	-0.00916994	0.0488256	0.591233	-0.15072	-0.035876	-0.0125089	-0.00272771	64507	0.586389	0.0945601	0.731065	Physical activity	Physical activity variability		30050	Red Blood Cell Count
mean_corpuscular_haemoglobin_conc	MET_within_day_SD_M10	0.258197	-0.0709446	-0.00906699	0.22107	0.739806	-0.0569756	0.0139691	-0.00743288	0.00175559	64507	0.586389	0.329413	0.83948	Physical activity	Physical activity variability		30060	Red Blood Cell Count
neutrophil_count	temp_L1_time_abs_dev	0.25821	0.00529346	0.00893599	0.36446	0.00746173	-0.00313966	-0.00843312	-0.00539076	-0.0140382	64389	0.586389	0.485255	0.0229585	Diurnal rhythms	Phase	Hours	30140	White Blood Cell Count
lymphocyte_percent	tasks_light_within_day_SD	0.258264	-1.5785	-0.00945256	0.0972492	0.709428	-1.8817	-0.303201	-0.0098528	-0.00197423	64390	0.586389	0.168755	0.818821	Physical activity	Physical activity variability	Fraction of time	30180	White Blood Cell Count
lymphocyte_count	self_report_chronotype	0.258323	0.0451621	0.0165313	0.550498	0.299038	0.0180619	-0.0271002	0.00558707	-0.0120714	20116	0.586389	0.666478	0.454324	Diurnal rhythms	Self-report		30120	White Blood Cell Count
arterial_stiffness_peak_to_peak_time	walking_overall_M10	0.258326	-12.0605	-0.0139823	0.0459784	0.636287	-15.516	-3.45543	-0.0192543	-0.00382982	25175	0.586389	0.089742	0.765657	Physical activity	Physical activity	Fraction of time	4196	Cardiovascular Function
hdl_cholesterol	sleep_peak_quality_SD	0.258407	0.0750591	0.00815438	0.873941	0.0604133	-0.00786976	-0.0829288	-0.00107115	-0.00913389	57863	0.586445	0.921483	0.13137	Sleep	Sleep variability	Hours	30760	Lipoprotein Profile
systolic_blood_pressure_manual_V0	mesor	0.258685	-7.55825	-0.0369494	0.610341	0.262478	-2.52909	5.02916	-0.013095	0.0240477	3866	0.586946	0.718475	0.413239	Physical activity	Physical activity	g	93	Cardiovascular Function
c_reactive_protein	self_report_IPAQ_activity_group	0.258806	-0.108736	-0.0127078	1.15366e-08	1.09354e-05	-0.399566	-0.29083	-0.0471728	-0.0337559	31119	0.587055	8.29733e-08	7.41906e-05	Physical activity	Self-report physical activity		30710	Immune Function
immature_reticulocyte_fraction	acceleration_L5_time	0.258847	0.000445674	0.00864594	5.84574e-06	0.00115273	0.00131528	0.000869611	0.0262481	0.0164788	63158	0.587055	2.84331e-05	0.00462893	Diurnal rhythms	Phase	Hours past midnight	30280	Red Blood Cell Count
diastolic_blood_pressure_V0	main_sleep_onset_SD	0.258937	0.135978	0.00865352	0.230763	0.701286	0.103906	-0.032072	0.00710863	-0.00197051	63079	0.58713	0.34026	0.814285	Diurnal rhythms	Phase Variability	Hours	4079	Cardiovascular Function
mean_sphered_cell_volume	MET_within_day_SD	0.259038	0.329096	0.00935351	0.126153	0.972653	0.335677	0.00658074	0.00937817	0.000183966	63256	0.587229	0.209075	0.985969	Physical activity	Physical activity variability		30270	Red Blood Cell Count
arterial_stiffness_peak_to_peak_time	sedentary_hourly_SD_L5	0.259357	11.7196	0.0141279	0.667307	0.036115	-3.24458	-14.9642	-0.00417895	-0.0171961	25175	0.587717	0.767023	0.0867839	Physical activity	Physical activity variability	Fraction of time	4196	Cardiovascular Function
immature_reticulocyte_fraction	temp_amplitude	0.259368	-0.00059258	-0.00901318	1.81519e-14	1.60049e-11	-0.00297707	-0.00238449	-0.0462645	-0.0351309	63258	0.587717	2.55218e-13	2.54202e-10	Diurnal rhythms	Amplitude	Celsius	30280	Red Blood Cell Count
basophill_percent	tasks_light_overall_M10	0.259431	-0.0915956	-0.00983876	0.129846	0.817567	-0.102058	-0.0104622	-0.0112656	-0.00109617	64387	0.587732	0.214037	0.893722	Physical activity	Physical activity	Fraction of time	30220	White Blood Cell Count
arterial_stiffness_arterial_stiffness_index	sedentary_hourly_SD_M10	0.25985	1.2799	0.0138324	0.660736	0.0396478	-0.356045	-1.63595	-0.00404288	-0.0175531	25133	0.58855	0.761458	0.0936723	Physical activity	Physical activity variability	Fraction of time	21021	Cardiovascular Function
neutrophil_percent	acceleration_hourly_SD_M10	0.26004	-0.00388181	-0.0094708	1.90664e-08	0.000456823	-0.0128963	-0.00901451	-0.034704	-0.0197675	64307	0.588852	1.33764e-07	0.00205221	Physical activity	Physical activity variability	Fraction of time	30200	White Blood Cell Count
total_bilirubin	temp_L1_time	0.260529	0.0112151	0.00871954	0.0347624	0.523087	0.0155153	0.00430016	0.0111313	0.00385654	63135	0.589741	0.0705574	0.674131	Diurnal rhythms	Phase	Hours past midnight	30840	Liver Function
hdl_cholesterol	acceleration_within_day_SD	0.260547	0.000306715	0.00845176	9.03096e-69	9.73046e-51	0.00328153	0.00297482	0.122933	0.0771914	57943	0.589741	1.89687e-66	3.3382e-48	Physical activity	Physical activity variability	Fraction of time	30760	Lipoprotein Profile
urine_creatinine	walking_overall_M10	0.260884	-568.658	-0.00823128	7.64303e-16	4.84631e-12	-2966.73	-2398.08	-0.0419287	-0.0399805	65447	0.590374	1.22718e-14	8.01901e-11	Physical activity	Physical activity	Fraction of time	30510	Renal Function
albumin	sleep_overall_L5	0.260987	-0.414442	-0.00934049	0.097605	0.00213267	0.415512	0.829954	0.0103755	0.0170436	57892	0.590478	0.169259	0.0078785	Sleep	Sleep	Fraction of time	30600	Liver Function
alkaline_phosphatase	sedentary_RA	0.26109	-1.36402	-0.00881563	0.000316135	0.0502757	-3.06062	-1.69661	-0.0229836	-0.00967357	63358	0.590579	0.00109249	0.113374	Diurnal rhythms	Amplitude		30610	Liver Function
apolipoprotein_A	MET_within_day_SD_L5	0.261367	0.0498672	0.00840898	0.170051	0.829271	0.0431016	-0.00676562	0.00918876	-0.00109565	57606	0.590937	0.265699	0.902166	Physical activity	Physical activity variability		30630	Lipoprotein Profile
arterial_stiffness_peak_to_peak_time	walking_hourly_SD_M10	0.261407	-20.2443	-0.0140841	0.28554	0.612701	-13.9621	6.2822	-0.0105037	0.00414095	25175	0.590937	0.40329	0.747147	Physical activity	Physical activity variability	Fraction of time	4196	Cardiovascular Function
urine_microalbumin	MVPA_IV	0.26142	7.35963	0.0170237	0.0872185	0.962738	7.58503	0.225396	0.0147767	0.00072651	18022	0.590937	0.154156	0.980263	Diurnal rhythms	Variability		30500	Renal Function
arterial_stiffness_peak_to_peak_time	acceleration_overall_L5	0.261531	0.557344	0.0135765	0.438386	0.414882	0.247669	-0.309675	0.00702403	-0.00659112	25174	0.591057	0.560202	0.575598	Physical activity	Physical activity	g	4196	Cardiovascular Function
shbg	MET_within_day_SD_M10	0.261594	1.66918	0.00797508	0.000292747	0.0209878	3.98062	2.31144	0.0333813	0.00988211	57495	0.591069	0.0010172	0.0550755	Physical activity	Physical activity variability		30830	Liver Function
monocyte_count	phase	0.261652	-0.00177376	-0.00864485	0.293898	0.587162	-0.00116109	0.000612672	-0.00588126	0.00296913	64269	0.591073	0.412829	0.728345	Diurnal rhythms	Phase	Hours past midnight	30130	White Blood Cell Count
mean_sphered_cell_volume	MVPA_within_day_SD_M10	0.261782	0.983349	0.00897614	0.00593397	0.215391	1.73648	0.753134	0.0167517	0.00656634	63256	0.591111	0.0151997	0.35503	Physical activity	Physical activity variability	Fraction of time	30270	Red Blood Cell Count
hdl_cholesterol	MVPA_IV	0.261784	-0.0111308	-0.00804678	6.0683e-11	2.71028e-07	-0.0466211	-0.0354903	-0.0436554	-0.0252281	58060	0.591111	5.76153e-10	2.43831e-06	Diurnal rhythms	Variability		30760	Lipoprotein Profile
gamma_glutamyltransferase	MET_within_day_SD_L5	0.261984	6.90081	0.00879036	4.19965e-07	0.000433685	22.1277	15.2269	0.0259779	0.0222467	63226	0.591425	2.44611e-06	0.00196803	Physical activity	Physical activity variability		30730	Liver Function
platelet_crit	MET_hourly_SD_M10	0.262038	0.00268366	0.00861811	0.0398226	0.000148946	-0.00356636	-0.00625002	-0.0130612	-0.0193573	64509	0.591425	0.0792296	0.000766858	Physical activity	Physical activity variability		30090	Coagulation
urate	sedentary_hourly_SD_M10	0.262102	-16.0586	-0.00693039	0.2371	0.00520877	12.0481	28.1066	0.0062413	0.0144303	63324	0.591439	0.347255	0.0169433	Physical activity	Physical activity variability	Fraction of time	30880	Metabolism
reticulocyte_count	temp_L1_time_abs_dev	0.26236	0.000138985	0.00883119	0.455385	0.398114	6.84473e-05	-7.05378e-05	0.00388702	-0.00511995	63259	0.591892	0.577124	0.558608	Diurnal rhythms	Phase	Hours	30250	Red Blood Cell Count
systolic_blood_pressure_V0	acceleration_hourly_SD_M10	0.262561	-0.00829748	-0.00880856	0.0401704	0.000891629	0.0100961	0.0183936	0.0128128	0.0169572	63318	0.591996	0.0798289	0.00371074	Physical activity	Physical activity variability	Fraction of time	4080	Cardiovascular Function
platelet_count	moderate_hourly_SD	0.262665	10.3931	0.00902192	0.813652	0.0429275	-1.67594	-12.0691	-0.00150816	-0.0103644	64512	0.591996	0.879633	0.0996418	Physical activity	Physical activity variability	Fraction of time	30080	Coagulation
rheumatoid_factor	acceleration_L5_time	0.26272	-0.527335	-0.0309937	0.0927669	0.833671	-0.592845	-0.0655095	-0.0350228	-0.00382807	5381	0.591996	0.162153	0.904888	Diurnal rhythms	Phase	Hours past midnight	30820	Immune Function
mean_sphered_cell_volume	walking_hourly_SD	0.262748	1.00488	0.00893603	0.642847	0.254821	0.301984	-0.702897	0.00279641	-0.00605042	63259	0.591996	0.745906	0.403977	Physical activity	Physical activity variability	Fraction of time	30270	Red Blood Cell Count
rheumatoid_factor	MET_hourly_SD	0.262752	4.17931	0.0326049	0.20994	0.802435	3.57763	-0.601678	0.0269247	-0.00465826	5390	0.591996	0.315523	0.883887	Physical activity	Physical activity variability		30820	Immune Function
arterial_stiffness_pulse_rate	sleep_within_day_SD_L5	0.26288	2.62925	0.0142669	0.000338936	0.0615609	5.80709	3.17784	0.0325544	0.016685	25184	0.591996	0.00116433	0.133078	Sleep	Sleep		4194	Cardiovascular Function
eosinophill_count	acceleration_within_day_SD_M10	0.262882	9.08203e-05	0.00934011	0.0236788	0.00021522	-0.000126561	-0.000217381	-0.01319	-0.0221135	64203	0.591996	0.0508773	0.00106288	Physical activity	Physical activity variability	Fraction of time	30150	White Blood Cell Count
urine_sodium	sleep_peak_time_mean	0.262902	-0.380533	-0.00838167	0.259981	0.00586606	0.273878	0.654411	0.00612728	0.0150565	65223	0.591996	0.373914	0.0187031	Diurnal rhythms	Phase	Hours past midnight	30530	Renal Function
direct_bilirubin	acceleration_peak_time_mean	0.262924	-0.00405576	-0.00957821	0.443139	0.414452	-0.00195414	0.00210162	-0.00438348	0.00557853	54371	0.591996	0.564803	0.575103	Diurnal rhythms	Phase	Hours past midnight	30660	Liver Function
arterial_stiffness_position_of_notch	acceleration_overall_L5	0.263243	-0.0505334	-0.0136719	0.440646	0.416051	-0.0224247	0.0281087	-0.00684815	0.0069078	25183	0.592458	0.562531	0.576685	Physical activity	Physical activity	g	4199	Cardiovascular Function
urine_sodium	acceleration_overall_L5	0.263263	0.210651	0.00848169	6.66321e-05	0.0330775	0.506792	0.29614	0.0221671	0.0115441	65308	0.592458	0.000264984	0.0807098	Physical activity	Physical activity	g	30530	Renal Function
apolipoprotein_B	moderate_within_day_SD	0.263348	0.0474805	0.00929718	0.169068	0.0004518	-0.0455752	-0.0930556	-0.00821754	-0.0186024	63121	0.592458	0.264525	0.0020332	Physical activity	Physical activity variability	Fraction of time	30640	Lipoprotein Profile
platelet_count	MVPA_hourly_SD_M10	0.263382	10.7182	0.00876021	0.706769	0.0546316	-2.50869	-13.2269	-0.0024058	-0.00996159	64509	0.592458	0.79847	0.121283	Physical activity	Physical activity variability	Fraction of time	30080	Coagulation
platelet_distribution_width	moderate_peak_value_mean	0.263417	-0.0407961	-0.00930596	0.000178803	0.00373671	-0.106811	-0.0660146	-0.0223003	-0.0157332	64512	0.592458	0.000649345	0.0127556	Physical activity	Physical activity	Hours	30110	Coagulation
basophill_percent	tasks_light_overall	0.263819	-0.158855	-0.00979217	0.138676	0.83538	-0.175227	-0.0163717	-0.0110053	-0.000988186	64382	0.593046	0.225474	0.906121	Physical activity	Physical activity	Hours	30220	White Blood Cell Count
total_protein	acceleration_overall_L5	0.263833	0.0222452	0.00938063	0.553345	0.0398026	-0.00796232	-0.0302075	-0.00378294	-0.0113004	58032	0.593046	0.668306	0.0939649	Physical activity	Physical activity	g	30860	Liver Function
red_blood_cell_distribution_width	MET_within_day_SD_M10	0.263905	-0.0605283	-0.00894749	0.0294266	0.45681	-0.0875525	-0.0270243	-0.0150648	-0.00359718	64509	0.593046	0.0611661	0.615718	Physical activity	Physical activity variability		30070	Red Blood Cell Count
phosphate	acceleration_between_day_SD_M10	0.26395	0.000143507	0.00926358	0.0180375	0.476478	0.000209689	6.61826e-05	0.0146922	0.00418796	57948	0.593046	0.0403132	0.632844	Physical activity	Physical activity variability	Fraction of time	30810	Electrolyte
mean_platelt_volume	acceleration_overall_L5	0.264056	0.00568747	0.00900181	0.837448	0.185161	0.000704432	-0.00498303	0.0012629	-0.00697363	64511	0.593046	0.89548	0.317931	Physical activity	Physical activity	g	30100	Coagulation
urine_creatinine	temp_amplitude	0.264102	-52.2298	-0.00850437	1.11844e-19	8.2719e-17	-314.247	-262.017	-0.0491263	-0.0491738	65446	0.593046	2.42337e-18	2.32608e-15	Diurnal rhythms	Amplitude	Celsius	30510	Renal Function
apolipoprotein_B	MET_within_day_SD_L5	0.264204	0.045801	0.00894833	0.183886	0.00333768	-0.0387897	-0.0845908	-0.00799892	-0.0156689	62986	0.593046	0.283147	0.0115545	Physical activity	Physical activity variability		30640	Lipoprotein Profile
immature_reticulocyte_fraction	walking_within_day_SD_M10	0.264289	-0.0110673	-0.00863638	0.000123269	0.011333	-0.0280445	-0.0169772	-0.0223845	-0.0130074	63259	0.593046	0.00046182	0.0329024	Physical activity	Physical activity variability	Fraction of time	30280	Red Blood Cell Count
arterial_stiffness_wave_reflection_index	walking_overall_M10	0.264315	4.35858	0.0139162	0.00357185	0.141592	8.28981	3.93123	0.0239418	0.0145053	25184	0.593046	0.00963098	0.258379	Physical activity	Physical activity	Fraction of time	4195	Cardiovascular Function
diastolic_blood_pressure_V0	walking_peak_value_mean	0.264332	-0.771337	-0.00852917	0.1566	0.00169069	0.713711	1.48505	0.00829934	0.0161779	63395	0.593046	0.24907	0.00643989	Physical activity	Physical activity	Hours	4079	Cardiovascular Function
weight	main_sleep_ratio_mean	0.264354	2.31457	0.00340778	0.138591	0.879637	2.0839	-0.230673	0.00384133	-0.000344973	67148	0.593046	0.225408	0.930827	Sleep	Sleep		21002	Body Mass
lymphocyte_count	sedentary_peak_time_mean	0.26437	-0.00473671	-0.00915883	0.0670497	0.724134	-0.00574542	-0.00100871	-0.00945904	-0.00235219	64386	0.593046	0.12378	0.828548	Diurnal rhythms	Phase	Hours past midnight	30120	White Blood Cell Count
basophill_count	tasks_light_overall	0.264464	-0.0130801	-0.00976023	0.107001	0.683708	-0.0157265	-0.00264645	-0.011612	-0.00195755	64381	0.593127	0.182522	0.801175	Physical activity	Physical activity	Hours	30160	White Blood Cell Count
arterial_stiffness_arterial_stiffness_index	acceleration_peak_value_SD	0.264556	-0.00180005	-0.0144097	1.00066e-09	5.05614e-05	-0.00663686	-0.00483682	-0.0591185	-0.0356267	25033	0.593204	8.14134e-09	0.000292302	Physical activity	Physical activity variability	Fraction of time	21021	Cardiovascular Function
white_blood_cell_count	acceleration_peak_value_SD	0.264656	-0.000743573	-0.00918984	1.57884e-10	2.91786e-05	-0.00282897	-0.00208539	-0.0360987	-0.0245187	64266	0.593299	1.4304e-09	0.000178647	Physical activity	Physical activity variability	Fraction of time	30000	White Blood Cell Count
mean_reticulocyte_volume	tasks_light_within_day_SD	0.26479	-1.64701	-0.00950699	0.0145891	0.135803	-2.93116	-1.28416	-0.0149144	-0.00792773	63259	0.593299	0.0334411	0.250167	Physical activity	Physical activity variability	Fraction of time	30260	Red Blood Cell Count
mean_reticulocyte_volume	acceleration_during_main_sleep_mean	0.264805	-0.139463	-0.00892167	0.876638	0.097849	0.0131219	0.152585	0.000933075	0.00881892	63223	0.593299	0.923665	0.192004	Sleep	Sleep	g	30260	Red Blood Cell Count
mean_reticulocyte_volume	moderate_between_day_SD	0.264829	3.53135	0.00932537	0.700475	0.193108	0.949671	-2.58168	0.00234804	-0.00695681	63238	0.593299	0.793593	0.328329	Physical activity	Physical activity variability	Fraction of time	30260	Red Blood Cell Count
urine_potassium	MET_within_day_SD_L5	0.265173	-6.55889	-0.00885095	0.000433349	2.86775e-07	14.7108	21.2697	0.020944	0.0277958	65178	0.593941	0.0014561	2.56813e-06	Physical activity	Physical activity variability		30520	Renal Function
mean_corpuscular_haemoglobin	acceleration_IV	0.265279	0.0533222	0.0089458	0.568774	0.312163	0.0195054	-0.0338168	0.00362081	-0.00517929	64510	0.59405	0.68298	0.468678	Diurnal rhythms	Variability		30050	Red Blood Cell Count
blood_sample_fasting_time	mesor	0.265353	-0.215806	-0.00902581	6.74994e-05	0.00819144	-0.564992	-0.349185	-0.0233894	-0.0146219	67285	0.594086	0.000268122	0.0248252	Physical activity	Physical activity	g	74	Metadata
shbg	MET_hourly_SD_M10	0.265501	1.46172	0.00788885	0.000991131	0.0688711	3.11674	1.65502	0.0304104	0.00781876	57495	0.594288	0.00308552	0.145459	Physical activity	Physical activity variability		30830	Liver Function
apolipoprotein_B	num_wakings_mean	0.265631	-0.00234192	-0.00908565	0.00133137	0.096255	-0.00480183	-0.00245991	-0.0197385	-0.00895921	62947	0.59445	0.00401949	0.189454	Sleep	Sleep		30640	Lipoprotein Profile
calcium	inactivity_peak_value_mean	0.265772	0.000616262	0.00943192	0.000527404	2.12086e-07	-0.00138049	-0.00199675	-0.0232835	-0.028141	58034	0.594484	0.00173531	1.94545e-06	Sleep	Sleep		30680	Electrolyte
urine_sodium	tasks_light_overall_M10	0.265778	5.91488	0.00907444	0.0431588	0.310925	8.91977	3.00489	0.0110739	0.00550073	65306	0.594484	0.085103	0.467295	Physical activity	Physical activity	Fraction of time	30530	Renal Function
monocyte_percent	acceleration_peak_value_SD	0.265879	-0.000970549	-0.00912597	0.390107	0.468436	-0.000497187	0.000473362	-0.0051694	0.00412439	64146	0.594484	0.511107	0.625729	Physical activity	Physical activity variability	Fraction of time	30190	White Blood Cell Count
direct_bilirubin	MET_hourly_SD_M10	0.265902	-0.0498496	-0.00946762	0.950159	0.107455	0.00194898	0.0517986	0.000353643	0.0109455	54369	0.594484	0.967934	0.207336	Physical activity	Physical activity variability		30660	Liver Function
urine_microalbumin	moderate_hourly_SD	0.265935	-41.6711	-0.017448	0.178173	0.848293	-36.7662	4.90494	-0.0119133	0.00297287	18022	0.594484	0.276209	0.912992	Physical activity	Physical activity variability	Fraction of time	30500	Renal Function
direct_bilirubin	MVPA_within_day_SD_M10	0.266185	0.162154	0.00945989	0.0569577	0.776994	0.19199	0.0298365	0.0108005	0.00193334	54369	0.594782	0.107739	0.865457	Physical activity	Physical activity variability	Fraction of time	30660	Liver Function
mean_reticulocyte_volume	moderate_overall	0.266219	2.06806	0.00985429	0.612462	0.221641	0.774965	-1.29309	0.00309726	-0.00655092	63258	0.594782	0.720231	0.363006	Physical activity	Physical activity	Fraction of time	30260	Red Blood Cell Count
mean_corpuscular_volume	main_sleep_duration_mean_abs_dev	0.266261	-0.0549463	-0.00866521	0.0925458	0.00109762	0.058907	0.113853	0.0102833	0.0165087	64400	0.594782	0.161822	0.00443706	Sleep	Sleep	Hours	30040	Red Blood Cell Count
triglycerides	sleep_within_day_SD_M10	0.266299	-0.121207	-0.00836363	0.000132757	2.73831e-08	0.299751	0.420958	0.0189741	0.033683	63350	0.594782	0.000493618	2.85829e-07	Sleep	Sleep variability		30870	Lipoprotein Profile
blood_sample_fasting_time	acceleration_L5_time_abs_dev	0.266455	0.0263514	0.00856388	0.00280872	0.127628	0.0512815	0.0249301	0.0168172	0.00804302	67150	0.594999	0.00776037	0.238307	Diurnal rhythms	Phase	Hours	74	Metadata
apolipoprotein_B	MVPA_IV	0.266582	0.00743036	0.00887946	0.143799	0.00172883	-0.00706204	-0.0144924	-0.00872673	-0.0167521	63118	0.595089	0.232555	0.00655363	Diurnal rhythms	Variability		30640	Lipoprotein Profile
systolic_blood_pressure_V0	moderate_hourly_SD	0.266643	3.26713	0.00855869	0.155046	0.97617	3.21083	-0.0562946	0.0085737	-0.000144417	63394	0.595089	0.24717	0.987934	Physical activity	Physical activity variability	Fraction of time	4080	Cardiovascular Function
mean_corpuscular_volume	walking_hourly_SD_M10	0.266674	0.777549	0.0086925	0.688408	0.236842	0.20174	-0.575809	0.00244393	-0.00604625	64512	0.595089	0.78427	0.382484	Physical activity	Physical activity variability	Fraction of time	30040	Red Blood Cell Count
mean_platelt_volume	temp_cosinor_rsquared	0.266743	-0.0672737	-0.00922542	0.411232	0.454927	-0.037201	0.0300727	-0.00519015	0.00402055	64512	0.595089	0.532043	0.614611	Diurnal rhythms	Amplitude		30100	Coagulation
gamma_glutamyltransferase	acceleration_M10_time	0.26682	0.212845	0.00858212	0.0769897	0.848967	0.238757	0.0259118	0.00899131	0.00119021	63096	0.595089	0.138576	0.913398	Diurnal rhythms	Phase	Hours past midnight	30730	Liver Function
red_blood_cell_distribution_width	acceleration_M10_time_abs_dev	0.266842	0.00882102	0.00903106	0.00178824	0.101905	0.0178482	0.00902718	0.0221342	0.00808715	64222	0.595089	0.00521228	0.198263	Diurnal rhythms	Phase	Hours	30070	Red Blood Cell Count
oestradiol	MET_hourly_SD_M10	0.267048	-73.0782	-0.0250738	0.939678	0.0265563	-4.39723	68.681	-0.00970619	0.0211923	11029	0.595419	0.962216	0.066924	Physical activity	Physical activity variability		30800	Sex Hormone
mean_corpuscular_haemoglobin	main_sleep_duration_mean_abs_dev	0.267245	-0.023028	-0.00863052	0.806099	0.18494	-0.00360994	0.0194181	-0.0015408	0.00660258	64398	0.595621	0.873465	0.317605	Sleep	Sleep	Hours	30050	Red Blood Cell Count
eosinophill_count	total_sleep_mean_abs_dev	0.267268	0.0014889	0.00878092	0.502366	0.370361	0.000629693	-0.000859212	0.00372924	-0.00506115	64307	0.595621	0.622118	0.531626	Sleep	Sleep	Hours	30150	White Blood Cell Count
blood_sample_fasting_time	acceleration_overall_L5	0.267312	-0.0111857	-0.00864905	0.0588119	0.00138271	0.0127626	0.0239482	0.010721	0.0169336	67285	0.595621	0.110778	0.00541923	Physical activity	Physical activity	g	74	Metadata
red_blood_cell_count	MVPA_overall	0.267491	-0.0531701	-0.00750684	0.000836929	0.0379988	-0.119452	-0.0662822	-0.0187431	-0.0114098	64509	0.595655	0.0026471	0.0903614	Physical activity	Physical activity	Fraction of time	30010	Red Blood Cell Count
direct_bilirubin	phase	0.267514	-0.00780646	-0.00938995	0.21758	0.703702	-0.00581966	0.0019868	-0.00696287	0.00257264	54263	0.595655	0.325059	0.815689	Diurnal rhythms	Phase	Hours past midnight	30660	Liver Function
c_reactive_protein	temp_amplitude	0.26754	0.0387448	0.00894844	0.0110141	8.85973e-06	-0.0657268	-0.104472	-0.0156282	-0.0232514	63250	0.595655	0.0261735	6.09521e-05	Diurnal rhythms	Amplitude	Celsius	30710	Immune Function
high_light_scatter_reticulocyte_count	tasks_light_overall_M10	0.267613	-0.00132246	-0.00890067	0.0279756	0.201087	-0.00217445	-0.000851987	-0.0112102	-0.00692896	63256	0.595655	0.0586134	0.338666	Physical activity	Physical activity	Fraction of time	30300	Red Blood Cell Count
eosinophill_count	acceleration_M10_time	0.267635	0.000831415	0.00881145	0.0201681	0.455584	0.00122833	0.000396919	0.0130393	0.00423738	64130	0.595655	0.0443336	0.614934	Diurnal rhythms	Phase	Hours past midnight	30150	White Blood Cell Count
blood_sample_fasting_time	sleep_within_day_SD_L5	0.267708	-0.315864	-0.00880516	5.03883e-09	3.4245e-13	1.16589	1.48175	0.0338356	0.0393286	67284	0.595655	3.75794e-08	6.40817e-12	Sleep	Sleep		74	Metadata
nucleated_red_blood_cell_count	main_sleep_duration_mean	0.267733	-0.000208646	-0.00881617	0.165358	0.864505	-0.000186108	2.25376e-05	-0.00955186	0.000823943	64341	0.595655	0.260059	0.923455	Sleep	Sleep	Hours	30170	Red Blood Cell Count
platelet_distribution_width	WASO_mean	0.26779	0.0245896	0.00904841	0.935276	0.140808	0.00126199	-0.0233276	0.000496262	-0.00811178	64475	0.595655	0.959324	0.257361	Sleep	Sleep	Hours	30110	Coagulation
red_blood_cell_distribution_width	temp_IV	0.267966	0.0222367	0.00906679	0.403576	0.466571	0.0123933	-0.00984345	0.00595129	-0.00358047	64512	0.595872	0.524115	0.623953	Diurnal rhythms	Variability		30070	Red Blood Cell Count
reticulocyte_count	acceleration_within_day_SD	0.268041	-3.04943e-05	-0.00918383	2.28113e-06	0.00315479	-8.95053e-05	-5.9011e-05	-0.0257768	-0.0190334	63133	0.595872	1.18215e-05	0.0109879	Physical activity	Physical activity variability	Fraction of time	30250	Red Blood Cell Count
red_blood_cell_count	main_sleep_offset_mean_abs_dev	0.268061	0.00454047	0.00738225	0.155266	0.00282384	-0.00411877	-0.00865924	-0.00799371	-0.0162711	64376	0.595872	0.247406	0.0100101	Diurnal rhythms	Phase	Hours	30010	Red Blood Cell Count
arterial_stiffness_wave_reflection_index	tasks_light_hourly_SD	0.268177	7.824	0.0147302	0.20291	0.902236	7.31922	-0.504774	0.010488	-0.00121282	25184	0.595999	0.306705	0.94676	Physical activity	Physical activity variability	Fraction of time	4195	Cardiovascular Function
red_blood_cell_distribution_width	sedentary_RA	0.268408	-0.0517047	-0.00888871	0.000681877	0.0733522	-0.111325	-0.0596198	-0.0238684	-0.00869663	64481	0.596312	0.00219404	0.152915	Diurnal rhythms	Amplitude		30070	Red Blood Cell Count
monocyte_percent	acceleration_hourly_SD	0.268433	-0.0017074	-0.00931233	0.906511	0.171982	-0.000119073	0.00158833	-0.000725626	0.00801294	64346	0.596312	0.942025	0.300451	Physical activity	Physical activity variability	Fraction of time	30190	White Blood Cell Count
vitamin_D	acceleration_between_day_SD_M10	0.268513	0.0180832	0.00898168	2.64328e-54	5.12765e-40	0.17497	0.156887	0.0945411	0.0718717	60700	0.59635	2.89412e-52	1.09945e-37	Physical activity	Physical activity variability	Fraction of time	30890	Metabolism
arterial_stiffness_arterial_stiffness_index	moderate_overall_M10	0.268575	0.693843	0.0145909	0.968578	0.0669918	0.0200083	-0.673835	0.000364523	-0.015572	25132	0.59635	0.979041	0.142337	Physical activity	Physical activity	Fraction of time	21021	Cardiovascular Function
alanine_aminotransferase	sedentary_overall	0.268742	1.47671	0.00852673	0.0177933	0.360057	2.31136	0.834657	0.0124957	0.00536189	63368	0.59635	0.0398513	0.520684	Physical activity	Physical activity	Fraction of time	30620	Liver Function
red_blood_cell_distribution_width	tasks_light_within_day_SD	0.268753	-0.193354	-0.009296	0.0602134	0.469626	-0.267016	-0.0736617	-0.0129846	-0.00348033	64512	0.59635	0.112938	0.626575	Physical activity	Physical activity variability	Fraction of time	30070	Red Blood Cell Count
mean_reticulocyte_volume	MET_within_day_SD_L5	0.268757	-1.50504	-0.00900783	0.0221909	0.000105151	2.21065	3.71569	0.0141257	0.0209333	63121	0.59635	0.0480615	0.000563655	Physical activity	Physical activity variability		30260	Red Blood Cell Count
shbg	walking_within_day_SD_M10	0.268798	4.73354	0.00781873	0.514542	0.355604	2.04742	-2.68612	0.005999	-0.00397748	57497	0.59635	0.632847	0.515839	Physical activity	Physical activity variability	Fraction of time	30830	Liver Function
diastolic_blood_pressure_V0	cosinor_rsquared	0.268905	1.0279	0.00864246	0.000109904	0.0152159	2.59209	1.56418	0.0228453	0.0126252	63395	0.596438	0.000416471	0.0419731	Diurnal rhythms	Amplitude		4079	Cardiovascular Function
reticulocyte_count	temp_L1_time	0.269001	8.65811e-05	0.00855717	0.710397	0.218545	2.14332e-05	-6.51479e-05	0.0018957	-0.00734907	63259	0.596438	0.801514	0.35925	Diurnal rhythms	Phase	Hours past midnight	30250	Red Blood Cell Count
alanine_aminotransferase	sedentary_within_day_SD_L5	0.269055	1.94782	0.00846859	1.38129e-05	0.00760352	5.32805	3.38023	0.0231723	0.0156247	63368	0.596438	6.25991e-05	0.0232972	Physical activity	Physical activity variability	Fraction of time	30620	Liver Function
total_bilirubin	MET_peak_value_mean	0.269069	-0.104473	-0.00891952	0.660566	0.245088	-0.0307944	0.0736788	-0.00236203	0.00721743	63132	0.596438	0.761419	0.392537	Physical activity	Physical activity	MET	30840	Liver Function
platelet_distribution_width	acceleration_overall_L5	0.269263	-0.00266642	-0.00881924	0.0346743	0.665377	-0.00343731	-0.000770889	-0.0126797	-0.00231919	64511	0.596734	0.0704298	0.788674	Physical activity	Physical activity	g	30110	Coagulation
phosphate	self_report_getting_up_in_morning	0.269319	-0.00981291	-0.0178388	0.0740056	0.477525	-0.0132727	-0.00345976	-0.0174607	-0.0079972	20327	0.596734	0.134063	0.633773	Sleep	Self-report		30810	Electrolyte
lipoprotein_A	MET_peak_time_mean_abs_dev	0.269422	0.41859	0.00990658	0.797109	0.174191	0.0720942	-0.346496	0.00174135	-0.00806673	50753	0.596834	0.866847	0.303398	Diurnal rhythms	Phase	Hours	30790	Lipoprotein Profile
urine_creatinine	moderate_overall_M10	0.269726	-740.985	-0.00868813	1.42009e-12	5.97449e-15	-3837.05	-3096.07	-0.0370548	-0.0453703	65444	0.597218	1.6459e-11	1.36039e-13	Physical activity	Physical activity	Fraction of time	30510	Renal Function
systolic_blood_pressure_V0	acceleration_peak_time_mean_abs_dev	0.269762	-0.136213	-0.00814667	0.0661925	0.737175	-0.164685	-0.028472	-0.0109459	-0.00160948	63384	0.597218	0.122458	0.83785	Diurnal rhythms	Phase	Hours	4080	Cardiovascular Function
urea	sedentary_RA	0.269769	-0.0712262	-0.00854563	0.000520874	0.0633768	-0.156786	-0.0855596	-0.0196344	-0.0100567	63315	0.597218	0.00171602	0.136117	Diurnal rhythms	Amplitude		30670	Renal Function
nucleated_red_blood_cell_count	tasks_light_overall_M10	0.270021	0.00367593	0.00950469	0.718462	0.14996	0.000996675	-0.00267925	0.00247685	-0.00695701	64385	0.597611	0.808309	0.269965	Physical activity	Physical activity	Fraction of time	30170	Red Blood Cell Count
urea	main_sleep_ratio_mean	0.270063	-0.508652	-0.00878404	0.00193198	0.174846	-0.968869	-0.460217	-0.0179566	-0.00745247	63309	0.597611	0.0055948	0.30428	Sleep	Sleep		30670	Renal Function
calcium	sleep_within_day_SD_L5	0.270201	0.0142027	0.00939537	0.974852	0.13291	0.000282149	-0.0139205	0.000211567	-0.00823592	58070	0.59766	0.98297	0.245674	Sleep	Sleep		30680	Electrolyte
hand_grip_strength_right	acceleration_M10_time_abs_dev	0.270201	-0.0693283	-0.00589672	0.0171084	0.374029	-0.10807	-0.0387415	-0.0118881	-0.00537964	66795	0.59766	0.0385211	0.535463	Diurnal rhythms	Phase	Hours	47	Muscle Function
platelet_crit	main_sleep_offset_mean	0.270432	-0.000396746	-0.00836814	0.474351	0.398922	-0.000182677	0.000214069	-0.00450249	0.00427459	64431	0.598042	0.595783	0.559436	Diurnal rhythms	Phase	Hours past midnight	30090	Coagulation
weight	sedentary_peak_value_mean	0.270541	0.637633	0.00329929	1.55351e-06	7.51118e-05	2.12017	1.48254	0.0119712	0.00886238	67189	0.598155	8.28332e-06	0.00041629	Physical activity	Physical activity	Hours	21002	Body Mass
phosphate	mesor	0.270614	0.0162087	0.00934028	1.00096e-19	6.73898e-16	0.0975399	0.0813312	0.0573649	0.0485022	57972	0.598187	2.18724e-18	1.71677e-14	Physical activity	Physical activity	g	30810	Electrolyte
alkaline_phosphatase	main_sleep_onset_SD	0.27071	0.308938	0.00855393	8.59331e-05	0.0131413	0.792254	0.483317	0.0248512	0.0121829	63073	0.598271	0.000333745	0.0372766	Diurnal rhythms	Phase Variability	Hours	30610	Liver Function
total_protein	temp_RA	0.270925	1.18451	0.00945236	0.00124797	0.0657623	2.53667	1.35215	0.0207501	0.0104008	58021	0.598617	0.00380342	0.140188	Diurnal rhythms	Amplitude		30860	Liver Function
nucleated_red_blood_cell_percent	MET_peak_time_mean	0.271035	0.0018994	0.00901097	0.78663	0.178547	0.000347372	-0.00155203	0.00198622	-0.00656049	64385	0.598732	0.86036	0.30879	Diurnal rhythms	Phase	Hours past midnight	30230	Red Blood Cell Count
neutrophil_count	temp_amplitude	0.27119	-0.0130378	-0.0089407	9.03332e-16	6.27623e-13	-0.0704466	-0.0574089	-0.0490412	-0.0383301	64388	0.598945	1.43695e-14	1.14327e-11	Diurnal rhythms	Amplitude	Celsius	30140	White Blood Cell Count
nucleated_red_blood_cell_count	main_sleep_onset_mean	0.271249	0.000195366	0.0087101	0.551628	0.336088	7.50214e-05	-0.000120345	0.00407193	-0.0046702	64322	0.598948	0.667218	0.494711	Diurnal rhythms	Phase	Hours past midnight	30170	Red Blood Cell Count
blood_sample_fasting_time	acceleration_peak_time_mean_abs_dev	0.2714	0.0162563	0.00851313	0.0300982	0.48584	0.0233232	0.00706693	0.012274	0.00368368	67276	0.599152	0.0623784	0.640561	Diurnal rhythms	Phase	Hours	74	Metadata
hand_grip_strength_left	moderate_within_day_SD	0.271573	1.43839	0.00597652	0.00343479	0.0564924	2.99356	1.55516	0.0142579	0.0113051	67104	0.599407	0.0092882	0.124528	Physical activity	Physical activity variability	Fraction of time	46	Muscle Function
mean_corpuscular_haemoglobin	total_sleep_mean	0.271633	-0.0125867	-0.00854348	0.0713558	0.000871169	0.0145174	0.0271041	0.0113274	0.0165661	64468	0.599409	0.130203	0.00364623	Sleep	Sleep	Hours	30050	Red Blood Cell Count
reticulocyte_percentage	acceleration_within_day_SD_M10	0.271701	-0.000498467	-0.00909795	0.00141432	0.127685	-0.000998575	-0.000500109	-0.0180559	-0.00918669	63076	0.599431	0.00422775	0.238371	Physical activity	Physical activity variability	Fraction of time	30240	Red Blood Cell Count
mean_platelt_volume	sedentary_hourly_SD_L5	0.272069	0.114152	0.00894117	0.540358	0.0234597	-0.0465245	-0.160677	-0.00378796	-0.0121406	64512	0.600088	0.657602	0.0605284	Physical activity	Physical activity variability	Fraction of time	30100	Coagulation
urine_creatinine	moderate_within_day_SD	0.272115	-1036.45	-0.00846457	6.90364e-16	6.49126e-17	-5956.36	-4919.91	-0.0424781	-0.0484648	65447	0.600088	1.11717e-14	1.83538e-15	Physical activity	Physical activity variability	Fraction of time	30510	Renal Function
weight	temp_phase	0.272245	-0.0100373	-0.00334487	5.64005e-06	0.0413463	-0.0249438	-0.0149065	-0.01131	-0.00450858	67189	0.600246	2.75619e-05	0.0969069	Diurnal rhythms	Phase	Hours past midnight	21002	Body Mass
phosphate	walking_overall_M10	0.272378	-0.0175291	-0.00888796	3.65405e-05	3.0257e-09	0.0477661	0.0652951	0.0249424	0.0342402	57973	0.600333	0.000153312	3.65071e-08	Physical activity	Physical activity	Fraction of time	30810	Electrolyte
eosinophill_percent	main_sleep_offset_mean	0.272425	0.0163892	0.00871363	0.1463	0.924388	0.0153903	-0.000998862	0.0081249	-0.00053819	64309	0.600333	0.23571	0.959952	Diurnal rhythms	Phase	Hours past midnight	30210	White Blood Cell Count
hand_grip_strength_left	phase	0.27246	-0.0647295	-0.00569284	1.94556e-05	0.00799044	-0.176422	-0.111692	-0.0207731	-0.015727	66982	0.600333	8.56447e-05	0.024317	Diurnal rhythms	Phase	Hours past midnight	46	Muscle Function
gamma_glutamyltransferase	phase_abs_dev	0.2726	0.478976	0.00850704	1.98118e-07	0.000439407	1.58084	1.10186	0.0264067	0.0220262	63199	0.600513	1.22024e-06	0.00198698	Diurnal rhythms	Phase	Hours	30730	Liver Function
mean_sphered_cell_volume	tasks_light_hourly_SD	0.272762	-0.999692	-0.00928978	0.0707507	0.520313	-1.34032	-0.34063	-0.0109372	-0.00337668	63259	0.600648	0.129337	0.671993	Physical activity	Physical activity variability	Fraction of time	30270	Red Blood Cell Count
eosinophill_percent	sleep_peak_time_mean_abs_dev	0.272813	-0.0265132	-0.00875258	0.280463	0.642915	-0.0186916	0.00782168	-0.00607147	0.00264609	64263	0.600648	0.397538	0.770839	Diurnal rhythms	Phase	Hours	30210	White Blood Cell Count
neutrophil_percent	main_sleep_offset_mean	0.272836	0.0725393	0.00867784	0.552536	0.33806	0.0278747	-0.0446646	0.00349363	-0.00510837	64309	0.600648	0.667923	0.496974	Diurnal rhythms	Phase	Hours past midnight	30200	White Blood Cell Count
mean_corpuscular_volume	acceleration_peak_value_mean	0.272932	-0.00134976	-0.00904427	0.987163	0.126663	1.36424e-05	0.0013634	0.000103187	0.00824448	64392	0.600682	0.991692	0.236849	Physical activity	Physical activity	g	30040	Red Blood Cell Count
vitamin_D	phase_abs_dev	0.272968	0.287269	0.00879707	1.87681e-07	5.38649e-11	-0.949052	-1.23632	-0.0313811	-0.0351586	60567	0.600682	1.15943e-06	7.95377e-10	Diurnal rhythms	Phase	Hours	30890	Metabolism
red_blood_cell_distribution_width	sleep_within_day_SD_M10	0.273162	0.120505	0.00880519	0.000243766	0.0269979	0.289747	0.169243	0.0255249	0.0107715	64512	0.600922	0.000857429	0.0677878	Sleep	Sleep variability		30070	Red Blood Cell Count
haematocrit_percent	phase	0.273195	0.0253969	0.00705467	0.501211	0.0283471	-0.010908	-0.0363048	-0.00391439	-0.0118856	64392	0.600922	0.621277	0.0706411	Diurnal rhythms	Phase	Hours past midnight	30030	Red Blood Cell Count
cystatin_C	temp_phase	0.273252	-0.000228066	-0.00808421	0.301747	0.550565	-0.000128417	9.9649e-05	-0.00534745	0.0030326	63382	0.600922	0.421267	0.697148	Diurnal rhythms	Phase	Hours past midnight	30720	Renal Function
mean_corpuscular_haemoglobin	temp_L1_time	0.273337	-0.00444054	-0.00846797	0.931094	0.0864377	0.000258278	0.00469882	0.000536192	0.00848583	64510	0.600979	0.957144	0.174674	Diurnal rhythms	Phase	Hours past midnight	30050	Red Blood Cell Count
reticulocyte_percentage	sedentary_peak_time_mean	0.273455	0.00290238	0.00883565	0.102097	0.866569	0.00320231	0.000299928	0.00901648	0.000983022	63256	0.60111	0.175628	0.924631	Diurnal rhythms	Phase	Hours past midnight	30240	Red Blood Cell Count
neutrophil_count	tasks_light_within_day_SD	0.273582	-0.274682	-0.0090915	0.00909431	0.0786118	-0.53183	-0.257149	-0.0153813	-0.00915024	64389	0.601261	0.0221012	0.162139	Physical activity	Physical activity variability	Fraction of time	30140	White Blood Cell Count
neutrophil_count	tasks_light_hourly_SD	0.273763	-0.253638	-0.00911752	0.00398	0.0315171	-0.543201	-0.289563	-0.0169616	-0.0111837	64389	0.601531	0.0106285	0.0771951	Physical activity	Physical activity variability	Fraction of time	30140	White Blood Cell Count
rheumatoid_factor	MVPA_hourly_SD	0.273876	11.7975	0.0309332	0.0934577	0.839522	13.2799	1.48232	0.0353988	0.00380085	5390	0.601651	0.163167	0.907983	Physical activity	Physical activity variability	Fraction of time	30820	Immune Function
eosinophill_percent	acceleration_M10_time	0.273995	0.0114135	0.0087309	0.00689737	0.253031	0.0198721	0.00845865	0.015253	0.0065147	64131	0.601769	0.0173606	0.401696	Diurnal rhythms	Phase	Hours past midnight	30210	White Blood Cell Count
gamma_glutamyltransferase	temp_cosinor_rsquared	0.274047	-2.13215	-0.00878283	3.79393e-09	6.0952e-07	-8.58983	-6.45768	-0.0310785	-0.0316143	63360	0.601769	2.87323e-08	5.14195e-06	Diurnal rhythms	Amplitude		30730	Liver Function
mean_sphered_cell_volume	acceleration_RA	0.274307	0.682164	0.00907557	0.144012	0.00379373	-0.627779	-1.30994	-0.00912263	-0.0160163	63143	0.602212	0.232754	0.0129203	Diurnal rhythms	Amplitude		30270	Red Blood Cell Count
basophill_count	acceleration_peak_value_SD	0.274492	1.83294e-05	0.00917967	0.043384	0.00115481	-2.24702e-05	-4.07996e-05	-0.015018	-0.0162745	64145	0.602253	0.0854925	0.00463002	Physical activity	Physical activity variability	Fraction of time	30160	White Blood Cell Count
c_reactive_protein	walking_overall	0.274614	0.760085	0.00849116	8.77675e-05	6.51883e-09	-1.99497	-2.75506	-0.0231588	-0.0298165	63251	0.602253	0.000340227	7.43812e-08	Physical activity	Physical activity	Hours	30710	Immune Function
lipoprotein_A	acceleration_within_day_SD	0.274671	0.0482599	0.0104394	0.49748	0.388713	0.0206086	-0.0276513	0.00487705	-0.00550716	50651	0.602253	0.617768	0.550067	Physical activity	Physical activity variability	Fraction of time	30790	Lipoprotein Profile
arterial_stiffness_pulse_rate	temp_IV	0.274755	0.432753	0.0142738	0.00252682	0.0860153	0.888486	0.455734	0.0286273	0.0153318	25184	0.602253	0.00709384	0.174026	Diurnal rhythms	Variability		4194	Cardiovascular Function
direct_bilirubin	temp_phase	0.274771	-0.00154631	-0.0098504	0.634597	0.318674	-0.000377389	0.00116893	-0.00266966	0.00682521	54371	0.602253	0.738832	0.476229	Diurnal rhythms	Phase	Hours past midnight	30660	Liver Function
alanine_aminotransferase	sedentary_peak_time_mean	0.274776	-0.0476693	-0.00836349	0.902575	0.0788062	0.00395246	0.0516217	0.000650909	0.0103142	63365	0.602253	0.939556	0.16241	Diurnal rhythms	Phase	Hours past midnight	30620	Liver Function
vitamin_D	tasks_light_peak_value_mean	0.274784	1.76087	0.00932528	4.39013e-08	4.781e-09	7.20933	5.44845	0.0326521	0.0312582	60725	0.602253	2.94432e-07	5.61073e-08	Physical activity	Physical activity	Fraction of time	30890	Metabolism
urine_microalbumin	moderate_overall_M10	0.274794	-32.5168	-0.017694	0.274592	0.696907	-25.1698	7.34694	-0.00968851	0.00609242	18022	0.602253	0.390615	0.811376	Physical activity	Physical activity	Fraction of time	30500	Renal Function
red_blood_cell_distribution_width	MET_RA	0.274853	-0.131412	-0.00899514	1.61179e-06	0.000435653	-0.421049	-0.289637	-0.0337137	-0.0174152	64508	0.602253	8.56401e-06	0.00197435	Diurnal rhythms	Amplitude	MET	30070	Red Blood Cell Count
rheumatoid_factor	tasks_light_hourly_SD	0.274911	13.4979	0.0326049	0.340334	0.589218	9.72846	-3.76942	0.0200742	-0.00990663	5390	0.602253	0.461066	0.729851	Physical activity	Physical activity variability	Fraction of time	30820	Immune Function
hip_circumference	acceleration_during_main_sleep_mean	0.275	-0.0771373	-0.00428368	1.98841e-06	0.00346312	-0.228558	-0.151421	-0.0170954	-0.00681504	67182	0.602274	1.04306e-05	0.0119365	Sleep	Sleep	g	49	Body Mass
igf_1	sedentary_hourly_SD_L5	0.275037	-0.572389	-0.00856751	6.91223e-08	3.18537e-05	-2.06402	-1.49163	-0.03292	-0.0212221	63036	0.602274	4.51687e-07	0.000193742	Physical activity	Physical activity variability	Fraction of time	30770	Metabolic Function
lymphocyte_count	MVPA_hourly_SD_M10	0.275303	0.224181	0.00882034	0.0900666	0.00157092	-0.242384	-0.466565	-0.00864323	-0.0209469	64386	0.602661	0.158158	0.00605085	Physical activity	Physical activity variability	Fraction of time	30120	White Blood Cell Count
reticulocyte_count	moderate_between_day_SD	0.275332	-0.0155201	-0.00884557	0.00866322	0.127153	-0.029114	-0.013594	-0.0135326	-0.00920649	63238	0.602661	0.0211937	0.237549	Physical activity	Physical activity variability	Fraction of time	30250	Red Blood Cell Count
aspartate_aminotransferase	MVPA_within_day_SD_M10	0.275719	1.87163	0.00863777	4.74156e-05	0.00795866	5.0323	3.16067	0.0258141	0.0137664	63157	0.603298	0.000193498	0.0242429	Physical activity	Physical activity variability	Fraction of time	30650	Liver Function
basophill_count	MET_hourly_SD_M10	0.27574	0.00286885	0.00878624	0.280702	0.00656921	-0.00205854	-0.0049274	-0.00779127	-0.0131031	64386	0.603298	0.397712	0.0205838	Physical activity	Physical activity variability		30160	White Blood Cell Count
urate	main_sleep_duration_mean	0.275813	0.498914	0.00676682	0.00017857	0.0235315	1.22492	0.726011	0.0199614	0.0115966	63277	0.60333	0.000648727	0.060683	Sleep	Sleep	Hours	30880	Metabolism
hand_grip_strength_right	phase_abs_dev	0.275879	-0.0981512	-0.00566762	7.0576e-05	0.0186912	-0.249865	-0.151714	-0.0192583	-0.0138727	66934	0.603347	0.000279803	0.0498626	Diurnal rhythms	Phase	Hours	47	Muscle Function
alkaline_phosphatase	MVPA_hourly_SD_M10	0.276063	-4.36436	-0.0085266	1.49874e-08	7.29575e-05	-15.7828	-11.4185	-0.0358563	-0.0198044	63385	0.603515	1.06306e-07	0.000405442	Physical activity	Physical activity variability	Fraction of time	30610	Liver Function
calcium	acceleration_peak_value_SD	0.276074	3.52828e-05	0.00950109	0.862458	0.192888	3.72336e-06	-3.15594e-05	0.00118135	-0.00725692	57845	0.603515	0.91387	0.328145	Physical activity	Physical activity variability	Fraction of time	30680	Electrolyte
lymphocyte_percent	main_sleep_onset_mean	0.276273	-0.056258	-0.00856551	0.0503922	0.670399	-0.071752	-0.015494	-0.0115828	-0.00226637	64324	0.603823	0.0972322	0.792164	Diurnal rhythms	Phase	Hours past midnight	30180	White Blood Cell Count
cystatin_C	sedentary_within_day_SD	0.276382	0.0324285	0.00775403	2.73394e-05	0.00222333	0.0931668	0.0607383	0.0216264	0.0155912	63381	0.603933	0.000117457	0.00815776	Physical activity	Physical activity variability	Fraction of time	30720	Renal Function
platelet_distribution_width	MVPA_hourly_SD_M10	0.276652	-0.0943114	-0.00871259	0.00104531	0.0966168	-0.197759	-0.103447	-0.0195661	-0.00913112	64509	0.604393	0.00323559	0.190021	Physical activity	Physical activity variability	Fraction of time	30110	Coagulation
mean_reticulocyte_volume	total_sleep_mean_abs_dev	0.276775	0.0826868	0.00871718	0.0232671	0.484531	0.120667	0.0379807	0.0137986	0.0037118	63179	0.604536	0.0500869	0.63966	Sleep	Sleep	Hours	30260	Red Blood Cell Count
weight	sleep_peak_time_mean	0.276881	-0.0524452	-0.00317613	6.13428e-05	0.0105429	-0.138499	-0.0860538	-0.00995244	-0.0057162	67100	0.604638	0.000245467	0.0308964	Diurnal rhythms	Phase	Hours past midnight	21002	Body Mass
diastolic_blood_pressure_manual_V0	MET_within_day_SD_L5	0.277045	-8.30866	-0.0355762	0.0969446	0.870427	-9.17035	-0.861688	-0.0414537	-0.00357338	3860	0.604869	0.168397	0.925963	Physical activity	Physical activity variability		94	Cardiovascular Function
total_protein	num_wakings_mean	0.277379	0.0416073	0.00933473	0.304652	0.610848	0.0278456	-0.0137617	0.0066593	-0.0028859	57877	0.605239	0.424057	0.745948	Sleep	Sleep		30860	Liver Function
arterial_stiffness_wave_reflection_index	main_sleep_onset_mean	0.277409	-0.305785	-0.0134773	0.521026	0.372347	-0.126586	0.179199	-0.00517963	0.00891125	25158	0.605239	0.639294	0.533807	Diurnal rhythms	Phase	Hours past midnight	4195	Cardiovascular Function
systolic_blood_pressure_manual_V0	self_report_sleep_duration	0.27746	0.662781	0.0345994	0.231333	0.785992	0.555076	-0.107705	0.0293882	-0.00573402	3859	0.605239	0.340904	0.872552	Sleep	Self-report	Hours	93	Cardiovascular Function
arterial_stiffness_position_of_notch	sedentary_overall_L5	0.277482	1.67675	0.0138529	3.79342e-05	0.0236789	4.2674	2.59064	0.0392174	0.0196621	25103	0.605239	0.000158256	0.0610021	Physical activity	Physical activity	Fraction of time	4199	Cardiovascular Function
arterial_stiffness_position_of_shoulder	MVPA_hourly_SD_M10	0.277692	1.57653	0.0133105	0.0254016	0.000186662	-2.28262	-3.85915	-0.0233928	-0.0281928	25184	0.605239	0.0540264	0.000939883	Physical activity	Physical activity variability	Fraction of time	4200	Cardiovascular Function
total_bilirubin	sleep_within_day_SD_M10	0.277697	0.577622	0.00860348	0.582992	0.320195	0.210121	-0.367501	0.00295349	-0.00610654	63135	0.605239	0.695832	0.478156	Sleep	Sleep variability		30840	Liver Function
glucose	acceleration_peak_time_mean	0.277719	-0.00500773	-0.00907069	0.174718	0.886524	-0.00455613	0.000451599	-0.00740775	0.000923073	58027	0.605239	0.27159	0.935709	Diurnal rhythms	Phase	Hours past midnight	30740	Glucose Metabolism
calcium	total_sleep_mean_abs_dev	0.277743	-0.0010392	-0.00899904	0.287158	0.633429	-0.000712941	0.000326256	-0.00699272	0.00254319	57997	0.605239	0.404965	0.763379	Sleep	Sleep	Hours	30680	Electrolyte
high_light_scatter_reticulocyte_count	total_sleep_mean_abs_dev	0.277778	9.58024e-05	0.0079863	0.194971	0.80245	8.00205e-05	-1.57818e-05	0.00656816	-0.00135171	63179	0.605239	0.297369	0.883887	Sleep	Sleep	Hours	30300	Red Blood Cell Count
haematocrit_percent	sleep_overall_L5	0.277811	-0.42546	-0.00708752	0.119512	0.00308176	0.418711	0.844171	0.00918344	0.0161314	64312	0.605239	0.199877	0.0107709	Sleep	Sleep	Fraction of time	30030	Red Blood Cell Count
rheumatoid_factor	sleep_hourly_SD	0.277866	33.1551	0.0308257	0.504328	0.386151	14.4015	-18.7537	0.0141839	-0.0157354	5378	0.605239	0.623488	0.54742	Sleep	Sleep variability	Fraction of time	30820	Immune Function
albumin	sedentary_IV	0.277921	-0.0813806	-0.00882539	0.00012649	0.0108309	-0.211125	-0.129744	-0.0236032	-0.0138581	58078	0.605239	0.000472708	0.031632	Diurnal rhythms	Variability		30600	Liver Function
glycated_heamoglobin	sleep_peak_time_mean	0.278091	-0.0498162	-0.0082325	0.0434829	0.000291573	0.0663797	0.116196	0.0102633	0.0207006	62866	0.605483	0.0856509	0.00139187	Diurnal rhythms	Phase	Hours past midnight	30750	Glucose Metabolism
rheumatoid_factor	moderate_within_day_SD	0.278188	13.9041	0.0321364	0.215611	0.876575	12.7108	-1.19331	0.026675	-0.00284568	5390	0.605565	0.32268	0.929594	Physical activity	Physical activity variability	Fraction of time	30820	Immune Function
urine_potassium	self_report_chronotype	0.278403	1.18759	0.015543	0.0213344	0.312575	1.91016	0.722569	0.0250571	0.00964137	20361	0.605709	0.0464019	0.469227	Diurnal rhythms	Self-report		30520	Renal Function
systolic_blood_pressure_manual_V0	MET_within_day_SD_L5	0.278416	-14.0676	-0.034065	0.235658	0.742772	-11.1238	2.94374	-0.0295123	0.00677647	3860	0.605709	0.345596	0.84201	Physical activity	Physical activity variability		93	Cardiovascular Function
aspartate_aminotransferase	total_sleep_mean	0.278431	0.0697975	0.0085262	0.250565	0.0075092	-0.0522057	-0.122003	-0.00729145	-0.0136967	63118	0.605709	0.362556	0.0230976	Sleep	Sleep	Hours	30650	Liver Function
glucose	sedentary_within_day_SD	0.278798	0.272339	0.0089759	0.665216	0.255415	0.0808047	-0.191535	0.00230956	-0.00726387	58026	0.60638	0.765389	0.404731	Physical activity	Physical activity variability	Fraction of time	30740	Glucose Metabolism
systolic_blood_pressure_V0	main_sleep_onset_mean_abs_dev	0.278867	0.207076	0.00804133	0.0371462	0.583474	0.281345	0.0742683	0.0125091	0.00264766	63274	0.606401	0.074626	0.724905	Diurnal rhythms	Phase	Hours	4080	Cardiovascular Function
nucleated_red_blood_cell_count	acceleration_hourly_SD_M10	0.279319	-1.11224e-05	-0.0090734	0.251352	0.669755	-7.85046e-06	3.27191e-06	-0.00822184	0.00217508	64305	0.607202	0.363535	0.79204	Physical activity	Physical activity variability	Fraction of time	30170	Red Blood Cell Count
neutrophil_count	MET_overall_L5	0.279353	0.268436	0.00854484	4.83824e-05	0.0132483	0.706817	0.438381	0.024346	0.012922	64156	0.607202	0.000197209	0.0375003	Physical activity	Physical activity	MET	30140	White Blood Cell Count
basophill_percent	tasks_light_within_day_SD	0.279606	-0.126347	-0.00920386	0.150651	0.881644	-0.136486	-0.010139	-0.0106732	-0.000706722	64390	0.607408	0.241398	0.932107	Physical activity	Physical activity variability	Fraction of time	30220	White Blood Cell Count
neutrophil_count	tasks_light_overall	0.279617	-0.329995	-0.00924248	0.00874667	0.0469068	-0.666114	-0.336119	-0.0154727	-0.010357	64381	0.607408	0.0213775	0.107257	Physical activity	Physical activity	Hours	30140	White Blood Cell Count
c_reactive_protein	moderate_hourly_SD	0.279707	-0.681727	-0.00872428	0.000201596	0.00588536	-1.79709	-1.11536	-0.0222201	-0.0141672	63251	0.607408	0.000722935	0.0187472	Physical activity	Physical activity variability	Fraction of time	30710	Immune Function
ldl_direct	MET_within_day_SD_M10	0.27974	0.0542641	0.00863386	0.69202	0.240231	0.0147627	-0.0395014	0.00237398	-0.00618672	63275	0.607408	0.787252	0.386503	Physical activity	Physical activity variability		30780	Lipoprotein Profile
eosinophill_percent	acceleration_L5_time_abs_dev	0.279787	0.0226015	0.00856834	0.400212	0.493963	0.0127232	-0.00987835	0.00470668	-0.00387286	64259	0.607408	0.520995	0.648409	Diurnal rhythms	Phase	Hours	30210	White Blood Cell Count
systolic_blood_pressure_V0	temp_L1_time	0.279874	0.0439526	0.00795668	0.0263888	5.81676e-05	-0.0665663	-0.110519	-0.0131306	-0.0192496	63394	0.607408	0.0558835	0.000331092	Diurnal rhythms	Phase	Hours past midnight	4080	Cardiovascular Function
total_protein	walking_peak_value_mean	0.279893	-0.311299	-0.00902886	0.0745867	0.754445	-0.373213	-0.0619143	-0.011161	-0.00175115	58033	0.607408	0.135054	0.849813	Physical activity	Physical activity	Hours	30860	Liver Function
total_protein	sedentary_IV	0.27992	0.129812	0.00897844	0.0174799	3.13236e-05	-0.209695	-0.339507	-0.0148807	-0.0229802	58033	0.607408	0.0392716	0.000190985	Diurnal rhythms	Variability		30860	Liver Function
eosinophill_percent	inactivity_peak_value_mean	0.28013	0.0116381	0.00875596	2.10984e-10	5.41242e-07	0.0491975	0.0375594	0.0362268	0.0288577	64350	0.607735	1.86391e-09	4.61131e-06	Sleep	Sleep		30210	White Blood Cell Count
reticulocyte_count	inactivity_peak_time_mean	0.28034	0.000299336	0.00826289	0.163257	0.909691	0.000277434	-2.19021e-05	0.00705023	-0.000672325	63201	0.607811	0.25743	0.951575	Diurnal rhythms	Phase	Hours past midnight	30250	Red Blood Cell Count
ldl_direct	phase	0.280357	0.00751229	0.00855095	0.865661	0.179257	0.000822056	-0.00669024	0.00101418	-0.00709519	63158	0.607811	0.916341	0.309757	Diurnal rhythms	Phase	Hours past midnight	30780	Lipoprotein Profile
basophill_percent	MVPA_hourly_SD_M10	0.280387	0.111042	0.00874334	0.539702	0.363436	0.0438988	-0.067143	0.00457901	-0.00439525	64387	0.607811	0.657183	0.524685	Physical activity	Physical activity variability	Fraction of time	30220	White Blood Cell Count
mean_corpuscular_haemoglobin_conc	moderate_overall_M10	0.280449	-0.147961	-0.00917581	0.187975	0.974635	-0.145378	0.00258318	-0.00796983	0.00016883	64507	0.607811	0.288193	0.987201	Physical activity	Physical activity	Fraction of time	30060	Red Blood Cell Count
arterial_stiffness_arterial_stiffness_index	sedentary_hourly_SD	0.2805	-1.32488	-0.0134118	0.134208	0.945597	-1.38023	-0.0553462	-0.0138172	-0.000580264	25133	0.607811	0.21997	0.972748	Physical activity	Physical activity variability	Fraction of time	21021	Cardiovascular Function
testosterone	temp_IV	0.280519	0.0621869	0.00382405	0.678059	0.265373	0.0169806	-0.0452063	0.00176903	-0.0266637	57255	0.607811	0.775484	0.416726	Diurnal rhythms	Variability		30850	Sex Hormone
high_light_scatter_reticulocyte_percent	acceleration_between_day_SD	0.280703	-0.000367715	-0.0084277	2.6154e-05	0.0155417	-0.000973212	-0.000605498	-0.0232696	-0.0132927	63253	0.608081	0.000113052	0.0427211	Physical activity	Physical activity variability	g	30290	Red Blood Cell Count
eosinophill_percent	sleep_overall_L5	0.28078	0.284931	0.00876035	0.11473	0.00298068	-0.285867	-0.570799	-0.00903707	-0.0170619	64191	0.60812	0.193289	0.0104772	Sleep	Sleep	Fraction of time	30210	White Blood Cell Count
nucleated_red_blood_cell_percent	temp_phase	0.280926	0.00071101	0.00898391	0.180114	0.731157	0.00052962	-0.00018139	0.00957209	-0.00164096	64388	0.608309	0.278757	0.833954	Diurnal rhythms	Phase	Hours past midnight	30230	Red Blood Cell Count
c_reactive_protein	acceleration_hourly_SD_M10	0.281104	-0.00170287	-0.00883117	7.34457e-06	0.0101209	-0.00472834	-0.00302547	-0.0277859	-0.01381	63169	0.608566	3.50442e-05	0.0298122	Physical activity	Physical activity variability	Fraction of time	30710	Immune Function
platelet_count	temp_phase_abs_dev	0.281174	-0.117415	-0.00871712	0.473508	0.0575286	0.0472804	0.164696	0.00455682	0.00960813	64512	0.608588	0.594964	0.126244	Diurnal rhythms	Phase	Hours	30080	Coagulation
urine_potassium	temp_within_day_SD	0.281325	0.472402	0.00872229	0.183373	0.00222595	-0.431109	-0.903511	-0.00805294	-0.0167097	65314	0.608789	0.282525	0.00816445	Diurnal rhythms	Variability	Celsius	30520	Renal Function
apolipoprotein_A	temp_L1_time	0.281617	0.000615125	0.00793633	0.902777	0.14691	5.11321e-05	-0.000563993	0.000802609	-0.00727666	57728	0.609252	0.939556	0.265964	Diurnal rhythms	Phase	Hours past midnight	30630	Lipoprotein Profile
nucleated_red_blood_cell_count	acceleration_hourly_SD	0.281676	-1.58294e-05	-0.00914403	0.196602	0.762323	-1.24776e-05	3.35173e-06	-0.0093602	0.00156552	64344	0.609252	0.299367	0.855414	Physical activity	Physical activity variability	Fraction of time	30170	Red Blood Cell Count
mean_sphered_cell_volume	sedentary_overall_L5	0.281717	-0.863613	-0.00873229	0.0807218	0.00209179	0.95035	1.81396	0.0107498	0.016377	63081	0.609252	0.144359	0.00774362	Physical activity	Physical activity	Fraction of time	30270	Red Blood Cell Count
vitamin_D	main_sleep_onset_mean	0.281826	-0.159483	-0.00858907	7.59746e-24	1.74454e-17	-1.05328	-0.893796	-0.0600911	-0.0457312	60662	0.609271	2.02049e-22	5.24994e-16	Diurnal rhythms	Phase	Hours past midnight	30890	Metabolism
phosphate	main_sleep_onset_SD	0.281844	-0.00207556	-0.00875288	0.219639	0.777448	-0.001695	0.000380551	-0.00749089	0.00163407	57685	0.609271	0.327707	0.865776	Diurnal rhythms	Phase Variability	Hours	30810	Electrolyte
vitamin_D	sedentary_within_day_SD	0.282163	-5.1806	-0.00862318	3.85261e-17	1.21909e-14	-30.096	-24.9154	-0.0498294	-0.0411744	60724	0.609545	7.14434e-16	2.68671e-13	Physical activity	Physical activity variability	Fraction of time	30890	Metabolism
nucleated_red_blood_cell_count	moderate_hourly_SD	0.282207	-0.00439508	-0.00884753	0.118101	0.849559	-0.00489332	-0.000498242	-0.010783	-0.000921676	64388	0.609545	0.19806	0.913654	Physical activity	Physical activity variability	Fraction of time	30170	Red Blood Cell Count
urea	sleep_within_day_SD_L5	0.282234	0.179556	0.00840575	0.15395	0.910654	0.166136	-0.0134205	0.00810755	-0.000613902	63344	0.609545	0.245805	0.951913	Sleep	Sleep		30670	Renal Function
arterial_stiffness_peak_to_peak_time	acceleration_hourly_SD	0.282237	0.0700396	0.0145234	1.45089e-10	9.88308e-06	0.282275	0.212236	0.06859	0.0381577	25161	0.609545	1.31797e-09	6.75409e-05	Physical activity	Physical activity variability	Fraction of time	4196	Cardiovascular Function
cholesterol	tasks_light_within_day_SD	0.282301	-0.225132	-0.00888598	0.246371	0.000528061	0.197368	0.4225	0.00688682	0.0181663	63384	0.609545	0.357882	0.00233956	Physical activity	Physical activity variability	Fraction of time	30690	Lipoprotein Profile
direct_bilirubin	acceleration_overall_M10	0.282326	-0.000508056	-0.00946817	0.280789	0.642479	-0.000347619	0.000160437	-0.00633099	0.00328113	54352	0.609545	0.397727	0.770496	Physical activity	Physical activity	g	30660	Liver Function
basophill_count	acceleration_during_main_sleep_mean	0.282501	-0.000877725	-0.00857774	0.868141	0.106873	9.17607e-05	0.000969486	0.00117892	0.00775305	64352	0.609795	0.917718	0.206405	Sleep	Sleep	g	30160	White Blood Cell Count
arterial_stiffness_arterial_stiffness_index	acceleration_overall	0.282689	0.00535827	0.0140158	0.144857	0.00190365	-0.00528335	-0.0106416	-0.0143602	-0.0278855	25132	0.610073	0.233899	0.00714009	Physical activity	Physical activity	g	21021	Cardiovascular Function
mean_corpuscular_volume	acceleration_within_day_SD	0.283031	-0.0036468	-0.00891689	0.996407	0.138085	1.0521e-05	0.00365732	2.90878e-05	0.0080534	64383	0.610683	0.997764	0.253555	Physical activity	Physical activity variability	Fraction of time	30040	Red Blood Cell Count
total_bilirubin	temp_phase	0.283137	-0.00764533	-0.00872832	0.153991	0.782089	-0.00606511	0.00158022	-0.00755328	0.00167678	63135	0.610782	0.245832	0.869344	Diurnal rhythms	Phase	Hours past midnight	30840	Liver Function
weight	acceleration_within_day_SD_L5	0.283245	-0.0385481	-0.00313805	0.0451235	0.627502	-0.0508779	-0.0123298	-0.00501026	-0.00108023	67028	0.610859	0.0883751	0.759526	Physical activity	Physical activity variability	Fraction of time	21002	Body Mass
arterial_stiffness_position_of_shoulder	moderate_between_day_SD_M10	0.283291	1.8921	0.0131362	0.128158	0.000659121	-2.03154	-3.92364	-0.015785	-0.0249939	25183	0.610859	0.21182	0.00284192	Physical activity	Physical activity variability	Fraction of time	4200	Cardiovascular Function
arterial_stiffness_position_of_notch	sedentary_hourly_SD	0.283357	2.72464	0.0136804	0.00218741	0.0632889	5.84098	3.11634	0.0293046	0.0159034	25184	0.610874	0.00624333	0.135971	Physical activity	Physical activity variability	Fraction of time	4199	Cardiovascular Function
arterial_stiffness_peak_to_peak_time	walking_peak_value_mean	0.283466	-8.00229	-0.0134072	0.0777042	0.746036	-9.64631	-1.64402	-0.0172199	-0.00264554	25175	0.610981	0.139703	0.843588	Physical activity	Physical activity	Hours	4196	Cardiovascular Function
pulse_rate_V0	tasks_light_overall_M10	0.283529	1.60238	0.00917812	0.600272	0.00692796	-0.649645	-2.25202	-0.00294636	-0.0149766	63393	0.610989	0.710605	0.0215611	Physical activity	Physical activity	Fraction of time	102	Cardiovascular Function
albumin	tasks_light_overall_M10	0.283646	-0.377093	-0.00950007	0.541785	0.312032	-0.177648	0.199445	-0.0037741	0.00552893	58075	0.611112	0.658951	0.468549	Physical activity	Physical activity	Fraction of time	30600	Liver Function
hand_grip_strength_right	inactivity_peak_time_mean	0.283771	0.0628218	0.0055597	0.0287096	0.000144364	-0.0921142	-0.154936	-0.0105557	-0.0224485	67042	0.611253	0.0598984	0.000747756	Diurnal rhythms	Phase	Hours past midnight	47	Muscle Function
urine_potassium	main_sleep_onset_mean_abs_dev	0.284022	0.380735	0.00843259	0.00118184	0.0860807	0.813097	0.432362	0.0192118	0.00921372	65195	0.611666	0.00362009	0.17409	Diurnal rhythms	Phase	Hours	30520	Renal Function
shbg	sleep_peak_time_mean	0.284106	0.228169	0.00750609	0.253222	0.00723994	-0.173362	-0.401531	-0.0104513	-0.0115117	57426	0.611719	0.365674	0.0223966	Diurnal rhythms	Phase	Hours past midnight	30830	Liver Function
arterial_stiffness_arterial_stiffness_index	acceleration_overall_M10	0.284276	0.00287105	0.0137912	0.09449	0.00106242	-0.00322574	-0.00609679	-0.0163321	-0.0289749	25122	0.611957	0.164745	0.00432653	Physical activity	Physical activity	g	21021	Cardiovascular Function
diastolic_blood_pressure_manual_V0	main_sleep_duration_mean	0.284344	0.360482	0.0358715	0.300322	0.640384	0.251539	-0.108943	0.026396	-0.0104772	3861	0.611975	0.41962	0.768969	Sleep	Sleep	Hours	94	Cardiovascular Function
reticulocyte_percentage	temp_L1_time	0.284561	0.00184132	0.00837147	0.437452	0.46138	0.000984591	-0.00085673	0.00416231	-0.00418528	63259	0.612268	0.559148	0.619912	Diurnal rhythms	Phase	Hours past midnight	30240	Red Blood Cell Count
mean_corpuscular_volume	sedentary_overall_M10	0.284618	0.304387	0.00854346	0.0354004	0.486996	0.438835	0.134448	0.0129548	0.00357698	64512	0.612268	0.0716219	0.641762	Physical activity	Physical activity	Fraction of time	30040	Red Blood Cell Count
reticulocyte_percentage	MET_overall_L5	0.284658	0.151285	0.00833817	0.0143412	0.363793	0.242823	0.0915384	0.013222	0.00509507	63035	0.612268	0.0329097	0.52498	Physical activity	Physical activity	MET	30240	Red Blood Cell Count
arterial_stiffness_position_of_notch	MET_peak_time_mean_abs_dev	0.28486	0.072548	0.0134143	0.308184	0.640475	0.0513257	-0.0212223	0.00968478	-0.00395934	25180	0.612575	0.427932	0.768989	Diurnal rhythms	Phase	Hours	4199	Cardiovascular Function
mean_platelt_volume	tasks_light_hourly_SD	0.285124	-0.205156	-0.00911266	0.188545	0.998087	-0.205423	-0.000267324	-0.0079952	-1.26861e-05	64512	0.612912	0.288938	0.999054	Physical activity	Physical activity variability	Fraction of time	30100	Coagulation
systolic_blood_pressure_V0	MVPA_within_day_SD_M10	0.285136	-3.27396	-0.00797014	0.0511206	0.000349198	4.31046	7.58442	0.0117371	0.0173454	63390	0.612912	0.0983242	0.00162622	Physical activity	Physical activity variability	Fraction of time	4080	Cardiovascular Function
neutrophil_count	acceleration_within_day_SD	0.285606	-0.00110898	-0.00887322	5.6838e-29	8.1104e-20	-0.0079816	-0.00687262	-0.0694987	-0.0508376	64260	0.613742	2.02131e-27	3.05759e-18	Physical activity	Physical activity variability	Fraction of time	30140	White Blood Cell Count
urine_sodium	MET_overall_L5	0.285649	8.08118	0.00808618	1.67168e-07	0.000309608	27.6379	19.5567	0.0289501	0.0197295	65071	0.613742	1.03769e-06	0.00146438	Physical activity	Physical activity	MET	30530	Renal Function
triglycerides	WASO_mean	0.285701	0.0416656	0.00814471	4.54263e-06	0.00251778	0.125633	0.0839678	0.0232731	0.0184531	63314	0.613742	2.24582e-05	0.00907316	Sleep	Sleep	Hours	30870	Lipoprotein Profile
ldl_direct	MET_peak_time_mean_abs_dev	0.28592	0.00613292	0.00839376	0.0417005	0.000132106	-0.00865562	-0.0147885	-0.0120878	-0.0199777	63271	0.614083	0.0825666	0.000690169	Diurnal rhythms	Phase	Hours	30780	Lipoprotein Profile
aspartate_aminotransferase	acceleration_peak_time_mean	0.28598	-0.0457277	-0.00854309	0.364992	0.553073	-0.0283826	0.0173451	-0.00580558	0.00309474	63160	0.614083	0.485728	0.699463	Diurnal rhythms	Phase	Hours past midnight	30650	Liver Function
phosphate	sleep_peak_quality_mean	0.286113	0.0225721	0.00884346	0.00119607	4.40143e-06	-0.0474987	-0.0700709	-0.0199948	-0.0268128	57871	0.614125	0.00365933	3.21729e-05	Sleep	Sleep	Hours	30810	Electrolyte
ldl_direct	main_sleep_offset_mean	0.286158	-0.00709165	-0.00837124	0.00181571	3.36077e-06	0.0147023	0.021794	0.018513	0.0243181	63198	0.614125	0.00528636	2.50645e-05	Diurnal rhythms	Phase	Hours past midnight	30780	Lipoprotein Profile
platelet_distribution_width	inactivity_peak_time_mean_abs_dev	0.286178	-0.0065649	-0.00845763	0.592461	0.326943	-0.00236637	0.00419853	-0.00317632	0.00530451	64405	0.614125	0.70403	0.485205	Diurnal rhythms	Phase	Hours	30110	Coagulation
waist_circumference	walking_hourly_SD_M10	0.286294	-0.952125	-0.00353679	8.43137e-15	7.0605e-11	-4.99173	-4.03961	-0.0233214	-0.0158523	67228	0.614246	1.22392e-13	1.02888e-09	Physical activity	Physical activity variability	Fraction of time	48	Body Mass
calcium	main_sleep_offset_mean_abs_dev	0.286548	0.00124815	0.00887843	0.802926	0.0811834	-0.000205333	-0.00145348	-0.0016409	-0.00941134	57951	0.614482	0.87124	0.166409	Diurnal rhythms	Phase	Hours	30680	Electrolyte
mean_reticulocyte_volume	temp_L1_time	0.286579	-0.0185801	-0.00850839	0.187166	0.00257585	0.0169472	0.0355273	0.00797325	0.0159461	63259	0.614482	0.287253	0.0092565	Diurnal rhythms	Phase	Hours past midnight	30260	Red Blood Cell Count
hip_circumference	mesor	0.286583	0.415728	0.00436058	2.44182e-14	1.89413e-22	-2.17706	-2.59278	-0.0285572	-0.0236276	67222	0.614482	3.3824e-13	9.50944e-21	Physical activity	Physical activity	g	49	Body Mass
weight	temp_IV	0.286688	0.132958	0.00322568	2.5463e-07	3.63114e-13	-0.476518	-0.609476	-0.0132932	-0.0164978	67189	0.614578	1.54041e-06	6.77024e-12	Diurnal rhythms	Variability		21002	Body Mass
cystatin_C	sleep_IV	0.286749	0.00450506	0.00772369	2.19935e-13	9.71591e-10	0.0224005	0.0178954	0.0392849	0.0317161	63365	0.614582	2.78422e-12	1.23758e-08	Diurnal rhythms	Variability		30720	Renal Function
arterial_stiffness_wave_reflection_index	walking_overall	0.286873	7.63083	0.0132565	0.00222324	0.0897396	15.9621	8.33131	0.0248958	0.0168269	25184	0.614622	0.00632263	0.179934	Physical activity	Physical activity	Hours	4195	Cardiovascular Function
haematocrit_percent	walking_overall	0.286888	-0.539616	-0.0068291	0.0105628	0.240584	-0.945926	-0.40631	-0.0146949	-0.00636208	64512	0.614622	0.0251998	0.386828	Physical activity	Physical activity	Hours	30030	Red Blood Cell Count
systolic_blood_pressure_V0	acceleration_M10_time_abs_dev	0.286969	0.167459	0.00813729	0.469111	0.0222173	-0.0820044	-0.249463	-0.00446144	-0.0113317	63104	0.614669	0.590448	0.0577718	Diurnal rhythms	Phase	Hours	4080	Cardiovascular Function
platelet_crit	moderate_overall	0.287067	0.0117292	0.00895263	0.533371	0.00550035	-0.00564764	-0.0173769	-0.00394621	-0.0141867	64510	0.614751	0.650641	0.0177515	Physical activity	Physical activity	Fraction of time	30090	Coagulation
shbg	total_sleep_mean_abs_dev	0.2872	-0.262688	-0.00745526	0.0748196	0.0012475	0.307261	0.56995	0.0163657	0.0136919	57423	0.614814	0.13532	0.00494959	Sleep	Sleep	Hours	30830	Liver Function
red_blood_cell_count	amplitude	0.287216	-0.0315213	-0.00738149	0.141633	0.982997	-0.0310793	0.000441964	-0.00836679	0.000120014	64512	0.614814	0.229593	0.990989	Diurnal rhythms	Amplitude	g	30010	Red Blood Cell Count
lymphocyte_percent	MET_overall_M10	0.287384	0.220582	0.00868061	0.0113235	0.203088	0.39466	0.174078	0.0151232	0.00689124	64387	0.614977	0.0268158	0.340873	Physical activity	Physical activity	MET	30180	White Blood Cell Count
urine_potassium	sleep_overall_L5	0.287461	4.95015	0.00849851	7.214e-05	2.25542e-07	-12.631	-17.5811	-0.0237581	-0.0280341	65113	0.614977	0.000285015	2.06153e-06	Sleep	Sleep	Fraction of time	30520	Renal Function
arterial_stiffness_wave_reflection_index	num_wakings_mean	0.28757	-0.378292	-0.0135018	0.123454	0.973679	-0.386609	-0.0083172	-0.0128449	-0.000330356	25107	0.614977	0.205398	0.98633	Sleep	Sleep		4195	Cardiovascular Function
haemoglobin_concentration	acceleration_L5_time	0.287579	0.00685422	0.00656599	0.668994	0.0423337	-0.00202423	-0.00887845	-0.00246027	-0.0108315	64410	0.614977	0.768549	0.0985966	Diurnal rhythms	Phase	Hours past midnight	30020	Red Blood Cell Count
nucleated_red_blood_cell_count	acceleration_peak_value_mean	0.287632	-7.65552e-06	-0.00889302	0.170628	0.869006	-6.79473e-06	8.60789e-07	-0.00985295	0.000848871	64268	0.614977	0.266359	0.92586	Physical activity	Physical activity	g	30170	Red Blood Cell Count
apolipoprotein_B	sedentary_peak_value_mean	0.28765	-0.0252434	-0.00860349	0.463413	0.436035	-0.0132491	0.0119944	-0.00434836	0.0041392	63121	0.614977	0.584921	0.596527	Physical activity	Physical activity	Hours	30640	Lipoprotein Profile
mean_platelt_volume	moderate_peak_value_mean	0.287727	-0.0818267	-0.00893196	0.0013159	0.0204191	-0.193202	-0.111376	-0.0196042	-0.0123478	64512	0.615012	0.00398097	0.0538579	Physical activity	Physical activity	Hours	30100	Coagulation
arterial_stiffness_arterial_stiffness_index	sleep_within_day_SD_L5	0.288152	-0.669356	-0.0131632	0.987163	0.146481	-0.0069953	0.66236	-0.000147262	0.0125529	25133	0.615793	0.991692	0.265465	Sleep	Sleep		21021	Cardiovascular Function
hand_grip_strength_left	acceleration_M10_time	0.288499	0.0418586	0.00549301	0.110305	0.92522	0.0444789	0.00262028	0.00777178	0.000554887	66830	0.616308	0.187281	0.960145	Diurnal rhythms	Phase	Hours past midnight	46	Muscle Function
lymphocyte_percent	acceleration_during_main_sleep_mean	0.288577	-0.125561	-0.00833296	0.000121395	0.036474	-0.30775	-0.182189	-0.0225196	-0.0111062	64353	0.616308	0.000455652	0.0875445	Sleep	Sleep	g	30180	White Blood Cell Count
high_light_scatter_reticulocyte_count	self_report_getting_up_in_morning	0.288592	0.000503754	0.0151835	0.242312	0.885288	0.000466684	-3.707e-05	0.00934418	-0.00147363	22198	0.616308	0.353291	0.93498	Sleep	Self-report		30300	Red Blood Cell Count
nucleated_red_blood_cell_percent	temp_cosinor_rsquared	0.288632	0.0242178	0.00880774	0.761092	0.209552	0.00518494	-0.0190329	0.00225961	-0.00612069	64388	0.616308	0.841189	0.348286	Diurnal rhythms	Amplitude		30230	Red Blood Cell Count
alkaline_phosphatase	main_sleep_onset_mean	0.289042	-0.178465	-0.00820137	0.139379	0.00280562	0.17636	0.354825	0.00926065	0.014721	63322	0.617055	0.226403	0.00996049	Diurnal rhythms	Phase	Hours past midnight	30610	Liver Function
red_blood_cell_count	acceleration_M10_time	0.289265	-0.00198066	-0.00704504	0.00132122	0.0893219	-0.00423231	-0.00225166	-0.0180706	-0.00923134	64252	0.617402	0.00399353	0.179219	Diurnal rhythms	Phase	Hours past midnight	30010	Red Blood Cell Count
vitamin_D	temp_phase	0.289582	0.0358707	0.00885121	0.0303272	0.00369596	-0.0434028	-0.0792735	-0.0128913	-0.0155315	60725	0.617879	0.0627645	0.0126375	Diurnal rhythms	Phase	Hours past midnight	30890	Metabolism
urine_creatinine	inactivity_peak_time_mean_abs_dev	0.289705	65.7768	0.00779219	3.17569e-05	0.0054114	185.868	120.091	0.021845	0.0161464	65340	0.617879	0.000134503	0.0175139	Diurnal rhythms	Phase	Hours	30510	Renal Function
glycated_heamoglobin	temp_RA	0.289718	1.44845	0.00828033	5.73675e-08	1.77639e-05	5.44245	3.994	0.0283256	0.0247884	62929	0.617879	3.79451e-07	0.000114841	Diurnal rhythms	Amplitude		30750	Glucose Metabolism
total_bilirubin	acceleration_overall_L5	0.28975	0.0218218	0.00827627	0.169596	0.00770211	-0.0189642	-0.040786	-0.00731787	-0.0161039	63134	0.617879	0.265113	0.0235502	Physical activity	Physical activity	g	30840	Liver Function
alkaline_phosphatase	acceleration_peak_time_mean	0.289819	0.106718	0.00833029	0.92354	0.147288	0.00707674	-0.0996416	0.000613452	-0.00719631	63388	0.617879	0.952889	0.26646	Diurnal rhythms	Phase	Hours past midnight	30610	Liver Function
gamma_glutamyltransferase	MET_peak_time_mean_abs_dev	0.289848	-0.251426	-0.00816937	0.329455	0.616331	-0.171305	0.0801207	-0.00492106	0.00311698	63353	0.617879	0.450195	0.749727	Diurnal rhythms	Phase	Hours	30730	Liver Function
platelet_distribution_width	MVPA_overall_M10	0.29001	-0.0418093	-0.00850333	2.51202e-06	0.000393968	-0.136747	-0.0949375	-0.0279542	-0.0194064	64509	0.618011	1.29269e-05	0.00180853	Physical activity	Physical activity	Fraction of time	30110	Coagulation
mean_corpuscular_volume	other_sleep_mean	0.29003	0.0517103	0.0085049	0.0531665	0.717257	0.0646234	0.0129131	0.0120414	0.00186877	64456	0.618011	0.101614	0.823609	Sleep	Sleep	Hours	30040	Red Blood Cell Count
reticulocyte_count	MET_hourly_SD_M10	0.290361	-0.00191824	-0.00829995	0.0239182	0.400384	-0.00296947	-0.00105123	-0.011694	-0.00507769	63256	0.618587	0.0512845	0.560952	Physical activity	Physical activity variability		30250	Red Blood Cell Count
hand_grip_strength_left	sedentary_peak_value_mean	0.29071	-0.77268	-0.00558805	0.0238906	0.303273	-1.25972	-0.487036	-0.0109211	-0.00611183	67104	0.619149	0.0512467	0.459012	Physical activity	Physical activity	Hours	46	Muscle Function
lipoprotein_A	acceleration_overall_L5	0.290776	0.273122	0.00945803	0.0721329	0.833036	0.313382	0.0402594	0.0122504	0.00123463	50757	0.619149	0.131257	0.904389	Physical activity	Physical activity	g	30790	Lipoprotein Profile
igf_1	acceleration_hourly_SD	0.290805	0.00338884	0.0087252	0.26616	0.664551	0.00233826	-0.00105058	0.00703587	-0.00233854	62995	0.619149	0.381149	0.787813	Physical activity	Physical activity variability	Fraction of time	30770	Metabolic Function
white_blood_cell_count	self_report_sleep_duration_abs_dev	0.291349	0.0267808	0.00842088	0.00312379	0.0717004	0.056704	0.0299233	0.0162406	0.0102257	64298	0.620065	0.00854095	0.15014	Sleep	Self-report	Hours	30000	White Blood Cell Count
diastolic_blood_pressure_manual_V0	MET_hourly_SD_M10	0.291356	2.39913	0.0344094	0.331013	0.613727	1.61646	-0.782667	0.0239548	-0.0110723	3866	0.620065	0.451289	0.747954	Physical activity	Physical activity variability		94	Cardiovascular Function
basophill_count	MET_within_day_SD_M10	0.291475	0.00314887	0.00853749	0.348456	0.00903006	-0.00207651	-0.00522538	-0.0067548	-0.0125749	64386	0.62019	0.469351	0.0269853	Physical activity	Physical activity variability		30160	White Blood Cell Count
red_blood_cell_distribution_width	acceleration_hourly_SD_M10	0.291713	-0.000395185	-0.00883908	0.151445	0.894164	-0.000357982	3.72024e-05	-0.0103558	0.000676416	64429	0.620321	0.242558	0.942131	Physical activity	Physical activity variability	Fraction of time	30070	Red Blood Cell Count
urea	inactivity_peak_value_mean	0.291822	0.00755291	0.00818054	0.137918	0.982503	0.00766183	0.000108922	0.00841015	0.000118688	63305	0.620321	0.224597	0.990925	Sleep	Sleep		30670	Renal Function
weight	walking_overall	0.291864	-1.0771	-0.00308783	0.0883162	0.00073535	1.27442	2.35152	0.00423081	0.00754382	67189	0.620321	0.155669	0.00312349	Physical activity	Physical activity	Hours	21002	Body Mass
rheumatoid_factor	temp_cosinor_rsquared	0.291864	-4.15657	-0.0309979	0.553256	0.355067	-1.76508	2.39149	-0.0130558	0.0177069	5390	0.620321	0.668306	0.51535	Diurnal rhythms	Amplitude		30820	Immune Function
aspartate_aminotransferase	walking_hourly_SD_M10	0.291897	1.74319	0.00833479	0.000553179	0.04012	4.1043	2.36111	0.0217603	0.0106788	63160	0.620321	0.00180855	0.0945317	Physical activity	Physical activity variability	Fraction of time	30650	Liver Function
basophill_percent	temp_L1_time_abs_dev	0.291898	-0.00229839	-0.00853932	0.67834	0.266978	-0.000668757	0.00162963	-0.00310472	0.00531392	64390	0.620321	0.775547	0.418296	Diurnal rhythms	Phase	Hours	30220	White Blood Cell Count
eosinophill_count	MVPA_hourly_SD	0.29217	-0.0223414	-0.00850478	0.00570642	0.173256	-0.0423269	-0.0199855	-0.0155567	-0.0078751	64386	0.620709	0.014657	0.302229	Physical activity	Physical activity variability	Fraction of time	30150	White Blood Cell Count
arterial_stiffness_wave_reflection_index	mesor	0.292201	3.75875	0.0136392	5.36698e-06	0.000882971	11.8633	8.10456	0.0385889	0.0340076	25184	0.620709	2.62908e-05	0.00368364	Physical activity	Physical activity	g	4195	Cardiovascular Function
arterial_stiffness_wave_reflection_index	acceleration_overall_M10	0.29234	0.0235027	0.0138847	0.00012501	0.0139765	0.0616071	0.0381044	0.0337874	0.0254142	25173	0.620875	0.000467684	0.0391738	Physical activity	Physical activity	g	4195	Cardiovascular Function
lymphocyte_percent	tasks_light_overall	0.292432	-1.78832	-0.00906202	0.0896517	0.515956	-2.39981	-0.611486	-0.0100921	-0.00344784	64382	0.620912	0.157618	0.668288	Physical activity	Physical activity	Hours	30180	White Blood Cell Count
basophill_count	self_report_sleep_duration_abs_dev	0.292501	0.000671868	0.00856079	0.284057	0.710669	0.000516873	-0.000154995	0.00775379	-0.00179698	64177	0.620912	0.401581	0.819519	Sleep	Self-report	Hours	30160	White Blood Cell Count
basophill_percent	acceleration_within_day_SD_L5	0.292642	0.00404129	0.00837749	0.529291	0.390352	0.00170698	-0.00233431	0.00465315	-0.0040543	64234	0.620912	0.64707	0.551552	Physical activity	Physical activity variability	Fraction of time	30220	White Blood Cell Count
waist_circumference	sleep_within_day_SD_M10	0.292659	0.691882	0.00353406	1.57133e-08	1.31632e-05	2.67864	1.98676	0.0171853	0.0105945	67228	0.620912	1.11378e-07	8.76295e-05	Sleep	Sleep variability		48	Body Mass
weight	self_report_nap_during_day	0.292687	-0.242748	-0.0039477	0.0605318	0.89911	-0.265836	-0.0230876	-0.00600143	-0.000337281	43331	0.620912	0.113416	0.944703	Sleep	Self-report		21002	Body Mass
lymphocyte_percent	acceleration_peak_value_mean	0.292719	0.002206	0.00875137	4.83718e-08	0.000188512	0.00788172	0.00567572	0.0339922	0.0210973	64270	0.620912	3.22437e-07	0.000947345	Physical activity	Physical activity	g	30180	White Blood Cell Count
monocyte_percent	sleep_overall_L5	0.293103	-0.384764	-0.00840314	0.642059	0.314064	-0.116707	0.268057	-0.00276926	0.00556914	64191	0.621599	0.745243	0.470725	Sleep	Sleep	Fraction of time	30190	White Blood Cell Count
eosinophill_count	moderate_peak_value_mean	0.293573	-0.0101627	-0.00875867	0.017893	0.200448	-0.017897	-0.00773431	-0.0132751	-0.00729765	64389	0.622167	0.040022	0.337701	Physical activity	Physical activity	Hours	30150	White Blood Cell Count
basophill_count	tasks_light_overall_M10	0.293668	-0.00703218	-0.00914381	0.156358	0.821852	-0.00787417	-0.000841999	-0.0102184	-0.00108111	64386	0.622167	0.248724	0.896788	Physical activity	Physical activity	Fraction of time	30160	White Blood Cell Count
urine_sodium	sedentary_IV	0.293673	1.18961	0.00785622	3.59151e-11	1.46791e-08	5.52802	4.33841	0.0361155	0.0305998	65309	0.622167	3.49375e-10	1.6004e-07	Diurnal rhythms	Variability		30530	Renal Function
urate	walking_peak_value_mean	0.293698	4.34754	0.00651339	0.147609	0.00207821	-4.37303	-8.72058	-0.00765201	-0.0159285	63324	0.622167	0.237523	0.0076994	Physical activity	Physical activity	Hours	30880	Metabolism
platelet_count	main_sleep_offset_mean	0.2937	-0.469875	-0.00810473	0.108202	0.899176	-0.509842	-0.039967	-0.0101559	-0.000643304	64431	0.622167	0.184281	0.944703	Diurnal rhythms	Phase	Hours past midnight	30080	Coagulation
urine_microalbumin	moderate_between_day_SD	0.293734	-100.688	-0.0168005	0.288907	0.694798	-75.4666	25.2218	-0.00949319	0.00623113	18020	0.622167	0.407153	0.809562	Physical activity	Physical activity variability	Fraction of time	30500	Renal Function
c_reactive_protein	sedentary_hourly_SD_L5	0.293881	0.388088	0.00828526	0.000942992	0.0460271	0.892391	0.504304	0.01991	0.0103377	63251	0.62235	0.00294904	0.105715	Physical activity	Physical activity variability	Fraction of time	30710	Immune Function
lipoprotein_A	MVPA_overall	0.294217	8.29725	0.00967243	0.742732	0.226262	1.94142	-6.35583	0.0022591	-0.00733542	50755	0.622851	0.827666	0.368813	Physical activity	Physical activity	Fraction of time	30790	Lipoprotein Profile
igf_1	moderate_between_day_SD_M10	0.294238	1.17934	0.00819259	0.650344	0.28497	0.381115	-0.798227	0.0027218	-0.00538133	63033	0.622851	0.752653	0.439364	Physical activity	Physical activity variability	Fraction of time	30770	Metabolic Function
igf_1	sleep_overall_L5	0.294371	0.801223	0.00826042	3.80588e-08	0.000204034	2.87273	2.07151	0.033658	0.0189894	62837	0.623004	2.57022e-07	0.00101445	Sleep	Sleep	Fraction of time	30770	Metabolic Function
albumin	acceleration_IV	0.294448	0.0739811	0.00882181	0.00706067	2.36442e-05	-0.135409	-0.209391	-0.0168496	-0.0238106	58077	0.623029	0.017737	0.00014793	Diurnal rhythms	Variability		30600	Liver Function
hdl_cholesterol	self_report_nap_during_day	0.294504	0.0152563	0.00988628	0.00021475	3.19998e-05	-0.0327782	-0.0480345	-0.0325937	-0.0249118	37364	0.623029	0.000763721	0.000194302	Sleep	Self-report		30760	Lipoprotein Profile
ldl_direct	walking_within_day_SD	0.294728	0.159219	0.00830548	0.000188003	0.012837	0.416241	0.257022	0.0222561	0.0131736	63278	0.623375	0.000680116	0.036578	Physical activity	Physical activity variability	Fraction of time	30780	Lipoprotein Profile
immature_reticulocyte_fraction	MVPA_between_day_SD	0.29511	-0.0178083	-0.00811571	0.00189671	0.0626544	-0.0391022	-0.0212939	-0.0180624	-0.00954158	63254	0.623829	0.0055004	0.134904	Physical activity	Physical activity variability	Fraction of time	30280	Red Blood Cell Count
mean_corpuscular_haemoglobin_conc	temp_L1_time_abs_dev	0.295147	-0.00395553	-0.00838579	0.0846511	0.734376	-0.00481842	-0.000862892	-0.0105467	-0.00180075	64510	0.623829	0.150083	0.836306	Diurnal rhythms	Phase	Hours	30060	Red Blood Cell Count
total_bilirubin	MVPA_within_day_SD_M10	0.295154	0.786789	0.00822612	0.00131981	0.0678401	1.73873	0.951944	0.0172197	0.0112099	63132	0.623829	0.00399046	0.143823	Physical activity	Physical activity variability	Fraction of time	30840	Liver Function
high_light_scatter_reticulocyte_percent	acceleration_between_day_SD_M10	0.295185	-0.000165644	-0.00808685	0.000269147	0.0429085	-0.000397626	-0.000231982	-0.0199461	-0.0109968	63230	0.623829	0.000939322	0.0996418	Physical activity	Physical activity variability	Fraction of time	30290	Red Blood Cell Count
mean_reticulocyte_volume	self_report_IPAQ_activity_group	0.295285	-0.200794	-0.0121513	0.0990749	0.00106971	0.230102	0.430896	0.0139928	0.0260301	31110	0.623912	0.171375	0.0043447	Physical activity	Self-report physical activity		30260	Red Blood Cell Count
nucleated_red_blood_cell_percent	sedentary_overall_L5	0.29546	0.0667136	0.00855133	0.0357416	0.60421	0.0909684	0.0242547	0.0153305	0.00252154	64208	0.624152	0.0721563	0.741802	Physical activity	Physical activity	Fraction of time	30230	Red Blood Cell Count
total_protein	self_report_getting_up_in_morning	0.295619	0.240403	0.0172984	0.396372	0.00132588	-0.163209	-0.403612	-0.00854778	-0.034658	20338	0.62436	0.51712	0.00522632	Sleep	Self-report		30860	Liver Function
mean_corpuscular_haemoglobin	MET_hourly_SD	0.295779	-0.100763	-0.00849594	0.167852	0.981401	-0.0992694	0.00149402	-0.00877654	0.00011866	64507	0.624571	0.262943	0.990555	Physical activity	Physical activity variability		30050	Red Blood Cell Count
eosinophill_count	temp_RA	0.295914	0.0361618	0.00855147	0.00091724	0.0416805	0.0840816	0.0479198	0.0189721	0.0117356	64375	0.624609	0.002879	0.0974196	Diurnal rhythms	Amplitude		30150	White Blood Cell Count
high_light_scatter_reticulocyte_count	MVPA_between_day_SD	0.295918	-0.00274358	-0.00777372	9.13909e-05	0.00592529	-0.00760115	-0.00485757	-0.0198628	-0.0149982	63254	0.624609	0.000353076	0.0188569	Physical activity	Physical activity variability	Fraction of time	30300	Red Blood Cell Count
direct_bilirubin	temp_L1_time	0.296105	0.002016	0.00874585	0.00899992	0.252835	0.00357241	0.00155642	0.0145585	0.00768083	54371	0.624874	0.0219076	0.40157	Diurnal rhythms	Phase	Hours past midnight	30660	Liver Function
lymphocyte_count	self_report_IPAQ_activity_group	0.29631	-0.0290936	-0.0111025	0.00828359	0.202018	-0.0534896	-0.024396	-0.0170902	-0.0114122	31674	0.624984	0.0203812	0.339861	Physical activity	Self-report physical activity		30120	White Blood Cell Count
ldl_direct	tasks_light_within_day_SD	0.296311	-0.169281	-0.0087599	0.990866	0.0751883	-0.00150936	0.167771	-6.8596e-05	0.00932687	63278	0.624984	0.993762	0.15611	Physical activity	Physical activity variability	Fraction of time	30780	Lipoprotein Profile
mean_sphered_cell_volume	acceleration_L5_time	0.296359	0.0365789	0.00827064	0.024427	0.367904	0.0579566	0.0213777	0.0135398	0.00471186	63158	0.624984	0.0522885	0.528783	Diurnal rhythms	Phase	Hours past midnight	30270	Red Blood Cell Count
rheumatoid_factor	walking_within_day_SD_M10	0.296438	12.5795	0.0297401	0.0417853	0.47145	18.3405	5.76109	0.0433355	0.0136115	5390	0.624984	0.0827187	0.627787	Physical activity	Physical activity variability	Fraction of time	30820	Immune Function
high_light_scatter_reticulocyte_percent	mesor	0.296491	-0.0187486	-0.00817108	3.80531e-05	0.00414104	-0.0539674	-0.0352188	-0.0227232	-0.0157338	63258	0.624984	0.000158688	0.0139076	Physical activity	Physical activity	g	30290	Red Blood Cell Count
reticulocyte_count	temp_amplitude	0.296521	-0.000327204	-0.00844566	2.07318e-12	6.94147e-10	-0.00162915	-0.00130195	-0.0375107	-0.0379032	63258	0.624984	2.3577e-11	9.02041e-09	Diurnal rhythms	Amplitude	Celsius	30250	Red Blood Cell Count
vitamin_D	acceleration_within_day_SD_L5	0.297073	0.138092	0.00832387	5.94737e-05	5.46702e-08	-0.37385	-0.511942	-0.0241161	-0.0290536	60576	0.626018	0.000239009	5.46278e-07	Physical activity	Physical activity variability	Fraction of time	30890	Metabolism
c_reactive_protein	moderate_overall_M10	0.297202	-0.522051	-0.00868238	0.00472351	0.0367281	-1.14083	-0.618777	-0.0167568	-0.0107533	63248	0.626065	0.0123568	0.0879697	Physical activity	Physical activity	Fraction of time	30710	Immune Function
diastolic_blood_pressure_manual_V0	acceleration_RA	0.297304	-5.50893	-0.0353731	0.904996	0.110871	0.446356	5.95528	0.00308915	0.0362294	3857	0.626065	0.941211	0.212849	Diurnal rhythms	Amplitude		94	Cardiovascular Function
hand_grip_strength_left	moderate_overall	0.297337	1.80347	0.00595254	0.0527517	0.326791	2.7637	0.960221	0.00941593	0.00581611	67102	0.626065	0.101046	0.485119	Physical activity	Physical activity	Fraction of time	46	Muscle Function
aspartate_aminotransferase	sedentary_overall	0.297409	-1.12035	-0.00847304	0.00517026	0.142688	-2.19653	-1.07618	-0.0178467	-0.00770057	63160	0.626065	0.013407	0.259938	Physical activity	Physical activity	Fraction of time	30650	Liver Function
red_blood_cell_distribution_width	other_sleep_mean	0.297496	0.0108645	0.00849361	1.47232e-05	0.00845708	0.0309009	0.0200364	0.0304907	0.0129337	64456	0.626065	6.61996e-05	0.0255625	Sleep	Sleep	Hours	30070	Red Blood Cell Count
glucose	sedentary_peak_value_mean	0.297512	0.115622	0.00877145	0.270258	0.751866	0.0927272	-0.0228948	0.00592062	-0.00203453	58027	0.626065	0.385516	0.848115	Physical activity	Physical activity	Hours	30740	Glucose Metabolism
mean_platelt_volume	sleep_peak_time_mean_abs_dev	0.297551	0.0144067	0.00834546	0.392672	0.538266	0.00846639	-0.00594028	0.00520301	-0.00327303	64384	0.626065	0.513452	0.687666	Diurnal rhythms	Phase	Hours	30100	Coagulation
triglycerides	sleep_hourly_SD	0.297586	0.424379	0.0080543	0.545545	0.046355	-0.168264	-0.592642	-0.00302984	-0.0121987	63256	0.626065	0.662272	0.106208	Sleep	Sleep variability	Fraction of time	30870	Lipoprotein Profile
diastolic_blood_pressure_manual_V0	sleep_IV	0.297688	1.46992	0.0342012	0.93337	0.0987797	-0.0877644	-1.55769	-0.0021355	-0.0354605	3864	0.626065	0.958522	0.193241	Diurnal rhythms	Variability		94	Cardiovascular Function
arterial_stiffness_arterial_stiffness_index	moderate_hourly_SD_M10	0.297831	0.668356	0.0129139	0.202725	0.00310787	-0.606091	-1.27445	-0.0117755	-0.0248851	25133	0.626065	0.306604	0.0108428	Physical activity	Physical activity variability	Fraction of time	21021	Cardiovascular Function
alanine_aminotransferase	sleep_peak_time_mean_abs_dev	0.297846	-0.166379	-0.00778332	0.394232	0.0181335	0.0974261	0.263805	0.00444144	0.0136178	63243	0.626065	0.5151	0.0486143	Diurnal rhythms	Phase	Hours	30620	Liver Function
rheumatoid_factor	sleep_within_day_SD_M10	0.29787	-8.78064	-0.0296811	0.517259	0.405794	-3.98398	4.79666	-0.0137936	0.0156452	5390	0.626065	0.635353	0.566065	Sleep	Sleep variability		30820	Immune Function
arterial_stiffness_position_of_notch	acceleration_RA	0.297896	-1.24067	-0.0134866	3.02601e-14	1.98023e-08	-6.1531	-4.91243	-0.0726455	-0.050492	25136	0.626065	4.13594e-13	2.10761e-07	Diurnal rhythms	Amplitude		4199	Cardiovascular Function
red_blood_cell_distribution_width	sleep_hourly_SD_L5	0.297946	0.0837471	0.00835459	8.16109e-05	0.00752856	0.231006	0.147259	0.0275912	0.0129895	64512	0.626065	0.000318038	0.0231393	Sleep	Sleep	Fraction of time	30070	Red Blood Cell Count
mean_sphered_cell_volume	MVPA_IV	0.298232	-0.153999	-0.00835668	0.201778	0.863161	-0.136329	0.0176697	-0.00775404	0.000919012	63256	0.626537	0.305397	0.922594	Diurnal rhythms	Variability		30270	Red Blood Cell Count
neutrophil_percent	self_report_nap_during_day	0.298403	-0.364022	-0.0108527	0.0384467	0.00350185	0.443924	0.807946	0.0160478	0.0191286	41523	0.626768	0.0769233	0.0120539	Sleep	Self-report		30200	White Blood Cell Count
hdl_cholesterol	acceleration_peak_time_mean	0.298725	0.00152073	0.00748626	0.316609	0.650953	0.00106672	-0.000454008	0.00675544	-0.00221617	58062	0.627189	0.436451	0.776487	Diurnal rhythms	Phase	Hours past midnight	30760	Lipoprotein Profile
arterial_stiffness_position_of_notch	MET_within_day_SD_L5	0.298779	1.79278	0.0129956	0.00789521	0.23124	3.2496	1.45682	0.025059	0.0102071	25120	0.627189	0.019519	0.374968	Physical activity	Physical activity variability		4199	Cardiovascular Function
apolipoprotein_B	sleep_within_day_SD_L5	0.298786	0.0319992	0.00841238	0.149801	0.00426727	-0.030982	-0.0629813	-0.0087409	-0.0153599	63120	0.627189	0.240261	0.0142686	Sleep	Sleep		30640	Lipoprotein Profile
aspartate_aminotransferase	acceleration_overall_L5	0.299046	-0.0489264	-0.00819092	0.0129423	0.000270301	0.0784598	0.127386	0.0156818	0.0186035	63159	0.627556	0.0301703	0.00130119	Physical activity	Physical activity	g	30650	Liver Function
red_blood_cell_distribution_width	MVPA_hourly_SD	0.299083	-0.147381	-0.00835329	2.5123e-05	0.00377135	-0.431836	-0.284455	-0.0292885	-0.0142322	64509	0.627556	0.000108916	0.0128568	Physical activity	Physical activity variability	Fraction of time	30070	Red Blood Cell Count
hip_circumference	sedentary_overall	0.299247	0.479752	0.00420275	1.11748e-14	1.30149e-11	2.61265	2.13289	0.0282694	0.0160811	67223	0.627772	1.59516e-13	2.08319e-10	Physical activity	Physical activity	Fraction of time	49	Body Mass
creatinine	main_sleep_offset_mean	0.299339	-0.102491	-0.006794	0.0270439	0.000222204	0.154748	0.257239	0.0113393	0.0233057	63286	0.627837	0.0570244	0.00109265	Diurnal rhythms	Phase	Hours past midnight	30700	Renal Function
eosinophill_count	sedentary_overall_M10	0.299464	-0.00941094	-0.00843278	0.594479	0.0357669	0.00353998	0.0129509	0.00299889	0.0121037	64389	0.627972	0.705452	0.0860882	Physical activity	Physical activity	Fraction of time	30150	White Blood Cell Count
reticulocyte_percentage	temp_L1_time_abs_dev	0.299628	0.0028254	0.00825839	0.44793	0.479449	0.00152858	-0.00129682	0.00414901	-0.00407633	63259	0.628069	0.569922	0.634988	Diurnal rhythms	Phase	Hours	30240	Red Blood Cell Count
lymphocyte_percent	acceleration_M10_time	0.299633	0.0415916	0.00817445	0.0970443	0.851777	0.0469058	0.00531424	0.00989368	0.000992766	64131	0.628069	0.168542	0.915549	Diurnal rhythms	Phase	Hours past midnight	30180	White Blood Cell Count
arterial_stiffness_arterial_stiffness_index	sedentary_hourly_SD_L5	0.299754	-0.473686	-0.0127868	0.955023	0.147241	-0.0187167	0.45497	-0.00051795	0.0124022	25133	0.628131	0.970747	0.26642	Physical activity	Physical activity variability	Fraction of time	21021	Cardiovascular Function
mean_reticulocyte_volume	moderate_hourly_SD	0.299784	1.30694	0.00866064	0.633438	0.296306	0.46026	-0.846679	0.0029313	-0.00559731	63259	0.628131	0.737702	0.451654	Physical activity	Physical activity variability	Fraction of time	30260	Red Blood Cell Count
rheumatoid_factor	sleep_peak_time_mean_abs_dev	0.299867	0.928298	0.0292436	0.164163	0.963581	0.900031	-0.0282669	0.0293243	-0.000862545	5379	0.628162	0.258541	0.98083	Diurnal rhythms	Phase	Hours	30820	Immune Function
glucose	main_sleep_duration_mean	0.299921	0.00847665	0.00856708	0.446184	0.0248412	-0.00442842	-0.0129051	-0.00412419	-0.0142751	57985	0.628162	0.568262	0.0635222	Sleep	Sleep	Hours	30740	Glucose Metabolism
arterial_stiffness_peak_to_peak_time	temp_within_day_SD	0.300154	1.49776	0.0133747	8.87271e-08	1.20755e-05	5.73899	4.24123	0.0539239	0.0364216	25174	0.628523	5.73965e-07	8.10703e-05	Diurnal rhythms	Variability	Celsius	4196	Cardiovascular Function
phosphate	acceleration_RA	0.300465	0.0204477	0.00875258	0.0151475	0.384237	0.0329384	0.0124907	0.0151969	0.00526075	57861	0.629045	0.0345749	0.545424	Diurnal rhythms	Amplitude		30810	Electrolyte
total_bilirubin	moderate_hourly_SD_M10	0.3007	-0.612068	-0.00822277	0.867412	0.17796	-0.072658	0.53941	-0.000893941	0.00823691	63135	0.629408	0.917222	0.307982	Physical activity	Physical activity variability	Fraction of time	30840	Liver Function
monocyte_percent	self_report_nap_during_day	0.300827	0.116078	0.0109252	0.487948	0.0648137	-0.0476663	-0.163745	-0.00544784	-0.0126939	41523	0.629546	0.608871	0.138682	Sleep	Self-report		30190	White Blood Cell Count
mean_platelt_volume	walking_within_day_SD_M10	0.301023	0.191413	0.00832141	0.0539514	0.000281088	-0.262904	-0.454318	-0.011717	-0.019382	64512	0.62983	0.102885	0.00134807	Physical activity	Physical activity variability	Fraction of time	30100	Coagulation
red_blood_cell_count	MET_within_day_SD	0.301107	-0.0198822	-0.00715745	5.11553e-05	0.00216617	-0.0586633	-0.0387811	-0.0229839	-0.0169628	64509	0.629876	0.000207607	0.00798161	Physical activity	Physical activity variability		30010	Red Blood Cell Count
pulse_rate_V0	temp_IV	0.301415	0.255713	0.00842402	0.00010871	0.00663377	0.708059	0.452346	0.0224652	0.0154073	63395	0.63027	0.000412553	0.0207648	Diurnal rhythms	Variability		102	Cardiovascular Function
hdl_cholesterol	sedentary_IV	0.301418	0.0101058	0.00731189	8.20652e-11	3.65625e-08	0.0466636	0.0365577	0.0431303	0.0264283	58062	0.63027	7.66438e-10	3.75551e-07	Diurnal rhythms	Variability		30760	Lipoprotein Profile
arterial_stiffness_peak_to_peak_time	sedentary_within_day_SD_L5	0.301719	15.7954	0.0130878	0.789292	0.0937301	-2.81134	-18.6068	-0.00260739	-0.0139619	25175	0.63067	0.86234	0.185621	Physical activity	Physical activity variability	Fraction of time	4196	Cardiovascular Function
aspartate_aminotransferase	sedentary_peak_time_mean_abs_dev	0.301731	0.0608551	0.00809696	0.00914949	0.18292	0.113647	0.0527917	0.0163413	0.00680038	63149	0.63067	0.0222196	0.315082	Diurnal rhythms	Phase	Hours	30650	Liver Function
mean_reticulocyte_volume	self_report_snoring	0.301971	0.140246	0.008845	0.149897	0.00421201	-0.137116	-0.277362	-0.00906693	-0.016074	59293	0.631038	0.240376	0.0141068	Sleep	Self-report		30260	Red Blood Cell Count
urea	sleep_hourly_SD	0.302105	-0.586231	-0.00822258	0.501688	0.432691	-0.260761	0.32547	-0.00381675	0.00429389	63251	0.631038	0.621605	0.592898	Sleep	Sleep variability	Fraction of time	30670	Renal Function
igf_1	acceleration_within_day_SD	0.302203	0.00448133	0.00846676	0.101518	0.892713	0.00490554	0.000424203	0.0104297	0.000725977	62909	0.631038	0.17472	0.941084	Physical activity	Physical activity variability	Fraction of time	30770	Metabolic Function
basophill_percent	acceleration_M10_time_abs_dev	0.302223	0.00543379	0.00842916	0.766525	0.239078	0.00112449	-0.0043093	0.00224254	-0.00569541	64101	0.631038	0.84556	0.385189	Diurnal rhythms	Phase	Hours	30220	White Blood Cell Count
oestradiol	MVPA_between_day_SD	0.302223	-384.25	-0.0235647	0.765911	0.0847541	-99.3736	284.877	-0.0381211	0.0161134	11028	0.631038	0.845336	0.172219	Physical activity	Physical activity variability	Fraction of time	30800	Sex Hormone
nucleated_red_blood_cell_percent	sedentary_overall_M10	0.30233	-0.0280404	-0.00843986	0.95291	0.146223	-0.00117696	0.0268635	-0.000426057	0.00709575	64388	0.631038	0.969489	0.265092	Physical activity	Physical activity	Fraction of time	30230	Red Blood Cell Count
total_bilirubin	acceleration_within_day_SD	0.302337	-0.00360555	-0.008542	0.00983488	0.000105447	0.00621845	0.009824	0.0145266	0.0251914	63007	0.631038	0.0236663	0.000564653	Physical activity	Physical activity variability	Fraction of time	30840	Liver Function
oestradiol	sleep_hourly_SD	0.302423	-556.227	-0.0229703	0.964964	0.065521	-19.9429	536.284	-0.00551017	0.0184194	11013	0.631091	0.977116	0.139818	Sleep	Sleep variability	Fraction of time	30800	Sex Hormone
red_blood_cell_count	walking_peak_value_mean	0.302489	-0.023792	-0.00686311	0.171341	0.960395	-0.0230076	0.000784402	-0.00763365	0.000271262	64512	0.6311	0.267269	0.979816	Physical activity	Physical activity	Hours	30010	Red Blood Cell Count
igf_1	main_sleep_ratio_mean	0.302572	2.06402	0.00830249	0.00123369	0.115778	4.38086	2.31684	0.0201866	0.00811268	63000	0.631145	0.00376545	0.220542	Sleep	Sleep		30770	Metabolic Function
arterial_stiffness_pulse_rate	total_sleep_mean_abs_dev	0.30271	0.179883	0.0127774	0.000152136	0.0225644	0.463664	0.283781	0.0339999	0.0196309	25143	0.631195	0.000559807	0.0585855	Sleep	Sleep	Hours	4194	Cardiovascular Function
red_blood_cell_distribution_width	phase	0.302719	-0.00773718	-0.00818229	0.612923	0.343585	-0.00265751	0.00507967	-0.0035081	0.00457844	64392	0.631195	0.720608	0.503012	Diurnal rhythms	Phase	Hours past midnight	30070	Red Blood Cell Count
oestradiol	self_report_sleeplessness	0.302977	31.8057	0.0357793	0.790837	0.0880057	7.24458	-24.5611	0.0498519	-0.0253649	5739	0.631606	0.863036	0.177078	Sleep	Self-report		30800	Sex Hormone
reticulocyte_count	walking_within_day_SD_M10	0.303041	-0.00609162	-0.0080669	0.0349339	0.438515	-0.0091901	-0.00309848	-0.0108682	-0.00469098	63259	0.631612	0.0708428	0.598726	Physical activity	Physical activity variability	Fraction of time	30250	Red Blood Cell Count
shbg	acceleration_peak_time_mean	0.303134	-0.109519	-0.00734977	0.648081	0.309292	-0.0353072	0.0742122	-0.00425883	0.0044041	57497	0.631678	0.751116	0.465354	Diurnal rhythms	Phase	Hours past midnight	30830	Liver Function
glycated_heamoglobin	sedentary_peak_value_mean	0.303223	0.566863	0.00800379	0.818923	0.0632954	-0.0959775	-0.66284	-0.00116601	-0.0106269	62943	0.631736	0.883105	0.135971	Physical activity	Physical activity	Hours	30750	Glucose Metabolism
mean_sphered_cell_volume	moderate_hourly_SD	0.303375	0.866618	0.0085125	0.0895188	0.673601	1.09473	0.228115	0.0103564	0.00223098	63259	0.631925	0.157438	0.794215	Physical activity	Physical activity variability	Fraction of time	30270	Red Blood Cell Count
platelet_distribution_width	sedentary_peak_time_mean_abs_dev	0.303444	0.0030889	0.00811973	0.122523	0.868011	0.00342502	0.00033612	0.00908933	0.000891935	64501	0.631939	0.204013	0.925302	Diurnal rhythms	Phase	Hours	30110	Coagulation
triglycerides	sleep_peak_time_mean	0.303537	0.00792857	0.00762071	6.72486e-06	0.00171063	0.0248188	0.0168902	0.0220594	0.018954	63268	0.632006	3.24179e-05	0.00650139	Diurnal rhythms	Phase	Hours past midnight	30870	Lipoprotein Profile
creatinine	main_sleep_onset_SD	0.303766	0.152628	0.00679437	0.0046242	0.146685	0.302295	0.149667	0.0147239	0.00922093	63052	0.63225	0.0121316	0.265742	Diurnal rhythms	Phase Variability	Hours	30700	Renal Function
urea	temp_amplitude	0.303777	0.011751	0.0081691	0.212716	0.874038	0.0105318	-0.00121918	0.00720038	-0.000870933	63344	0.63225	0.319043	0.928051	Diurnal rhythms	Amplitude	Celsius	30670	Renal Function
weight	walking_hourly_SD_M10	0.303988	0.95465	0.0030184	0.000725768	0.0427753	2.26023	1.30558	0.00842329	0.00455054	67189	0.632434	0.00232119	0.099445	Physical activity	Physical activity variability	Fraction of time	21002	Body Mass
white_blood_cell_count	MET_overall_L5	0.303988	0.389701	0.00815582	0.000906786	0.0690267	0.881486	0.491785	0.0184268	0.010257	64277	0.632434	0.00284879	0.145638	Physical activity	Physical activity	MET	30000	White Blood Cell Count
hdl_cholesterol	sleep_hourly_SD	0.304139	-0.160121	-0.00762973	3.17973e-06	1.16359e-08	0.492783	0.652904	0.0315981	0.0282409	57977	0.63262	1.61848e-05	1.28357e-07	Sleep	Sleep variability	Fraction of time	30760	Lipoprotein Profile
calcium	phase_abs_dev	0.304422	0.00124419	0.00852855	0.888566	0.119077	-0.000117596	-0.00136179	-0.000917045	-0.00837266	57924	0.633079	0.930867	0.225574	Diurnal rhythms	Phase	Hours	30680	Electrolyte
arterial_stiffness_peak_to_peak_time	moderate_within_day_SD	0.304552	-20.4581	-0.0133819	0.639964	0.0248592	7.30518	27.7633	0.00457438	0.0181816	25175	0.633222	0.743398	0.0635497	Physical activity	Physical activity variability	Fraction of time	4196	Cardiovascular Function
gamma_glutamyltransferase	self_report_getting_up_in_morning	0.304697	2.03233	0.0164874	0.0838068	0.43062	2.8777	0.84537	0.0147484	0.00994411	22233	0.633333	0.148827	0.590926	Sleep	Self-report		30730	Liver Function
calcium	acceleration_M10_time	0.304729	0.000549325	0.00854838	0.224772	0.00845453	-0.000455586	-0.00100491	-0.00800954	-0.0141969	57823	0.633333	0.333337	0.0255623	Diurnal rhythms	Phase	Hours past midnight	30680	Electrolyte
urine_creatinine	total_sleep_mean_abs_dev	0.304853	52.3992	0.00752107	1.6475e-10	1.29977e-06	228.738	176.339	0.0333871	0.027921	65360	0.633463	1.48477e-09	1.0386e-05	Sleep	Sleep	Hours	30510	Renal Function
mean_corpuscular_haemoglobin_conc	acceleration_overall	0.304958	0.00112477	0.00867623	0.389755	0.557683	0.000678015	-0.00044675	0.0055453	-0.00331084	64508	0.633485	0.510741	0.703387	Physical activity	Physical activity	g	30060	Red Blood Cell Count
nucleated_red_blood_cell_percent	self_report_sleeplessness	0.304986	-0.0100322	-0.0123909	0.420844	0.0177849	0.00576202	0.0157942	0.00832734	0.0173067	33634	0.633485	0.541855	0.0478548	Sleep	Self-report		30230	Red Blood Cell Count
mean_corpuscular_haemoglobin_conc	moderate_within_day_SD	0.305088	-0.197665	-0.0085382	0.180889	0.976113	-0.201273	-0.00360787	-0.0081484	-0.000158509	64510	0.633568	0.279662	0.987934	Physical activity	Physical activity variability	Fraction of time	30060	Red Blood Cell Count
neutrophil_count	sedentary_overall_M10	0.305213	-0.08929	-0.008201	5.30688e-06	1.41219e-10	0.290667	0.379957	0.0270247	0.033958	64389	0.633641	2.60335e-05	1.98556e-09	Physical activity	Physical activity	Fraction of time	30140	White Blood Cell Count
eosinophill_percent	temp_amplitude	0.305246	-0.0176029	-0.00850035	0.217344	0.866528	-0.0156599	0.00194295	-0.0071822	0.000978657	64389	0.633641	0.3248	0.924631	Diurnal rhythms	Amplitude	Celsius	30210	White Blood Cell Count
lymphocyte_percent	temp_L1_time	0.305323	-0.0168682	-0.00801357	0.256871	0.0059373	0.0137455	0.0306137	0.00665485	0.0144926	64390	0.633674	0.370269	0.0188834	Diurnal rhythms	Phase	Hours past midnight	30180	White Blood Cell Count
basophill_percent	temp_phase	0.305482	-0.00100867	-0.00855954	0.969889	0.210673	-2.22634e-05	0.000986409	-0.000279433	0.00591451	64390	0.633874	0.979886	0.34966	Diurnal rhythms	Phase	Hours past midnight	30220	White Blood Cell Count
ldl_direct	acceleration_RA	0.305674	-0.104768	-0.00842995	5.44897e-09	2.71882e-12	0.412263	0.517031	0.0360234	0.0384798	63158	0.633927	4.04332e-08	4.65593e-11	Diurnal rhythms	Amplitude		30780	Lipoprotein Profile
apolipoprotein_A	inactivity_peak_time_mean	0.305691	-0.00210602	-0.00758902	0.00020884	0.0212827	-0.00542998	-0.00332395	-0.0244889	-0.0116701	57677	0.633927	0.000746573	0.0557499	Diurnal rhythms	Phase	Hours past midnight	30630	Lipoprotein Profile
mean_platelt_volume	main_sleep_onset_mean_abs_dev	0.305692	0.0118021	0.00821422	0.269609	0.730122	0.0089903	-0.00281178	0.00675453	-0.00182941	64389	0.633927	0.384803	0.83321	Diurnal rhythms	Phase	Hours	30100	Coagulation
platelet_count	self_report_snoring	0.305858	1.01852	0.00841461	0.0225162	0.419255	1.59134	0.572823	0.0148686	0.00431228	60465	0.634144	0.0487047	0.579735	Sleep	Self-report		30080	Coagulation
diastolic_blood_pressure_manual_V0	inactivity_peak_value_mean	0.306004	-0.258062	-0.0343998	0.0371604	0.424401	-0.392124	-0.134062	-0.0545478	-0.0174362	3866	0.634173	0.0746368	0.585514	Sleep	Sleep		94	Cardiovascular Function
arterial_stiffness_position_of_peak	acceleration_M10_time	0.306023	-0.0467094	-0.0123037	0.390309	0.555704	-0.0276485	0.0190608	-0.0088408	0.00436139	25087	0.634173	0.511206	0.70167	Diurnal rhythms	Phase	Hours past midnight	4198	Cardiovascular Function
c_reactive_protein	acceleration_during_main_sleep_mean	0.306057	0.0640692	0.00791516	0.484686	0.0420342	-0.0296094	-0.0936785	-0.0040876	-0.0104028	63215	0.634173	0.605754	0.0979878	Sleep	Sleep	g	30710	Immune Function
platelet_crit	MET_peak_time_mean	0.306668	0.000197351	0.0079812	0.358504	0.0107592	-0.000131831	-0.000329183	-0.00595491	-0.0131633	64509	0.635312	0.479496	0.0314674	Diurnal rhythms	Phase	Hours past midnight	30090	Coagulation
glucose	acceleration_M10_time_abs_dev	0.306824	0.00965189	0.00862059	0.21914	0.839791	0.00832076	-0.00133114	0.00677879	-0.00131924	57749	0.635506	0.327057	0.908082	Diurnal rhythms	Phase	Hours	30740	Glucose Metabolism
nucleated_red_blood_cell_count	moderate_between_day_SD_M10	0.307003	-0.00524649	-0.00817712	0.158548	0.961693	-0.00541045	-0.000163954	-0.00963295	-0.000231931	64385	0.635636	0.25143	0.979954	Physical activity	Physical activity variability	Fraction of time	30170	Red Blood Cell Count
neutrophil_percent	mesor	0.30701	-0.77178	-0.00847234	0.00105008	0.0452861	-1.80624	-1.03446	-0.020025	-0.0111738	64389	0.635636	0.00324753	0.104214	Physical activity	Physical activity	g	30200	White Blood Cell Count
diastolic_blood_pressure_V0	phase_abs_dev	0.307173	0.129662	0.00778737	0.379162	0.568732	0.0776703	-0.0519912	0.00515548	-0.00292222	63236	0.635846	0.500749	0.712352	Diurnal rhythms	Phase	Hours	4079	Cardiovascular Function
hand_grip_strength_left	acceleration_between_day_SD_M10	0.307409	-0.00578153	-0.00542046	6.3144e-07	5.91775e-10	0.0195352	0.0253168	0.0247415	0.0375859	67074	0.636207	3.56488e-06	7.74878e-09	Physical activity	Physical activity variability	Fraction of time	46	Muscle Function
blood_sample_fasting_time	acceleration_peak_value_mean	0.30756	-0.000632623	-0.00837357	0.0101052	0.295393	-0.0011017	-0.000469074	-0.0153276	-0.00591538	67159	0.63639	0.0242147	0.450665	Physical activity	Physical activity	g	74	Metadata
glycated_heamoglobin	num_wakings_mean	0.307657	0.0496423	0.00797862	7.35863e-05	0.0107745	0.137005	0.0873632	0.0208468	0.0147822	62770	0.636463	0.000290284	0.0315015	Sleep	Sleep		30750	Glucose Metabolism
testosterone	MET_peak_time_mean_abs_dev	0.307787	0.018064	0.00346414	0.0707212	0.7046	0.0227812	0.00471723	0.00738532	0.00878202	57249	0.636537	0.129306	0.816178	Diurnal rhythms	Phase	Hours	30850	Sex Hormone
immature_reticulocyte_fraction	main_sleep_offset_mean	0.307816	0.000466453	0.00781138	2.53969e-06	0.000974944	0.0015284	0.00106194	0.0273399	0.0167362	63179	0.636537	1.30627e-05	0.00400404	Diurnal rhythms	Phase	Hours past midnight	30280	Red Blood Cell Count
lipoprotein_A	MVPA_between_day_SD	0.307916	16.7733	0.0093173	0.190616	0.944584	16.0087	-0.764625	0.00900312	-0.000418054	50753	0.636615	0.291547	0.972555	Physical activity	Physical activity variability	Fraction of time	30790	Lipoprotein Profile
neutrophil_percent	self_report_IPAQ_activity_group	0.308075	0.215923	0.0118717	0.0449679	0.00030767	-0.308878	-0.524801	-0.0166988	-0.0292625	31675	0.636817	0.0881542	0.00145722	Physical activity	Self-report physical activity		30200	White Blood Cell Count
waist_circumference	phase_abs_dev	0.308261	0.0694415	0.00337404	0.0248472	0.443945	0.106789	0.0373475	0.00675773	0.00184601	67061	0.636987	0.0530224	0.604136	Diurnal rhythms	Phase	Hours	48	Body Mass
eosinophill_percent	acceleration_overall	0.308309	0.00200413	0.00866851	0.000305597	0.0231745	0.00510791	0.00310378	0.02159	0.0138419	64388	0.636987	0.00105828	0.0599729	Physical activity	Physical activity	g	30210	White Blood Cell Count
ldl_direct	tasks_light_peak_value_mean	0.308362	-0.0667258	-0.00863283	0.75379	0.0254653	0.0168641	0.0835898	0.00187581	0.0117054	63278	0.636987	0.836016	0.0648574	Physical activity	Physical activity	Fraction of time	30780	Lipoprotein Profile
albumin	sedentary_hourly_SD_L5	0.308423	0.2578	0.00843535	0.334773	0.0123561	-0.177357	-0.435157	-0.0060288	-0.0138694	58078	0.636987	0.455391	0.035443	Physical activity	Physical activity variability	Fraction of time	30600	Liver Function
mean_sphered_cell_volume	temp_RA	0.308467	1.33112	0.00834085	0.909241	0.169444	0.109184	-1.22194	0.000706596	-0.00734502	63245	0.636987	0.944099	0.297091	Diurnal rhythms	Amplitude		30270	Red Blood Cell Count
hip_circumference	temp_L1_time	0.308621	-0.00998704	-0.00397011	0.341209	0.640098	-0.00689433	0.00309271	-0.00341187	0.00108096	67223	0.637178	0.461886	0.768715	Diurnal rhythms	Phase	Hours past midnight	49	Body Mass
haemoglobin_concentration	walking_overall	0.308796	-0.173676	-0.00630941	0.0260308	0.374075	-0.277321	-0.103645	-0.0128144	-0.00478045	64511	0.637316	0.0551822	0.535463	Physical activity	Physical activity	Hours	30020	Red Blood Cell Count
blood_sample_fasting_time	other_sleep_mean	0.308812	0.024979	0.00811551	6.37089e-11	1.84171e-06	0.11012	0.0851408	0.0377425	0.0256961	67226	0.637316	6.03213e-10	1.43598e-05	Sleep	Sleep	Hours	74	Metadata
vitamin_D	temp_cosinor_rsquared	0.30897	1.18515	0.00841739	2.89488e-08	3.37341e-06	4.80537	3.62021	0.0344154	0.0252132	60725	0.637514	1.98628e-07	2.51406e-05	Diurnal rhythms	Amplitude		30890	Metabolism
high_light_scatter_reticulocyte_count	main_sleep_offset_mean_abs_dev	0.309144	0.000109811	0.00751947	0.00200038	0.0980907	0.000236049	0.000126237	0.0157861	0.00898122	63126	0.637701	0.00576529	0.192332	Diurnal rhythms	Phase	Hours	30300	Red Blood Cell Count
immature_reticulocyte_fraction	sedentary_hourly_SD_L5	0.309184	0.00565804	0.00795499	2.17975e-06	0.00033659	0.0192677	0.0136097	0.0280955	0.0184681	63259	0.637701	1.13303e-05	0.00157463	Physical activity	Physical activity variability	Fraction of time	30280	Red Blood Cell Count
mean_reticulocyte_volume	temp_cosinor_rsquared	0.309736	-0.43728	-0.00846337	0.374214	0.0115873	0.28563	0.722911	0.00562472	0.0136469	63259	0.638694	0.495486	0.033518	Diurnal rhythms	Amplitude		30260	Red Blood Cell Count
lymphocyte_count	sedentary_within_day_SD	0.309829	-0.285592	-0.00816895	0.236434	0.00440458	0.248191	0.533783	0.00593645	0.0185151	64388	0.638694	0.346635	0.014661	Physical activity	Physical activity variability	Fraction of time	30120	White Blood Cell Count
mean_corpuscular_haemoglobin	moderate_between_day_SD_M10	0.309866	-0.374007	-0.00799084	0.199939	0.930816	-0.352759	0.0212476	-0.00800982	0.000432196	64507	0.638694	0.303283	0.963681	Physical activity	Physical activity variability	Fraction of time	30050	Red Blood Cell Count
arterial_stiffness_pulse_rate	sleep_peak_time_mean	0.309943	0.153438	0.0126333	0.0210444	0.384312	0.246442	0.0930043	0.0204539	0.00767808	25146	0.638694	0.0458777	0.545424	Diurnal rhythms	Phase	Hours past midnight	4194	Cardiovascular Function
glucose	sedentary_hourly_SD_L5	0.310002	0.105661	0.00848726	6.03176e-05	0.00572107	0.303317	0.197656	0.0218846	0.0178542	58027	0.638694	0.000241948	0.0183088	Physical activity	Physical activity variability	Fraction of time	30740	Glucose Metabolism
arterial_stiffness_wave_reflection_index	temp_phase_abs_dev	0.310088	-0.0767164	-0.0130573	0.136891	0.881327	-0.0677093	0.00900716	-0.0120468	0.00145047	25184	0.638694	0.223313	0.93204	Diurnal rhythms	Phase	Hours	4195	Cardiovascular Function
urine_potassium	temp_RA	0.3101	-8.59125	-0.00818845	0.00174352	1.14152e-06	19.4248	28.016	0.0188563	0.0264052	65303	0.638694	0.00510071	9.21452e-06	Diurnal rhythms	Amplitude		30520	Renal Function
mean_corpuscular_haemoglobin_conc	inactivity_peak_time_mean_abs_dev	0.310288	-0.0128373	-0.00804342	0.500597	0.445502	-0.00612067	0.00671662	-0.00408366	0.00402762	64403	0.638858	0.62074	0.605535	Diurnal rhythms	Phase	Hours	30060	Red Blood Cell Count
platelet_count	acceleration_peak_value_mean	0.310304	0.0165947	0.00831269	0.38619	0.0262518	-0.00976142	-0.0263561	-0.00578045	-0.0120659	64392	0.638858	0.50762	0.0663833	Physical activity	Physical activity	g	30080	Coagulation
basophill_count	self_report_nap_during_day	0.310539	0.00222993	0.0111787	0.0857109	0.961021	0.00231488	8.49433e-05	0.017007	0.00030147	41522	0.639136	0.151752	0.979954	Sleep	Self-report		30160	White Blood Cell Count
arterial_stiffness_arterial_stiffness_index	sedentary_within_day_SD_L5	0.310563	-0.681726	-0.0126489	0.994046	0.164511	-0.00345083	0.678276	-6.8765e-05	0.0120731	25133	0.639136	0.996079	0.290019	Physical activity	Physical activity variability	Fraction of time	21021	Cardiovascular Function
reticulocyte_count	main_sleep_duration_mean	0.310757	-0.000260244	-0.00781261	0.551322	0.401026	-0.000109054	0.00015119	-0.0030411	0.0049645	63213	0.639306	0.666926	0.561545	Sleep	Sleep	Hours	30250	Red Blood Cell Count
hand_grip_strength_right	sleep_within_day_SD_M10	0.31077	-0.881076	-0.00534846	1.95063e-05	0.00292349	-2.67478	-1.79371	-0.0209012	-0.017695	67101	0.639306	8.57946e-05	0.0103043	Sleep	Sleep variability		47	Muscle Function
apolipoprotein_B	inactivity_peak_time_mean_abs_dev	0.310903	0.00283878	0.00806303	0.89681	0.186362	0.000260736	-0.00257805	0.000774779	-0.00703416	63015	0.63945	0.936007	0.319406	Diurnal rhythms	Phase	Hours	30640	Lipoprotein Profile
mean_reticulocyte_volume	sleep_peak_quality_mean	0.311175	-1.01274	-0.00831967	0.0576629	0.669143	-1.31986	-0.307117	-0.011781	-0.0023061	63151	0.639603	0.108933	0.791564	Sleep	Sleep	Hours	30260	Red Blood Cell Count
phosphate	acceleration_between_day_SD	0.311239	0.00028053	0.00850117	2.60097e-05	0.0136587	0.000785284	0.000504754	0.0262262	0.0147921	57967	0.639603	0.00011257	0.0384666	Physical activity	Physical activity variability	g	30810	Electrolyte
apolipoprotein_A	sleep_hourly_SD_L5	0.311308	0.0225571	0.00761202	0.582759	0.0413634	-0.00884704	-0.0314041	-0.00368887	-0.0104044	57728	0.639603	0.695715	0.0969069	Sleep	Sleep	Fraction of time	30630	Lipoprotein Profile
arterial_stiffness_position_of_notch	self_report_daytime_dozing	0.311326	-0.514918	-0.013661	0.223565	0.869933	-0.459051	0.0558668	-0.0130698	0.00143277	20108	0.639603	0.332217	0.925963	Sleep	Self-report		4199	Cardiovascular Function
mean_corpuscular_haemoglobin_conc	tasks_light_overall	0.311365	-0.249403	-0.00877241	0.241757	0.945486	-0.240069	0.0093337	-0.00710882	0.000360554	64502	0.639603	0.352631	0.972748	Physical activity	Physical activity	Hours	30060	Red Blood Cell Count
systolic_blood_pressure_manual_V0	tasks_light_peak_value_mean	0.311388	-6.07719	-0.0354842	0.890703	0.0414874	0.68748	6.76467	0.00355473	0.0429833	3866	0.639603	0.932165	0.0971409	Physical activity	Physical activity	Fraction of time	93	Cardiovascular Function
diastolic_blood_pressure_V0	acceleration_hourly_SD_M10	0.311458	-0.00423452	-0.00818401	0.00661925	0.289431	-0.00754717	-0.00331265	-0.0166781	-0.00573848	63319	0.639603	0.0167466	0.444071	Physical activity	Physical activity variability	Fraction of time	4079	Cardiovascular Function
urine_potassium	sleep_peak_quality_SD	0.311485	-6.51704	-0.00808375	0.606915	0.0343443	2.48646	9.0035	0.00308352	0.0113768	65089	0.639603	0.716244	0.0832678	Sleep	Sleep variability	Hours	30520	Renal Function
hdl_cholesterol	temp_within_day_SD	0.311571	-0.0045837	-0.00741242	3.04105e-26	7.25425e-39	0.0353848	0.0399685	0.0725453	0.064431	58059	0.639603	9.17846e-25	1.38261e-36	Diurnal rhythms	Variability	Celsius	30760	Lipoprotein Profile
creatinine	MET_overall_L5	0.311598	2.41422	0.00674718	0.0301376	0.000415259	-3.6135	-6.02772	-0.0113817	-0.0225389	63135	0.639603	0.0624473	0.00189024	Physical activity	Physical activity	MET	30700	Renal Function
red_blood_cell_distribution_width	sedentary_peak_value_mean	0.3119	0.0940879	0.00818202	0.0467385	0.439333	0.140779	0.0466915	0.0136829	0.00375065	64512	0.63986	0.0910012	0.599525	Physical activity	Physical activity	Hours	30070	Red Blood Cell Count
mean_reticulocyte_volume	MET_overall_M10	0.312004	0.221923	0.00841831	0.763822	0.0609123	-0.0495529	-0.271475	-0.00184522	-0.0101893	63256	0.63986	0.843514	0.132092	Physical activity	Physical activity	MET	30260	Red Blood Cell Count
haematocrit_percent	walking_peak_value_mean	0.312015	-0.193213	-0.00649455	0.0449939	0.510672	-0.279273	-0.0860595	-0.0115567	-0.00357418	64512	0.63986	0.0881716	0.663281	Physical activity	Physical activity	Hours	30030	Red Blood Cell Count
arterial_stiffness_peak_to_peak_time	acceleration_M10_time	0.312017	0.598304	0.0123603	0.125571	0.921842	0.63946	0.0411555	0.0146898	0.000785143	25078	0.63986	0.208313	0.95904	Diurnal rhythms	Phase	Hours past midnight	4196	Cardiovascular Function
eosinophill_count	MET_peak_value_mean	0.312082	-0.00294962	-0.00829748	0.00747307	0.146088	-0.00579249	-0.00284286	-0.0150896	-0.00840046	64386	0.63986	0.0186591	0.26494	Physical activity	Physical activity	MET	30150	White Blood Cell Count
eosinophill_percent	walking_hourly_SD_M10	0.3121	-0.313738	-0.00808212	0.536916	0.0364309	0.137747	0.451485	0.00346242	0.0120144	64390	0.63986	0.654227	0.0874614	Physical activity	Physical activity variability	Fraction of time	30210	White Blood Cell Count
neutrophil_percent	tasks_light_peak_value_mean	0.312194	0.656927	0.00861335	0.347714	0.674183	0.500506	-0.156421	0.00554132	-0.0022452	64390	0.63986	0.468732	0.794465	Physical activity	Physical activity	Fraction of time	30200	White Blood Cell Count
hip_circumference	acceleration_M10_time_abs_dev	0.312246	0.0382297	0.00407936	0.306754	0.692843	0.0278726	-0.0103571	0.00380439	-0.000944094	66916	0.63986	0.426374	0.80765	Diurnal rhythms	Phase	Hours	49	Body Mass
creatinine	temp_amplitude	0.312283	-0.114836	-0.00691398	0.829603	0.205902	-0.018091	0.0967449	-0.00115165	0.00819392	63365	0.63986	0.890053	0.344128	Diurnal rhythms	Amplitude	Celsius	30700	Renal Function
nucleated_red_blood_cell_count	moderate_hourly_SD_M10	0.312443	-0.00338467	-0.00813592	0.152786	0.950805	-0.00352469	-0.000140018	-0.00983958	-0.000299424	64388	0.64006	0.244325	0.975135	Physical activity	Physical activity variability	Fraction of time	30170	Red Blood Cell Count
direct_bilirubin	temp_RA	0.31276	0.218939	0.00876786	0.917197	0.187011	0.0158901	-0.203049	0.00059967	-0.00907098	54359	0.640582	0.948112	0.320199	Diurnal rhythms	Amplitude		30660	Liver Function
creatinine	acceleration_overall_L5	0.312882	0.059217	0.0066595	0.11063	0.00513676	-0.0627055	-0.121923	-0.00824742	-0.0176159	63365	0.640644	0.187765	0.0167355	Physical activity	Physical activity	g	30700	Renal Function
ldl_direct	temp_IV	0.312918	0.0187928	0.00824751	0.352459	0.633088	0.012812	-0.0059808	0.00574983	-0.00255972	63278	0.640644	0.473689	0.763379	Diurnal rhythms	Variability		30780	Lipoprotein Profile
systolic_blood_pressure_V0	acceleration_RA	0.312977	-2.194	-0.00778456	0.00056307	2.71137e-06	5.1816	7.3756	0.0212534	0.0236547	63275	0.640644	0.00183855	2.05489e-05	Diurnal rhythms	Amplitude		4080	Cardiovascular Function
mean_platelt_volume	MET_peak_time_mean	0.313153	0.00461995	0.00826428	0.110309	0.789025	0.00543932	0.000819369	0.00995662	0.00143991	64509	0.640876	0.187281	0.874505	Diurnal rhythms	Phase	Hours past midnight	30100	Coagulation
mean_corpuscular_haemoglobin_conc	self_report_nap_during_day	0.313363	0.0444151	0.0104953	0.269956	0.674019	0.0297671	-0.014648	0.0087705	-0.00271495	41598	0.641072	0.385138	0.794435	Sleep	Self-report		30060	Red Blood Cell Count
triglycerides	walking_peak_value_mean	0.313373	-0.0620096	-0.00749373	1.43469e-05	0.00162181	-0.194643	-0.132634	-0.0212902	-0.0190662	63350	0.641072	6.46688e-05	0.0062074	Physical activity	Physical activity	Hours	30870	Lipoprotein Profile
nucleated_red_blood_cell_count	sedentary_overall_M10	0.313464	-0.00167831	-0.00816654	0.882996	0.100838	0.000179652	0.00185796	0.00101677	0.00806128	64388	0.641131	0.927666	0.196558	Physical activity	Physical activity	Fraction of time	30170	Red Blood Cell Count
lymphocyte_count	amplitude	0.313586	0.107006	0.00841629	0.126459	0.00272488	-0.115852	-0.222857	-0.00786644	-0.0202453	64389	0.641252	0.209516	0.00973751	Diurnal rhythms	Amplitude	g	30120	White Blood Cell Count
platelet_distribution_width	moderate_overall_M10	0.313819	-0.0671544	-0.00856297	0.000494279	0.00240165	-0.187096	-0.119942	-0.0206351	-0.0165164	64509	0.641576	0.00163648	0.00870999	Physical activity	Physical activity	Fraction of time	30110	Coagulation
haemoglobin_concentration	MET_peak_time_mean_abs_dev	0.313868	0.00650126	0.00623321	0.604711	0.0390522	-0.00247008	-0.00897133	-0.00298452	-0.0110202	64504	0.641576	0.714545	0.0924603	Diurnal rhythms	Phase	Hours	30020	Red Blood Cell Count
urine_microalbumin	temp_L1_time	0.31398	0.514676	0.0148919	0.308651	0.6775	0.361949	-0.152727	0.00866381	-0.00628479	18022	0.641676	0.428415	0.796932	Diurnal rhythms	Phase	Hours past midnight	30500	Renal Function
apolipoprotein_B	tasks_light_within_day_SD	0.314481	-0.0448992	-0.0084602	0.452169	0.49782	-0.0272971	0.0176021	-0.00448236	0.00357284	63121	0.642573	0.574321	0.651518	Physical activity	Physical activity variability	Fraction of time	30640	Lipoprotein Profile
monocyte_percent	sedentary_peak_time_mean_abs_dev	0.314783	0.0154155	0.00784977	0.194742	0.944275	0.0146933	-0.000722239	0.00751834	-0.000380467	64379	0.642808	0.297107	0.972334	Diurnal rhythms	Phase	Hours	30190	White Blood Cell Count
basophill_percent	acceleration_peak_value_mean	0.314799	0.000176212	0.00850367	0.971075	0.155315	-4.37814e-06	-0.000180591	-0.000281998	-0.00718596	64270	0.642808	0.980315	0.27747	Physical activity	Physical activity	g	30220	White Blood Cell Count
gamma_glutamyltransferase	mesor	0.314819	-3.16174	-0.00813074	1.65961e-10	7.44732e-08	-14.7034	-11.5416	-0.0336881	-0.0350266	63359	0.642808	1.49306e-09	7.29979e-07	Physical activity	Physical activity	g	30730	Liver Function
arterial_stiffness_position_of_shoulder	sleep_IV	0.314846	0.279494	0.0123005	0.0137658	0.276352	0.490704	0.21121	0.0254849	0.00823068	25179	0.642808	0.0317476	0.429544	Diurnal rhythms	Variability		4200	Cardiovascular Function
urine_potassium	acceleration_peak_value_SD	0.314946	0.0111651	0.00825285	0.281365	0.70073	0.00798366	-0.00318148	0.00658011	-0.00212753	65064	0.642885	0.398377	0.814084	Physical activity	Physical activity variability	Fraction of time	30520	Renal Function
basophill_count	sleep_within_day_SD_L5	0.315152	0.0066976	0.00824009	0.0527269	0.625747	0.00902428	0.00232668	0.0142542	0.00238793	64387	0.643177	0.101021	0.758026	Sleep	Sleep		30160	White Blood Cell Count
mean_reticulocyte_volume	main_sleep_onset_SD	0.315366	0.0916404	0.00810329	4.40865e-06	0.000935983	0.301459	0.209818	0.0282493	0.0176796	62953	0.643488	2.18775e-05	0.00386098	Diurnal rhythms	Phase Variability	Hours	30260	Red Blood Cell Count
hip_circumference	MET_overall_L5	0.315449	0.825517	0.00397829	0.43691	0.0301145	-0.447661	-1.27318	-0.00285351	-0.00507023	66978	0.643529	0.558524	0.0743793	Physical activity	Physical activity	MET	49	Body Mass
hip_circumference	other_sleep_mean	0.315519	-0.0496722	-0.00404732	0.486659	0.0416497	0.0236324	0.0733046	0.0025665	0.00481465	67163	0.643545	0.607616	0.0974142	Sleep	Sleep	Hours	49	Body Mass
platelet_distribution_width	acceleration_M10_time_abs_dev	0.315589	0.0044951	0.00818113	0.545541	0.412933	0.00194746	-0.00254764	0.00368385	-0.00454024	64222	0.64356	0.662272	0.57344	Diurnal rhythms	Phase	Hours	30110	Coagulation
reticulocyte_count	self_report_IPAQ_activity_group	0.315697	-0.00071904	-0.00939147	3.46124e-07	8.23053e-05	-0.00265638	-0.00193734	-0.0303682	-0.0294136	31110	0.643653	2.04261e-06	0.00045202	Physical activity	Self-report physical activity		30250	Red Blood Cell Count
systolic_blood_pressure_V0	acceleration_within_day_SD_L5	0.315853	-0.114465	-0.00743291	0.0135936	0.29674	-0.19881	-0.0843445	-0.0147847	-0.00503482	63242	0.643843	0.0314253	0.451765	Physical activity	Physical activity variability	Fraction of time	4080	Cardiovascular Function
alkaline_phosphatase	sleep_peak_quality_SD	0.315945	4.5895	0.00790608	0.00264398	0.058029	10.3241	5.73457	0.0192347	0.00934503	63168	0.643901	0.00736937	0.127152	Sleep	Sleep variability	Hours	30610	Liver Function
lymphocyte_percent	main_sleep_onset_mean_abs_dev	0.31612	-0.0776039	-0.00790844	0.0690808	0.689513	-0.0994799	-0.0218761	-0.010856	-0.0021197	64268	0.644046	0.126674	0.804998	Diurnal rhythms	Phase	Hours	30180	White Blood Cell Count
apolipoprotein_B	MET_overall_L5	0.316187	0.0444293	0.00805135	0.0182652	0.000201045	-0.0732453	-0.117675	-0.0143242	-0.0197861	62890	0.644046	0.0407248	0.0010025	Physical activity	Physical activity	MET	30640	Lipoprotein Profile
platelet_count	MET_within_day_SD	0.316222	3.22137	0.00809124	0.960289	0.142441	0.120545	-3.10083	0.000320358	-0.00761148	64509	0.644046	0.973724	0.259654	Physical activity	Physical activity variability		30080	Coagulation
phosphate	temp_phase	0.316266	-0.000263938	-0.00846424	0.067389	0.00955479	0.000285657	0.000549594	0.0110021	0.0148735	57973	0.644046	0.12414	0.0283231	Diurnal rhythms	Phase	Hours past midnight	30810	Electrolyte
direct_bilirubin	MET_within_day_SD_L5	0.316354	0.151745	0.00860396	0.740521	0.288079	0.0342667	-0.117478	0.00189662	-0.00727688	54254	0.644097	0.826083	0.442589	Physical activity	Physical activity variability		30660	Liver Function
lymphocyte_count	self_report_snoring	0.316432	-0.0217567	-0.00865267	0.850888	0.222376	-0.00286259	0.0188941	-0.000994547	0.0084791	60353	0.64413	0.905162	0.363777	Sleep	Self-report		30120	White Blood Cell Count
white_blood_cell_count	sedentary_overall_M10	0.316649	-0.133163	-0.0080412	5.00769e-06	1.61044e-10	0.445117	0.57828	0.0251162	0.0365689	64511	0.644443	2.46245e-05	2.23982e-09	Physical activity	Physical activity	Fraction of time	30000	White Blood Cell Count
arterial_stiffness_position_of_notch	walking_hourly_SD	0.316823	-1.73889	-0.0126347	1.81774e-10	9.83748e-08	-8.07789	-6.339	-0.0607738	-0.0458703	25184	0.64467	1.6268e-09	9.46821e-07	Physical activity	Physical activity variability	Fraction of time	4199	Cardiovascular Function
apolipoprotein_B	self_report_chronotype	0.316947	0.00764805	0.0144919	0.00165373	0.0345653	0.0182029	0.0105548	0.0345853	0.0199622	19765	0.644794	0.00485876	0.0836378	Diurnal rhythms	Self-report		30640	Lipoprotein Profile
mean_sphered_cell_volume	amplitude	0.317032	0.44921	0.00830516	0.888982	0.116344	-0.0447179	-0.493928	-0.000858436	-0.00857227	63259	0.644794	0.931142	0.221416	Diurnal rhythms	Amplitude	g	30270	Red Blood Cell Count
hdl_cholesterol	sleep_IV	0.317072	0.011313	0.00726578	0.0896792	0.00139308	-0.0138001	-0.0251131	-0.0116074	-0.0157036	58047	0.644794	0.157639	0.00545571	Diurnal rhythms	Variability		30760	Lipoprotein Profile
mean_corpuscular_haemoglobin_conc	MET_overall_L5	0.317437	0.200223	0.0080041	0.939769	0.18445	0.0106046	-0.189618	0.00046565	-0.00700702	64276	0.645346	0.962216	0.317092	Physical activity	Physical activity	MET	30060	Red Blood Cell Count
red_blood_cell_distribution_width	WASO_mean	0.317497	0.0393778	0.00815115	0.00304308	0.131778	0.0817568	0.0423791	0.0210774	0.007408	64475	0.645346	0.00833849	0.244044	Sleep	Sleep	Hours	30070	Red Blood Cell Count
arterial_stiffness_position_of_shoulder	self_report_sleep_duration	0.317531	0.0691107	0.0120666	0.618564	0.0318094	-0.0263601	-0.0954708	-0.00507547	-0.0156738	25110	0.645346	0.724886	0.0778556	Sleep	Self-report	Hours	4200	Cardiovascular Function
aspartate_aminotransferase	temp_RA	0.317714	2.55761	0.00810266	0.124458	0.853187	2.88015	0.322536	0.00991128	0.000968532	63146	0.645404	0.206733	0.916433	Diurnal rhythms	Amplitude		30650	Liver Function
urine_microalbumin	main_sleep_duration_mean_abs_dev	0.317762	-2.47446	-0.0140713	0.934402	0.165033	0.132905	2.60736	0.000654057	0.0202013	17979	0.645404	0.959097	0.290743	Sleep	Sleep	Hours	30500	Renal Function
monocyte_percent	sedentary_peak_value_mean	0.31781	0.267465	0.00800956	0.781037	0.0621826	-0.0566188	-0.324084	-0.00161845	-0.0102806	64390	0.645404	0.856311	0.134056	Physical activity	Physical activity	Hours	30190	White Blood Cell Count
lipoprotein_A	MET_peak_time_mean	0.317811	0.235254	0.0092074	0.617787	0.347146	0.0875264	-0.147727	0.00349344	-0.00568879	50755	0.645404	0.724636	0.507015	Diurnal rhythms	Phase	Hours past midnight	30790	Lipoprotein Profile
basophill_count	sleep_hourly_SD	0.31798	-0.0227015	-0.00836819	0.00279625	0.154854	-0.0463514	-0.0236499	-0.0219594	-0.00700041	64292	0.645621	0.00772798	0.27679	Sleep	Sleep variability	Fraction of time	30160	White Blood Cell Count
phosphate	MVPA_between_day_SD	0.318097	-0.0477735	-0.00816417	0.000132289	1.29959e-08	0.135316	0.183089	0.0232324	0.0328708	57969	0.645731	0.000492056	1.42594e-07	Physical activity	Physical activity variability	Fraction of time	30810	Electrolyte
glycated_heamoglobin	sleep_within_day_SD_L5	0.318558	0.712107	0.00775562	1.59896e-19	1.19926e-13	4.50503	3.79292	0.0470475	0.0429744	62941	0.64654	3.44278e-18	2.34653e-12	Sleep	Sleep		30750	Glucose Metabolism
hand_grip_strength_right	walking_within_day_SD_M10	0.318653	-1.22696	-0.00520922	0.00235928	1.51998e-06	2.76285	3.98982	0.0147337	0.0285108	67101	0.646605	0.00666347	1.19967e-05	Physical activity	Physical activity variability	Fraction of time	47	Muscle Function
phosphate	main_sleep_duration_mean_abs_dev	0.318718	-0.00187592	-0.00805181	0.0260869	0.416349	-0.00295791	-0.001082	-0.0134933	-0.00465964	57875	0.646608	0.0552897	0.57688	Sleep	Sleep	Hours	30810	Electrolyte
weight	sedentary_peak_time_mean_abs_dev	0.31889	-0.0330013	-0.00290361	5.66491e-06	0.000440814	-0.111239	-0.0782378	-0.0112432	-0.00776669	67177	0.64683	2.7645e-05	0.00199159	Diurnal rhythms	Phase	Hours	21002	Body Mass
albumin	MVPA_within_day_SD_M10	0.318959	-0.448573	-0.00817615	0.617204	0.0512695	0.161643	0.610217	0.00310518	0.0107434	58076	0.646843	0.7244	0.115136	Physical activity	Physical activity variability	Fraction of time	30600	Liver Function
systolic_blood_pressure_manual_V0	acceleration_between_day_SD	0.319091	0.118002	0.0303365	0.206218	0.827009	0.0985132	-0.0194891	0.0289654	-0.00457947	3865	0.646973	0.310973	0.900982	Physical activity	Physical activity variability	g	93	Cardiovascular Function
mean_reticulocyte_volume	num_wakings_mean	0.319149	-0.0693653	-0.00824388	0.00401197	1.62196e-05	0.142168	0.211533	0.0181086	0.0234321	63090	0.646973	0.0107055	0.00010572	Sleep	Sleep		30260	Red Blood Cell Count
c_reactive_protein	total_sleep_mean	0.319499	-0.0245245	-0.00771977	0.315278	0.0161498	0.0174601	0.0419846	0.00599395	0.0122538	63209	0.64749	0.435315	0.0441472	Sleep	Sleep	Hours	30710	Immune Function
aspartate_aminotransferase	main_sleep_ratio_mean	0.319712	-3.66706	-0.00816463	0.0020768	0.137448	-7.69168	-4.02461	-0.0201708	-0.00781018	63124	0.64749	0.00596177	0.25252	Sleep	Sleep		30650	Liver Function
urine_potassium	acceleration_during_main_sleep_mean	0.319713	-0.540216	-0.00779187	1.02663e-05	5.99178e-08	1.62331	2.16352	0.025719	0.0290058	65278	0.64749	4.75309e-05	5.94098e-07	Sleep	Sleep	g	30520	Renal Function
mean_corpuscular_haemoglobin_conc	sedentary_overall_M10	0.319765	0.0699583	0.00806936	0.624327	0.349717	0.0252496	-0.0447087	0.00299271	-0.00500929	64510	0.64749	0.729764	0.509742	Physical activity	Physical activity	Fraction of time	30060	Red Blood Cell Count
vitamin_D	tasks_light_within_day_SD	0.319777	3.97179	0.00841304	1.09561e-07	1.88731e-08	17.1574	13.1856	0.0317502	0.0300313	60725	0.64749	6.97773e-07	2.01495e-07	Physical activity	Physical activity variability	Fraction of time	30890	Metabolism
urate	main_sleep_offset_mean_abs_dev	0.319872	-0.729194	-0.00615749	0.942851	0.18249	-0.037102	0.692092	-0.000379759	0.0068688	63188	0.64749	0.963541	0.314446	Diurnal rhythms	Phase	Hours	30880	Metabolism
direct_bilirubin	self_report_IPAQ_activity_group	0.319922	-0.021728	-0.0124568	0.0463855	0.000908809	0.0302963	0.0520242	0.0159585	0.034554	26982	0.64749	0.0903825	0.00377239	Physical activity	Self-report physical activity		30660	Liver Function
platelet_distribution_width	self_report_chronotype	0.319925	-0.0167486	-0.0143948	0.898172	0.169227	-0.00163203	0.0151165	-0.0014007	0.0132384	20157	0.64749	0.937048	0.296761	Diurnal rhythms	Self-report		30110	Coagulation
urine_creatinine	MET_RA	0.31997	-676.703	-0.00757169	2.13196e-37	2.78941e-34	-6354.63	-5677.93	-0.0679569	-0.0722731	65443	0.64749	1.15485e-35	4.34979e-32	Diurnal rhythms	Amplitude	MET	30510	Renal Function
blood_sample_fasting_time	acceleration_overall	0.320342	-0.00222156	-0.00823728	0.000706911	0.0370144	-0.00545503	-0.00323348	-0.02044	-0.0118665	67284	0.648116	0.00226864	0.088573	Physical activity	Physical activity	g	74	Metadata
hdl_cholesterol	self_report_sleeplessness	0.320493	-0.00784212	-0.0101791	0.0398373	0.000263898	0.0118442	0.0196863	0.0189148	0.0256035	30361	0.648125	0.0792434	0.00127753	Sleep	Self-report		30760	Lipoprotein Profile
platelet_crit	inactivity_peak_value_mean	0.320647	0.0002581	0.00770341	0.225734	0.860179	0.00022627	-3.18302e-05	0.00777878	-0.000906343	64471	0.648125	0.334425	0.921032	Sleep	Sleep		30090	Coagulation
white_blood_cell_count	main_sleep_onset_mean	0.320695	-0.0140826	-0.00779161	0.0833181	0.737888	-0.0174266	-0.003344	-0.00943011	-0.00189139	64444	0.648125	0.148281	0.838043	Diurnal rhythms	Phase	Hours past midnight	30000	White Blood Cell Count
nucleated_red_blood_cell_percent	acceleration_hourly_SD_M10	0.320711	-0.000166673	-0.00841054	0.45309	0.508361	-8.38322e-05	8.28412e-05	-0.00561567	0.00335265	64305	0.648125	0.575	0.661531	Physical activity	Physical activity variability	Fraction of time	30230	Red Blood Cell Count
platelet_count	MVPA_within_day_SD	0.320711	8.85457	0.00780546	0.930477	0.17426	0.567484	-8.28709	0.000557107	-0.00702621	64509	0.648125	0.956929	0.303466	Physical activity	Physical activity variability	Fraction of time	30080	Coagulation
arterial_stiffness_wave_reflection_index	phase	0.320733	0.3247	0.012381	0.98499	0.165653	-0.00423325	-0.328933	-0.000152518	-0.0138904	25140	0.648125	0.989992	0.291685	Diurnal rhythms	Phase	Hours past midnight	4195	Cardiovascular Function
total_bilirubin	MVPA_between_day_SD	0.320836	-1.28448	-0.00781445	0.227475	0.884624	-1.1586	0.12588	-0.00643196	0.000886118	63130	0.648125	0.33653	0.934375	Physical activity	Physical activity variability	Fraction of time	30840	Liver Function
urea	tasks_light_hourly_SD	0.320851	-0.221845	-0.00808435	0.0415504	4.83228e-06	0.370961	0.592806	0.0113759	0.024497	63345	0.648125	0.0823169	3.49746e-05	Physical activity	Physical activity variability	Fraction of time	30670	Renal Function
urine_creatinine	main_sleep_offset_mean_abs_dev	0.320953	-61.8006	-0.00728649	0.00604642	3.26713e-05	120.969	182.77	0.0143862	0.0240386	65307	0.648205	0.0154378	0.000197679	Diurnal rhythms	Phase	Hours	30510	Renal Function
igf_1	amplitude	0.321026	-0.473526	-0.00799683	0.0169936	0.000117468	0.813233	1.28676	0.0145864	0.0201304	63036	0.648224	0.0382793	0.000619671	Diurnal rhythms	Amplitude	g	30770	Metabolic Function
diastolic_blood_pressure_V0	moderate_overall_M10	0.321142	1.30763	0.0081047	0.282209	0.00165453	-1.14331	-2.45094	-0.0063151	-0.0161644	63392	0.648332	0.399298	0.00630917	Physical activity	Physical activity	Fraction of time	4079	Cardiovascular Function
glucose	sleep_hourly_SD_L5	0.321284	0.0950254	0.00826988	9.74499e-05	0.00802185	0.270276	0.17525	0.0212067	0.0171013	58027	0.648461	0.000373958	0.0243974	Sleep	Sleep	Fraction of time	30740	Glucose Metabolism
total_bilirubin	acceleration_peak_time_mean_abs_dev	0.321332	0.0300685	0.00772356	0.355804	0.640016	0.0203077	-0.00976085	0.0049092	-0.00284108	63125	0.648461	0.476813	0.768715	Diurnal rhythms	Phase	Hours	30840	Liver Function
total_bilirubin	other_sleep_mean	0.321431	0.0499866	0.00796585	0.929121	0.201488	0.00307177	-0.0469148	0.000483623	-0.00790651	63082	0.648533	0.956156	0.339231	Sleep	Sleep	Hours	30840	Liver Function
shbg	acceleration_overall_M10	0.321559	0.0137645	0.00728927	0.00015719	0.0183389	0.0369962	0.0232317	0.0362317	0.0106222	57478	0.648664	0.000576755	0.049037	Physical activity	Physical activity	g	30830	Liver Function
platelet_distribution_width	sleep_overall_L5	0.321622	0.0709624	0.00800044	0.0309517	0.501402	0.105983	0.0350209	0.0130427	0.00366514	64312	0.648664	0.0638004	0.654793	Sleep	Sleep	Fraction of time	30110	Coagulation
neutrophil_count	sedentary_RA	0.3218	-0.0664299	-0.00786205	1.39982e-05	0.00389065	-0.20436	-0.13793	-0.0260589	-0.0151527	64358	0.648693	6.33831e-05	0.013211	Diurnal rhythms	Amplitude		30140	White Blood Cell Count
mean_platelt_volume	sleep_hourly_SD_L5	0.321824	0.0947521	0.00804095	0.779982	0.0811687	-0.0194687	-0.114221	-0.0017238	-0.00932336	64512	0.648693	0.855826	0.166409	Sleep	Sleep	Fraction of time	30100	Coagulation
aspartate_aminotransferase	acceleration_M10_time	0.321825	0.0549985	0.00780878	0.588226	0.0532986	-0.0211666	-0.0761652	-0.0034268	-0.00997003	62896	0.648693	0.700211	0.118734	Diurnal rhythms	Phase	Hours past midnight	30650	Liver Function
pulse_rate_V0	inactivity_peak_time_mean	0.322059	0.0906027	0.00779806	0.00541546	0.148994	0.182579	0.0919766	0.0155844	0.00805084	63340	0.648887	0.0140005	0.268743	Diurnal rhythms	Phase	Hours past midnight	102	Cardiovascular Function
basophill_count	moderate_hourly_SD_M10	0.322128	0.00666599	0.00805789	0.187692	0.00381703	-0.0065258	-0.0131918	-0.00951307	-0.0139494	64389	0.648887	0.287931	0.012991	Physical activity	Physical activity variability	Fraction of time	30160	White Blood Cell Count
mean_sphered_cell_volume	walking_within_day_SD	0.322139	0.916608	0.0079058	0.723367	0.283084	0.240018	-0.67659	0.00213429	-0.00569709	63259	0.648887	0.812141	0.437528	Physical activity	Physical activity variability	Fraction of time	30270	Red Blood Cell Count
eosinophill_percent	acceleration_overall_M10	0.322174	0.00103913	0.00825384	0.00550697	0.169177	0.00205977	0.00102064	0.0162177	0.0082552	64368	0.648887	0.0142156	0.296728	Physical activity	Physical activity	g	30210	White Blood Cell Count
gamma_glutamyltransferase	sedentary_overall_M10	0.322628	2.29996	0.00784078	0.00224808	0.0651629	5.21345	2.91349	0.0156681	0.0117155	63360	0.649614	0.00638268	0.13929	Physical activity	Physical activity	Fraction of time	30730	Liver Function
hip_circumference	phase_abs_dev	0.322745	-0.0535689	-0.00388069	0.0555719	0.626958	-0.0724165	-0.0188476	-0.00692549	-0.00113134	67056	0.649614	0.105447	0.758957	Diurnal rhythms	Phase	Hours	49	Body Mass
hdl_cholesterol	MET_overall_L5	0.322782	0.0647851	0.00710219	0.880841	0.130577	-0.00679	-0.0715751	-0.00100623	-0.0074009	57852	0.649614	0.927049	0.24245	Physical activity	Physical activity	MET	30760	Lipoprotein Profile
mean_reticulocyte_volume	moderate_hourly_SD_M10	0.322787	1.0215	0.00808289	0.476606	0.492291	0.540781	-0.480718	0.00436314	-0.0036738	63259	0.649614	0.598013	0.647078	Physical activity	Physical activity variability	Fraction of time	30260	Red Blood Cell Count
urate	sedentary_peak_time_mean_abs_dev	0.322988	-0.351719	-0.00608884	0.626712	0.350122	-0.128086	0.223633	-0.00256163	0.00476545	63314	0.649891	0.731804	0.510202	Diurnal rhythms	Phase	Hours	30880	Metabolism
platelet_crit	sedentary_within_day_SD_L5	0.323103	-0.00636475	-0.00774682	0.0167111	0.000220009	0.0107273	0.0170921	0.0155199	0.019189	64512	0.649996	0.0377421	0.00108497	Physical activity	Physical activity variability	Fraction of time	30090	Coagulation
arterial_stiffness_arterial_stiffness_index	inactivity_peak_time_mean_abs_dev	0.32336	-0.056359	-0.0119744	0.552003	0.0443663	0.0241769	0.0805359	0.00536062	0.0170759	25096	0.650374	0.667514	0.102473	Diurnal rhythms	Phase	Hours	21021	Cardiovascular Function
weight	self_report_snoring	0.323463	0.0986156	0.00308226	0.232155	0.8356	0.083871	-0.0147446	0.00307918	-0.00048667	62967	0.650374	0.341582	0.906121	Sleep	Self-report		21002	Body Mass
red_blood_cell_count	walking_overall	0.323481	-0.060403	-0.00656019	0.134294	0.876772	-0.0668852	-0.00648217	-0.00833097	-0.000845151	64512	0.650374	0.220005	0.929707	Physical activity	Physical activity	Hours	30010	Red Blood Cell Count
c_reactive_protein	main_sleep_duration_mean	0.323674	-0.0286578	-0.00769797	0.508995	0.461628	-0.0136953	0.0149625	-0.00394399	0.00375598	63204	0.650635	0.627825	0.620163	Sleep	Sleep	Hours	30710	Immune Function
white_blood_cell_count	sedentary_IV	0.324099	0.0558736	0.00771762	0.0358906	0.000178391	-0.0876372	-0.143511	-0.0114262	-0.0209265	64511	0.651191	0.0724429	0.000903099	Diurnal rhythms	Variability		30000	White Blood Cell Count
cholesterol	acceleration_overall_M10	0.324305	0.000595614	0.00801174	1.20026e-09	2.54597e-06	0.00260266	0.00200705	0.037527	0.0260013	63364	0.651191	9.62831e-09	1.93524e-05	Physical activity	Physical activity	g	30690	Lipoprotein Profile
arterial_stiffness_wave_reflection_index	tasks_light_within_day_SD	0.324322	7.56304	0.0131105	0.263918	0.895475	6.97733	-0.585709	0.00926041	-0.00129654	25184	0.651191	0.378677	0.942878	Physical activity	Physical activity variability	Fraction of time	4195	Cardiovascular Function
arterial_stiffness_peak_to_peak_time	MET_hourly_SD_M10	0.324341	-5.63891	-0.0123275	0.406943	0.0193448	3.4744	9.11331	0.00815701	0.018865	25175	0.651191	0.527621	0.0513799	Physical activity	Physical activity variability		4196	Cardiovascular Function
red_blood_cell_distribution_width	MVPA_between_day_SD	0.324381	-0.2632	-0.0078553	0.000109092	0.00507517	-0.765786	-0.502586	-0.0266438	-0.0135511	64507	0.651191	0.000413699	0.0165716	Physical activity	Physical activity variability	Fraction of time	30070	Red Blood Cell Count
basophill_percent	main_sleep_onset_mean_abs_dev	0.324418	0.00638894	0.00792019	0.684397	0.323671	0.00186288	-0.00452606	0.0030361	-0.00469472	64268	0.651191	0.780385	0.481948	Diurnal rhythms	Phase	Hours	30220	White Blood Cell Count
neutrophil_percent	tasks_light_hourly_SD	0.324482	1.46468	0.0083423	0.357799	0.683524	1.11259	-0.352086	0.0054338	-0.00217765	64390	0.651191	0.47874	0.801175	Physical activity	Physical activity variability	Fraction of time	30200	White Blood Cell Count
blood_sample_fasting_time	temp_phase	0.324483	-0.00341902	-0.00795789	0.394588	0.0610628	0.00177559	0.00519461	0.00481378	0.00987114	67286	0.651191	0.515499	0.132287	Diurnal rhythms	Phase	Hours past midnight	74	Metadata
mean_platelt_volume	self_report_IPAQ_activity_group	0.324597	0.0266966	0.0114469	0.356169	0.647254	0.0181837	-0.00851292	0.00783419	-0.00364205	31730	0.651191	0.477055	0.773896	Physical activity	Self-report physical activity		30100	Coagulation
platelet_count	MET_hourly_SD_M10	0.324634	2.92961	0.0076937	0.380405	0.0185825	-1.89168	-4.82129	-0.0055991	-0.0120365	64509	0.651191	0.501834	0.0496112	Physical activity	Physical activity variability		30080	Coagulation
pulse_rate_V0	sedentary_hourly_SD_M10	0.324672	-2.60158	-0.00774848	8.11853e-28	3.23203e-22	-20.5783	-17.9767	-0.0612737	-0.054102	63395	0.651191	2.67808e-26	1.56169e-20	Physical activity	Physical activity variability	Fraction of time	102	Cardiovascular Function
platelet_distribution_width	sleep_peak_time_mean_abs_dev	0.32471	-0.00645547	-0.00781458	0.794174	0.252884	-0.00122477	0.0052307	-0.00154871	0.0061956	64384	0.651191	0.865027	0.401586	Diurnal rhythms	Phase	Hours	30110	Coagulation
alkaline_phosphatase	acceleration_during_main_sleep_mean	0.325076	0.378678	0.00758539	0.869396	0.235774	0.0428234	-0.335855	0.0010193	-0.00580695	63352	0.651579	0.918667	0.381179	Sleep	Sleep	g	30610	Liver Function
weight	acceleration_between_day_SD_M10	0.325092	0.00441289	0.00296009	2.19708e-10	9.39417e-14	-0.0197027	-0.0241156	-0.0162519	-0.0170549	67159	0.651579	1.93599e-09	1.8629e-12	Physical activity	Physical activity variability	Fraction of time	21002	Body Mass
glucose	sedentary_hourly_SD	0.325169	0.273059	0.00822522	0.981368	0.147728	0.00482531	-0.268234	0.000125943	-0.00931895	58027	0.651579	0.987412	0.266976	Physical activity	Physical activity variability	Fraction of time	30740	Glucose Metabolism
arterial_stiffness_peak_to_peak_time	temp_IV	0.325203	2.37667	0.0126873	0.000169867	1.74554e-08	-6.74533	-9.12199	-0.0379852	-0.0466969	25175	0.651579	0.000619735	1.87137e-07	Diurnal rhythms	Variability		4196	Cardiovascular Function
total_protein	acceleration_between_day_SD	0.32522	-0.00707797	-0.00849003	1.07822e-08	0.000102549	-0.0277272	-0.0206492	-0.0368656	-0.0224802	58027	0.651579	7.77104e-08	0.00055085	Physical activity	Physical activity variability	g	30860	Liver Function
albumin	sedentary_peak_time_mean_abs_dev	0.325394	0.0151712	0.00797221	0.202785	0.946489	0.0144708	-0.000700389	0.00779218	-0.000364689	58069	0.651802	0.306605	0.97297	Diurnal rhythms	Phase	Hours	30600	Liver Function
diastolic_blood_pressure_V0	moderate_peak_value_mean	0.325506	0.709921	0.00787144	0.0184309	5.51484e-06	-1.33211	-2.04203	-0.0139287	-0.0233089	63395	0.651825	0.0410195	3.93884e-05	Physical activity	Physical activity	Hours	4079	Cardiovascular Function
red_blood_cell_distribution_width	inactivity_peak_value_mean	0.325605	-0.00509895	-0.0079132	0.00050239	5.44564e-07	0.012972	0.0180709	0.024378	0.0244368	64471	0.651825	0.00165937	4.63577e-06	Sleep	Sleep		30070	Red Blood Cell Count
platelet_count	acceleration_L5_time	0.325743	-0.379412	-0.00758127	0.135934	0.868169	-0.422894	-0.0434818	-0.00939791	-0.000841527	64411	0.651825	0.222069	0.925302	Diurnal rhythms	Phase	Hours past midnight	30080	Coagulation
urine_microalbumin	sedentary_hourly_SD_L5	0.325857	20.6154	0.0143999	0.132534	0.941463	21.7327	1.11734	0.0127067	0.00109293	18022	0.651825	0.217584	0.970409	Physical activity	Physical activity variability	Fraction of time	30500	Renal Function
c_reactive_protein	moderate_within_day_SD_M10	0.325942	-0.58394	-0.00784751	0.00133261	0.0254219	-1.44847	-0.864525	-0.0190966	-0.0114727	63251	0.651825	0.00402087	0.064795	Physical activity	Physical activity variability	Fraction of time	30710	Immune Function
high_light_scatter_reticulocyte_percent	tasks_light_overall_M10	0.32606	-0.026091	-0.00801014	0.0175808	0.0771858	-0.0523194	-0.0262285	-0.0126878	-0.00929156	63256	0.651825	0.0394676	0.159485	Physical activity	Physical activity	Fraction of time	30290	Red Blood Cell Count
apolipoprotein_A	temp_L1_time_abs_dev	0.326087	0.000889116	0.00737495	0.283353	0.00886267	-0.000714963	-0.00160408	-0.00720562	-0.0133167	57728	0.651825	0.400697	0.0266087	Diurnal rhythms	Phase	Hours	30630	Lipoprotein Profile
glycated_heamoglobin	sleep_peak_quality_SD	0.326093	1.02075	0.00759418	2.59157e-11	1.04488e-09	5.20792	4.18717	0.0346269	0.0348406	62721	0.651825	2.55728e-10	1.32929e-08	Sleep	Sleep variability	Hours	30750	Glucose Metabolism
apolipoprotein_B	walking_within_day_SD_M10	0.326225	0.0390389	0.00781915	0.0284746	0.347742	0.0642523	0.0252134	0.0130438	0.00499373	63121	0.651825	0.0595047	0.507511	Physical activity	Physical activity variability	Fraction of time	30640	Lipoprotein Profile
arterial_stiffness_position_of_peak	self_report_sleep_duration	0.326228	0.0664471	0.0119205	0.139788	0.00102308	-0.0765275	-0.142975	-0.0152233	-0.0240653	25110	0.651825	0.226996	0.00418171	Sleep	Self-report	Hours	4198	Cardiovascular Function
basophill_percent	acceleration_M10_time	0.326252	0.0032651	0.00780637	0.935147	0.142933	-0.000190783	-0.00345588	-0.00060099	-0.00691113	64131	0.651825	0.959324	0.260227	Diurnal rhythms	Phase	Hours past midnight	30220	White Blood Cell Count
arterial_stiffness_position_of_peak	sleep_within_day_SD_L5	0.326443	-1.08341	-0.0121315	0.0926178	0.00309114	1.28111	2.36452	0.0174718	0.0226577	25184	0.651825	0.16192	0.0107954	Sleep	Sleep		4198	Cardiovascular Function
arterial_stiffness_position_of_notch	main_sleep_onset_mean_abs_dev	0.326472	0.10303	0.0122578	0.00171468	0.0934889	0.229381	0.126351	0.0293559	0.0144359	25137	0.651825	0.0050249	0.185357	Diurnal rhythms	Phase	Hours	4199	Cardiovascular Function
waist_circumference	MET_peak_time_mean_abs_dev	0.326488	0.0364523	0.00324019	0.130703	0.836146	0.0416109	0.00515863	0.00452837	0.00049623	67222	0.651825	0.215129	0.906426	Diurnal rhythms	Phase	Hours	48	Body Mass
urine_microalbumin	moderate_within_day_SD	0.326514	-40.9389	-0.0155165	0.181129	0.982711	-41.5425	-0.603641	-0.0118088	-0.000336488	18022	0.651825	0.279864	0.990925	Physical activity	Physical activity variability	Fraction of time	30500	Renal Function
systolic_blood_pressure_V0	MVPA_hourly_SD	0.326556	-2.74848	-0.00739366	0.302693	0.012436	2.08807	4.83655	0.00621287	0.0122699	63390	0.651825	0.422141	0.0356026	Physical activity	Physical activity variability	Fraction of time	4080	Cardiovascular Function
mean_corpuscular_haemoglobin	sleep_peak_quality_SD	0.326763	0.3393	0.00777324	0.124395	0.00125608	-0.398807	-0.738108	-0.00979468	-0.0161778	64292	0.651825	0.206695	0.00497982	Sleep	Sleep variability	Hours	30050	Red Blood Cell Count
platelet_crit	total_sleep_mean_abs_dev	0.326851	0.000441828	0.00746124	0.0192939	0.3589	0.000737355	0.000295527	0.0147414	0.0046543	64430	0.651825	0.0426388	0.519521	Sleep	Sleep	Hours	30090	Coagulation
haematocrit_percent	sleep_peak_quality_mean	0.326858	-0.35785	-0.00643143	0.024522	0.000403979	0.570479	0.928329	0.0132295	0.0193775	64402	0.651825	0.0524263	0.00184625	Sleep	Sleep	Hours	30030	Red Blood Cell Count
cholesterol	inactivity_peak_time_mean_abs_dev	0.326868	0.0128814	0.00766401	0.907366	0.127194	-0.00109556	-0.013977	-0.000691777	-0.00807842	63277	0.651825	0.942722	0.237582	Diurnal rhythms	Phase	Hours	30690	Lipoprotein Profile
ldl_direct	acceleration_peak_value_mean	0.326877	0.000238433	0.00817381	0.992837	0.178606	1.50524e-06	-0.000236928	5.63458e-05	-0.00751918	63157	0.651825	0.995238	0.30884	Physical activity	Physical activity	g	30780	Lipoprotein Profile
basophill_percent	tasks_light_hourly_SD	0.326907	-0.105829	-0.00837265	0.143734	0.718287	-0.128454	-0.0226253	-0.0108452	-0.00171176	64390	0.651825	0.232486	0.824332	Physical activity	Physical activity variability	Fraction of time	30220	White Blood Cell Count
total_protein	tasks_light_hourly_SD	0.326975	-0.734428	-0.00869151	0.10666	0.571933	-0.981587	-0.247159	-0.0101244	-0.00313531	58033	0.651825	0.182107	0.714274	Physical activity	Physical activity variability	Fraction of time	30860	Liver Function
reticulocyte_percentage	sedentary_hourly_SD_M10	0.326981	-0.175402	-0.00770739	0.794281	0.0973719	0.0331779	0.20858	0.00140577	0.0095335	63259	0.651825	0.865052	0.19125	Physical activity	Physical activity variability	Fraction of time	30240	Red Blood Cell Count
nucleated_red_blood_cell_percent	acceleration_within_day_SD_L5	0.327097	0.00254351	0.00785084	0.043602	0.528704	0.00370059	0.00115709	0.014526	0.00303213	64232	0.651825	0.0858362	0.679451	Physical activity	Physical activity variability	Fraction of time	30230	Red Blood Cell Count
diastolic_blood_pressure_V0	tasks_light_hourly_SD	0.327103	1.75966	0.00793928	0.452996	0.525125	1.09688	-0.662775	0.00439922	-0.00323831	63395	0.651825	0.575	0.676419	Physical activity	Physical activity variability	Fraction of time	4079	Cardiovascular Function
blood_sample_fasting_time	temp_amplitude	0.327138	-0.0190914	-0.00790312	0.000193317	0.00791742	-0.0538274	-0.034736	-0.021885	-0.0143978	67285	0.651825	0.000696646	0.024144	Diurnal rhythms	Amplitude	Celsius	74	Metadata
mean_corpuscular_volume	main_sleep_onset_mean_abs_dev	0.327179	0.0445071	0.00766095	0.00014637	0.0160034	0.121915	0.0774075	0.0233328	0.0122017	64389	0.651825	0.000540135	0.0438166	Diurnal rhythms	Phase	Hours	30040	Red Blood Cell Count
lymphocyte_count	WASO_mean	0.327299	0.0515284	0.00807553	0.0204109	0.366526	0.0854314	0.033903	0.0121082	0.00599636	64352	0.651876	0.0447245	0.527372	Sleep	Sleep	Hours	30120	White Blood Cell Count
immature_reticulocyte_fraction	sedentary_IV	0.327332	0.00161178	0.00751053	0.480251	0.49684	0.000855793	-0.000755983	0.00410417	-0.00343786	63259	0.651876	0.601453	0.650901	Diurnal rhythms	Variability		30280	Red Blood Cell Count
ldl_direct	main_sleep_onset_SD	0.327463	0.00977614	0.00774972	0.797731	0.25252	0.00184045	-0.00793569	0.00154044	-0.00602144	62963	0.652011	0.86734	0.401318	Diurnal rhythms	Phase Variability	Hours	30780	Lipoprotein Profile
monocyte_count	sedentary_within_day_SD	0.327571	-0.0440618	-0.00767177	0.501035	0.473827	-0.0225745	0.0214873	-0.00376876	0.00396062	64388	0.6521	0.621133	0.630381	Physical activity	Physical activity variability	Fraction of time	30130	White Blood Cell Count
systolic_blood_pressure_manual_V0	total_sleep_mean	0.327836	0.466672	0.0307758	0.318302	0.703671	0.339557	-0.127115	0.0249298	-0.00789002	3861	0.652502	0.438608	0.815689	Sleep	Sleep	Hours	93	Cardiovascular Function
albumin	temp_L1_time_abs_dev	0.327913	0.00926078	0.00806976	0.0449227	0.000274997	-0.0139987	-0.0232595	-0.012508	-0.0200674	58078	0.65253	0.0880823	0.00132132	Diurnal rhythms	Phase	Hours	30600	Liver Function
diastolic_blood_pressure_manual_V0	main_sleep_duration_mean_abs_dev	0.328005	-0.503861	-0.0324417	0.514978	0.463726	-0.238505	0.265356	-0.0163205	0.0165065	3858	0.652539	0.633156	0.621846	Sleep	Sleep	Hours	94	Cardiovascular Function
mean_corpuscular_haemoglobin_conc	main_sleep_onset_SD	0.328056	0.0122341	0.00779009	0.819826	0.100231	-0.00204942	-0.0142835	-0.00139159	-0.00869677	64199	0.652539	0.883785	0.195672	Diurnal rhythms	Phase Variability	Hours	30060	Red Blood Cell Count
neutrophil_count	main_sleep_duration_mean_abs_dev	0.328148	0.0148072	0.00764135	7.06135e-05	0.00912969	0.0426574	0.0278501	0.0234529	0.0135656	64277	0.652539	0.000279844	0.0272435	Sleep	Sleep	Hours	30140	White Blood Cell Count
red_blood_cell_distribution_width	main_sleep_duration_mean_abs_dev	0.328171	0.0103122	0.00773011	0.00257138	0.100694	0.0225288	0.0122166	0.0208263	0.00790117	64400	0.652539	0.00720071	0.196363	Sleep	Sleep	Hours	30070	Red Blood Cell Count
mean_reticulocyte_volume	moderate_peak_value_mean	0.328528	0.535231	0.00824585	0.655673	0.314112	0.190712	-0.344519	0.0027314	-0.00539322	63259	0.653036	0.757288	0.470725	Physical activity	Physical activity	Hours	30260	Red Blood Cell Count
mean_corpuscular_haemoglobin_conc	MET_hourly_SD_M10	0.328557	-0.0540528	-0.00780334	0.715928	0.300398	-0.0145979	0.0394549	-0.00221578	0.00547928	64507	0.653036	0.806675	0.45597	Physical activity	Physical activity variability		30060	Red Blood Cell Count
mean_reticulocyte_volume	main_sleep_onset_mean_abs_dev	0.328653	0.0799679	0.00785536	4.73569e-05	0.00728499	0.235394	0.155426	0.0249625	0.0142788	63139	0.653036	0.000193335	0.0224954	Diurnal rhythms	Phase	Hours	30260	Red Blood Cell Count
basophill_percent	other_sleep_mean	0.328675	0.00681293	0.0080701	0.0326116	0.506575	0.0101928	0.00337986	0.0161735	0.00321867	64334	0.653036	0.0668735	0.659875	Sleep	Sleep	Hours	30220	White Blood Cell Count
systolic_blood_pressure_V0	MET_within_day_SD_L5	0.328853	-3.09625	-0.00732579	0.0204626	0.338224	-5.22992	-2.13367	-0.0140113	-0.00466463	63255	0.653262	0.0448087	0.497003	Physical activity	Physical activity variability		4080	Cardiovascular Function
glycated_heamoglobin	temp_L1_time	0.329029	0.0118846	0.00735989	0.836144	0.222679	0.00185728	-0.0100273	0.00104383	-0.00687473	62943	0.653467	0.894519	0.364069	Diurnal rhythms	Phase	Hours past midnight	30750	Glucose Metabolism
mean_platelt_volume	MVPA_between_day_SD	0.329083	0.309815	0.00786578	0.216381	0.00484244	-0.290782	-0.600597	-0.00749996	-0.0149852	64507	0.653467	0.323738	0.0159122	Physical activity	Physical activity variability	Fraction of time	30100	Coagulation
monocyte_percent	MVPA_within_day_SD_M10	0.329159	0.435882	0.00769883	0.00792942	0.176881	0.854302	0.41842	0.0155948	0.00745289	64387	0.653493	0.0195941	0.306733	Physical activity	Physical activity variability	Fraction of time	30190	White Blood Cell Count
oestradiol	MET_peak_value_mean	0.329279	-26.5357	-0.0228372	0.817836	0.0909748	-5.57608	20.9596	-0.0295547	0.0164974	11029	0.653605	0.882544	0.181667	Physical activity	Physical activity	MET	30800	Sex Hormone
diastolic_blood_pressure_manual_V0	acceleration_hourly_SD_M10	0.329363	-0.0165341	-0.031765	0.217035	0.893485	-0.0149456	0.00158854	-0.0320035	0.00277795	3857	0.653646	0.324387	0.941608	Physical activity	Physical activity variability	Fraction of time	94	Cardiovascular Function
igf_1	self_report_sleep_duration	0.329543	0.0435768	0.00761287	0.0446282	0.387401	0.0685242	0.0249473	0.012127	0.00433457	62835	0.653772	0.0875834	0.548965	Sleep	Self-report	Hours	30770	Metabolic Function
creatinine	temp_RA	0.329554	3.10473	0.00660729	0.374055	0.634178	2.07296	-1.03177	0.00469429	-0.00306525	63352	0.653772	0.495339	0.763924	Diurnal rhythms	Amplitude		30700	Renal Function
mean_sphered_cell_volume	tasks_light_overall	0.329682	-1.16998	-0.00847101	0.033092	0.149315	-2.12911	-0.959134	-0.0129242	-0.00758548	63251	0.6539	0.0676834	0.269171	Physical activity	Physical activity	Hours	30270	Red Blood Cell Count
diastolic_blood_pressure_manual_V0	main_sleep_offset_mean	0.329897	0.343765	0.0323829	0.45685	0.528473	0.193251	-0.150514	0.0192734	-0.0137282	3858	0.65408	0.57859	0.679309	Diurnal rhythms	Phase	Hours past midnight	94	Cardiovascular Function
mean_reticulocyte_volume	MET_overall	0.329906	0.37819	0.00814081	0.648753	0.0412709	-0.134739	-0.512929	-0.00279836	-0.0110306	63255	0.65408	0.751486	0.0967784	Physical activity	Physical activity	MET	30260	Red Blood Cell Count
eosinophill_count	temp_IV	0.329964	0.00292066	0.00799838	2.33835e-05	0.00140517	0.00937167	0.00645101	0.0243873	0.01848	64389	0.65408	0.000101803	0.00549468	Diurnal rhythms	Variability		30150	White Blood Cell Count
shbg	sedentary_peak_time_mean_abs_dev	0.330047	0.142409	0.00680626	0.533187	0.446504	0.0670432	-0.0753655	0.00568483	-0.00322904	57488	0.654119	0.650494	0.606336	Diurnal rhythms	Phase	Hours	30830	Liver Function
weight	temp_phase_abs_dev	0.330303	-0.0105785	-0.0029712	2.67486e-05	0.0474753	-0.0276964	-0.0171179	-0.0104887	-0.00437847	67189	0.6545	0.00011528	0.108213	Diurnal rhythms	Phase	Hours	21002	Body Mass
cholesterol	main_sleep_onset_SD	0.330471	0.0125627	0.00759588	0.332308	0.691305	0.00900141	-0.00356132	0.00578452	-0.00209001	63069	0.654707	0.452635	0.806223	Diurnal rhythms	Phase Variability	Hours	30690	Lipoprotein Profile
eosinophill_percent	sedentary_RA	0.330617	0.0944482	0.00787138	0.0332093	0.000536103	-0.145053	-0.239502	-0.0121858	-0.0198494	64359	0.654871	0.0678829	0.00237213	Diurnal rhythms	Amplitude		30210	White Blood Cell Count
urea	sedentary_peak_value_mean	0.330896	-0.125043	-0.00758893	5.18639e-12	4.31234e-11	-0.675328	-0.550286	-0.0383385	-0.0356191	63345	0.655298	5.60851e-11	6.47921e-10	Physical activity	Physical activity	Hours	30670	Renal Function
total_bilirubin	sleep_peak_quality_mean	0.331206	0.555332	0.00774551	0.106222	0.833791	0.64157	0.0862381	0.00873264	0.00129388	63027	0.655511	0.181481	0.904923	Sleep	Sleep	Hours	30840	Liver Function
ldl_direct	sleep_hourly_SD_L5	0.331236	0.0723515	0.00776877	0.0511884	0.000495569	-0.105625	-0.177977	-0.0117904	-0.018472	63278	0.655511	0.0984179	0.00220605	Sleep	Sleep	Fraction of time	30780	Lipoprotein Profile
eosinophill_percent	sedentary_overall_M10	0.331238	-0.122554	-0.00792639	0.180312	0.987512	-0.123896	-0.00134257	-0.00758912	-9.05214e-05	64390	0.655511	0.27898	0.993345	Physical activity	Physical activity	Fraction of time	30210	White Blood Cell Count
immature_reticulocyte_fraction	self_report_getting_up_in_morning	0.331258	0.0030621	0.0148445	0.0271935	0.101809	0.00585341	0.00279131	0.0207177	0.0161035	22198	0.655511	0.057281	0.19815	Sleep	Self-report		30280	Red Blood Cell Count
neutrophil_percent	acceleration_hourly_SD	0.331353	-0.00478977	-0.008275	2.18145e-08	0.00032863	-0.0181388	-0.013349	-0.0349623	-0.0205671	64346	0.655572	1.51699e-07	0.00154089	Physical activity	Physical activity variability	Fraction of time	30200	White Blood Cell Count
lipoprotein_A	acceleration_overall	0.331523	0.0561603	0.00932596	0.965815	0.148525	-0.00178577	-0.0579461	-0.000311378	-0.00922298	50756	0.655656	0.977497	0.268115	Physical activity	Physical activity	g	30790	Lipoprotein Profile
vitamin_D	self_report_daytime_dozing	0.33162	1.07002	0.00860118	0.605093	0.391098	0.40499	-0.665032	0.00347486	-0.00505955	48970	0.655656	0.714914	0.552151	Sleep	Self-report		30890	Metabolism
urea	acceleration_L5_time_abs_dev	0.331638	-0.0134932	-0.0073641	0.0709131	0.634073	-0.018082	-0.00458883	-0.00997125	-0.00255151	63215	0.655656	0.129588	0.763899	Diurnal rhythms	Phase	Hours	30670	Renal Function
neutrophil_percent	temp_L1_time	0.331704	0.0184087	0.00765883	0.155792	0.0028649	-0.019831	-0.0382397	-0.00829465	-0.0158424	64390	0.655656	0.248053	0.010136	Diurnal rhythms	Phase	Hours past midnight	30200	White Blood Cell Count
alanine_aminotransferase	sleep_within_day_SD_L5	0.331714	1.60958	0.00741709	7.52684e-05	0.0123162	4.58205	2.97248	0.0210524	0.0146292	63367	0.655656	0.000296204	0.0353382	Sleep	Sleep		30620	Liver Function
monocyte_percent	inactivity_peak_value_mean	0.331814	-0.0144936	-0.00774573	0.312293	0.0147212	0.0108428	0.0253364	0.00599281	0.0135302	64350	0.655728	0.432063	0.0408824	Sleep	Sleep		30190	White Blood Cell Count
red_blood_cell_count	tasks_light_peak_value_mean	0.332287	-0.0255072	-0.00691123	0.892182	0.0589952	0.00292429	0.0284315	0.0007586	0.0102339	64512	0.656508	0.93253	0.128913	Physical activity	Physical activity	Fraction of time	30010	Red Blood Cell Count
hdl_cholesterol	acceleration_peak_time_mean_abs_dev	0.332371	0.00229262	0.00684951	0.250684	0.840383	0.00196338	-0.000329234	0.00761142	-0.000969714	58053	0.656508	0.362671	0.908341	Diurnal rhythms	Phase	Hours	30760	Lipoprotein Profile
urine_sodium	acceleration_between_day_SD	0.33242	0.0660491	0.00756465	0.450265	0.534086	0.0349764	-0.0310727	0.00428133	-0.00352498	65303	0.656508	0.572467	0.684109	Physical activity	Physical activity variability	g	30530	Renal Function
glycated_heamoglobin	inactivity_peak_time_mean	0.332464	0.0424479	0.0073419	0.0420799	0.481235	0.0639208	0.0214729	0.0103218	0.00400611	62888	0.656508	0.0832059	0.637025	Diurnal rhythms	Phase	Hours past midnight	30750	Glucose Metabolism
hip_circumference	moderate_hourly_SD	0.332655	-0.68674	-0.00395051	7.40248e-13	1.35245e-12	-3.90538	-3.21864	-0.0261628	-0.0165696	67223	0.656641	8.87952e-12	2.39165e-11	Physical activity	Physical activity variability	Fraction of time	49	Body Mass
albumin	sleep_hourly_SD_L5	0.332679	0.22571	0.00800167	0.137385	0.00304064	-0.250609	-0.47632	-0.00926412	-0.0164002	58078	0.656641	0.223856	0.0106516	Sleep	Sleep	Fraction of time	30600	Liver Function
systolic_blood_pressure_manual_V0	MET_within_day_SD_M10	0.332734	4.27835	0.0307214	0.0186256	0.23883	7.74764	3.46929	0.057916	0.0246552	3866	0.656641	0.0413759	0.38491	Physical activity	Physical activity variability		93	Cardiovascular Function
basophill_percent	walking_hourly_SD_M10	0.332786	0.0967137	0.00778678	0.808731	0.253146	0.017373	-0.0793407	0.00179222	-0.00548219	64390	0.656641	0.875416	0.401816	Physical activity	Physical activity variability	Fraction of time	30220	White Blood Cell Count
calcium	acceleration_hourly_SD_M10	0.332944	3.8666e-05	0.00852902	0.566911	0.071026	-1.51997e-05	-5.38657e-05	-0.00394621	-0.0102072	57992	0.656825	0.681299	0.148971	Physical activity	Physical activity variability	Fraction of time	30680	Electrolyte
hand_grip_strength_left	MVPA_overall	0.333275	0.978151	0.00509504	2.7764e-09	1.65534e-07	4.49317	3.51502	0.0288517	0.0312537	67101	0.65717	2.13403e-08	1.53209e-06	Physical activity	Physical activity	Fraction of time	46	Muscle Function
eosinophill_count	inactivity_peak_time_mean_abs_dev	0.333355	0.00157947	0.00768807	0.0901959	0.719184	0.00198777	0.000408295	0.00947905	0.00204223	64282	0.65717	0.158331	0.825039	Diurnal rhythms	Phase	Hours	30150	White Blood Cell Count
high_light_scatter_reticulocyte_count	temp_cosinor_rsquared	0.333434	-0.000483389	-0.00739793	1.36622e-18	3.61233e-17	-0.00328494	-0.00280155	-0.0464324	-0.0463501	63259	0.65717	2.79545e-17	1.05023e-15	Diurnal rhythms	Amplitude		30300	Red Blood Cell Count
urine_microalbumin	sleep_peak_time_mean	0.333437	-1.7946	-0.0138567	0.26108	0.768439	-1.38661	0.407991	-0.00913085	0.00436261	17991	0.65717	0.375336	0.859182	Diurnal rhythms	Phase	Hours past midnight	30500	Renal Function
cholesterol	tasks_light_peak_value_mean	0.333438	-0.081831	-0.00807519	0.123503	9.54563e-05	0.106914	0.188745	0.00913063	0.0204424	63384	0.65717	0.205433	0.000515715	Physical activity	Physical activity	Fraction of time	30690	Lipoprotein Profile
glucose	MET_overall_L5	0.333613	0.199604	0.00805144	2.81912e-05	0.00757997	0.597839	0.398234	0.0227455	0.0172427	57816	0.657389	0.000120692	0.0232458	Physical activity	Physical activity	MET	30740	Glucose Metabolism
neutrophil_count	acceleration_within_day_SD_L5	0.333861	-0.00803145	-0.00756469	0.0832587	0.00196859	0.0101713	0.0182027	0.0102544	0.0161395	64233	0.657667	0.148252	0.00735418	Physical activity	Physical activity variability	Fraction of time	30140	White Blood Cell Count
nucleated_red_blood_cell_percent	acceleration_hourly_SD	0.333881	-0.000231972	-0.00828886	0.325058	0.671562	-0.000155253	7.67188e-05	-0.00744921	0.00218152	64344	0.657667	0.44571	0.793083	Physical activity	Physical activity variability	Fraction of time	30230	Red Blood Cell Count
eosinophill_count	tasks_light_overall_M10	0.33418	-0.0175317	-0.00834768	0.0602551	0.288298	-0.0282962	-0.0107646	-0.0105255	-0.00602081	64386	0.658128	0.11298	0.44286	Physical activity	Physical activity	Fraction of time	30150	White Blood Cell Count
triglycerides	sleep_overall_L5	0.334393	0.121585	0.00728186	0.0177184	0.000388007	-0.204364	-0.325949	-0.0118476	-0.0215587	63149	0.658422	0.0397208	0.00178435	Sleep	Sleep	Fraction of time	30870	Lipoprotein Profile
igf_1	MET_hourly_SD	0.334519	-0.283795	-0.00778004	0.401214	0.611208	-0.184421	0.0993743	-0.00512829	0.00261586	63033	0.658544	0.521969	0.746122	Physical activity	Physical activity variability		30770	Metabolic Function
urine_creatinine	self_report_snoring	0.334659	-87.8248	-0.00754117	0.0755852	0.00190531	113.517	201.342	0.00958141	0.0189048	61343	0.658694	0.13643	0.00714369	Sleep	Self-report		30510	Renal Function
neutrophil_percent	sedentary_overall	0.334725	0.863831	0.0079199	0.0114456	0.196822	1.65353	0.789701	0.0151217	0.00705736	64390	0.658699	0.0270676	0.333338	Physical activity	Physical activity	Fraction of time	30200	White Blood Cell Count
platelet_distribution_width	sedentary_peak_value_mean	0.334841	0.0505406	0.00781305	0.000932157	0.0166179	0.131993	0.0814523	0.0195684	0.0130157	64512	0.658705	0.00292136	0.0452226	Physical activity	Physical activity	Hours	30110	Coagulation
calcium	moderate_overall	0.334907	-0.0225672	-0.00883281	0.00655698	0.0264679	-0.0522288	-0.0296616	-0.0179041	-0.0119858	58069	0.658705	0.0166177	0.0667601	Physical activity	Physical activity	Fraction of time	30680	Electrolyte
neutrophil_percent	temp_amplitude	0.334921	-0.0733448	-0.00796926	0.0662027	0.558447	-0.103313	-0.0299685	-0.0112492	-0.00320422	64389	0.658705	0.122458	0.703752	Diurnal rhythms	Amplitude	Celsius	30200	White Blood Cell Count
platelet_crit	moderate_hourly_SD	0.335293	0.00719203	0.00763421	0.0631925	0.000203137	-0.0106265	-0.0178185	-0.0118322	-0.0189831	64512	0.659246	0.117758	0.00101146	Physical activity	Physical activity variability	Fraction of time	30090	Coagulation
arterial_stiffness_position_of_shoulder	self_report_nap_during_day	0.335324	0.35181	0.015622	0.46828	0.51131	0.162261	-0.189549	0.00996263	-0.00612627	16039	0.659246	0.589737	0.663806	Sleep	Self-report		4200	Cardiovascular Function
mean_platelt_volume	moderate_hourly_SD	0.33554	-0.170546	-0.00800743	0.00304048	0.0417808	-0.402185	-0.231639	-0.0181473	-0.0108452	64512	0.659546	0.00833358	0.0975738	Physical activity	Physical activity variability	Fraction of time	30100	Coagulation
cholesterol	self_report_daytime_dozing	0.335797	-0.0548851	-0.00822092	4.58804e-05	0.00494977	-0.166618	-0.111733	-0.0269565	-0.0160478	51101	0.659832	0.000187605	0.0162187	Sleep	Self-report		30690	Lipoprotein Profile
basophill_count	acceleration_within_day_SD	0.335814	3.84623e-05	0.00819901	0.0051057	6.95522e-05	-7.69554e-05	-0.000115418	-0.0213001	-0.0204948	64260	0.659832	0.0132618	0.000389039	Physical activity	Physical activity variability	Fraction of time	30160	White Blood Cell Count
white_blood_cell_count	MET_hourly_SD	0.336174	-0.103101	-0.00786976	3.87255e-20	6.84254e-19	-0.736147	-0.633046	-0.0508796	-0.050963	64508	0.660412	8.74042e-19	2.34745e-17	Physical activity	Physical activity variability		30000	White Blood Cell Count
monocyte_percent	self_report_sleep_duration_abs_dev	0.336252	0.0319926	0.00765354	0.671039	0.0500699	-0.0106821	-0.0426747	-0.00249287	-0.0108072	64178	0.66044	0.770023	0.113058	Sleep	Self-report	Hours	30190	White Blood Cell Count
platelet_crit	temp_cosinor_rsquared	0.336426	-0.00245391	-0.00760782	0.000170516	0.00540392	-0.00717246	-0.00471855	-0.0246935	-0.0143547	64512	0.660656	0.000621883	0.0174952	Diurnal rhythms	Amplitude		30090	Coagulation
ldl_direct	acceleration_during_main_sleep_mean	0.336831	-0.0131616	-0.00754816	0.849853	0.258327	-0.00175515	0.0114065	-0.00111474	0.00593668	63242	0.661129	0.904705	0.408277	Sleep	Sleep	g	30780	Lipoprotein Profile
urate	sleep_peak_quality_mean	0.336832	7.57585	0.0060686	0.0711645	0.682809	9.89315	2.3173	0.00970116	0.0021273	63214	0.661129	0.129932	0.800733	Sleep	Sleep	Hours	30880	Metabolism
red_blood_cell_distribution_width	main_sleep_offset_mean	0.33686	0.0069043	0.00757204	0.4973	0.496846	0.00346098	-0.00344331	0.00466311	-0.00326534	64431	0.661129	0.617619	0.650901	Diurnal rhythms	Phase	Hours past midnight	30070	Red Blood Cell Count
platelet_count	acceleration_M10_time	0.336954	0.300082	0.00744722	0.941611	0.200087	0.0161407	-0.283941	0.000467459	-0.00653289	64252	0.661136	0.962847	0.337368	Diurnal rhythms	Phase	Hours past midnight	30080	Coagulation
high_light_scatter_reticulocyte_count	main_sleep_duration_mean	0.336992	-6.46514e-05	-0.00711078	0.295061	0.760647	-5.02675e-05	1.43839e-05	-0.00535217	0.001647	63213	0.661136	0.413785	0.854402	Sleep	Sleep	Hours	30300	Red Blood Cell Count
igf_1	sedentary_IV	0.337113	-0.149124	-0.00739782	4.87325e-06	0.00036584	-0.523324	-0.3742	-0.0274516	-0.0178417	63036	0.661237	2.40093e-05	0.00169376	Diurnal rhythms	Variability		30770	Metabolic Function
eosinophill_count	self_report_sleeplessness	0.337177	0.0031215	0.0114778	0.51268	0.0347078	-0.00155846	-0.00467996	-0.00527085	-0.0181443	33635	0.661237	0.631161	0.0839118	Sleep	Self-report		30150	White Blood Cell Count
ldl_direct	MVPA_within_day_SD_M10	0.337236	0.138044	0.00762093	0.0330703	0.40607	0.220913	0.0828691	0.0128146	0.00439795	63275	0.661237	0.0676524	0.566374	Physical activity	Physical activity variability	Fraction of time	30780	Lipoprotein Profile
diastolic_blood_pressure_V0	self_report_sleep_duration	0.33752	0.0794097	0.00737402	0.00872814	0.10525	0.165929	0.0865189	0.0154471	0.00821966	63195	0.661537	0.0213373	0.203731	Sleep	Self-report	Hours	4079	Cardiovascular Function
basophill_count	acceleration_within_day_SD_L5	0.337572	0.000305313	0.00766145	0.756397	0.295832	6.97833e-05	-0.00023553	0.00223636	-0.00501312	64233	0.661537	0.837459	0.4512	Physical activity	Physical activity variability	Fraction of time	30160	White Blood Cell Count
monocyte_count	MET_peak_time_mean_abs_dev	0.337582	0.00127289	0.00745934	0.681157	0.330539	0.000403233	-0.000869654	0.00231207	-0.0053684	64382	0.661537	0.777817	0.48899	Diurnal rhythms	Phase	Hours	30130	White Blood Cell Count
hdl_cholesterol	total_sleep_mean	0.337909	-0.00210656	-0.00678058	0.00817085	0.205841	-0.00408532	-0.00197876	-0.0176658	-0.00607758	58026	0.661665	0.0201361	0.344128	Sleep	Sleep	Hours	30760	Lipoprotein Profile
red_blood_cell_count	temp_amplitude	0.337913	-0.00294932	-0.00662228	4.67576e-07	3.90483e-05	-0.0114705	-0.00852118	-0.0292641	-0.0228475	64511	0.661665	2.70506e-06	0.000231768	Diurnal rhythms	Amplitude	Celsius	30010	Red Blood Cell Count
mean_reticulocyte_volume	self_report_daytime_dozing	0.337922	0.388549	0.00851124	0.0198701	0.304182	0.678361	0.289812	0.0160039	0.00597643	50996	0.661665	0.043744	0.459983	Sleep	Self-report		30260	Red Blood Cell Count
urine_sodium	acceleration_within_day_SD_L5	0.337933	0.242396	0.00717675	8.51253e-06	0.00222123	0.792313	0.549917	0.0242915	0.0166876	65154	0.661665	4.00416e-05	0.00815587	Physical activity	Physical activity variability	Fraction of time	30530	Renal Function
lymphocyte_percent	acceleration_overall_M10	0.337988	0.00386582	0.00788935	0.00130555	0.0630691	0.00916985	0.00530402	0.0198405	0.0104057	64368	0.661665	0.00395314	0.135576	Physical activity	Physical activity	g	30180	White Blood Cell Count
mean_sphered_cell_volume	cosinor_rsquared	0.338033	0.452114	0.00782923	0.799378	0.26444	0.0862712	-0.365843	0.00154701	-0.00599104	63259	0.661665	0.868384	0.415577	Diurnal rhythms	Amplitude		30270	Red Blood Cell Count
cystatin_C	acceleration_between_day_SD_M10	0.338225	-9.74711e-05	-0.0069546	1.35799e-15	2.09476e-10	-0.000563727	-0.000466255	-0.0427044	-0.0331784	63356	0.661916	2.11764e-14	2.87841e-09	Physical activity	Physical activity variability	Fraction of time	30720	Renal Function
ldl_direct	self_report_daytime_dozing	0.338329	-0.0422514	-0.00829722	0.000212105	0.0149556	-0.117147	-0.0748959	-0.0246852	-0.0139082	51016	0.661993	0.000755883	0.0414328	Sleep	Self-report		30780	Lipoprotein Profile
lymphocyte_percent	acceleration_L5_time_abs_dev	0.338729	-0.0768841	-0.00748873	0.0176308	0.271239	-0.137946	-0.0610621	-0.0140233	-0.00580673	64259	0.662649	0.0395415	0.423033	Diurnal rhythms	Phase	Hours	30180	White Blood Cell Count
hip_circumference	main_sleep_duration_mean	0.338995	-0.0311601	-0.00376248	0.0225271	0.335922	-0.0531066	-0.0219465	-0.00828624	-0.00223284	67171	0.662886	0.048718	0.494679	Sleep	Sleep	Hours	49	Body Mass
red_blood_cell_count	sedentary_overall_L5	0.339026	0.0506396	0.00648547	0.0399379	0.00135832	-0.0739002	-0.12454	-0.0117225	-0.0175925	64332	0.662886	0.0794129	0.00533376	Physical activity	Physical activity	Fraction of time	30010	Red Blood Cell Count
arterial_stiffness_arterial_stiffness_index	main_sleep_offset_mean	0.339059	0.0356556	0.0114643	0.00831086	0.203314	0.069335	0.0336793	0.0235378	0.0106625	25097	0.662886	0.0204337	0.341077	Diurnal rhythms	Phase	Hours past midnight	21021	Cardiovascular Function
high_light_scatter_reticulocyte_percent	temp_amplitude	0.339107	-0.00172531	-0.00744245	2.9869e-21	2.96237e-19	-0.012631	-0.0109056	-0.0522322	-0.0482257	63258	0.662886	7.11602e-20	1.06604e-17	Diurnal rhythms	Amplitude	Celsius	30290	Red Blood Cell Count
hdl_cholesterol	main_sleep_ratio_mean	0.339845	-0.12039	-0.00706297	0.979937	0.187689	0.00214259	0.122533	0.000173961	0.00650549	58031	0.664202	0.986424	0.321094	Sleep	Sleep		30760	Lipoprotein Profile
pulse_rate_V0	tasks_light_hourly_SD	0.340018	1.89454	0.00799257	0.0876213	5.43211e-05	-2.76084	-4.65538	-0.00957712	-0.0223558	63395	0.664379	0.154682	0.000311115	Physical activity	Physical activity variability	Fraction of time	102	Cardiovascular Function
systolic_blood_pressure_V0	sedentary_RA	0.340065	0.881087	0.00718918	0.312408	0.73012	0.653829	-0.227258	0.00614985	-0.00168083	63363	0.664379	0.432138	0.83321	Diurnal rhythms	Amplitude		4080	Cardiovascular Function
platelet_distribution_width	MET_peak_time_mean_abs_dev	0.34022	-0.00333733	-0.00754384	0.261438	0.854404	-0.00290489	0.000432439	-0.00662108	0.000987645	64505	0.664556	0.375799	0.917226	Diurnal rhythms	Phase	Hours	30110	Coagulation
nucleated_red_blood_cell_percent	self_report_getting_up_in_morning	0.340388	0.0211811	0.0151712	0.669846	0.271669	0.00796522	-0.0132159	0.00491714	-0.0102119	22593	0.664639	0.768911	0.423511	Sleep	Self-report		30230	Red Blood Cell Count
igf_1	sedentary_within_day_SD_L5	0.340392	-0.734006	-0.00755153	3.46754e-08	6.15522e-05	-2.952	-2.21799	-0.0339037	-0.0206057	63036	0.664639	2.35564e-07	0.000347819	Physical activity	Physical activity variability	Fraction of time	30770	Metabolic Function
lymphocyte_percent	acceleration_peak_time_mean	0.340544	0.0294616	0.00761926	0.0338702	0.381797	0.0479194	0.0184578	0.0127702	0.00469997	64390	0.66481	0.069083	0.542967	Diurnal rhythms	Phase	Hours past midnight	30180	White Blood Cell Count
monocyte_percent	acceleration_peak_value_mean	0.340934	-0.000720114	-0.00789813	0.812706	0.276374	-0.000123405	0.000596709	-0.0014537	0.00635581	64270	0.665445	0.878887	0.429544	Physical activity	Physical activity	g	30190	White Blood Cell Count
diastolic_blood_pressure_V0	acceleration_L5_time	0.341058	0.0658815	0.00723246	0.312051	0.0127184	-0.0513098	-0.117191	-0.00589159	-0.0127313	63296	0.665561	0.431844	0.0362799	Diurnal rhythms	Phase	Hours past midnight	4079	Cardiovascular Function
diastolic_blood_pressure_manual_V0	acceleration_L5_time_abs_dev	0.341431	0.438567	0.0294582	0.248087	0.89858	0.399756	-0.038811	0.0279371	-0.00257577	3860	0.666147	0.359622	0.94456	Diurnal rhythms	Phase	Hours	94	Cardiovascular Function
lymphocyte_percent	walking_overall	0.341554	1.24763	0.00748726	0.00879542	0.159133	2.50956	1.26192	0.0154419	0.00749705	64390	0.666147	0.0214712	0.282573	Physical activity	Physical activity	Hours	30180	White Blood Cell Count
rheumatoid_factor	MET_peak_value_mean	0.34158	1.40913	0.0273031	0.350969	0.707375	1.04535	-0.36378	0.0197502	-0.00699492	5390	0.666147	0.47218	0.817491	Physical activity	Physical activity	MET	30820	Immune Function
eosinophill_percent	main_sleep_ratio_mean	0.341617	0.660268	0.00792039	0.106545	0.00563059	-0.757018	-1.41729	-0.00941197	-0.0161826	64353	0.666147	0.181941	0.0180699	Sleep	Sleep		30210	White Blood Cell Count
apolipoprotein_B	tasks_light_overall	0.341739	-0.051609	-0.00822891	0.228431	0.923721	-0.0544821	-0.00287312	-0.00718525	-0.000505003	63114	0.666257	0.337449	0.959908	Physical activity	Physical activity	Hours	30640	Lipoprotein Profile
aspartate_aminotransferase	MVPA_between_day_SD	0.341955	2.8099	0.00754585	0.00715198	0.118792	5.90166	3.09177	0.0169702	0.00804998	63155	0.666377	0.0179401	0.2252	Physical activity	Physical activity variability	Fraction of time	30650	Liver Function
arterial_stiffness_peak_to_peak_time	self_report_getting_up_in_morning	0.342039	-5.44585	-0.0226361	0.403531	0.646382	-4.0047	1.44115	-0.01252	0.0070408	9089	0.666377	0.524115	0.773374	Sleep	Self-report		4196	Cardiovascular Function
arterial_stiffness_position_of_notch	num_wakings_mean	0.342074	0.0839126	0.0120785	0.00140325	0.0658467	0.19905	0.115138	0.0305978	0.0158616	25107	0.666377	0.00420076	0.140338	Sleep	Sleep		4199	Cardiovascular Function
monocyte_percent	temp_phase_abs_dev	0.342169	0.00478503	0.0077783	0.165013	0.0245665	-0.00423185	-0.00901688	-0.00811339	-0.012239	64390	0.666377	0.259602	0.0629421	Diurnal rhythms	Phase	Hours	30190	White Blood Cell Count
alanine_aminotransferase	sedentary_peak_time_mean_abs_dev	0.342241	0.0695137	0.0070615	0.0599437	0.510655	0.101896	0.0323821	0.00974894	0.00374492	63357	0.666377	0.11256	0.663281	Diurnal rhythms	Phase	Hours	30620	Liver Function
basophill_count	MET_within_day_SD_L5	0.342247	0.00839395	0.00767479	0.322251	0.726444	0.0062193	-0.00217465	0.00718027	-0.00169518	64249	0.666377	0.443068	0.830637	Physical activity	Physical activity variability		30160	White Blood Cell Count
weight	sleep_peak_quality_mean	0.342253	0.697672	0.00284038	3.55706e-05	0.00708643	2.11651	1.41884	0.0104888	0.00606781	67071	0.666377	0.000149731	0.0219613	Sleep	Sleep	Hours	21002	Body Mass
high_light_scatter_reticulocyte_percent	main_sleep_offset_mean_abs_dev	0.342364	0.00228216	0.00712848	0.00041388	0.0284487	0.00600428	0.00372212	0.0188882	0.011535	63126	0.666389	0.00139615	0.0708258	Diurnal rhythms	Phase	Hours	30290	Red Blood Cell Count
red_blood_cell_count	tasks_light_within_day_SD	0.342389	-0.0618402	-0.00670186	0.659411	0.0248234	0.023329	0.0851691	0.00247267	0.0121705	64512	0.666389	0.760239	0.0635055	Physical activity	Physical activity variability	Fraction of time	30010	Red Blood Cell Count
diastolic_blood_pressure_V0	MET_within_day_SD	0.342591	0.545673	0.00753005	0.398206	0.0155669	-0.366639	-0.912312	-0.0050345	-0.0125704	63391	0.666656	0.518974	0.042758	Physical activity	Physical activity variability		4079	Cardiovascular Function
igf_1	acceleration_M10_time	0.342739	-0.0285768	-0.00733028	0.0455644	0.517005	-0.0424276	-0.0138508	-0.0120695	-0.00327151	62776	0.666819	0.0891368	0.668974	Diurnal rhythms	Phase	Hours past midnight	30770	Metabolic Function
basophill_percent	main_sleep_offset_mean	0.343073	-0.00455682	-0.00757209	0.32425	0.724092	-0.00336111	0.00119571	-0.00728237	0.00167283	64309	0.667161	0.444957	0.828548	Diurnal rhythms	Phase	Hours past midnight	30220	White Blood Cell Count
lymphocyte_count	MVPA_hourly_SD	0.343196	0.179668	0.0077098	0.0306801	0.000289324	-0.295756	-0.475424	-0.0110276	-0.024068	64386	0.667161	0.0633547	0.0013837	Physical activity	Physical activity variability	Fraction of time	30120	White Blood Cell Count
calcium	main_sleep_duration_mean	0.343232	-0.000693105	-0.00791895	0.00673955	4.3483e-05	0.00140899	0.00210209	0.0179267	0.021906	58029	0.667161	0.0170259	0.00025573	Sleep	Sleep	Hours	30680	Electrolyte
mean_corpuscular_haemoglobin	walking_hourly_SD_M10	0.343382	0.278516	0.00739958	0.142532	0.878432	0.30978	0.0312643	0.00917547	0.000769834	64510	0.667161	0.230832	0.930379	Physical activity	Physical activity variability	Fraction of time	30050	Red Blood Cell Count
mean_corpuscular_haemoglobin	acceleration_L5_time_abs_dev	0.343394	-0.0187417	-0.00732767	0.109555	0.00231529	0.0228871	0.0416287	0.00997663	0.0151018	64379	0.667161	0.186246	0.00844101	Diurnal rhythms	Phase	Hours	30050	Red Blood Cell Count
urine_sodium	MET_within_day_SD_L5	0.343399	6.67013	0.00719566	1.3338e-09	1.87778e-06	30.3049	23.6348	0.0334719	0.026267	65170	0.667161	1.0625e-08	1.46034e-05	Physical activity	Physical activity variability		30530	Renal Function
mean_platelt_volume	MVPA_within_day_SD_M10	0.34341	0.174808	0.00762721	0.0778713	0.00139133	-0.234316	-0.409124	-0.0107814	-0.0170761	64509	0.667161	0.139918	0.00545093	Physical activity	Physical activity variability	Fraction of time	30100	Coagulation
haemoglobin_concentration	walking_peak_value_mean	0.343582	-0.060959	-0.00588194	0.273287	0.828217	-0.0513981	0.00956091	-0.00632643	0.00116965	64511	0.667161	0.389081	0.901606	Physical activity	Physical activity	Hours	30020	Red Blood Cell Count
igf_1	sleep_within_day_SD_L5	0.343607	-0.686027	-0.00748061	1.80164e-08	3.1648e-05	-2.84566	-2.15963	-0.0345266	-0.021362	63035	0.667161	1.26656e-07	0.00019262	Sleep	Sleep		30770	Metabolic Function
monocyte_count	MET_RA	0.343613	-0.0243676	-0.00768701	0.000350064	0.0152377	-0.067089	-0.0427214	-0.0206126	-0.0138114	64385	0.667161	0.00119816	0.0420221	Diurnal rhythms	Amplitude	MET	30130	White Blood Cell Count
igf_1	walking_hourly_SD_M10	0.343628	-0.850325	-0.00734531	0.56212	0.445638	-0.373913	0.476412	-0.00348337	0.00388797	63036	0.667161	0.676569	0.605639	Physical activity	Physical activity variability	Fraction of time	30770	Metabolic Function
neutrophil_percent	acceleration_between_day_SD	0.344102	-0.0135505	-0.00782266	2.88435e-08	0.000116788	-0.0540248	-0.0404743	-0.0340123	-0.0214837	64384	0.667737	1.98037e-07	0.000616716	Physical activity	Physical activity variability	g	30200	White Blood Cell Count
nucleated_red_blood_cell_percent	MVPA_hourly_SD_M10	0.344105	-0.0652026	-0.00764442	0.949098	0.209308	-0.00306154	0.0621411	-0.000459846	0.00613742	64385	0.667737	0.967236	0.348125	Physical activity	Physical activity variability	Fraction of time	30230	Red Blood Cell Count
haematocrit_percent	temp_phase	0.344119	-0.00429703	-0.00632138	0.148974	0.0236294	0.00392994	0.00822697	0.0083384	0.0121451	64512	0.667737	0.23927	0.0608898	Diurnal rhythms	Phase	Hours past midnight	30030	Red Blood Cell Count
gamma_glutamyltransferase	temp_phase	0.344322	-0.0533056	-0.00762872	0.000340995	0.000120385	0.120574	0.173879	0.0180917	0.0239467	63360	0.668003	0.00117062	0.000634409	Diurnal rhythms	Phase	Hours past midnight	30730	Liver Function
mean_corpuscular_haemoglobin	MET_within_day_SD_M10	0.344643	-0.100741	-0.00744557	0.652083	0.362469	-0.035665	0.065076	-0.0028334	0.00455402	64507	0.668384	0.754071	0.52351	Physical activity	Physical activity variability		30050	Red Blood Cell Count
arterial_stiffness_arterial_stiffness_index	acceleration_L5_time	0.34469	-0.030839	-0.0114866	0.6218	0.0573028	0.0117155	0.0425545	0.00443702	0.016199	25097	0.668384	0.727968	0.125802	Diurnal rhythms	Phase	Hours past midnight	21021	Cardiovascular Function
diastolic_blood_pressure_V0	num_wakings_mean	0.344712	0.0865969	0.00740698	0.00103979	0.0474311	0.21411	0.127513	0.0199106	0.0102994	63222	0.668384	0.00322239	0.108168	Sleep	Sleep		4079	Cardiovascular Function
high_light_scatter_reticulocyte_count	inactivity_peak_time_mean_abs_dev	0.344833	0.000101387	0.00697563	0.0992633	0.731481	0.000127023	2.56364e-05	0.00839524	0.00186451	63152	0.66845	0.171643	0.83408	Diurnal rhythms	Phase	Hours	30300	Red Blood Cell Count
mean_platelt_volume	self_report_snoring	0.344877	0.0180539	0.00806741	0.478852	0.529748	0.00949067	-0.0085632	0.00444629	-0.00351461	60465	0.66845	0.600066	0.680525	Sleep	Self-report		30100	Coagulation
mean_corpuscular_haemoglobin_conc	MET_hourly_SD	0.345336	-0.0535326	-0.00780511	0.793727	0.260408	-0.011078	0.0424546	-0.00160832	0.00605555	64507	0.669215	0.864831	0.410808	Physical activity	Physical activity variability		30060	Red Blood Cell Count
systolic_blood_pressure_manual_V0	moderate_between_day_SD	0.345458	28.7677	0.030736	0.39724	0.658798	20.7798	-7.98783	0.0213321	-0.00879515	3863	0.669326	0.51778	0.783041	Physical activity	Physical activity variability	Fraction of time	93	Cardiovascular Function
arterial_stiffness_position_of_peak	sleep_peak_quality_mean	0.345636	1.01711	0.0116175	0.0534648	0.00145411	-1.44922	-2.46633	-0.0201798	-0.0239243	25128	0.669398	0.10207	0.00566454	Sleep	Sleep	Hours	4198	Cardiovascular Function
hdl_cholesterol	self_report_chronotype	0.34571	-0.010739	-0.01231	0.0101037	0.131163	-0.0220554	-0.0113164	-0.0317542	-0.0131617	18192	0.669398	0.0242147	0.24323	Diurnal rhythms	Self-report		30760	Lipoprotein Profile
arterial_stiffness_position_of_notch	acceleration_L5_time	0.345743	0.0636839	0.0117652	0.256517	0.864347	0.0557694	-0.0079145	0.0105854	-0.00146647	25148	0.669398	0.369862	0.923455	Diurnal rhythms	Phase	Hours past midnight	4199	Cardiovascular Function
high_light_scatter_reticulocyte_count	sedentary_within_day_SD	0.345756	0.00195085	0.00699716	0.00896605	0.133306	0.00402505	0.0020742	0.0131527	0.00814269	63258	0.669398	0.0218463	0.246228	Physical activity	Physical activity variability	Fraction of time	30300	Red Blood Cell Count
neutrophil_percent	MVPA_overall_M10	0.346077	-0.608569	-0.00759481	0.000914982	0.0275184	-1.57392	-0.965348	-0.0196218	-0.0119636	64387	0.669884	0.00287279	0.0688762	Physical activity	Physical activity	Fraction of time	30200	White Blood Cell Count
lymphocyte_count	temp_RA	0.346137	-0.291292	-0.00776493	0.00339014	5.52526e-06	0.664198	0.95549	0.015204	0.0300633	64375	0.669884	0.00919161	3.94355e-05	Diurnal rhythms	Amplitude		30120	White Blood Cell Count
haemoglobin_concentration	main_sleep_offset_mean_abs_dev	0.346244	0.0107757	0.00586037	0.962852	0.198736	0.000376681	-0.010399	0.000271209	-0.00691252	64375	0.669964	0.975486	0.33575	Diurnal rhythms	Phase	Hours	30020	Red Blood Cell Count
rheumatoid_factor	sleep_peak_quality_SD	0.346498	12.6977	0.0269163	0.335955	0.751318	9.95583	-2.74192	0.0208138	-0.00585824	5367	0.67033	0.456543	0.847776	Sleep	Sleep variability	Hours	30820	Immune Function
immature_reticulocyte_fraction	temp_RA	0.346782	0.0138548	0.00744867	1.22499e-10	2.86578e-08	0.0694661	0.0556113	0.0384017	0.0287393	63245	0.670742	1.12267e-09	2.98528e-07	Diurnal rhythms	Amplitude		30280	Red Blood Cell Count
nucleated_red_blood_cell_percent	self_report_snoring	0.346865	-0.00662536	-0.00785165	0.247663	0.855222	-0.00570912	0.000916243	-0.00835479	0.000904554	60352	0.670742	0.359108	0.917633	Sleep	Self-report		30230	Red Blood Cell Count
eosinophill_percent	phase_abs_dev	0.346946	-0.0222669	-0.007503	0.00270727	0.109093	-0.0494765	-0.0272095	-0.0168449	-0.00912017	64233	0.670742	0.00751638	0.210024	Diurnal rhythms	Phase	Hours	30210	White Blood Cell Count
gamma_glutamyltransferase	sedentary_within_day_SD_L5	0.34698	4.6162	0.00746522	5.7194e-12	8.67605e-08	23.5033	18.8871	0.0357344	0.0341228	63360	0.670742	6.1509e-11	8.4319e-07	Physical activity	Physical activity variability	Fraction of time	30730	Liver Function
systolic_blood_pressure_V0	sedentary_overall	0.347123	1.80397	0.0071966	0.00402008	8.16952e-06	-4.03559	-5.83956	-0.017405	-0.0219401	63394	0.670742	0.0107244	5.66581e-05	Physical activity	Physical activity	Fraction of time	4080	Cardiovascular Function
total_bilirubin	walking_overall_M10	0.347172	-0.405822	-0.00732531	0.29912	0.787354	-0.325867	0.0799547	-0.00550207	0.00164395	63135	0.670742	0.418338	0.873426	Physical activity	Physical activity	Fraction of time	30840	Liver Function
mean_corpuscular_haemoglobin	self_report_sleeplessness	0.347239	-0.0382797	-0.0104779	0.0764688	0.00103016	0.052806	0.0910857	0.0152166	0.0235741	33705	0.670742	0.137807	0.00420565	Sleep	Self-report		30050	Red Blood Cell Count
direct_bilirubin	sedentary_peak_time_mean_abs_dev	0.347268	-0.00468047	-0.00787211	0.353721	0.690559	-0.0032887	0.00139177	-0.00518588	0.00266719	54364	0.670742	0.475075	0.805535	Diurnal rhythms	Phase	Hours	30660	Liver Function
neutrophil_percent	tasks_light_within_day_SD	0.347329	1.51232	0.00793108	0.245092	0.993424	1.52005	0.00772942	0.00687609	4.40444e-05	64390	0.670742	0.356334	0.997002	Physical activity	Physical activity variability	Fraction of time	30200	White Blood Cell Count
monocyte_count	tasks_light_hourly_SD	0.347394	-0.0324299	-0.00780397	0.238552	0.973061	-0.0331071	-0.000677148	-0.00666971	-0.000186714	64389	0.670742	0.348896	0.986091	Physical activity	Physical activity variability	Fraction of time	30130	White Blood Cell Count
eosinophill_count	sleep_within_day_SD_L5	0.347427	-0.0169805	-0.00765013	0.000708728	3.84327e-06	0.0427565	0.059737	0.0193584	0.0267072	64387	0.670742	0.00227376	2.84159e-05	Sleep	Sleep		30150	White Blood Cell Count
urine_creatinine	MET_within_day_SD	0.347521	-274.651	-0.00716991	3.17118e-25	8.16266e-26	-2290.53	-2015.88	-0.0549901	-0.0617174	65444	0.670771	9.14224e-24	5.91514e-24	Physical activity	Physical activity variability		30510	Renal Function
neutrophil_percent	sleep_hourly_SD	0.347573	3.56482	0.00781494	0.00104319	1.40937e-05	-8.48743	-12.0522	-0.0197851	-0.0237984	64293	0.670771	0.00322999	9.32213e-05	Sleep	Sleep variability	Fraction of time	30200	White Blood Cell Count
hand_grip_strength_right	moderate_overall_M10	0.347813	0.879615	0.00524166	0.012929	0.0703472	1.88019	1.00058	0.0120592	0.0107357	67098	0.671109	0.0301531	0.147909	Physical activity	Physical activity	Fraction of time	47	Muscle Function
rheumatoid_factor	main_sleep_onset_SD	0.347924	0.772047	0.0263046	0.586203	0.427187	0.328869	-0.443178	0.0115757	-0.0146464	5365	0.671197	0.698449	0.588027	Diurnal rhythms	Phase Variability	Hours	30820	Immune Function
calcium	inactivity_peak_time_mean_abs_dev	0.348172	0.00109418	0.00782022	0.739835	0.31705	0.000276241	-0.000817937	0.00218167	-0.00541405	57972	0.671313	0.825676	0.474341	Diurnal rhythms	Phase	Hours	30680	Electrolyte
eosinophill_count	sedentary_within_day_SD	0.348174	-0.0295188	-0.0074903	0.839752	0.102349	0.00474304	0.0342618	0.00111828	0.00925021	64388	0.671313	0.897013	0.198788	Physical activity	Physical activity variability	Fraction of time	30150	White Blood Cell Count
cystatin_C	sedentary_RA	0.34818	0.00618476	0.00672928	0.0603759	0.00160555	-0.0086679	-0.0148527	-0.00991506	-0.0162226	63352	0.671313	0.113186	0.00616339	Diurnal rhythms	Amplitude		30720	Renal Function
alanine_aminotransferase	sedentary_overall_L5	0.348269	1.83053	0.00714475	0.00175901	0.107811	4.13808	2.30755	0.0165612	0.00934369	63188	0.671359	0.00513873	0.207905	Physical activity	Physical activity	Fraction of time	30620	Liver Function
igf_1	MET_within_day_SD_L5	0.348473	-0.905307	-0.00733634	8.26723e-08	4.28669e-05	-3.68252	-2.77721	-0.0326576	-0.0208646	62902	0.671539	5.36146e-07	0.000252829	Physical activity	Physical activity variability		30770	Metabolic Function
mean_corpuscular_haemoglobin	MET_hourly_SD_M10	0.348501	-0.0881163	-0.00735642	0.945126	0.197443	-0.00469072	0.0834255	-0.000433585	0.0064512	64507	0.671539	0.9651	0.33428	Physical activity	Physical activity variability		30050	Red Blood Cell Count
eosinophill_percent	main_sleep_onset_mean_abs_dev	0.348558	-0.0188808	-0.00748886	0.0270512	0.376603	-0.0314776	-0.0125968	-0.0125001	-0.00503212	64268	0.671539	0.0570281	0.537885	Diurnal rhythms	Phase	Hours	30210	White Blood Cell Count
immature_reticulocyte_fraction	self_report_daytime_dozing	0.348657	0.00286369	0.00797801	0.330388	0.732296	0.0021366	-0.000727091	0.00639585	-0.00190706	50996	0.671603	0.450856	0.834639	Sleep	Self-report		30280	Red Blood Cell Count
rheumatoid_factor	acceleration_within_day_SD	0.348842	0.0514545	0.0276653	0.26919	0.821264	0.0426217	-0.00883275	0.0245249	-0.00444596	5377	0.671834	0.384418	0.896431	Physical activity	Physical activity variability	Fraction of time	30820	Immune Function
arterial_stiffness_position_of_peak	acceleration_L5_time_abs_dev	0.34909	0.086863	0.0113393	0.00471234	0.124453	0.186847	0.0999835	0.0287948	0.0116457	25136	0.672097	0.0123314	0.233735	Diurnal rhythms	Phase	Hours	4198	Cardiovascular Function
apolipoprotein_B	temp_IV	0.34915	0.0048006	0.00767146	0.00240668	0.0514248	0.0115174	0.00671684	0.0186758	0.0104961	63121	0.672097	0.0067806	0.115409	Diurnal rhythms	Variability		30640	Lipoprotein Profile
aspartate_aminotransferase	walking_within_day_SD_M10	0.349174	1.61334	0.0074187	0.00139298	0.0355334	4.06091	2.44757	0.0201772	0.0108964	63160	0.672097	0.00417278	0.0856261	Physical activity	Physical activity variability	Fraction of time	30650	Liver Function
apolipoprotein_A	acceleration_peak_time_mean	0.349487	0.00100404	0.00705194	0.772058	0.291335	0.000225842	-0.0007782	0.0019513	-0.0054005	57728	0.672317	0.84985	0.446128	Diurnal rhythms	Phase	Hours past midnight	30630	Lipoprotein Profile
nucleated_red_blood_cell_count	temp_phase	0.349519	3.77833e-05	0.00771801	0.187397	0.855698	3.19033e-05	-5.88005e-06	0.00901491	-0.000873773	64388	0.672317	0.287564	0.917781	Diurnal rhythms	Phase	Hours past midnight	30170	Red Blood Cell Count
triglycerides	self_report_nap_during_day	0.34953	-0.0338051	-0.00872524	0.00225526	0.000383444	0.0676244	0.101429	0.0188832	0.0250326	40880	0.672317	0.0064013	0.00176731	Sleep	Self-report		30870	Lipoprotein Profile
arterial_stiffness_peak_to_peak_time	acceleration_within_day_SD	0.34955	0.0820339	0.0124826	6.64927e-08	8.57663e-05	0.329518	0.247485	0.0565752	0.0342094	25132	0.672317	4.35333e-07	0.000468296	Physical activity	Physical activity variability	Fraction of time	4196	Cardiovascular Function
urine_sodium	moderate_hourly_SD_M10	0.349701	5.00605	0.00713983	0.238632	0.920917	4.64661	-0.359432	0.00648025	-0.000541881	65309	0.672416	0.348963	0.95864	Physical activity	Physical activity variability	Fraction of time	30530	Renal Function
urea	MET_peak_time_mean_abs_dev	0.349732	0.00802826	0.00712454	0.904236	0.208761	0.000763853	-0.0072644	0.000666692	-0.00672056	63338	0.672416	0.940705	0.34734	Diurnal rhythms	Phase	Hours	30670	Renal Function
arterial_stiffness_wave_reflection_index	main_sleep_duration_mean	0.349864	0.278153	0.011619	0.263028	0.0136342	-0.237151	-0.515304	-0.00917581	-0.0241407	25161	0.672439	0.377715	0.0384132	Sleep	Sleep	Hours	4195	Cardiovascular Function
urine_microalbumin	acceleration_between_day_SD_M10	0.349897	-0.1792	-0.0153256	0.0503166	0.636036	-0.247407	-0.0682071	-0.0187011	-0.00776498	18017	0.672439	0.0971046	0.765534	Physical activity	Physical activity variability	Fraction of time	30500	Renal Function
basophill_percent	sleep_within_day_SD_M10	0.349958	0.0687233	0.00760852	0.0191624	0.283046	0.123662	0.0549387	0.0175184	0.00515844	64390	0.672439	0.0423882	0.437528	Sleep	Sleep variability		30220	White Blood Cell Count
c_reactive_protein	temp_phase_abs_dev	0.350005	-0.00692673	-0.00758129	0.35706	0.0614788	0.00412157	0.0110483	0.00545797	0.00953344	63251	0.672439	0.477875	0.133012	Diurnal rhythms	Phase	Hours	30710	Immune Function
albumin	self_report_getting_up_in_morning	0.350305	0.134327	0.0151551	0.386581	0.00248017	-0.104162	-0.23849	-0.00859443	-0.0323161	20357	0.672872	0.507939	0.00895016	Sleep	Self-report		30600	Liver Function
arterial_stiffness_position_of_shoulder	sedentary_hourly_SD	0.350362	-2.05166	-0.0115094	0.0490788	0.410829	-3.24541	-1.19375	-0.0203725	-0.00617228	25184	0.672872	0.0950007	0.571153	Physical activity	Physical activity variability	Fraction of time	4200	Cardiovascular Function
ldl_direct	sedentary_overall_M10	0.350571	-0.0525301	-0.00754323	6.486e-05	0.00328542	-0.164933	-0.112403	-0.0240968	-0.0156948	63278	0.673149	0.000258636	0.0113889	Physical activity	Physical activity	Fraction of time	30780	Lipoprotein Profile
igf_1	temp_phase	0.35097	-0.00825288	-0.00751382	0.000169769	0.101567	-0.0198726	-0.0116197	-0.0225244	-0.00822885	63036	0.673603	0.000619596	0.197753	Diurnal rhythms	Phase	Hours past midnight	30770	Metabolic Function
oestradiol	sleep_IV	0.351033	-36.7222	-0.0204402	0.976346	0.0473665	1.02206	37.7442	0.00370426	0.0187412	11027	0.673603	0.983995	0.108102	Diurnal rhythms	Variability		30800	Sex Hormone
systolic_blood_pressure_manual_V0	sedentary_hourly_SD	0.351138	17.4034	0.0291906	0.71681	0.30906	5.18073	-12.2227	0.00894242	-0.0204937	3866	0.673603	0.807112	0.465259	Physical activity	Physical activity variability	Fraction of time	93	Cardiovascular Function
mean_corpuscular_volume	self_report_sleep_duration	0.351157	0.0324906	0.00734586	0.805948	0.249239	0.00653077	-0.0259599	0.00150294	-0.00580352	64313	0.673603	0.873452	0.397331	Sleep	Self-report	Hours	30040	Red Blood Cell Count
mean_corpuscular_volume	sleep_peak_time_mean_abs_dev	0.351227	0.050816	0.00728002	1.65832e-05	0.00204422	0.168138	0.117322	0.0263216	0.0156614	64384	0.673603	7.40132e-05	0.00758987	Diurnal rhythms	Phase	Hours	30040	Red Blood Cell Count
blood_sample_fasting_time	sedentary_hourly_SD	0.351276	-0.511828	-0.00734459	0.748069	0.0764511	0.132186	0.644014	0.00182425	0.0094562	67286	0.673603	0.832094	0.158381	Physical activity	Physical activity variability	Fraction of time	74	Metadata
weight	sleep_peak_quality_SD	0.351368	-1.01834	-0.00277643	0.00105011	0.0202391	-2.69162	-1.67328	-0.00831755	-0.00519133	66954	0.673603	0.00324753	0.0534379	Sleep	Sleep variability	Hours	21002	Body Mass
apolipoprotein_B	temp_phase_abs_dev	0.351381	-0.000416411	-0.00770385	0.998571	0.241485	4.83882e-07	0.000416895	1.06515e-05	0.00615591	63121	0.673603	0.999056	0.387975	Diurnal rhythms	Phase	Hours	30640	Lipoprotein Profile
systolic_blood_pressure_V0	MET_within_day_SD_M10	0.351469	0.994981	0.00698087	0.0110678	0.15177	2.018	1.02302	0.015233	0.00690459	63390	0.673603	0.0262768	0.272461	Physical activity	Physical activity variability		4080	Cardiovascular Function
urine_microalbumin	acceleration_peak_value_SD	0.351555	-0.0786186	-0.0162852	0.16783	0.943586	-0.0740094	0.00460923	-0.0139286	0.00121825	17959	0.673603	0.262943	0.971917	Physical activity	Physical activity variability	Fraction of time	30500	Renal Function
red_blood_cell_count	sedentary_peak_time_mean_abs_dev	0.351604	-0.00184901	-0.00616319	0.28007	0.843113	-0.00158429	0.000264717	-0.00600786	0.001068	64501	0.673603	0.397091	0.909859	Diurnal rhythms	Phase	Hours	30010	Red Blood Cell Count
arterial_stiffness_position_of_notch	inactivity_peak_value_mean	0.351642	0.0510942	0.0115304	0.543313	0.477246	0.0238582	-0.027236	0.00566172	-0.00598493	25161	0.673603	0.660286	0.633537	Sleep	Sleep		4199	Cardiovascular Function
red_blood_cell_distribution_width	MET_hourly_SD_M10	0.351773	-0.0444801	-0.00742724	0.0180452	0.255247	-0.081906	-0.037426	-0.0163976	-0.00550489	64509	0.673603	0.0403216	0.404578	Physical activity	Physical activity variability		30070	Red Blood Cell Count
immature_reticulocyte_fraction	sleep_peak_quality_mean	0.351859	-0.00701097	-0.00732499	0.00975886	0.22828	-0.0135318	-0.00652086	-0.0153257	-0.0062277	63151	0.673603	0.0235053	0.371397	Sleep	Sleep	Hours	30280	Red Blood Cell Count
triglycerides	acceleration_peak_time_mean	0.351899	-0.00357909	-0.00701776	0.00068196	0.0226993	-0.00955265	-0.00597356	-0.0169883	-0.013876	63350	0.673603	0.00219404	0.0588912	Diurnal rhythms	Phase	Hours past midnight	30870	Lipoprotein Profile
arterial_stiffness_arterial_stiffness_index	sleep_peak_time_mean_abs_dev	0.351905	-0.0566979	-0.0113192	0.249632	0.0131939	0.0497296	0.106427	0.0103874	0.0211555	25078	0.673603	0.361556	0.0374083	Diurnal rhythms	Phase	Hours	21021	Cardiovascular Function
nucleated_red_blood_cell_percent	MET_within_day_SD_M10	0.351974	-0.0225786	-0.00752993	0.450917	0.579588	-0.0135684	0.00901019	-0.00540621	0.00266957	64385	0.673603	0.573085	0.721282	Physical activity	Physical activity variability		30230	Red Blood Cell Count
basophill_percent	MET_peak_time_mean	0.352006	0.00239725	0.00763798	0.888379	0.121566	-0.000268848	-0.00266609	-0.00106754	-0.00746945	64387	0.673603	0.930867	0.22936	Diurnal rhythms	Phase	Hours past midnight	30220	White Blood Cell Count
phosphate	sedentary_peak_time_mean_abs_dev	0.352051	-0.000885545	-0.00749795	0.69187	0.345005	-0.000277776	0.000607769	-0.00238483	0.0053984	57964	0.673603	0.787169	0.504876	Diurnal rhythms	Phase	Hours	30810	Electrolyte
arterial_stiffness_arterial_stiffness_index	WASO_mean	0.352173	-0.19176	-0.0116373	0.675675	0.0852331	0.0606014	0.252362	0.00393652	0.0147271	25118	0.673605	0.77336	0.172936	Sleep	Sleep	Hours	21021	Cardiovascular Function
lipoprotein_A	MET_within_day_SD_M10	0.352189	3.08812	0.00849636	0.829965	0.248364	0.530807	-2.55732	0.00147632	-0.00690261	50755	0.673605	0.890348	0.396366	Physical activity	Physical activity variability		30790	Lipoprotein Profile
phosphate	MVPA_hourly_SD	0.352248	-0.0236433	-0.0076731	1.92666e-07	1.63653e-11	0.0952393	0.118883	0.0318751	0.0396061	57971	0.673605	1.18809e-06	2.58727e-10	Physical activity	Physical activity variability	Fraction of time	30810	Electrolyte
albumin	sedentary_hourly_SD_M10	0.352459	0.578179	0.00757412	0.548638	0.474372	0.264188	-0.313991	0.00368486	-0.00393911	58078	0.673782	0.664538	0.630617	Physical activity	Physical activity variability	Fraction of time	30600	Liver Function
eosinophill_count	sedentary_peak_time_mean	0.352472	0.000441511	0.00757332	0.639339	0.386345	0.000164497	-0.000277014	0.00266954	-0.00502793	64386	0.673782	0.743007	0.547619	Diurnal rhythms	Phase	Hours past midnight	30150	White Blood Cell Count
lipoprotein_A	walking_within_day_SD_M10	0.352594	-8.88082	-0.00844715	0.299698	0.807577	-7.3102	1.57062	-0.00710384	0.0014683	50758	0.673891	0.41901	0.887929	Physical activity	Physical activity variability	Fraction of time	30790	Lipoprotein Profile
urine_microalbumin	main_sleep_onset_mean	0.352679	-1.42605	-0.013224	0.19548	0.924187	-1.31673	0.109319	-0.0105089	0.00138997	17994	0.673928	0.298056	0.959952	Diurnal rhythms	Phase	Hours past midnight	30500	Renal Function
monocyte_percent	acceleration_within_day_SD	0.352811	-0.00193855	-0.00775861	0.807378	0.130866	0.0003498	0.00228834	0.00150618	0.0088758	64261	0.674033	0.874595	0.242855	Physical activity	Physical activity variability	Fraction of time	30190	White Blood Cell Count
arterial_stiffness_position_of_notch	acceleration_during_main_sleep_mean	0.352958	-0.16254	-0.0125934	0.600354	0.414922	-0.0694884	0.0930515	-0.00596316	0.00668844	25168	0.674033	0.71062	0.575598	Sleep	Sleep	g	4199	Cardiovascular Function
arterial_stiffness_position_of_shoulder	MVPA_hourly_SD	0.353026	1.24472	0.0114617	0.213502	0.00768717	-1.21095	-2.45567	-0.0129763	-0.0202288	25184	0.674033	0.320128	0.0235185	Physical activity	Physical activity variability	Fraction of time	4200	Cardiovascular Function
urine_creatinine	self_report_nap_during_day	0.35305	-196.496	-0.00877885	0.502761	0.0911107	86.5907	283.086	0.00449424	0.0117643	42216	0.674033	0.622445	0.181833	Sleep	Self-report		30510	Renal Function
monocyte_count	acceleration_peak_time_mean	0.353062	-0.00076813	-0.00735023	0.40152	0.643785	-0.000506999	0.000261131	-0.00481489	0.00259419	64389	0.674033	0.522234	0.771433	Diurnal rhythms	Phase	Hours past midnight	30130	White Blood Cell Count
arterial_stiffness_position_of_peak	moderate_overall_M10	0.353334	1.02	0.0122134	0.14838	0.679406	1.2864	0.266401	0.0151831	0.0031128	25183	0.674312	0.238466	0.798206	Physical activity	Physical activity	Fraction of time	4198	Cardiovascular Function
nucleated_red_blood_cell_percent	sleep_within_day_SD_L5	0.353339	0.050284	0.00760957	0.0181782	0.312846	0.0894052	0.0391212	0.0172973	0.0049433	64386	0.674312	0.0405708	0.469497	Sleep	Sleep		30230	Red Blood Cell Count
white_blood_cell_count	temp_cosinor_rsquared	0.353532	-0.103559	-0.00755622	3.25647e-10	1.38657e-08	-0.524487	-0.420928	-0.0356286	-0.0324071	64511	0.674504	2.81407e-09	1.51493e-07	Diurnal rhythms	Amplitude		30000	White Blood Cell Count
apolipoprotein_A	main_sleep_offset_mean	0.353571	-0.00184911	-0.00685987	0.00273975	0.0946489	-0.00421101	-0.00236191	-0.0198067	-0.00841267	57657	0.674504	0.0075915	0.186973	Diurnal rhythms	Phase	Hours past midnight	30630	Lipoprotein Profile
urine_creatinine	MET_peak_time_mean_abs_dev	0.353716	32.6363	0.00678361	0.527994	0.493646	16.4339	-16.2024	0.00327979	-0.00393797	65441	0.674541	0.646072	0.648119	Diurnal rhythms	Phase	Hours	30510	Renal Function
urine_sodium	acceleration_L5_time	0.353721	0.252069	0.00693039	0.052943	0.468265	0.386004	0.133935	0.0104939	0.00393646	65206	0.674541	0.101305	0.625729	Diurnal rhythms	Phase	Hours past midnight	30530	Renal Function
cholesterol	acceleration_within_day_SD_M10	0.353913	-0.000600814	-0.00755257	0.362195	0.680959	-0.000408286	0.000192527	-0.00563428	0.00226313	63200	0.674781	0.483052	0.79941	Physical activity	Physical activity variability	Fraction of time	30690	Lipoprotein Profile
oestradiol	self_report_daytime_dozing	0.354035	60.3937	0.0226414	0.779289	0.198884	15.4003	-44.9934	0.0382846	-0.0148966	9356	0.674885	0.855423	0.335945	Sleep	Self-report		30800	Sex Hormone
arterial_stiffness_position_of_shoulder	moderate_overall_M10	0.354098	1.04004	0.0121201	0.958413	0.131603	0.0473994	-0.992636	0.000541495	-0.011313	25183	0.674885	0.972421	0.243827	Physical activity	Physical activity	Fraction of time	4200	Cardiovascular Function
red_blood_cell_distribution_width	main_sleep_onset_mean	0.354339	-0.00598804	-0.00731968	0.371792	0.0268376	0.00409726	0.0100853	0.00614268	0.0107045	64445	0.675219	0.492723	0.0675171	Diurnal rhythms	Phase	Hours past midnight	30070	Red Blood Cell Count
apolipoprotein_A	acceleration_peak_value_mean	0.354571	6.72179e-05	0.00724194	2.61908e-72	1.01879e-54	0.000893755	0.000826537	0.124971	0.0837327	57615	0.67549	6.7389e-70	4.83206e-52	Physical activity	Physical activity	g	30630	Lipoprotein Profile
arterial_stiffness_pulse_rate	main_sleep_onset_mean_abs_dev	0.354613	0.175058	0.0115863	0.000766323	0.0480248	0.443315	0.268258	0.0301464	0.0174444	25137	0.67549	0.00244104	0.109207	Diurnal rhythms	Phase	Hours	4194	Cardiovascular Function
triglycerides	other_sleep_mean	0.355105	-0.00955489	-0.00705408	0.0360445	0.00119531	0.0148374	0.0243922	0.0105198	0.0197952	63297	0.67618	0.0727107	0.00477566	Sleep	Sleep	Hours	30870	Lipoprotein Profile
arterial_stiffness_arterial_stiffness_index	moderate_hourly_SD	0.355106	0.724031	0.0117158	0.349928	0.00983564	-0.564032	-1.28806	-0.00865017	-0.0217565	25133	0.67618	0.47085	0.0290385	Physical activity	Physical activity variability	Fraction of time	21021	Cardiovascular Function
lymphocyte_percent	inactivity_peak_value_mean	0.355363	-0.038293	-0.00740206	1.02553e-05	0.00124186	-0.131346	-0.0930529	-0.0265782	-0.0173415	64350	0.676516	4.75011e-05	0.00493295	Sleep	Sleep		30180	White Blood Cell Count
triglycerides	num_wakings_mean	0.355414	-0.00755339	-0.00706086	0.0463856	0.000878174	0.011573	0.0191264	0.010123	0.0203854	63176	0.676516	0.0903825	0.0036666	Sleep	Sleep		30870	Lipoprotein Profile
arterial_stiffness_wave_reflection_index	walking_within_day_SD_M10	0.355858	6.338	0.0116787	0.073129	0.553493	9.08169	2.74369	0.0149015	0.00592631	25184	0.677236	0.132741	0.699822	Physical activity	Physical activity variability	Fraction of time	4195	Cardiovascular Function
alanine_aminotransferase	MVPA_hourly_SD	0.35609	-1.79991	-0.00700825	0.000484786	0.0208318	-4.91651	-3.11659	-0.0183371	-0.0135187	63365	0.677551	0.00160897	0.0547533	Physical activity	Physical activity variability	Fraction of time	30620	Liver Function
immature_reticulocyte_fraction	acceleration_between_day_SD_M10	0.356156	-4.24744e-05	-0.0073116	1.64807e-05	0.0046688	-0.000136775	-9.43007e-05	-0.0257838	-0.0148934	63230	0.677551	7.36195e-05	0.0154109	Physical activity	Physical activity variability	Fraction of time	30280	Red Blood Cell Count
platelet_count	acceleration_hourly_SD	0.356468	0.0307745	0.00766589	0.0811532	0.00606208	-0.0382562	-0.0690307	-0.0117195	-0.014968	64468	0.67802	0.145005	0.0192327	Physical activity	Physical activity variability	Fraction of time	30080	Coagulation
neutrophil_count	inactivity_peak_time_mean	0.35678	0.00979471	0.00718318	0.568373	0.462071	0.00435217	-0.00544254	0.00334393	-0.00383155	64331	0.678489	0.682738	0.620596	Diurnal rhythms	Phase	Hours past midnight	30140	White Blood Cell Count
high_light_scatter_reticulocyte_percent	inactivity_peak_time_mean_abs_dev	0.356905	0.00220118	0.00690824	0.0304127	0.363231	0.00371333	0.00151215	0.0115444	0.00479054	63152	0.678584	0.0629035	0.524463	Diurnal rhythms	Phase	Hours	30290	Red Blood Cell Count
urine_creatinine	MVPA_overall	0.356962	-671.521	-0.00687522	1.52361e-34	3.57046e-35	-6675.95	-6004.43	-0.0641874	-0.0723465	65444	0.678584	7.19314e-33	5.83289e-33	Physical activity	Physical activity	Fraction of time	30510	Renal Function
mean_platelt_volume	sedentary_peak_value_mean	0.357114	0.101822	0.00753238	0.00336498	0.0434922	0.246691	0.144869	0.0177744	0.0107686	64512	0.678748	0.00912578	0.100725	Physical activity	Physical activity	Hours	30100	Coagulation
mean_sphered_cell_volume	moderate_peak_value_mean	0.357206	0.336921	0.0076941	0.109298	0.597781	0.457547	0.120626	0.00973391	0.00279355	63259	0.678797	0.185841	0.736722	Physical activity	Physical activity	Hours	30270	Red Blood Cell Count
arterial_stiffness_position_of_notch	sleep_overall_L5	0.357505	-1.2625	-0.011643	0.000300731	0.0379646	-3.35818	-2.09568	-0.0342129	-0.017916	25094	0.679241	0.00104283	0.0903218	Sleep	Sleep	Fraction of time	4199	Cardiovascular Function
glucose	self_report_sleeplessness	0.357599	-0.0228315	-0.0109043	0.465849	0.570615	-0.01321	0.00962154	-0.00541609	0.00523989	30345	0.679291	0.587461	0.713493	Sleep	Self-report		30740	Glucose Metabolism
neutrophil_percent	inactivity_peak_value_mean	0.357664	0.0439303	0.0074367	0.0368499	0.404272	0.0716335	0.0277032	0.0125227	0.00451816	64350	0.679291	0.0741174	0.564555	Sleep	Sleep		30200	White Blood Cell Count
arterial_stiffness_wave_reflection_index	self_report_nap_during_day	0.357857	1.46779	0.0144647	0.730792	0.369905	0.336518	-1.13128	0.00356921	-0.0104047	16039	0.679475	0.818156	0.531119	Sleep	Self-report		4195	Cardiovascular Function
platelet_crit	moderate_peak_value_mean	0.357893	0.00298277	0.00736092	0.125995	0.000702456	-0.00387867	-0.00686143	-0.00971199	-0.0173095	64512	0.679475	0.208883	0.00299986	Physical activity	Physical activity	Hours	30090	Coagulation
albumin	walking_within_day_SD_M10	0.358038	-0.415212	-0.0075406	0.138743	0.00310741	0.491266	0.906478	0.00914095	0.0163125	58078	0.679564	0.225512	0.0108428	Physical activity	Physical activity variability	Fraction of time	30600	Liver Function
mean_reticulocyte_volume	MVPA_between_day_SD	0.358204	2.07532	0.00743648	0.899934	0.219483	0.210215	-1.86511	0.000765292	-0.00657082	63254	0.679564	0.938126	0.36039	Physical activity	Physical activity variability	Fraction of time	30260	Red Blood Cell Count
glucose	inactivity_peak_value_mean	0.358212	-0.00568997	-0.00770346	0.92718	0.15651	0.000407055	0.00609703	0.000502533	0.00912099	57990	0.679564	0.955113	0.279217	Sleep	Sleep		30740	Glucose Metabolism
urine_creatinine	sedentary_hourly_SD_L5	0.358305	455.657	0.00685812	2.70396e-16	1.1818e-13	2968.12	2512.46	0.0435385	0.0434295	65447	0.679564	4.54725e-15	2.31678e-12	Physical activity	Physical activity variability	Fraction of time	30510	Renal Function
eosinophill_count	sedentary_hourly_SD_M10	0.358367	-0.0294362	-0.00728813	0.0374546	0.425438	-0.0474029	-0.0179666	-0.0115764	-0.00454765	64389	0.679564	0.0751574	0.586374	Physical activity	Physical activity variability	Fraction of time	30150	White Blood Cell Count
cystatin_C	WASO_mean	0.35843	-0.00510377	-0.00668647	2.49162e-07	1.88312e-10	0.0201211	0.0252248	0.0276753	0.0330167	63346	0.679564	1.51023e-06	2.60848e-09	Sleep	Sleep	Hours	30720	Renal Function
igf_1	MET_overall_L5	0.358453	-0.956403	-0.0071888	1.24798e-06	0.00057497	-3.52444	-2.56803	-0.029642	-0.0175132	62808	0.679564	6.72119e-06	0.00251732	Physical activity	Physical activity	MET	30770	Metabolic Function
mean_platelt_volume	temp_L1_time_abs_dev	0.358468	-0.00356067	-0.00742735	0.98537	0.178888	-5.25869e-05	0.00350809	-0.000112543	0.00717528	64512	0.679564	0.990277	0.309223	Diurnal rhythms	Phase	Hours	30100	Coagulation
calcium	MVPA_between_day_SD	0.35867	-0.0262011	-0.00771188	0.0497012	0.42723	-0.0414475	-0.0152464	-0.0129422	-0.00428431	58067	0.679822	0.096097	0.588027	Physical activity	Physical activity variability	Fraction of time	30680	Electrolyte
lymphocyte_percent	sedentary_overall	0.35877	-0.713067	-0.00746515	0.0144084	0.20343	-1.38829	-0.67522	-0.0146958	-0.00689524	64390	0.679841	0.0330491	0.341116	Physical activity	Physical activity	Fraction of time	30180	White Blood Cell Count
calcium	sedentary_within_day_SD_L5	0.358812	0.0125668	0.00784343	0.646915	0.405265	0.0043435	-0.00822328	0.00308296	-0.00456947	58071	0.679841	0.749949	0.565531	Physical activity	Physical activity variability	Fraction of time	30680	Electrolyte
monocyte_percent	other_sleep_mean	0.358968	0.0275445	0.00741537	0.00597459	0.000126014	-0.056455	-0.0839995	-0.0163831	-0.0214128	64334	0.679953	0.0152809	0.000660689	Sleep	Sleep	Hours	30190	White Blood Cell Count
reticulocyte_percentage	walking_within_day_SD_M10	0.359082	-0.119158	-0.00725875	0.0419044	0.389676	-0.194735	-0.0755772	-0.0110072	-0.00495511	63259	0.679953	0.0829226	0.55091	Physical activity	Physical activity variability	Fraction of time	30240	Red Blood Cell Count
eosinophill_count	walking_overall	0.359134	-0.022504	-0.00728237	0.301448	0.81203	-0.0185167	0.0039873	-0.00573418	0.00135371	64389	0.679953	0.420906	0.890508	Physical activity	Physical activity	Hours	30150	White Blood Cell Count
total_protein	inactivity_peak_value_mean	0.359244	0.0221094	0.00777672	0.000402059	6.19358e-07	-0.0613986	-0.083508	-0.022668	-0.0279334	57996	0.679953	0.00135939	5.22067e-06	Sleep	Sleep		30860	Liver Function
rheumatoid_factor	MET_hourly_SD_M10	0.359283	3.32535	0.0256873	0.345331	0.743138	2.52139	-0.803954	0.0198391	-0.00606016	5390	0.679953	0.466301	0.842146	Physical activity	Physical activity variability		30820	Immune Function
lymphocyte_count	MVPA_overall_M10	0.359296	0.085896	0.00744032	0.0844719	0.00127413	-0.118817	-0.204713	-0.00875413	-0.0212842	64386	0.679953	0.149791	0.00504545	Physical activity	Physical activity	Fraction of time	30120	White Blood Cell Count
igf_1	temp_RA	0.359379	-1.27283	-0.00728517	6.94666e-06	0.000482992	-4.57276	-3.29993	-0.0276501	-0.0178802	63022	0.679953	3.33155e-05	0.00215473	Diurnal rhythms	Amplitude		30770	Metabolic Function
diastolic_blood_pressure_manual_V0	acceleration_hourly_SD	0.359529	-0.0221337	-0.0301109	0.181643	0.942414	-0.0233386	-0.00120494	-0.0357964	-0.0014805	3861	0.679953	0.280406	0.971098	Physical activity	Physical activity variability	Fraction of time	94	Cardiovascular Function
nucleated_red_blood_cell_count	MET_hourly_SD_M10	0.359576	-0.00120026	-0.00730978	0.380157	0.684444	-0.00083355	0.000366711	-0.00604154	0.00197211	64385	0.679953	0.501752	0.801764	Physical activity	Physical activity variability		30170	Red Blood Cell Count
white_blood_cell_count	MVPA_hourly_SD_M10	0.359622	0.308523	0.00725696	5.02108e-20	3.21815e-24	-2.14818	-2.4567	-0.0502941	-0.0580895	64508	0.679953	1.11613e-18	1.95984e-22	Physical activity	Physical activity variability	Fraction of time	30000	White Blood Cell Count
high_light_scatter_reticulocyte_percent	MVPA_between_day_SD	0.359657	-0.0535511	-0.00692135	0.0010389	0.0245952	-0.141916	-0.088365	-0.0174441	-0.0118845	63254	0.679953	0.0032206	0.0629999	Physical activity	Physical activity variability	Fraction of time	30290	Red Blood Cell Count
basophill_count	temp_L1_time_abs_dev	0.359664	-0.000164697	-0.00740725	0.299285	0.825435	-0.000137999	2.66973e-05	-0.00753184	0.00106684	64389	0.679953	0.418512	0.899584	Diurnal rhythms	Phase	Hours	30160	White Blood Cell Count
mean_corpuscular_haemoglobin_conc	moderate_peak_value_mean	0.359876	-0.0686782	-0.00761919	0.245152	0.990384	-0.068114	0.000564201	-0.00706876	6.38208e-05	64510	0.680095	0.356359	0.995025	Physical activity	Physical activity	Hours	30060	Red Blood Cell Count
diastolic_blood_pressure_manual_V0	tasks_light_overall	0.359897	-9.77997	-0.0341756	0.0821454	0.300907	-15.6913	-5.91135	-0.0453639	-0.0232616	3863	0.680095	0.146447	0.456505	Physical activity	Physical activity	Hours	94	Cardiovascular Function
platelet_crit	sleep_overall_L5	0.359954	0.0058285	0.00710906	0.0290126	0.000910584	-0.00953647	-0.015365	-0.014075	-0.0170211	64312	0.680095	0.0604448	0.00377582	Sleep	Sleep	Fraction of time	30090	Coagulation
arterial_stiffness_position_of_shoulder	temp_cosinor_rsquared	0.360003	-0.443435	-0.0116137	6.51686e-09	1.94776e-07	-2.11025	-1.66681	-0.062748	-0.0396481	25184	0.680095	4.79768e-08	1.79466e-06	Diurnal rhythms	Amplitude		4200	Cardiovascular Function
diastolic_blood_pressure_manual_V0	MET_peak_time_mean_abs_dev	0.360137	0.269295	0.0294123	0.732637	0.0710793	-0.0763413	-0.345637	-0.00844419	-0.0381665	3866	0.680223	0.819954	0.149052	Diurnal rhythms	Phase	Hours	94	Cardiovascular Function
glycated_heamoglobin	main_sleep_offset_mean	0.360543	0.0388125	0.00691125	0.366437	0.0271401	-0.0272251	-0.0660376	-0.00458498	-0.012499	62864	0.680865	0.487263	0.0681116	Diurnal rhythms	Phase	Hours past midnight	30750	Glucose Metabolism
platelet_count	acceleration_overall_M10	0.36064	0.0287414	0.00740642	0.322695	0.761122	0.0219813	-0.00676006	0.00653034	-0.00163339	64490	0.680922	0.443356	0.854529	Physical activity	Physical activity	g	30080	Coagulation
neutrophil_count	sleep_peak_time_mean	0.360895	0.0101686	0.00712518	0.72035	0.346627	0.00285062	-0.00731801	0.00209713	-0.00491954	64305	0.681279	0.809814	0.506509	Diurnal rhythms	Phase	Hours past midnight	30140	White Blood Cell Count
platelet_crit	main_sleep_duration_mean	0.360972	-0.000314001	-0.00699614	0.987904	0.198276	-3.71278e-06	0.000310288	-9.62858e-05	0.00653302	64465	0.681298	0.991865	0.335248	Sleep	Sleep	Hours	30090	Coagulation
monocyte_percent	cosinor_rsquared	0.36133	-0.219561	-0.007357	0.0691559	0.0013784	0.314639	0.5342	0.0106763	0.0178719	64390	0.681666	0.126759	0.00540437	Diurnal rhythms	Amplitude		30190	White Blood Cell Count
direct_bilirubin	acceleration_between_day_SD_M10	0.361448	-0.000610239	-0.00782484	0.109179	0.00758584	0.000716673	0.00132691	0.00922293	0.0181159	54347	0.681666	0.1857	0.0232569	Physical activity	Physical activity variability	Fraction of time	30660	Liver Function
diastolic_blood_pressure_V0	temp_amplitude	0.361469	0.084167	0.00724436	0.648751	0.392353	0.0310723	-0.0530947	0.00277834	-0.00448456	63395	0.681666	0.751486	0.553258	Diurnal rhythms	Amplitude	Celsius	4079	Cardiovascular Function
eosinophill_percent	sedentary_peak_time_mean	0.361508	0.00602532	0.00745996	0.419972	0.638567	0.00393668	-0.00208864	0.00461937	-0.00273495	64387	0.681666	0.541329	0.767503	Diurnal rhythms	Phase	Hours past midnight	30210	White Blood Cell Count
urine_microalbumin	sedentary_overall_L5	0.361508	29.2009	0.012586	0.0224776	0.49048	46.2734	17.0725	0.0179278	0.0095522	17944	0.681666	0.0486313	0.645059	Physical activity	Physical activity	Fraction of time	30500	Renal Function
rheumatoid_factor	acceleration_peak_value_SD	0.361598	0.0206966	0.0261436	0.867493	0.286218	0.002493	-0.0182036	0.00346387	-0.020583	5375	0.681666	0.917222	0.440528	Physical activity	Physical activity variability	Fraction of time	30820	Immune Function
red_blood_cell_distribution_width	moderate_peak_value_mean	0.361647	-0.0590832	-0.00758147	0.0662413	0.402072	-0.0929535	-0.0338703	-0.0127233	-0.00405789	64512	0.681666	0.122508	0.562397	Physical activity	Physical activity	Hours	30070	Red Blood Cell Count
urine_potassium	total_sleep_mean	0.361696	-0.194315	-0.00714123	0.00772495	8.47689e-05	0.399872	0.594187	0.0157544	0.0209371	65272	0.681666	0.0191671	0.000464806	Sleep	Sleep	Hours	30520	Renal Function
reticulocyte_percentage	acceleration_peak_time_mean_abs_dev	0.362155	-0.00476097	-0.00715126	0.111145	0.72197	-0.00604002	-0.00127905	-0.00860365	-0.00202792	63249	0.682302	0.188453	0.826623	Diurnal rhythms	Phase	Hours	30240	Red Blood Cell Count
platelet_count	walking_overall	0.362166	9.31739	0.00706045	0.835325	0.266374	1.5519	-7.76549	0.00131116	-0.00568195	64512	0.682302	0.893958	0.41785	Physical activity	Physical activity	Hours	30080	Coagulation
mean_platelt_volume	sedentary_within_day_SD	0.362234	0.2281	0.0073308	0.0231005	0.240297	0.424025	0.195925	0.0136762	0.00621537	64511	0.682304	0.0497907	0.386549	Physical activity	Physical activity variability	Fraction of time	30100	Coagulation
glycated_heamoglobin	inactivity_peak_value_mean	0.362607	-0.0279359	-0.00703924	8.3997e-10	1.62595e-14	0.135599	0.163535	0.0318524	0.0441374	62905	0.682861	6.91598e-09	3.5156e-13	Sleep	Sleep		30750	Glucose Metabolism
triglycerides	sedentary_overall	0.362662	0.0877766	0.00696716	3.54104e-06	0.000287074	0.326616	0.238839	0.0230724	0.0222498	63350	0.682861	1.78562e-05	0.00137422	Physical activity	Physical activity	Fraction of time	30870	Lipoprotein Profile
oestradiol	moderate_peak_value_mean	0.362839	-86.4863	-0.0228038	0.934928	0.0434752	-7.06411	79.4222	-0.010661	0.0199613	11030	0.682916	0.959324	0.100708	Physical activity	Physical activity	Hours	30800	Sex Hormone
platelet_crit	phase	0.362879	0.000342261	0.00696102	0.77893	0.121493	-7.38842e-05	-0.000416145	-0.00178419	-0.00789798	64392	0.682916	0.85512	0.229306	Diurnal rhythms	Phase	Hours past midnight	30090	Coagulation
platelet_distribution_width	walking_within_day_SD_M10	0.362926	-0.0798165	-0.00725118	0.0673722	0.516483	-0.118282	-0.0384651	-0.0108466	-0.00352766	64512	0.682916	0.12414	0.668594	Physical activity	Physical activity variability	Fraction of time	30110	Coagulation
neutrophil_percent	acceleration_overall_M10	0.362957	-0.00422986	-0.00755977	5.10257e-05	0.00572791	-0.0133159	-0.00908604	-0.0248906	-0.0155997	64368	0.682916	0.000207163	0.018325	Physical activity	Physical activity	g	30200	White Blood Cell Count
c_reactive_protein	total_sleep_mean_abs_dev	0.363113	0.0345982	0.00704397	0.0026443	0.0920247	0.0802615	0.0456633	0.0178185	0.00857424	63170	0.683085	0.00736937	0.183195	Sleep	Sleep	Hours	30710	Immune Function
urate	main_sleep_onset_mean	0.363437	-0.392606	-0.00561849	0.174156	0.93842	-0.416146	-0.0235398	-0.00717165	-0.000399122	63258	0.683351	0.271003	0.968505	Diurnal rhythms	Phase	Hours past midnight	30880	Metabolism
triglycerides	sedentary_peak_time_mean	0.363476	0.00286534	0.00691057	0.000208793	0.00640312	0.00864966	0.00578432	0.0186129	0.0167597	63347	0.683351	0.000746573	0.0201286	Diurnal rhythms	Phase	Hours past midnight	30870	Lipoprotein Profile
lymphocyte_percent	acceleration_hourly_SD	0.363506	0.00388753	0.0076691	9.67654e-09	0.000146873	0.0161296	0.012242	0.0359866	0.0215527	64346	0.683351	7.00358e-08	0.000758602	Physical activity	Physical activity variability	Fraction of time	30180	White Blood Cell Count
cholesterol	WASO_mean	0.363587	-0.0428064	-0.00727447	0.00108543	0.0518615	-0.108056	-0.0652494	-0.019989	-0.0103798	63348	0.683351	0.00335071	0.116237	Sleep	Sleep	Hours	30690	Lipoprotein Profile
oestradiol	self_report_nap_during_day	0.363634	41.5452	0.0233322	0.993688	0.148218	0.282674	-41.2625	0.00121117	-0.0169925	7564	0.683351	0.995817	0.267625	Sleep	Self-report		30800	Sex Hormone
oestradiol	MVPA_hourly_SD_M10	0.363653	-180.988	-0.0193263	0.755555	0.214855	-53.0676	127.92	-0.0379525	0.0119073	11029	0.683351	0.837228	0.354373	Physical activity	Physical activity variability	Fraction of time	30800	Sex Hormone
oestradiol	acceleration_peak_time_mean_abs_dev	0.363745	-7.49675	-0.0194113	0.782263	0.00977068	2.04041	9.53716	0.034084	0.0223053	11029	0.683394	0.857133	0.0288716	Diurnal rhythms	Phase	Hours	30800	Sex Hormone
gamma_glutamyltransferase	walking_within_day_SD_M10	0.363808	5.41608	0.00707272	0.000542608	3.08555e-07	-15.2088	-20.6249	-0.0175778	-0.03222	63360	0.683394	0.00177738	2.72887e-06	Physical activity	Physical activity variability	Fraction of time	30730	Liver Function
blood_sample_fasting_time	moderate_between_day_SD_M10	0.363923	-0.401598	-0.00713203	0.231371	0.985946	-0.396433	0.00516403	-0.00677196	9.34161e-05	67283	0.683419	0.340913	0.992503	Physical activity	Physical activity variability	Fraction of time	74	Metadata
urate	MET_peak_time_mean_abs_dev	0.363954	-0.376085	-0.00559861	0.656705	0.389571	-0.136161	0.239923	-0.00233884	0.00440026	63317	0.683419	0.757884	0.550901	Diurnal rhythms	Phase	Hours	30880	Metabolism
nucleated_red_blood_cell_count	sedentary_hourly_SD_M10	0.364036	-0.00534036	-0.00718013	0.593787	0.452354	-0.00223052	0.00310984	-0.00363919	0.00365434	64388	0.683448	0.705037	0.611988	Physical activity	Physical activity variability	Fraction of time	30170	Red Blood Cell Count
red_blood_cell_count	MET_within_day_SD_M10	0.364128	-0.0183133	-0.00610227	1.11604e-05	0.00044851	-0.0657918	-0.0474785	-0.0246744	-0.0191141	64509	0.683489	5.12678e-05	0.00202016	Physical activity	Physical activity variability		30010	Red Blood Cell Count
monocyte_count	sedentary_IV	0.364191	0.00501439	0.00705225	0.161498	0.00411215	-0.00570242	-0.0107168	-0.00790385	-0.0157674	64389	0.683489	0.255281	0.0138263	Diurnal rhythms	Variability		30130	White Blood Cell Count
cholesterol	walking_hourly_SD	0.364291	0.172722	0.00708535	2.1608e-09	5.47325e-07	0.82803	0.655309	0.0353994	0.0265563	63384	0.683517	1.68095e-08	4.64775e-06	Physical activity	Physical activity variability	Fraction of time	30690	Lipoprotein Profile
alanine_aminotransferase	walking_hourly_SD_M10	0.364339	1.86357	0.00680293	0.891851	0.148542	-0.20069	-2.06426	-0.000707985	-0.0083819	63368	0.683517	0.93253	0.268115	Physical activity	Physical activity variability	Fraction of time	30620	Liver Function
reticulocyte_count	sedentary_IV	0.364533	0.000890028	0.00703809	0.439834	0.617536	0.000558627	-0.000331401	0.0039693	-0.00297797	63259	0.683756	0.561704	0.750693	Diurnal rhythms	Variability		30250	Red Blood Cell Count
arterial_stiffness_arterial_stiffness_index	moderate_overall	0.364734	1.04981	0.012215	0.840308	0.0565381	-0.192935	-1.24275	-0.00185682	-0.0160859	25132	0.68401	0.897328	0.124602	Physical activity	Physical activity	Fraction of time	21021	Cardiovascular Function
ldl_direct	tasks_light_hourly_SD	0.364842	-0.135667	-0.00762467	0.725825	0.0398863	0.0427693	0.178436	0.00209857	0.010767	63278	0.684017	0.814545	0.094089	Physical activity	Physical activity variability	Fraction of time	30780	Lipoprotein Profile
cystatin_C	acceleration_during_main_sleep_mean	0.36507	-0.00189351	-0.00638539	0.0664191	0.00352846	0.00259696	0.00449048	0.00941587	0.014873	63346	0.684017	0.12277	0.0121257	Sleep	Sleep	g	30720	Renal Function
arterial_stiffness_peak_to_peak_time	moderate_hourly_SD	0.365093	-16.1278	-0.0116541	0.380173	0.0130234	12.0448	28.1726	0.00859744	0.0200604	25175	0.684017	0.501752	0.0370165	Physical activity	Physical activity variability	Fraction of time	4196	Cardiovascular Function
arterial_stiffness_pulse_rate	walking_peak_value_mean	0.365096	-1.10562	-0.0114454	3.9138e-12	8.06645e-10	-6.21102	-5.1054	-0.0634381	-0.0539909	25184	0.684017	4.31734e-11	1.04296e-08	Physical activity	Physical activity	Hours	4194	Cardiovascular Function
red_blood_cell_distribution_width	main_sleep_offset_mean_abs_dev	0.365108	0.00997228	0.00719284	0.000498668	0.0278521	0.0271008	0.0171285	0.0241314	0.0106417	64376	0.684017	0.00164866	0.0695899	Diurnal rhythms	Phase	Hours	30070	Red Blood Cell Count
eosinophill_count	sedentary_hourly_SD_L5	0.365137	-0.0118324	-0.00731745	0.00618911	2.02387e-05	0.026156	0.0379885	0.0155674	0.0244289	64389	0.684017	0.0157747	0.000129056	Physical activity	Physical activity variability	Fraction of time	30150	White Blood Cell Count
reticulocyte_count	main_sleep_onset_mean_abs_dev	0.365386	0.000332694	0.00705346	0.290368	0.823384	0.000274656	-5.80386e-05	0.00547555	-0.00134006	63139	0.684359	0.409043	0.897889	Diurnal rhythms	Phase	Hours	30250	Red Blood Cell Count
calcium	tasks_light_overall_M10	0.365972	-0.0116935	-0.00817544	0.593578	0.409829	-0.00571509	0.00597836	-0.00352078	0.00442498	58068	0.685331	0.705037	0.570149	Physical activity	Physical activity	Fraction of time	30680	Electrolyte
neutrophil_count	temp_within_day_SD	0.36634	-0.0155253	-0.00729003	2.19379e-16	2.08673e-14	-0.10419	-0.0886646	-0.0496493	-0.0407457	64385	0.685744	3.71969e-15	4.43731e-13	Diurnal rhythms	Variability	Celsius	30140	White Blood Cell Count
phosphate	MVPA_within_day_SD_M10	0.36635	-0.0250808	-0.00736596	0.00972953	7.16216e-05	0.051587	0.0766677	0.0158003	0.0230258	57971	0.685744	0.0234514	0.000399312	Physical activity	Physical activity variability	Fraction of time	30810	Electrolyte
diastolic_blood_pressure_manual_V0	main_sleep_onset_mean_abs_dev	0.366392	-0.413865	-0.0290847	0.977213	0.18344	0.00941664	0.423282	0.000706443	0.0286238	3858	0.685744	0.984676	0.315819	Diurnal rhythms	Phase	Hours	94	Cardiovascular Function
basophill_percent	phase_abs_dev	0.366597	0.00681595	0.00717815	0.617979	0.438772	0.00262333	-0.00419262	0.00366558	-0.00364892	64233	0.686004	0.724636	0.598997	Diurnal rhythms	Phase	Hours	30220	White Blood Cell Count
arterial_stiffness_pulse_rate	sleep_IV	0.366786	0.52279	0.0114559	0.142492	0.83195	0.608558	0.0857677	0.0134223	0.00187756	25179	0.686064	0.230819	0.903686	Diurnal rhythms	Variability		4194	Cardiovascular Function
blood_sample_fasting_time	sleep_hourly_SD_L5	0.366791	-0.171252	-0.00709982	4.41995e-07	2.01723e-11	0.699092	0.870343	0.0290035	0.0358945	67286	0.686064	2.56138e-06	3.15521e-10	Sleep	Sleep	Fraction of time	74	Metadata
reticulocyte_count	acceleration_peak_time_mean_abs_dev	0.36683	-0.000214627	-0.00700819	0.0738911	0.566283	-0.000308476	-9.38494e-05	-0.00919327	-0.00343595	63249	0.686064	0.133911	0.710178	Diurnal rhythms	Phase	Hours	30250	Red Blood Cell Count
urine_microalbumin	self_report_IPAQ_activity_group	0.367127	5.26836	0.0201449	0.789529	0.137064	-1.06671	-6.33507	-0.00330029	-0.0350863	8814	0.686496	0.86234	0.251994	Physical activity	Self-report physical activity		30500	Renal Function
basophill_percent	sedentary_peak_time_mean	0.367419	-0.00191471	-0.00740919	0.918945	0.219939	-0.00015981	0.0017549	-0.000769617	0.0059667	64387	0.686758	0.949386	0.361022	Diurnal rhythms	Phase	Hours past midnight	30220	White Blood Cell Count
aspartate_aminotransferase	WASO_mean	0.367516	0.392001	0.00730122	0.0061014	0.150343	0.837546	0.445546	0.0178453	0.00752084	63124	0.686758	0.0155704	0.270417	Sleep	Sleep	Hours	30650	Liver Function
urine_creatinine	walking_peak_value_mean	0.367638	-316.567	-0.00662207	1.85248e-14	7.24561e-12	-1963.98	-1647.41	-0.039929	-0.0398765	65447	0.686758	2.59398e-13	1.17807e-10	Physical activity	Physical activity	Hours	30510	Renal Function
hdl_cholesterol	mesor	0.36764	0.0279765	0.00667538	3.36479e-39	1.19597e-36	0.296845	0.268868	0.0905253	0.0636174	58061	0.686758	1.99026e-37	2.15945e-34	Physical activity	Physical activity	g	30760	Lipoprotein Profile
immature_reticulocyte_fraction	MET_overall_L5	0.367714	0.00990008	0.0069898	4.2956e-05	0.00575519	0.0315355	0.0216355	0.0242481	0.0140726	63035	0.686758	0.000176912	0.0183895	Physical activity	Physical activity	MET	30280	Red Blood Cell Count
triglycerides	tasks_light_within_day_SD	0.367747	-0.156259	-0.00709444	0.0951712	0.4331	-0.235413	-0.0791541	-0.00822582	-0.00470173	63350	0.686758	0.16568	0.593301	Physical activity	Physical activity variability	Fraction of time	30870	Lipoprotein Profile
immature_reticulocyte_fraction	walking_hourly_SD	0.367836	-0.00910684	-0.0069484	1.15181e-05	0.000903615	-0.0321972	-0.0230904	-0.0254685	-0.0170881	63259	0.686758	5.27566e-05	0.00375455	Physical activity	Physical activity variability	Fraction of time	30280	Red Blood Cell Count
haematocrit_percent	MVPA_hourly_SD_M10	0.367846	0.427595	0.00583667	0.00379366	4.93779e-05	-0.956523	-1.38412	-0.0168664	-0.0223078	64509	0.686758	0.0101678	0.000286308	Physical activity	Physical activity variability	Fraction of time	30030	Red Blood Cell Count
arterial_stiffness_arterial_stiffness_index	moderate_peak_value_mean	0.367868	0.306767	0.0115404	0.439621	0.0148873	-0.206777	-0.513544	-0.00713138	-0.0205401	25133	0.686758	0.561571	0.0412986	Physical activity	Physical activity	Hours	21021	Cardiovascular Function
arterial_stiffness_position_of_shoulder	sleep_peak_time_mean	0.36807	-0.0652888	-0.0107962	0.13329	0.00556907	0.076967	0.142256	0.015042	0.020906	25146	0.68701	0.218651	0.0179087	Diurnal rhythms	Phase	Hours past midnight	4200	Cardiovascular Function
immature_reticulocyte_fraction	walking_peak_value_mean	0.36838	-0.00354654	-0.00693011	1.18705e-05	0.000823355	-0.0125812	-0.0090347	-0.0254268	-0.0171679	63259	0.687464	5.4274e-05	0.00346442	Physical activity	Physical activity	Hours	30280	Red Blood Cell Count
c_reactive_protein	num_wakings_mean	0.368593	0.0313972	0.00720617	0.00294991	0.0845499	0.0737757	0.0423785	0.0182438	0.00901956	63077	0.687738	0.00811777	0.17194	Sleep	Sleep		30710	Immune Function
diastolic_blood_pressure_V0	temp_IV	0.368877	-0.201072	-0.00708417	0.027508	0.277644	-0.364654	-0.163582	-0.0133766	-0.005669	63395	0.688143	0.057849	0.431127	Diurnal rhythms	Variability		4079	Cardiovascular Function
igf_1	sleep_hourly_SD_L5	0.369091	-0.433557	-0.00703102	1.11914e-07	1.58743e-05	-1.86335	-1.42979	-0.0323196	-0.0219756	63036	0.688313	7.11438e-07	0.000103601	Sleep	Sleep	Fraction of time	30770	Metabolic Function
mean_corpuscular_haemoglobin	acceleration_within_day_SD_M10	0.369102	-0.000960125	-0.00735033	0.494872	0.0587146	0.000503215	0.00146334	0.00446834	0.00993724	64324	0.688313	0.615253	0.128354	Physical activity	Physical activity variability	Fraction of time	30050	Red Blood Cell Count
shbg	MVPA_within_day_SD_M10	0.369468	3.82777	0.00634564	0.0362007	0.383792	6.41369	2.58592	0.0194015	0.0037462	57495	0.688851	0.0729872	0.545093	Physical activity	Physical activity variability	Fraction of time	30830	Liver Function
hdl_cholesterol	sleep_peak_quality_mean	0.369596	-0.0401208	-0.00650864	0.343049	0.0312271	0.0293643	0.0694851	0.00640961	0.0105494	57960	0.688851	0.464132	0.076548	Sleep	Sleep	Hours	30760	Lipoprotein Profile
monocyte_percent	MET_overall_L5	0.369655	0.446889	0.00711564	0.756975	0.340199	0.108061	-0.338829	0.00184059	-0.00523698	64157	0.688851	0.837809	0.49915	Physical activity	Physical activity	MET	30190	White Blood Cell Count
diastolic_blood_pressure_V0	acceleration_between_day_SD	0.369751	0.0156425	0.00715339	0.00335886	7.39207e-05	-0.034896	-0.0505384	-0.0180412	-0.0211916	63390	0.688851	0.0091116	0.000410131	Physical activity	Physical activity variability	g	4079	Cardiovascular Function
arterial_stiffness_position_of_shoulder	other_sleep_mean	0.369763	0.0871175	0.011065	0.0139838	0.275426	0.164069	0.0769519	0.025578	0.00817826	25160	0.688851	0.0321827	0.428394	Sleep	Sleep	Hours	4200	Cardiovascular Function
mean_reticulocyte_volume	temp_phase_abs_dev	0.369792	0.0132704	0.00752098	0.911344	0.225768	-0.000997159	-0.0142676	-0.000680163	-0.00640763	63259	0.688851	0.945234	0.368183	Diurnal rhythms	Phase	Hours	30260	Red Blood Cell Count
nucleated_red_blood_cell_count	sleep_peak_quality_mean	0.369931	-0.00291378	-0.00727152	0.108602	0.76078	-0.003625	-0.000711217	-0.0111954	-0.00149435	64278	0.688965	0.18484	0.854424	Sleep	Sleep	Hours	30170	Red Blood Cell Count
hip_circumference	walking_hourly_SD_M10	0.36999	0.636964	0.00352772	0.0350242	0.000500287	-1.07875	-1.71572	-0.00761665	-0.00817636	67223	0.688965	0.0709585	0.00222417	Physical activity	Physical activity variability	Fraction of time	49	Body Mass
diastolic_blood_pressure_manual_V0	main_sleep_ratio_mean	0.370057	-14.4451	-0.0307015	0.753117	0.349653	-3.47604	10.9691	-0.00816444	0.0212014	3862	0.688965	0.835615	0.509742	Sleep	Sleep		94	Cardiovascular Function
aspartate_aminotransferase	main_sleep_duration_mean	0.370121	0.0680369	0.00709235	0.0963537	0.00289036	-0.0901926	-0.15823	-0.0105673	-0.0152782	63113	0.688965	0.167597	0.0102155	Sleep	Sleep	Hours	30650	Liver Function
arterial_stiffness_pulse_rate	self_report_sleeplessness	0.370225	-0.365276	-0.0161769	0.2064	0.965886	-0.37715	-0.0118743	-0.0157936	-0.000540647	13323	0.688984	0.311202	0.982427	Sleep	Self-report		4194	Cardiovascular Function
lipoprotein_A	acceleration_peak_value_mean	0.370265	0.014399	0.00853564	0.292682	0.814713	0.0116743	-0.00272471	0.00755826	-0.00149023	50651	0.688984	0.411458	0.892309	Physical activity	Physical activity	g	30790	Lipoprotein Profile
hdl_cholesterol	acceleration_IV	0.370466	0.00824198	0.00655711	0.263123	0.888294	0.0073346	-0.000907376	0.00754554	-0.000698354	58061	0.689233	0.377799	0.937237	Diurnal rhythms	Variability		30760	Lipoprotein Profile
hip_circumference	WASO_mean	0.370629	0.167508	0.00361389	0.0755716	0.00256139	-0.233763	-0.401271	-0.00663294	-0.00713706	67182	0.689412	0.13643	0.00921097	Sleep	Sleep	Hours	49	Body Mass
nucleated_red_blood_cell_percent	acceleration_peak_value_mean	0.370913	-0.000105144	-0.00755517	0.280652	0.834291	-8.73222e-05	1.7822e-05	-0.00809906	0.00106997	64268	0.689719	0.397697	0.905369	Physical activity	Physical activity	g	30230	Red Blood Cell Count
c_reactive_protein	acceleration_RA	0.370928	-0.418502	-0.00725392	2.07176e-13	7.30254e-09	-2.37425	-1.95574	-0.0450936	-0.0310561	63131	0.689719	2.63893e-12	8.31391e-08	Diurnal rhythms	Amplitude		30710	Immune Function
triglycerides	cosinor_rsquared	0.371101	0.0741067	0.00680955	0.812151	0.124739	-0.0141758	-0.0882825	-0.0011752	-0.00940274	63350	0.689916	0.878471	0.234087	Diurnal rhythms	Amplitude		30870	Lipoprotein Profile
platelet_distribution_width	MVPA_within_day_SD	0.371339	-0.0721068	-0.00718452	0.000105466	0.00467829	-0.228163	-0.156056	-0.0231093	-0.0155073	64509	0.690203	0.000402079	0.0154323	Physical activity	Physical activity variability	Fraction of time	30110	Coagulation
glucose	sleep_overall_L5	0.37139	-0.135377	-0.00749001	4.89942e-07	0.000562883	-0.518269	-0.382892	-0.027469	-0.0222845	57841	0.690203	2.82176e-06	0.00247045	Sleep	Sleep	Fraction of time	30740	Glucose Metabolism
arterial_stiffness_wave_reflection_index	MET_peak_time_mean_abs_dev	0.371643	-0.243824	-0.0111788	0.258497	0.935239	-0.228969	0.0148549	-0.00933817	0.000799052	25180	0.690549	0.372039	0.966802	Diurnal rhythms	Phase	Hours	4195	Cardiovascular Function
ldl_direct	main_sleep_duration_mean_abs_dev	0.371856	-0.00870558	-0.00702392	0.0934401	0.672524	-0.0116081	-0.00290252	-0.0100288	-0.00220881	63167	0.690819	0.163163	0.79368	Sleep	Sleep	Hours	30780	Lipoprotein Profile
platelet_distribution_width	MET_hourly_SD_M10	0.37249	-0.0239961	-0.00712288	0.00155579	0.0416962	-0.0617328	-0.0377367	-0.0188514	-0.0110417	64509	0.691765	0.00460384	0.0974205	Physical activity	Physical activity variability		30110	Coagulation
arterial_stiffness_position_of_peak	inactivity_peak_time_mean	0.372499	-0.0606516	-0.0107856	0.456879	0.0442226	0.0358677	0.0965193	0.00756367	0.0152294	25161	0.691765	0.57859	0.102187	Diurnal rhythms	Phase	Hours past midnight	4198	Cardiovascular Function
haemoglobin_concentration	sleep_within_day_SD_L5	0.372715	0.112077	0.00566854	0.182256	0.0108305	-0.117161	-0.229238	-0.00791515	-0.0139234	64509	0.691999	0.281268	0.031632	Sleep	Sleep		30020	Red Blood Cell Count
systolic_blood_pressure_manual_V0	main_sleep_onset_mean	0.372812	0.467274	0.027746	0.43526	0.634603	0.294052	-0.173222	0.0191523	-0.00981611	3861	0.691999	0.557246	0.764346	Diurnal rhythms	Phase	Hours past midnight	93	Cardiovascular Function
rheumatoid_factor	MVPA_hourly_SD_M10	0.372891	10.4125	0.0250324	0.0600939	0.542519	15.467	5.05454	0.0394301	0.0114939	5390	0.691999	0.11276	0.691201	Physical activity	Physical activity variability	Fraction of time	30820	Immune Function
alanine_aminotransferase	sedentary_RA	0.373059	-0.570934	-0.00674274	0.00216396	0.0781743	-1.37676	-0.805821	-0.0162325	-0.0101905	63338	0.691999	0.00618137	0.161333	Diurnal rhythms	Amplitude		30620	Liver Function
mean_reticulocyte_volume	MVPA_within_day_SD_M10	0.373105	1.16835	0.00719484	0.251773	0.925052	1.08275	-0.085609	0.00703186	-0.000504534	63256	0.691999	0.36399	0.960128	Physical activity	Physical activity variability	Fraction of time	30260	Red Blood Cell Count
arterial_stiffness_position_of_peak	moderate_overall	0.373106	1.80774	0.0119767	0.347829	0.838648	1.57521	-0.232538	0.00982117	-0.00152189	25183	0.691999	0.468794	0.907895	Physical activity	Physical activity	Fraction of time	4198	Cardiovascular Function
platelet_count	total_sleep_mean_abs_dev	0.373159	0.498765	0.00688801	0.0667925	0.58406	0.717931	0.219166	0.0116001	0.00278231	64430	0.691999	0.12338	0.725195	Sleep	Sleep	Hours	30080	Coagulation
blood_sample_fasting_time	acceleration_within_day_SD_M10	0.373163	-0.00113859	-0.00724527	0.108185	0.759463	-0.00142119	-0.000282601	-0.0094939	-0.0017067	67095	0.691999	0.184281	0.853598	Physical activity	Physical activity variability	Fraction of time	74	Metadata
arterial_stiffness_arterial_stiffness_index	sleep_overall_L5	0.373288	0.590863	0.0109861	0.716849	0.380964	0.162947	-0.427916	0.00331247	-0.00751569	25044	0.692014	0.807112	0.542232	Sleep	Sleep	Fraction of time	21021	Cardiovascular Function
nucleated_red_blood_cell_count	acceleration_within_day_SD	0.373306	-1.77013e-05	-0.00750353	0.22466	0.939267	-1.66015e-05	1.09983e-06	-0.00879951	0.000394956	64259	0.692014	0.333314	0.968885	Physical activity	Physical activity variability	Fraction of time	30170	Red Blood Cell Count
shbg	acceleration_L5_time	0.373514	-0.151589	-0.00622478	0.232262	0.979344	-0.148576	0.00301354	-0.0108842	0.000110366	57403	0.692212	0.341687	0.989438	Diurnal rhythms	Phase	Hours past midnight	30830	Liver Function
arterial_stiffness_position_of_shoulder	MVPA_overall_M10	0.373547	0.589626	0.0109598	0.763851	0.322697	0.146706	-0.442919	0.00310641	-0.00749334	25184	0.692212	0.843514	0.480984	Physical activity	Physical activity	Fraction of time	4200	Cardiovascular Function
diastolic_blood_pressure_manual_V0	moderate_overall	0.373857	-9.60508	-0.0327431	0.454826	0.629689	-6.70648	2.8986	-0.0189617	0.0108091	3866	0.692543	0.576557	0.76096	Physical activity	Physical activity	Fraction of time	94	Cardiovascular Function
lymphocyte_percent	MET_hourly_SD_M10	0.37386	0.339133	0.00705332	1.62213e-07	2.4091e-05	1.44845	1.10932	0.0312238	0.0224866	64387	0.692543	1.00998e-06	0.000150179	Physical activity	Physical activity variability		30180	White Blood Cell Count
red_blood_cell_distribution_width	MVPA_hourly_SD_M10	0.374107	-0.136779	-0.00710804	9.51332e-05	0.0109612	-0.417945	-0.281166	-0.0271097	-0.0124759	64509	0.692875	0.000365886	0.0319674	Physical activity	Physical activity variability	Fraction of time	30070	Red Blood Cell Count
igf_1	inactivity_peak_time_mean_abs_dev	0.374447	-0.0584761	-0.00688909	0.00011243	0.00698588	-0.182299	-0.123822	-0.0232962	-0.0137027	62932	0.693314	0.000425102	0.0217217	Diurnal rhythms	Phase	Hours	30770	Metabolic Function
gamma_glutamyltransferase	walking_overall	0.374478	-5.58689	-0.00687836	2.09556e-09	3.18241e-07	-27.5419	-21.955	-0.0302575	-0.0320708	63360	0.693314	1.6339e-08	2.80423e-06	Physical activity	Physical activity	Hours	30730	Liver Function
aspartate_aminotransferase	MVPA_overall_M10	0.37468	0.68864	0.00708916	0.00162809	0.0348538	1.79768	1.10904	0.0199114	0.0110049	63157	0.693562	0.00479163	0.0841746	Physical activity	Physical activity	Fraction of time	30650	Liver Function
igf_1	sleep_IV	0.374835	-0.159549	-0.00702584	8.72231e-11	4.08813e-08	-0.842204	-0.682655	-0.0402033	-0.028154	63019	0.693725	8.12398e-10	4.16172e-07	Diurnal rhythms	Variability		30770	Metabolic Function
urine_sodium	moderate_between_day_SD_M10	0.375042	7.28735	0.00673913	0.0675436	0.471612	11.2187	3.93135	0.00997858	0.00392067	65306	0.693983	0.124358	0.62784	Physical activity	Physical activity variability	Fraction of time	30530	Renal Function
urate	acceleration_L5_time_abs_dev	0.375205	-0.594817	-0.00544563	0.706017	0.375168	-0.182299	0.412518	-0.00197842	0.00454714	63194	0.694086	0.797796	0.536456	Diurnal rhythms	Phase	Hours	30880	Metabolism
immature_reticulocyte_fraction	acceleration_peak_time_mean	0.375233	-0.000218537	-0.00692863	0.74837	0.100629	5.77602e-05	0.000276297	0.00189795	0.00848403	63259	0.694086	0.832224	0.196299	Diurnal rhythms	Phase	Hours past midnight	30280	Red Blood Cell Count
basophill_count	walking_overall_M10	0.375353	0.00435606	0.00707493	0.513275	0.0473983	-0.00233501	-0.00669107	-0.00467128	-0.0095268	64389	0.694098	0.631717	0.108133	Physical activity	Physical activity	Fraction of time	30160	White Blood Cell Count
glucose	self_report_getting_up_in_morning	0.375374	0.0523774	0.0145067	0.145801	0.546775	0.0718897	0.0195123	0.0125902	0.00749334	20345	0.694098	0.235165	0.69384	Sleep	Self-report		30740	Glucose Metabolism
lymphocyte_count	sleep_peak_time_mean	0.375539	-0.00918713	-0.00707955	0.408026	0.673694	-0.00613715	0.00304998	-0.00417342	0.00275459	64305	0.694277	0.528604	0.794234	Diurnal rhythms	Phase	Hours past midnight	30120	White Blood Cell Count
lipoprotein_A	tasks_light_overall_M10	0.375699	-6.59769	-0.00870545	0.580999	0.441697	-3.42115	3.17654	-0.0037959	0.00457459	50755	0.694449	0.69397	0.602031	Physical activity	Physical activity	Fraction of time	30790	Lipoprotein Profile
basophill_percent	moderate_hourly_SD	0.375966	0.0881874	0.00737492	0.412787	0.688214	0.062499	-0.0256884	0.00611744	-0.00191743	64390	0.694806	0.533787	0.804167	Physical activity	Physical activity variability	Fraction of time	30220	White Blood Cell Count
glycated_heamoglobin	sedentary_within_day_SD_L5	0.376115	0.671305	0.00689812	6.18774e-19	1.56629e-13	4.69287	4.02157	0.0463913	0.0427952	62943	0.694806	1.29177e-17	3.0019e-12	Physical activity	Physical activity variability	Fraction of time	30750	Glucose Metabolism
diastolic_blood_pressure_V0	temp_phase_abs_dev	0.37616	-0.0171296	-0.00698696	0.432902	0.0868981	0.00921034	0.02634	0.00458657	0.00862558	63395	0.694806	0.554779	0.175433	Diurnal rhythms	Phase	Hours	4079	Cardiovascular Function
eosinophill_percent	MET_peak_time_mean	0.376162	0.0070849	0.0072225	0.00131432	0.0244396	0.0191283	0.0120434	0.018507	0.0129947	64387	0.694806	0.00397736	0.0626794	Diurnal rhythms	Phase	Hours past midnight	30210	White Blood Cell Count
c_reactive_protein	acceleration_between_day_SD_M10	0.376277	-0.00269743	-0.00705081	5.84548e-06	0.00175877	-0.0095742	-0.00687677	-0.0276154	-0.0164066	63225	0.694895	2.84331e-05	0.00665488	Physical activity	Physical activity variability	Fraction of time	30710	Immune Function
nucleated_red_blood_cell_count	MVPA_within_day_SD_M10	0.376359	-0.00376601	-0.00704513	0.354539	0.753577	-0.00283896	0.000927047	-0.00637941	0.0015288	64385	0.694921	0.475801	0.849486	Physical activity	Physical activity variability	Fraction of time	30170	Red Blood Cell Count
apolipoprotein_B	MVPA_within_day_SD_M10	0.376543	0.0350368	0.00704314	0.453123	0.620172	0.021426	-0.0136109	0.00449065	-0.00263739	63118	0.695087	0.575	0.753045	Physical activity	Physical activity variability	Fraction of time	30640	Lipoprotein Profile
hand_grip_strength_left	acceleration_peak_value_SD	0.376586	-0.00210734	-0.00478538	4.17224e-12	1.31623e-13	0.0110322	0.0131396	0.0347887	0.0452892	66847	0.695087	4.58279e-11	2.56081e-12	Physical activity	Physical activity variability	Fraction of time	46	Muscle Function
hip_circumference	self_report_daytime_dozing	0.376774	0.20071	0.00381664	0.384519	0.709804	0.141978	-0.0587323	0.00352329	-0.000943152	54207	0.695087	0.50594	0.819124	Sleep	Self-report		49	Body Mass
eosinophill_count	phase	0.376811	0.000992252	0.00704778	0.00258108	0.0860106	0.00236871	0.00137646	0.0169446	0.00977067	64269	0.695087	0.00722056	0.174026	Diurnal rhythms	Phase	Hours past midnight	30150	White Blood Cell Count
rheumatoid_factor	moderate_overall	0.376822	15.3842	0.0282456	0.322535	0.934309	14.627	-0.757243	0.021958	-0.00150464	5390	0.695087	0.443313	0.966132	Physical activity	Physical activity	Fraction of time	30820	Immune Function
aspartate_aminotransferase	sleep_peak_quality_mean	0.376854	1.15415	0.00710566	0.00484673	7.66842e-05	-2.55814	-3.71228	-0.0180354	-0.0206009	63052	0.695087	0.0126541	0.000424201	Sleep	Sleep	Hours	30650	Liver Function
alkaline_phosphatase	sedentary_overall_L5	0.377006	3.26767	0.00697962	7.81398e-05	0.0147464	9.90107	6.63341	0.0252381	0.0121102	63207	0.695242	0.000305901	0.0409414	Physical activity	Physical activity	Fraction of time	30610	Liver Function
urine_creatinine	MVPA_hourly_SD_M10	0.377262	770.631	0.0065463	2.30449e-08	2.60671e-11	-3400.97	-4171.6	-0.029463	-0.0391854	65444	0.695589	1.59931e-07	4.02826e-10	Physical activity	Physical activity variability	Fraction of time	30510	Renal Function
apolipoprotein_B	sleep_hourly_SD_L5	0.377369	0.0181127	0.00708171	0.454553	0.0373165	-0.0111729	-0.0292856	-0.00450622	-0.0110978	63121	0.695662	0.576282	0.0891433	Sleep	Sleep	Fraction of time	30640	Lipoprotein Profile
urine_microalbumin	main_sleep_offset_mean	0.377529	-1.50352	-0.012509	0.164088	0.957844	-1.57097	-0.0674489	-0.0112679	-0.000766236	17996	0.695731	0.258463	0.978183	Diurnal rhythms	Phase	Hours past midnight	30500	Renal Function
hdl_cholesterol	walking_overall	0.377542	-0.0548601	-0.00626686	8.60916e-12	1.50919e-17	0.308908	0.363768	0.0451698	0.0414292	58062	0.695731	9.00462e-11	4.60909e-16	Physical activity	Physical activity	Hours	30760	Lipoprotein Profile
apolipoprotein_B	tasks_light_peak_value_mean	0.377696	-0.0159163	-0.00749812	0.749434	0.277612	-0.00473071	0.0111856	-0.00190125	0.00571905	63121	0.695892	0.832717	0.431127	Physical activity	Physical activity	Fraction of time	30640	Lipoprotein Profile
blood_sample_fasting_time	MVPA_hourly_SD_M10	0.377829	-0.320007	-0.00691108	0.0728023	0.605036	-0.454392	-0.134385	-0.0102378	-0.00278796	67282	0.696011	0.132195	0.742285	Physical activity	Physical activity variability	Fraction of time	74	Metadata
basophill_percent	temp_RA	0.378132	-0.13639	-0.00727608	0.534085	0.531542	-0.0705463	0.0658441	-0.00472368	0.00302066	64376	0.696445	0.651435	0.681869	Diurnal rhythms	Amplitude		30220	White Blood Cell Count
diastolic_blood_pressure_V0	sedentary_overall	0.378343	-0.955098	-0.00693663	0.439802	0.643094	-0.612361	0.342737	-0.0045988	0.00241965	63395	0.696601	0.561704	0.770881	Physical activity	Physical activity	Fraction of time	4079	Cardiovascular Function
arterial_stiffness_position_of_shoulder	self_report_getting_up_in_morning	0.378418	0.388356	0.0200315	0.127949	0.473909	0.561407	0.173051	0.0236466	0.00989057	9091	0.696601	0.211542	0.630409	Sleep	Self-report		4200	Cardiovascular Function
reticulocyte_percentage	sedentary_IV	0.378419	0.0189918	0.00690848	0.231964	0.999828	0.0189887	-3.13973e-06	0.00644885	-1.22182e-06	63259	0.696601	0.341396	0.999943	Diurnal rhythms	Variability		30240	Red Blood Cell Count
lymphocyte_count	walking_overall_M10	0.378646	0.104818	0.00702731	0.320446	0.0196236	-0.0859821	-0.1908	-0.00500194	-0.0152037	64389	0.696689	0.441144	0.0519995	Physical activity	Physical activity	Fraction of time	30120	White Blood Cell Count
arterial_stiffness_position_of_shoulder	MET_peak_time_mean	0.378736	-0.0318341	-0.0108758	0.0949293	0.582121	-0.0450788	-0.0132447	-0.0175866	-0.00414115	25184	0.696689	0.165343	0.723487	Diurnal rhythms	Phase	Hours past midnight	4200	Cardiovascular Function
mean_reticulocyte_volume	sedentary_overall	0.378736	0.723886	0.00730502	0.141886	0.779547	0.881308	0.157422	0.00906568	0.00152416	63259	0.696689	0.229895	0.867362	Physical activity	Physical activity	Fraction of time	30260	Red Blood Cell Count
mean_sphered_cell_volume	tasks_light_within_day_SD	0.378738	-0.868515	-0.00743122	0.0810881	0.356748	-1.39856	-0.530047	-0.0105704	-0.0048409	63259	0.696689	0.144914	0.517061	Physical activity	Physical activity variability	Fraction of time	30270	Red Blood Cell Count
alkaline_phosphatase	MET_overall_L5	0.378813	3.96796	0.00689751	0.000356341	0.0240456	11.2469	7.27895	0.0228141	0.0111358	63157	0.696702	0.00121641	0.0618229	Physical activity	Physical activity	MET	30610	Liver Function
aspartate_aminotransferase	acceleration_M10_time_abs_dev	0.378974	-0.0773796	-0.00712832	0.0971855	0.00283663	0.10496	0.182339	0.0107576	0.0157742	62864	0.696874	0.168698	0.0100463	Diurnal rhythms	Phase	Hours	30650	Liver Function
mean_corpuscular_haemoglobin	MET_overall_M10	0.379185	-0.0449124	-0.00709468	0.0929416	0.560543	-0.0645117	-0.0195993	-0.0106002	-0.00295984	64507	0.697136	0.162429	0.705451	Physical activity	Physical activity	MET	30050	Red Blood Cell Count
arterial_stiffness_position_of_notch	self_report_chronotype	0.379479	0.279389	0.019642	0.000842967	0.0129256	0.799427	0.520038	0.0568003	0.0372025	8067	0.697397	0.00266456	0.0367691	Diurnal rhythms	Self-report		4199	Cardiovascular Function
arterial_stiffness_peak_to_peak_time	main_sleep_offset_mean	0.379582	-0.745333	-0.0107019	0.0117995	0.207325	-1.50459	-0.759258	-0.0237729	-0.0101332	25139	0.697397	0.0278215	0.345748	Diurnal rhythms	Phase	Hours past midnight	4196	Cardiovascular Function
hand_grip_strength_left	tasks_light_overall	0.379677	-1.46846	-0.00496837	0.251547	0.888335	-1.59804	-0.129581	-0.0055671	-0.000828237	67096	0.697397	0.363715	0.937237	Physical activity	Physical activity	Hours	46	Muscle Function
urine_microalbumin	temp_RA	0.379753	50.7734	0.0135616	0.490035	0.579647	27.8272	-22.9462	0.00616825	-0.00854784	18019	0.697397	0.610598	0.721282	Diurnal rhythms	Amplitude		30500	Renal Function
basophill_count	walking_hourly_SD	0.37976	0.00768974	0.00704749	0.135327	0.00429703	-0.00949575	-0.0171855	-0.0106958	-0.0138357	64389	0.697397	0.221323	0.0143494	Physical activity	Physical activity variability	Fraction of time	30160	White Blood Cell Count
hdl_cholesterol	acceleration_during_main_sleep_mean	0.379793	-0.00487723	-0.00616131	0.00742516	0.00031729	0.00996393	0.0148412	0.0173264	0.0173434	58031	0.697397	0.0185485	0.00149521	Sleep	Sleep	g	30760	Lipoprotein Profile
hand_grip_strength_right	temp_L1_time_abs_dev	0.379801	-0.0226855	-0.00462133	0.0592281	0.439664	-0.0360948	-0.0134093	-0.0092432	-0.00459402	67101	0.697397	0.11142	0.599818	Diurnal rhythms	Phase	Hours	47	Muscle Function
diastolic_blood_pressure_V0	self_report_getting_up_in_morning	0.379874	0.487683	0.0133786	0.0102903	1.49608e-08	-1.20205	-1.68973	-0.0244798	-0.0558862	22281	0.697407	0.0246183	1.62766e-07	Sleep	Self-report		4079	Cardiovascular Function
vitamin_D	sleep_peak_quality_SD	0.380056	3.52748	0.00712129	3.75336e-10	6.33461e-17	-18.8083	-22.3358	-0.0380724	-0.0448882	60516	0.697565	3.22182e-09	1.79603e-15	Sleep	Sleep variability	Hours	30890	Metabolism
red_blood_cell_distribution_width	moderate_between_day_SD_M10	0.380096	-0.164298	-0.00702099	0.102897	0.60776	-0.228143	-0.063845	-0.0112197	-0.0024702	64509	0.697565	0.176857	0.743589	Physical activity	Physical activity variability	Fraction of time	30070	Red Blood Cell Count
neutrophil_count	sleep_IV	0.380168	0.0377409	0.00703823	5.09427e-07	7.1762e-05	0.155924	0.118183	0.0304832	0.0210673	64374	0.697574	2.92906e-06	0.000399661	Diurnal rhythms	Variability		30140	White Blood Cell Count
mean_corpuscular_volume	MVPA_between_day_SD	0.380393	1.09784	0.00689328	0.540385	0.528245	0.567773	-0.53007	0.00373041	-0.00320421	64507	0.697861	0.657602	0.679309	Physical activity	Physical activity variability	Fraction of time	30040	Red Blood Cell Count
hand_grip_strength_right	main_sleep_onset_mean_abs_dev	0.380649	-0.0671216	-0.00456234	0.00543417	0.123912	-0.150449	-0.0833279	-0.0135253	-0.0090811	66973	0.698183	0.0140453	0.232932	Diurnal rhythms	Phase	Hours	47	Muscle Function
mean_platelt_volume	main_sleep_offset_mean	0.380748	0.00748889	0.00698672	0.023071	0.296976	0.0137703	0.00628141	0.0137538	0.00551221	64431	0.698183	0.0497375	0.451822	Diurnal rhythms	Phase	Hours past midnight	30100	Coagulation
haemoglobin_concentration	sleep_peak_time_mean	0.380772	0.00706958	0.00542547	0.793146	0.32417	0.00151315	-0.00555644	0.00151345	-0.00530654	64426	0.698183	0.864456	0.482511	Diurnal rhythms	Phase	Hours past midnight	30020	Red Blood Cell Count
arterial_stiffness_peak_to_peak_time	num_wakings_mean	0.380867	0.850127	0.0110176	0.496417	0.0556388	-0.465573	-1.3157	-0.00664635	-0.0156979	25098	0.698233	0.616747	0.122962	Sleep	Sleep		4196	Cardiovascular Function
arterial_stiffness_wave_reflection_index	MVPA_between_day_SD	0.381141	10.2349	0.0110139	0.0005327	0.0109414	30.1119	19.877	0.0285941	0.0251096	25183	0.698552	0.00174938	0.0319186	Physical activity	Physical activity variability	Fraction of time	4195	Cardiovascular Function
urine_potassium	sleep_hourly_SD_L5	0.381177	-2.57951	-0.00696602	6.80077e-06	1.37085e-09	9.65306	12.2326	0.0268794	0.032704	65318	0.698552	3.27442e-05	1.72058e-08	Sleep	Sleep	Fraction of time	30520	Renal Function
arterial_stiffness_position_of_notch	walking_within_day_SD_M10	0.381452	-1.49249	-0.0110911	5.84199e-06	0.000249277	-5.70646	-4.21397	-0.0433212	-0.0315694	25184	0.698933	2.84331e-05	0.00121418	Physical activity	Physical activity variability	Fraction of time	4199	Cardiovascular Function
blood_sample_fasting_time	temp_cosinor_rsquared	0.381689	-0.105183	-0.00704663	0.000201877	0.00399452	-0.334618	-0.229435	-0.0218746	-0.0154982	67286	0.698992	0.00072369	0.0134969	Diurnal rhythms	Amplitude		74	Metadata
arterial_stiffness_arterial_stiffness_index	sedentary_overall_L5	0.381901	-0.653033	-0.0108775	0.762236	0.365277	-0.151565	0.501468	-0.00277928	0.00781913	25053	0.698992	0.842183	0.526309	Physical activity	Physical activity	Fraction of time	21021	Cardiovascular Function
systolic_blood_pressure_V0	MET_peak_time_mean_abs_dev	0.381919	0.107194	0.00646939	0.241798	0.99009	0.10617	-0.00102441	0.00695994	-5.96344e-05	63386	0.698992	0.35264	0.99498	Diurnal rhythms	Phase	Hours	4080	Cardiovascular Function
total_protein	main_sleep_duration_mean	0.381948	-0.0278438	-0.00731106	0.000721715	3.1004e-06	0.0765843	0.104428	0.0213291	0.025829	57991	0.698992	0.00230895	2.32784e-05	Sleep	Sleep	Hours	30860	Liver Function
c_reactive_protein	sleep_hourly_SD	0.381951	-1.52024	-0.00708413	1.11632e-05	0.00351345	-5.22377	-3.70353	-0.026592	-0.0152226	63157	0.698992	5.12678e-05	0.0120857	Sleep	Sleep variability	Fraction of time	30710	Immune Function
gamma_glutamyltransferase	sleep_within_day_SD_L5	0.381994	4.03688	0.00691935	5.53051e-11	2.39444e-07	21.1263	17.0894	0.033933	0.0328732	63359	0.698992	5.28015e-10	2.177e-06	Sleep	Sleep		30730	Liver Function
red_blood_cell_distribution_width	walking_within_day_SD_M10	0.38202	-0.136132	-0.006957	0.000804891	0.0182037	-0.384658	-0.248527	-0.0231255	-0.0114577	64512	0.698992	0.00255283	0.0487642	Physical activity	Physical activity variability	Fraction of time	30070	Red Blood Cell Count
arterial_stiffness_pulse_rate	acceleration_M10_time_abs_dev	0.38207	-0.135509	-0.0112229	0.0914625	0.619211	-0.188839	-0.0533293	-0.0157132	-0.00441874	25073	0.698992	0.160145	0.752056	Diurnal rhythms	Phase	Hours	4194	Cardiovascular Function
arterial_stiffness_peak_to_peak_time	moderate_peak_value_mean	0.382096	-6.77192	-0.0113767	0.434015	0.0161734	4.76102	11.5329	0.00764223	0.0194459	25175	0.698992	0.555997	0.0441976	Physical activity	Physical activity	Hours	4196	Cardiovascular Function
neutrophil_percent	acceleration_peak_time_mean	0.382182	-0.0311313	-0.00705079	0.00587975	0.0953439	-0.0716972	-0.0405659	-0.0165068	-0.00903963	64390	0.699003	0.0150683	0.188057	Diurnal rhythms	Phase	Hours past midnight	30200	White Blood Cell Count
mean_platelt_volume	tasks_light_overall	0.382263	-0.220877	-0.00764417	0.101687	0.377638	-0.344449	-0.123572	-0.00997278	-0.0046785	64504	0.699003	0.174981	0.538989	Physical activity	Physical activity	Hours	30100	Coagulation
triglycerides	main_sleep_offset_mean_abs_dev	0.382393	0.00951723	0.00648256	0.00858957	0.165292	0.0202209	0.0107036	0.0129377	0.00836043	63214	0.699003	0.0210419	0.291149	Diurnal rhythms	Phase	Hours	30870	Lipoprotein Profile
alkaline_phosphatase	sedentary_peak_time_mean_abs_dev	0.382427	-0.121099	-0.0067321	0.807872	0.302567	-0.0249467	0.0961522	-0.00152018	0.00501357	63377	0.699003	0.874947	0.458397	Diurnal rhythms	Phase	Hours	30610	Liver Function
urine_sodium	self_report_chronotype	0.382441	-1.1493	-0.0120248	0.330021	0.83517	-0.970426	0.178873	-0.00987569	0.00202976	20362	0.699003	0.450533	0.906121	Diurnal rhythms	Self-report		30530	Renal Function
hdl_cholesterol	main_sleep_offset_mean	0.382759	-0.0023718	-0.00616722	0.00221992	0.0689156	-0.00587117	-0.00349937	-0.0202411	-0.00876715	57990	0.699374	0.00632017	0.145493	Diurnal rhythms	Phase	Hours past midnight	30760	Lipoprotein Profile
reticulocyte_count	temp_IV	0.38285	0.000664852	0.00702456	5.3925e-09	3.48278e-07	0.00328285	0.002618	0.0310097	0.031272	63259	0.699374	4.00719e-08	3.05062e-06	Diurnal rhythms	Variability		30250	Red Blood Cell Count
rheumatoid_factor	self_report_sleep_duration_abs_dev	0.382877	0.783512	0.0251804	0.593885	0.466305	0.37236	-0.411152	0.0116125	-0.0135122	5375	0.699374	0.705072	0.623841	Sleep	Self-report	Hours	30820	Immune Function
oestradiol	acceleration_within_day_SD_M10	0.382922	-0.630478	-0.0198368	0.924069	0.0563361	-0.0627628	0.567715	-0.0133085	0.0153834	10998	0.699374	0.953146	0.124316	Physical activity	Physical activity variability	Fraction of time	30800	Sex Hormone
mean_platelt_volume	walking_overall_M10	0.382984	0.0924049	0.00696071	0.000758485	1.3386e-06	-0.259268	-0.351673	-0.0203383	-0.0256287	64512	0.699374	0.00241757	1.06797e-05	Physical activity	Physical activity	Fraction of time	30100	Coagulation
total_bilirubin	sleep_peak_quality_SD	0.384542	-0.740277	-0.00691447	0.170289	0.809485	-0.875954	-0.135677	-0.00743466	-0.00147678	62916	0.701976	0.265991	0.889233	Sleep	Sleep variability	Hours	30840	Liver Function
diastolic_blood_pressure_V0	tasks_light_within_day_SD	0.384546	1.69103	0.00702503	0.316555	0.924091	1.58308	-0.107949	0.00588076	-0.000485932	63395	0.701976	0.436435	0.959952	Physical activity	Physical activity variability	Fraction of time	4079	Cardiovascular Function
monocyte_count	sedentary_overall_M10	0.384712	-0.0112768	-0.00693355	0.23399	0.010433	0.0113196	0.0225964	0.00679013	0.0144177	64389	0.702077	0.343787	0.0306091	Physical activity	Physical activity	Fraction of time	30130	White Blood Cell Count
mean_corpuscular_haemoglobin_conc	moderate_hourly_SD	0.384756	-0.150004	-0.00715802	0.329466	0.849515	-0.128964	0.0210397	-0.00595149	0.00100506	64510	0.702077	0.450195	0.913654	Physical activity	Physical activity variability	Fraction of time	30060	Red Blood Cell Count
eosinophill_percent	temp_IV	0.38483	0.036237	0.00716281	0.018448	0.195382	0.0726135	0.0363766	0.0136627	0.00751783	64390	0.702077	0.0410345	0.331334	Diurnal rhythms	Variability		30210	White Blood Cell Count
mean_reticulocyte_volume	acceleration_L5_time	0.384907	0.0455465	0.00694749	0.0367777	0.325466	0.0804827	0.0349362	0.0126581	0.00520507	63158	0.702077	0.0740156	0.483891	Diurnal rhythms	Phase	Hours past midnight	30260	Red Blood Cell Count
urine_creatinine	amplitude	0.384945	-391.307	-0.00664502	5.02781e-26	1.34837e-21	-3398.65	-3007.34	-0.056064	-0.0571603	65447	0.702077	1.49989e-24	6.14045e-20	Diurnal rhythms	Amplitude	g	30510	Renal Function
mean_corpuscular_haemoglobin_conc	MVPA_hourly_SD	0.385073	-0.142793	-0.00699719	0.571747	0.0649595	0.0671219	0.209915	0.00345156	0.00991632	64507	0.702077	0.68543	0.138937	Physical activity	Physical activity variability	Fraction of time	30060	Red Blood Cell Count
rheumatoid_factor	sedentary_overall	0.38508	-6.48043	-0.0251982	0.452523	0.6431	-4.1716	2.30883	-0.0161182	0.00876766	5390	0.702077	0.5747	0.770881	Physical activity	Physical activity	Fraction of time	30820	Immune Function
mean_corpuscular_haemoglobin	num_wakings_mean	0.385147	0.0140582	0.00695764	1.81319e-05	0.00202033	0.0492601	0.0352019	0.0276869	0.0156896	64337	0.702077	8.02638e-05	0.00752056	Sleep	Sleep		30050	Red Blood Cell Count
arterial_stiffness_position_of_notch	acceleration_within_day_SD_M10	0.385518	-0.00516582	-0.011502	1.78136e-28	4.11202e-21	-0.0456924	-0.0405266	-0.110965	-0.0850639	25126	0.702503	6.19383e-27	1.80089e-19	Physical activity	Physical activity variability	Fraction of time	4199	Cardiovascular Function
monocyte_count	temp_RA	0.385558	0.0429325	0.00696642	2.56526e-06	0.000148026	0.170613	0.127681	0.0272592	0.0213479	64375	0.702503	1.31811e-05	0.000762503	Diurnal rhythms	Amplitude		30130	White Blood Cell Count
platelet_distribution_width	acceleration_overall	0.385585	-0.000462563	-0.00733657	1.76789e-07	3.25934e-05	-0.00200199	-0.00153943	-0.0329411	-0.0240371	64510	0.702503	1.09478e-06	0.000197324	Physical activity	Physical activity	g	30110	Coagulation
diastolic_blood_pressure_manual_V0	acceleration_IV	0.385677	-1.00104	-0.0288518	0.0306032	0.275511	-1.84722	-0.846187	-0.0549746	-0.0237095	3866	0.702546	0.0632339	0.428462	Diurnal rhythms	Variability		94	Cardiovascular Function
monocyte_count	tasks_light_within_day_SD	0.385883	-0.0323961	-0.00717804	0.347577	0.85864	-0.0285183	0.00387781	-0.00532138	0.000985107	64389	0.702797	0.468719	0.920055	Physical activity	Physical activity variability	Fraction of time	30130	White Blood Cell Count
haemoglobin_concentration	acceleration_M10_time	0.386008	-0.00452123	-0.00537926	0.100529	0.681363	-0.00603974	-0.00151851	-0.00956668	-0.00220235	64251	0.702901	0.173452	0.799702	Diurnal rhythms	Phase	Hours past midnight	30020	Red Blood Cell Count
cystatin_C	MET_peak_time_mean	0.38623	-0.0004714	-0.00627383	0.32227	0.845631	-0.00040062	7.078e-05	-0.00527773	0.00100648	63379	0.703046	0.443068	0.911334	Diurnal rhythms	Phase	Hours past midnight	30720	Renal Function
total_bilirubin	temp_L1_time_abs_dev	0.386235	0.0136908	0.00684324	0.698942	0.387994	0.00452602	-0.00916473	0.00208487	-0.00528864	63135	0.703046	0.792062	0.549275	Diurnal rhythms	Phase	Hours	30840	Liver Function
arterial_stiffness_position_of_shoulder	acceleration_peak_time_mean_abs_dev	0.386343	-0.0510872	-0.0104589	0.13305	0.744025	-0.0643274	-0.0132402	-0.0153981	-0.00243028	25179	0.703046	0.218328	0.842688	Diurnal rhythms	Phase	Hours	4200	Cardiovascular Function
urine_potassium	inactivity_peak_time_mean_abs_dev	0.386361	0.347224	0.00681192	0.0952029	0.63061	0.481121	0.133897	0.00987052	0.00257748	65212	0.703046	0.165707	0.761497	Diurnal rhythms	Phase	Hours	30520	Renal Function
urine_microalbumin	acceleration_between_day_SD	0.386481	-0.354094	-0.0142165	0.10793	0.809846	-0.428677	-0.0745831	-0.0154448	-0.00393224	18021	0.70314	0.183971	0.889426	Physical activity	Physical activity variability	g	30500	Renal Function
mean_sphered_cell_volume	self_report_IPAQ_activity_group	0.386872	0.111668	0.010017	6.23366e-07	5.8372e-05	0.467776	0.356108	0.0422537	0.0318248	31110	0.703726	3.52847e-06	0.000331731	Physical activity	Self-report physical activity		30270	Red Blood Cell Count
nucleated_red_blood_cell_percent	acceleration_within_day_SD	0.387148	-0.000280732	-0.00736098	0.295703	0.84093	-0.000233429	4.73026e-05	-0.00791375	0.00103413	64259	0.704105	0.414291	0.908646	Physical activity	Physical activity variability	Fraction of time	30230	Red Blood Cell Count
platelet_count	moderate_within_day_SD	0.387531	8.95394	0.0070358	0.878653	0.115768	-1.23477	-10.1887	-0.000974783	-0.00804705	64512	0.704571	0.925307	0.220542	Physical activity	Physical activity variability	Fraction of time	30080	Coagulation
lipoprotein_A	MET_overall_M10	0.387541	1.3789	0.00810861	0.931826	0.157327	-0.102959	-1.48186	-0.000592265	-0.00863156	50755	0.704571	0.957499	0.28014	Physical activity	Physical activity	MET	30790	Lipoprotein Profile
arterial_stiffness_peak_to_peak_time	temp_phase_abs_dev	0.387711	-0.178306	-0.0110197	0.001958	0.209574	-0.385059	-0.206753	-0.0294366	-0.0100012	25175	0.704755	0.00565974	0.348286	Diurnal rhythms	Phase	Hours	4196	Cardiovascular Function
platelet_distribution_width	total_sleep_mean_abs_dev	0.388155	-0.00437304	-0.00682609	0.396048	0.7062	-0.00300758	0.00136546	-0.00501361	0.00203163	64430	0.705247	0.516961	0.817112	Sleep	Sleep	Hours	30110	Coagulation
red_blood_cell_count	acceleration_overall_L5	0.388256	0.00137717	0.00577589	0.30926	0.0360266	-0.00109431	-0.00247149	-0.00576831	-0.0113046	64511	0.705247	0.429105	0.0866119	Physical activity	Physical activity	g	30010	Red Blood Cell Count
mean_corpuscular_haemoglobin	moderate_hourly_SD_M10	0.388303	-0.207382	-0.00683351	0.368836	0.766114	-0.158962	0.0484198	-0.00565937	0.00148889	64510	0.705247	0.489562	0.858355	Physical activity	Physical activity variability	Fraction of time	30050	Red Blood Cell Count
urea	WASO_mean	0.388347	0.046959	0.00678395	0.00312443	0.0888108	0.112935	0.0659762	0.017006	0.00929315	63309	0.705247	0.00854095	0.178558	Sleep	Sleep	Hours	30670	Renal Function
pulse_rate_V0	acceleration_L5_time	0.388466	0.066004	0.00677521	0.151987	0.781701	0.0804194	0.0144153	0.00798675	0.00153917	63296	0.705247	0.243274	0.869007	Diurnal rhythms	Phase	Hours past midnight	102	Cardiovascular Function
alkaline_phosphatase	sedentary_within_day_SD_L5	0.388511	2.87777	0.00684702	2.20155e-05	0.00367945	9.8454	6.96763	0.027272	0.0145211	63388	0.705247	9.65006e-05	0.0125852	Physical activity	Physical activity variability	Fraction of time	30610	Liver Function
igf_1	acceleration_peak_time_mean	0.388552	0.0200639	0.00677217	0.425367	0.0339879	-0.0135705	-0.0336345	-0.00487745	-0.0108284	63036	0.705247	0.546551	0.0825397	Diurnal rhythms	Phase	Hours past midnight	30770	Metabolic Function
aspartate_aminotransferase	walking_overall_M10	0.388754	0.850182	0.00677404	0.00483062	0.0836499	2.02154	1.17136	0.0176794	0.00890814	63160	0.705247	0.0126153	0.170312	Physical activity	Physical activity	Fraction of time	30650	Liver Function
triglycerides	temp_IV	0.388764	0.0171672	0.00661018	4.16151e-17	1.65339e-15	0.123938	0.106771	0.0427648	0.0488262	63350	0.705247	7.70329e-16	4.01337e-14	Diurnal rhythms	Variability		30870	Lipoprotein Profile
total_protein	temp_phase_abs_dev	0.388855	-0.007003	-0.00749233	0.129909	0.027163	0.00737316	0.0143762	0.00944258	0.0122227	58033	0.705247	0.21406	0.0681359	Diurnal rhythms	Phase	Hours	30860	Liver Function
systolic_blood_pressure_V0	temp_cosinor_rsquared	0.388855	-0.866622	-0.0066307	0.559314	0.0507698	0.438817	1.30544	0.00362305	0.00956307	63394	0.705247	0.674296	0.114288	Diurnal rhythms	Amplitude		4080	Cardiovascular Function
alanine_aminotransferase	sleep_overall_L5	0.38889	-1.50353	-0.00655069	0.00885908	0.202843	-3.12447	-1.62094	-0.0138624	-0.00739316	63168	0.705247	0.021601	0.340731	Sleep	Sleep	Fraction of time	30620	Liver Function
oestradiol	main_sleep_onset_SD	0.388936	-12.013	-0.0181799	0.78118	0.0344664	3.30923	15.3222	0.0326767	0.0207283	10956	0.705247	0.856311	0.0834655	Diurnal rhythms	Phase Variability	Hours	30800	Sex Hormone
urine_sodium	MET_within_day_SD_M10	0.388962	2.04266	0.00653444	0.311294	0.87041	1.78378	-0.258875	0.00555123	-0.000888203	65307	0.705247	0.430914	0.925963	Physical activity	Physical activity variability		30530	Renal Function
creatinine	temp_IV	0.389009	-0.238233	-0.00587126	0.0428579	0.343932	-0.41434	-0.176107	-0.010821	-0.00611988	63366	0.705247	0.0845655	0.503449	Diurnal rhythms	Variability		30700	Renal Function
platelet_crit	acceleration_L5_time	0.389109	-0.000267476	-0.00653545	0.728045	0.37195	-7.93312e-05	0.000188144	-0.00218137	0.0045173	64411	0.705304	0.816047	0.533385	Diurnal rhythms	Phase	Hours past midnight	30090	Coagulation
mean_sphered_cell_volume	sleep_hourly_SD_L5	0.38934	-0.391231	-0.0069459	0.0324046	0.000410303	0.708557	1.09979	0.0131534	0.0187522	63259	0.705598	0.0664889	0.00187266	Sleep	Sleep	Fraction of time	30270	Red Blood Cell Count
gamma_glutamyltransferase	acceleration_peak_time_mean_abs_dev	0.389543	-0.206424	-0.00664674	0.678812	0.415696	-0.0720989	0.134325	-0.00209995	0.00507446	63350	0.705684	0.775914	0.576398	Diurnal rhythms	Phase	Hours	30730	Liver Function
phosphate	acceleration_IV	0.389617	0.00374501	0.00719553	0.870666	0.164235	-0.000504835	-0.00424985	-0.00100158	-0.00824384	57972	0.705684	0.919443	0.289635	Diurnal rhythms	Variability		30810	Electrolyte
urine_sodium	temp_IV	0.389641	0.755006	0.00666197	2.0787e-20	5.65411e-19	6.01221	5.25721	0.0522169	0.0492903	65309	0.705684	4.74369e-19	1.95275e-17	Diurnal rhythms	Variability		30530	Renal Function
platelet_count	sedentary_peak_time_mean_abs_dev	0.38972	-0.285376	-0.00663689	0.916229	0.163977	0.0257862	0.311162	0.000663285	0.00704517	64501	0.705684	0.947912	0.289328	Diurnal rhythms	Phase	Hours	30080	Coagulation
monocyte_percent	phase_abs_dev	0.38973	-0.028089	-0.00672319	0.0215984	0.301783	-0.0522778	-0.0241888	-0.0133595	-0.00563524	64233	0.705684	0.0468769	0.45743	Diurnal rhythms	Phase	Hours	30190	White Blood Cell Count
reticulocyte_count	temp_RA	0.389881	0.00755482	0.00689268	2.97234e-07	2.07766e-05	0.0330034	0.0254486	0.0270316	0.0259876	63245	0.705833	1.77136e-06	0.000132077	Diurnal rhythms	Amplitude		30250	Red Blood Cell Count
mean_corpuscular_haemoglobin_conc	MVPA_within_day_SD_M10	0.390033	-0.154552	-0.00685355	0.896234	0.269731	-0.0168903	0.137661	-0.000794838	0.00586241	64507	0.705983	0.935501	0.42132	Physical activity	Physical activity variability	Fraction of time	30060	Red Blood Cell Count
mean_corpuscular_haemoglobin	sedentary_peak_time_mean	0.390435	-0.00536958	-0.0068564	0.726139	0.373043	-0.00161888	0.00375071	-0.00223842	0.00454449	64507	0.706485	0.814739	0.534431	Diurnal rhythms	Phase	Hours past midnight	30050	Red Blood Cell Count
arterial_stiffness_position_of_shoulder	sedentary_overall_M10	0.390448	-0.491482	-0.0106529	0.353463	0.794599	-0.390526	0.100956	-0.00964564	0.00197246	25184	0.706485	0.474799	0.878789	Physical activity	Physical activity	Fraction of time	4200	Cardiovascular Function
neutrophil_percent	acceleration_M10_time	0.390524	-0.039683	-0.00683033	0.0496871	0.459269	-0.0639409	-0.0242579	-0.0116516	-0.00396583	64131	0.7065	0.0960878	0.617963	Diurnal rhythms	Phase	Hours past midnight	30200	White Blood Cell Count
systolic_blood_pressure_manual_V0	inactivity_peak_time_mean_abs_dev	0.390769	0.732612	0.0257907	0.289413	0.904184	0.662689	-0.0699232	0.025335	-0.002371	3861	0.706687	0.407754	0.947836	Diurnal rhythms	Phase	Hours	93	Cardiovascular Function
apolipoprotein_B	acceleration_peak_value_SD	0.390828	-6.63339e-05	-0.00709875	5.86261e-09	5.25074e-05	-0.000299608	-0.000233274	-0.0357664	-0.022111	62878	0.706687	4.33774e-08	0.00030241	Physical activity	Physical activity variability	Fraction of time	30640	Lipoprotein Profile
arterial_stiffness_wave_reflection_index	walking_peak_value_mean	0.390852	2.34287	0.0108103	0.0111648	0.14114	5.07708	2.73421	0.0210933	0.0146473	25184	0.706687	0.0264948	0.257875	Physical activity	Physical activity	Hours	4195	Cardiovascular Function
reticulocyte_percentage	main_sleep_onset_mean_abs_dev	0.390902	0.00692059	0.00674941	0.162834	0.856039	0.00795587	0.00103528	0.00758093	0.00103517	63139	0.706687	0.256999	0.918032	Diurnal rhythms	Phase	Hours	30240	Red Blood Cell Count
white_blood_cell_count	sedentary_overall	0.391025	-0.182779	-0.00695361	2.62783e-06	3.46722e-10	0.731081	0.91386	0.0259421	0.0360853	64511	0.706785	1.34824e-05	4.67076e-09	Physical activity	Physical activity	Fraction of time	30000	White Blood Cell Count
igf_1	main_sleep_offset_mean_abs_dev	0.391184	-0.0565549	-0.0066312	5.29025e-05	0.00471979	-0.18842	-0.131865	-0.0243642	-0.014275	62903	0.706838	0.000214191	0.0155568	Diurnal rhythms	Phase	Hours	30770	Metabolic Function
urine_potassium	self_report_snoring	0.391223	-0.50345	-0.00715896	0.0235209	0.000593115	0.933336	1.43679	0.0137513	0.0193148	61222	0.706838	0.0505591	0.00258988	Sleep	Self-report		30520	Renal Function
hand_grip_strength_left	walking_hourly_SD_M10	0.391281	1.00515	0.00444194	1.21853e-13	1.07768e-10	6.25956	5.25442	0.0358179	0.0384458	67104	0.706838	1.58548e-12	1.53835e-09	Physical activity	Physical activity variability	Fraction of time	46	Muscle Function
calcium	acceleration_within_day_SD_L5	0.391329	0.000528101	0.00712547	0.402411	0.042808	-0.000361686	-0.000889787	-0.0055025	-0.0109174	57931	0.706838	0.52313	0.0994985	Physical activity	Physical activity variability	Fraction of time	30680	Electrolyte
mean_corpuscular_volume	acceleration_peak_value_SD	0.391586	-0.0012207	-0.00701239	0.242972	0.0292962	0.00110338	0.00232409	0.00736616	0.0114961	64267	0.707069	0.353952	0.0726903	Physical activity	Physical activity variability	Fraction of time	30040	Red Blood Cell Count
red_blood_cell_count	main_sleep_duration_mean_abs_dev	0.391595	0.00336687	0.00568906	0.532125	0.065572	-0.00173965	-0.00510652	-0.00350522	-0.00998884	64400	0.707069	0.649891	0.139869	Sleep	Sleep	Hours	30010	Red Blood Cell Count
mean_sphered_cell_volume	walking_overall	0.391738	0.795047	0.00681723	0.691183	0.40726	0.269128	-0.525919	0.00239036	-0.00438247	63259	0.707106	0.786561	0.567648	Physical activity	Physical activity	Hours	30270	Red Blood Cell Count
oestradiol	MET_hourly_SD	0.391753	-59.0076	-0.0204474	0.817282	0.148839	-14.2126	44.7949	-0.0300067	0.0141964	11029	0.707106	0.88226	0.268558	Physical activity	Physical activity variability		30800	Sex Hormone
glucose	sedentary_overall_L5	0.391903	0.144673	0.00717069	2.61748e-07	0.000385941	0.587283	0.442609	0.0280779	0.0228692	57861	0.707158	1.57908e-06	0.00177802	Physical activity	Physical activity	Fraction of time	30740	Glucose Metabolism
urine_potassium	tasks_light_overall	0.391919	-6.65624	-0.00733059	0.000441238	0.000178286	-22.7669	-16.1107	-0.0207301	-0.0199782	65310	0.707158	0.00147971	0.00090301	Physical activity	Physical activity	Hours	30520	Renal Function
lipoprotein_A	tasks_light_hourly_SD	0.392025	-8.46415	-0.00822579	0.382145	0.804382	-7.04598	1.41818	-0.00597954	0.00147477	50758	0.707226	0.503589	0.885136	Physical activity	Physical activity variability	Fraction of time	30790	Lipoprotein Profile
hdl_cholesterol	acceleration_RA	0.392207	-0.0356883	-0.00632542	3.17535e-17	5.85917e-20	0.241785	0.277473	0.057844	0.0463674	57950	0.70743	5.92042e-16	2.25948e-18	Diurnal rhythms	Amplitude		30760	Lipoprotein Profile
basophill_percent	inactivity_peak_value_mean	0.392584	-0.00296521	-0.0069725	0.876821	0.28502	-0.000386273	0.00257894	-0.00116735	0.00514495	64350	0.707854	0.923668	0.439364	Sleep	Sleep		30220	White Blood Cell Count
platelet_crit	sleep_peak_time_mean	0.392632	0.000332268	0.00650401	0.83641	0.311515	5.7417e-05	-0.000274851	0.00129924	-0.00516591	64427	0.707854	0.894558	0.467908	Diurnal rhythms	Phase	Hours past midnight	30090	Coagulation
nucleated_red_blood_cell_count	acceleration_peak_value_SD	0.392648	-7.1327e-06	-0.00710341	0.155851	0.908149	-7.85322e-06	-7.2052e-07	-0.0100513	-0.000581231	64144	0.707854	0.248059	0.950638	Physical activity	Physical activity variability	Fraction of time	30170	Red Blood Cell Count
nucleated_red_blood_cell_percent	sedentary_within_day_SD_L5	0.392927	0.0491951	0.00702411	0.0307224	0.365662	0.0865986	0.0374035	0.0158593	0.00443895	64388	0.708232	0.0634292	0.52658	Physical activity	Physical activity variability	Fraction of time	30230	Red Blood Cell Count
albumin	acceleration_hourly_SD	0.39325	-0.00132531	-0.00745931	0.0268824	0.438269	-0.00223821	-0.000912909	-0.0143537	-0.00455225	58037	0.708554	0.0568118	0.598628	Physical activity	Physical activity variability	Fraction of time	30600	Liver Function
neutrophil_percent	tasks_light_overall	0.393446	1.6707	0.00741413	0.33014	0.938486	1.58697	-0.0837267	0.00576565	-0.000413143	64382	0.708554	0.450577	0.968505	Physical activity	Physical activity	Hours	30200	White Blood Cell Count
urine_sodium	total_sleep_mean_abs_dev	0.393458	-0.336657	-0.00639722	0.338341	0.0327636	0.264542	0.601198	0.00522897	0.0115904	65222	0.708554	0.459116	0.0800196	Sleep	Sleep	Hours	30530	Renal Function
total_bilirubin	temp_RA	0.393496	0.956116	0.00686212	0.295303	0.0173846	-0.85876	-1.81488	-0.00570541	-0.0147343	63121	0.708554	0.41396	0.0469982	Diurnal rhythms	Amplitude		30840	Liver Function
red_blood_cell_count	tasks_light_overall	0.39351	-0.0676165	-0.00620087	0.613594	0.0215222	0.0333109	0.100927	0.00283567	0.012489	64504	0.708554	0.721061	0.0562485	Physical activity	Physical activity	Hours	30010	Red Blood Cell Count
cholesterol	tasks_light_hourly_SD	0.393519	-0.165005	-0.00707327	0.112805	0.000220435	0.249706	0.414711	0.00940713	0.0193544	63384	0.708554	0.190544	0.00108603	Physical activity	Physical activity variability	Fraction of time	30690	Lipoprotein Profile
red_blood_cell_count	MET_overall_L5	0.393695	0.0549049	0.00572259	0.00909221	0.000171317	-0.117675	-0.17258	-0.0148545	-0.0204289	64278	0.708748	0.0221012	0.000871142	Physical activity	Physical activity	MET	30010	Red Blood Cell Count
nucleated_red_blood_cell_percent	acceleration_M10_time	0.393842	-0.0019189	-0.00683117	0.208079	0.960927	-0.0019971	-7.81971e-05	-0.00905905	-0.000235942	64129	0.708884	0.313275	0.979954	Diurnal rhythms	Phase	Hours past midnight	30230	Red Blood Cell Count
haematocrit_percent	other_sleep_mean	0.393909	0.0274348	0.00563366	0.00315254	0.109866	0.0649736	0.0375388	0.0174283	0.00880152	64456	0.708884	0.00861092	0.211314	Sleep	Sleep	Hours	30030	Red Blood Cell Count
arterial_stiffness_position_of_shoulder	self_report_sleep_duration_abs_dev	0.39405	0.0914598	0.0103226	0.0216324	0.180594	0.185842	0.0943821	0.0232988	0.00996496	25105	0.708908	0.0469309	0.311544	Sleep	Self-report	Hours	4200	Cardiovascular Function
mean_corpuscular_volume	phase	0.39406	0.0299934	0.00667308	0.018372	0.264173	0.0580664	0.028073	0.0144749	0.00567278	64392	0.708908	0.0409185	0.415285	Diurnal rhythms	Phase	Hours past midnight	30040	Red Blood Cell Count
systolic_blood_pressure_manual_V0	sleep_peak_time_mean_abs_dev	0.39423	0.76302	0.0252396	0.65281	0.439143	0.29939	-0.463631	0.0107826	-0.0147386	3857	0.70909	0.754819	0.599344	Diurnal rhythms	Phase	Hours	93	Cardiovascular Function
systolic_blood_pressure_manual_V0	self_report_sleep_duration_abs_dev	0.394356	-0.827339	-0.0279192	0.693307	0.387636	-0.296777	0.530562	-0.0102308	0.0181652	3858	0.709192	0.78828	0.548996	Sleep	Self-report	Hours	93	Cardiovascular Function
glycated_heamoglobin	temp_cosinor_rsquared	0.394456	-0.256556	-0.0067151	3.80992e-10	7.75896e-09	-1.41124	-1.15469	-0.0331983	-0.0332959	62943	0.709248	3.26764e-09	8.78495e-08	Diurnal rhythms	Amplitude		30750	Glucose Metabolism
neutrophil_percent	acceleration_L5_time	0.39478	0.0485911	0.00673395	0.654138	0.441766	0.0187956	-0.0297955	0.00262808	-0.00409747	64289	0.709707	0.755938	0.602031	Diurnal rhythms	Phase	Hours past midnight	30200	White Blood Cell Count
mean_corpuscular_haemoglobin_conc	MVPA_overall	0.39503	-0.126795	-0.00686609	0.627859	0.46292	-0.0538924	0.0729027	-0.00294149	0.00391762	64507	0.709947	0.73281	0.621331	Physical activity	Physical activity	Fraction of time	30060	Red Blood Cell Count
igf_1	WASO_mean	0.395054	-0.200915	-0.00676077	0.0211574	0.281044	-0.382279	-0.181364	-0.0143119	-0.00552406	63000	0.709947	0.0460804	0.435159	Sleep	Sleep	Hours	30770	Metabolic Function
basophill_percent	acceleration_peak_value_SD	0.39512	0.000173005	0.00715758	0.881664	0.204774	-2.00846e-05	-0.000193089	-0.00114183	-0.006285	64146	0.709947	0.927356	0.342745	Physical activity	Physical activity variability	Fraction of time	30220	White Blood Cell Count
lipoprotein_A	acceleration_RA	0.395349	-5.77576	-0.00803618	0.187465	0.930177	-6.20516	-0.429398	-0.00937773	-0.000550751	50656	0.710227	0.287625	0.963316	Diurnal rhythms	Amplitude		30790	Lipoprotein Profile
platelet_crit	acceleration_hourly_SD_M10	0.395522	1.59457e-05	0.00685918	0.00128813	6.04491e-05	-4.02216e-05	-5.61672e-05	-0.021285	-0.0215038	64429	0.710227	0.00390612	0.000342401	Physical activity	Physical activity variability	Fraction of time	30090	Coagulation
gamma_glutamyltransferase	acceleration_L5_time	0.395528	0.201747	0.00654961	0.062981	0.44991	0.323737	0.12199	0.00935488	0.00471338	63260	0.710227	0.117385	0.609669	Diurnal rhythms	Phase	Hours past midnight	30730	Liver Function
urine_sodium	main_sleep_onset_mean_abs_dev	0.395552	0.36072	0.00638683	1.58891e-06	0.000341836	1.43817	1.07745	0.0263621	0.0195265	65186	0.710227	8.45117e-06	0.00159627	Diurnal rhythms	Phase	Hours	30530	Renal Function
diastolic_blood_pressure_manual_V0	acceleration_within_day_SD_M10	0.395645	-0.0213407	-0.0280673	0.629987	0.456976	-0.00920182	0.0121389	-0.0130996	0.0150806	3849	0.71027	0.734462	0.615763	Physical activity	Physical activity variability	Fraction of time	94	Cardiovascular Function
eosinophill_percent	temp_phase	0.395763	0.00259819	0.0070544	0.951233	0.310134	0.000112119	-0.00248607	0.000342884	-0.00574089	64390	0.710359	0.968537	0.466447	Diurnal rhythms	Phase	Hours past midnight	30210	White Blood Cell Count
mean_corpuscular_volume	sedentary_overall_L5	0.395919	-0.565436	-0.00675866	0.632111	0.109697	0.216566	0.782002	0.00297633	0.00818849	64332	0.7105	0.736354	0.211068	Physical activity	Physical activity	Fraction of time	30040	Red Blood Cell Count
nucleated_red_blood_cell_count	moderate_peak_value_mean	0.39598	-0.00150774	-0.0070564	0.127349	0.583696	-0.00211548	-0.000607739	-0.0104832	-0.00266213	64388	0.7105	0.210686	0.725094	Physical activity	Physical activity	Hours	30170	Red Blood Cell Count
igf_1	MET_within_day_SD	0.396383	-0.262773	-0.00682194	0.78286	0.329953	-0.0643461	0.198427	-0.00167968	0.00500019	63033	0.710858	0.857422	0.488334	Physical activity	Physical activity variability		30770	Metabolic Function
mean_reticulocyte_volume	MVPA_IV	0.396389	-0.187936	-0.00688007	0.64817	0.0891351	0.0729465	0.260883	0.00279319	0.00917187	63256	0.710858	0.751116	0.17907	Diurnal rhythms	Variability		30260	Red Blood Cell Count
mean_sphered_cell_volume	self_report_daytime_dozing	0.396445	0.231243	0.00750844	0.185918	0.883103	0.259135	0.0278921	0.00908099	0.000850916	50996	0.710858	0.28572	0.933247	Sleep	Self-report		30270	Red Blood Cell Count
urate	inactivity_peak_value_mean	0.396484	-0.293277	-0.0053285	0.000503432	0.0167126	-0.867148	-0.573871	-0.0187325	-0.0123967	63284	0.710858	0.00166228	0.0454441	Sleep	Sleep		30880	Metabolism
lymphocyte_percent	WASO_mean	0.396545	-0.266604	-0.00687379	4.16678e-06	0.000870593	-1.01388	-0.747277	-0.0281447	-0.018002	64353	0.710858	2.07472e-05	0.0036453	Sleep	Sleep	Hours	30180	White Blood Cell Count
systolic_blood_pressure_V0	other_sleep_mean	0.396594	-0.174338	-0.00646887	0.969821	0.230499	0.0053293	0.179667	0.000230693	0.00588053	63339	0.710858	0.979886	0.374061	Sleep	Sleep	Hours	4080	Cardiovascular Function
direct_bilirubin	sleep_peak_time_mean	0.396911	-0.0062096	-0.0071887	0.067833	0.578072	-0.00917745	-0.00296785	-0.010289	-0.00380579	54299	0.711302	0.12469	0.719844	Diurnal rhythms	Phase	Hours past midnight	30660	Liver Function
nucleated_red_blood_cell_percent	total_sleep_mean	0.397061	-0.00220773	-0.00676196	0.359143	0.776325	-0.00168119	0.000526542	-0.00657899	0.00136255	64346	0.711448	0.480101	0.86518	Sleep	Sleep	Hours	30230	Red Blood Cell Count
monocyte_count	total_sleep_mean	0.397165	0.00105313	0.00658912	0.185261	0.904856	0.00115882	0.000105692	0.00751447	0.000660666	64347	0.71151	0.284966	0.948444	Sleep	Sleep	Hours	30130	White Blood Cell Count
monocyte_count	MVPA_within_day_SD_M10	0.397622	-0.0280527	-0.00663111	2.47004e-05	0.0015764	-0.100755	-0.0727027	-0.0239964	-0.0176314	64386	0.712204	0.000107219	0.00606971	Physical activity	Physical activity variability	Fraction of time	30130	White Blood Cell Count
albumin	sedentary_RA	0.397938	-0.114332	-0.00698474	0.268996	0.0240801	0.104292	0.218624	0.00692058	0.012448	58049	0.712646	0.384248	0.0618808	Diurnal rhythms	Amplitude		30600	Liver Function
hip_circumference	main_sleep_onset_SD	0.398189	-0.0433343	-0.00332638	0.000388904	0.0137474	-0.131027	-0.0876926	-0.0129153	-0.00575401	66888	0.712972	0.00131751	0.038637	Diurnal rhythms	Phase Variability	Hours	49	Body Mass
c_reactive_protein	temp_within_day_SD	0.398495	0.0428479	0.00677618	0.00148848	2.17523e-06	-0.119132	-0.16198	-0.0193902	-0.0248132	63247	0.713395	0.00441864	1.67071e-05	Diurnal rhythms	Variability	Celsius	30710	Immune Function
mean_corpuscular_haemoglobin_conc	moderate_between_day_SD_M10	0.398674	-0.182965	-0.0067598	0.492256	0.618601	-0.111249	0.0717157	-0.00414806	0.00261979	64507	0.713593	0.612759	0.75167	Physical activity	Physical activity variability	Fraction of time	30060	Red Blood Cell Count
hand_grip_strength_left	acceleration_between_day_SD	0.399181	-0.0103104	-0.00453797	5.06829e-10	4.20089e-12	0.0517736	0.062084	0.0312545	0.042686	67098	0.713921	4.27214e-09	7.01875e-11	Physical activity	Physical activity variability	g	46	Muscle Function
hdl_cholesterol	main_sleep_duration_mean_abs_dev	0.3992	0.00335194	0.00595726	0.217882	0.968971	0.00346139	0.000109449	0.00818763	0.000187012	57964	0.713921	0.325415	0.984061	Sleep	Sleep	Hours	30760	Lipoprotein Profile
creatinine	self_report_nap_during_day	0.399259	0.408475	0.00674803	0.0134013	0.395094	0.734177	0.325702	0.0155168	0.00610843	40893	0.713921	0.0310645	0.555749	Sleep	Self-report		30700	Renal Function
platelet_count	self_report_sleeplessness	0.399402	-1.10174	-0.00948637	0.231483	0.011673	1.145	2.24674	0.0105651	0.018773	33707	0.713921	0.341029	0.0337469	Sleep	Self-report		30080	Coagulation
platelet_crit	temp_phase_abs_dev	0.399472	-7.38574e-05	-0.00670506	0.43607	0.0987235	4.13338e-05	0.000115191	0.00492914	0.00833686	64512	0.713921	0.557866	0.193168	Diurnal rhythms	Phase	Hours	30090	Coagulation
haemoglobin_concentration	total_sleep_mean	0.399547	0.00509375	0.00521419	1.23074e-05	0.00169548	0.0185896	0.0134959	0.0254023	0.0167871	64469	0.713921	5.61719e-05	0.00645338	Sleep	Sleep	Hours	30020	Red Blood Cell Count
arterial_stiffness_peak_to_peak_time	sedentary_overall_L5	0.399559	14.3143	0.0106477	0.936991	0.287327	0.900641	-13.4137	0.000768662	-0.00881708	25094	0.713921	0.960509	0.441698	Physical activity	Physical activity	Fraction of time	4196	Cardiovascular Function
phosphate	sleep_IV	0.399647	-0.00450506	-0.0069877	0.52895	0.575116	-0.0024206	0.00208446	-0.00392643	0.00328518	57958	0.713921	0.647011	0.717056	Diurnal rhythms	Variability		30810	Electrolyte
rheumatoid_factor	sedentary_peak_time_mean	0.399692	0.202563	0.0239324	0.801733	0.327973	0.0448089	-0.157754	0.00527399	-0.0186323	5390	0.713921	0.870221	0.486102	Diurnal rhythms	Phase	Hours past midnight	30820	Immune Function
arterial_stiffness_pulse_rate	sedentary_IV	0.399948	0.425255	0.010498	0.0013549	2.48122e-06	-1.18938	-1.61463	-0.0288268	-0.0408637	25184	0.713921	0.00407975	1.89021e-05	Diurnal rhythms	Variability		4194	Cardiovascular Function
platelet_count	acceleration_during_main_sleep_mean	0.399964	-0.776292	-0.00650533	1.07399e-05	2.07907e-07	2.74857	3.52486	0.0276158	0.026464	64475	0.713921	4.95231e-05	1.91223e-06	Sleep	Sleep	g	30080	Coagulation
weight	num_wakings_mean	0.399965	-0.043116	-0.00253949	0.0365798	0.356333	-0.0762784	-0.0331625	-0.00539431	-0.0020922	67007	0.713921	0.0736895	0.516604	Sleep	Sleep		21002	Body Mass
urine_creatinine	main_sleep_onset_mean	0.399988	30.9262	0.00617951	0.157632	0.818882	36.8534	5.92721	0.00737923	0.00133181	65379	0.713921	0.250284	0.894783	Diurnal rhythms	Phase	Hours past midnight	30510	Renal Function
lymphocyte_percent	sleep_hourly_SD	0.400015	-2.77096	-0.00693643	6.76895e-05	1.13341e-06	8.94831	11.7193	0.0241452	0.0264426	64293	0.713921	0.00026867	9.15622e-06	Sleep	Sleep variability	Fraction of time	30180	White Blood Cell Count
immature_reticulocyte_fraction	sleep_hourly_SD_L5	0.400063	0.00431087	0.0065667	5.78431e-06	0.000322984	0.0169274	0.0126165	0.0268424	0.0184949	63259	0.713921	2.81876e-05	0.00151688	Sleep	Sleep	Fraction of time	30280	Red Blood Cell Count
urine_creatinine	MET_hourly_SD_M10	0.400066	228.192	0.00622849	3.64352e-05	2.30805e-08	-813.307	-1041.5	-0.0217464	-0.0324301	65444	0.713921	0.000152995	2.43136e-07	Physical activity	Physical activity variability		30510	Renal Function
triglycerides	walking_overall_M10	0.400231	-0.0744561	-0.00622626	2.71674e-05	0.00128331	-0.270086	-0.19563	-0.0205362	-0.0193692	63350	0.713921	0.000116844	0.00507409	Physical activity	Physical activity	Fraction of time	30870	Lipoprotein Profile
monocyte_count	main_sleep_onset_mean	0.400262	0.00116355	0.00655484	0.323221	0.842377	0.000969751	-0.000193796	0.00557869	-0.00110597	64323	0.713921	0.443901	0.909341	Diurnal rhythms	Phase	Hours past midnight	30130	White Blood Cell Count
haemoglobin_concentration	MVPA_within_day_SD	0.400295	-0.125151	-0.00528903	8.94526e-05	0.00319579	-0.425234	-0.300083	-0.0228315	-0.0160381	64508	0.713921	0.000346107	0.0111163	Physical activity	Physical activity variability	Fraction of time	30020	Red Blood Cell Count
red_blood_cell_count	MET_hourly_SD	0.400306	-0.0153437	-0.00583274	2.15005e-06	4.95718e-05	-0.0645711	-0.0492274	-0.0269498	-0.0224925	64509	0.713921	1.12155e-05	0.000287271	Physical activity	Physical activity variability		30010	Red Blood Cell Count
oestradiol	moderate_hourly_SD_M10	0.400314	-145.707	-0.0197322	0.992736	0.0615497	1.40511	147.112	0.00119459	0.0180504	11030	0.713921	0.995238	0.133078	Physical activity	Physical activity variability	Fraction of time	30800	Sex Hormone
pulse_rate_V0	inactivity_peak_value_mean	0.400724	0.0536358	0.00672528	0.570391	0.0722102	-0.0260596	-0.0796954	-0.00323576	-0.0100916	63354	0.714528	0.684363	0.150901	Sleep	Sleep		102	Cardiovascular Function
white_blood_cell_count	MET_overall_M10	0.401026	-0.0477262	-0.00682515	1.69784e-14	7.7611e-14	-0.327864	-0.280137	-0.0421151	-0.0428815	64508	0.714878	2.39372e-13	1.55097e-12	Physical activity	Physical activity	MET	30000	White Blood Cell Count
glucose	inactivity_peak_time_mean	0.401166	0.00742135	0.00689681	0.1187	0.696387	0.00983867	0.00241732	0.00834986	0.00249974	57975	0.714878	0.19887	0.811171	Diurnal rhythms	Phase	Hours past midnight	30740	Glucose Metabolism
systolic_blood_pressure_manual_V0	self_report_daytime_dozing	0.401184	-3.10214	-0.0274932	0.184743	0.871981	-3.51686	-0.414723	-0.0344492	-0.00349453	3082	0.714878	0.284382	0.926536	Sleep	Self-report		93	Cardiovascular Function
hip_circumference	MET_peak_time_mean_abs_dev	0.401247	0.0247935	0.00328585	0.396588	0.753164	0.0185574	-0.00623607	0.00305205	-0.000728488	67217	0.714878	0.517324	0.849114	Diurnal rhythms	Phase	Hours	49	Body Mass
diastolic_blood_pressure_V0	mesor	0.401268	0.767852	0.00667724	0.023759	0.000260392	-1.51197	-2.27982	-0.0137654	-0.0194536	63394	0.714878	0.0510176	0.00126235	Physical activity	Physical activity	g	4079	Cardiovascular Function
vitamin_D	acceleration_M10_time	0.401364	-0.0961635	-0.00668538	0.00282731	0.0766182	-0.240496	-0.144332	-0.0179277	-0.00943139	60474	0.714925	0.00780543	0.158567	Diurnal rhythms	Phase	Hours past midnight	30890	Metabolism
igf_1	inactivity_peak_value_mean	0.401455	-0.0261082	-0.00658664	0.00179769	0.0422774	-0.069955	-0.0438469	-0.0190913	-0.0103314	62996	0.714963	0.00523834	0.0984879	Sleep	Sleep		30770	Metabolic Function
urate	sedentary_peak_value_mean	0.401637	5.20508	0.00529918	7.8365e-11	2.41004e-10	30.714	25.5089	0.0343152	0.032733	63324	0.715037	7.36559e-10	3.29404e-09	Physical activity	Physical activity	Hours	30880	Metabolism
arterial_stiffness_wave_reflection_index	acceleration_peak_time_mean	0.401678	0.141637	0.0106035	0.990069	0.211814	-0.00154334	-0.14318	-0.000104251	-0.0123946	25184	0.715037	0.99317	0.351044	Diurnal rhythms	Phase	Hours past midnight	4195	Cardiovascular Function
arterial_stiffness_position_of_notch	MET_overall_L5	0.401704	1.57051	0.0105595	0.00166998	0.0729134	4.02289	2.45238	0.0294205	0.0155972	25076	0.715037	0.00490089	0.152154	Physical activity	Physical activity	MET	4199	Cardiovascular Function
phosphate	MET_overall_M10	0.402023	0.00389203	0.00704113	2.97096e-07	5.35254e-06	0.0178633	0.0139713	0.0313706	0.0267229	57971	0.71548	1.77136e-06	3.8309e-05	Physical activity	Physical activity	MET	30810	Electrolyte
cholesterol	tasks_light_overall	0.4023	-0.213297	-0.00712404	0.403844	0.00558602	0.177109	0.390406	0.00496341	0.0145361	63377	0.71585	0.524388	0.0179436	Physical activity	Physical activity	Hours	30690	Lipoprotein Profile
haemoglobin_concentration	sedentary_overall_L5	0.402519	0.123726	0.00530034	0.0992886	0.00768499	-0.165454	-0.28918	-0.00973651	-0.0144509	64331	0.716115	0.171658	0.0235185	Physical activity	Physical activity	Fraction of time	30020	Red Blood Cell Count
haematocrit_percent	self_report_sleep_duration_abs_dev	0.402621	-0.029886	-0.00545342	0.503797	0.6125	-0.0180463	0.0118397	-0.00389276	0.00275779	64299	0.716116	0.623131	0.747006	Sleep	Self-report	Hours	30030	Red Blood Cell Count
aspartate_aminotransferase	sleep_peak_time_mean	0.402658	0.0718793	0.00658285	0.907497	0.188281	-0.00713478	-0.0790141	-0.000729392	-0.00681067	63079	0.716116	0.942764	0.322028	Diurnal rhythms	Phase	Hours past midnight	30650	Liver Function
red_blood_cell_distribution_width	cosinor_rsquared	0.402877	0.0698585	0.00679751	1.2023e-07	2.16193e-11	-0.318264	-0.388123	-0.0367195	-0.0328808	64512	0.716312	7.61483e-07	3.3566e-10	Diurnal rhythms	Amplitude		30070	Red Blood Cell Count
direct_bilirubin	MVPA_hourly_SD	0.402957	-0.111766	-0.00720513	0.11931	0.737569	-0.144083	-0.0323175	-0.00885698	-0.00232295	54369	0.716312	0.199697	0.83785	Physical activity	Physical activity variability	Fraction of time	30660	Liver Function
ldl_direct	tasks_light_overall	0.403022	-0.164868	-0.00721944	0.768991	0.284524	-0.0482567	0.116611	-0.00176141	0.00561373	63271	0.716312	0.847337	0.439161	Physical activity	Physical activity	Hours	30780	Lipoprotein Profile
monocyte_percent	MET_peak_time_mean_abs_dev	0.403272	0.0149407	0.00654221	0.426157	0.713261	0.0105175	-0.00442315	0.00462219	-0.00200542	64383	0.716312	0.547225	0.821037	Diurnal rhythms	Phase	Hours	30190	White Blood Cell Count
urine_sodium	acceleration_RA	0.403279	4.03786	0.0065323	0.090897	0.00553929	-5.64632	-9.68418	-0.009548	-0.0157889	65186	0.716312	0.159318	0.0178325	Diurnal rhythms	Amplitude		30530	Renal Function
eosinophill_percent	MVPA_overall_M10	0.403307	-0.121851	-0.00675834	0.671367	0.0905899	0.0454648	0.167316	0.00238746	0.00976845	64387	0.716312	0.770056	0.181145	Physical activity	Physical activity	Fraction of time	30210	White Blood Cell Count
oestradiol	moderate_between_day_SD_M10	0.403325	-228.469	-0.0200615	0.98212	0.0556283	-5.54312	222.926	-0.00300562	0.0180939	11030	0.716312	0.98778	0.122962	Physical activity	Physical activity variability	Fraction of time	30800	Sex Hormone
cystatin_C	num_wakings_mean	0.403326	-0.000972377	-0.00609196	1.02227e-06	9.02452e-10	0.0040422	0.00501458	0.0262528	0.0318324	63208	0.716312	5.56971e-06	1.161e-08	Sleep	Sleep		30720	Renal Function
arterial_stiffness_peak_to_peak_time	acceleration_RA	0.403431	-10.9608	-0.0107277	0.455665	0.0675564	6.64494	17.6058	0.00728574	0.0156724	25127	0.716355	0.577336	0.143389	Diurnal rhythms	Amplitude		4196	Cardiovascular Function
lipoprotein_A	main_sleep_duration_mean	0.403489	-0.350959	-0.00756757	0.55114	0.0706921	0.179251	0.53021	0.00410754	0.0107505	50718	0.716355	0.666809	0.148493	Sleep	Sleep	Hours	30790	Lipoprotein Profile
arterial_stiffness_position_of_shoulder	total_sleep_mean	0.403563	0.0452723	0.0099855	0.231215	0.991766	0.0456696	0.000397373	0.012194	7.60603e-05	25163	0.716363	0.340828	0.995732	Sleep	Sleep	Hours	4200	Cardiovascular Function
red_blood_cell_distribution_width	moderate_within_day_SD_M10	0.403771	-0.117273	-0.00679724	0.0721806	0.416666	-0.1916	-0.0743265	-0.0124351	-0.00392891	64512	0.716609	0.131319	0.577242	Physical activity	Physical activity variability	Fraction of time	30070	Red Blood Cell Count
total_bilirubin	moderate_within_day_SD_M10	0.403904	-0.567477	-0.00670467	0.639878	0.461358	-0.241471	0.326007	-0.00250058	0.00449912	63135	0.716621	0.743383	0.619912	Physical activity	Physical activity variability	Fraction of time	30840	Liver Function
lymphocyte_percent	main_sleep_ratio_mean	0.403917	2.22668	0.00686272	1.04269e-07	0.000182489	9.58765	7.36097	0.0327573	0.0203863	64353	0.716621	6.67372e-07	0.000921576	Sleep	Sleep		30180	White Blood Cell Count
platelet_count	main_sleep_onset_mean	0.404061	-0.336194	-0.0064634	0.126052	0.721475	-0.437403	-0.101209	-0.0096951	-0.0018233	64445	0.716753	0.208943	0.826284	Diurnal rhythms	Phase	Hours past midnight	30080	Coagulation
reticulocyte_count	walking_hourly_SD	0.404451	-0.0050301	-0.00651296	0.0586264	0.433553	-0.00828059	-0.00325048	-0.00970467	-0.00475335	63259	0.717321	0.110517	0.593842	Physical activity	Physical activity variability	Fraction of time	30250	Red Blood Cell Count
platelet_distribution_width	sedentary_overall_L5	0.404534	-0.0667938	-0.00674618	0.0628807	0.558256	-0.101227	-0.0344331	-0.0112372	-0.00319922	64332	0.717344	0.117249	0.703688	Physical activity	Physical activity	Fraction of time	30110	Coagulation
direct_bilirubin	sleep_overall_L5	0.40483	-0.100666	-0.00726162	0.302742	0.832845	-0.0813561	0.0193104	-0.0059491	0.00145948	54191	0.717745	0.422141	0.904373	Sleep	Sleep	Fraction of time	30660	Liver Function
platelet_count	walking_hourly_SD_M10	0.405343	7.74071	0.00646923	0.73441	0.397534	2.26806	-5.47265	0.00215112	-0.00435054	64512	0.718531	0.821403	0.558089	Physical activity	Physical activity variability	Fraction of time	30080	Coagulation
reticulocyte_percentage	tasks_light_hourly_SD	0.405763	0.111942	0.00696735	0.840884	0.0870407	-0.0219957	-0.133937	-0.00108575	-0.00976821	63259	0.719152	0.897589	0.175583	Physical activity	Physical activity variability	Fraction of time	30240	Red Blood Cell Count
red_blood_cell_distribution_width	tasks_light_hourly_SD	0.405865	-0.134231	-0.00700891	0.0530154	0.200492	-0.254327	-0.120097	-0.0133528	-0.00615892	64512	0.719209	0.101381	0.337719	Physical activity	Physical activity variability	Fraction of time	30070	Red Blood Cell Count
reticulocyte_count	temp_within_day_SD	0.40595	-0.000378047	-0.00668164	2.43193e-07	9.83207e-06	-0.00173437	-0.00135632	-0.0273352	-0.027178	63255	0.719235	1.47841e-06	6.7237e-05	Diurnal rhythms	Variability	Celsius	30250	Red Blood Cell Count
red_blood_cell_count	total_sleep_mean_abs_dev	0.406458	-0.00278127	-0.00550504	0.214003	0.956652	-0.00291144	-0.000130174	-0.00693518	-0.000294469	64430	0.720012	0.320646	0.977767	Sleep	Sleep	Hours	30010	Red Blood Cell Count
creatinine	acceleration_M10_time	0.40671	-0.0572865	-0.00546374	0.310495	0.0295805	0.0493302	0.106617	0.00525549	0.0138075	63102	0.720333	0.430096	0.0731832	Diurnal rhythms	Phase	Hours past midnight	30700	Renal Function
aspartate_aminotransferase	self_report_sleeplessness	0.406977	-0.182071	-0.0089689	0.481172	0.0478918	0.113381	0.295453	0.00584827	0.0140453	32993	0.720444	0.602314	0.109001	Sleep	Self-report		30650	Liver Function
basophill_percent	sedentary_hourly_SD	0.407034	-0.128807	-0.00673885	0.242415	0.946491	-0.135734	-0.00692674	-0.00867224	-0.000320921	64390	0.720444	0.353363	0.97297	Physical activity	Physical activity variability	Fraction of time	30220	White Blood Cell Count
high_light_scatter_reticulocyte_percent	sedentary_within_day_SD	0.407042	0.0382057	0.00625081	0.0129519	0.126376	0.0852415	0.0470358	0.0131025	0.00804318	63258	0.720444	0.0301774	0.236399	Physical activity	Physical activity variability	Fraction of time	30290	Red Blood Cell Count
eosinophill_percent	MVPA_hourly_SD_M10	0.407052	-0.265102	-0.00667869	0.369857	0.043043	0.199526	0.464628	0.00507107	0.0117136	64387	0.720444	0.490601	0.0998649	Physical activity	Physical activity variability	Fraction of time	30210	White Blood Cell Count
pulse_rate_V0	self_report_daytime_dozing	0.407202	-0.488767	-0.00720489	0.00188095	0.0428971	-1.31838	-0.829612	-0.0196402	-0.0122605	51143	0.720585	0.00545778	0.0996418	Sleep	Self-report		102	Cardiovascular Function
cholesterol	sedentary_overall	0.407364	0.0964234	0.00665355	1.17669e-05	3.66973e-09	-0.372495	-0.468918	-0.0262766	-0.0316207	63384	0.720705	5.38244e-05	4.39172e-08	Physical activity	Physical activity	Fraction of time	30690	Lipoprotein Profile
red_blood_cell_distribution_width	main_sleep_onset_SD	0.40741	0.00894037	0.00658453	0.0155261	0.189127	0.0187848	0.0098444	0.0168233	0.0063484	64201	0.720705	0.0353216	0.323017	Diurnal rhythms	Phase Variability	Hours	30070	Red Blood Cell Count
arterial_stiffness_peak_to_peak_time	main_sleep_ratio_mean	0.407701	-32.9778	-0.0106836	0.681632	0.132736	11.0697	44.0475	0.00411908	0.0124577	25160	0.721097	0.778015	0.245439	Sleep	Sleep		4196	Cardiovascular Function
eosinophill_count	tasks_light_peak_value_mean	0.408107	-0.00872768	-0.00704607	0.092313	0.333933	-0.0145628	-0.00583509	-0.00939246	-0.00546918	64389	0.721549	0.161469	0.492447	Physical activity	Physical activity	Fraction of time	30150	White Blood Cell Count
direct_bilirubin	main_sleep_onset_mean	0.408137	-0.00502735	-0.00698978	0.245092	0.959241	-0.00479942	0.000227921	-0.00652147	0.00034754	54312	0.721549	0.356334	0.979027	Diurnal rhythms	Phase	Hours past midnight	30660	Liver Function
apolipoprotein_B	tasks_light_hourly_SD	0.408167	-0.0340962	-0.00697757	0.726156	0.350242	-0.0117611	0.0223351	-0.00208509	0.00492076	63121	0.721549	0.814739	0.510286	Physical activity	Physical activity variability	Fraction of time	30640	Lipoprotein Profile
red_blood_cell_distribution_width	moderate_hourly_SD_M10	0.408428	-0.100998	-0.00665639	0.0799005	0.495049	-0.157446	-0.0564473	-0.0121404	-0.00330154	64512	0.721728	0.143178	0.649215	Physical activity	Physical activity variability	Fraction of time	30070	Red Blood Cell Count
hand_grip_strength_left	walking_within_day_SD	0.408467	1.06349	0.00428637	4.07737e-13	3.32719e-11	6.85479	5.7913	0.0349814	0.0394104	67104	0.721728	5.03773e-12	5.07311e-10	Physical activity	Physical activity variability	Fraction of time	46	Muscle Function
high_light_scatter_reticulocyte_count	temp_phase_abs_dev	0.40852	-1.42103e-05	-0.0063683	0.000171095	9.78599e-05	3.91125e-05	5.33228e-05	0.0191497	0.0209876	63259	0.721728	0.000623772	0.000528146	Diurnal rhythms	Phase	Hours	30300	Red Blood Cell Count
cystatin_C	acceleration_overall_L5	0.408549	0.000498072	0.00586514	0.00112436	0.0679274	0.00131498	0.000816908	0.0169666	0.00925075	63381	0.721728	0.00346257	0.143968	Physical activity	Physical activity	g	30720	Renal Function
lipoprotein_A	MVPA_within_day_SD_M10	0.408644	-7.86983	-0.0075128	0.380998	0.778909	-6.01753	1.8523	-0.00603722	0.00169414	50755	0.721745	0.502489	0.867121	Physical activity	Physical activity variability	Fraction of time	30790	Lipoprotein Profile
total_protein	MVPA_hourly_SD_M10	0.408792	-0.59181	-0.00697042	0.00783985	0.158555	-1.32012	-0.72831	-0.0168221	-0.00799384	58031	0.721745	0.0194054	0.281693	Physical activity	Physical activity variability	Fraction of time	30860	Liver Function
arterial_stiffness_position_of_notch	sleep_peak_time_mean_abs_dev	0.408869	0.104084	0.0103065	0.0198821	0.24153	0.20814	0.104056	0.0217885	0.010068	25129	0.721745	0.0437611	0.387986	Diurnal rhythms	Phase	Hours	4199	Cardiovascular Function
pulse_rate_V0	walking_within_day_SD_M10	0.408885	-1.5844	-0.00654201	8.12397e-14	3.95095e-12	-10.5728	-8.9884	-0.0419973	-0.0388032	63395	0.721745	1.07057e-12	6.62266e-11	Physical activity	Physical activity variability	Fraction of time	102	Cardiovascular Function
mean_corpuscular_haemoglobin	moderate_within_day_SD	0.408909	-0.2704	-0.00675447	0.0638124	0.320704	-0.473675	-0.203275	-0.0116779	-0.00497284	64510	0.721745	0.118698	0.478846	Physical activity	Physical activity variability	Fraction of time	30050	Red Blood Cell Count
eosinophill_percent	moderate_peak_value_mean	0.409009	0.111097	0.00691099	0.225283	0.845575	0.127459	0.0163623	0.00683596	0.00111379	64390	0.721775	0.333997	0.911334	Physical activity	Physical activity	Hours	30210	White Blood Cell Count
glycated_heamoglobin	acceleration_peak_time_mean_abs_dev	0.409067	0.0305622	0.00625297	0.549378	0.569761	0.0160949	-0.0144673	0.00304796	-0.00321915	62934	0.721775	0.6652	0.712712	Diurnal rhythms	Phase	Hours	30750	Glucose Metabolism
direct_bilirubin	MET_peak_time_mean	0.409253	-0.0029647	-0.00709092	0.65625	0.467648	-0.00114768	0.00181702	-0.0025685	0.00495723	54369	0.721981	0.757594	0.62513	Diurnal rhythms	Phase	Hours past midnight	30660	Liver Function
pulse_rate_V0	sedentary_within_day_SD	0.409356	2.14485	0.00654701	5.02147e-05	0.000964765	7.86157	5.71672	0.0225995	0.0183515	63394	0.722026	0.000204192	0.00396698	Physical activity	Physical activity variability	Fraction of time	102	Cardiovascular Function
systolic_blood_pressure_V0	acceleration_within_day_SD_M10	0.409419	-0.00884651	-0.00642916	0.00270417	7.10183e-05	0.0221063	0.0309529	0.0186512	0.0202722	63220	0.722026	0.00751182	0.000396378	Physical activity	Physical activity variability	Fraction of time	4080	Cardiovascular Function
weight	sleep_overall_L5	0.409554	0.650416	0.00245441	0.0271472	0.341312	1.19617	0.54575	0.00560641	0.00213667	66977	0.72214	0.0571952	0.500396	Sleep	Sleep	Fraction of time	21002	Body Mass
alkaline_phosphatase	sleep_peak_time_mean_abs_dev	0.40971	-0.249848	-0.00639626	0.0558743	0.00170247	0.414577	0.664425	0.0120375	0.0154639	63263	0.72221	0.105982	0.00647518	Diurnal rhythms	Phase	Hours	30610	Liver Function
shbg	self_report_sleep_duration_abs_dev	0.409734	-0.261771	-0.00587769	0.935157	0.178867	0.0194364	0.281207	0.000751657	0.00579204	57302	0.72221	0.959324	0.309223	Sleep	Self-report	Hours	30830	Liver Function
hip_circumference	amplitude	0.410043	0.3111	0.00336843	1.56734e-15	9.22023e-21	-2.15466	-2.46576	-0.0292903	-0.0225258	67223	0.722367	2.43672e-14	3.95394e-19	Diurnal rhythms	Amplitude	g	49	Body Mass
mean_corpuscular_haemoglobin	phase_abs_dev	0.410047	0.0184626	0.00641603	0.0450942	0.425268	0.0312827	0.0128201	0.0125502	0.00397614	64352	0.722367	0.0883345	0.586317	Diurnal rhythms	Phase	Hours	30050	Red Blood Cell Count
eosinophill_count	sedentary_overall_L5	0.410128	-0.0175165	-0.00668429	0.00529407	0.000212152	0.0402898	0.0578064	0.0158896	0.0212631	64209	0.722367	0.0137108	0.00104851	Physical activity	Physical activity	Fraction of time	30150	White Blood Cell Count
nucleated_red_blood_cell_count	self_report_getting_up_in_morning	0.410183	0.00113494	0.0131419	0.696017	0.360334	0.000452759	-0.00068218	0.00436984	-0.0086584	22593	0.722367	0.790052	0.520938	Sleep	Self-report		30170	Red Blood Cell Count
diastolic_blood_pressure_manual_V0	MVPA_IV	0.410246	1.03748	0.0271717	0.348165	0.0221107	-0.882154	-1.91963	-0.0238962	-0.0496777	3866	0.722367	0.46902	0.0575672	Diurnal rhythms	Variability		94	Cardiovascular Function
aspartate_aminotransferase	walking_within_day_SD	0.410281	1.49339	0.00651232	0.0026748	0.0425533	3.99411	2.50072	0.0188857	0.0105192	63160	0.722367	0.0074443	0.0990185	Physical activity	Physical activity variability	Fraction of time	30650	Liver Function
white_blood_cell_count	main_sleep_offset_mean	0.410315	0.0129702	0.00643838	0.385617	0.767977	0.00969405	-0.00327613	0.00471436	-0.00165558	64430	0.722367	0.507126	0.859082	Diurnal rhythms	Phase	Hours past midnight	30000	White Blood Cell Count
total_bilirubin	main_sleep_offset_mean_abs_dev	0.410555	0.043742	0.0064313	0.574681	0.0854166	-0.0210473	-0.0647893	-0.00299034	-0.0105091	63000	0.722561	0.688147	0.173204	Diurnal rhythms	Phase	Hours	30840	Liver Function
platelet_count	acceleration_within_day_SD_L5	0.410586	-0.296736	-0.00638507	0.308657	0.0294509	0.259243	0.555979	0.00649711	0.0111097	64355	0.722561	0.428415	0.0729151	Physical activity	Physical activity variability	Fraction of time	30080	Coagulation
apolipoprotein_B	acceleration_RA	0.410699	-0.0231989	-0.00679691	0.000405981	5.92259e-06	0.069009	0.0922078	0.0217872	0.0250561	63001	0.722561	0.00137175	4.20962e-05	Diurnal rhythms	Amplitude		30640	Lipoprotein Profile
arterial_stiffness_position_of_peak	sedentary_peak_value_mean	0.410711	-0.704564	-0.0102279	0.112088	0.538971	-1.04269	-0.338122	-0.0165424	-0.00458469	25184	0.722561	0.189717	0.68831	Physical activity	Physical activity	Hours	4198	Cardiovascular Function
hand_grip_strength_right	MET_peak_value_mean	0.410776	0.126969	0.00441793	2.14966e-06	5.22437e-05	0.544263	0.417294	0.023208	0.0242685	67099	0.722561	1.12155e-05	0.000301059	Physical activity	Physical activity	MET	47	Muscle Function
hdl_cholesterol	acceleration_overall_L5	0.410875	-0.00133511	-0.00588958	0.334006	0.0457551	0.0010584	0.00239351	0.00654954	0.00956313	58061	0.722613	0.454647	0.105114	Physical activity	Physical activity	g	30760	Lipoprotein Profile
mean_corpuscular_volume	sleep_within_day_SD_M10	0.411034	0.423628	0.00651221	0.12324	0.682318	0.570405	0.146776	0.00948898	0.00209433	64512	0.722769	0.205142	0.800497	Sleep	Sleep variability		30040	Red Blood Cell Count
neutrophil_count	MET_RA	0.411406	-0.141779	-0.00668112	3.02719e-20	6.3739e-18	-1.16071	-1.01894	-0.0552747	-0.0461414	64385	0.723264	6.87767e-19	1.99393e-16	Diurnal rhythms	Amplitude	MET	30140	White Blood Cell Count
haemoglobin_concentration	main_sleep_duration_mean	0.411505	0.00585473	0.0051143	3.19068e-05	0.00226417	0.0211285	0.0152738	0.0242196	0.0163403	64464	0.723264	0.000135027	0.00828987	Sleep	Sleep	Hours	30020	Red Blood Cell Count
immature_reticulocyte_fraction	temp_cosinor_rsquared	0.411548	-0.00266091	-0.00654991	1.30325e-09	2.4604e-08	-0.0146813	-0.0120204	-0.0366836	-0.0288614	63259	0.723264	1.04057e-08	2.58392e-07	Diurnal rhythms	Amplitude		30280	Red Blood Cell Count
cholesterol	MVPA_within_day_SD_M10	0.411597	0.152667	0.00642854	0.000445655	0.0137032	0.47047	0.317803	0.0209533	0.0130448	63381	0.723264	0.00149209	0.0385465	Physical activity	Physical activity variability	Fraction of time	30690	Lipoprotein Profile
mean_corpuscular_haemoglobin_conc	acceleration_M10_time_abs_dev	0.411971	0.00755633	0.00668854	0.311084	0.0257641	-0.00671066	-0.014267	-0.00630968	-0.0120676	64220	0.723738	0.430718	0.0654403	Diurnal rhythms	Phase	Hours	30060	Red Blood Cell Count
neutrophil_count	tasks_light_overall_M10	0.412007	-0.143057	-0.00698197	0.0694441	0.219454	-0.262636	-0.119579	-0.010722	-0.00639592	64386	0.723738	0.127174	0.36039	Physical activity	Physical activity	Fraction of time	30140	White Blood Cell Count
neutrophil_percent	self_report_sleep_duration	0.412328	-0.0561292	-0.00657976	0.842484	0.301394	-0.0103788	0.0457504	-0.00117658	0.00550206	64192	0.724178	0.898813	0.456975	Sleep	Self-report	Hours	30200	White Blood Cell Count
alkaline_phosphatase	walking_hourly_SD_M10	0.412408	-3.18948	-0.00637168	0.00164131	0.0381892	-8.80088	-5.6114	-0.0197746	-0.0102731	63388	0.724194	0.00482777	0.0907302	Physical activity	Physical activity variability	Fraction of time	30610	Liver Function
arterial_stiffness_wave_reflection_index	walking_hourly_SD_M10	0.412572	5.40529	0.0103564	0.0548496	0.405318	9.18537	3.78008	0.0160823	0.00829486	25184	0.724359	0.104307	0.565531	Physical activity	Physical activity variability	Fraction of time	4195	Cardiovascular Function
mean_corpuscular_volume	moderate_peak_value_mean	0.412763	-0.248556	-0.00671	0.186923	0.73393	-0.312933	-0.0643764	-0.00808867	-0.00172915	64512	0.724564	0.286923	0.836131	Physical activity	Physical activity	Hours	30040	Red Blood Cell Count
eosinophill_count	self_report_getting_up_in_morning	0.412876	-0.00615597	-0.0131267	0.416533	0.802086	-0.00513622	0.00101975	-0.00742014	0.00278792	22593	0.724564	0.537887	0.883887	Sleep	Self-report		30150	White Blood Cell Count
blood_sample_fasting_time	sedentary_hourly_SD_M10	0.4129	-0.414418	-0.00634879	0.00339721	3.37687e-05	1.05714	1.47156	0.0165482	0.0221128	67286	0.724564	0.0092035	0.000203601	Physical activity	Physical activity variability	Fraction of time	74	Metadata
arterial_stiffness_position_of_shoulder	main_sleep_offset_mean	0.412972	-0.0546402	-0.00973573	0.0870008	0.00435262	0.0804583	0.135099	0.0171274	0.0210932	25148	0.724567	0.153824	0.0145116	Diurnal rhythms	Phase	Hours past midnight	4200	Cardiovascular Function
lymphocyte_count	sedentary_IV	0.413146	0.0282595	0.00652921	0.548152	0.0620693	-0.0152844	-0.0435439	-0.0030352	-0.012056	64389	0.724749	0.66438	0.133918	Diurnal rhythms	Variability		30120	White Blood Cell Count
mean_reticulocyte_volume	sleep_within_day_SD_L5	0.413466	-0.835868	-0.00673166	0.00265062	4.56453e-05	2.14599	2.98186	0.0187607	0.022118	63257	0.724983	0.00738101	0.000267073	Sleep	Sleep		30260	Red Blood Cell Count
nucleated_red_blood_cell_count	acceleration_M10_time	0.413534	-0.000112753	-0.00648912	0.242909	0.993818	-0.000113511	-7.57753e-07	-0.00805014	-3.75555e-05	64129	0.724983	0.353909	0.997002	Diurnal rhythms	Phase	Hours past midnight	30170	Red Blood Cell Count
cholesterol	sleep_peak_time_mean	0.413539	0.00760782	0.00635703	0.084113	0.550007	0.0114947	0.00388688	0.0102025	0.00315735	63302	0.724983	0.149257	0.696698	Diurnal rhythms	Phase	Hours past midnight	30690	Lipoprotein Profile
neutrophil_percent	main_sleep_ratio_mean	0.413594	-2.51416	-0.00678603	5.99378e-05	0.0102185	-8.33742	-5.82326	-0.0246094	-0.0141138	64353	0.724983	0.000240687	0.0300568	Sleep	Sleep		30200	White Blood Cell Count
haemoglobin_concentration	acceleration_IV	0.413632	-0.0206595	-0.00522705	6.30534e-08	1.2683e-05	-0.0977786	-0.0771191	-0.0317872	-0.0240374	64511	0.724983	4.13341e-07	8.46519e-05	Diurnal rhythms	Variability		30020	Red Blood Cell Count
nucleated_red_blood_cell_percent	MVPA_within_day_SD_M10	0.413906	-0.0567911	-0.00657162	0.753058	0.394677	-0.0157514	0.0410397	-0.00226389	0.00412022	64385	0.725278	0.835615	0.555451	Physical activity	Physical activity variability	Fraction of time	30230	Red Blood Cell Count
mean_sphered_cell_volume	main_sleep_onset_mean	0.413951	0.0298542	0.00649462	0.300088	0.907741	0.0268702	-0.00298399	0.00626113	-0.000612221	63194	0.725278	0.419349	0.950308	Diurnal rhythms	Phase	Hours past midnight	30270	Red Blood Cell Count
arterial_stiffness_arterial_stiffness_index	MET_overall_L5	0.414012	-0.738921	-0.0100166	0.210152	0.956951	-0.774573	-0.035653	-0.011303	-0.000465851	25025	0.725278	0.315796	0.977767	Physical activity	Physical activity	MET	21021	Cardiovascular Function
lymphocyte_count	cosinor_rsquared	0.414099	0.0911511	0.00671504	0.731568	0.125496	-0.0275573	-0.118708	-0.00174789	-0.0101755	64389	0.725307	0.818847	0.235223	Diurnal rhythms	Amplitude		30120	White Blood Cell Count
rheumatoid_factor	moderate_overall_M10	0.41421	7.53561	0.0250054	0.45153	0.730751	5.75824	-1.77737	0.0163638	-0.00630527	5390	0.72532	0.573651	0.833616	Physical activity	Physical activity	Fraction of time	30820	Immune Function
basophill_count	acceleration_overall_L5	0.414247	-0.000194043	-0.00662185	0.743896	0.417651	-5.27961e-05	0.000141247	-0.00241386	0.00386196	64388	0.72532	0.828501	0.578217	Physical activity	Physical activity	g	30160	White Blood Cell Count
arterial_stiffness_position_of_peak	sedentary_hourly_SD	0.414385	-1.75564	-0.0101196	0.0153955	0.129114	-3.91241	-2.15677	-0.0253735	-0.0114332	25184	0.725438	0.0350554	0.24021	Physical activity	Physical activity variability	Fraction of time	4198	Cardiovascular Function
urate	acceleration_peak_time_mean_abs_dev	0.414621	-0.341412	-0.00503667	0.914375	0.193805	0.032661	0.374073	0.00056881	0.00666202	63314	0.725727	0.94717	0.329095	Diurnal rhythms	Phase	Hours	30880	Metabolism
lymphocyte_count	temp_within_day_SD	0.414775	0.0130518	0.0067399	0.00846443	4.32688e-05	-0.0311047	-0.0441565	-0.013701	-0.0272618	64385	0.725874	0.0207765	0.000254615	Diurnal rhythms	Variability	Celsius	30120	White Blood Cell Count
blood_sample_fasting_time	sedentary_within_day_SD_L5	0.414847	-0.246975	-0.00649575	2.25696e-09	3.6205e-12	1.26263	1.5096	0.0346858	0.0376322	67286	0.725876	1.75311e-08	6.09857e-11	Physical activity	Physical activity variability	Fraction of time	74	Metadata
platelet_distribution_width	phase_abs_dev	0.415001	-0.00523254	-0.00646535	0.365004	0.797497	-0.00405081	0.00118173	-0.00536884	0.00138682	64354	0.726022	0.485728	0.880575	Diurnal rhythms	Phase	Hours	30110	Coagulation
white_blood_cell_count	acceleration_L5_time	0.415119	-0.0110751	-0.00636872	0.114577	0.611932	-0.0157532	-0.00467815	-0.00854682	-0.00284256	64410	0.726106	0.1931	0.74667	Diurnal rhythms	Phase	Hours past midnight	30000	White Blood Cell Count
shbg	tasks_light_peak_value_mean	0.415282	1.57787	0.00613013	0.549123	0.572773	0.948103	-0.629768	0.00549954	-0.00240732	57497	0.726157	0.665047	0.714976	Physical activity	Physical activity	Fraction of time	30830	Liver Function
mean_reticulocyte_volume	sedentary_IV	0.41529	0.177984	0.00652118	0.0112471	0.119369	0.408066	0.230082	0.0154233	0.00822639	63259	0.726157	0.0266655	0.226084	Diurnal rhythms	Variability		30260	Red Blood Cell Count
arterial_stiffness_wave_reflection_index	walking_hourly_SD	0.415934	5.69215	0.0102553	0.0135711	0.149673	12.5923	6.90019	0.0204764	0.0143962	25184	0.726966	0.0313804	0.269543	Physical activity	Physical activity variability	Fraction of time	4195	Cardiovascular Function
phosphate	self_report_snoring	0.415968	-0.00234351	-0.0070488	0.136942	0.00966091	0.0029925	0.00533601	0.00933232	0.0157589	54326	0.726966	0.223339	0.0285965	Sleep	Self-report		30810	Electrolyte
lipoprotein_A	MVPA_hourly_SD	0.416011	7.10435	0.00749436	0.73528	0.410121	2.13592	-4.96843	0.0023416	-0.0050408	50755	0.726966	0.822286	0.570477	Physical activity	Physical activity variability	Fraction of time	30790	Lipoprotein Profile
urine_creatinine	sleep_hourly_SD_L5	0.416043	371.173	0.00605275	1.08892e-14	2.07506e-12	2569.63	2198.46	0.0409909	0.0410528	65447	0.726966	1.55656e-13	3.60143e-11	Sleep	Sleep	Fraction of time	30510	Renal Function
hip_circumference	main_sleep_offset_mean	0.416105	-0.0277603	-0.00317313	0.105049	0.630437	-0.0393167	-0.0115564	-0.0058303	-0.00111508	67137	0.726966	0.179924	0.761379	Diurnal rhythms	Phase	Hours past midnight	49	Body Mass
ldl_direct	sedentary_RA	0.416217	-0.0351259	-0.00649958	0.0153351	0.000436334	0.0733539	0.10848	0.0146984	0.0186187	63248	0.727038	0.0349487	0.00197656	Diurnal rhythms	Amplitude		30780	Lipoprotein Profile
neutrophil_count	other_sleep_mean	0.416401	0.0121534	0.00654103	1.24349e-18	8.94149e-13	0.0901366	0.0779832	0.0528962	0.0379117	64333	0.727139	2.5545e-17	1.61449e-11	Sleep	Sleep	Hours	30140	White Blood Cell Count
eosinophill_percent	sedentary_hourly_SD_L5	0.41644	-0.147657	-0.00659098	0.0476874	0.000919587	0.263111	0.410768	0.0113229	0.0190566	64390	0.727139	0.0927084	0.00380346	Physical activity	Physical activity variability	Fraction of time	30210	White Blood Cell Count
hip_circumference	num_wakings_mean	0.416521	0.0318201	0.0032829	0.00826073	0.000123946	-0.0736871	-0.105507	-0.00987276	-0.00910111	67041	0.727139	0.0203347	0.000651508	Sleep	Sleep		49	Body Mass
urine_sodium	acceleration_M10_time_abs_dev	0.416557	-0.282862	-0.00626705	0.395699	0.0398438	0.21316	0.496021	0.00478109	0.011454	65010	0.727139	0.516688	0.0940103	Diurnal rhythms	Phase	Hours	30530	Renal Function
urine_microalbumin	inactivity_peak_time_mean	0.416843	-1.44746	-0.0116974	0.441904	0.690011	-0.920577	0.526884	-0.00633115	0.0059	18006	0.727499	0.563788	0.805169	Diurnal rhythms	Phase	Hours past midnight	30500	Renal Function
mean_sphered_cell_volume	moderate_hourly_SD_M10	0.416964	0.560198	0.00657061	0.0609007	0.403044	0.951259	0.391061	0.0114004	0.00442131	63259	0.727499	0.114003	0.56316	Physical activity	Physical activity variability	Fraction of time	30270	Red Blood Cell Count
calcium	sedentary_overall_L5	0.417051	0.012295	0.0068891	0.835501	0.362704	0.00212449	-0.0101706	0.00138763	-0.0049507	57905	0.727499	0.894051	0.523776	Physical activity	Physical activity	Fraction of time	30680	Electrolyte
basophill_percent	moderate_between_day_SD_M10	0.41709	0.101574	0.00657668	0.342131	0.878368	0.0888413	-0.0127322	0.00702592	-0.000726747	64387	0.727499	0.462951	0.930379	Physical activity	Physical activity variability	Fraction of time	30220	White Blood Cell Count
reticulocyte_count	sedentary_peak_time_mean	0.417117	9.78948e-05	0.00647855	0.0944685	0.528438	0.000149122	5.12267e-05	0.00878453	0.003877	63256	0.727499	0.164736	0.679309	Diurnal rhythms	Phase	Hours past midnight	30250	Red Blood Cell Count
creatinine	self_report_snoring	0.417321	-0.178943	-0.00568151	0.314885	0.881603	-0.155522	0.0234212	-0.00534535	0.000992447	59389	0.727569	0.435006	0.932107	Sleep	Self-report		30700	Renal Function
[truncated: 3,375,436 more chars]
