## Supplementary material for "Phenome-Wide Association Study of Actigraphy in the UK Biobank": Table S 8 - Proportional Hazards Results

### Sheet: Header
Table Of Contents
Summary	This spreadsheet contains 3 sheets with the results for each diagnosis (PheCODE), modelling the predictive power of circadian rhythm robustness. Cox proportional hazards models were run for each diagnosis as a function of the temp_RA variable (measuring circadian rhythm amplitude). First, the model is performed for the "overall" effect, controlling for age and sex but without interaction terms. Then, it is performed including interaction terms for first sex and then for age (at the time actigraphy was measured). In all models, cases occuring before the time of measurement of the actigraphy were dropped from the cohort, so that all cases arose after the measurement was taken. For age models, the age is treated as a linear effect and fitted values are listed at age 55 and age 70 for illustration purposes.
Overall	Overall Model of PheCODE Hazard Ratio by circadian rhythm robustness
Column	Description	Reference
activity_var	Activity variable identifier
phecode	PheCODE of the diagnosis measured
meaning	Meaning of the PheCODE measured
N_cases	Number of cases in the model (with record of diagnosis occuring after the actigraphy measurement)
N_controls	Number of controls in the model (with no record of the diagnosis at any time)
p	p-value of the significance of the temp_RA in the Cox proportional hazards model
logHR	Natural log of the hazard ratio per unit change in temp_RA, measuring effect size of the variable
logHR_se	Standard error of logHR
std_logHR	Standardized natural log of the hazard ratio per SD change in temp_RA
std_logHR_se	Standard error of std_log_HR
q	Benjamini-Hochberg corrected p-value of p
By Sex	Model of PheCODE Hazard Ratio by circadian rhythm robustness, separately by sex
Column	Description	Reference
activity_var	Activity variable identifier
phecode	PheCODE of the diagnosis measured
meaning	Meaning of the PheCODE measured
N_cases_male	Number of male cases
N_cases_female	Number of female cases
N_controls	Number of controls (either sex)
sex_diff_p	p-value of the significance of the interaction of sex and temp_RA (i.e., tests for a difference in male_logHR and female_logHR)
male_p	p-value of the significance of temp_RA amongst males (i.e. tests for male_logHR non-zero)
female_p	p-value of the significance of temp_RA amongst females (i.e. tests for female_logHR non-zero)
male_logHR	Natural log of the hazard ratio per unit change in temp_RA in males, measuring effect size of the variable
female_logHR	Natural log of the hazard ratio per unit change in temp_RA in females, measuring effect size of the variable
male_logHR_se	Standard error of logHR in males
female_logHR_se	Standard error of logHR in females
male_std_logHR	Standardized natural log of the hazard ratio per SD change in temp_RA in males
female_std_logHR	Standardized natural log of the hazard ratio per SD change in temp_RA in females
male_std_logHR_se	Standard error of std_log_HR in males
female_std_logHR_se	Standard error of std_log_HR in females
sex_diff_q	Benjamini-Hochberg corrected p-value of sex_diff_p
By Sex	Model of PheCODE Hazard Ratio by circadian rhythm robustness, separately by age
Column	Description	Reference
activity_var	Activity variable identifier
phecode	PheCODE of the diagnosis measured
meaning	Meaning of the PheCODE measured
N_cases	Number of cases
N_controls	Number of controls
age_diff_p	p-value of the significance of the interaction of age and temp_RA
age55_std_logHR	Natural log of the hazard ratio per unit change in temp_RA at age 55
age70_std_logHR	Natural log of the hazard ratio per unit change in temp_RA at age 70
age55_std_logHR_se	Standard error of age55_std_logHR
age70_std_logHR_se	Standard error of age70_std_logHR
age55_p	p-value of the significance of temp_RA at age 55
age70_p	p-value of the significance of temp_RA at age 70
age_diff_q	Benjamini-Hochberg corrected p-value of age_diff_p

### Sheet: Overall
phecode	meaning	N_cases	N_controls	p	logHR	logHR_se	std_logHR	std_logHR_se	q
250	Diabetes mellitus	2164	62421	1.96696e-26	7.43822	0.699161	0.238287	0.022398	6.53031e-24
401	Hypertension	8863	46085	4.31589e-18	3.03644	0.350218	0.0974646	0.0112414	7.16437e-16
278	Overweight, obesity and other hyperalimentation	2087	63448	8.58525e-10	4.42298	0.721094	0.141757	0.0231112	9.50101e-08
495	Asthma	2512	57782	3.3274e-08	3.61525	0.654549	0.116013	0.0210043	2.76174e-06
496	Chronic airway obstruction	1292	64238	4.75078e-08	5.04477	0.923883	0.1619	0.0296498	3.15452e-06
272	Disorders of lipoid metabolism	3863	55049	2.87628e-07	2.72269	0.530597	0.0872965	0.0170123	1.59154e-05
519	Other diseases of respiratory system, not elsewhere classified	950	64691	2.81773e-06	5.01142	1.06997	0.161027	0.0343805	0.000129451
571	Chronic liver disease and cirrhosis	460	65788	3.1193e-06	7.0276	1.50716	0.225711	0.0484067	0.000129451
585	Renal failure	1370	64673	3.85828e-06	4.11759	0.891472	0.132295	0.0286424	0.000142328
480	Pneumonia	1349	63544	7.05865e-06	4.03987	0.899366	0.129711	0.0288765	0.000234347
327	Sleep disorders	647	65227	1.0809e-05	5.55231	1.2618	0.178146	0.0404847	0.000326236
285	Other anemias	1283	63952	2.27566e-05	3.90267	0.921316	0.125368	0.0295961	0.000581526
716	Other arthropathies	3705	60060	2.27706e-05	2.2914	0.540955	0.0736638	0.0173906	0.000581526
965	Poisoning by analgesics, antipyretics, and antirheumatics	931	64910	3.11264e-05	4.52575	1.0866	0.145391	0.0349072	0.000715541
386	Vertiginous syndromes and other disorders of vestibular system	666	64425	3.3874e-05	5.32864	1.28533	0.171225	0.0413016	0.000715541
300	Anxiety disorders	1380	63880	3.44839e-05	3.67635	0.887657	0.118062	0.028506	0.000715541
562	Diverticulosis and diverticulitis	3792	59592	8.77282e-05	2.09183	0.533326	0.0671322	0.0171158	0.00171328
760	Back pain	741	64810	0.00012779	4.6465	1.21297	0.149319	0.0389797	0.00235701
530	Diseases of esophagus	3445	57647	0.000217968	2.06587	0.558763	0.0663891	0.0179565	0.0038087
740	Osteoarthrosis	2483	58051	0.000261784	2.41814	0.662424	0.0777961	0.0213114	0.00434562
357	Inflammatory and toxic neuropathy	232	66151	0.000300896	7.80883	2.1604	0.250929	0.0694223	0.00475702
175	Acquired absence of breast	318	65927	0.000589461	6.47049	1.88292	0.207885	0.0604947	0.0088955
722	Intervertebral disc disorders	638	63301	0.000830284	4.33091	1.29571	0.139255	0.0416618	0.011985
743	Osteoporosis, osteopenia and pathological fracture	1032	64390	0.00101031	3.43785	1.04569	0.110442	0.0335931	0.0137451
280	Iron deficiency anemias	1097	64173	0.00103502	3.26088	0.993919	0.104805	0.0319446	0.0137451
509	Respiratory failure, insufficiency, arrest	177	66183	0.00110006	7.97461	2.4435	0.256219	0.078508	0.0140469
41	Bacterial infection NOS	811	64159	0.00224377	3.52419	1.15324	0.113142	0.0370238	0.0275901
333	Extrapyramidal disease and abnormal movement disorders	172	66239	0.00249714	7.58953	2.51002	0.243836	0.0806418	0.0296089
532	Dysphagia	750	65065	0.0026778	3.61918	1.20539	0.116251	0.0387183	0.0298071
306	Other mental disorder	4834	59208	0.00269341	1.41478	0.471481	0.045422	0.015137	0.0298071
411	Ischemic Heart Disease	2119	60825	0.00335285	2.08711	0.711502	0.0669909	0.0228374	0.0356018
1010	Other tests	559	64468	0.0034315	4.07908	1.39399	0.130942	0.0447486	0.0356018
332	Parkinson's disease	202	66232	0.00359486	-6.49796	2.23168	-0.208775	0.0717023	0.0361664
960	Poisoning by antibiotics	2452	62055	0.00407318	1.91414	0.666382	0.0614696	0.0213998	0.0387729
318	Tobacco use disorder	866	64036	0.0040875	3.19044	1.11114	0.102346	0.0356441	0.0387729
317	Alcohol-related disorders	1161	64035	0.00429397	2.73728	0.958526	0.0878583	0.0307658	0.0388797
252	Disorders of parathyroid gland	127	66266	0.00433297	8.37921	2.93714	0.269253	0.0943806	0.0388797
939	Atopic/contact dermatitis due to other or unspecified	380	64179	0.0048447	4.77067	1.69342	0.153241	0.0543953	0.0414842
420	Carditis	255	65986	0.00488226	5.82051	2.0679	0.187089	0.0664685	0.0414842
741	Symptoms and disorders of the joints	68	66020	0.0049981	11.0337	3.93057	0.354551	0.126303	0.0414842
681	Superficial cellulitis and abscess	566	65075	0.005271	3.8255	1.37115	0.122863	0.0440373	0.0426822
535	Gastritis and duodenitis	2233	60795	0.00594208	1.9099	0.694267	0.0613562	0.0223035	0.0469707
255	Disorders of adrenal glands	95	66322	0.00618641	9.12424	3.33277	0.293156	0.10708	0.0477649
261	Vitamin deficiency	451	65915	0.00656373	4.23898	1.55948	0.136185	0.050101	0.0488778
459	Other disorders of circulatory system	2197	62992	0.00662501	1.90831	0.702843	0.0612968	0.022576	0.0488778
569	Other disorders of intestine	494	65523	0.00751257	3.96436	1.48299	0.12739	0.0476541	0.0542212
395	Heart valve disorders	717	65084	0.00780787	3.29369	1.2381	0.105811	0.0397747	0.0551535
514	Abnormal findings examination of lungs	286	66018	0.0081666	5.18436	1.95999	0.166531	0.0629584	0.0560788
418	Nonspecific chest pain	1663	61132	0.00827669	2.11891	0.802443	0.0680421	0.025768	0.0560788
624	Symptoms involving female genital tract	252	65342	0.00862264	5.53532	2.10736	0.177925	0.0677382	0.0572543
761	Cervicalgia	120	66279	0.00888171	7.90879	3.02258	0.25411	0.0971156	0.0578182
244	Hypothyroidism	1989	62021	0.00969358	1.9166	0.740979	0.0616119	0.0238199	0.0613029
200	Myeloproliferative disease	122	66283	0.00978631	7.7227	2.98948	0.248148	0.0960589	0.0613029
523	Gingival and periodontal diseases	106	66108	0.0117593	7.96059	3.15986	0.25578	0.101529	0.0722981
290	Delirium dementia and amnestic and other cognitive disorders	463	65959	0.0120269	3.9089	1.55649	0.125603	0.0500142	0.0725987
208	Benign neoplasm of colon	2515	61460	0.0123457	1.62785	0.650594	0.0523093	0.0209061	0.0731924
394	Rheumatic disease of the heart valves	921	65051	0.0130623	2.70823	1.09112	0.0870144	0.0350572	0.0751689
504	Other alveolar and parietoalveolar pneumonopathy	63	66404	0.0131319	10.2626	4.13784	0.329769	0.132962	0.0751689
550	Abdominal hernia	3747	56609	0.0137672	1.31652	0.534458	0.0422405	0.0171481	0.0771788
507	Pleurisy; pleural effusion	906	64882	0.013948	2.69891	1.09774	0.0866699	0.0352517	0.0771788
353	Nerve root and plexus disorders	155	66202	0.0147125	6.43061	2.63617	0.206536	0.0846673	0.0800748
351	Other peripheral nerve disorders	622	64283	0.0150513	3.19716	1.31509	0.102709	0.0422473	0.0805972
38	Septicemia	719	65521	0.0156653	2.96646	1.22752	0.0952828	0.0394281	0.0825537
228	Hemangioma and lymphangioma, any site	119	66166	0.0163154	-6.89647	2.8714	-0.22163	0.0922772	0.084636
276	Disorders of fluid, electrolyte, and acid-base balance	1289	64700	0.0173352	2.19229	0.921316	0.0704544	0.0296087	0.0880762
275	Disorders of mineral metabolism	439	65892	0.0175091	3.73434	1.5718	0.119995	0.0505063	0.0880762
274	Gout and other crystal arthropathies	522	65264	0.0178561	3.37478	1.42481	0.108414	0.0457716	0.088481
242	Thyrotoxicosis with or without goiter	186	65675	0.0184355	5.735	2.43343	0.184252	0.0781804	0.0900088
591	Urinary tract infection	971	64034	0.0208008	2.44877	1.05935	0.0787073	0.0340491	0.100085
292	Neurological disorders	592	65555	0.0217213	3.12149	1.36	0.100307	0.0437029	0.103021
338	Pain	56	66357	0.0245569	9.55014	4.24771	0.306787	0.136453	0.114829
994	Sepsis and SIRS	573	65706	0.0286271	3.01246	1.37644	0.0967643	0.0442132	0.13162
195	Cancer, suspected or other	2398	62456	0.0289406	1.46185	0.669253	0.0469964	0.0215156	0.13162
916	Contusion	147	66194	0.0327401	5.82906	2.72991	0.18727	0.0877039	0.146888
594	Urinary calculus	362	65034	0.0335816	3.64935	1.71729	0.117214	0.0551577	0.148654
477	Epistaxis or throat hemorrhage	191	66029	0.0341561	5.06636	2.3918	0.162808	0.0768605	0.149208
798	Malaise and fatigue	425	65532	0.0346172	3.37525	1.59752	0.108432	0.0513212	0.149259
961	Poisoning by other anti-infectives	143	66175	0.0365749	5.81739	2.78281	0.186955	0.0894318	0.155678
350	Abnormal movement	574	65740	0.0380687	2.85966	1.37874	0.0918801	0.0442985	0.159985
735	Acquired foot deformities	566	64580	0.0385724	-2.82746	1.36677	-0.0909547	0.0439667	0.160076
696	Psoriasis and related disorders	325	65353	0.0396058	3.74436	1.81956	0.120354	0.0584854	0.162335
714	Rheumatoid arthritis and other inflammatory polyarthropathies	436	65509	0.0407006	3.24836	1.58722	0.104362	0.0509939	0.162833
339	Other headache syndromes	469	64659	0.0407082	3.09743	1.51353	0.0995546	0.0486465	0.162833
198	Secondary malignant neoplasm	1196	64714	0.0412643	1.94632	0.953676	0.0625239	0.030636	0.163092
564	Functional digestive disorders	2768	60276	0.0417935	1.26846	0.623147	0.0407863	0.0200368	0.163241
372	Disorders of conjunctiva	83	66288	0.0441356	7.26576	3.60978	0.2334	0.115958	0.167583
476	Allergic rhinitis	400	61816	0.044489	3.30456	1.64451	0.106105	0.0528028	0.167583
574	Cholelithiasis and cholecystitis	958	62851	0.0448921	2.11925	1.05663	0.0681756	0.0339916	0.167583
172	Skin cancer	1653	62962	0.0449573	-1.60024	0.798105	-0.051475	0.0256726	0.167583
599	Other symptoms/disorders or the urinary system	1826	61673	0.0454293	1.53305	0.766273	0.0492616	0.0246227	0.167583
225	Benign neoplasm of brain and other parts of nervous system	92	66296	0.0461801	6.89882	3.46024	0.221687	0.111191	0.168481
626	Disorders of menstruation and other abnormal bleeding from female genital tract	158	63136	0.0476042	5.15052	2.60011	0.165734	0.0836665	0.171789
565	Anal and rectal conditions	1235	63265	0.0484989	1.82894	0.927	0.0587225	0.0297635	0.173136
472	Chronic pharyngitis and nasopharyngitis	86	66268	0.0511954	6.91358	3.54572	0.2222	0.113958	0.180818
475	Chronic sinusitis	145	65575	0.0526063	5.27264	2.72047	0.169338	0.0873715	0.183845
737	Curvature of spine	122	66309	0.0574399	5.74931	3.02603	0.184758	0.0972436	0.198646
502	Postinflammatory pulmonary fibrosis	171	66279	0.060614	4.7647	2.53941	0.153115	0.0816045	0.207462
580	Nephritis; nephrosis; renal sclerosis	71	66273	0.0636217	7.18431	3.87332	0.230861	0.124465	0.215535
747	Cardiac and circulatory congenital anomalies	364	65850	0.0668745	3.16034	1.72459	0.10155	0.0554156	0.224266
726	Peripheral enthesopathies and allied syndromes	750	64222	0.0681491	2.17173	1.19063	0.0698	0.0382672	0.226255
157	Pancreatic cancer	101	66381	0.0699702	5.95339	3.28535	0.191302	0.105569	0.230001
78	Viral warts & HPV	51	66311	0.0730053	8.24392	4.59836	0.264956	0.147789	0.237625
614	Inflammatory diseases of female pelvic organs	178	65367	0.0741075	4.44813	2.49062	0.143058	0.0801021	0.238871
512	Other symptoms of respiratory system	995	64565	0.0762468	1.84915	1.04301	0.0593769	0.0334916	0.243403
340	Migraine	434	63797	0.0791694	2.77715	1.58195	0.0892591	0.0508446	0.250326
563	Constipation	1390	64066	0.080404	1.54256	0.882294	0.0495885	0.0283631	0.251831
709	Diffuse diseases of connective tissue	355	65779	0.0826364	3.04787	1.7561	0.097893	0.0564033	0.256405
379	Other disorders of eye	856	65147	0.0853903	1.94953	1.13329	0.0626262	0.0364057	0.262496
202	Cancer of other lymphoid, histiocytic tissue	256	65987	0.0863251	3.52171	2.05334	0.113135	0.0659637	0.262935
733	Other disorders of bone and cartilage	338	66056	0.0873745	3.11579	1.82272	0.100125	0.0585725	0.263712
279	Disorders involving the immune mechanism	53	66380	0.0896913	7.64591	4.50547	0.245665	0.144762	0.268266
858	Complication of internal orthopedic device	293	65812	0.0907609	3.2478	1.92019	0.104325	0.0616797	0.268924
427	Cardiac dysrhythmias	2148	61628	0.0920668	1.19067	0.706797	0.03825	0.0227058	0.268924
586	Other disorders of the kidney and ureters	440	65478	0.0930192	2.63267	1.56736	0.0846202	0.0503787	0.268924
415	Pulmonary heart disease	422	65420	0.0931515	2.68569	1.59958	0.0862871	0.0513919	0.268924
426	Cardiac conduction disorders	1240	64583	0.0944776	1.56284	0.934581	0.0502017	0.0300207	0.270401
70	Viral hepatitis	111	66004	0.100531	5.12956	3.12343	0.164805	0.100351	0.285268
687	Symptoms affecting skin	431	65397	0.10355	2.56843	1.57777	0.0824708	0.0506614	0.291344
215	Other benign neoplasm of connective and other soft tissue	64	66253	0.106407	-6.36193	3.94036	-0.204405	0.126601	0.296866
907	Injuries to the nervous system	95	66224	0.107902	5.37938	3.34603	0.17283	0.107502	0.298529
521	Diseases of hard tissues of teeth	234	65816	0.110204	3.38988	2.12229	0.108903	0.0681805	0.300979
150	Cancer of esophagus	86	66366	0.111019	5.64539	3.54248	0.181413	0.113837	0.300979
785	Abdominal pain	1951	59088	0.111507	1.17737	0.739809	0.0378558	0.0237869	0.300979
80	Postoperative infection	274	65711	0.113181	3.12909	1.97537	0.100534	0.0634662	0.303032
516	Abnormal sputum	111	66187	0.117866	4.89551	3.13053	0.157187	0.100517	0.313051
458	Hypotension	1054	64912	0.119753	1.57866	1.01469	0.0507	0.0325875	0.31554
1011	Complications of surgical and medical procedures	256	65820	0.12543	3.15053	2.05598	0.101186	0.0660322	0.325387
720	Spinal stenosis	146	66269	0.126693	4.1662	2.72787	0.133879	0.0876588	0.325387
707	Chronic ulcer of skin	122	66304	0.127422	4.54173	2.97946	0.145915	0.0957231	0.325387
470	Septal Deviations/Turbinate Hypertrophy	127	65719	0.128281	4.36681	2.87117	0.140259	0.0922199	0.325387
443	Peripheral vascular disease	486	65587	0.12839	-2.24437	1.47609	-0.072031	0.0473739	0.325387
428	Congestive heart failure; nonhypertensive	774	65365	0.132245	1.78186	1.18372	0.0572373	0.0380236	0.330135
969	Poisoning by psychotropic agents	53	66298	0.132601	6.80187	4.52276	0.218552	0.145321	0.330135
727	Other disorders of synovium, tendon, and bursa	494	65087	0.133247	2.21448	1.47492	0.0711628	0.0473971	0.330135
289	Other diseases of blood and blood-forming organs	480	65579	0.134253	2.24028	1.49597	0.0719793	0.048065	0.330163
596	Other disorders of bladder	675	64316	0.142074	1.84735	1.25832	0.0593303	0.0404127	0.345227
568	Other disorders of peritoneum	502	65610	0.142458	2.1487	1.46499	0.0690533	0.0470808	0.345227
578	Gastrointestinal hemorrhage	1326	62517	0.14621	1.30164	0.895795	0.0418117	0.0287752	0.351751
782	Symptoms involving skin and other integumentary tissue	311	66059	0.149487	2.6995	1.8729	0.0867369	0.0601776	0.357047
402	Elevated blood pressure reading without diagnosis of hypertension	143	66179	0.154561	3.93181	2.76187	0.126357	0.0887585	0.366531
572	Ascites (non malignant)	182	66221	0.159774	3.42506	2.43632	0.110068	0.0782938	0.375642
793	Nonspecific abnormal findings on radiological and other examination of musculoskeletal system	108	66317	0.160666	4.44413	3.16796	0.142806	0.101798	0.375642
870	Open wounds of head; neck; and trunk	328	65332	0.163425	2.53279	1.81739	0.0813345	0.0583611	0.379421
561	Symptoms involving digestive system	1700	62844	0.168278	1.09437	0.794311	0.0351827	0.0255362	0.387974
216	Benign neoplasm of skin	361	64700	0.172281	-2.3102	1.69256	-0.0742458	0.054396	0.393863
8	Intestinal infection	203	65833	0.173205	3.14615	2.30998	0.101103	0.0742327	0.393863
342	Hemiplegia	155	66245	0.191054	-3.39245	2.59467	-0.109004	0.0833706	0.431496
378	Strabismus and other disorders of binocular eye movements	112	66192	0.196081	4.02889	3.11641	0.129437	0.100122	0.43829
790	Nonspecific findings on examination of blood	944	64759	0.198516	1.36512	1.0617	0.0438448	0.0340994	0.43829
367	Disorders of refraction and accommodation; blindness and low vision	725	65447	0.198607	1.58042	1.22939	0.0507723	0.0394952	0.43829
79	Viral infection	201	65495	0.199343	2.96904	2.31337	0.0953722	0.0743106	0.43829
211	Benign neoplasm of other parts of digestive system	797	65089	0.201819	1.48611	1.16431	0.0477666	0.0374233	0.440815
174	Breast cancer	983	63878	0.208959	1.33725	1.06432	0.0430255	0.0342442	0.452189
967	Adverse effects of sedatives or other central nervous system depressants and anesthetics	56	66383	0.210277	5.50428	4.39358	0.176848	0.141162	0.452189
704	Diseases of hair and hair follicles	201	65539	0.211112	-2.82686	2.26056	-0.0908433	0.0726449	0.452189
481	Influenza	137	66327	0.215375	3.48831	2.8156	0.112092	0.0904756	0.458362
610	Benign mammary dysplasias	94	65591	0.218575	4.23172	3.43951	0.136037	0.11057	0.460419
560	Intestinal obstruction without mention of hernia	427	65615	0.219115	1.95438	1.59036	0.0628022	0.051105	0.460419
335	Multiple sclerosis	106	66230	0.225079	-3.78039	3.11622	-0.12146	0.100121	0.469977
537	Other disorders of stomach and duodenum	331	65808	0.228742	2.17259	1.80507	0.0698142	0.0580043	0.47464
380	Disorders of external ear	70	66239	0.232532	-4.50625	3.77452	-0.144829	0.121311	0.479507
789	Nausea and vomiting	1056	64284	0.23533	1.20257	1.01334	0.0386518	0.0325697	0.482282
251	Other disorders of pancreatic internal secretion	119	66327	0.236928	3.55982	3.00991	0.114387	0.0967171	0.482578
365	Glaucoma	892	64861	0.247906	1.27582	1.10418	0.0410147	0.0354967	0.498667
471	Nasal polyps	116	65712	0.248715	3.46779	3.00638	0.111464	0.0966331	0.498667
694	Dyschromia and Vitiligo	124	66200	0.250408	3.40059	2.95869	0.109285	0.0950837	0.498667
613	Other nonmalignant breast conditions	57	66118	0.250835	5.06503	4.41081	0.162804	0.141775	0.498667
364	Corneal opacity and other disorders of cornea	249	66154	0.254902	2.40097	2.10884	0.0771565	0.0677689	0.503735
717	Polymyalgia Rheumatica	291	66032	0.263712	2.18703	1.95679	0.0702791	0.0628805	0.516959
1005	Other symptoms	83	66300	0.267315	3.97819	3.58632	0.127788	0.115201	0.516959
297	Suicidal ideation or attempt	68	66317	0.267539	4.36112	3.93338	0.140096	0.126355	0.516959
728	Disorders of muscle, ligament, and fascia	432	65693	0.268165	-1.70678	1.54139	-0.0548183	0.0495063	0.516959
850	Hemorrhage or hematoma complicating a procedure	407	65450	0.269379	1.79416	1.62442	0.0576765	0.0522199	0.516959
479	Other upper respiratory disease	216	65737	0.272059	2.44836	2.22916	0.0786003	0.0715633	0.519102
204	Leukemia	210	66148	0.27877	2.45655	2.2681	0.0789243	0.0728699	0.527912
293	Symptoms involving head and neck	114	66003	0.279857	3.30022	3.05394	0.105956	0.0980492	0.527912
371	Inflammation of the eye	234	65815	0.281461	2.32504	2.15873	0.0747145	0.0693699	0.527938
145	Cancer of mouth	58	66357	0.287063	4.58432	4.3062	0.147299	0.138363	0.535421
158	Neoplasm of unspecified nature of digestive system	113	66279	0.291111	-3.21042	3.04107	-0.103161	0.097719	0.537012
281	Other deficiency anemia	119	66158	0.291151	3.20213	3.03347	0.102899	0.0974787	0.537012
990	Effects radiation NOS	828	65459	0.294787	1.19711	1.14263	0.0384607	0.0367105	0.5391
750	Digestive congenital anomalies	74	66353	0.295531	4.02608	3.84878	0.129369	0.123672	0.5391
218	Benign neoplasm of uterus	328	63532	0.298593	1.90237	1.83016	0.0613176	0.0589901	0.54171
506	Empyema and pneumothorax	134	66080	0.309844	2.8783	2.83423	0.0924894	0.0910734	0.559067
381	Otitis media and Eustachian tube disorders	90	66133	0.314659	3.45886	3.43996	0.111165	0.110558	0.564686
738	Other acquired musculoskeletal deformity	53	66345	0.322812	-4.39054	4.44075	-0.141072	0.142685	0.576202
277	Other disorders of metabolism	264	66075	0.325365	1.98657	2.01991	0.0638363	0.0649076	0.576494
227	Benign neoplasm of other endocrine glands and related structures	116	66256	0.326448	2.98139	3.03823	0.0957915	0.0976176	0.576494
416	Cardiomegaly	485	65789	0.328231	1.45212	1.48527	0.04667	0.0477353	0.576574
595	Hydronephrosis	281	65993	0.338239	1.8674	1.94998	0.0600027	0.0626562	0.590191
296	Mood disorders	91	63062	0.339538	3.27076	3.42459	0.105059	0.110001	0.590191
577	Diseases of pancreas	149	66049	0.346789	2.54158	2.70141	0.081677	0.0868133	0.59954
473	Diseases of the larynx and vocal cords	159	66029	0.348528	2.43946	2.60223	0.078366	0.083595	0.59954
791	Gangrene	65	66385	0.353728	3.75946	4.05384	0.120811	0.130271	0.60476
1100	Family history	487	65698	0.355206	-1.37027	1.48212	-0.0440274	0.0476209	0.60476
715	Other inflammatory spondylopathies	136	65806	0.360569	2.57387	2.81519	0.0826993	0.0904528	0.61076
695	Erythematous conditions	267	65730	0.365703	-1.80367	1.994	-0.057959	0.0640748	0.61594
184	Cancer of other female genital organs	125	66231	0.367338	-2.66192	2.95286	-0.0855325	0.094881	0.61594
508	Pulmonary collapse; interstitial and compensatory emphysema	476	65854	0.371776	1.34419	1.505	0.0431641	0.0483279	0.62025
501	Pneumonitis due to inhalation of food or vomitus	113	66365	0.380124	2.72124	3.10053	0.0874354	0.0996223	0.631005
414	Other forms of chronic heart disease	511	65844	0.38806	1.24779	1.44564	0.0400947	0.0464521	0.636935
452	Other venous embolism and thrombosis	76	65369	0.389	3.2324	3.75235	0.103925	0.120642	0.636935
729	Other disorders of soft tissues	86	65771	0.389451	-2.98286	3.46597	-0.0958998	0.111432	0.636935
721	Spondylosis and allied disorders	270	65693	0.392236	1.71969	2.01	0.0552723	0.0646031	0.638346
859	Complication due to other implant and internal device	308	65845	0.39597	-1.56889	1.84827	-0.050429	0.0594093	0.641279
1009	Injury, NOS	397	65153	0.398185	1.38607	1.64058	0.0445402	0.0527187	0.641736
286	Coagulation defects	66	66310	0.409397	-3.26908	3.96274	-0.105056	0.127347	0.652193
686	Other local infections of skin and subcutaneous tissue	298	65647	0.410865	1.54816	1.88255	0.0497601	0.060508	0.652193
1001	Foreign body injury	76	66296	0.411102	3.09163	3.76131	0.0993261	0.120841	0.652193
229	Benign neoplasm of unspecified sites	66	66065	0.412532	-3.26419	3.98341	-0.104916	0.128032	0.652193
510	Other diseases of lung	202	66224	0.415237	-1.86662	2.29114	-0.059981	0.0736223	0.653359
287	Purpura and other hemorrhagic conditions	251	66085	0.421324	1.66672	2.07271	0.0535673	0.0666155	0.659809
442	Other aneurysm	295	66038	0.436523	1.48605	1.90989	0.0477542	0.0613746	0.67976
155	Cancer of liver and intrahepatic bile duct	54	66432	0.438158	-3.40756	4.39511	-0.109498	0.141231	0.67976
590	Pyelonephritis	138	66206	0.454644	2.08382	2.78699	0.0669792	0.089581	0.702056
788	Syncope and collapse	795	64766	0.459049	0.861862	1.16403	0.0276876	0.0373948	0.705575
915	Superficial injury without mention of infection	493	65541	0.463054	1.08584	1.47969	0.034877	0.0475276	0.708451
871	Open wounds of extremities	257	65630	0.466783	-1.46228	2.00939	-0.0469596	0.0645295	0.708647
474	Acute and chronic tonsillitis	60	65546	0.467451	-2.96263	4.0772	-0.0951228	0.130909	0.708647
706	Diseases of sebaceous glands	317	64880	0.474958	-1.297	1.81542	-0.0416565	0.0583068	0.711253
260	Protein-calorie malnutrition	125	66292	0.477236	2.0994	2.95376	0.067462	0.0949159	0.711253
159	Malignant neoplasm of other and ill-defined sites within the digestive organs and peritoneum	675	65389	0.47744	0.900336	1.26732	0.0289245	0.0407142	0.711253
189	Cancer of urinary organs (incl. kidney and bladder)	379	65653	0.477739	1.19093	1.6775	0.0382599	0.0538915	0.711253
597	Other disorders of urethra and urinary tract	258	65728	0.480251	1.43532	2.03333	0.0461079	0.065318	0.711801
1019	Other ill-defined and unknown causes of morbidity and mortality	460	63861	0.48745	1.06271	1.53046	0.0341544	0.0491876	0.718876
593	Hematuria	591	63744	0.490497	0.922409	1.33776	0.0296566	0.0430106	0.718876
851	Complications of transplants and reattached limbs	461	65345	0.49225	-1.03932	1.51342	-0.033382	0.0486099	0.718876
751	Genitourinary congenital anomalies	92	66177	0.493686	-2.30369	3.36571	-0.0740051	0.108122	0.718876
446	Polyarteritis nodosa and allied conditions	134	66260	0.500529	1.92758	2.86136	0.0619328	0.0919351	0.725658
284	Aplastic anemia	57	66402	0.509421	2.86918	4.34896	0.092204	0.139758	0.735338
288	Diseases of white blood cells	437	65717	0.513275	-1.01651	1.55489	-0.0326648	0.0499656	0.73746
705	Disorders of sweat glands	69	66327	0.517431	-2.51937	3.89206	-0.0809397	0.12504	0.73746
529	Diseases and other conditions of the tongue	83	66269	0.517555	2.33865	3.61393	0.0751466	0.116125	0.73746
451	Phlebitis and thrombophlebitis	332	65765	0.541655	1.09289	1.79071	0.0351209	0.0575459	0.766193
366	Cataract	3481	60175	0.542335	0.341677	0.560782	0.0109836	0.018027	0.766193
558	Noninfectious gastroenteritis	497	64037	0.544934	0.888512	1.46772	0.028555	0.0471696	0.766602
384	Other disorders of tympanic membrane	51	66283	0.551879	2.72808	4.58542	0.0876643	0.147348	0.76708
425	Cardiomyopathy	165	66182	0.553011	1.51157	2.54793	0.0485627	0.0818583	0.76708
520	Disorders of tooth development	58	66007	0.555838	-2.46969	4.19278	-0.0793248	0.134669	0.76708
526	Diseases of the jaws	82	66274	0.55838	-2.08596	3.56422	-0.0670284	0.11453	0.76708
352	Disorders of other cranial nerves	132	66207	0.558449	1.67791	2.86751	0.0539168	0.0921425	0.76708
433	Cerebrovascular disease	979	64332	0.559137	0.614588	1.05215	0.0197405	0.033795	0.76708
396	Abnormal heart sounds	176	66197	0.570407	1.41192	2.48818	0.0453707	0.0799552	0.779322
447	Other disorders of arteries and arterioles	93	66272	0.574731	1.90629	3.39742	0.0612385	0.10914	0.78201
241	Nontoxic nodular goiter	102	66232	0.581866	1.80236	3.27309	0.0579222	0.105187	0.788488
214	Lipoma	282	65177	0.596365	-1.01418	1.91486	-0.0325991	0.06155	0.80485
830	Dislocation	93	66082	0.605081	1.74153	3.36782	0.0559504	0.108199	0.813307
771	Musculoskeletal symptoms referable to limbs	101	66186	0.612982	-1.63087	3.2242	-0.0524204	0.103634	0.817448
291	Other specified nonpsychotic and/or transient mental disorders	68	66370	0.613086	2.00265	3.96036	0.0643532	0.127263	0.817448
334	Degenerative disease of the spinal cord	206	66159	0.616666	-1.12884	2.25506	-0.0362768	0.0724693	0.818932
361	Retinal detachments and defects	290	65522	0.629764	0.915669	1.8995	0.0294301	0.0610508	0.828908
191	Manlignant and unknown neoplasms of brain and nervous system	81	66385	0.632406	-1.72369	3.60346	-0.0553896	0.115795	0.828908
745	Pain in joint	61	66194	0.635445	-1.96766	4.1505	-0.0632101	0.133333	0.828908
81	Infection/inflammation of internal prosthetic device; implant; and graft	80	66284	0.638485	-1.69664	3.61127	-0.0545145	0.116033	0.828908
531	Peptic ulcer (excl. esophageal)	512	64721	0.638572	0.677685	1.44281	0.021773	0.0463554	0.828908
430	Intracranial hemorrhage	149	66148	0.639158	-1.25028	2.66655	-0.0401749	0.0856833	0.828908
151	Cancer of stomach	57	66408	0.668209	-1.8265	4.26148	-0.0586946	0.136943	0.863212
253	Disorders of the pituitary gland and its hypothalamic control	90	66317	0.673319	1.45366	3.44799	0.0467099	0.110793	0.864299
697	Sarcoidosis	64	66271	0.674257	-1.69289	4.0277	-0.054396	0.129418	0.864299
947	Urticaria	51	66323	0.679531	-1.87636	4.54211	-0.0602922	0.145949	0.867708
525	Other diseases of the teeth and supporting structures	168	65972	0.692066	-0.99088	2.50189	-0.0318399	0.0803931	0.880329
429	Ill-defined descriptions and complications of heart disease	79	66312	0.705818	-1.38364	3.66549	-0.0444556	0.11777	0.893196
345	Epilepsy, recurrent seizures, convulsions	357	65616	0.710063	-0.637169	1.71387	-0.0204647	0.0550465	0.893196
444	Arterial embolism and thrombosis	67	66346	0.71429	1.4636	3.99781	0.0470257	0.12845	0.893196
579	Other symptoms involving abdomen and pelvis	441	65672	0.71503	0.567842	1.55526	0.0182478	0.049979	0.893196
557	Intestinal malabsorption (non-celiac)	226	65922	0.715633	0.794907	2.18201	0.0255337	0.0700895	0.893196
1004	Other signs and symptoms involving emotional state	86	66386	0.729738	1.2203	3.53225	0.03921	0.113496	0.90739
592	Cystitis and urethritis	189	65857	0.742265	0.786551	2.39179	0.025268	0.0768364	0.919523
854	Complications of cardiac/vascular device, implant, and graft	186	66075	0.747503	0.770156	2.39228	0.0247422	0.076855	0.922569
331	Other cerebral degenerations	145	66285	0.757315	-0.838993	2.71511	-0.026957	0.0872371	0.931217
702	Degenerative skin conditions and other dermatoses	707	64992	0.77498	-0.351048	1.22801	-0.0112761	0.0394453	0.949143
559	Ileostomy status	140	66185	0.777611	-0.779752	2.76084	-0.0250578	0.0887213	0.949143
522	Diseases of pulp and periapical tissues	91	66151	0.788167	0.918877	3.41981	0.0295245	0.109882	0.955239
764	Sciatica	198	65664	0.79068	-0.615618	2.31935	-0.0197713	0.0744886	0.955239
348	Other conditions of brain	150	66237	0.791237	0.706862	2.67038	0.0227093	0.0857912	0.955239
1015	Effects of other external causes	251	65901	0.800253	0.52275	2.06605	0.0167962	0.0663831	0.959855
742	Derangement of joint, non-traumatic	54	66330	0.803593	1.11446	4.48114	0.0358105	0.143991	0.959855
567	Peritonitis and retroperitoneal infections	89	66119	0.803936	0.857948	3.45589	0.027576	0.111079	0.959855
783	Fever of unknown origin	365	65690	0.809504	-0.410885	1.70445	-0.0131969	0.0547439	0.959855
857	Mechanical complication of unspecified genitourinary device, implant, and graft	142	66231	0.809517	0.656045	2.72162	0.0210786	0.087445	0.959855
165	Cancer within the respiratory system	305	66119	0.814706	0.441696	1.8847	0.0141925	0.0605589	0.962571
262	Mineral deficiency NEC	65	66391	0.822201	0.915595	4.07447	0.0294168	0.130907	0.967981
199	Neoplasm of uncertain behavior	99	66270	0.845075	-0.637308	3.26146	-0.0204762	0.104788	0.984953
375	Disorders of lacrimal system	237	65852	0.847194	-0.412256	2.13937	-0.013243	0.0687238	0.984953
136	Other infectious and parasitic diseases	54	66422	0.847535	0.861132	4.47889	0.0276708	0.143921	0.984953
389	Hearing loss	984	64893	0.848484	0.200042	1.04705	0.00642651	0.0336373	0.984953
701	Other hypertrophic and atrophic conditions of skin	285	65524	0.858329	-0.344249	1.92854	-0.0110663	0.0619955	0.99291
362	Other retinal disorders	763	65218	0.862023	0.207861	1.19598	0.0066777	0.0384218	0.99372
368	Visual disturbances	485	65629	0.868761	0.245937	1.48843	0.00789941	0.0478079	0.996344
369	Infection of the eye	61	66352	0.872035	-0.671271	4.16746	-0.0215706	0.133917	0.996344
450	Noninfectious disorders of lymphatic channels	128	66302	0.873431	0.460067	2.88802	0.0147821	0.0927928	0.996344
773	Pain in limb	59	66272	0.876303	-0.657728	4.22547	-0.021136	0.135785	0.996344
573	Other disorders of liver	764	65071	0.884955	0.170889	1.18106	0.0054862	0.0379166	1
698	Pruritus and related conditions	52	66335	0.891382	-0.612486	4.48524	-0.0196857	0.144158	1
781	Symptoms involving nervous and musculoskeletal systems	207	66101	0.897664	0.292433	2.27374	0.00939718	0.0730656	1
598	Abnormal findings on examination of urine	217	65822	0.904901	0.263675	2.20699	0.00847063	0.0709002	1
575	Other biliary tract disease	385	65710	0.917355	0.17294	1.66664	0.00555614	0.0535451	1
556	Ulceration of the lower GI tract	126	66228	0.921166	0.287164	2.90167	0.00922732	0.0932381	1
344	Other paralytic syndromes	57	66394	0.925007	-0.40563	4.3093	-0.0130331	0.13846	1
1002	Symptoms concerning nutrition, metabolism, and development	740	65185	0.927139	0.110271	1.20586	0.00354245	0.0387384	1
689	Disorder of skin and subcutaneous tissue NOS	583	65111	0.932	-0.115528	1.35392	-0.00371309	0.0435149	1
112	Candidiasis	311	66006	0.932948	-0.156163	1.85607	-0.00501791	0.0596402	1
618	Genital prolapse	500	64155	0.943096	0.106605	1.49349	0.00342883	0.0480368	1
835	Internal derangement of knee	127	65726	0.949731	0.179912	2.85373	0.00578128	0.0917014	1
465	Acute upper respiratory infections of multiple or unspecified sites	182	66026	0.957557	0.129255	2.4287	0.00415369	0.078048	1
374	Other disorders of eyelids	401	64828	0.961719	-0.0786649	1.63895	-0.00252896	0.05269	1
454	Varicose veins	448	64242	0.966051	0.0657432	1.54464	0.00211339	0.0496543	1
153	Colorectal cancer	457	65566	0.967589	-0.0621394	1.5293	-0.00199687	0.0491445	1
528	Diseases of the oral soft tissues, excluding lesions specific for gingiva and tongue	281	65618	0.976376	0.0574256	1.93924	0.00184449	0.0622878	1
270	Disorders of protein plasma/amino-acid transport and metabolism	119	66338	0.982512	0.0659133	3.00705	0.00211771	0.0966127	1
555	Inflammatory bowel disease and other gastroenteritis and colitis	314	65409	0.994398	-0.0128592	1.83138	-0.000413152	0.0588403	1
182	Malignant neoplasm of uterus	94	66227						1
185	Cancer of prostate	1011	64795						1
197	Chemotherapy	433	63884						1
220	Benign neoplasm of ovary	90	66163						1
282	Hereditary hemolytic anemias	53	66372						1
441	Vascular insufficiency of intestine	81	66359						1
455	Hemorrhoids	559	62595						1
600	Hyperplasia of prostate	1541	63256						1
601	Inflammatory diseases of prostate	147	66021						1
602	Other disorders of prostate	93	66226						1
603	Other disorders of testis	145	66090						1
604	Disorders of penis	177	65890						1
608	Other disorders of male genital organs	133	66010						1
615	Endometriosis	93	65345						1
619	Noninflammatory female genital disorders	349	64671						1
622	Polyp of female genital organs	326	64259						1
625	Pain and other symptoms associated with female genital organs	56	65980						1
627	Menopausal and postmenopausal disorders	373	64502						1
628	Ovarian cyst	170	65078						1
703	Diseases of nail, NOS	51	66271						1
724	Other and unspecified disorders of back	55	66393						1

### Sheet: By Sex
phecode	meaning	N_cases_male	N_cases_female	N_controls	sex_diff_p	male_p	female_p	male_logHR	female_logHR	male_logHR_se	female_logHR_se	male_std_logHR	female_std_logHR	male_std_logHR_se	female_std_logHR_se	sex_diff_q
306	Other mental disorder	2746	2088	59208	0.00713723	0.531352	5.54636e-05	0.385373	2.96579	0.615667	0.735686	0.0123725	0.0952174	0.0197662	0.0236194	0.404443
189	Cancer of urinary organs (incl. kidney and bladder)	269	110	65653	0.0104077	0.0597782	0.0664156	3.7442	-5.68678	1.98903	3.09803	0.120286	-0.182694	0.0638996	0.0995275	0.404443
735	Acquired foot deformities	106	460	64580	0.0111506	0.00126476	0.503081	-9.40874	-1.03239	2.91847	1.54168	-0.302663	-0.0332101	0.0938822	0.0495932	0.404443
1019	Other ill-defined and unknown causes of morbidity and mortality	214	246	63861	0.0121946	0.0210495	0.227038	5.14064	-2.54718	2.22818	2.10855	0.165215	-0.0818639	0.0716116	0.0677668	0.404443
696	Psoriasis and related disorders	173	152	65353	0.0124463	0.919793	0.00103769	-0.245268	8.82374	2.43575	2.69008	-0.00788354	0.283618	0.0782912	0.0864661	0.404443
1011	Complications of surgical and medical procedures	134	122	65820	0.0195742	0.00696509	0.50141	7.56949	-2.01663	2.80506	2.99973	0.243111	-0.0647686	0.0900907	0.0963428	0.404443
550	Abdominal hernia	1987	1760	56609	0.0197919	0.473434	0.000157283	0.51525	3.01881	0.718718	0.79878	0.0165318	0.0968584	0.02306	0.0256288	0.404443
112	Candidiasis	142	169	66006	0.01985	0.101426	0.0971417	4.47483	-4.18649	2.73192	2.5237	0.143787	-0.134522	0.0877834	0.0810927	0.404443
714	Rheumatoid arthritis and other inflammatory polyarthropathies	128	308	65509	0.02485	0.465169	0.00338021	-2.06397	5.58101	2.82596	1.90422	-0.0663106	0.179305	0.0907914	0.0611782	0.450061
530	Diseases of esophagus	1486	1959	57647	0.0279447	0.315641	1.33967e-05	0.830441	3.29535	0.82758	0.756938	0.0266871	0.1059	0.0265952	0.024325	0.455498
716	Other arthropathies	1512	2193	60060	0.0324396	0.230381	3.0938e-06	0.992529	3.33001	0.827536	0.713906	0.0319078	0.107053	0.0266036	0.0229506	0.480695
386	Vertiginous syndromes and other disorders of vestibular system	270	396	64425	0.0381379	2.09836e-05	0.0757597	8.38677	3.00256	1.97143	1.69079	0.269492	0.0964814	0.063348	0.0543301	0.518039
722	Intervertebral disc disorders	298	340	63301	0.0504352	0.385756	0.000220023	1.60858	6.67163	1.85461	1.80566	0.0517216	0.214517	0.0596324	0.0580585	0.526416
275	Disorders of mineral metabolism	237	202	65892	0.051372	0.625798	0.00232777	1.0219	7.15577	2.09557	2.3501	0.0328366	0.229935	0.0673365	0.0755155	0.526416
340	Migraine	105	329	63797	0.0542329	0.460192	0.0119318	-2.26499	4.6145	3.06689	1.83541	-0.0727981	0.148313	0.0985716	0.058991	0.526416
317	Alcohol-related disorders	686	475	64035	0.05497	0.311579	0.00112215	1.23889	5.01121	1.2243	1.53814	0.0397644	0.160845	0.0392963	0.0493697	0.526416
965	Poisoning by analgesics, antipyretics, and antirheumatics	294	637	64910	0.056204	0.395947	6.22716e-06	1.59936	6.00011	1.88407	1.32789	0.0513797	0.192755	0.0605263	0.0426588	0.526416
726	Peripheral enthesopathies and allied syndromes	315	435	64222	0.0581318	0.846723	0.00881688	-0.343613	4.18436	1.7776	1.59765	-0.0110438	0.134486	0.0571326	0.0513488	0.526416
574	Cholelithiasis and cholecystitis	382	576	62851	0.0769906	0.996047	0.00622996	0.00807399	3.79053	1.62965	1.38572	0.000259737	0.12194	0.0524251	0.0445781	0.632877
374	Other disorders of eyelids	195	206	64828	0.0787763	0.196409	0.231905	-2.94138	2.80411	2.27687	2.34562	-0.0945609	0.0901479	0.073198	0.0754082	0.632877
172	Skin cancer	866	787	62962	0.0839239	0.00887982	0.972491	-2.81667	-0.0411049	1.07644	1.192	-0.0906037	-0.00132222	0.0346259	0.0383431	0.632877
357	Inflammatory and toxic neuropathy	128	104	66151	0.085419	0.0964591	0.000145401	4.79197	12.2218	2.88279	3.21729	0.153985	0.392736	0.0926356	0.103384	0.632877
300	Anxiety disorders	434	946	63880	0.0946346	0.305525	1.36735e-05	1.57651	4.72413	1.53857	1.08625	0.0506277	0.15171	0.0494093	0.0348835	0.649825
367	Disorders of refraction and accommodation; blindness and low vision	309	416	65447	0.0958293	0.731278	0.0356896	-0.627708	3.48032	1.82778	1.65694	-0.0201656	0.111808	0.058719	0.0532307	0.649825
564	Functional digestive disorders	1271	1497	60276	0.102672	0.722908	0.00635688	0.319733	2.35763	0.901736	0.863987	0.0102807	0.0758077	0.0289946	0.0277808	0.649825
426	Cardiac conduction disorders	794	446	64583	0.103653	0.0270962	0.689142	2.56208	-0.634397	1.15924	1.58591	0.0822992	-0.0203781	0.0372373	0.0509428	0.649825
871	Open wounds of extremities	144	113	65630	0.117877	0.131753	0.435059	-3.93156	2.45045	2.60848	3.13933	-0.126258	0.0786934	0.0837684	0.100816	0.711629
528	Diseases of the oral soft tissues, excluding lesions specific for gingiva and tongue	117	164	65618	0.132302	0.271323	0.30424	-3.17877	2.66731	2.88973	2.59622	-0.102101	0.0856732	0.0928172	0.0833897	0.736792
789	Nausea and vomiting	358	698	64284	0.134173	0.610229	0.0698505	-0.857561	2.29638	1.68233	1.2667	-0.0275628	0.0738075	0.0540715	0.0407129	0.736792
512	Other symptoms of respiratory system	432	563	64565	0.138473	0.850204	0.0160491	0.292424	3.39418	1.54838	1.40966	0.00938985	0.108988	0.049719	0.0452648	0.736792
250	Diabetes mellitus	1293	871	62421	0.145832	7.1246e-13	5.40176e-15	6.52882	8.60585	0.909683	1.10089	0.209154	0.275693	0.0291421	0.0352675	0.736792
479	Other upper respiratory disease	104	112	65737	0.146445	0.0723738	0.80518	5.71554	-0.774484	3.18103	3.14002	0.183487	-0.0248634	0.102121	0.100805	0.736792
159	Malignant neoplasm of other and ill-defined sites within the digestive organs and peritoneum	365	310	65389	0.149448	0.648426	0.12869	-0.769705	2.91017	1.68813	1.91548	-0.0247278	0.0934931	0.0542335	0.0615373	0.736792
565	Anal and rectal conditions	649	586	63265	0.158221	0.0135915	0.725444	3.11028	0.481833	1.2603	1.37199	0.0998629	0.0154704	0.040465	0.044051	0.736792
790	Nonspecific findings on examination of blood	650	294	64759	0.164711	0.690006	0.0565123	0.502512	3.742	1.25991	1.96218	0.0161396	0.120185	0.0404656	0.063021	0.736792
208	Benign neoplasm of colon	1301	1214	61460	0.170321	0.372569	0.00720754	0.78933	2.5796	0.885226	0.959996	0.0253643	0.0828927	0.0284458	0.0308484	0.736792
575	Other biliary tract disease	162	223	65710	0.172525	0.31727	0.353575	-2.4869	2.07534	2.4867	2.23714	-0.0798983	0.0666758	0.0798916	0.0718738	0.736792
278	Overweight, obesity and other hyperalimentation	948	1139	63448	0.173936	0.00334002	3.78012e-07	3.09819	5.07462	1.05575	0.998998	0.0992977	0.162642	0.0338371	0.0320181	0.736792
782	Symptoms involving skin and other integumentary tissue	153	158	66059	0.177878	0.967051	0.0545556	0.107791	5.14161	2.60951	2.67458	0.00346341	0.165203	0.0838452	0.085936	0.736792
531	Peptic ulcer (excl. esophageal)	288	224	64721	0.180808	0.616107	0.183986	-0.94736	2.96687	1.88952	2.23311	-0.0304372	0.095321	0.0607075	0.0717465	0.736792
368	Visual disturbances	223	262	65629	0.188548	0.397768	0.309429	-1.80643	2.10689	2.13624	2.07285	-0.058022	0.0676725	0.0686152	0.0665793	0.749592
519	Other diseases of respiratory system, not elsewhere classified	468	482	64691	0.213028	0.0137708	2.73912e-05	3.71139	6.37653	1.50674	1.52034	0.119255	0.204891	0.0484148	0.0488518	0.826752
563	Constipation	662	728	64066	0.228247	0.0322158	0.63551	2.71797	0.585129	1.26906	1.23449	0.0873746	0.0188101	0.0407964	0.039685	0.852393
1002	Symptoms concerning nutrition, metabolism, and development	327	413	65185	0.230094	0.410975	0.380059	-1.45541	1.4467	1.77019	1.64813	-0.0467551	0.0464754	0.0568674	0.0529461	0.852393
599	Other symptoms/disorders or the urinary system	1133	693	61673	0.250167	0.285212	0.0247314	1.0275	2.86382	0.961465	1.27532	0.0330168	0.0920233	0.0308948	0.0409799	0.864557
568	Other disorders of peritoneum	227	275	65610	0.256531	0.788924	0.052893	0.57117	3.90048	2.13356	2.01492	0.0183558	0.125351	0.0685667	0.0647541	0.864557
362	Other retinal disorders	337	426	65218	0.262668	0.544376	0.321339	-1.06211	1.62284	1.75204	1.63641	-0.034121	0.0521353	0.0562859	0.0525711	0.864557
476	Allergic rhinitis	200	200	61816	0.266859	0.487885	0.0276268	1.57434	5.21557	2.26955	2.36797	0.0505498	0.167465	0.0728722	0.0760323	0.864557
560	Intestinal obstruction without mention of hernia	199	228	65615	0.271172	0.968604	0.105753	0.0896536	3.58714	2.27786	2.2176	0.00288095	0.11527	0.0731973	0.0712606	0.864557
1100	Family history	177	310	65698	0.273885	0.763954	0.163456	0.724695	-2.62393	2.4133	1.88292	0.0232847	-0.0843079	0.0775402	0.060499	0.864557
727	Other disorders of synovium, tendon, and bursa	199	295	65087	0.278769	0.0799286	0.697934	3.99037	0.75166	2.27878	1.93671	0.128232	0.0241548	0.0732293	0.0622368	0.864557
292	Neurological disorders	337	255	65555	0.282166	0.27069	0.0196961	1.9568	4.9238	1.77653	2.11133	0.0628809	0.158224	0.0570879	0.0678464	0.864557
596	Other disorders of bladder	436	239	64316	0.28344	0.477587	0.0679226	1.101	3.96097	1.55029	2.16978	0.0353601	0.127212	0.0497898	0.0696856	0.864557
555	Inflammatory bowel disease and other gastroenteritis and colitis	159	155	65409	0.291786	0.466376	0.446058	-1.82448	2.03706	2.50481	2.67329	-0.0586184	0.0654483	0.0804768	0.0858898	0.864557
859	Complication due to other implant and internal device	127	181	65845	0.300699	0.16965	0.991169	-3.82558	0.0273462	2.78563	2.47063	-0.122966	0.000878993	0.089539	0.079414	0.864557
851	Complications of transplants and reattached limbs	232	229	65345	0.303083	0.245531	0.75104	-2.41803	0.695737	2.08223	2.1929	-0.0776653	0.0223465	0.0668794	0.070434	0.864557
788	Syncope and collapse	423	372	64766	0.303717	0.235471	0.756059	1.86919	-0.537766	1.57553	1.73104	0.0600483	-0.0172759	0.0506145	0.0556103	0.864557
415	Pulmonary heart disease	210	212	65420	0.309494	0.577494	0.0512477	1.23578	4.48245	2.21844	2.2994	0.0397036	0.144014	0.0712749	0.073876	0.864557
915	Superficial injury without mention of infection	244	249	65541	0.32706	0.918874	0.207754	-0.208608	2.69178	2.04814	2.13674	-0.00670046	0.0864598	0.0657861	0.0686317	0.864557
1009	Injury, NOS	221	176	65153	0.329262	0.214827	0.827258	2.68888	-0.548403	2.16775	2.51307	0.0864047	-0.0176224	0.0696587	0.0807552	0.864557
496	Chronic airway obstruction	660	632	64238	0.329566	3.857e-06	0.00204337	5.93118	4.1239	1.2841	1.33725	0.190347	0.132347	0.0412101	0.042916	0.864557
595	Hydronephrosis	170	111	65993	0.33968	0.163697	0.906163	3.47099	-0.372768	2.49219	3.16228	0.111529	-0.0119776	0.0800784	0.101609	0.864557
785	Abdominal pain	783	1168	59088	0.353831	0.761725	0.0746445	0.345372	1.73397	1.13903	0.972698	0.0111047	0.055752	0.0366229	0.0312749	0.864557
561	Symptoms involving digestive system	633	1067	62844	0.356766	0.881001	0.0970157	0.19029	1.69161	1.27114	1.01935	0.00611761	0.0543833	0.0408658	0.032771	0.864557
701	Other hypertrophic and atrophic conditions of skin	125	160	65524	0.374774	0.471079	0.597381	-2.04321	1.39314	2.83493	2.63766	-0.0656816	0.0447841	0.0911326	0.0847911	0.864557
153	Colorectal cancer	248	209	65566	0.381407	0.505084	0.562058	-1.35284	1.34646	2.02973	2.32233	-0.0434739	0.0432688	0.065226	0.0746287	0.864557
591	Urinary tract infection	481	490	64034	0.388655	0.277642	0.0235446	1.60845	3.43642	1.48158	1.51753	0.051698	0.110452	0.0476202	0.0487758	0.864557
276	Disorders of fluid, electrolyte, and acid-base balance	673	616	64700	0.40099	0.018742	0.293136	2.97318	1.41954	1.26485	1.35031	0.0955501	0.0456203	0.0406488	0.0433956	0.864557
781	Symptoms involving nervous and musculoskeletal systems	101	106	66101	0.401047	0.486734	0.623099	2.24511	-1.5805	3.228	3.2159	0.0721456	-0.0507885	0.10373	0.103341	0.864557
195	Cancer, suspected or other	1349	1049	62456	0.405602	0.236127	0.0358539	1.04261	2.17243	0.880046	1.03519	0.0335185	0.0698408	0.0282923	0.03328	0.864557
990	Effects radiation NOS	388	440	65459	0.406609	0.829099	0.156771	0.355904	2.25994	1.64879	1.59598	0.0114345	0.0726074	0.0529725	0.0512758	0.864557
593	Hematuria	365	226	63744	0.407033	0.316868	0.78138	1.68807	-0.610957	1.68653	2.20148	0.0542736	-0.019643	0.054224	0.0707802	0.864557
686	Other local infections of skin and subcutaneous tissue	163	135	65647	0.414473	0.877013	0.223515	0.38678	3.49067	2.49927	2.8677	0.0124317	0.112195	0.0803302	0.092172	0.864557
562	Diverticulosis and diverticulitis	1778	2014	59592	0.42111	0.000658742	0.0193268	2.60543	1.74578	0.764907	0.746325	0.0836147	0.0560264	0.0245478	0.0239514	0.864557
702	Degenerative skin conditions and other dermatoses	372	335	64992	0.430567	0.717943	0.460396	0.603252	-1.34333	1.67009	1.81976	0.0193772	-0.0431496	0.0536455	0.0584529	0.864557
365	Glaucoma	457	435	64861	0.431671	0.155739	0.793226	2.1635	0.421542	1.52408	1.60818	0.0695516	0.0135516	0.0489955	0.0516993	0.864557
211	Benign neoplasm of other parts of digestive system	315	482	65089	0.433616	0.782496	0.122939	0.498689	2.34818	1.8064	1.52227	0.0160289	0.0754755	0.0580614	0.0489289	0.864557
798	Malaise and fatigue	195	230	65532	0.435911	0.334512	0.0309404	2.24602	4.73854	2.32732	2.19597	0.0721546	0.152228	0.0747665	0.0705467	0.864557
428	Congestive heart failure; nonhypertensive	507	267	65365	0.437505	0.368181	0.113989	1.30419	3.26198	1.44929	2.06387	0.0418934	0.104782	0.0465542	0.066296	0.864557
389	Hearing loss	546	438	64893	0.441653	0.743435	0.463528	-0.45236	1.17895	1.38206	1.60829	-0.0145325	0.0378749	0.0444	0.0516676	0.864557
706	Diseases of sebaceous glands	144	173	64880	0.446871	0.957479	0.291602	0.141955	-2.63487	2.66243	2.49842	0.00455924	-0.0846257	0.0855106	0.0802432	0.864557
287	Purpura and other hemorrhagic conditions	141	110	66085	0.450926	0.267367	0.967687	3.03223	-0.128824	2.73384	3.18015	0.097454	-0.00414033	0.0878639	0.102208	0.864557
41	Bacterial infection NOS	431	380	64159	0.454438	0.0718977	0.00816169	2.80615	4.54054	1.55917	1.71645	0.0900895	0.145771	0.0500562	0.0551055	0.864557
521	Diseases of hard tissues of teeth	107	127	65816	0.461203	0.560324	0.092898	1.78829	4.91224	3.07077	2.92342	0.0574505	0.15781	0.0986512	0.0939176	0.864557
198	Secondary malignant neoplasm	562	634	64714	0.467864	0.34448	0.0444479	1.29483	2.68315	1.36968	1.33501	0.0415951	0.0861939	0.0439998	0.0428859	0.864557
558	Noninfectious gastroenteritis	199	298	64037	0.481742	0.89405	0.354527	-0.300813	1.79097	2.25867	1.93441	-0.00966753	0.0575581	0.072589	0.0621682	0.864557
433	Cerebrovascular disease	544	435	64332	0.48245	0.348423	0.908262	1.30952	-0.185056	1.39659	1.60596	0.0420616	-0.00594398	0.0448583	0.0515833	0.864557
366	Cataract	1424	2057	60175	0.491895	0.325871	0.929227	0.846283	0.0657573	0.861388	0.740361	0.0272048	0.00211385	0.0276904	0.0237998	0.864557
401	Hypertension	4789	4074	46085	0.497178	2.52884e-09	4.63009e-10	2.80239	3.2817	0.470233	0.52666	0.0899521	0.105337	0.0150937	0.0169049	0.864557
578	Gastrointestinal hemorrhage	643	683	62517	0.503371	0.618724	0.152673	0.626596	1.82663	1.25909	1.27723	0.0201278	0.058676	0.040445	0.0410277	0.864557
740	Osteoarthrosis	910	1573	58051	0.503426	0.00489251	0.0122612	3.02403	2.11037	1.07463	0.842618	0.0972886	0.0678944	0.0345727	0.0271086	0.864557
451	Phlebitis and thrombophlebitis	180	152	65765	0.509725	0.982637	0.371953	0.051658	2.4348	2.37368	2.72709	0.00166007	0.0782445	0.0762804	0.0876374	0.864557
728	Disorders of muscle, ligament, and fascia	290	142	65693	0.512471	0.233456	0.997849	-2.20539	-0.00754833	1.85093	2.79949	-0.0708326	-0.000242436	0.059448	0.0899138	0.864557
364	Corneal opacity and other disorders of cornea	106	143	66154	0.515629	0.207325	0.660963	4.00015	1.23901	3.17232	2.82503	0.128547	0.0398163	0.101944	0.0907839	0.864557
280	Iron deficiency anemias	489	608	64173	0.515712	0.0693469	0.00347357	2.66541	3.96417	1.46761	1.35648	0.0856663	0.127409	0.0471691	0.0435975	0.864557
361	Retinal detachments and defects	166	124	65522	0.518414	0.958881	0.428632	-0.126599	2.38016	2.45549	3.00703	-0.00406897	0.0764997	0.0789207	0.0966474	0.864557
288	Diseases of white blood cells	211	226	65717	0.518637	0.996376	0.362007	0.0100622	-2.00434	2.2155	2.19883	0.000323345	-0.0644082	0.071194	0.0706582	0.864557
514	Abnormal findings examination of lungs	134	152	66018	0.52226	0.156367	0.0170063	4.00786	6.524	2.82762	2.73363	0.12874	0.209563	0.0908284	0.0878093	0.864557
495	Asthma	1023	1489	57782	0.526617	0.00127001	2.44672e-06	3.23387	4.07229	1.00348	0.864142	0.103774	0.130679	0.0322013	0.0277301	0.864557
38	Septicemia	424	295	65521	0.548773	0.0235484	0.287177	3.5897	2.08078	1.58526	1.95501	0.115301	0.0668349	0.0509188	0.062795	0.864557
571	Chronic liver disease and cirrhosis	228	232	65788	0.554929	0.00304146	0.000161468	6.29564	8.07603	2.12438	2.14063	0.202202	0.259384	0.0682304	0.0687523	0.864557
289	Other diseases of blood and blood-forming organs	269	211	65579	0.557276	0.422962	0.144011	1.58274	3.36241	1.97523	2.30142	0.0508527	0.108033	0.0634634	0.0739436	0.864557
418	Nonspecific chest pain	752	911	61132	0.558665	0.159944	0.019473	1.64251	2.58337	1.16883	1.10573	0.052744	0.0829569	0.0375333	0.035507	0.864557
532	Dysphagia	338	412	65065	0.561804	0.082075	0.00666422	3.07575	4.47911	1.76892	1.65087	0.0987958	0.143873	0.0568193	0.0530276	0.864557
285	Other anemias	622	661	63952	0.575404	0.00776152	0.000520433	3.4822	4.51547	1.30798	1.30128	0.111861	0.145054	0.0420173	0.0418021	0.864557
594	Urinary calculus	226	136	65034	0.577395	0.158891	0.0806096	3.02298	5.02118	2.14577	2.87391	0.0970954	0.161275	0.06892	0.0923072	0.864557
318	Tobacco use disorder	459	407	64036	0.59014	0.0117098	0.119634	3.785	2.58031	1.50152	1.65796	0.121418	0.0827734	0.0481671	0.0531856	0.864557
585	Renal failure	838	532	64673	0.59253	0.000861154	0.00107975	3.76853	4.75438	1.13089	1.45444	0.12108	0.152755	0.0363348	0.0467301	0.864557
760	Back pain	305	436	64810	0.593308	0.0315783	0.000919763	3.99371	5.30293	1.85779	1.60017	0.128341	0.170414	0.0597016	0.0514226	0.864557
414	Other forms of chronic heart disease	348	163	65844	0.593648	0.633318	0.339991	0.827844	2.50823	1.7353	2.62867	0.0266006	0.0805955	0.0557593	0.0844655	0.864557
586	Other disorders of the kidney and ureters	260	180	65478	0.596121	0.105777	0.527065	3.27476	1.57449	2.02462	2.48934	0.105259	0.0506077	0.065076	0.0800131	0.864557
165	Cancer within the respiratory system	162	143	66119	0.597289	0.88328	0.561126	-0.375899	1.63037	2.56039	2.80533	-0.0120783	0.052387	0.0822702	0.0901406	0.864557
379	Other disorders of eye	384	472	65147	0.599355	0.121293	0.37481	2.57257	1.37839	1.6604	1.55311	0.0826407	0.044279	0.0533384	0.0498919	0.864557
261	Vitamin deficiency	170	281	65915	0.606035	0.165868	0.0100828	3.47297	5.12372	2.50647	1.99136	0.111575	0.164608	0.0805247	0.0639759	0.866523
850	Hemorrhage or hematoma complicating a procedure	209	198	65450	0.625659	0.635208	0.265413	1.05831	2.64886	2.2308	2.37846	0.0340215	0.0851526	0.0717133	0.0764601	0.878843
537	Other disorders of stomach and duodenum	157	174	65808	0.628272	0.205679	0.550902	3.25874	1.51036	2.57499	2.53242	0.104717	0.0485338	0.0827449	0.0813768	0.878843
216	Benign neoplasm of skin	154	207	64700	0.634508	0.210218	0.500176	-3.16414	-1.54375	2.52532	2.2897	-0.10169	-0.0496133	0.0811594	0.073587	0.878843
870	Open wounds of head; neck; and trunk	175	153	65332	0.641307	0.497296	0.217963	1.65589	3.36053	2.43962	2.72778	0.053175	0.107915	0.0783425	0.0875961	0.878843
687	Symptoms affecting skin	197	234	65397	0.641609	0.452274	0.145439	1.71347	3.1836	2.27967	2.18679	0.0550184	0.102224	0.0731989	0.0702166	0.878843
350	Abnormal movement	301	273	65740	0.686292	0.209185	0.0851316	2.36678	3.48335	1.88466	2.02325	0.0760439	0.111919	0.0605537	0.0650065	0.932213
1010	Other tests	245	314	64468	0.703492	0.0252749	0.0593861	4.63646	3.56838	2.07246	1.89272	0.148835	0.114549	0.0665281	0.0607581	0.943934
939	Atopic/contact dermatitis due to other or unspecified	185	195	64179	0.706503	0.0242535	0.0862786	5.40057	4.12262	2.39696	2.40335	0.173475	0.132425	0.0769941	0.0771993	0.943934
535	Gastritis and duodenitis	961	1272	60795	0.718131	0.112359	0.0219627	1.6441	2.1483	1.03554	0.937709	0.0528172	0.0690148	0.033267	0.0301242	0.949184
1015	Effects of other external causes	133	118	65901	0.734629	0.967682	0.673617	-0.11342	1.29729	2.79943	3.08006	-0.00364425	0.0416825	0.0899472	0.0989638	0.949184
507	Pleurisy; pleural effusion	518	388	64882	0.736504	0.0928524	0.0644567	2.41236	3.16376	1.43547	1.71106	0.0774681	0.101598	0.0460972	0.0549472	0.949184
783	Fever of unknown origin	187	178	65690	0.738758	0.651491	0.972517	-1.05491	0.0861718	2.33546	2.5012	-0.0338818	0.00276768	0.0750109	0.0803339	0.949184
573	Other disorders of liver	392	372	65071	0.739548	0.920926	0.717353	-0.160503	0.627343	1.61687	1.733	-0.00515278	0.0201402	0.0519081	0.0556361	0.949184
480	Pneumonia	759	590	63544	0.746184	0.00158402	0.00175135	3.74669	4.337	1.1861	1.38587	0.120297	0.139251	0.0380828	0.0444969	0.950218
427	Cardiac dysrhythmias	1217	931	61628	0.752985	0.305049	0.202334	0.948844	1.40079	0.925101	1.09872	0.0304815	0.0450003	0.0297187	0.0352963	0.951446
994	Sepsis and SIRS	332	241	65706	0.773421	0.130091	0.104221	2.71141	3.52069	1.79119	2.16695	0.0870941	0.11309	0.0575356	0.0696054	0.969751
416	Cardiomegaly	309	176	65789	0.788755	0.328541	0.701017	1.80284	0.966641	1.84517	2.51763	0.0579417	0.031067	0.0593023	0.0809146	0.978912
339	Other headache syndromes	181	288	64659	0.794607	0.136479	0.158634	3.56903	2.76307	2.39688	1.96007	0.114712	0.088808	0.0770382	0.0629986	0.978912
420	Carditis	143	112	65986	0.798744	0.0561085	0.0491938	5.20528	6.27487	2.725	3.19022	0.167313	0.201694	0.0875899	0.102543	0.978912
579	Other symptoms involving abdomen and pelvis	194	247	65672	0.810172	0.95753	0.682059	0.121505	0.870215	2.28164	2.12426	0.00390462	0.0279647	0.0733215	0.0682641	0.981836
458	Hypotension	541	513	64912	0.815983	0.198355	0.370693	1.79979	1.32573	1.39925	1.48097	0.0578017	0.042577	0.0449381	0.0475626	0.981836
80	Postoperative infection	143	131	65711	0.829612	0.294872	0.20559	2.83584	3.69216	2.70726	2.91689	0.0911121	0.118624	0.0869811	0.0937161	0.981836
394	Rheumatic disease of the heart valves	522	399	65051	0.830742	0.0379217	0.138842	2.97533	2.50169	1.43341	1.6902	0.0955964	0.0803785	0.046055	0.0543056	0.981836
345	Epilepsy, recurrent seizures, convulsions	191	166	65616	0.831248	0.669691	0.923143	-0.9827	-0.247709	2.30371	2.56758	-0.0315626	-0.00795598	0.0739911	0.082466	0.981836
277	Other disorders of metabolism	137	127	66075	0.845677	0.39793	0.59822	2.35024	1.55992	2.78028	2.96022	0.0755223	0.0501265	0.0893413	0.0951236	0.9847
351	Other peripheral nerve disorders	227	395	64283	0.845755	0.103675	0.0777853	3.48298	2.95432	2.14036	1.67508	0.111891	0.0949077	0.0687591	0.0538122	0.9847
747	Cardiac and circulatory congenital anomalies	230	134	65850	0.859345	0.0926834	0.302097	3.62557	2.98615	2.15627	2.89371	0.116499	0.095953	0.0692866	0.0929825	0.987208
290	Delirium dementia and amnestic and other cognitive disorders	259	204	65959	0.860021	0.0374051	0.115127	4.30023	3.74496	2.06611	2.37691	0.138178	0.120336	0.0663897	0.0763764	0.987208
244	Hypothyroidism	417	1572	62021	0.867157	0.168612	0.0248129	2.18314	1.88307	1.5858	0.839046	0.0701802	0.0605342	0.050978	0.0269724	0.988438
743	Osteoporosis, osteopenia and pathological fracture	146	886	64390	0.884985	0.15754	0.0028017	3.8135	3.39016	2.69811	1.13433	0.12251	0.10891	0.0866776	0.0364406	1
960	Poisoning by antibiotics	794	1658	62055	0.89587	0.0725505	0.0228522	2.05349	1.86924	1.14359	0.82132	0.0659446	0.0600276	0.0367247	0.0263754	1
689	Disorder of skin and subcutaneous tissue NOS	307	276	65111	0.903497	0.975453	0.891824	-0.0565085	0.273907	1.83646	2.01407	-0.00181619	0.00880337	0.0590239	0.0647321	1
395	Heart valve disorders	403	314	65084	0.909286	0.0393482	0.106402	3.3663	3.08017	1.63371	1.90772	0.108144	0.098952	0.0524838	0.0612866	1
681	Superficial cellulitis and abscess	307	259	65075	0.91798	0.0426892	0.094768	3.72935	3.44482	1.84008	2.06182	0.119776	0.110637	0.0590977	0.0662193	1
272	Disorders of lipoid metabolism	2217	1646	55049	0.927864	0.000111896	0.000811441	2.67369	2.77135	0.692087	0.827548	0.0857254	0.0888564	0.0221901	0.0265333	1
721	Spondylosis and allied disorders	103	167	65693	0.931522	0.657701	0.49219	1.42239	1.7766	3.21016	2.58666	0.0457167	0.0571013	0.103177	0.0831375	1
508	Pulmonary collapse; interstitial and compensatory emphysema	256	220	65854	0.943475	0.485068	0.593975	1.41642	1.20145	2.02874	2.25377	0.0454835	0.0385805	0.0651463	0.0723722	1
454	Varicose veins	203	245	64242	0.951024	0.984906	0.944847	-0.0424345	0.147794	2.24299	2.13639	-0.00136411	0.004751	0.0721034	0.0686766	1
569	Other disorders of intestine	228	266	65523	0.955176	0.0627856	0.0431712	3.99906	4.16639	2.14922	2.06048	0.128505	0.133882	0.0690626	0.0662111	1
411	Ischemic Heart Disease	1349	770	60825	0.955755	0.0107957	0.0728723	2.24861	2.16566	0.88207	1.20742	0.0721746	0.0695121	0.0283122	0.038755	1
709	Diffuse diseases of connective tissue	121	234	65779	0.964057	0.334922	0.169231	2.83848	3.00365	2.94372	2.18499	0.0911675	0.0964728	0.0945479	0.0701785	1
717	Polymyalgia Rheumatica	122	169	66032	0.976485	0.503937	0.418723	1.98929	2.10585	2.9766	2.60419	0.0639248	0.0676705	0.0956517	0.0836844	1
459	Other disorders of circulatory system	1169	1028	62992	0.99008	0.0439907	0.0700793	1.9152	1.89761	0.950857	1.04759	0.0615181	0.0609532	0.0305425	0.0336498	1
443	Peripheral vascular disease	247	239	65587	0.994255	0.250663	0.264394	-2.36008	-2.3814	2.05449	2.13375	-0.0757446	-0.076429	0.0659371	0.0684807	1
214	Lipoma	165	117	65177	0.999336	0.693812	0.752174	-0.969013	-0.965746	2.46138	3.05835	-0.0311474	-0.0310424	0.0791171	0.0983057	1
197	Chemotherapy	169	264	63884												1
327	Sleep disorders	425	222	65227												1
455	Hemorrhoids	252	307	62595												1
858	Complication of internal orthopedic device	120	173	65812												1

### Sheet: By Age
phecode	meaning	N_cases	N_controls	age_diff_p	age55_std_logHR	age70_std_logHR	age55_std_logHR_se	age70_std_logHR_se	age55_p	age70_p	age_diff_q
599	Other symptoms/disorders or the urinary system	1826	61673	0.0263232	0.139672	0.023296	0.0464986	0.0278367	0.00266742	0.402663	0.959411
327	Sleep disorders	647	65227	0.0263388	0.284145	0.0981926	0.0621809	0.0545058	4.89424e-06	0.0716279	0.959411
532	Dysphagia	750	65065	0.0692041	0.212731	0.0715553	0.0654228	0.0459453	0.00114801	0.11938	0.959411
550	Abdominal hernia	3747	56609	0.07682	0.0860207	0.023174	0.0297526	0.0204898	0.00383913	0.25806	0.959411
585	Renal failure	1370	64673	0.0876245	0.222374	0.112869	0.0606003	0.0305279	0.00024319	0.000218128	0.959411
433	Cerebrovascular disease	979	64332	0.0929732	-0.0911247	0.0411927	0.0747121	0.0359011	0.222591	0.251224	0.959411
495	Asthma	2512	57782	0.0970631	0.152687	0.0859394	0.0304554	0.0277773	5.36045e-07	0.00197651	0.959411
411	Ischemic Heart Disease	2119	60825	0.0996532	0.131333	0.0464966	0.0457829	0.0257221	0.00412414	0.0706655	0.959411
564	Functional digestive disorders	2768	60276	0.113338	0.0872017	0.0217784	0.0339354	0.0244291	0.0101828	0.372669	0.959411
198	Secondary malignant neoplasm	1196	64714	0.11749	0.142479	0.0355683	0.0595795	0.035164	0.0167864	0.311783	0.959411
427	Cardiac dysrhythmias	2148	61628	0.123902	-0.0205813	0.055998	0.0442505	0.0256017	0.641854	0.0287258	0.959411
618	Genital prolapse	500	64155	0.135675	0.0988328	-0.0513734	0.080408	0.0600803	0.219023	0.392511	0.959411
41	Bacterial infection NOS	811	64159	0.137913	0.0289733	0.143427	0.066329	0.043125	0.66225	0.000882015	0.959411
568	Other disorders of peritoneum	502	65610	0.148041	0.163545	0.0274896	0.0787091	0.056363	0.0377278	0.625747	0.959411
960	Poisoning by antibiotics	2452	62055	0.158729	0.098336	0.0378611	0.0342753	0.0267954	0.004119	0.15767	0.959411
280	Iron deficiency anemias	1097	64173	0.16506	0.159662	0.0731982	0.0517396	0.0385258	0.00203039	0.0574401	0.959411
159	Malignant neoplasm of other and ill-defined sites within the digestive organs and peritoneum	675	65389	0.1781	0.129329	0.003932	0.0854486	0.0444869	0.130151	0.92957	0.963381
208	Benign neoplasm of colon	2515	61460	0.195345	0.0200668	0.0742118	0.0324326	0.0269712	0.536101	0.00593352	0.963381
689	Disorder of skin and subcutaneous tissue NOS	583	65111	0.19682	0.0872741	-0.0291016	0.0802715	0.0491062	0.276936	0.553434	0.963381
366	Cataract	3481	60175	0.228492	0.0609673	0.00405397	0.0459659	0.0186936	0.184726	0.828315	0.98281
530	Diseases of esophagus	3445	57647	0.237359	0.0948587	0.051054	0.0296027	0.0224936	0.00135415	0.0232283	0.98281
414	Other forms of chronic heart disease	511	65844	0.241893	0.135764	0.0151614	0.0943245	0.0509476	0.150063	0.766019	0.98281
790	Nonspecific findings on examination of blood	944	64759	0.257961	-0.0192388	0.0675974	0.0660567	0.0396333	0.770864	0.0880924	0.98281
401	Hypertension	8863	46085	0.26665	0.119938	0.0923303	0.0219094	0.0127726	4.41194e-08	4.93661e-13	0.98281
535	Gastritis and duodenitis	2233	60795	0.273125	0.0944648	0.0442328	0.0367847	0.0278044	0.0102296	0.111647	0.98281
172	Skin cancer	1653	62962	0.279347	-0.0953362	-0.0349291	0.0493808	0.0291169	0.053533	0.230293	0.98281
350	Abnormal movement	574	65740	0.28772	0.177272	0.0707446	0.0927185	0.0480177	0.0558883	0.140674	0.98281
578	Gastrointestinal hemorrhage	1326	62517	0.2959	0.0731594	0.0164058	0.042549	0.0367966	0.0855441	0.655706	0.98281
306	Other mental disorder	4834	59208	0.32285	0.0690492	0.0370707	0.0278895	0.0176023	0.013296	0.0352066	1
362	Other retinal disorders	763	65218	0.343102	-0.0698407	0.0173801	0.0889025	0.0401836	0.432112	0.665367	1
1010	Other tests	559	64468	0.353585	0.187742	0.103376	0.0748534	0.0544548	0.0121396	0.0576503	1
593	Hematuria	591	63744	0.364628	0.0854965	0.00722046	0.0723866	0.0514521	0.237564	0.888397	1
596	Other disorders of bladder	675	64316	0.368103	0.121609	0.042439	0.0765483	0.0465551	0.112142	0.36199	1
561	Symptoms involving digestive system	1700	62844	0.419493	0.0611111	0.0203965	0.0396495	0.0325258	0.123253	0.530605	1
726	Peripheral enthesopathies and allied syndromes	750	64222	0.43618	0.0978557	0.0397997	0.0542322	0.0525947	0.0711759	0.449217	1
573	Other disorders of liver	764	65071	0.45541	0.0457139	-0.0130087	0.0649582	0.0459471	0.481595	0.777083	1
722	Intervertebral disc disorders	638	63301	0.469045	0.105827	0.163072	0.0608211	0.0542658	0.0818679	0.00265636	1
274	Gout and other crystal arthropathies	522	65264	0.483349	0.0470493	0.118206	0.0931841	0.050152	0.613626	0.0184281	1
292	Neurological disorders	592	65555	0.512155	0.0432439	0.108108	0.0940263	0.046438	0.64558	0.0199143	1
386	Vertiginous syndromes and other disorders of vestibular system	666	64425	0.51525	0.135416	0.189299	0.0705814	0.0486315	0.0550416	9.93069e-05	1
38	Septicemia	719	65521	0.521192	0.0515294	0.106528	0.0766523	0.0442433	0.501428	0.0160531	1
760	Back pain	741	64810	0.525063	0.117175	0.166093	0.0651018	0.0462714	0.0718855	0.000331522	1
785	Abdominal pain	1951	59088	0.528593	0.0534423	0.0246491	0.0353998	0.0307587	0.131131	0.42292	1
740	Osteoarthrosis	2483	58051	0.532949	0.0560749	0.0864119	0.0428694	0.0242225	0.190864	0.00036078	1
788	Syncope and collapse	795	64766	0.535888	-0.00964644	0.0375752	0.0681937	0.042061	0.88751	0.371673	1
300	Anxiety disorders	1380	63880	0.559101	0.138994	0.107067	0.0413582	0.0377459	0.0007778	0.00456216	1
367	Disorders of refraction and accommodation; blindness and low vision	725	65447	0.564207	0.0890651	0.0389171	0.078433	0.0439032	0.256146	0.375388	1
562	Diverticulosis and diverticulitis	3792	59592	0.572731	0.0815262	0.0615282	0.0293992	0.0206635	0.00555448	0.00290591	1
285	Other anemias	1283	63952	0.588747	0.148189	0.115612	0.0517021	0.034583	0.00415544	0.000829187	1
1002	Symptoms concerning nutrition, metabolism, and development	740	65185	0.591898	0.0347527	-0.00794766	0.0695226	0.0445377	0.617164	0.858372	1
591	Urinary tract infection	971	64034	0.600362	0.106847	0.067104	0.0682654	0.0379127	0.117548	0.0767386	1
211	Benign neoplasm of other parts of digestive system	797	65089	0.651341	0.0724999	0.0359132	0.0676371	0.0447891	0.283771	0.422655	1
990	Effects radiation NOS	828	65459	0.672679	0.0641433	0.0311538	0.0673504	0.0426951	0.340907	0.465588	1
565	Anal and rectal conditions	1235	63265	0.690229	0.0718613	0.0496018	0.0428362	0.0389653	0.093433	0.203032	1
365	Glaucoma	892	64861	0.691461	0.0135126	0.0481845	0.0812614	0.0382867	0.867932	0.208209	1
318	Tobacco use disorder	866	64036	0.696794	0.117513	0.091733	0.0479912	0.0493758	0.0143427	0.0631944	1
389	Hearing loss	984	64893	0.699015	-0.0195505	0.0110355	0.0740059	0.0361607	0.791646	0.760231	1
512	Other symptoms of respiratory system	995	64565	0.707812	0.0765063	0.0509303	0.0569548	0.0401834	0.179186	0.205	1
195	Cancer, suspected or other	2398	62456	0.707958	0.0347827	0.0525234	0.0418401	0.0244279	0.405793	0.0315477	1
716	Other arthropathies	3705	60060	0.718809	0.0641168	0.0780382	0.0338644	0.0198898	0.0583176	8.7351e-05	1
681	Superficial cellulitis and abscess	566	65075	0.726044	0.100118	0.130019	0.0698466	0.0539809	0.151751	0.0160159	1
395	Heart valve disorders	717	65084	0.729861	0.079041	0.111186	0.0874645	0.0425977	0.366162	0.00905239	1
394	Rheumatic disease of the heart valves	921	65051	0.738167	0.0640011	0.091101	0.0769005	0.0372792	0.405266	0.0145382	1
272	Disorders of lipoid metabolism	3863	55049	0.739378	0.0998444	0.0868359	0.035061	0.0189959	0.00440468	4.8572e-06	1
789	Nausea and vomiting	1056	64284	0.767936	0.0499795	0.0313201	0.0517027	0.0399221	0.333712	0.432732	1
965	Poisoning by analgesics, antipyretics, and antirheumatics	931	64910	0.791746	0.156656	0.13865	0.0565957	0.0421534	0.00564196	0.00100534	1
496	Chronic airway obstruction	1292	64238	0.810696	0.177178	0.159758	0.0672884	0.0321495	0.0084626	6.73923e-07	1
250	Diabetes mellitus	2164	62421	0.818726	0.246726	0.23578	0.040491	0.0264545	1.11182e-09	5.10887e-19	1
428	Congestive heart failure; nonhypertensive	774	65365	0.818799	0.0761494	0.0545107	0.0943978	0.0388881	0.41985	0.160999	1
458	Hypotension	1054	64912	0.821064	0.0390198	0.0554385	0.065159	0.0364375	0.549282	0.128147	1
379	Other disorders of eye	856	65147	0.822501	0.0792228	0.0593698	0.0819035	0.039419	0.333413	0.132041	1
426	Cardiac conduction disorders	1240	64583	0.824135	0.0644221	0.048326	0.0691064	0.031726	0.351228	0.127705	1
563	Constipation	1390	64066	0.844726	0.059239	0.0482663	0.0493092	0.0324807	0.229608	0.137284	1
574	Cholelithiasis and cholecystitis	958	62851	0.845961	0.077426	0.0646027	0.0529155	0.042529	0.143418	0.128761	1
519	Other diseases of respiratory system, not elsewhere classified	950	64691	0.85416	0.169582	0.156637	0.0610373	0.0397781	0.00546542	8.23275e-05	1
507	Pleurisy; pleural effusion	906	64882	0.855554	0.0993429	0.0843557	0.0765438	0.0381117	0.194341	0.0268747	1
317	Alcohol-related disorders	1161	64035	0.872811	0.0941542	0.0844006	0.0474236	0.0395689	0.0471057	0.032928	1
480	Pneumonia	1349	63544	0.875527	0.135817	0.126004	0.0570112	0.0318767	0.017208	7.73034e-05	1
244	Hypothyroidism	1989	62021	0.877611	0.058174	0.0657391	0.0399359	0.029322	0.145209	0.0249668	1
531	Peptic ulcer (excl. esophageal)	512	64721	0.879144	0.0327639	0.0177239	0.0822775	0.0557677	0.690475	0.750625	1
351	Other peripheral nerve disorders	622	64283	0.883149	0.0958607	0.10806	0.0646448	0.0543282	0.13811	0.0467032	1
276	Disorders of fluid, electrolyte, and acid-base balance	1289	64700	0.890285	0.0640801	0.0732506	0.0613252	0.032269	0.296062	0.0232107	1
418	Nonspecific chest pain	1663	61132	0.937345	0.0698037	0.0659161	0.0384162	0.033232	0.0692162	0.0473144	1
702	Degenerative skin conditions and other dermatoses	707	64992	0.94169	-0.00646596	-0.0127991	0.0767	0.0446306	0.932817	0.774283	1
735	Acquired foot deformities	566	64580	0.948407	-0.0936238	-0.087608	0.0676596	0.0605516	0.16644	0.147949	1
459	Other disorders of circulatory system	2197	62992	0.971871	0.0599722	0.0616859	0.0436912	0.0252135	0.16987	0.0144258	1
174	Breast cancer	983	63878	0.977002	0.0422883	0.0442496	0.0516158	0.0451686	0.412624	0.327261	1
743	Osteoporosis, osteopenia and pathological fracture	1032	64390	0.977991	0.113199	0.110972	0.0729379	0.0372566	0.120668	0.00289698	1
994	Sepsis and SIRS	573	65706	0.993767	0.095254	0.0960176	0.0881419	0.0492192	0.279839	0.0510829	1
185	Cancer of prostate	1011	64795								1
278	Overweight, obesity and other hyperalimentation	2087	63448								1
455	Hemorrhoids	559	62595								1
600	Hyperplasia of prostate	1541	63256								1
