## Supplemental File 1 for "Phenome-Wide Association Study of Actigraphy in the UK Biobank": TableS3.results.xlsx

### Sheet: Header
Table Of Contents
Summary	This spreadsheet contains 3 sheets with metadata and summary information about the values examined in this study. Further, it contains survival associations via a Cox proportional hazards model done for each activity variable.
Variables	Activity Variable Descriptions
Column	Description	Reference
Activity variable	Activity variable identifier
Description	Description of activity variable
Units	Units of the activity variable
Reference	Reference (if applicable) for the definition of the variable
Category	Broad category of the activity variable
Subcategory	Narrower sub-category of the activity variable
Standard Deviation	Standard deviation within the population fo the activity variable
Survival Associations	Survival <-> Actigraphy Associations table
Column	Description	Reference
activity_var	Activity variable tested
p	p-value of the activity_var coefficient in a Cox proportional hazards model
log Hazard Ratio	Coeffiicent of the activity_var in the Cox proportional hazards model, change in natural log(HR) per unit change in activity_var
standardized log Hazard Ratio	Standardized coeffiicent of the activity_var in the Cox proportional hazards model, change in natural log(HR) per standard deviation change in activity_var
sex_difference_p	p-value of the activity_var / sex interaction term in the Cox proportional hazards model
q	Benjamini-Hochberg corrected FDR q-value
sex_difference_q	Benjamini-Hochberg corrected FDR q-value of sex_difference_p
Category	Activity variable category
Subcategory	Activity variable subcategory
Units	Activity variable units
PheCODEs	Descriptions of PheCODEs used
Column	Description	Reference
phecode	PheCODE value	https://phewascatalog.org/phecodes
Meaning	Meaning of the phecode, i.e. text description
Category	Category of the phecode
total_counts	Total number of cases
icd10_counts_cases	Number of cases arising from ICD10 codes
icd9_counts_cases	Number of cases arising from ICD9 codes
self_report_counts_cases	Number of cases arising from self-reported values taken at initial assessment
phecodes	List of sub-phecodes included in this phecode
ICD10_codes	List of ICD10 codes included in this phecode
ICD9_codes	List of ICD9 codes included in this phecode
self_reported_condition_codes	List of self-reported conditions included in this phecode

### Sheet: Variables
Activity Variable	Description	Units	Reference	Category	Subcategory	count	mean	std	min	10%	20%	30%	40%	50%	60%	70%	80%	90%	max
acceleration_IV	Intradaily Variability score derived from accelerometer movement counts		PMID 2322616	Diurnal rhythms	Variability	25000	1.11758	0.308476	0.300485	0.755018	0.859156	0.937877	1.00975	1.08244	1.16012	1.24764	1.35556	1.53368	3.18773
acceleration_L5_time	Time of day of midpoint of the L5 time period derived from acceleration vector magnitude	Hours past midnight		Diurnal rhythms	Phase	24955	3.39245	1.16115	-2.35276	1.97895	2.43611	2.77656	3.08361	3.37403	3.64978	3.96201	4.32003	4.81076	12.3783
acceleration_L5_time_abs_dev	Absolute deviation from the population mean of time of day of midpoint of the L5 time period derived from acceleration vector magnitude	Hours		Diurnal rhythms	Phase	24941	0.898187	0.711063	1.34609e-05	0.138561	0.282893	0.439295	0.592134	0.761693	0.94174	1.15569	1.4171	1.80282	7.01111
acceleration_peak_time_mean	Mean per-day peak time of accelerometer movement, determined by sliding Guassian average with 1 hour standard deviation	Hours past midnight		Diurnal rhythms	Phase	25000	12.9166	1.89617	4.63934	10.6022	11.3093	11.8495	12.3247	12.8023	13.2781	13.803	14.4625	15.4002	22.1064
acceleration_peak_time_mean_abs_dev	Absolute difference from global mean of mean per-day peak time of accelerometer movement, determined by sliding Guassian average with 1 hour standard deviation	Hours		Diurnal rhythms	Phase	25000	1.50332	1.15559	5.911e-05	0.235618	0.478005	0.72588	0.981519	1.2657	1.58279	1.94668	2.39415	3.04604	9.18783
acceleration_RA	Relative Amplitude score derived from accelerometer movement counts		TODO	Diurnal rhythms	Amplitude	24932	0.844216	0.0703843	0.32047	0.767009	0.808696	0.831429	0.847004	0.859666	0.871236	0.882064	0.893591	0.907868	0.984287
amplitude	Peak-to-mean value difference of cosinor regression of acceleration	g		Diurnal rhythms	Amplitude	25000	0.480297	0.0964481	0.0296406	0.359608	0.404048	0.43551	0.460877	0.484519	0.50791	0.532505	0.559479	0.597179	0.856737
cosinor_rsquared	Goodness-of-fit measure for cosinor regression of acceleration			Diurnal rhythms	Amplitude	25000	0.310133	0.0894411	-0.00507498	0.194535	0.236286	0.266122	0.290475	0.312742	0.335165	0.358686	0.385817	0.422531	0.655431
inactivity_peak_time_mean	Mean per-day time of minimum activity, determined by a sliding Gaussian average with 4 hour standard deviation of acceleration value	Hours past midnight		Diurnal rhythms	Phase	24978	27.3549	0.972919	20.5061	26.3208	26.7029	26.9486	27.1488	27.3444	27.54	27.7545	28.0244	28.4547	34.2126
inactivity_peak_time_mean_abs_dev	Absolute difference from global mean of mean per-day time of minimum activity, determined by a sliding Gaussian average with 4 hour standard deviation of acceleration value	Hours		Diurnal rhythms	Phase	24962	0.695612	0.6617	8.3598e-06	0.0949267	0.195202	0.295097	0.402523	0.52234	0.659614	0.827672	1.06267	1.47443	5.77476
main_sleep_offset_mean	Mean offset (end) time of the main sleep period per day	Hours past midnight		Diurnal rhythms	Phase	24964	31.6128	1.01628	24.4285	30.465	30.8918	31.1623	31.3953	31.6138	31.8242	32.0557	32.3334	32.7554	38.8425
main_sleep_offset_mean_abs_dev	Absolute difference from global mean of mean offset (end) time of the main sleep period per day	Hours		Diurnal rhythms	Phase	24936	0.737892	0.664385	2.81469e-05	0.104705	0.214163	0.326868	0.446216	0.574865	0.719472	0.90072	1.14288	1.53201	5.88394
main_sleep_onset_mean	Mean onset (start) time of the main sleep period per day	Hours past midnight		Diurnal rhythms	Phase	24977	23.463	1.12161	16.0721	22.2586	22.6735	22.9478	23.176	23.3943	23.6259	23.8828	24.2166	24.7396	31.4004
main_sleep_onset_mean_abs_dev	Absolute difference from global mean of mean onset (start) time of the main sleep period per day	Hours		Diurnal rhythms	Phase	24958	0.807745	0.754626	6.50521e-05	0.112121	0.221832	0.344262	0.469334	0.609922	0.772746	0.967153	1.23951	1.71818	6.34035
main_sleep_onset_SD	Standard deviation of daily main sleep onset (start) time	Hours		Diurnal rhythms	Phase Variability	24871	0.89605	0.680363	-0.0191204	0.292515	0.40329	0.499807	0.60396	0.716013	0.8567	1.03149	1.26976	1.67704	6.01489
MET_peak_time_mean	Mean per-day peak time of metabolic equivalent of task (MET) score, determined by sliding Gaussian average with 1 hour standard deviation	Hours past midnight		Diurnal rhythms	Phase	24999	13.5302	1.92723	5.68826	11.1905	11.8912	12.4529	12.9395	13.4144	13.8947	14.4529	15.1211	16.0969	22.5441
MET_peak_time_mean_abs_dev	Absolute difference from global mean of mean per-day peak time of metabolic equivalent of task (MET) score, determined by sliding Gaussian average with 1 hour standard deviation	Hours		Diurnal rhythms	Phase	24999	1.53163	1.16971	0.000106907	0.235518	0.482996	0.73904	1.00985	1.2941	1.61693	1.9819	2.43167	3.14672	9.01909
MET_RA	Relative Amplitude score derived from metabilic equivalent of task (MET) score	MET		Diurnal rhythms	Amplitude	24999	0.353662	0.0639096	-0.0621058	0.275716	0.305284	0.325187	0.34121	0.35627	0.371668	0.387265	0.405902	0.431408	0.57899
phase	Time of day at which the peak of a cosinor regression of acceleration occurs	Hours past midnight		Diurnal rhythms	Phase	24948	14.554	0.973568	7.11793	13.4702	13.8402	14.0975	14.3231	14.5262	14.7262	14.951	15.228	15.673	21.9614
phase_abs_dev	Absolute difference from global mean of time of day at which the peak of a cosinor regression of acceleration occurs	Hours		Diurnal rhythms	Phase	24925	0.707936	0.635311	4.60595e-05	0.10001	0.201545	0.3114	0.426792	0.555197	0.693169	0.869739	1.09756	1.48531	6.1519
sedentary_peak_time_mean	Mean per-day peak time of 'sedentary' classification, determined by sliding Gaussian average with 1 hour standard deviation	Hours past midnight		Diurnal rhythms	Phase	25000	17.0564	2.33129	2.82673	13.9779	15.0345	15.8363	16.5184	17.1692	17.8211	18.4528	19.1661	20.0265	23.3174
sedentary_peak_time_mean_abs_dev	Absolute difference from global mean of mean per-day peak time of 'sedentary' classification, determined by sliding Gaussian average with 1 hour standard deviation	Hours		Diurnal rhythms	Phase	24996	1.89394	1.35056	5.6806e-05	0.319323	0.656159	0.976871	1.31408	1.68317	2.06746	2.50957	3.01412	3.71859	11.3081
sedentary_RA	Relative Amplitude score derived from 'sedentary' classification		TODO	Diurnal rhythms	Amplitude	24987	0.889161	0.162409	-0.231682	0.692712	0.822647	0.885491	0.926045	0.953106	0.971877	0.985104	0.995301	0.99957	1.0038
sleep_peak_time_mean	Mean per-day peak time of 'sleep' classification, determined by sliding Gaussian average with 8 hour standard deviation	Hours past midnight		Diurnal rhythms	Phase	24970	27.3903	0.929552	20.7675	26.3991	26.7382	26.9711	27.1663	27.3531	27.556	27.7733	28.0373	28.4621	33.8871
sleep_peak_time_mean_abs_dev	Absolute difference from global mean of mean per-day peak time of 'sleep' classification, determined by sliding Gaussian average with 8 hour standard deviation	Hours		Diurnal rhythms	Phase	24947	0.672957	0.615767	5.12531e-06	0.0983734	0.194484	0.295016	0.401196	0.520245	0.647788	0.81045	1.02382	1.41814	5.41586
temp_IV	Intradaily Variability score derived from the temperature value		PMID 2322616	Diurnal rhythms	Variability	25000	1.04434	0.374662	0.143253	0.596076	0.714839	0.814617	0.906792	1.00257	1.10013	1.21311	1.3504	1.55313	2.82
temp_within_day_SD	Mean across days of the standard deviation of the hourly binned temperature	Celsius		Diurnal rhythms	Variability	24999	2.63497	0.625463	-0.139858	1.85716	2.10908	2.28717	2.44991	2.6026	2.76474	2.93596	3.14234	3.44893	5.86909
temp_RA	Relative Amplitude score derived from temperature		PMID 2322616	Diurnal rhythms	Amplitude	24999	-0.0767145	0.0327519	-0.29757	-0.117476	-0.102244	-0.0919126	-0.0835101	-0.0755344	-0.0679782	-0.0601116	-0.0506325	-0.0373132	0.128788
MVPA_IV	Intradaily Variability score derived from moderately vigorous physical activity time		PMID 2322616	Diurnal rhythms	Variability	24999	1.29126	0.278604	0.262271	0.936466	1.05407	1.1416	1.2156	1.28755	1.35648	1.43589	1.5269	1.65792	2.34912
sedentary_IV	Intradaily Variability score derived from 'sedentary' classification		PMID 2322616	Diurnal rhythms	Variability	25000	0.913111	0.283869	0.183278	0.579451	0.671717	0.749356	0.815988	0.88246	0.952172	1.031	1.13419	1.28629	2.73024
self_report_chronotype	Chronotype from UK Biobank field 1180, respondents of "Definitely a 'morning' person" versus "Definitely an 'evening' person"			Diurnal rhythms	Self-report	7842	0.260265	0.438807	0	0	0	0	0	0	0	0	1	1	1
sleep_IV	Intradaily Variability score derived from 'sleep' classification		PMID 2322616	Diurnal rhythms	Variability	24991	0.43105	0.25593	0.0111364	0.182301	0.235029	0.280645	0.322487	0.369502	0.422632	0.491473	0.586138	0.758735	2.1675
temp_amplitude	Amplitude (peak-to-mesor) of cosinor fit of temperature readings	Celsius		Diurnal rhythms	Amplitude	24999	2.30058	0.915029	-0.51147	1.15729	1.51728	1.79322	2.03821	2.27171	2.49779	2.74352	3.04915	3.49896	6.79874
temp_cosinor_rsquared	R-Squared value of the cosinor fit of temperature readings			Diurnal rhythms	Amplitude	25000	0.311957	0.148313	-0.076929	0.113928	0.177475	0.227049	0.272168	0.314341	0.354234	0.396404	0.443546	0.504775	0.792708
acceleration_M10_time	Time of day of midpoint of the M10 time period derived from acceleration vector magnitude	Hours past midnight		Diurnal rhythms	Phase	24883	13.5319	1.43724	1.08134	11.9489	12.4631	12.8124	13.1109	13.4032	13.7201	14.0828	14.5697	15.3063	19.0647
acceleration_M10_time_abs_dev	Absolute deviation from the population mean of time of day of midpoint of the M10 time period derived from acceleration vector magnitude	Hours		Diurnal rhythms	Phase	24869	1.0619	0.930297	6.49107e-05	0.160756	0.310219	0.463766	0.636414	0.825771	1.04513	1.3109	1.65386	2.25912	11.0132
temp_L1_time	Time of day of midpoint of the L1 time period derived from the temperature readings	Hours past midnight		Diurnal rhythms	Phase	25000	11.7839	3.46999	0.0288465	8.52819	9.22488	9.74946	10.24	10.7572	11.4137	12.3689	14.2715	17.4738	24.0472
temp_phase	Time of day at which the peak of a cosinor regression of temperature readings occurs	Hours past midnight		Diurnal rhythms	Phase	25000	3.81697	5.14955	-1.24581	0.649446	1.29625	1.76335	2.18118	2.59354	2.99482	3.44985	4.03691	5.31986	25.245
temp_L1_time_abs_dev	Absolute deviation from mean of the time of day of midpoint of L1 time period from temperature readings	Hours		Diurnal rhythms	Phase	25000	2.657	2.23179	0.000684176	0.452481	0.89085	1.29479	1.68866	2.09488	2.54597	3.07693	3.85851	5.91748	12.2638
temp_phase_abs_dev	Absolute deviation from mean of the time of day of peak of cosinor fit for temperature readings	Hours		Diurnal rhythms	Phase	25000	2.76463	4.34461	3.51654e-05	0.30242	0.617154	0.917941	1.23983	1.59098	1.97171	2.38424	2.96417	4.01812	21.4645
acceleration_between_day_SD	Standard deviation between days of mean acceleration vector magnitude	g		Physical activity	Physical activity variability	24999	9.35308	4.84027	0.268582	4.57912	5.74462	6.67299	7.57814	8.5156	9.50369	10.6715	12.2284	14.8016	103.315
acceleration_between_day_SD_M10	Standard deviation between days of mean acceleration vector magnitude during the M10 period	Fraction of time		Physical activity	Physical activity variability	24989	15.7956	10.2818	0.837214	6.48068	8.4697	10.2006	11.9366	13.695	15.6718	17.8873	21.0214	26.6864	152.903
acceleration_hourly_SD	Mean across days of standard deviation across hourly binned acceleration vector magnitudes	Fraction of time		Physical activity	Physical activity variability	24987	30.2344	14.6118	2.2936	18.1089	20.8883	23.0574	25.0655	27.1468	29.5116	32.3388	36.315	43.8271	182.549
acceleration_hourly_SD_M10	Mean across days of standard deviation across hourly binned acceleration vector magnitudes during the M10 period	Fraction of time		Physical activity	Physical activity variability	24971	32.5767	20.617	2.24324	17.4967	20.3044	22.6522	24.9262	27.3713	30.2255	33.8635	39.1257	50.3818	229.078
acceleration_overall	Mean acceleration vector magnitude	g		Physical activity	Physical activity	24999	27.418	8.26891	4.50527	18.1105	20.7684	22.7707	24.6165	26.4227	28.3271	30.4986	33.3339	37.7718	106.668
acceleration_overall_L5	Mean acceleration vector magnitude during the L5 period	g		Physical activity	Physical activity	24999	3.63291	1.82632	1.63357	2.62717	2.80134	2.94197	3.08234	3.23095	3.41189	3.64188	3.98264	4.70135	51.7719
acceleration_overall_M10	Mean acceleration vector magnitude during the M10 period	g		Physical activity	Physical activity	24988	45.9828	15.0789	6.13346	29.2701	34.0551	37.5424	40.7023	44.0625	47.4453	51.369	56.5182	64.9628	168.459
acceleration_peak_value_mean	Mean per-day peak value of accelerometer movement, determined by sliding Guassian average with 1 hour standard deviation	g		Physical activity	Physical activity	24949	73.531	29.0466	5.32487	45.6963	52.5321	57.8351	62.7922	67.9025	73.741	80.491	89.3146	105.903	306.078
acceleration_peak_value_SD	Per-day variability in peak value of accelerometer movement, determined by sliding Guassian average with 1 hour standard deviation	Fraction of time		Physical activity	Physical activity variability	24898	24.278	24.9082	-0.989079	7.35686	9.81498	12.0407	14.4308	17.1474	20.4686	24.8106	31.5714	45.735	256.556
acceleration_within_day_SD	Mean across days of the standard deviation of the hourly binned acceleration vector magnitudes	Fraction of time		Physical activity	Physical activity variability	24950	26.5005	10.6418	2.44423	16.286	18.855	20.8242	22.6738	24.5035	26.5092	28.9929	32.3576	38.2454	110.393
acceleration_within_day_SD_L5	Mean across days of the standard deviation of the hourly binned acceleration vector magnitudes during the L5 period	Fraction of time		Physical activity	Physical activity variability	24929	1.74744	1.29649	0.348959	0.866958	0.995891	1.11182	1.22766	1.35959	1.52199	1.74804	2.12191	2.96166	13.1837
acceleration_within_day_SD_M10	Mean across days of the standard deviation of the hourly binned acceleration vector magnitudes during the M10 period	Fraction of time		Physical activity	Physical activity variability	24926	26.8395	13.8449	2.04565	15.1679	17.6036	19.5941	21.507	23.5473	25.8813	28.7345	32.8607	40.828	140.441
mesor	Mean value of cosinor regression of acceleration	g		Physical activity	Physical activity	25000	1.03015	0.093327	0.553402	0.912079	0.953447	0.982979	1.00712	1.0314	1.05402	1.0781	1.10671	1.14725	1.52984
MET_hourly_SD	Standard deviation across hourly binned mean MET scores			Physical activity	Physical activity variability	24999	0.708525	0.155091	0.0487147	0.516701	0.576935	0.621236	0.660261	0.698683	0.738709	0.782683	0.836367	0.913733	1.44995
MET_hourly_SD_M10	Standard deviation across hourly binned mean MET scores during the M10 period			Physical activity	Physical activity variability	24999	0.646191	0.153415	0.0570273	0.456821	0.515165	0.560217	0.599147	0.63683	0.674969	0.719098	0.77255	0.849425	1.38557
MET_overall	Mean metabolic equivalent of task (MET)	MET		Physical activity	Physical activity	24999	1.7088	0.165815	1.13374	1.51173	1.57307	1.61711	1.65568	1.69453	1.73549	1.78139	1.83759	1.92249	2.67294
MET_overall_L5	Mean MET score during the L5 period	MET		Physical activity	Physical activity	24888	1.02468	0.0436067	0.998983	1.00024	1.00129	1.00322	1.00583	1.00932	1.01446	1.02209	1.0349	1.0634	1.42303
MET_overall_M10	Mean MET score during the M10 period	MET		Physical activity	Physical activity	24999	2.17557	0.290794	1.21194	1.82631	1.93154	2.01265	2.08125	2.15005	2.22428	2.30614	2.40834	2.56047	3.75241
MET_peak_value_mean	Mean per-day peak value of metabolic equivalent of task (MET) score, determined by sliding Gaussian average with 1 hour standard deviation	MET		Physical activity	Physical activity	24999	2.74728	0.384596	1.36043	2.27609	2.42101	2.53121	2.62919	2.72294	2.82228	2.93003	3.06529	3.2536	4.60582
MET_within_day_SD	Mean across days of standard deviation across hourly binned MET score			Physical activity	Physical activity variability	24999	0.642244	0.146838	0.0451715	0.461781	0.519108	0.560169	0.596939	0.632625	0.6695	0.71207	0.763093	0.835753	1.36856
MET_within_day_SD_L5	Mean across days of standard deviation across hourly binned MET score during L5 period			Physical activity	Physical activity variability	24940	0.0350306	0.0473403	-0.00112939	0.000432298	0.00288435	0.00669894	0.0117355	0.0183312	0.0268508	0.0385451	0.0564505	0.0904851	0.387252
MET_within_day_SD_M10	Mean across days of standard deviation across hourly binned MET score during M10 period			Physical activity	Physical activity variability	24999	0.556127	0.134806	0.0504072	0.389159	0.440674	0.480253	0.514953	0.548397	0.582488	0.620016	0.666629	0.73425	1.37181
moderate_between_day_SD	Standard deviation between days of mean fraction of time in moderate activity	Fraction of time		Physical activity	Physical activity variability	24987	0.0327117	0.0201733	-0.000495692	0.0110482	0.0158283	0.0200231	0.0242354	0.028578	0.0336115	0.0396887	0.0474147	0.0592468	0.166685
moderate_between_day_SD_M10	Standard deviation between days of mean fraction of time in moderate activity during M10 period	Fraction of time		Physical activity	Physical activity variability	24999	0.0631	0.0395514	-0.000956812	0.0209505	0.0306216	0.0388883	0.0468957	0.0553207	0.0647379	0.0761292	0.0907946	0.113963	0.334814
moderate_hourly_SD	Standard deviation across hourly binned fraction of time in moderate activity	Fraction of time		Physical activity	Physical activity variability	25000	0.111634	0.0504561	-0.000842719	0.049457	0.0665916	0.0810283	0.0940275	0.106932	0.120412	0.135465	0.154134	0.180715	0.355776
moderate_hourly_SD_M10	Standard deviation across hourly binned fraction of time in moderate activity in M10 period	Fraction of time		Physical activity	Physical activity variability	25000	0.139232	0.0601507	-0.00259153	0.0623345	0.084455	0.103206	0.119924	0.136396	0.152727	0.170285	0.191195	0.219588	0.38541
moderate_overall	Mean fraction of time per day spent in moderate classification	Fraction of time		Physical activity	Physical activity	24999	0.0538099	0.0363406	-0.000784533	0.0152947	0.023171	0.0305461	0.0380141	0.0458475	0.0547242	0.0657825	0.080429	0.103603	0.296945
moderate_overall_M10	Mean fraction of time per day spent in moderate classification in M10 period	Fraction of time		Physical activity	Physical activity	24999	0.0955195	0.0654566	-0.00260366	0.0255534	0.0401141	0.0531636	0.0669373	0.0809957	0.0976528	0.117543	0.144213	0.185368	0.507258
moderate_peak_value_mean	Mean per-day peak value of time spent in 'moderate' classification, determined by sliding Gaussian average with 1 hour standard deviation	Hours		Physical activity	Physical activity	25000	0.222704	0.117605	-0.00230135	0.0842836	0.118555	0.148933	0.177164	0.205831	0.236888	0.273532	0.319717	0.385122	0.87361
moderate_within_day_SD	Mean across days of the standard deviation of the hourly binned fraction of time in moderate activtiy	Fraction of time		Physical activity	Physical activity variability	25000	0.0931394	0.045714	-0.000954163	0.0381972	0.0525833	0.0648455	0.0761021	0.0877079	0.0996627	0.113836	0.131115	0.156147	0.328193
moderate_within_day_SD_M10	Mean across days of the standard deviation of the hourly binned fraction of time in moderate activtiy in the M10 period	Fraction of time		Physical activity	Physical activity variability	25000	0.112243	0.052863	-0.00262441	0.0459055	0.0648169	0.079797	0.0940015	0.108178	0.122204	0.138338	0.15759	0.18454	0.366421
MVPA_between_day_SD	Standard deviation between days of mean fraction of time in moderately vigorous physical activity	Fraction of time		Physical activity	Physical activity variability	24999	0.0687615	0.0273814	-2.31877e-05	0.0361226	0.0451427	0.0524436	0.0592572	0.0658856	0.0727481	0.0805657	0.0903931	0.104823	0.242835
MVPA_hourly_SD	Standard deviation across hourly binned fraction of time in moderately vigorous physical activity	Fraction of time		Physical activity	Physical activity variability	24999	0.220277	0.0522851	0.00375192	0.153004	0.175931	0.193545	0.207774	0.221164	0.234141	0.248147	0.264388	0.28679	0.4103
MVPA_hourly_SD_M10	Standard deviation across hourly binned fraction of time in moderately vigorous physical activity in M10 period	Fraction of time		Physical activity	Physical activity variability	24999	0.245047	0.0479434	-0.000428856	0.182685	0.206373	0.222842	0.236067	0.248132	0.259122	0.270878	0.28467	0.30381	0.432566
MVPA_overall	Mean fraction of time spent in moderate vigorous physical activity	Fraction of time		Physical activity	Physical activity	24999	0.155938	0.0578628	-0.00306981	0.0856667	0.106286	0.122791	0.137425	0.151381	0.166084	0.182126	0.202713	0.231846	0.457224
MVPA_overall_M10	Mean fraction of time spent in moderate vigorous physical activity in M10 period	Fraction of time		Physical activity	Physical activity	24999	0.281931	0.105715	-0.00140816	0.152108	0.191122	0.219928	0.247347	0.273376	0.300553	0.330877	0.367549	0.422625	0.789639
MVPA_within_day_SD	Mean across days of the standard deviation of the hourly binned fraction of time in moderate vigrous physical activtiy	Fraction of time		Physical activity	Physical activity variability	24999	0.196591	0.051761	0.00103428	0.129646	0.152839	0.169486	0.183801	0.196929	0.210248	0.223724	0.240061	0.262849	0.381776
MVPA_within_day_SD_M10	Mean across days of the standard deviation of the hourly binned fraction of time in moderate vigrous physical activtiy in M10 period	Fraction of time		Physical activity	Physical activity variability	24999	0.208913	0.0471457	-0.00184646	0.147268	0.170725	0.186333	0.199246	0.210998	0.222611	0.234589	0.248414	0.267138	0.408989
sedentary_hourly_SD	Standard deviation across hourly binned fraction of time in sedentary activity	Fraction of time		Physical activity	Physical activity variability	24999	0.353271	0.0318627	0.190083	0.311187	0.327548	0.338675	0.347767	0.356076	0.363856	0.371894	0.38056	0.391947	0.446186
sedentary_hourly_SD_L5	Standard deviation across hourly binned fraction of time in sedentary activity in L5 period	Fraction of time		Physical activity	Physical activity variability	25000	0.0755907	0.0855521	-0.00138345	0.000337651	0.00711058	0.0177083	0.0274786	0.0412166	0.0619285	0.0937056	0.140684	0.202197	0.488398
sedentary_hourly_SD_M10	Standard deviation across hourly binned fraction of time in sedentary activity in M10 period	Fraction of time		Physical activity	Physical activity variability	25000	0.286733	0.0338716	0.0694511	0.244867	0.259488	0.269612	0.278091	0.286431	0.294599	0.303579	0.314131	0.32959	0.443089
sedentary_overall	Mean fraction of day spent in sedentary activity	Fraction of time		Physical activity	Physical activity	24999	0.393077	0.07739	0.0927819	0.295306	0.328339	0.35284	0.373413	0.393054	0.411531	0.432252	0.456701	0.489882	0.844843
sedentary_overall_L5	Mean fraction of L5 period spent in sedentary activity	Fraction of time		Physical activity	Physical activity	24925	0.0326091	0.0542856	-0.000732843	0.000101875	0.00124894	0.00376769	0.00712464	0.0120277	0.0190517	0.0306118	0.0485815	0.0879936	0.451519
sedentary_overall_M10	Mean fraction of M10 period spent in sedentary activity	Fraction of time		Physical activity	Physical activity	25000	0.519309	0.123127	0.0760903	0.359709	0.414239	0.454573	0.488585	0.520132	0.551831	0.587214	0.627306	0.678497	0.974057
sedentary_peak_value_mean	Mean per-day peak value of 'sedentary' classification, determined by sliding Gaussian average with 1 hour standard deviation	Hours		Physical activity	Physical activity	25000	0.837158	0.0803702	0.395451	0.729412	0.773549	0.804055	0.827539	0.848876	0.868127	0.88662	0.906552	0.930307	1.00543
sedentary_within_day_SD	Mean across days of the standard deviation of the hourly binned fraction of time in sedentary activtiy	Fraction of time		Physical activity	Physical activity variability	25000	0.323171	0.0347684	0.0814391	0.278934	0.295872	0.307216	0.316961	0.325581	0.334043	0.342678	0.352331	0.365251	0.431468
sedentary_within_day_SD_L5	Mean across days of the standard deviation of the hourly binned fraction of time in sedentary activtiy in L5 period	Fraction of time		Physical activity	Physical activity variability	24999	0.0462475	0.0590473	-0.00126756	0.000189542	0.00271957	0.00789047	0.0146786	0.0236998	0.0361362	0.0543024	0.0786487	0.125279	0.436873
tasks_light_hourly_SD	Standard deviation across hourly binned fraction of time in light tasks	Fraction of time		Physical activity	Physical activity variability	25000	0.0981913	0.0480352	-0.00249446	0.0381415	0.0558905	0.0698945	0.0821038	0.093716	0.106066	0.119231	0.136845	0.162951	0.365735
tasks_light_overall	Mean fraction of day spent in light tasks	Hours		Physical activity	Physical activity	25000	0.0515682	0.0378992	-0.00151382	0.0114744	0.0198218	0.0278342	0.0353346	0.0433293	0.0523552	0.0632127	0.0774507	0.101969	0.299443
tasks_light_overall_M10	Mean fraction of M10 period spent in light tasks	Fraction of time		Physical activity	Physical activity	24999	0.0879515	0.0659111	-0.00222799	0.0183165	0.0329288	0.0457597	0.0592157	0.0729127	0.0888538	0.108195	0.133734	0.176952	0.527539
tasks_light_peak_value_mean	Mean per-day peak value of 'tasks-light' classification, determined by sliding Gaussian average with 1 hour standard deviation	Fraction of time		Physical activity	Physical activity	25000	0.194221	0.110368	-0.00504323	0.0634229	0.0973857	0.126024	0.152506	0.178264	0.206724	0.238871	0.280305	0.345124	0.789652
tasks_light_within_day_SD	Mean across days of the standard deviation of the hourly binned fraction of time in light tasks	Fraction of time		Physical activity	Physical activity variability	25000	0.0844347	0.0442696	-0.0019102	0.0303256	0.0451483	0.0575855	0.0687561	0.0794708	0.0909076	0.103792	0.119866	0.144027	0.302512
walking_hourly_SD	Standard deviation across hourly binned fraction of time walking	Fraction of time		Physical activity	Physical activity variability	25000	0.168152	0.0462261	0.000739534	0.109307	0.129426	0.143869	0.156168	0.168003	0.179407	0.19195	0.206126	0.227358	0.395374
walking_hourly_SD_M10	Standard deviation across hourly binned fraction of time walking in M10 period	Fraction of time		Physical activity	Physical activity variability	25000	0.197152	0.0491436	0.000285846	0.134015	0.156731	0.172741	0.185948	0.19829	0.210578	0.222726	0.237275	0.258213	0.407
walking_overall	Mean fraction of day spent walking	Hours		Physical activity	Physical activity	24999	0.106843	0.0443183	-0.00373091	0.0541109	0.0689145	0.0807749	0.0918642	0.102546	0.113781	0.126687	0.141547	0.164073	0.378287
walking_overall_M10	Mean fraction of M10 period spent walking	Fraction of time		Physical activity	Physical activity	25000	0.194628	0.0817412	-0.00279547	0.0972281	0.125085	0.146201	0.166617	0.186308	0.207186	0.23073	0.259431	0.302682	0.653374
walking_peak_value_mean	Mean per-day peak value of 'walking' classification, determined by sliding Gaussian average with 1 hour standard deviation	Hours		Physical activity	Physical activity	25000	0.368509	0.118281	-0.00298074	0.218954	0.267217	0.303883	0.335867	0.365847	0.395507	0.42846	0.466895	0.520558	0.888436
walking_within_day_SD	Mean across days of the standard deviation of the hourly binned fraction of time walking	Fraction of time		Physical activity	Physical activity variability	25000	0.149726	0.0448593	-0.00105691	0.092782	0.111925	0.125398	0.137671	0.14848	0.159961	0.17239	0.186936	0.206881	0.350894
walking_within_day_SD_M10	Mean across days of the standard deviation of the hourly binned fraction of time walking in M10 period	Fraction of time		Physical activity	Physical activity variability	25000	0.172175	0.047012	0.000182075	0.112504	0.133076	0.147997	0.160643	0.172232	0.183797	0.196394	0.210677	0.231358	0.400221
self_report_IPAQ_activity_group	IPAQ activity group from field 22032, 'high' versus 'low, from self-reported activity			Physical activity	Self-report physical activity	12289	0.68956	0.462693	0	0	0	0	1	1	1	1	1	1	1
acceleration_during_main_sleep_mean	Mean accelerometer movement during the main sleep period per day	g		Sleep	Sleep	24990	3.03719	0.437385	1.42163	2.54634	2.69313	2.80066	2.89667	2.98881	3.08804	3.20504	3.35297	3.5758	8.48115
inactivity_peak_value_mean	Mean per-day minimum activity, determined by a sliding Gaussian average with 4 hour standard deviation of acceleration value			Sleep	Sleep	24977	4.14803	1.42811	-0.106897	2.83899	3.10779	3.33305	3.55713	3.79931	4.08274	4.44211	4.94647	5.84371	17.2267
main_sleep_duration_mean	Mean length of the main sleep period (including sleep and WASO) per day	Hours		Sleep	Sleep	24986	8.14606	1.07037	0.813186	6.91485	7.376	7.68584	7.93008	8.15897	8.38815	8.62595	8.92351	9.36681	15.2171
main_sleep_duration_mean_abs_dev	Absolute deviation from the population mean of the mean length of the main sleep period (including sleep and WASO) per day	Hours		Sleep	Sleep	24960	0.785982	0.696227	0.000126074	0.113397	0.228183	0.344491	0.469381	0.61219	0.77261	0.964428	1.2228	1.66048	5.7852
main_sleep_ratio_mean	Mean fraction of the main sleep period spent sleeping per day			Sleep	Sleep	24986	0.975693	0.0226244	0.820145	0.946776	0.962423	0.970886	0.976792	0.981794	0.985975	0.989881	0.993418	0.996893	1.00045
num_wakings_mean	Mean number of wakings (transitions from sleep to non-sleep) during the main sleep period per day			Sleep	Sleep	24939	1.23213	0.903198	-0.0302517	0.290828	0.488679	0.687975	0.852327	1.0254	1.27166	1.5292	1.84982	2.39869	8.71061
other_sleep_mean	Mean amount of time per day spent in 'sleep' classificaiton not during the main sleep period	Hours		Sleep	Sleep	24985	0.887744	0.732583	-0.037753	0.167223	0.299508	0.428841	0.56294	0.705419	0.869446	1.07482	1.35797	1.83198	5.91488
self_report_daytime_dozing	Unintentional daytime dozing from Uk Biobank field 1220, respondents of "Never/rarely" versus "All of time" or "Often"			Sleep	Self-report	20073	0.0281971	0.16554	0	0	0	0	0	0	0	0	0	0	1
self_report_getting_up_in_morning	Difficulty getting up in the morning from Uk Biobank field 1170, respondents of "Very easy" versus "Not at all easy"			Sleep	Self-report	8812	0.0988425	0.298467	0	0	0	0	0	0	0	0	0	0	1
self_report_nap_during_day	Naps taken during day from UK Biobank field 1190, respondents of "Never/rarely" versus "Usually"			Sleep	Self-report	16177	0.0678741	0.251538	0	0	0	0	0	0	0	0	0	0	1
self_report_sleep_duration	Sleep duration from UK Biobank field 1160	Hours		Sleep	Self-report	24933	7.16609	1.00035	2	6	6	7	7	7	7	8	8	8	14
self_report_sleep_duration_abs_dev	Absolute deviation from the population mean of the sleep duration from UK Biobank field 1160	Hours		Sleep	Self-report	24929	0.75852	0.646923	0.169366	0.169366	0.169366	0.169366	0.169366	0.830634	0.830634	0.830634	1.16937	1.83063	5.16937
self_report_sleeplessness	Sleeplessness from UK Biobank field 1200, respondents of "Never/rarely" versus "Usually"			Sleep	Self-report	13199	0.512008	0.499875	0	0	0	0	0	1	1	1	1	1	1
self_report_snoring	Snoring from UK Biobank field 1210, respondents of "No" versus "Yes"			Sleep	Self-report	23449	0.357926	0.4794	0	0	0	0	0	0	0	1	1	1	1
sleep_hourly_SD	Standard deviation across hourly binned fraction of time sleeping	Fraction of time		Sleep	Sleep variability	24966	0.440561	0.0187007	0.303199	0.418344	0.428728	0.434822	0.439615	0.443544	0.447266	0.450947	0.454908	0.459976	0.489353
sleep_hourly_SD_L5	Standard deviation across hourly binned fraction of time sleeping in L5 period	Fraction of time		Sleep	Sleep	25000	0.0830107	0.0930076	-0.00172323	0.000950279	0.0114982	0.0202572	0.0307481	0.0451328	0.0682535	0.102865	0.155089	0.219228	0.518414
sleep_overall_L5	Mean fraction of time spent in 'sleep' classification in L5 period	Fraction of time		Sleep	Sleep	24921	0.963145	0.061356	0.485457	0.902006	0.945745	0.965594	0.97799	0.985864	0.991397	0.995194	0.997958	0.99962	1.00097
sleep_peak_quality_mean	Mean per-day peak value of 'sleep' classification, determined by sliding Gaussian average with 8 hour standard deviation	Hours		Sleep	Sleep	24960	0.930431	0.0639641	0.481358	0.84848	0.889031	0.914007	0.932381	0.947443	0.960092	0.971499	0.981595	0.991383	1.00606
sleep_peak_quality_SD	Standard deviation of per-day peak value of 'sleep' classification, determined by sliding Gaussian average with 8 hour standard deviation	Hours		Sleep	Sleep variability	24906	0.0556923	0.0423059	-0.00330288	0.0106125	0.0206343	0.030027	0.0387118	0.0475502	0.0575965	0.0687709	0.0839376	0.108487	0.355371
sleep_within_day_SD_L5	Mean across days of the standard deviation of the hourly binned fraction of time in sleep during L5 period			Sleep	Sleep	25000	0.050683	0.0627474	-0.0013422	0.000614877	0.00443176	0.00999348	0.0173073	0.0271875	0.0407594	0.0602011	0.085308	0.134219	0.481005
sleep_within_day_SD_M10	Mean across days of the standard deviation of the hourly binned fraction of time in sleep during M10 period			Sleep	Sleep variability	25000	0.0974316	0.0673943	-0.00479307	0.0174027	0.0367815	0.054107	0.0704875	0.0872216	0.105099	0.125449	0.151484	0.190287	0.431724
total_sleep_mean	Mean amount of time spent sleeping per day (both in main sleep and other sleep) per day	Hours		Sleep	Sleep	24988	8.8236	1.25503	0.858064	7.42433	7.85592	8.17424	8.45536	8.71488	8.99457	9.31471	9.71388	10.3654	17.3094
total_sleep_mean_abs_dev	Absolute deviation from the populatoin mean of the mean amount of time spent sleeping per day (both in main sleep and other sleep) per day	Hours		Sleep	Sleep	24971	0.937157	0.812079	1.18472e-05	0.137991	0.277669	0.420903	0.575962	0.745235	0.931921	1.15582	1.45398	1.94658	6.65594
WASO_mean	Mean amount of wake after sleep onset (duration of non-sleep time during main sleep period) per day	Hours		Sleep	Sleep	24990	0.209308	0.189458	-0.00709707	0.0253594	0.0550208	0.0856149	0.119818	0.159312	0.203974	0.257412	0.332349	0.464055	1.46085

### Sheet: Survival Associations
activity_var	p	log Hazard Ratio	standardized log Hazard Ratio	sex_difference_p	male_logHR	female_logHR	q	sex_difference_q	Category	Subcategory	Units
acceleration_within_day_SD	2.35979e-58	-0.106692	-1.13539	0.723714	-0.108402	-0.103702	2.92614e-56	0.916384	Physical activity	Physical activity variability	Fraction of time
acceleration_overall	8.45915e-58	-0.105951	-0.876096	0.0200154	-0.118076	-0.0876776	5.24467e-56	0.177279	Physical activity	Physical activity	g
acceleration_hourly_SD	3.96288e-56	-0.0941942	-1.37634	0.677251	-0.0959721	-0.0909827	1.63799e-54	0.916384	Physical activity	Physical activity variability	Fraction of time
acceleration_peak_value_mean	3.2227e-54	-0.0373056	-1.0836	0.63405	-0.0381389	-0.0358393	9.99037e-53	0.87358	Physical activity	Physical activity	g
acceleration_overall_M10	1.23783e-47	-0.0531386	-0.801269	0.179101	-0.0569387	-0.0471574	3.06982e-46	0.541796	Physical activity	Physical activity	g
mesor	1.83457e-43	-5.99111	-0.559133	0.00224959	-7.00954	-4.33066	3.79144e-42	0.0643732	Physical activity	Physical activity	g
acceleration_within_day_SD_M10	4.59253e-40	-0.0796336	-1.10252	0.324604	-0.0755079	-0.0878021	8.13534e-39	0.68222	Physical activity	Physical activity variability	Fraction of time
acceleration_hourly_SD_M10	1.98312e-37	-0.0634348	-1.30784	0.231582	-0.0594688	-0.0719814	3.07383e-36	0.599871	Physical activity	Physical activity variability	Fraction of time
acceleration_between_day_SD	5.58375e-36	-0.161496	-0.781684	0.0380029	-0.182265	-0.12862	7.69317e-35	0.204885	Physical activity	Physical activity variability	g
acceleration_RA	8.47418e-32	-4.2397	-0.298408	0.685373	-4.33454	-4.02274	1.0508e-30	0.916384	Diurnal rhythms	Amplitude
amplitude	1.56375e-29	-4.41312	-0.425637	0.0486018	-4.98924	-3.4171	1.76277e-28	0.223208	Diurnal rhythms	Amplitude	g
MVPA_hourly_SD	3.71368e-29	-8.83985	-0.462193	0.0947977	-9.82185	-7.15034	3.83747e-28	0.379191	Physical activity	Physical activity variability	Fraction of time
MVPA_hourly_SD_M10	9.63091e-27	-8.50693	-0.407851	0.480795	-8.8963	-7.73788	9.18641e-26	0.828036	Physical activity	Physical activity variability	Fraction of time
walking_hourly_SD	1.21124e-26	-9.66082	-0.446582	0.402019	-10.2363	-8.69706	1.07281e-25	0.749691	Physical activity	Physical activity variability	Fraction of time
walking_within_day_SD	3.69512e-25	-9.85948	-0.442289	0.953784	-9.90139	-9.78915	3.05463e-24	0.979604	Physical activity	Physical activity variability	Fraction of time
acceleration_between_day_SD_M10	1.73509e-24	-0.0664302	-0.683025	0.232208	-0.0722465	-0.0564936	1.3447e-23	0.599871	Physical activity	Physical activity variability	Fraction of time
num_wakings_mean	4.24639e-24	0.340162	0.307233	0.0350862	0.384672	0.22325	3.09736e-23	0.204885	Sleep	Sleep
walking_overall	5.57257e-24	-10.6783	-0.473244	0.559428	-11.1477	-9.88765	3.83888e-23	0.837852	Physical activity	Physical activity	Hours
main_sleep_ratio_mean	1.09491e-22	-13.1698	-0.297959	0.0987731	-14.4833	-9.45566	7.14574e-22	0.382746	Sleep	Sleep
MVPA_within_day_SD	1.26242e-22	-7.88491	-0.408131	0.270437	-8.55692	-6.75784	7.82703e-22	0.636452	Physical activity	Physical activity variability	Fraction of time
walking_peak_value_mean	1.19661e-21	-3.47013	-0.410452	0.727062	-3.56739	-3.31014	7.06572e-21	0.916384	Physical activity	Physical activity	Hours
acceleration_peak_value_SD	1.30242e-21	-0.036057	-0.898115	0.277165	-0.0334538	-0.0426061	7.34092e-21	0.636452	Physical activity	Physical activity variability	Fraction of time
MET_hourly_SD	1.61558e-20	-2.7698	-0.429571	0.00204277	-3.50743	-1.68762	8.71007e-20	0.0643732	Physical activity	Physical activity variability
WASO_mean	1.8273e-20	1.56077	0.295699	0.0354946	1.79118	1.00419	9.44103e-20	0.204885	Sleep	Sleep	Hours
MVPA_between_day_SD	8.32016e-20	-15.6777	-0.429276	0.00259569	-19.9686	-9.57385	4.1268e-19	0.0643732	Physical activity	Physical activity variability	Fraction of time
MVPA_overall	2.934e-19	-7.15501	-0.414009	0.0356336	-8.50684	-5.1578	1.39929e-18	0.204885	Physical activity	Physical activity	Fraction of time
other_sleep_mean	1.52853e-18	0.378613	0.277365	0.151424	0.416189	0.277614	7.0199e-18	0.510949	Sleep	Sleep	Hours
MET_within_day_SD	2.45888e-18	-2.72716	-0.40045	0.0218023	-3.30582	-1.88582	1.08893e-17	0.180232	Physical activity	Physical activity variability
MET_peak_value_mean	4.11057e-18	-1.02443	-0.393991	0.00925032	-1.26864	-0.655985	1.75762e-17	0.114704	Physical activity	Physical activity	MET
MET_overall	6.3148e-18	-2.42111	-0.401458	0.00436694	-3.09494	-1.50898	2.59481e-17	0.0715558	Physical activity	Physical activity	MET
walking_hourly_SD_M10	6.48704e-18	-7.0769	-0.347784	0.567002	-7.4285	-6.46899	2.59481e-17	0.837852	Physical activity	Physical activity variability	Fraction of time
walking_within_day_SD_M10	1.03035e-15	-7.05264	-0.331559	0.848917	-6.92336	-7.26323	3.99259e-15	0.974682	Physical activity	Physical activity variability	Fraction of time
walking_overall_M10	1.87495e-15	-4.43435	-0.36247	0.807818	-4.53652	-4.25814	7.04527e-15	0.953994	Physical activity	Physical activity	Fraction of time
MVPA_within_day_SD_M10	2.12411e-15	-6.61999	-0.312104	0.573939	-6.27616	-7.23654	7.74676e-15	0.837852	Physical activity	Physical activity variability	Fraction of time
MET_RA	1.10082e-14	-4.46797	-0.285546	0.204282	-4.98567	-3.48211	3.90006e-14	0.562909	Diurnal rhythms	Amplitude	MET
MET_hourly_SD_M10	3.83709e-13	-2.0666	-0.317046	0.0567225	-2.47884	-1.37513	1.32167e-12	0.242907	Physical activity	Physical activity variability
MVPA_overall_M10	7.18274e-13	-3.06229	-0.323731	0.143617	-3.55292	-2.298	2.40719e-12	0.508815	Physical activity	Physical activity	Fraction of time
sleep_hourly_SD	1.90612e-12	-12.3253	-0.230492	0.155706	-13.9236	-8.51149	6.21997e-12	0.510949	Sleep	Sleep variability	Fraction of time
acceleration_during_main_sleep_mean	2.10407e-12	-0.729686	-0.319154	0.156581	-0.613005	-0.914919	6.68985e-12	0.510949	Sleep	Sleep	g
MET_overall_M10	1.45936e-11	-1.06161	-0.308711	0.0298186	-1.34535	-0.668156	4.52401e-11	0.204885	Physical activity	Physical activity	MET
sleep_within_day_SD_M10	9.17499e-11	3.51725	0.237042	0.183791	4.03337	2.52223	2.77488e-10	0.541796	Sleep	Sleep variability
MET_peak_time_mean	4.77677e-10	-0.131925	-0.25425	0.120481	-0.157965	-0.0907158	1.41029e-09	0.452716	Diurnal rhythms	Phase	Hours past midnight
acceleration_IV	7.75004e-10	-0.857925	-0.264649	0.373144	-0.768314	-1.03045	2.23489e-09	0.734443	Diurnal rhythms	Variability
cosinor_rsquared	1.37717e-09	-2.72237	-0.243492	0.0424719	-3.40057	-1.52771	3.88112e-09	0.219438	Diurnal rhythms	Amplitude
self_report_nap_during_day	4.59953e-09	0.918129	0.230944	0.179123	0.787917	1.22347	1.26743e-08	0.541796	Sleep	Self-report
sedentary_within_day_SD_L5	4.7337e-09	3.20695	0.189361	0.522339	3.42899	2.67837	1.27604e-08	0.830385	Physical activity	Physical activity variability	Fraction of time
sedentary_hourly_SD_M10	8.07837e-09	-6.65686	-0.225479	0.762212	-6.40249	-7.13023	2.13131e-08	0.945143	Physical activity	Physical activity variability	Fraction of time
MET_within_day_SD_M10	1.49683e-08	-1.81358	-0.244483	0.517385	-1.97369	-1.55167	3.86681e-08	0.830385	Physical activity	Physical activity variability
moderate_hourly_SD	6.7065e-08	-4.92576	-0.248534	0.0041249	-7.22444	-2.0042	1.69716e-07	0.0715558	Physical activity	Physical activity variability	Fraction of time
moderate_hourly_SD_M10	8.01869e-08	-3.9158	-0.235538	0.028129	-5.20028	-1.95247	1.98864e-07	0.204885	Physical activity	Physical activity variability	Fraction of time
sleep_within_day_SD_L5	1.43064e-07	2.73804	0.171805	0.512778	2.95172	2.21531	3.47842e-07	0.830385	Sleep	Sleep
inactivity_peak_value_mean	2.15036e-07	-0.181981	-0.259889	0.998005	-0.181915	-0.182097	5.12778e-07	0.999896	Sleep	Sleep
total_sleep_mean	3.248e-07	0.149358	0.187448	0.131285	0.179238	0.0837053	7.59909e-07	0.478804	Sleep	Sleep	Hours
moderate_between_day_SD	4.10488e-07	-12.472	-0.2516	0.0482536	-17.0172	-7.34876	9.42601e-07	0.223208	Physical activity	Physical activity variability	Fraction of time
acceleration_peak_time_mean	6.83233e-07	-0.105984	-0.200964	0.0195159	-0.144251	-0.0420092	1.54038e-06	0.177279	Diurnal rhythms	Phase	Hours past midnight
moderate_peak_value_mean	8.25644e-07	-1.98519	-0.233468	0.00124438	-3.19966	-0.61597	1.82821e-06	0.0643732	Physical activity	Physical activity	Hours
total_sleep_mean_abs_dev	8.61411e-07	0.207162	0.168232	0.591545	0.223043	0.174945	1.87395e-06	0.843121	Sleep	Sleep	Hours
sedentary_overall_L5	1.38234e-06	2.6502	0.143868	0.775992	2.55623	2.89395	2.94036e-06	0.952703	Physical activity	Physical activity	Fraction of time
moderate_within_day_SD	1.39904e-06	-4.94578	-0.226091	0.0046165	-7.61212	-1.84512	2.94036e-06	0.0715558	Physical activity	Physical activity variability	Fraction of time
moderate_between_day_SD_M10	2.53947e-06	-5.79288	-0.229116	0.0177293	-8.37046	-2.54464	5.24823e-06	0.177279	Physical activity	Physical activity variability	Fraction of time
sedentary_overall	5.46024e-06	2.39685	0.185492	0.999896	2.3968	2.39694	1.10995e-05	0.999896	Physical activity	Physical activity	Fraction of time
moderate_within_day_SD_M10	1.1324e-05	-3.70643	-0.195933	0.0367869	-5.19461	-1.65431	2.26479e-05	0.204885	Physical activity	Physical activity variability	Fraction of time
temp_within_day_SD	1.55609e-05	-0.299753	-0.187484	0.518601	-0.332182	-0.242659	3.06279e-05	0.830385	Diurnal rhythms	Variability	Celsius
sleep_overall_L5	4.32158e-05	-1.99116	-0.12217	0.939492	-1.96894	-2.04971	8.2741e-05	0.979604	Sleep	Sleep	Fraction of time
main_sleep_duration_mean_abs_dev	4.33723e-05	0.200986	0.139932	0.309076	0.233905	0.124141	8.2741e-05	0.672375	Sleep	Sleep	Hours
sleep_peak_time_mean	5.19055e-05	0.162842	0.15137	0.900959	0.166392	0.155861	9.75194e-05	0.979604	Diurnal rhythms	Phase	Hours past midnight
sedentary_overall_M10	5.42432e-05	1.34986	0.166205	0.254267	1.63751	0.857253	0.00010039	0.629474	Physical activity	Physical activity	Fraction of time
sedentary_RA	6.02105e-05	-0.792904	-0.128774	0.896029	-0.776503	-0.831807	0.000109796	0.979604	Diurnal rhythms	Amplitude
sedentary_hourly_SD_L5	7.49394e-05	1.65129	0.141271	0.549265	1.82771	1.3107	0.000134674	0.837852	Physical activity	Physical activity variability	Fraction of time
main_sleep_offset_mean	0.000258989	0.13153	0.133671	0.373125	0.153119	0.0840861	0.00045878	0.734443	Diurnal rhythms	Phase	Hours past midnight
acceleration_L5_time_abs_dev	0.000416334	0.170719	0.121392	0.496285	0.192789	0.121335	0.000727119	0.830385	Diurnal rhythms	Phase	Hours
inactivity_peak_time_mean	0.000451478	0.13517	0.13151	0.887804	0.138955	0.127407	0.000777545	0.979604	Diurnal rhythms	Phase	Hours past midnight
acceleration_peak_time_mean_abs_dev	0.000521515	-0.12811	-0.148044	0.292752	-0.158151	-0.0785664	0.000885862	0.660024	Diurnal rhythms	Phase	Hours
self_report_IPAQ_activity_group	0.0006676	-0.417877	-0.193349	0.692911	-0.452774	-0.35395	0.00111868	0.916384	Physical activity	Self-report physical activity
self_report_sleep_duration_abs_dev	0.000854507	0.185767	0.120177	0.397355	0.222819	0.126024	0.00139712	0.749691	Sleep	Self-report	Hours
acceleration_M10_time_abs_dev	0.000856301	-0.156758	-0.145831	0.955904	-0.158655	-0.153239	0.00139712	0.979604	Diurnal rhythms	Phase	Hours
moderate_overall	0.000944587	-4.51999	-0.164259	0.00183309	-9.21459	-0.683156	0.00152115	0.0643732	Physical activity	Physical activity	Fraction of time
sleep_IV	0.00100463	0.451174	0.115469	0.197788	0.571583	0.195883	0.00159711	0.557403	Diurnal rhythms	Variability
tasks_light_within_day_SD	0.00105863	-3.34754	-0.148194	0.463767	-4.06876	-2.58583	0.00166165	0.80996	Physical activity	Physical activity variability	Fraction of time
tasks_light_overall	0.00108533	-4.18523	-0.158617	0.27367	-5.65596	-2.87817	0.00168226	0.636452	Physical activity	Physical activity	Hours
acceleration_L5_time	0.00155528	0.102006	0.118445	0.804134	0.107458	0.0903702	0.00238092	0.953994	Diurnal rhythms	Phase	Hours past midnight
MET_overall_L5	0.0021438	2.12539	0.0926814	0.874713	2.19564	1.95988	0.00324185	0.977157	Physical activity	Physical activity	MET
main_sleep_offset_mean_abs_dev	0.00275401	0.154172	0.102429	0.356093	0.120375	0.218613	0.00411442	0.723862	Diurnal rhythms	Phase	Hours
tasks_light_hourly_SD	0.00295814	-2.76361	-0.132751	0.320056	-3.6612	-1.82875	0.00432222	0.68222	Physical activity	Physical activity variability	Fraction of time
MET_within_day_SD_L5	0.00296281	2.0818	0.0985529	0.581091	2.34138	1.51052	0.00432222	0.837852	Physical activity	Physical activity variability
self_report_sleep_duration	0.00343392	0.115842	0.115882	0.024884	0.188245	0.00749982	0.00490266	0.192851	Sleep	Self-report	Hours
sleep_hourly_SD_L5	0.00343977	1.13259	0.105339	0.605319	1.27284	0.855801	0.00490266	0.85295	Sleep	Sleep	Fraction of time
tasks_light_peak_value_mean	0.00487363	-1.15848	-0.12786	0.216691	-1.66626	-0.658885	0.00686738	0.584123	Physical activity	Physical activity	Fraction of time
phase_abs_dev	0.00614479	0.14741	0.0936515	0.576855	0.166968	0.101281	0.00856128	0.837852	Diurnal rhythms	Phase	Hours
sedentary_peak_value_mean	0.00859979	1.43333	0.115197	0.351339	1.85694	0.837812	0.0118486	0.723862	Physical activity	Physical activity	Hours
main_sleep_onset_mean_abs_dev	0.00879016	0.119551	0.090216	0.405075	0.143153	0.0582692	0.0119778	0.749691	Diurnal rhythms	Phase	Hours
temp_L1_time_abs_dev	0.0104444	-0.0488587	-0.109043	0.0148567	-0.087196	0.00572631	0.0140772	0.167475	Diurnal rhythms	Phase	Hours
moderate_overall_M10	0.0114406	-1.84629	-0.120852	0.00555469	-3.94752	0.0933794	0.0152542	0.0765313	Physical activity	Physical activity	Fraction of time
self_report_sleeplessness	0.017173	0.271823	0.135877	0.184637	0.380499	0.0703128	0.0226537	0.541796	Sleep	Self-report
sedentary_IV	0.0228214	-0.328209	-0.0931682	0.842501	-0.350106	-0.290842	0.0297879	0.974682	Diurnal rhythms	Variability
acceleration_M10_time	0.0234304	-0.0586479	-0.0842912	0.258897	-0.0782533	-0.0159321	0.0302643	0.629474	Diurnal rhythms	Phase	Hours past midnight
self_report_chronotype	0.0319939	-0.368811	-0.161837	0.612301	-0.305911	-0.490723	0.0408994	0.853094	Diurnal rhythms	Self-report
temp_RA	0.0343146	2.70855	0.0887101	0.431628	3.4183	1.38315	0.0434185	0.787086	Diurnal rhythms	Amplitude
main_sleep_onset_mean	0.0361151	0.0697425	0.0782236	0.801636	0.0753595	0.0575688	0.0452351	0.953994	Diurnal rhythms	Phase	Hours past midnight
main_sleep_duration_mean	0.0375117	0.0782513	0.083758	0.258052	0.108984	0.0201597	0.0465145	0.629474	Sleep	Sleep	Hours
temp_cosinor_rsquared	0.0534524	0.54923	0.0814577	0.993175	0.550996	0.546105	0.0656247	0.999896	Diurnal rhythms	Amplitude
self_report_daytime_dozing	0.0582686	0.425398	0.0704202	0.061245	0.0711839	0.910434	0.0708364	0.253146	Sleep	Self-report
MET_peak_time_mean_abs_dev	0.0601249	-0.0663181	-0.0775732	0.720823	-0.0563913	-0.0823468	0.0723834	0.916384	Diurnal rhythms	Phase	Hours
sedentary_peak_time_mean	0.0722469	0.0309165	0.0720753	0.048323	0.00511444	0.0754792	0.0861405	0.223208	Diurnal rhythms	Phase	Hours past midnight
temp_amplitude	0.0934554	-0.0786823	-0.0719966	0.918394	-0.0820696	-0.072477	0.110366	0.979604	Diurnal rhythms	Amplitude	Celsius
sedentary_peak_time_mean_abs_dev	0.104098	-0.0484617	-0.0654507	0.731629	-0.056143	-0.0349035	0.121775	0.916384	Diurnal rhythms	Phase	Hours
sleep_peak_time_mean_abs_dev	0.10971	0.0931036	0.0573301	0.864793	0.0997766	0.0785392	0.127141	0.974858	Diurnal rhythms	Phase	Hours
tasks_light_overall_M10	0.119848	-1.089	-0.0717769	0.941873	-1.1412	-1.03981	0.137603	0.979604	Physical activity	Physical activity	Fraction of time
self_report_snoring	0.121617	-0.139715	-0.0669795	0.187881	-0.221536	0.0191362	0.138353	0.541796	Sleep	Self-report
temp_L1_time	0.177888	0.014639	0.0507972	0.438795	0.00809537	0.0253697	0.200528	0.788559	Diurnal rhythms	Phase	Hours past midnight
sleep_peak_quality_mean	0.214642	-0.733661	-0.046928	0.566095	-0.952152	-0.227289	0.23978	0.837852	Sleep	Sleep	Hours
sleep_peak_quality_SD	0.268706	-1.07769	-0.0455926	0.397318	-0.44081	-2.13347	0.294967	0.749691	Sleep	Sleep variability	Hours
inactivity_peak_time_mean_abs_dev	0.268801	0.0610391	0.0403896	0.70897	0.0470283	0.0906491	0.294967	0.916384	Diurnal rhythms	Phase	Hours
self_report_getting_up_in_morning	0.316712	-0.227948	-0.068035	0.50072	-0.408171	-0.09407	0.344494	0.830385	Sleep	Self-report
main_sleep_onset_SD	0.386042	0.0476722	0.0324344	0.0568088	0.116435	-0.12061	0.416254	0.242907	Diurnal rhythms	Phase Variability	Hours
temp_IV	0.394949	-0.0955507	-0.0357992	0.863441	-0.0815833	-0.120496	0.422187	0.974858	Diurnal rhythms	Variability
phase	0.40284	-0.0328135	-0.0319462	0.728578	-0.0419883	-0.0126689	0.426942	0.916384	Diurnal rhythms	Phase	Hours past midnight
MVPA_IV	0.484272	0.101463	0.028268	0.790156	0.129893	0.0499507	0.508896	0.953994	Diurnal rhythms	Variability
acceleration_overall_L5	0.49147	-0.0152191	-0.0277949	0.462684	-0.00501712	-0.0440246	0.51212	0.80996	Physical activity	Physical activity	g
temp_phase_abs_dev	0.503648	0.00555783	0.0241466	0.826795	0.00657776	0.00231629	0.520436	0.967194	Diurnal rhythms	Phase	Hours
temp_phase	0.53618	0.00432401	0.0222667	0.918477	0.00471992	0.00304463	0.549474	0.979604	Diurnal rhythms	Phase	Hours past midnight
acceleration_within_day_SD_L5	0.8066	-0.00709773	-0.00920216	0.305596	0.0113384	-0.0571946	0.815378	0.672375	Physical activity	Physical activity variability	Fraction of time
sedentary_hourly_SD	0.808802	0.310393	0.00988997	0.950369	0.247078	0.410927	0.815378	0.979604	Physical activity	Physical activity variability	Fraction of time
sedentary_within_day_SD	0.922998	-0.112839	-0.00392324	0.545475	0.451543	-0.989176	0.922998	0.837852	Physical activity	Physical activity variability	Fraction of time

### Sheet: PheCODEs
phecode	Meaning	Category	total_counts	icd10_counts_cases	icd9_counts_cases	self_report_counts_cases	phecodes	ICD10_codes	ICD9_codes	self_reported_condition_codes
8	Intestinal infection	infectious diseases	273	264	9	0	8.0;8.5;8.51;8.52;8.6;8.7	A00;A000;A001;A009;A01;A010;A011;A012;A013;A014;A02;A020;A022;A028;A029;A03;A030;A031;A032;A033;A038;A039;A040;A041;A042;A043;A044;A045;A046;A047;A048;A049;A050;A051;A052;A053;A054;A058;A059;A06;A060;A061;A062;A063;A064;A065;A066;A067;A068;A069;A07;A070;A071;A072;A073;A078;A079;A08;A080;A081;A082;A083;A084;A085;A09;A213;A222	001;0010;0011;0019;002;0020;0020;0021;0022;0023;0029;003;003;0030;0030;0032;0032;00320;00320;00329;00329;0038;0038;0039;0039;004;004;0040;0040;0041;0041;0042;0042;0043;0043;0048;0048;0049;0049;005;005;0050;0050;0051;0051;0052;0052;0053;0053;0054;0054;0058;0058;00581;00581;00589;00589;0059;006;0060;0061;0061;0062;0063;0064;0065;0066;0068;0069;007;0070;0070;0071;0071;0072;0073;0074;0074;0075;0078;0078;0079;008;0080;0080;0080;00800;00800;00800;00801;00801;00801;00802;00802;00802;00803;00803;00803;00804;00804;00804;00809;00809;00809;0081;0081;0082;0082;0083;0083;0084;0084;00841;00841;00842;00842;00843;00843;00844;00844;00845;00845;00845;00846;00846;00847;00847;00849;00849;0085;0085;0086;0086;00861;00861;00862;00862;00863;00863;00864;00864;00865;00865;00866;00866;00867;00867;00869;00869;0088;0088;009;0090;0091;0092;0093;0211;0222
10	Tuberculosis	infectious diseases	122	19	0	105	10.0	A150;A151;A152;A153;A154;A155;A156;A157;A159;A16;A160;A161;A162;A163;A164;A165;A167;A169;A17;A170;A171;A178;A179;A18;A180;A181;A182;A183;A184;A185;A186;A187;A188;A19;A190;A191;A192;A198;A199;B90;B900;B901;B902;B908;B909;K673;M011;M490;M900;N330;N741	010;0100;01000;01001;01002;01003;01004;01005;01006;0101;01010;01011;01012;01013;01014;01015;01016;0108;01080;01081;01082;01083;01084;01085;01086;0109;01090;01091;01092;01093;01094;01095;01096;011;0110;01100;01101;01102;01103;01104;01105;01106;0111;01110;01111;01112;01113;01114;01115;01116;0112;01120;01121;01122;01123;01124;01125;01126;0113;01130;01131;01132;01133;01134;01135;01136;0114;01140;01141;01142;01143;01144;01145;01146;0115;01150;01151;01152;01153;01154;01155;01156;0116;01160;01161;01162;01163;01164;01165;01166;0117;01170;01171;01172;01173;01174;01175;01176;0118;01180;01181;01182;01183;01184;01185;01186;0119;01190;01191;01192;01193;01194;01195;01196;012;0120;01200;01201;01202;01203;01204;01205;01206;0121;01210;01211;01212;01213;01214;01215;01216;0122;01220;01221;01222;01223;01224;01225;01226;0123;01230;01231;01232;01233;01234;01235;01236;0128;01280;01281;01282;01283;01284;01285;01286;013;0130;01300;01301;01302;01303;01304;01305;01306;0131;01310;01311;01312;01313;01314;01315;01316;0132;01320;01321;01322;01323;01324;01325;01326;0133;01330;01331;01332;01333;01334;01335;01336;0134;01340;01341;01342;01343;01344;01345;01346;0135;01350;01351;01352;01353;01354;01355;01356;0136;01360;01361;01362;01363;01364;01365;01366;0138;01380;01381;01382;01383;01384;01385;01386;0139;01390;01391;01392;01393;01394;01395;01396;014;0140;01400;01401;01402;01403;01404;01405;01406;0148;01480;01481;01482;01483;01484;01485;01486;015;0150;01500;01501;01502;01503;01504;01505;01506;0151;01510;01511;01512;01513;01514;01515;01516;0152;01520;01521;01522;01523;01524;01525;01526;0155;01550;01551;01552;01553;01554;01555;01556;0156;01560;01561;01562;01563;01564;01565;01566;0157;01570;01571;01572;01573;01574;01575;01576;0158;01580;01581;01582;01583;01584;01585;01586;0159;01590;01591;01592;01593;01594;01595;01596;016;0160;01600;01601;01602;01603;01604;01605;01606;0161;01610;01611;01612;01613;01614;01615;01616;0162;01620;01621;01622;01623;01624;01625;01626;0163;01630;01631;01632;01633;01634;01635;01636;0164;01640;01641;01642;01643;01644;01645;01646;0165;01650;01651;01652;01653;01654;01655;01656;0166;01660;01661;01662;01663;01664;01665;01666;0167;01670;01671;01672;01673;01674;01675;01676;0169;01690;01691;01692;01693;01694;01695;01696;017;0170;01700;01701;01702;01703;01704;01705;01706;0171;01710;01711;01712;01713;01714;01715;01716;0172;01720;01721;01722;01723;01724;01725;01726;0173;01730;01731;01732;01733;01734;01735;01736;0174;01740;01741;01742;01743;01744;01745;01746;0175;01750;01751;01752;01753;01754;01755;01756;0176;01760;01761;01762;01763;01764;01765;01766;0177;01770;01771;01772;01773;01774;01775;01776;0178;01780;01781;01782;01783;01784;01785;01786;0179;01790;01791;01792;01793;01794;01795;01796;018;0180;01800;01801;01802;01803;01804;01805;01806;0188;01880;01881;01882;01883;01884;01885;01886;0189;01890;01891;01892;01893;01894;01895;01896;137;1370;1371;1372;1373;1374;V1201	tuberculosis (tb)
31	Diseases due to other mycobacteria	infectious diseases	3	3	0	0	31.0;31.1	A30;A300;A301;A302;A303;A304;A305;A308;A309;A318;A319	030;030;0300;0300;0301;0301;0302;0302;0303;0303;0308;0308;0309;0309;031;0312;0318;0319
38	Septicemia	infectious diseases	445	445	0	0	38.0;38.1;38.2;38.3	A021;A207;A227;A392;A393;A394;A40;A400;A401;A402;A403;A408;A409;A410;A411;A412;A413;A414;A415;A418;A419;A427;B007	0031;0031;0202;0202;0223;0223;0362;0362;038;0380;0380;0381;0381;03810;03810;03811;03811;03812;03812;03819;03819;0382;0382;0383;0384;0384;03840;03840;03841;03841;03842;03842;03843;03843;03844;03844;03849;03849;0388;0389;0545;449;7907;7907
41	Bacterial infection NOS	infectious diseases	930	814	0	127	41.0;41.1;41.11;41.12;41.2;41.21;41.4;41.8;41.9	A159;A20;A200;A203;A208;A209;A21;A217;A218;A219;A22;A228;A229;A23;A230;A231;A232;A233;A238;A239;A24;A240;A241;A242;A243;A244;A25;A250;A259;A26;A260;A267;A268;A269;A280;A282;A288;A289;A32;A320;A321;A327;A328;A329;A35;A36;A368;A369;A37;A370;A371;A379;A38;A39;A391;A398;A399;A401;A402;A42;A421;A422;A428;A429;A43;A438;A439;A480;A482;A483;A484;A488;A49;A490;A491;A492;A493;A498;A499;B47;B471;B479;B950;B951;B952;B953;B954;B955;B956;B957;B958;B962;B963;B964;B965;B966;B967;B968;I00;I01;I02;I029;J030;J200;J201;J202;M000;M001;M002	020;0200;0208;0209;021;0218;0219;022;0228;0229;023;0230;0231;0232;0233;0238;0239;024;025;026;0260;0269;027;0270;0271;0272;0278;0279;032;0328;03289;0329;033;0330;0331;0338;0339;034;034;0341;0341;036;0363;0368;03681;03689;0369;037;039;0392;0393;0394;0398;0399;040;0400;0401;0402;0403;0404;04042;0408;04081;04082;04089;041;0410;0410;04100;04100;04101;04101;04102;04102;04103;04103;04104;04104;04105;04105;04109;04109;0411;0411;04110;04110;04111;04111;04111;04112;04112;04112;04119;04119;0412;0413;0414;0414;04141;04141;04142;04142;04143;04143;04149;04149;0415;0416;0417;0418;04181;04182;04183;04184;04185;04186;04186;04189;0419;390;390;390;3900;3900;3900;391;391;391;392;392;392;3929;3929;3929;79531;V09;V09;V090;V090;V091;V091;V092;V092;V093;V093;V094;V094;V095;V095;V0950;V0950;V0951;V0951;V096;V096;V097;V097;V0970;V0970;V0971;V0971;V098;V098;V0980;V0980;V0981;V0981;V099;V099;V0990;V0990;V0991;V0991;V1204;V1204;V1204	rheumatic fever;helicobacter pylori
53	Herpes zoster	infectious diseases	29	29	0	0	53.0;53.1	B02;B022;B027;B028;B029;G530	053;0531;0531;05310;05310;05311;05311;05312;05312;05313;05313;05314;05314;05319;05319;0537;05371;05379;0538;0539
54	Herpes simplex	infectious diseases	33	21	1	12	54.0	A60;A600;A601;A609;B00;B000;B001;B002;B008;B009;B082	054;0540;0541;05410;05411;05412;05413;05419;0542;0546;0547;05471;05473;05474;05479;0548;0549;058;0581;05810;05811;05812;0588;05881;05882;05889	herpes simplex
70	Viral hepatitis	infectious diseases	210	99	4	125	70.0;70.1;70.2;70.3;70.4;70.9	B150;B159;B16;B160;B161;B162;B169;B170;B171;B172;B178;B18;B180;B181;B182;B188;B189;B19;B190;B199;B251;K71;K710;K712;K713;K714;K715;K716;K717;K718;K719;K73;K730;K731;K732;K738;K739;K752;K753;K754;K758;K759;K764;Z225	070;0700;0700;0701;0701;0702;0702;07020;07020;07021;07021;07022;07022;07023;07023;0703;0703;07030;07030;07031;07031;07032;07032;07033;07033;0704;07041;07041;07042;07043;07044;07044;07049;0705;07051;07051;07052;07053;07054;07054;07059;0706;0707;0707;07070;07070;07071;07071;0709;5714;57140;57141;57142;57149;5731;5732;5733	infective/viral hepatitis;hepatitis;hepatitis a;hepatitis c;hepatitis b;hepatitis e;hepatitis d
71	Human immunodeficiency virus [HIV] disease	infectious diseases	26	11	0	26	71.0;71.1	B200;B201;B202;B203;B204;B206;B208;B211;B212;B213;B218;B220;B222;B227;B230;B232;B238;B24;Z21	042;042;0420;0420;0421;0421;0422;0422;0429;0429;043;0430;0431;0432;0433;0439;044;0440;0449;07953;79571;V08	hiv/aids
78	Viral warts & HPV	infectious diseases	72	65	7	0	78.0	A630;B07	0781;07810;07811;07812;07819;0794
79	Viral infection	infectious diseases	394	205	4	188	79.0;79.1;79.2;79.9	A281;A70;A74;A748;A749;A82;A820;A821;A829;A881;A90;A91;A92;A920;A921;A923;A924;A928;A929;A93;A930;A931;A932;A938;A94;A95;A950;A951;A959;A96;A960;A961;A962;A968;A969;A98;A980;A981;A982;A983;A984;A985;A988;A99;B008;B01;B018;B019;B03;B04;B05;B051;B054;B058;B059;B06;B060;B068;B069;B080;B081;B083;B084;B085;B088;B09;B202;B230;B25;B252;B258;B259;B26;B260;B263;B268;B269;B27;B270;B271;B278;B279;B330;B331;B333;B338;B34;B340;B341;B342;B343;B344;B348;B349;B970;B971;B973;B974;B975;B976;B977;B978;H812;J203;J204;J205;J206;J207;K670;L444	051;0510;05101;05102;0511;0512;0519;052;052;0522;0522;0527;0527;0528;0528;0529;0529;055;0557;05579;0558;0559;056;0560;05600;05609;0567;05679;0568;0569;057;0570;0578;0579;059;0590;05900;05901;05909;0591;05910;05911;05912;05919;0592;05920;05921;05922;0598;0599;060;0600;0601;0609;061;065;0650;0651;0652;0653;0654;0658;0659;066;0660;0661;0663;0664;06640;06641;06642;06649;0668;0669;071;072;0720;0723;0727;07271;07272;07279;0728;0729;073;0737;0738;0739;074;0740;0741;0743;0748;075;075;0750;0750;078;0780;0782;0783;0784;0785;0786;0787;0788;07881;07882;07888;07889;079;0790;0791;0792;0793;0795;07950;07951;07952;07959;0796;0798;07981;07982;07983;07988;07989;0799;07998;07999;7908;7908;9990	chickenpox;infectious mononucleosis / glandular fever / epstein barr virus (ebv);varicella zoster virus
80	Postoperative infection	infectious diseases	331	326	5	0	80.0	N980;T814;T880	51901;53086;53641;9985;99851;99859;9993;99939
81	Infection/inflammation of internal prosthetic device; implant; and graft	infectious diseases	87	86	1	0	81.0;81.1;81.11;81.12	T826;T835;T836;T846;T847;T857	2795;2795;27950;27950;27951;27951;27951;27952;27952;27952;27953;27953;27953;9966;99660;99661;99662;99663;99664;99665;99666;99667;99668;99669;99931
90	Sexually transmitted infections (not HIV or hepatitis)	infectious diseases	6	6	0	0	90.0;90.2;90.3	A50;A500;A501;A502;A503;A504;A505;A506;A507;A509;A51;A510;A511;A512;A513;A514;A515;A519;A52;A520;A521;A522;A523;A527;A528;A529;A53;A530;A539;A54;A540;A541;A542;A543;A544;A545;A546;A548;A549;A55;A560;A562;A563;A564;A568;A57;A58;A638;A64;I980;K671;K672;M730;N341;N742;N743;N744	090;0900;0901;0902;0903;0904;09040;09041;09042;09049;0905;0906;0907;0909;091;0910;0911;0912;0913;0914;0915;09150;09151;09152;0916;09161;09162;09169;0917;0918;09181;09182;09189;0919;092;0920;0929;093;0930;0931;0932;09320;09321;09322;09323;09324;0938;09381;09382;09389;0939;094;0940;0941;0942;0943;0948;09481;09482;09483;09484;09485;09486;09487;09489;0949;095;0950;0951;0952;0953;0954;0955;0956;0957;0958;0959;096;097;0970;0971;0979;098;098;0980;0980;0981;0981;09810;09810;09811;09811;09812;09812;09813;09813;09814;09814;09815;09815;09816;09816;09817;09817;09819;09819;0982;0982;0983;0983;09830;09830;09831;09831;09832;09832;09833;09833;09834;09834;09835;09835;09836;09836;09837;09837;09839;09839;0984;0984;09840;09840;09841;09841;09842;09842;09843;09843;09849;09849;0985;0985;09851;09851;09852;09852;09853;09853;09859;09859;0986;0986;0987;0987;0988;0988;09881;09881;09882;09882;09883;09883;09884;09884;09885;09885;09886;09886;09889;09889;099;0990;0991;0992;0994;09940;09941;09949;0995;09950;09950;09951;09951;09952;09952;09953;09953;09954;09954;09955;09955;09956;09956;09959;09959;0998;0999;79675;79679	chlamydia
1000	Burns		53	38	0	17	1000.0	T200;T201;T202;T203;T204;T205;T207;T21;T210;T211;T212;T213;T214;T215;T216;T217;T22;T220;T221;T222;T223;T224;T225;T226;T227;T23;T230;T231;T232;T233;T234;T235;T236;T237;T24;T240;T241;T242;T243;T244;T245;T246;T247;T25;T250;T251;T252;T253;T254;T255;T256;T257;T26;T260;T261;T262;T263;T264;T265;T266;T267;T268;T269;T27;T270;T271;T272;T273;T274;T275;T276;T277;T28;T280;T281;T282;T283;T284;T285;T286;T287;T288;T289;T290;T291;T292;T293;T294;T297;T30;T300;T301;T304;T31;T310;T311;T312;T313;T314;T315;T316;T317;T318;T319;T32;T320;T321;T322;T323;T324;T325;T326;T327;T328;T329;T950;T951;T952;T953;T958;T959		burns
1001	Foreign body injury		55	55	0	0	1001.0	H055;H446;H447;M795;S054;S055;T15;T150;T151;T158;T159;T16;T17;T170;T171;T172;T173;T174;T175;T178;T179;T18;T180;T181;T182;T183;T184;T185;T188;T189;T19;T190;T191;T192;T193;T198;T199
1002	Symptoms concerning nutrition, metabolism, and development		467	467	0	0	1002.0	E43;R633;R634
1003	Sudden death		0	0	0	0	1003.0
1004	Other signs and symptoms involving emotional state		44	44	0	0	1004.0	R450;R453;R454;R458
1005	Other symptoms		66	66	0	0	1005.0	R521;R529;R68;R688
1006	Crushing injury		14	14	0	0	1006.0	S07;S070;S071;S078;S079;S17;S170;S178;S179;S280;S380;S47;S57;S570;S578;S579;S67;S670;S678;S77;S770;S771;S772;S87;S870;S97;S970;S971;S978;T04;T042;T043;T047;T926
1007	Injury to blood vessels		20	20	0	0	1007.0	S15;S150;S151;S152;S153;S158;S159;S25;S250;S251;S252;S253;S254;S255;S257;S258;S259;S35;S350;S351;S352;S354;S355;S358;S359;S45;S450;S451;S452;S453;S457;S458;S459;S55;S550;S551;S552;S557;S558;S559;S65;S650;S651;S652;S653;S654;S655;S657;S658;S659;S75;S750;S751;S752;S757;S758;S759;S85;S850;S851;S852;S853;S854;S855;S857;S858;S859;S95;S950;S951;S952;S957;S958;S959;T114;T134;T145
1008	Crushing or internal injury to organs		20	20	0	0	1008.0	S211;S212;S26;S260;S269;S27;S270;S271;S272;S273;S274;S275;S276;S278;S279;S280;S311;S317;S36;S360;S362;S363;S364;S365;S366;S367;S368;S369;S37;S370;S371;S372;S373;S374;S375;S376;S378;S379;S396;T019;T065;T914;T915
1009	Injury, NOS		503	503	0	0	1009.0	O267;S068;S090;S091;S092;S097;S098;S099;S108;S127;S136;S16;S19;S198;S199;S201;S203;S204;S208;S212;S235;S290;S297;S298;S299;S328;S333;S337;S358;S359;S381;S390;S397;S398;S399;S428;S433;S437;S458;S459;S467;S468;S469;S49;S498;S499;S501;S56;S560;S562;S563;S564;S565;S567;S568;S598;S599;S660;S661;S662;S663;S664;S665;S666;S667;S668;S669;S698;S699;S731;S76;S760;S761;S762;S763;S764;S767;S79;S797;S798;S799;S810;S817;S818;S819;S834;S835;S836;S837;S858;S859;S86;S860;S861;S862;S863;S867;S868;S869;S878;S897;S898;S899;S903;S910;S936;S96;S960;S961;S962;S967;S968;S969;S997;S998;S999;T008;T016;T018;T019;T028;T048;T058;T064;T07;T092;T095;T113;T115;T118;T119;T131;T14;T148;T149;T90;T908;T909;V97;V970;V971;V973;V978;Y369
1010	Other tests		815	815	0	0	1010.0	J118;L270;M653;R762;R785;R840;R841;R844;R845;R846;R847;R848;R85;R850;R851;R852;R853;R854;R855;R856;R857;R858;R859;R87;R870;R871;R872;R873;R874;R875;R877;R878;R879;R89;R890;R891;R893;R894;R895;R896;R897;R898;R899;R908;R94;Z013;Z015;Z030;Z200;Z201;Z203;Z204;Z205;Z220;Z233;Z238;Z243;Z244;Z245;Z246;Z250;Z260;Z432;Z435;Z436;Z479;Z511
1011	Complications of surgical and medical procedures		295	295	0	0	1011.0	G038;G970;G972;H590;H598;H599;K238;M022;N98;N981;N982;N983;N988;N989;S578;S978;T80;T800;T801;T802;T804;T806;T808;T809;T816;T817;T818;T819;T88;T880;T881;T884;T885;T886;T887;T888;T889;V395;V49;V490;V492;V496;V691;Y621;Y623;Y624;Y625;Y631;Y651;Y652;Y653;Y655;Y843
1012	Late effect		4	4	0	0	1012.0	T799;T95;T951;T953
1013	Asphyxia and hypoxemia		22	22	0	0	1013.0	R090;T71
1014	Effects of heat, cold and air pressure		1	1	0	0	1014.0	T33;T330;T331;T332;T333;T334;T336;T337;T338;T339;T34;T340;T341;T342;T343;T344;T346;T347;T348;T349;T350;T351;T354;T355;T357;T67;T670;T671;T672;T673;T674;T675;T676;T677;T678;T679;T69;T690;T691;T698;T699;T70;T700;T701;T702;T703;T704;T708;T709;W40;X10;X11;X12;X15;X16;X17;X18;X30;X31;X32
1015	Effects of other external causes		216	216	0	0	1015.0	T029;T632;T704;T73;T730;T731;T732;T733;T738;T739;T741;T743;T75;T750;T751;T752;T753;T754;T758;T78;T812;T813;T815;X58
1019	Other ill-defined and unknown causes of morbidity and mortality		999	999	0	0	1019.0	O96;R44;R46;R460;R461;R462;R463;R464;R465;R466;R467;R468;R69
110	Dermatophytosis / Dermatomycosis	infectious diseases	19	19	0	0	110.0;110.1;110.11;110.12;110.13;110.2	B35;B350;B351;B352;B353;B354;B355;B356;B358;B359;B36;B360;B361;B362;B363;B368;B369	110;1100;1100;1101;1101;1101;1102;1102;1103;1103;1103;1104;1104;1104;1105;1105;1105;1106;1106;1108;1108;1109;1109;111;111;1110;1110;1111;1111;1112;1112;1113;1113;1118;1118;1119;1119
1100	Family history		293	293	0	0	1100.0	Z83;Z830;Z831;Z832;Z833;Z834;Z835;Z837
112	Candidiasis	infectious diseases	184	183	1	0	112.0;112.3	B204;B37;B370;B372;B373;B374;B377;B378;B379	112;1120;1121;1122;1123;1123;1125;1128;11282;11284;11285;11289;1129
117	Mycoses	infectious diseases	27	27	0	0	117.0;117.1;117.2;117.3;117.4	B38;B383;B387;B388;B389;B39;B390;B391;B392;B393;B394;B395;B399;B40;B400;B401;B402;B403;B407;B408;B409;B41;B410;B417;B418;B419;B42;B420;B421;B427;B428;B429;B430;B431;B432;B438;B439;B44;B440;B441;B442;B447;B448;B449;B45;B450;B452;B453;B457;B458;B459;B46;B460;B461;B462;B463;B464;B465;B468;B469;B470;B480;B481;B482;B483;B484;B487;B488;B49;G021;J172	114;114;1141;1141;1143;1143;1149;1149;115;115;1150;1150;11500;11500;11501;11501;11502;11502;11503;11503;11504;11504;11505;11505;11509;11509;1151;1151;11510;11510;11511;11511;11512;11512;11513;11513;11514;11514;11515;11515;11519;11519;1159;1159;11590;11590;11591;11591;11592;11592;11593;11593;11594;11594;11595;11595;11599;11599;116;116;1160;1160;1161;1161;1162;1162;117;1170;1171;1172;1173;1173;1174;1175;1176;1177;1178;1179;118;5186;5186
130	Spirochetal infection	infectious diseases	5	5	0	0	130.0;130.1	A27;A270;A278;A279;A65;A66;A660;A661;A662;A663;A664;A665;A666;A667;A668;A669;A67;A670;A671;A672;A673;A679;A68;A680;A681;A689;A69;A691;A692;A698;A699	087;0870;0871;0879;08881;08881;100;1000;1008;10089;1009;101;102;1020;1021;1022;1023;1024;1025;1026;1027;1028;1029;103;1030;1031;1032;1033;1039;104;1040;1048;1049
131	Protozoan infection	infectious diseases	0	0	0	0	131.0	A59;A590;A598;A599;B58;B580;B581;B588;B589	130;1305;1307;1308;1309;131;1310;13100;13101;13102;13103;13109;1318;1319
132	Infestation (lice, mites)	infectious diseases	3	3	0	0	132.0;132.1	B85;B850;B851;B852;B853;B854;B86;B87;B870;B871;B872;B873;B874;B878;B879;B88;B880;B881;B882;B888;B889	132;132;1320;1320;1321;1321;1322;1322;1323;1323;1329;1329;133;1330;1338;1339;134;1340;1341;1348;1349
133	Arthropod-borne diseases	infectious diseases	10	10	0	0	133.0	A44;A440;A441;A448;A449;B50;B500;B508;B509;B51;B510;B518;B519;B52;B520;B528;B529;B530;B531;B538;B54;B55;B550;B551;B552;B559;B56;B560;B561;B569;B57;B570;B571;B572;B573;B574;B575;B600;K231;K931	084;0840;0841;0842;0843;0844;0845;0846;0847;0848;0849;085;0850;0851;0852;0853;0854;0855;0859;086;0860;0861;0862;0863;0864;0865;0869;088;0880;0888;08882;08889;0889;V1203
134	Helminthiases	infectious diseases	16	16	0	0	134.0;134.1	B65;B650;B651;B652;B653;B658;B659;B66;B660;B661;B662;B663;B664;B665;B668;B669;B67;B670;B671;B672;B673;B674;B675;B676;B677;B678;B679;B68;B680;B681;B689;B69;B690;B691;B698;B699;B70;B700;B701;B71;B710;B711;B718;B719;B72;B73;B74;B740;B741;B742;B743;B744;B748;B749;B75;B76;B760;B761;B768;B769;B77;B770;B778;B779;B78;B780;B787;B789;B79;B80;B81;B810;B811;B812;B813;B814;B818;B82;B820;B829;B83;B83;B830;B831;B832;B833;B838;B839	120;1200;1201;1202;1203;1208;1209;121;1210;1211;1212;1213;1214;1215;1216;1218;1219;122;122;1220;1220;1221;1221;1222;1222;1223;1223;1224;1224;1225;1225;1226;1226;1227;1227;1228;1228;1229;1229;123;123;1230;1230;1231;1231;1232;1232;1233;1233;1234;1234;1235;1235;1236;1236;1238;1238;1239;1239;124;124;125;1250;1251;1252;1253;1254;1255;1256;1257;1259;126;1260;1261;1262;1263;1268;1269;127;127;1270;1270;1271;1271;1272;1272;1273;1273;1274;1274;1275;1275;1276;1276;1277;1277;1278;1278;1279;1279;128;1280;1281;1288;1289;129
136	Other infectious and parasitic diseases	infectious diseases	23	22	1	0	136.0	A75;A750;A751;A752;A753;A759;A77;A770;A771;A772;A773;A778;A779;A79;A790;A791;A798;A799;B207;B230;B601;B602;B608;B64;B834;B883;B89;B92;B942;B948;B949;B99;J173;L946;T611	080;081;0810;0811;0812;0819;082;0820;0821;0822;0823;0824;08240;08241;08249;0828;0829;083;0831;0832;0838;0839;1342;136;1360;1362;13621;13629;1364;1365;1368;1369;139;1398;V120;V1200;V1209
145	Cancer of mouth	neoplasms	53	53	0	0	145.0;145.1;145.2;145.3;145.4;145.5	C00;C000;C001;C002;C003;C004;C005;C006;C008;C009;C01;C02;C020;C021;C022;C023;C024;C028;C029;C03;C030;C031;C039;C04;C040;C041;C048;C049;C05;C050;C051;C052;C058;C059;C06;C060;C061;C062;C068;C069;C07;C08;C080;C081;C088;C089;D000	140;140;1400;1400;1401;1401;1403;1403;1404;1404;1405;1405;1406;1406;1408;1408;1409;1409;141;141;1410;1410;1411;1411;1412;1412;1413;1413;1414;1414;1415;1415;1416;1416;1418;1418;1419;1419;142;142;1420;1420;1421;1421;1422;1422;1428;1428;1429;1429;143;143;1430;1430;1431;1431;1438;1438;1439;1439;144;144;1440;1440;1441;1441;1448;1448;1449;1449;145;1450;1451;1452;1453;1454;1455;1456;1458;1459;2300;V1001;V1001
149	Cancer of larynx, pharynx, nasal cavities	neoplasms	37	37	0	0	149.0;149.1;149.2;149.3;149.4;149.5;149.9	C068;C09;C090;C091;C098;C099;C10;C100;C101;C102;C103;C104;C108;C109;C11;C110;C111;C112;C113;C118;C119;C12;C13;C130;C131;C132;C138;C139;C14;C140;C142;C148;C300;C301;C31;C310;C311;C312;C313;C318;C319;C32;C320;C321;C322;C323;C328;C329;D020	146;146;1460;1460;1461;1461;1462;1462;1463;1463;1464;1464;1465;1465;1466;1466;1467;1467;1468;1468;1469;1469;147;147;1470;1470;1471;1471;1472;1472;1473;1473;1478;1478;1479;1479;148;148;1480;1480;1481;1481;1482;1482;1483;1483;1488;1488;1489;1489;149;1490;1491;1498;1499;160;160;1600;1600;1601;1601;1602;1602;1603;1603;1604;1604;1605;1605;1608;1608;1609;1609;161;161;1610;1610;1611;1611;1612;1612;1613;1613;1618;1618;1619;1619;2310;2310;V1002;V1002;V1021;V1021;V1022;V1022
150	Cancer of esophagus	neoplasms	44	44	0	0	150.0	C15;C150;C151;C152;C153;C154;C155;C158;C159;D001	150;1500;1501;1502;1503;1504;1505;1508;1509;2301;V1003
151	Cancer of stomach	neoplasms	51	51	0	0	151.0	C16;C160;C161;C162;C163;C164;C165;C166;C168;C169;D002	151;1510;1511;1512;1513;1514;1515;1516;1518;1519;20923;2302;V1004
153	Colorectal cancer	neoplasms	356	353	3	0	153.0;153.2;153.3	C18;C180;C181;C182;C183;C184;C185;C186;C187;C188;C189;C19;C20;C210;C211;C212;C218;C260;D010;D011;D012;D013	153;153;1530;1530;1531;1531;1532;1532;1533;1533;1534;1534;1535;1535;1536;1536;1537;1537;1538;1538;1539;1539;154;154;1540;1540;1541;1541;1542;1542;1543;1543;1548;1590;1590;2091;2091;20910;20910;20911;20911;20912;20912;20913;20913;20914;20914;20915;20915;20916;20916;20917;20917;2303;2303;2304;2304;2305;2305;2306;2306;7967;7967;79670;79670;79671;79671;79672;79672;79673;79673;79674;79674;79676;79676;V1005;V1005;V1006;V1006
155	Cancer of liver and intrahepatic bile duct	neoplasms	27	27	0	0	155.0;155.1	C22;C220;C221;C222;C223;C224;C227;C229;D015	155;1550;1550;1551;1552;2308;V1007;V1007
157	Pancreatic cancer	neoplasms	46	46	0	0	157.0	C25;C250;C251;C252;C253;C254;C257;C258;C259	157;1570;1571;1572;1573;1574;1578;1579
158	Neoplasm of unspecified nature of digestive system	neoplasms	96	96	0	0	158.0	D370;D371;D372;D373;D374;D375;D377;D379	2352;2355;2390
159	Malignant neoplasm of other and ill-defined sites within the digestive organs and peritoneum	neoplasms	471	471	1	0	159.0;159.2;159.3;159.4	C17;C170;C171;C172;C173;C178;C179;C23;C24;C240;C241;C248;C249;C261;C268;C269;C451;C48;C480;C481;C482;C488;D01;D014;D017;D019;Z850	152;152;1520;1520;1521;1521;1522;1522;1523;1523;1528;1528;1529;1529;156;156;1560;1560;1561;1561;1562;1562;1568;1568;1569;1569;158;158;1580;1580;1588;1588;1589;1589;159;1591;1598;1599;2090;2090;20900;20900;20901;20901;20902;20902;20903;20903;20925;20926;20927;230;2307;2307;2309;V100;V1000;V1009
164	Cancer of intrathoracic organs	neoplasms	3	3	0	0	164.0	C37;C380;C381;C382;C383;C388;C452;C761	164;1640;1641;1642;1643;1648;1649;1951
165	Cancer within the respiratory system	neoplasms	161	159	2	0	165.0;165.1	C33;C34;C340;C341;C342;C343;C348;C349;C384;C39;C390;C398;C399;C450;D021;D022;D023;D024;Z851;Z851;Z852	162;162;1620;1620;1622;1622;1623;1623;1624;1624;1625;1625;1628;1628;1629;1629;163;1630;1631;1638;1639;165;1650;1658;1659;20921;20921;231;2311;2312;2312;2318;2319;V101;V1011;V1011;V1012;V102;V1020;V1029
170	Cancer of bone and connective tissue	neoplasms	27	27	0	0	170.0;170.1;170.2	C40;C400;C401;C402;C403;C408;C409;C41;C410;C411;C412;C413;C414;C419;C47;C470;C471;C472;C473;C474;C475;C476;C478;C479;C49;C490;C491;C492;C493;C494;C495;C496;C498;C499	170;1700;1700;1701;1701;1702;1702;1703;1703;1704;1704;1705;1705;1706;1706;1707;1707;1708;1708;1709;1709;171;171;1710;1710;1712;1712;1713;1713;1714;1714;1715;1715;1716;1716;1717;1717;1718;1718;1719;1719;V1081;V1081
172	Skin cancer	neoplasms	1341	1336	6	0	172.0;172.1;172.11;172.2;172.21;172.22;172.3	C43;C430;C431;C432;C433;C434;C435;C436;C437;C438;C439;C440;C441;C442;C443;C444;C445;C446;C447;C448;C449;D03;D030;D031;D032;D033;D034;D035;D036;D037;D038;D039;D04;D040;D041;D042;D043;D044;D045;D046;D047;D048;D049	172;172;172;1720;1720;1720;1721;1721;1721;1722;1722;1722;1723;1723;1723;1724;1724;1724;1725;1725;1725;1726;1726;1726;1727;1727;1727;1728;1728;1728;1729;1729;1729;173;173;1730;1730;17300;17300;17301;17301;17301;17302;17302;17302;17309;17309;1731;1731;17310;17310;17311;17311;17311;17312;17312;17312;17319;17319;1732;1732;17320;17320;17321;17321;17321;17322;17322;17322;17329;17329;1733;1733;17330;17330;17331;17331;17331;17332;17332;17332;17339;17339;1734;1734;17340;17340;17341;17341;17341;17342;17342;17342;17349;17349;1735;1735;17350;17350;17351;17351;17351;17352;17352;17352;17359;17359;1736;1736;17360;17360;17361;17361;17361;17362;17362;17362;17369;17369;1737;1737;17370;17370;17371;17371;17371;17372;17372;17372;17379;17379;1738;1738;17380;17380;17381;17381;17381;17382;17382;17382;17389;17389;1739;1739;17390;17390;17391;17391;17391;17392;17392;17392;17399;17399;20931;20931;20932;20932;20933;20933;20934;20934;20935;20935;20936;20936;232;2320;2320;2321;2321;2322;2322;2323;2323;2324;2324;2325;2325;2326;2326;2327;2327;2328;2328;2329;2329;V1082;V1082;V1083;V1083
173	Neoplasm of uncertain behavior of skin	neoplasms	16	16	0	0	173.0	D485	2382
174	Breast cancer	neoplasms	1048	1042	12	0	174.0;174.1;174.11;174.2;174.3	C50;C500;C501;C502;C503;C504;C505;C506;C508;C509;D05;D051;D057;D059;D486;Z853	174;174;174;1740;1740;1740;1741;1741;1741;1742;1742;1742;1743;1743;1743;1744;1744;1744;1745;1745;1745;1746;1746;1746;1748;1748;1748;1749;1749;1749;175;175;1750;1750;1759;1759;233;2330;2330;2383;2383;2393;2393;V103;V103;V103
175	Acquired absence of breast	neoplasms	221	221	0	0	175.0	Z901	612;6120;6121;V4571;V510
180	Cervical cancer and dysplasia	neoplasms	169	140	9	20	180.0;180.1;180.3	C53;C530;C531;C538;C539;D06;D060;D061;D067;D069;N87;N870;N871;N872;N879	180;1800;1800;1801;1801;1808;1808;1809;1809;2331;2331;6221;6221;62210;62210;62211;62211;62212;62212;V1041;V1041	cervical intra-epithelial neoplasia (cin) / precancerous cells cervix
182	Malignant neoplasm of uterus	neoplasms	108	106	2	0	182.0	C54;C540;C541;C542;C543;C548;C549;C55;D070	179;182;1820;1821;1828;2332;V1042
184	Cancer of other female genital organs	neoplasms	95	94	2	0	184.0;184.1;184.11;184.2	C51;C510;C511;C512;C518;C519;C52;C56;C57;C570;C571;C572;C573;C574;C577;C578;C579;C58;D071;D072;D073;D39;D390;D391;D392;D399;N903	181;181;183;183;1830;1830;1830;1832;1832;1833;1833;1834;1834;1835;1835;1838;1838;1839;1839;184;184;1840;1840;1841;1841;1842;1842;1843;1843;1844;1844;1848;1848;1849;1849;2333;2333;23330;23330;23331;23331;23332;23332;23339;23339;2360;2360;2361;2361;2362;2363;2363;V1040;V1040;V1043;V1043;V1043;V1044;V1044
185	Cancer of prostate	neoplasms	629	629	0	0	185.0	C61;D075	185;2334;V1046
187	Cancer of other male genital organs	neoplasms	42	42	0	0	187.0;187.1;187.2;187.8	C60;C600;C601;C602;C608;C609;C62;C620;C621;C629;C63;C630;C631;C632;C637;C638;C639;D050;D074;D076;D40;D400;D401;D407;D409	186;186;1860;1860;1869;1869;187;1871;1871;1872;1872;1873;1873;1874;1874;1875;1875;1876;1876;1877;1877;1878;1878;1879;1879;2335;2336;2364;2364;2365;2365;2366;2366;V1045;V1045;V1047;V1047;V1048;V1049;V1049
189	Cancer of urinary organs (incl. kidney and bladder)	neoplasms	322	322	1	0	189.0;189.1;189.11;189.12;189.2;189.21;189.4	C64;C65;C66;C67;C670;C671;C672;C673;C674;C675;C676;C677;C678;C679;C68;C680;C681;C688;C689;D090;D091;D414;Z855	188;188;188;1880;1880;1880;1881;1881;1881;1882;1882;1882;1883;1883;1883;1884;1884;1884;1885;1885;1885;1886;1886;1886;1887;1887;1887;1888;1888;1888;1889;1889;1889;189;189;1890;1890;1890;1891;1891;1891;1892;1892;1893;1893;1894;1894;1898;1898;1899;1899;20924;20924;2337;2337;2339;2367;2367;2394;2394;V105;V105;V1050;V1050;V1051;V1051;V1051;V1052;V1052;V1053;V1053;V1053;V1059;V1059
190	Cancer of eye	neoplasms	19	19	0	0	190.0	C69;C690;C691;C692;C693;C694;C695;C696;C698;C699;D092	190;1900;1901;1902;1903;1904;1905;1906;1907;1908;1909;2340;V1084
191	Manlignant and unknown neoplasms of brain and nervous system	neoplasms	35	35	0	0	191.0;191.1;191.11	C70;C700;C701;C709;C71;C710;C711;C712;C713;C714;C715;C716;C717;C718;C719;C72;C720;C721;C722;C723;C724;C725;C728;C729;D42;D420;D421;D429;D430;D431;D432;D433;D434	191;191;191;1910;1910;1910;1911;1911;1911;1912;1912;1912;1913;1913;1913;1914;1914;1914;1915;1915;1915;1916;1916;1916;1917;1917;1917;1918;1918;1918;1919;1919;1919;192;192;1920;1920;1921;1921;1922;1922;1923;1923;1928;1928;1929;1929;2375;2376;2396;V1085;V1085;V1085;V1086;V1086
193	Thyroid cancer	neoplasms	32	32	0	0	193.0	C73	193;V1087
194	Cancer of other endocrine glands	neoplasms	3	3	0	0	194.0	C74;C740;C741;C749;C75;C750;C751;C752;C753;C754;C755;C758;C759	194;1940;1941;1943;1944;1945;1946;1948;1949;V1088
195	Cancer, suspected or other	neoplasms	1585	1585	1	0	195.0;195.1;195.3	B217;C068;C45;C457;C459;C76;C760;C762;C763;C764;C765;C767;C768;C80;C97;D050;D09;D093;D097;D099;M907;Z031;Z85;Z854;Z858;Z859;Z860	195;195;1950;1950;1952;1952;1953;1953;1954;1954;1955;1955;1958;1958;199;199;1990;1990;1991;1991;2092;20920;20929;2093;20930;20970;20975;234;2348;2349;3383;V10;V10;V104;V104;V108;V108;V1089;V1089;V109;V109;V1090;V1090;V1091;V1091;V711
196	Radiotherapy	neoplasms	0	0	0	0	196.0	Z541	V580;V661;V671
197	Chemotherapy	neoplasms	1031	1031	0	0	197.0	Z511;Z512;Z542	V581;V5811;V5812;V662;V672;V8741
198	Secondary malignant neoplasm	neoplasms	670	669	1	0	198.0;198.1;198.2;198.3;198.4;198.5;198.6;198.7	C77;C770;C771;C772;C773;C774;C775;C778;C779;C78;C780;C781;C782;C783;C784;C785;C786;C787;C788;C790;C791;C792;C793;C794;C795;C796;C797;C798	196;196;1960;1960;1961;1961;1962;1962;1963;1963;1965;1965;1966;1966;1968;1968;1969;1969;197;1970;1970;1971;1971;1972;1972;1973;1973;1974;1974;1975;1975;1976;1976;1977;1977;1978;1978;198;1980;1981;1982;1982;1983;1983;1984;1984;1985;1985;1986;1987;1988;19881;19882;19889;2097;20971;20971;20972;20972;20973;20973;20974;20974;20979;51181;78951
199	Neoplasm of uncertain behavior	neoplasms	99	97	3	0	199.0;199.4	D200;D376;D380;D381;D382;D383;D384;D385;D397;D41;D410;D411;D412;D413;D417;D419;D44;D440;D441;D442;D443;D444;D445;D446;D447;D448;D449;D480;D481;D482;D483;D484;D487;D489;M907;Q850	209;235;2350;2351;2353;2354;2356;2357;2358;2359;236;2369;23690;23691;23699;237;2370;2371;2372;2373;2374;2377;2377;23770;23770;23771;23771;23772;23772;23773;23773;23779;23779;2379;238;2380;2381;2388;2389;239;2391;2392;2395;2397;2398;23981;23989;2399
200	Myeloproliferative disease	neoplasms	79	77	0	13	200.0;200.1	C887;C944;C945;D45;D46;D460;D461;D462;D464;D467;D469;D470;D471;D473;D477;D479;D578;D752	2384;2384;2385;2386;2387;23871;23872;23873;23874;23875;23876;23879	polycythaemia vera;myeloproliferative disorder
201	Hodgkin's disease	neoplasms	16	16	1	0	201.0	C81;C810;C811;C812;C813;C817;C819	201;2010;20100;20101;20102;20103;20104;20105;20106;20107;20108;2011;20110;20111;20112;20113;20114;20115;20116;20117;20118;2012;20120;20121;20122;20123;20124;20125;20126;20127;20128;2014;20140;20141;20142;20143;20144;20145;20146;20147;20148;2015;20150;20151;20152;20153;20154;20155;20156;20157;20158;2016;20160;20161;20162;20163;20164;20165;20166;20167;20168;2017;20170;20171;20172;20173;20174;20175;20176;20177;20178;2019;20190;20191;20192;20193;20194;20195;20196;20197;20198;V1072
202	Cancer of other lymphoid, histiocytic tissue	neoplasms	191	191	2	0	202.0;202.2;202.21;202.22;202.23;202.24	B211;C82;C820;C821;C822;C827;C829;C83;C830;C831;C832;C832;C833;C834;C835;C836;C837;C838;C839;C84;C840;C841;C842;C843;C844;C845;C85;C850;C851;C857;C859;C960;C961;C962;C963;C967;C969;L412;Z857	200;200;2000;2000;2000;20000;20000;20000;20001;20001;20001;20002;20002;20002;20003;20003;20003;20004;20004;20004;20005;20005;20005;20006;20006;20006;20007;20007;20007;20008;20008;20008;2001;2001;2001;20010;20010;20010;20011;20011;20011;20012;20012;20012;20013;20013;20013;20014;20014;20014;20015;20015;20015;20016;20016;20016;20017;20017;20017;20018;20018;20018;2002;2002;20020;20020;20021;20021;20022;20022;20023;20023;20024;20024;20025;20025;20026;20026;20027;20027;20028;20028;2003;2003;20030;20030;20031;20031;20032;20032;20033;20033;20034;20034;20035;20035;20036;20036;20037;20037;20038;20038;2004;2004;20040;20040;20041;20041;20042;20042;20043;20043;20044;20044;20045;20045;20046;20046;20047;20047;20048;20048;2005;2005;20050;20050;20051;20051;20052;20052;20053;20053;20054;20054;20055;20055;20056;20056;20057;20057;20058;20058;2006;2006;2006;20060;20060;20060;20061;20061;20061;20062;20062;20062;20063;20063;20063;20064;20064;20064;20065;20065;20065;20066;20066;20066;20067;20067;20067;20068;20068;20068;2007;2007;2007;20070;20070;20070;20071;20071;20071;20072;20072;20072;20073;20073;20073;20074;20074;20074;20075;20075;20075;20076;20076;20076;20077;20077;20077;20078;20078;20078;2008;2008;20080;20080;20081;20081;20082;20082;20083;20083;20084;20084;20085;20085;20086;20086;20087;20087;20088;20088;20088;202;2020;2020;2020;20200;20200;20200;20201;20201;20201;20202;20202;20202;20203;20203;20203;20204;20204;20204;20205;20205;20205;20206;20206;20206;20207;20207;20207;20208;20208;20208;2021;2021;20210;20210;20211;20211;20212;20212;20213;20213;20214;20214;20215;20215;20216;20216;20217;20217;20218;20218;2022;2022;20220;20220;20221;20221;20222;20222;20223;20223;20224;20224;20225;20225;20226;20226;20227;20227;20228;20228;2023;20230;20231;20232;20233;20234;20235;20236;20237;20238;2025;20250;20251;20252;20253;20254;20255;20256;20257;20258;2026;20260;20261;20262;20263;20264;20265;20266;20267;20268;2027;2027;20270;20270;20271;20271;20272;20272;20273;20273;20274;20274;20275;20275;20276;20276;20277;20277;20278;20278;2028;2028;20280;20280;20281;20281;20282;20282;20283;20283;20284;20284;20285;20285;20286;20286;20287;20287;20288;20288;2029;2029;20290;20290;20291;20291;20292;20292;20293;20293;20294;20294;20295;20295;20296;20296;20297;20297;20298;20298;20922;V107;V1071;V1071;V1079
204	Leukemia	neoplasms	132	132	1	0	204.0;204.1;204.11;204.12;204.2;204.21;204.22;204.3;204.4	C88;C881;C882;C883;C889;C900;C901;C902;C91;C910;C911;C912;C913;C914;C915;C917;C919;C92;C920;C921;C922;C923;C924;C925;C927;C929;C93;C930;C931;C932;C937;C939;C940;C941;C942;C943;C947;C95;C950;C951;C952;C957;C959;D463;Z856	2024;20240;20241;20242;20243;20244;20245;20246;20247;20248;203;203;2030;2030;20300;20300;20301;20301;20302;20302;2031;20310;20311;20312;2038;2038;20380;20380;20381;20381;20382;20382;204;204;2040;2040;2040;20400;20400;20400;20401;20401;20401;20402;20402;20402;2041;2041;2041;20410;20410;20410;20411;20411;20411;20412;20412;20412;2042;2042;20420;20420;20421;20421;20422;20422;2048;2048;20480;20480;20481;20481;20482;20482;2049;2049;20490;20490;20491;20491;20492;20492;205;205;2050;2050;2050;20500;20500;20500;20501;20501;20501;20502;20502;20502;2051;2051;2051;20510;20510;20510;20511;20511;20511;20512;20512;20512;2052;2052;20520;20520;20521;20521;20522;20522;2053;2053;20530;20530;20531;20531;20532;20532;2058;2058;20580;20580;20581;20581;20582;20582;2059;2059;20590;20590;20591;20591;20592;20592;206;206;2060;2060;20600;20600;20601;20601;20602;20602;2061;2061;20610;20610;20611;20611;20612;20612;2062;2062;20620;20620;20621;20621;20622;20622;2068;2068;20680;20680;20681;20681;20682;20682;2069;2069;20690;20690;20691;20691;20692;20692;207;2070;20700;20701;20702;2071;20710;20711;20712;2072;20720;20721;20722;2078;20780;20781;20782;208;2080;20800;20801;20802;2081;20810;20811;20812;2082;20820;20821;20822;2088;20880;20881;20882;2089;20890;20891;20892;V106;V1060;V1061;V1061;V1062;V1062;V1063;V1063;V1069
208	Benign neoplasm of colon	neoplasms	1888	1886	3	0	208.0	D12;D120;D121;D122;D123;D124;D125;D126;D127;D128;D129;K635	2095;20950;20951;20952;20953;20954;20955;20956;20957;2113;2114;V1272
209	Neuroendocrine tumors	neoplasms	0	0	0	0	209.0		2094;20940;20941;20942;20943;2096;20960;20961;20962;20963;20964;20965;20966;20967;20969
210	Benign neoplasm of lip, oral cavity, and pharynx	neoplasms	69	64	5	0	210.0	D10;D100;D101;D102;D103;D104;D105;D106;D107;D109;D11;D110;D117;D119	210;2100;2101;2102;2103;2104;2105;2106;2107;2108;2109
211	Benign neoplasm of other parts of digestive system	neoplasms	565	564	1	0	211.0	D13;D130;D131;D132;D133;D134;D135;D136;D137;D139;D191;D20;K317	211;2110;2111;2112;2115;2116;2117;2118;2119
212	Benign neoplasm of respiratory and intrathoracic organs	neoplasms	25	25	1	0	212.0	D14;D140;D141;D142;D143;D144;D15;D150;D151;D152;D157;D159;D190	212;2120;2121;2122;2123;2124;2125;2126;2127;2128;2129
213	Benign neoplasm of bone and articular cartilage	neoplasms	27	27	0	0	213.0	D16;D160;D161;D162;D163;D164;D165;D166;D167;D168;D169	213;2130;2131;2132;2133;2134;2135;2136;2137;2138;2139
214	Lipoma	neoplasms	480	472	8	0	214.0;214.1	D17;D170;D171;D172;D173;D174;D175;D176;D177;D179	214;2140;2140;2141;2141;2142;2143;2144;2148;2149
215	Other benign neoplasm of connective and other soft tissue	neoplasms	101	99	2	0	215.0	D200;D201;D21;D210;D211;D212;D213;D214;D215;D216;D219;D361	215;2150;2152;2153;2154;2155;2156;2157;2158;2159
216	Benign neoplasm of skin	neoplasms	661	630	34	0	216.0;216.1	D22;D220;D221;D222;D223;D224;D225;D226;D227;D229;D23;D230;D231;D232;D233;D234;D235;D236;D237;D239	216;2160;2161;2162;2163;2164;2165;2166;2167;2168;2169;V7643
217	Vascular hamartomas and non-neoplastic nevi	neoplasms	50	49	1	0	217.0;217.1	I781;Q825	4481;4481;75732
218	Benign neoplasm of uterus	neoplasms	1096	799	24	392	218.0;218.1;218.2	D25;D250;D251;D252;D259;D26;D260;D261;D267;D269	218;218;2180;2180;2181;2181;2182;2182;2189;2189;219;2190;2190;2191;2191;2198;2198;2199;2199	uterine fibroids
220	Benign neoplasm of ovary	neoplasms	102	102	0	0	220.0	D27	220
221	Benign neoplasm of other female genital organs	neoplasms	23	23	0	0	221.0	D28;D280;D281;D282;D287;D289	221;2210;2211;2212;2218;2219
222	Benign neoplasm of male genital organs	neoplasms	10	10	0	0	222.0	D29;D290;D291;D292;D293;D294;D297;D299	222;2220;2221;2222;2223;2224;2228;2229
223	Benign neoplasm of kidney and other urinary organs	neoplasms	15	15	0	0	223.0	D30;D300;D301;D302;D303;D304;D309	223;2230;2231;2232;2233;2238;22381;22389;2239
224	Benign neoplasm of eye	neoplasms	15	15	0	0	224.0;224.1	D310;D311;D312;D313;D314;D315;D316;D319	224;2240;2240;2241;2242;2243;2244;2244;2245;2246;2246;2247;2248;2249
225	Benign neoplasm of brain and other parts of nervous system	neoplasms	66	66	0	0	225.0;225.1;225.2	D32;D320;D321;D329;D330;D331;D332;D333;D334;D337;D339	225;2250;2250;2251;2251;2252;2252;2253;2253;2254;2254;2258;2259;V1241;V1241
226	Benign neoplasm of thyroid glands	neoplasms	25	25	0	0	226.0	D34	226
227	Benign neoplasm of other endocrine glands and related structures	neoplasms	86	84	2	0	227.0;227.1;227.2;227.3	D350;D351;D352;D353;D354;D355;D356;D357;D358;D359	227;2270;2270;2271;2271;2273;2273;2274;2275;2276;2278;2279
228	Hemangioma and lymphangioma, any site	neoplasms	117	115	2	0	228.0;228.1	D18;D180;D181	228;2280;22800;22801;22801;22802;22803;22804;22809;2281
229	Benign neoplasm of unspecified sites	neoplasms	156	156	0	0	229.0;229.1	D133;D173;D19;D197;D199;D200;D223;D36;D360;D367;D369	229;2290;2290;2298;2299
230	Kaposi's sarcoma	neoplasms	0	0	0	0	230.0	B210;C46;C460;C461;C462;C463;C467;C468;C469	176;1760;1761;1762;1763;1764;1765;1768;1769
240	Simple and unspecified goiter	endocrine/metabolic	51	50	1	0	240.0	E010;E012;E040;E049	240;2400;2409
241	Nontoxic nodular goiter	endocrine/metabolic	117	117	1	0	241.0;241.1;241.2	E011;E041;E042;E048	241;2410;2410;2411;2411;2419
242	Thyrotoxicosis with or without goiter	endocrine/metabolic	329	158	2	212	242.0;242.1;242.2;242.3;242.31	E05;E050;E051;E052;E053;E054;E055;E059;H062	242;2420;2420;24200;24200;24201;24201;2421;24210;24211;2422;2422;24220;24220;24221;24221;2423;24230;24231;2424;24240;24241;2428;24280;24281;2429;24290;24291;3762;37621;37621;37622;3763;37630;37631;37632;37633;37634;37635	hyperthyroidism/thyrotoxicosis;grave's disease
244	Hypothyroidism	endocrine/metabolic	1678	1255	1	1145	244.0;244.1;244.2;244.3;244.4;244.5	E00;E000;E001;E002;E009;E018;E02;E030;E031;E032;E033;E038;E039;E890	243;243;244;2440;2440;2441;2441;2442;2442;2443;2443;2448;2448;2449;2449	hypothyroidism/myxoedema
245	Thyroiditis	endocrine/metabolic	42	29	1	13	245.0;245.1;245.2;245.21	E06;E060;E061;E062;E063;E064;E065;E069	245;2450;2450;2451;2451;2452;2452;2452;2453;2453;2454;2458;2458;2459	thyroiditis
246	Other disorders of thyroid	endocrine/metabolic	44	44	0	0	246.0;246.2;246.7	E034;E07;E070;E071;E078;E079;E35;R946	246;2460;2461;2462;2462;2463;2468;2469;79094;7945
249	Secondary diabetes mellitus	endocrine/metabolic	0	0	0	0	249.0	E121;E122;E125;E127;E128;E129	249;2490;24900;24901;2491;24910;24911;2492;24920;24921;2493;24930;24931;2494;24940;24941;2495;24950;24951;2496;24960;24961;2497;24970;24971;2498;24980;24981;2499;24990;24991
250	Diabetes mellitus	endocrine/metabolic	1538	1374	1	840	250.0;250.1;250.11;250.12;250.13;250.14;250.15;250.2;250.21;250.22;250.23;250.24;250.25;250.3;250.4;250.41;250.42;250.5;250.6;250.7	E10;E100;E101;E102;E103;E103;E103;E104;E104;E106;E107;E108;E109;E11;E110;E111;E112;E113;E114;E116;E117;E118;E119;E123;E13;E131;E133;E134;E135;E136;E137;E138;E139;E149;G590;G632;H360;R730;R739;R81;R824;Z964	250;2500;25000;25000;25001;25001;25002;25002;25003;25003;2501;25010;25010;25010;25011;25011;25011;25012;25012;25012;25013;25013;25013;2502;25020;25020;25021;25021;25022;25022;25023;25023;2503;25030;25030;25031;25031;25032;25032;25033;25033;2504;25040;25040;25040;25041;25041;25041;25042;25042;25042;25043;25043;25043;2505;25050;25050;25050;25051;25051;25051;25052;25052;25052;25053;25053;25053;2506;25060;25060;25060;25061;25061;25061;25062;25062;25062;25063;25063;25063;2507;25070;25070;25070;25071;25071;25071;25072;25072;25072;25073;25073;25073;2508;25080;25080;25081;25081;25082;25082;25083;25083;2509;25090;25090;25091;25091;25092;25092;25093;25093;3572;3572;3620;3620;36201;36201;36202;36202;36203;36203;36204;36204;36205;36205;36206;36206;36207;36207;7902;79021;79021;79022;79022;79029;79029;7915;7915;7916;7916;V4585;V4585;V5391;V5391;V5867;V5867;V6546;V6546	diabetes;type 2 diabetes;type 1 diabetes
251	Other disorders of pancreatic internal secretion	endocrine/metabolic	76	74	2	0	251.0;251.1;251.8	E15;E16;E160;E161;E162;E163;E164;E168;E169	251;2510;2511;2512;2514;2514;2515;2515;2518;2519
252	Disorders of parathyroid gland	endocrine/metabolic	91	89	0	5	252.0;252.1;252.2	E20;E200;E208;E209;E210;E211;E212;E213;E214;E215;E892	252;2520;2520;25200;25200;25201;25201;25202;25202;25208;25208;2521;2521;2528;2529	hyperparathyroidism
253	Disorders of the pituitary gland and its hypothalamic control	endocrine/metabolic	67	66	0	4	253.0;253.1;253.11;253.2;253.3;253.4;253.5;253.7	E058;E22;E220;E221;E222;E228;E229;E230;E232;E233;E236;E237;E241;E344	253;2530;2530;2530;2531;2531;2532;2532;2533;2533;2534;2534;2535;2535;2536;2536;2538;2539	acromegaly;diabetes insipidus
254	Diseases of thymus gland	endocrine/metabolic	4	4	0	0	254.0	E32;E320;E321;E328;E329	254;2540;2541;2548;2549
255	Disorders of adrenal glands	endocrine/metabolic	53	53	0	4	255.0;255.1;255.11;255.12;255.13;255.2;255.21;255.22;255.3	E24;E240;E242;E243;E244;E248;E249;E25;E250;E258;E259;E26;E260;E261;E268;E269;E270;E271;E272;E273;E274;E275;E278;E279;E351;E896	255;2550;2550;2550;2551;2551;2551;25510;25510;25510;25511;25511;25511;25512;25512;25512;25513;25513;25513;25514;25514;25514;2552;2552;2553;2553;2554;2554;25541;25541;25541;25542;25542;25542;2555;2555;2556;2556;2556;2558;2559	cushings syndrome;hyperaldosteronism/conn's syndrome
256	Ovarian dysfunction	endocrine/metabolic	52	25	0	37	256.0;256.1;256.4	E28;E280;E281;E282;E288;E289;N981	256;2560;2560;2561;2564;2564;2568;2569	polycystic ovaries/polycystic ovarian syndrome
257	Testicular dysfunction	endocrine/metabolic	9	9	0	0	257.0;257.1	E29;E290;E291;E298;E299	257;2570;2572;2572;2578;2579
258	Iatrogenic endocrine disorders	endocrine/metabolic	6	6	0	0	258.0;258.1	E231;E891;E893;E894;E895	2513;2537;2562;2571
259	Other endocrine disorders	endocrine/metabolic	27	24	0	3	259.0;259.1;259.2;259.3;259.4;259.8	E300;E301;E308;E309;E31;E310;E311;E318;E319;E34;E340;E341;E342;E343;E345;E348;E349;R947	258;2580;25801;25802;25803;2581;2588;2589;259;2590;2591;2592;2593;2594;2595;25950;25951;25952;2598;2599;7946;7946	carcinoid syndrome/tumour
260	Protein-calorie malnutrition	endocrine/metabolic	78	75	3	0	260.0;260.1;260.2;260.21;260.22;260.3;260.6;260.7	B222;E121;E122;E125;E127;E40;E41;E42;E440;E441;E45;E46;R630;R632;R64	260;260;260;261;261;261;262;262;263;2630;2632;2632;2638;2639;7830;7832;78322;7836;7837;7837;7994;V850;V8551
261	Vitamin deficiency	endocrine/metabolic	233	232	1	0	261.0;261.1;261.2;261.3;261.4;261.41	E50;E500;E501;E502;E503;E504;E505;E506;E507;E508;E509;E51;E511;E512;E518;E519;E52;E53;E530;E531;E538;E539;E54;E55;E550;E559;E56;E560;E561;E568;E569;E641;E642;E643;M83;M830;M831;M832;M833;M834;M835;M838;M839	264;2640;2640;2641;2641;2642;2642;2643;2643;2644;2644;2645;2645;2646;2646;2647;2647;2648;2648;2649;2649;265;265;2650;2650;2651;2651;2652;2652;266;266;2660;2660;2661;2661;2662;2662;2669;2669;267;267;268;268;2680;2680;2680;2681;2681;2681;2682;2682;2682;2689;2689;2690;2691;2692
262	Mineral deficiency NEC	endocrine/metabolic	29	29	0	0	262.0	E58;E59;E60;E610;E611;E612;E613;E614;E615;E616	2693
263	Other nutritional deficiency	endocrine/metabolic	0	0	0	0	263.0	E43;E617;E618;E619;E63;E630;E631;E638;E639;E648;E649	269;2698;2699
264	Lack of normal physiological development	endocrine/metabolic	2	1	1	0	264.0;264.1;264.2;264.3;264.9	R620;R628;R629	7834;78340;78340;78341;78341;78342;78342;78343;78343
269	Proteinuria	endocrine/metabolic	21	21	0	0	269.0	N069;N391;N392;R80	5936;7910
270	Disorders of protein plasma/amino-acid transport and metabolism	endocrine/metabolic	61	60	0	1	270.0;270.1;270.11;270.12;270.2;270.21;270.3;270.31;270.32;270.33;270.34;270.35;270.38	C880;D472;D890;D891;E70;E700;E701;E702;E703;E708;E709;E710;E711;E712;E720;E721;E722;E723;E724;E725;E728;E729;E85;E850;E851;E852;E853;E854;E858;E859;L990	270;2700;2700;2701;2701;2701;2702;2702;2703;2703;2704;2704;2704;2705;2705;2706;2706;2706;2707;2707;2708;2708;2709;2709;273;273;2730;2730;2730;2731;2731;2731;2732;2732;2732;2733;2733;2733;2734;2734;2734;2738;2738;2738;2739;2739;2773;27730;27731;27739	alpha-1 antitrypsin deficiency
271	Disorders of carbohydrate transport and metabolism	endocrine/metabolic	19	19	0	0	271.0;271.3;271.9	E73;E730;E731;E738;E739;E740;E741;E742;E743;E744;E748;E749;E760;E761;E762;E763;E768;E769	271;2710;2710;2711;2711;2712;2712;2713;2713;2714;2714;2718;2718;2719;2719;2775;2775
272	Disorders of lipoid metabolism	endocrine/metabolic	4337	2803	0	2583	272.0;272.1;272.11;272.12;272.13;272.14;272.9	E780;E781;E782;E783;E784;E785;E789	272;2720;2720;2720;2721;2721;2721;2722;2722;2722;2723;2723;2723;2724;2724;2729;2729	high cholesterol
274	Gout and other crystal arthropathies	endocrine/metabolic	469	281	1	283	274.0;274.1;274.11;274.2;274.21	M10;M100;M101;M102;M104;M109;M110;M111;M112;M118;M119;M679	274;274;2740;2740;2740;27400;27400;27400;27401;27401;27401;27402;27402;27402;27403;27403;27403;2741;2741;27410;27410;27410;27411;27411;27411;27419;27419;27419;2748;2748;27481;27481;27482;27482;27489;27489;2749;2749;712;7121;7121;7121;71210;71210;71210;71211;71211;71211;71212;71212;71212;71213;71213;71213;71214;71214;71214;71215;71215;71215;71216;71216;71216;71217;71217;71217;71218;71218;71218;71219;71219;71219;7122;7122;7122;71220;71220;71220;71221;71221;71221;71222;71222;71222;71223;71223;71223;71224;71224;71224;71225;71225;71225;71226;71226;71226;71227;71227;71227;71228;71228;71228;71229;71229;71229;7123;7123;7123;71230;71230;71230;71231;71231;71231;71232;71232;71232;71233;71233;71233;71234;71234;71234;71235;71235;71235;71236;71236;71236;71237;71237;71237;71238;71238;71238;71239;71239;71239;7128;7128;71280;71280;71281;71281;71282;71282;71283;71283;71284;71284;71285;71285;71286;71286;71287;71287;71288;71288;71289;71289;7129;7129;71290;71290;71291;71291;71292;71292;71293;71293;71294;71294;71295;71295;71296;71296;71297;71297;71298;71298;71299;71299	gout
275	Disorders of mineral metabolism	endocrine/metabolic	258	257	1	3	275.0;275.1;275.11;275.2;275.3;275.5;275.51;275.53;275.6	E201;E83;E830;E831;E833;E834;E835;E838;E839	275;2750;2750;27501;27501;27501;27502;27502;27503;27503;27509;27509;2751;2751;2752;2752;2753;2753;2753;2754;2754;27540;27540;27541;27541;27541;27542;27542;27549;27549;2755;2755;2755;2758;2759	haemochromatosis
276	Disorders of fluid, electrolyte, and acid-base balance	endocrine/metabolic	759	758	1	0	276.0;276.1;276.11;276.12;276.13;276.14;276.4;276.41;276.42;276.5;276.6;276.8	E86;E870;E871;E872;E873;E874;E875;E876;E877;E878;R631	276;2760;2760;2760;2761;2761;2761;2762;2762;2763;2763;2764;2765;2765;27650;27650;27651;27651;27652;27652;2766;2766;27669;27669;2767;2767;2767;2768;2768;2768;2769;2769;7835
277	Other disorders of metabolism	endocrine/metabolic	180	180	0	0	277.0;277.1;277.2;277.4;277.5;277.51;277.6;277.7;277.8	C960;D760;D813;D815;E43;E713;E753;E755;E756;E76;E77;E770;E771;E778;E779;E786;E788;E79;E791;E798;E799;E800;E801;E802;E803;E804;E805;E806;E807;E88;E880;E881;E882;E888;E888;E889;E898;E899;M143;R638;R822;Z862	2725;2725;2726;2726;2727;2727;2728;277;2771;2771;2772;2772;2774;2776;2777;2778;27781;27781;27782;27782;27783;27783;27784;27784;27785;27786;27787;27788;27789;2779;7839;7914;7947
278	Overweight, obesity and other hyperalimentation	endocrine/metabolic	1177	1176	1	0	278.0;278.1;278.11;278.3;278.4	E65;E66;E660;E661;E668;E669;E67;E670;E671;E672;E673;E678;E68;R635	278;2780;27800;27800;27801;27801;27801;27802;2781;2781;2782;2783;2784;2788;7831;7831;79391;79391;V8521;V8522;V8523;V8524;V8525;V853;V853;V8530;V8530;V8531;V8531;V8532;V8532;V8533;V8533;V8534;V8534;V8535;V8535;V8535;V8536;V8536;V8536;V8537;V8537;V8537;V8538;V8538;V8538;V8539;V8539;V8539;V854;V854;V854;V8541;V8541;V8541;V8542;V8542;V8542;V8543;V8543;V8543;V8544;V8544;V8544;V8545;V8545;V8545;V8553;V8554;V8554
279	Disorders involving the immune mechanism	endocrine/metabolic	47	47	0	0	279.0;279.1;279.11;279.2;279.7;279.8	D80;D800;D801;D802;D803;D804;D805;D806;D807;D808;D809;D81;D810;D811;D812;D814;D816;D817;D818;D819;D820;D821;D822;D823;D824;D828;D829;D83;D830;D831;D832;D838;D839;D840;D848;D849;D898;D899;R760;R768;R769	279;2790;2790;2790;27900;27900;27900;27901;27901;27901;27902;27902;27902;27903;27903;27903;27904;27904;27904;27905;27905;27905;27906;27906;27906;27909;27909;27909;2791;2791;27910;27910;27911;27911;27912;27912;27913;27913;27919;27919;2792;2792;2793;2793;2794;2794;27941;27941;27949;27949;2798;2798;2799;7957;79579;7958
280	Iron deficiency anemias	hematopoietic	898	765	5	156	280.0;280.1;280.2	D50;D500;D501;D508;D509	280;2800;2800;2801;2801;2808;2808;2809;2809	iron deficiency anaemia
281	Other deficiency anemia	hematopoietic	125	87	0	64	281.0;281.1;281.11;281.12;281.13;281.9	D51;D510;D511;D512;D513;D518;D519;D52;D520;D521;D528;D529;D530;D531;D532;D538;D539	281;2810;2810;2810;2811;2811;2811;2812;2812;2812;2813;2813;2814;2818;2819;2819	pernicious anaemia
282	Hereditary hemolytic anemias	hematopoietic	38	38	0	0	282.0;282.5;282.8;282.9	D55;D550;D551;D552;D553;D558;D559;D56;D560;D561;D562;D563;D564;D568;D569;D57;D570;D571;D572;D573;D578;D58;D580;D581;D582;D588;D589;M904	282;2820;2820;2821;2821;2822;2822;2823;2823;2824;2824;28240;28240;28241;28241;28242;28242;28243;28243;28244;28244;28245;28245;28246;28246;28247;28247;28249;28249;2825;2825;2826;2826;28260;28260;28261;28261;28262;28262;28263;28263;28264;28264;28268;28268;28269;28269;2827;2827;2828;2828;2829;2829
283	Acquired hemolytic anemias	hematopoietic	5	5	0	0	283.0;283.1;283.2;283.21	D59;D590;D591;D592;D593;D594;D599	283;2830;2830;2831;2831;28310;28310;28311;28311;28311;28319;28319;2839
284	Aplastic anemia	hematopoietic	35	35	0	0	284.0;284.1;284.2	D60;D600;D601;D608;D609;D61;D610;D611;D612;D613;D618;D619	284;2840;2840;28401;28401;28409;28409;2841;2841;28411;28411;28412;28412;28419;28419;2848;28481;28489;2849	aplastic anaemia;pancytopenia
285	Other anemias	hematopoietic	998	995	3	0	285.0;285.1;285.2;285.21;285.22;285.3;285.8	D595;D596;D598;D62;D630;D638;D64;D640;D641;D642;D643;D644;D648;D649;R823	2832;2842;285;2850;2850;2851;2851;2852;2852;28521;28521;28521;28522;28522;28522;28529;28529;2853;2853;2853;2858;2859;7912
286	Coagulation defects	hematopoietic	73	72	2	0	286.0;286.1;286.11;286.12;286.13;286.2;286.3;286.4;286.5;286.6;286.7;286.8;286.81;286.9	D65;D66;D67;D68;D68;D680;D681;D682;D683;D684;D688;D689;O723;O991	286;2860;2860;2860;2861;2861;2862;2862;2863;2863;2863;2864;2864;2864;2865;2865;28652;28652;28653;28653;28659;28659;2866;2866;2867;2867;2869;2869;28981;28981;28981;28982;28982;6493;64930;64931;64932;64933;64934;6663;66630;66632;66634;79092;79092;V5861
287	Purpura and other hemorrhagic conditions	hematopoietic	166	165	2	0	287.0;287.1;287.2;287.3;287.31;287.32;287.4	D69;D690;D691;D692;D693;D694;D695;D696;D698;D699;R233	287;2870;2870;2871;2871;2872;2873;2873;2873;28730;28730;28730;28731;28731;28731;28732;28732;28732;28733;28733;28733;28739;28739;28739;2874;2874;2874;28741;28741;28741;28749;28749;28749;2875;2875;2878;2879;7827
288	Diseases of white blood cells	hematopoietic	296	295	2	0	288.0;288.1;288.11;288.2;288.3	D70;D71;D72;D720;D721;D728;D729;D761;D762;D763;R72	288;2880;2880;28800;28800;28801;28801;28802;28802;28803;28803;28804;28804;28809;28809;2881;2882;2883;2883;2884;2885;28850;28851;28859;2886;2886;28860;28860;28861;28861;28862;28862;28863;28863;28864;28864;28865;28865;28866;28866;28869;28869;2888;2889;28953
289	Other diseases of blood and blood-forming organs	hematopoietic	339	337	2	0	289.0;289.1;289.3;289.4;289.5;289.8;289.9	D578;D73;D730;D731;D732;D733;D734;D735;D738;D739;D74;D740;D748;D749;D75;D750;D751;D758;D759;D77;D892;I88;I880;I881;I888;I889;L04;L040;L041;L042;L043;L048;L049;R59;R590;R591;R599;R71;Z862	289;2890;2891;2892;2893;2894;2895;28950;28951;28952;28959;2896;2896;2897;2897;2898;28983;28983;28989;2899;683;6830;7856;7900;7900;79001;79001;79009;79009;V123;V123	myelofibrosis
290	Delirium dementia and amnestic and other cognitive disorders	mental disorders	230	229	0	1	290.0;290.1;290.11;290.12;290.13;290.16;290.2;290.3	F00;F000;F001;F002;F009;F01;F010;F011;F012;F013;F019;F02;F020;F021;F023;F024;F028;F03;F051;F058;F059;F065;F066;F09;F104;F181;F182;F185;F189;F190;F191;F192;F193;F194;F195;F198;F199;F620;G30;G300;G301;G308;G309;G311;R54	290;2900;2900;2900;29000;29000;2901;2901;29010;29010;29011;29011;29012;29012;29013;29013;2902;2902;2902;29020;29020;29020;29021;29021;29021;2903;2903;2903;2904;2904;2904;29040;29040;29040;29041;29041;29041;29042;29042;29042;29043;29043;29043;2908;2909;2930;2930;2931;2931;294;2940;2941;2941;29410;29410;29411;29411;2942;2942;29420;29420;29421;29421;2948;2949;3101;3310;3310;3310;33100;33100;33100;3311;3311;3311;33111;33111;33111;33119;33119;33119;3312;3312;3312;33182;33182;33182;797;7970	dementia/alzheimers/cognitive impairment
291	Other specified nonpsychotic and/or transient mental disorders	mental disorders	47	46	1	0	291.0;291.1;291.4;291.8	F06;F061;F070;F071;F072;F078;F079;F23;F230;F231;F238;F239;G471;R400;R401	293;2938;2938;29389;29389;2939;2939;310;310;3100;3100;3102;3102;3108;3108;31081;31081;31089;31089;3109;3109;7800;7800;78009;78009
292	Neurological disorders	mental disorders	398	392	1	5	292.0;292.1;292.11;292.12;292.2;292.3;292.4;292.5;292.6	F067;R41;R410;R411;R412;R413;R418;R440;R442;R443;R470;R471;R478;R480;R481;R482;R488	33183;33183;78002;78002;7801;7801;78093;78093;78097;78097;7818;7843;7843;7843;7845;7845;78451;78451;78452;78452;78459;78459;7846;7846;7846;78460;78460;78460;78461;78461;78461;78469;78469;78469;79950;79951;79952;79952;79953;79954;79955;79959	neurological injury/trauma
293	Symptoms involving head and neck	mental disorders	217	216	1	0	293.0;293.1	R065;R067;R196;R220;R221;R900	784;7842;7849;78499
295	Schizophrenia and other psychotic disorders	mental disorders	42	38	1	10	295.0;295.1;295.2;295.3	F060;F062;F20;F200;F201;F202;F203;F205;F206;F208;F209;F22;F220;F228;F229;F232;F233;F24;F25;F250;F251;F252;F258;F259;F29;F443;F448	29381;29381;29382;29382;295;2950;2950;29500;29500;29501;29501;29502;29502;29503;29503;29504;29504;29505;29505;2951;2951;29510;29510;29511;29511;29512;29512;29513;29513;29514;29514;29515;29515;2952;2952;29520;29520;29521;29521;29522;29522;29523;29523;29524;29524;29525;29525;2953;2953;29530;29530;29531;29531;29532;29532;29533;29533;29534;29534;29535;29535;2954;29540;29540;29541;29541;29542;29542;29543;29543;29544;29544;29545;29545;2955;2955;29550;29550;29551;29551;29552;29552;29553;29553;29554;29554;29555;29555;2956;2956;29560;29560;29561;29561;29562;29562;29563;29563;29564;29564;29565;29565;2957;2957;29570;29570;29571;29571;29572;29572;29573;29573;29574;29574;29575;29575;2958;2958;29580;29580;29581;29581;29582;29582;29583;29583;29584;29584;29585;29585;2959;2959;29590;29590;29591;29591;29592;29592;29593;29593;29594;29594;29595;29595;297;297;2970;2970;2971;2971;2972;2972;2973;2973;2978;2978;2979;2979;298;298;2980;2980;2981;2981;2982;2983;2983;2984;2984;2988;2988;2989;2989;29890;29890;V110;V110	schizophrenia
296	Mood disorders	mental disorders	1214	76	0	1194	296.0;296.1;296.2;296.22	F063;F204;F30;F300;F301;F302;F308;F309;F31;F310;F311;F312;F313;F314;F315;F316;F317;F318;F319;F328;F328;F330;F331;F332;F333;F334;F338;F34;F348;F349;F380;F381;F388;F39	29383;296;2960;2960;29600;29600;29601;29601;29602;29602;29603;29603;29604;29604;29605;29605;29606;29606;2961;2961;29610;29610;29611;29611;29612;29612;29613;29613;29614;29614;29615;29615;29616;29616;2962;2962;2962;29620;29620;29620;29621;29621;29622;29622;29622;29623;29623;29623;29624;29624;29624;29625;29625;29625;29626;29626;29626;2963;2963;2963;29630;29630;29630;29631;29631;29632;29632;29632;29633;29633;29633;29634;29634;29634;29635;29635;29635;29636;29636;29636;2964;2964;29640;29640;29641;29641;29642;29642;29643;29643;29644;29644;29645;29645;29646;29646;2965;2965;29650;29650;29651;29651;29652;29652;29653;29653;29654;29654;29655;29655;29656;29656;2966;2966;29660;29660;29661;29661;29662;29662;29663;29663;29664;29664;29665;29665;29666;29666;2967;2967;29670;29670;2968;2968;29680;29680;29681;29681;29682;29682;29689;29689;2969;29690;29699;311;311;V111	depression;mania/bipolar disorder/manic depression
297	Suicidal ideation or attempt	mental disorders	80	62	15	5	297.0;297.1;297.2	X71;X72;X73;X75;X76;X77;X78;X79;X80;X82;X83;X84;Y22;Y23;Y24;Y25;Y26;Y27;Y28;Y29;Y31;Y32;Y33;Y870;Y872;Z915	E950;E950;E9500;E9500;E9501;E9501;E9502;E9502;E9503;E9503;E9504;E9504;E9505;E9505;E9506;E9506;E9507;E9507;E9508;E9508;E9509;E9509;E951;E951;E9510;E9510;E9511;E9511;E9518;E9518;E952;E952;E9520;E9520;E9521;E9521;E9528;E9528;E9529;E9529;E953;E953;E9530;E9530;E9531;E9531;E9538;E9538;E9539;E9539;E954;E954;E955;E955;E9550;E9550;E9551;E9551;E9552;E9552;E9553;E9553;E9554;E9554;E9555;E9555;E9556;E9556;E9557;E9557;E9559;E9559;E956;E956;E957;E957;E9570;E9570;E9571;E9571;E9572;E9572;E9579;E9579;E958;E958;E9580;E9580;E9581;E9581;E9582;E9582;E9583;E9583;E9584;E9584;E9585;E9585;E9586;E9586;E9587;E9587;E9588;E9588;E9589;E9589;E959;E959;E985;E9850;E9851;E9852;E9853;E9854;E9855;E986;E988;E9880;E9881;E9882;E9883;E9884;E9885;E9886;E9887;E9888;E9889;E989;V6284;V6284	deliberate self-harm/suicide attempt
300	Anxiety disorders	mental disorders	1000	777	3	290	300.0;300.1;300.11;300.12;300.13;300.2;300.3;300.4;300.8;300.9	F064;F341;F40;F400;F401;F402;F408;F409;F410;F411;F412;F413;F418;F419;F42;F420;F421;F422;F428;F429;F430;F431;F480;F488;F489;F931;F932;F99;R452;R455;R457	29384;29384;300;3000;3000;30000;30000;30001;30001;30001;30002;30002;30002;30009;30009;30010;30010;3002;3002;30020;30020;30020;30021;30021;30021;30022;30022;30022;30023;30023;30023;30029;30029;30029;3003;3003;3004;3004;3005;30089;3009;308;308;3080;3080;3081;3081;3082;3082;3083;3083;3084;3084;3089;3089;30981;30981;3130;3130;3131;31321;31322;3133;31382;31383;V114;V114	anxiety/panic attacks;post-traumatic stress disorder;obsessive compulsive disorder (ocd)
301	Personality disorders	mental disorders	15	15	0	0	301.0;301.1;301.2	F21;F340;F600;F601;F602;F603;F604;F605;F606;F607;F608;F609;F61;F680;F681;F69	301;3010;3011;30110;30111;30112;30113;3012;3012;30120;30120;30121;30121;30122;30122;3013;3013;3014;3014;3015;30150;30151;30159;3016;3017;3017;3018;30181;30182;30183;30183;30184;30184;30189;3019
302	Sexual and gender identity disorders	mental disorders	26	26	0	0	302.0;302.1	F52;F520;F521;F522;F523;F524;F525;F526;F527;F528;F529;F64;F640;F641;F642;F648;F649;F650;F651;F652;F653;F654;F655;F659;F660;F661;F662;F669	302;3020;3021;3022;3023;3024;3025;30250;30251;30252;30253;3026;3027;30270;30271;30271;30273;30273;30274;30274;30275;30276;30279;3028;30281;30282;30283;30284;30285;30289;3029;30651;79981;79981;V417
303	Psychogenic and somatoform disorders	mental disorders	31	29	2	0	303.0;303.1;303.3;303.31;303.4	F44;F440;F441;F442;F444;F445;F446;F447;F449;F45;F450;F451;F452;F453;F454;F458;F459;F481;F488;F59;F680;F688	3001;30011;30011;30012;30013;30014;30015;30016;30019;3006;3007;3007;3008;3008;30081;30081;30082;30082;3060;3060;3061;3061;3062;3062;3063;3063;3064;3064;3064;3065;3065;30650;30650;30652;30652;30653;30653;30659;30659;3066;3066;3067;3067;3068;3068;3069;3069;3078;3078;30780;30780;30789;30789
304	Adjustment reaction	mental disorders	13	13	0	0	304.0	F432;F438;F439;F948	309;3090;3091;3092;30922;30923;30924;30928;30929;3093;3094;3098;30982;30983;30989;3099
305			25	10	0	19	305.2;305.21	F50;F500;F501;F502;F503;F505;F508;F509;F983	3071;3071;3075;30750;30751;30752;30753;30754;30759	anorexia/bulimia/other eating disorder
306	Other mental disorder	mental disorders	2865	2865	0	0	306.0;306.1;306.9	F488;F54;F621;G210;G442;Z046;Z864;Z865	307;30781;30781;316;33392;6484;64840;64841;64842;64843;64844;V112;V118;V119;V154;V1549;V402;V403;V409;V6285;V663;V673;V701;V702;V710;V7101;V7102;V7109
312	Conduct disorders	mental disorders	2	2	0	0	312.0;312.3	F63;F630;F631;F632;F633;F639;F91;F910;F911;F912;F913;F918;F919;F92;F920;F929	312;3120;31200;31201;31202;31203;3121;31210;31211;31212;31213;3122;31220;31221;31222;31223;3123;3123;31230;31230;31231;31231;31232;31232;31233;31233;31234;31234;31235;31235;31239;31239;3124;3128;31281;31282;31289;3129;31381
313	Pervasive developmental disorders	mental disorders	9	9	0	0	313.0;313.1;313.2;313.3	F84;F840;F841;F843;F845;F848;F849;F90;F901;F909;F93;F930;F938;F939;F940;F941;F942;F949;F95;F950;F951;F952;F958;F959;F980;F981;F984;F985;F988;F989	299;299;2990;2990;29900;29900;29901;29901;2991;2991;29910;29910;29911;29911;2998;2998;29980;29980;29981;29981;2999;2999;29990;29990;29991;29991;3070;3070;3072;3072;30720;30720;30721;30721;30722;30722;30723;30723;3073;3073;3076;3077;30921;313;3132;31323;3138;31389;3139;314;314;3140;3140;31400;31400;31401;31401;3141;3141;3142;3142;3148;3148;3149;3149
315	Develomental delays and disorders	mental disorders	29	29	0	0	315.0;315.1;315.2;315.3	F633;F70;F700;F701;F708;F709;F71;F711;F719;F72;F729;F73;F789;F79;F790;F799;F80;F800;F801;F802;F803;F808;F809;F810;F811;F812;F818;F819;F82;F88;F89;F986;R451	3079;315;3150;31500;31501;31502;31502;31509;31509;3151;3152;3153;3153;31531;31531;31532;31532;31534;31534;31535;31535;31539;31539;3154;3155;3158;3159;317;317;318;318;3180;3180;3181;3181;3182;3182;319;319;V40;V400;V401;V401
316	Substance addiction and disorders	mental disorders	30	30	0	0	316.0;316.1	F10;F110;F111;F112;F113;F114;F115;F117;F119;F120;F121;F122;F125;F128;F129;F130;F131;F132;F133;F134;F140;F141;F142;F145;F149;F150;F151;F152;F153;F155;F158;F159;F161;F162;F163;F165;F168;F169;F55;G620;T401;T403	292;2920;2921;29211;29212;2922;2928;29282;29283;29284;29285;29289;2929;304;3040;30400;30401;30402;30403;3041;30410;30411;30412;30413;3042;30420;30421;30422;30423;3043;30430;30431;30432;30433;3044;30440;30441;30442;30443;3045;30450;30451;30452;30453;3046;30460;30461;30462;30463;3047;30470;30471;30472;30473;3048;30480;30481;30482;30483;3049;30490;30491;30492;30493;305;3052;30520;30521;30522;30523;3053;30530;30531;30532;30533;3054;30540;30541;30542;30543;3055;30550;30551;30552;30553;3056;30560;30561;30562;30563;3057;30570;30571;30572;30573;3058;30580;30581;30582;30583;3059;30590;30591;30592;30593;306;3576;3576;6483;64830;64831;64832;64833;64834;96500;96501;96502
317	Alcohol-related disorders	mental disorders	936	917	3	23	317.0;317.1;317.11	F100;F101;F102;F103;F105;F106;F107;F108;F109;G621;K292;K70;K700;K701;K702;K703;K709;R780;T510;Z721	291;2911;2911;2912;2912;2913;2913;2914;2915;2918;29181;29181;29182;29189;2919;303;3030;30300;30301;30302;30303;3039;30390;30391;30392;30393;3050;3050;30500;30500;30501;30501;30502;30502;30503;30503;3575;3575;5353;5353;53530;53530;53531;53531;5710;5710;5710;5711;5711;5711;5712;5712;5712;5713;5713;5713;9800;E8600;E8601;V113;V113	alcohol dependency
318	Tobacco use disorder	mental disorders	960	959	1	0	318.0	F170;F171;F172;F173;F174;F179;Z720	3051;30510;30511;30512;30513;6490;64900;64901;64902;64903;64904
320	Meningitis	neurological	100	29	1	82	320.0	A390;A87;A870;A871;A872;A878;A879;B003;B010;B021;B261;B375;B384;B451;G00;G000;G001;G002;G003;G008;G009;G01;G02;G020;G021;G03;G030;G031;G032;G039;G042	00321;0360;047;0470;0471;0478;0479;0490;0491;0530;05472;0721;10081;11283;1142;320;3200;3201;3202;3203;3207;3208;32081;32082;32089;3209;321;3210;3211;3212;3213;3218;322;3220;3221;3222;3229	meningitis
323	Encephalitis	neurological	46	28	2	17	323.0;323.2;323.8	A811;A83;A830;A831;A832;A833;A834;A835;A836;A838;A839;A84;A840;A841;A848;A849;A85;A850;A851;A852;A858;A86;A888;A89;A922;B004;B011;B020;B050;B262;B582;B941;G04;G040;G048;G048;G049;G05;G050;G051;G052;G058;G373;G374	0361;0462;0498;0499;0520;0543;0550;05601;0582;05821;05829;062;0620;0621;0622;0623;0624;0625;0628;0629;063;0630;0631;0632;0638;0639;064;0662;0722;1300;1390;323;3230;32301;32302;3231;3232;3234;32341;32342;3235;32351;32352;3236;32361;32362;32363;3237;32371;32372;3238;3238;32381;32381;32382;32382;3239;3239;3412;3412;34120;34120;34121;34121;34122;34122	encephalitis
324	Other CNS infection and poliomyelitis	neurological	33	24	0	13	324.0;324.1	A80;A800;A801;A802;A803;A804;A809;A81;A810;A812;A818;A819;A880;B91;F021;G06;G060;G061;G062;G07;G09;I673	045;0450;04500;04501;04502;04503;0451;04510;04511;04512;04513;0452;04520;04521;04522;04523;0459;04590;04591;04592;04593;046;0460;0461;0461;04611;04611;04619;04619;0463;0467;04671;04672;04679;0468;0469;048;0480;049;138;1380;324;3240;3241;3249;326;V1202;V1242	polio / poliomyelitis
325	Phlebitis and thrombophlebitis of intracranial venous sinuses	neurological	5	5	0	0	325.0	G08	325
327	Sleep disorders	neurological	496	452	1	97	327.0;327.1;327.3;327.31;327.32;327.4;327.41;327.5;327.6;327.7;327.71;327.72	F51;F510;F511;F511;F512;F513;F514;F515;F519;G47;G470;G472;G473;G478;G479	3074;30740;30741;30741;30742;30742;30742;30743;30743;30744;30744;30745;30745;30746;30746;30747;30747;30748;30748;30749;327;3270;3270;3270;32700;32700;32700;32701;32701;32702;32702;32709;32709;3271;3271;32710;32710;32711;32711;32712;32712;32713;32713;32714;32714;32715;32715;32719;32719;3272;32720;32721;32721;32722;32722;32723;32723;32724;32724;32725;32725;32726;32726;32727;32727;32729;3273;3273;32730;32730;32731;32731;32732;32732;32733;32733;32734;32734;32735;32735;32736;32736;32737;32737;32739;32739;3274;3274;32740;32740;32741;32741;32742;32742;32743;32743;32744;32744;32749;32749;3275;3275;32751;32751;32752;32752;32752;32753;32753;32759;32759;3278;33394;33394;33394;7805;78050;78051;78052;78052;78053;78054;78054;78055;78055;78056;78056;78057;78058;78058;78059	sleep apnoea;insomnia
331	Other cerebral degenerations	neurological	80	80	0	0	331.0;331.1;331.9	E750;E751;E752;E754;F842;G132;G138;G310;G312;G318;G319;G91;G910;G911;G912;G913;G918;G919;G937;G94;G940;G941;G942	330;3300;3301;3302;3303;3308;3309;331;3313;3313;3314;3314;3315;3315;3316;3317;3318;33181;33189;3319;3319
332	Parkinson's disease	neurological	96	94	0	18	332.0	G20	332;3320;33200	parkinsons disease
333	Extrapyramidal disease and abnormal movement disorders	neurological	113	107	0	6	333.0;333.1;333.2;333.3;333.4;333.8	F022;G10;G23;G230;G231;G232;G238;G239;G24;G240;G241;G242;G243;G244;G245;G248;G249;G25;G250;G251;G252;G253;G254;G255;G256;G258;G259;G26;G803	333;3330;3330;3331;3331;3332;3332;3333;3333;3334;3334;3335;3335;3336;3336;3337;3337;33371;33371;33372;33372;33379;33379;3338;3338;33381;33381;33382;33382;33383;33383;33384;33384;33385;33385;33389;33389;3339;33390;33391;33393;33399	benign / essential tremor
334	Degenerative disease of the spinal cord	neurological	123	122	1	0	334.0;334.1;334.2;334.21	G11;G110;G111;G112;G113;G114;G118;G119;G120;G121;G122;G128;G129;G320;G95;G950;G951;G952;G958;G959;G992	334;334;3340;3340;3341;3341;3342;3342;3343;3343;3344;3344;3348;3348;3349;3349;335;335;3350;3350;3351;3351;33510;33510;33511;33511;33519;33519;3352;3352;33520;33520;33520;33521;33521;33522;33522;33523;33523;33524;33524;33529;33529;3358;3358;3359;3359;336;3360;3361;3362;3363;3368;3369
335	Multiple sclerosis	neurological	102	79	0	76	335.0	G35	340	multiple sclerosis
337	Disorders of the autonomic nervous system	neurological	17	17	0	0	337.0;337.1	G90;G900;G902;G903;G908;G909	337;3370;3370;33700;33700;33701;33709;33709;3371;3371;3373;3379
338	Pain	neurological	52	52	0	0	338.0;338.1;338.2	R520;R522;R529	338;3381;3381;33811;33811;33812;33812;33818;33818;33819;33819;3382;3382;33821;33821;33822;33822;33828;33828;33829;33829
339	Other headache syndromes	neurological	733	548	0	192	339.0	G44;G441;G443;G444;G448;R51	339;33905;33909;3391;33910;33911;33912;3392;33920;33921;33922;3393;3394;33941;33942;33943;33944;3398;33981;33982;33983;33984;33985;33989	headaches (not migraine)
340	Migraine	neurological	1049	322	2	835	340.0;340.1	G43;G430;G431;G432;G433;G438;G439;G440	3390;33900;33901;33902;33903;33904;346;3460;3460;34600;34600;34601;34601;34602;34602;34603;34603;3461;34610;34611;34612;34613;3462;34620;34621;34622;34623;3463;34630;34631;34632;34633;3464;34640;34641;34642;34643;3465;3465;34650;34650;34651;34651;34652;34653;34653;3467;34670;34671;34672;34673;3468;34680;34681;34682;34683;3469;34690;34691;34692;34693	migraine
341	Other demyelinating diseases of central nervous system	neurological	22	15	2	6	341.0	G36;G360;G361;G368;G369;G37;G370;G371;G372;G375;G378;G379	341;3410;3411;3418;3419	other demyelinating disease (not multiple sclerosis)
342	Hemiplegia	neurological	100	100	0	0	342.0	G81;G810;G811;G819	342;3420;34200;34201;34202;3421;34210;34211;34212;3428;34280;34281;34282;3429;34290;34291;34292
343	Infantile cerebral palsy	neurological	8	8	1	7	343.0	G80;G800;G801;G802;G804;G808;G809	343;3430;3431;3432;3433;3434;3438;3439	cerebral palsy
344	Other paralytic syndromes	neurological	55	53	2	0	344.0	G041;G820;G821;G822;G823;G824;G825;G83;G830;G831;G832;G833;G834;G838;G839	344;3440;34400;34401;34402;34403;34404;34409;3441;3442;3443;34430;34431;34432;3444;34440;34441;34442;3445;3446;34460;3448;34481;34489;3449;78072;7814
345	Epilepsy, recurrent seizures, convulsions	neurological	316	273	4	125	345.0;345.1;345.11;345.12;345.3	G40;G400;G401;G402;G403;G404;G404;G405;G406;G407;G408;G409;G41;G410;G411;G412;G418;G419;R56;R560;R568	345;3450;3450;34500;34500;34501;34501;3451;3451;3451;34510;34510;34510;34511;34511;34511;3452;3452;3453;3453;3454;3454;3454;34540;34540;34540;34541;34541;34541;3455;3455;3455;34550;34550;34550;34551;34551;34551;3456;3456;34560;34560;34561;34561;3457;3457;34570;34570;34571;34571;3458;3458;34580;34580;34581;34581;3459;34590;34591;34591;7803;7803;78031;78031;78032;78032;78033;78033;78039;78039	epilepsy
346	Abnormal findings on study of brain and/or nervous system	neurological	16	15	1	0	346.0;346.1;346.2;346.3	R83;R830;R831;R832;R834;R836;R837;R838;R839;R930;R940;R941	7920;7930;7940;7940;79400;79400;79401;79401;79402;79402;79409;79409;7941;79410;79411;79412;79413;79414;79416;79417;79419
347	Cataplexy and narcolepsy	neurological	4	4	0	0	347.0	G474	347;3470;34700;34701;3471;34710;34711
348	Other conditions of brain	neurological	113	113	0	0	348.0;348.2;348.4;348.7;348.8;348.9	B220;E035;G930;G931;G932;G934;G935;G936;G938;G939;R402	348;3480;3480;3481;3482;3482;3483;3483;34830;34830;34831;34831;34839;34839;3484;3484;3485;3485;3488;34881;34882;34889;3489;78001;78003
349	Other and unspecified disorders of the nervous system	neurological	116	30	0	86	349.0	G21;G211;G212;G213;G218;G219;G328;G92;G96;G960;G961;G968;G969;G978;G98;G998	3321;34461;349;3491;3492;3493;34939;3498;34981;34982;34989;3499	other neurological problem
350	Abnormal movement	neurological	305	304	1	0	350.0;350.1;350.2;350.3;350.5;350.6	R25;R250;R251;R252;R253;R258;R26;R260;R261;R268;R27;R270;R278;R290;R292;R43;R430;R431;R432	7810;7810;7811;7812;7812;78120;7813;7813;7817;7817;7961;7961
351	Other peripheral nerve disorders	neurological	889	884	5	0	351.0	G56;G560;G561;G562;G563;G564;G568;G569;G57;G570;G571;G572;G573;G574;G575;G576;G578;G579;G580;G588;G589;G59;S548	354;3540;3541;3542;3543;3544;3548;3549;355;3550;3551;3552;3553;3554;3555;3556;3558;3559
352	Disorders of other cranial nerves	neurological	116	108	1	11	352.0;352.1;352.2	G50;G500;G501;G508;G509;G51;G510;G511;G512;G513;G514;G518;G519;G52;G520;G521;G522;G523;G527;G528;G529;G53	350;350;3501;3501;3502;3502;3508;3508;3509;3509;351;351;3510;3510;3511;3511;3518;3518;3519;3519;352;3520;3521;3522;3523;3524;3525;3526;3529	trigemminal neuralgia
353	Nerve root and plexus disorders	neurological	100	100	0	0	353.0;353.1;353.2	G54;G540;G541;G542;G543;G544;G545;G546;G547;G548;G549;G55;G550;G552;G553	353;3530;3530;3531;3531;3532;3532;3533;3533;3534;3534;3535;3535;3536;3538;3539
355	Complex regional/central pain syndrome	neurological	2	2	0	0	355.0;355.1	G587	3372;33720;33721;33722;33729;3380;3384;3545;3557;35571;35579
356	Hereditary and idiopathic peripheral neuropathy	neurological	43	15	0	31	356.0	G60;G600;G601;G602;G603;G608;G609	356;3560;3561;3562;3563;3564;3568;3569	peripheral neuropathy
357	Inflammatory and toxic neuropathy	neurological	178	177	1	0	357.0	G130;G131;G61;G610;G611;G618;G619;G622;G628;G629;G63;G638;G64	357;3570;3571;3573;3574;3577;3578;35781;35782;35789;3579
358	Myoneural disorders	neurological	17	14	0	9	358.0;358.1	G700;G701;G702;G708;G709;G731;G733	358;3580;3580;35800;35800;35801;35801;3581;3582;3583;35830;35831;35839;3588;3589	myasthenia gravis;myasthenia gravis
359	Muscular dystrophies and other myopathies	neurological	44	38	0	9	359.0;359.1;359.2	G71;G710;G711;G712;G713;G718;G719;G720;G721;G722;G723;G724;G728;G729;G735;G736;G737;M60;M609;M629;S560	359;3590;3590;3591;3591;3592;3592;35921;35921;35922;35922;35923;35923;35924;35924;35929;35929;3593;3593;3594;3594;3595;3595;3596;3596;3597;3597;35971;35971;35979;35979;3598;3598;35981;35981;35989;35989;3599;3599	myositis/myopathy
360	Disorders of the globe	sense organs	42	42	0	0	360.0;360.2;360.3	H192;H44;H442;H443;H444;H445;H448;H449	360;3602;36020;36021;36021;36023;36024;36029;3603;3603;36030;36030;36031;36031;36032;36032;36033;36033;36034;36034;3604;36040;36041;36042;36042;36043;36044;3608;36081;36089;3609;37453
361	Retinal detachments and defects	sense organs	336	283	4	102	361.0;361.1;361.2	H33;H330;H331;H332;H333;H334;H335	361;3610;3610;36100;36100;36101;36101;36102;36102;36103;36103;36104;36104;36105;36105;36106;36106;36107;36107;3611;3611;36110;36110;36111;36111;36112;36112;36113;36113;36114;36114;36119;36119;3612;3613;36130;36131;36132;36133;3618;36181;36189;3619	retinal detachment
362	Other retinal disorders	sense organs	494	482	0	17	362.0;362.1;362.2;362.21;362.22;362.23;362.26;362.27;362.29;362.3;362.31;362.4;362.5;362.6;362.7;362.8;362.9	G453;H34;H340;H341;H342;H348;H349;H35;H350;H351;H352;H353;H354;H355;H356;H357;H358;H359;H36	362;3621;3621;36210;36210;36211;36211;36212;36212;36213;36213;36214;36214;36215;36215;36216;36216;36217;36217;36218;36218;3622;3622;36220;36220;36221;36221;36222;36222;36223;36223;36224;36224;36225;36225;36226;36226;36227;36227;36229;36229;3623;3623;36230;36230;36231;36231;36232;36232;36233;36233;36234;36234;36235;36235;36236;36236;36237;36237;3624;3624;3624;36240;36240;36240;36241;36241;36241;36242;36242;36242;36243;36243;36243;3625;3625;36250;36250;36250;36251;36251;36251;36252;36252;36252;36253;36253;36253;36254;36254;36254;36255;36255;36256;36256;36256;36257;36257;36257;3626;3626;36260;36260;36261;36261;36262;36262;36263;36263;36264;36264;36265;36265;36266;36266;3627;3627;36270;36270;36271;36271;36272;36272;36273;36273;36274;36274;36275;36275;36276;36276;36277;36277;3628;36281;36281;36282;36283;36283;36284;36284;36285;36289;3629	macular degeneration
363	Chorioretinal inflammations, scars, and other disorders of choroid	sense organs	22	22	0	0	363.0;363.3;363.4	H31;H310;H311;H312;H313;H314;H318;H319;H32;H320;H328	363;3633;3633;36330;36330;36331;36331;36332;36332;36333;36333;36334;36334;36335;36335;3634;3634;36340;36340;36341;36341;36342;36342;36343;36343;3635;3635;36350;36350;36351;36351;36352;36352;36353;36353;36354;36354;36355;36355;36356;36356;36357;36357;3636;36361;36362;36363;3637;36370;36371;36372;3638;3639
364	Corneal opacity and other disorders of cornea	sense organs	118	117	1	0	364.0;364.1;364.2;364.4;364.41;364.5;364.51;364.9	H17;H170;H171;H178;H179;H18;H180;H181;H182;H183;H184;H185;H186;H187;H188;H189;Z947	371;3710;37100;37101;37102;37103;37104;37105;3711;37110;37111;37112;37113;37114;37115;37116;3712;3712;37120;37120;37121;37121;37122;37122;37123;37123;3713;37130;37131;37132;37133;3714;3714;37140;37140;37141;37141;37142;37142;37143;37143;37144;37144;37145;37145;37146;37146;37148;37148;37149;37149;3715;3715;37150;37150;37151;37151;37152;37152;37153;37153;37154;37154;37155;37155;37156;37156;37157;37157;37157;37158;37158;3716;3716;3716;37160;37160;37160;37161;37161;37161;37162;37162;37162;3717;37170;37171;37172;37173;3718;37181;37182;37189;3719;V425;V425
365	Glaucoma	sense organs	661	552	0	257	365.0;365.1;365.11;365.2;365.5	H40;H400;H401;H402;H403;H404;H405;H406;H408;H409;H42;H420;H428	365;3650;36500;36501;36501;36502;36502;36503;36504;36505;36506;3651;3651;36510;36510;36511;36511;36511;36512;36512;36513;36513;36514;36514;36515;36515;3652;3652;36520;36520;36521;36521;36522;36522;36523;36523;36524;36524;3653;36531;36532;3654;36541;36542;36543;36544;3655;36551;36552;36552;36559;3656;36560;36561;36562;36563;36564;36565;3657;36570;36571;36572;36573;36574;3658;36581;36582;36583;36589;3659	glaucoma
366	Cataract	sense organs	2301	2176	1	345	366.0;366.1;366.2;366.3	H25;H250;H251;H252;H258;H259;H26;H260;H261;H262;H263;H264;H268;H269;H280;H281;H282;Z961	366;3660;3660;36600;36600;36601;36601;36602;36602;36603;36603;36604;36604;36609;36609;3661;3661;36610;36610;36611;36611;36612;36612;36613;36613;36614;36614;36615;36615;36616;36616;36617;36617;36618;36618;36619;36619;3662;3662;36620;36620;36621;36621;36622;36622;36623;36623;3663;36630;36631;36632;36633;36634;3664;36641;36642;36643;36644;36645;36646;3665;36650;36651;36652;36653;3668;3669;99882;V431;V4561	cataract
367	Disorders of refraction and accommodation; blindness and low vision	sense organs	400	400	0	0	367.0;367.1;367.2;367.4;367.8;367.9	H52;H520;H521;H522;H524;H526;H527;H54;H540;H541;H542;H543;H544;H545;H546;H547;Z973	367;3670;3670;3671;3671;3672;3672;36720;36720;36721;36721;36722;36722;3678;36789;369;369;3690;3690;36900;36900;36901;36901;36902;36902;36903;36903;36904;36904;36905;36905;36906;36906;36907;36907;36908;36908;3691;3691;36910;36910;36911;36911;36912;36912;36913;36913;36914;36914;36915;36915;36916;36916;36917;36917;36918;36918;3692;3692;36920;36920;36921;36921;36922;36922;36923;36923;36924;36924;36925;36925;3693;3693;3694;3694;3696;3696;36960;36960;36961;36961;36962;36962;36963;36963;36964;36964;36965;36965;36966;36966;36967;36967;36968;36968;36969;36969;3697;3697;36970;36970;36971;36971;36972;36972;36973;36973;36974;36974;36975;36975;36976;36976;3698;3698;3699;3699;V410
368	Visual disturbances	sense organs	322	322	0	0	368.0;368.1;368.2;368.3;368.4;368.5;368.7;368.9;368.91	H523;H525;H53;H530;H531;H532;H533;H534;H535;H536;H538;H539;R441	3673;3673;36731;36731;36732;36732;3675;3675;36751;36751;36752;36752;36753;36753;36781;368;3680;3680;36800;36800;36801;36801;36802;36802;36803;36803;3681;3681;36810;36810;36811;36811;36812;36812;36813;36813;36814;36814;36815;36815;36816;36816;36816;3682;3682;3683;3683;36830;36830;36831;36831;36832;36832;36833;36833;36834;36834;3684;36840;36841;36842;36843;36844;36845;36846;36847;3685;36851;36852;36853;36854;36855;36859;3686;36860;36861;36862;36863;36869;3688;3689
369	Infection of the eye	sense organs	55	55	0	0	369.0;369.2;369.5	A211;A71;A710;A711;A719;A740;B005;B023;B30;B300;B301;B302;B303;B308;B309;B940;H030;H031;H043;H050;H10;H100;H101;H102;H103;H105;H108;H109;H441	0213;03281;0532;0532;05320;05320;05321;05321;05322;05322;05329;05329;0544;0544;05440;05440;05441;05441;05442;05442;05443;05443;05444;05444;05449;05449;05571;05571;076;0760;0761;0769;077;077;0770;0771;0771;0772;0772;0773;0773;0774;0774;0778;0778;0779;0779;07798;07798;07799;07799;1301;1302;1391;36013;36019;36403;3720;3720;37200;37200;37201;37201;37202;37202;37203;37203;37204;37204;37205;37205;37206;37206;37215;37215;3722;3722;37220;37220;37221;37221;37222;37222;3723;3723;37230;37230;37239;37239;3734;3735;3736;37530;37531;37532;37533;37541;37542;3760;37600;37601;37602;37603;37604;37613;3796;37960;37961;37962;37963
370	Keratitis	sense organs	30	29	1	0	370.0;370.1;370.2;370.3;370.31	H16;H160;H161;H162;H163;H164;H168;H169;H193	370;3700;3700;37000;37000;37001;37001;37002;37002;37003;37003;37004;37004;37005;37005;37006;37006;37007;37007;3702;3702;37020;37020;37021;37021;37022;37022;37023;37023;37024;37024;3703;3703;37031;37031;37033;37033;37033;37034;37034;37035;37035;3704;3704;37040;37040;37044;37044;37049;37049;3705;37050;37052;37054;37055;37059;3706;37060;37061;37062;37063;37064;3708;3709
371	Inflammation of the eye	sense organs	244	236	8	0	371.0;371.1;371.2;371.21;371.3;371.33;371.9	H000;H001;H01;H010;H011;H018;H019;H051;H104;H138;H20;H200;H201;H202;H208;H209;H215;H221;H228;H30;H300;H301;H302;H308;H309;H440	3600;36000;36001;36002;36003;36004;3601;36011;36011;36012;36012;36014;3630;36300;36301;36301;36303;36303;36304;36304;36305;36305;36306;36306;36307;36307;36308;36308;3631;3631;36310;36310;36311;36311;36312;36312;36313;36313;36314;36314;36315;36315;3632;3632;36320;36320;36321;36321;36322;36322;3640;3640;36400;36400;36401;36401;36402;36402;36404;36404;36405;36405;3641;3641;36410;36410;36411;36411;3642;3642;36421;36421;36422;36422;36423;36423;36424;36424;3643;3643;37032;37032;37032;372;3721;3721;37210;37210;37211;37211;37212;37212;37213;37213;37213;37214;37214;37214;37231;37231;37233;37233;373;373;3730;3730;37300;37300;37301;37301;37302;37302;3731;3731;37311;37311;37312;37312;37313;37313;3732;3732;3733;3733;3733;37331;37331;37331;37333;37333;37333;3738;3738;3739;3739;3761;3761;37610;37610;37611;37611;37612;37612
372	Disorders of conjunctiva	sense organs	84	83	1	0	372.0	H11;H110;H111;H112;H113;H114;H118;H119;H138	37234;3724;37240;37241;37242;37243;37244;37245;3725;37250;37251;37252;37253;37254;37255;37256;3726;37261;37262;37263;37264;3727;37271;37272;37273;37274;37275;3728;37281;37289;3729
374	Other disorders of eyelids	sense organs	642	442	4	209	374.0;374.1;374.2;374.3;374.6	H02;H020;H021;H022;H023;H024;H025;H026;H027;H028;H029;H038	374;3740;3740;37400;37400;37401;37401;37402;37402;37403;37403;37404;37404;37405;37405;3741;3741;37410;37410;37411;37411;37412;37412;37413;37413;37414;37414;3742;3742;37420;37420;37421;37421;37422;37422;37423;37423;3743;3743;37430;37430;37431;37431;37432;37432;37433;37433;37434;37434;3744;37441;37443;37444;37445;37446;3745;37450;37451;37452;37454;37455;37456;3748;37481;37482;37483;37484;37485;37487;37487;37489;3749	eye/eyelid problem
375	Disorders of lacrimal system	sense organs	241	202	1	40	375.0;375.1;375.2	H04;H040;H041;H042;H043;H044;H045;H046;H048;H049	375;3750;37500;37502;37503;3751;37511;37512;37513;37514;37515;37516;3752;3752;37520;37520;37521;37521;37522;37522;3753;3754;37543;3755;37551;37552;37553;37554;37555;37556;37557;3756;37561;37569;3758;37581;37589;3759	dry eyes
376	Disorders of the orbit	sense organs	10	10	0	0	376.0	H05;H053;H054;H058;H059;Q752	376;37636;3764;37640;37641;37642;37643;37644;37645;37646;37647;3765;37650;37651;37652;3768;37681;37682;37689;3769
377	Disorders of optic nerve and visual pathways	sense organs	40	33	1	7	377.0;377.1;377.3	H46;H470;H471;H472;H473;H474;H475;H476;H477	377;3770;37700;37701;37702;37703;37704;3771;3771;37710;37710;37711;37711;37712;37712;37713;37713;37714;37714;37715;37715;37716;37716;3772;37721;37722;37723;37724;3773;3773;37730;37730;37731;37731;37732;37732;37733;37733;37734;37734;37739;37739;3774;3774;37741;37741;37742;37742;37743;37743;37749;37749;3775;37751;37752;37753;37754;3776;37761;37762;37763;3777;37771;37772;37773;37775;3779	optic neuritis
378	Strabismus and other disorders of binocular eye movements	sense organs	105	101	4	0	378.0;378.1;378.2;378.5	H49;H490;H491;H492;H493;H494;H498;H499;H500;H501;H502;H503;H504;H505;H506;H508;H509;H51;H510;H511;H512;H518;H519;H55	378;3780;3780;37800;37800;37801;37801;37802;37802;37803;37803;37804;37804;37805;37805;37806;37806;37807;37807;37808;37808;3781;3781;37810;37810;37811;37811;37812;37812;37813;37813;37814;37814;37815;37815;37816;37816;37817;37817;37818;37818;3782;3782;37820;37820;37821;37821;37822;37822;37823;37823;37824;37824;3783;3783;37830;37830;37831;37831;37832;37832;37833;37833;37834;37834;37835;37835;3784;3784;37840;37840;37841;37841;37842;37842;37843;37843;37844;37844;37845;37845;3785;3785;37850;37850;37851;37851;37852;37852;37853;37853;37854;37854;37855;37855;37856;37856;3786;3786;37860;37860;37861;37861;37862;37862;37863;37863;3787;3787;37871;37872;37873;3788;37881;37882;37883;37884;37885;37886;37887;3789;3795;3795;37950;37950;37951;37951;37952;37952;37953;37953;37954;37954;37955;37955;37956;37956;37957;37957;37958;37958;37959;37959
379	Other disorders of eye	sense organs	471	470	1	0	379.0;379.1;379.2;379.3;379.4;379.5;379.51;379.9	H15;H150;H151;H158;H159;H192;H21;H210;H211;H212;H213;H214;H215;H218;H219;H22;H221;H228;H258;H27;H270;H271;H278;H279;H288;H43;H430;H431;H432;H433;H438;H439;H450;H570;H571;H578;H579	364;364;3644;3644;36441;36441;36442;36442;3645;3645;36451;36451;36452;36452;36453;36453;36453;36454;36454;36455;36455;36456;36456;36457;36457;36459;36459;3646;3646;36460;36460;36461;36461;36462;36462;36463;36463;36464;36464;3647;3647;36470;36470;36471;36471;36472;36472;36473;36473;36474;36474;36475;36475;36476;36476;36477;36477;3648;3648;36481;36481;36482;36482;36489;36489;3649;3649;37501;379;3790;3790;37900;37900;37901;37901;37902;37902;37903;37903;37904;37904;37905;37905;37906;37906;37907;37907;37909;37909;3791;37911;37912;37913;37914;37915;37916;37919;3792;3792;37921;37921;37922;37922;37923;37923;37924;37924;37925;37925;37926;37926;37927;37927;37929;37929;3793;3793;37931;37931;37932;37932;37933;37933;37934;37934;37939;37939;3794;3794;37940;37940;37941;37941;37942;37942;37943;37943;37945;37945;37946;37946;37949;37949;3798;3799;37990;37991;37992;37993;37999;78193
380	Disorders of external ear	sense organs	101	101	1	0	380.0;380.1;380.4	H60;H600;H601;H602;H603;H605;H608;H609;H61;H610;H611;H612;H613;H618;H619;H62;H620;H621;H624;H628;H628	380;3800;38000;38001;38002;38003;3801;38010;38011;38012;38013;38014;38015;38016;3802;38022;38023;3803;38030;38031;38032;38039;3804;3805;38050;38051;38052;38053;3808;38081;38089;3809
381	Otitis media and Eustachian tube disorders	sense organs	137	134	4	0	381.0;381.1;381.11;381.2;381.3;381.9	B053;H65;H650;H651;H652;H653;H654;H659;H66;H660;H661;H662;H663;H664;H669;H67;H671;H678;H68;H680;H681;H69;H690;H698;H699;H70;H700;H701;H702;H708;H709;H75;H750;H758;H921;H922;H951	0552;0552;381;3810;3810;38100;38100;38101;38101;38102;38102;38103;38103;38104;38104;38105;38105;38106;38106;3811;3811;38110;38110;38119;38119;3812;3812;38120;38120;38129;38129;3813;3813;3814;3814;3815;3815;38150;38150;38151;38151;38152;38152;3816;3816;38160;38160;38161;38161;38162;38162;38163;38163;3817;3817;3818;3818;38181;38181;38189;38189;3819;3819;382;382;382;3820;3820;3820;38200;38200;38200;38201;38201;38201;38202;38202;38202;3821;3821;3821;3822;3822;3822;3823;3823;3823;3824;3824;3824;3829;3829;3829;383;383;3830;3830;38300;38300;38301;38301;38302;38302;3831;3831;3832;3832;38320;38320;38321;38321;38322;38322;3833;3833;38330;38330;38331;38331;38333;38333;3838;3838;38381;38381;38389;38389;3839;3839;3886;3886;38860;38860;38861;38861;38869;38869
382	Otalgia	sense organs	19	19	0	0	382.0	H920	3887;38870;38871;38872
383	Otosclerosis	sense organs	37	34	3	0	383.0	H80;H800;H801;H802;H808;H809	387;3870;3871;3872;3878;3879
384	Other disorders of tympanic membrane	sense organs	66	65	1	0	384.0;384.1;384.4	H72;H720;H721;H722;H728;H729;H73;H730;H731;H738;H739	384;3840;3840;38400;38400;38401;38401;38409;38409;3841;3841;3842;3842;38420;38420;38421;38421;38422;38422;38423;38423;38424;38424;38425;38425;3848;38481;38482;3849
385	Other disorders of middle ear and mastoid	sense organs	52	50	3	0	385.0;385.3;385.5	H604;H71;H74;H740;H741;H742;H743;H744;H748;H749;H950;H958	38021;38021;38332;38332;385;3850;3850;38500;38500;38501;38501;38502;38502;38503;38503;38509;38509;3851;3851;38510;38510;38511;38511;38512;38512;38513;38513;38519;38519;3852;3852;38521;38521;38522;38522;38523;38523;38524;38524;3853;3853;38530;38530;38531;38531;38532;38532;38533;38533;38535;38535;3858;38582;38582;38589;3859
386	Vertiginous syndromes and other disorders of vestibular system	sense organs	815	568	1	299	386.0;386.1;386.2;386.21;386.3;386.9	A881;H81;H810;H811;H812;H813;H814;H819;H82;H830;H831;H832;H839;R42	386;3860;3860;38600;38600;38601;38601;38602;38602;38603;38603;38604;38604;3861;3861;38610;38610;38611;38611;38612;38612;38619;38619;3862;3862;3862;3863;3863;38630;38630;38631;38631;38632;38632;38633;38633;38634;38634;38635;38635;3864;3864;38640;38640;38641;38641;38642;38642;38643;38643;38648;38648;3865;3865;38650;38650;38651;38651;38652;38652;38653;38653;38654;38654;38655;38655;38656;38656;38658;38658;3868;3868;3869;7804	ear/vestibular disorder;meniere's disease;vertigo;labyrinthitis
388	Other disorders of ear	sense organs	8	8	0	0	388.0	H938;H939;H948;H958;H959	388;3888;3889;V413
389	Hearing loss	sense organs	582	535	4	45	389.0;389.1;389.2;389.3;389.4;389.5	H833;H90;H900;H901;H902;H903;H904;H905;H906;H907;H908;H910;H911;H912;H913;H918;H919;H930;H931;H932;H933;H940;Z461;Z974	3880;3880;38800;38800;38801;38801;38802;38802;3881;3881;38810;38810;38812;38812;3882;3883;3883;38830;38830;38831;38831;38832;38832;3884;3884;38840;38840;38841;38841;38842;38842;38843;38843;38844;38844;38845;38845;3885;3885;389;3890;3890;38900;38900;38901;38901;38902;38902;38903;38903;38904;38904;38905;38905;38906;38906;38908;38908;3891;3891;38910;38910;38911;38911;38912;38912;38913;38913;38914;38914;38915;38915;38916;38916;38917;38917;38918;38918;3892;38920;38921;38922;3897;3898;3899;79415;79415;V412;V4985;V532	tinnitus / tiniitis
394	Rheumatic disease of the heart valves	circulatory system	566	563	1	7	394.0;394.1;394.2;394.3;394.4;394.7	I01;I018;I019;I020;I05;I050;I051;I052;I058;I059;I06;I060;I061;I062;I068;I069;I07;I070;I071;I072;I078;I079;I080;I081;I081;I082;I082;I083;I088;I089;I09;I091;I098;I099;I340;I341;I351;I352;I358;I359	3918;3918;3919;3919;3920;3920;394;394;3940;3940;3941;3941;3942;3942;3949;3949;395;395;3950;3950;3951;3951;3952;3952;3959;396;396;3960;3960;3961;3961;3962;3962;3963;3963;3968;3968;3969;397;3970;3970;3971;3979;398;398;3989;3989;39890;39890;39899;39899	mitral valve disease;aortic valve disease
395	Heart valve disorders	circulatory system	551	445	0	146	395.0;395.1;395.2;395.3;395.4;395.6	I081;I082;I34;I340;I341;I342;I348;I349;I35;I359;I36;I360;I361;I362;I368;I369;I37;I370;I371;I372;I379;I39;Z952;Z953;Z954	424;4240;4240;4241;4241;4242;4242;4243;4243;42491;V422;V422;V433;V433	heart valve problem/heart murmur
396	Abnormal heart sounds	circulatory system	122	122	0	0	396.0	R00;R01;R010;R011;R012	7852;7853
401	Hypertension	circulatory system	7697	5612	6	5633	401.0;401.1;401.2;401.21;401.22;401.3	I10;I11;I110;I119;I12;I120;I129;I13;I130;I131;I132;I139;I15;I150;I151;I152;I158;I159;I674	401;401;4010;4010;4011;4011;4019;4019;402;402;402;4020;4020;4020;40200;40200;40200;40201;40201;40201;4021;4021;4021;40210;40210;40210;40211;40211;40211;4029;4029;4029;40290;40290;40290;40291;40291;40291;403;403;403;4030;4030;4030;40300;40300;40300;40301;40301;40301;4031;4031;4031;40310;40310;40310;40311;40311;40311;4039;4039;4039;40390;40390;40390;40391;40391;40391;404;404;4040;4040;40400;40400;40401;40401;40402;40402;40403;40403;4041;4041;40410;40410;40411;40411;40412;40412;40413;40413;4049;4049;40490;40490;40491;40491;40492;40492;40493;40493;405;405;4050;4050;40501;40501;40509;40509;4051;4051;40511;40511;40519;40519;4059;4059;40591;40591;40599;40599;4372;4372;99791	hypertension;essential hypertension
402	Elevated blood pressure reading without diagnosis of hypertension	circulatory system	111	111	0	0	402.0	R030
411	Ischemic Heart Disease	circulatory system	2229	2122	14	768	411.0;411.1;411.2;411.3;411.4;411.41;411.8;411.9	I20;I200;I201;I208;I209;I21;I210;I211;I212;I213;I214;I219;I22;I220;I221;I228;I229;I23;I230;I231;I232;I233;I236;I238;I24;I240;I241;I248;I249;I25;I251;I252;I253;I254;I255;I256;I258;I259;I341;I510;I513;Z951;Z955	410;410;4100;4100;41000;41000;41001;41001;41002;41002;4101;4101;41010;41010;41011;41011;41012;41012;4102;4102;41020;41020;41021;41021;41022;41022;4103;4103;41030;41030;41031;41031;41032;41032;4104;4104;41040;41040;41041;41041;41042;41042;4105;4105;41050;41050;41051;41051;41052;41052;4106;4106;41060;41060;41061;41061;41062;41062;4107;4107;41070;41070;41071;41071;41072;41072;4108;4108;41080;41080;41081;41081;41082;41082;4109;4109;41090;41090;41091;41091;41092;41092;411;4110;4110;4111;4111;4118;4118;41181;41181;41189;41189;412;412;413;413;4130;4130;4131;4131;4139;4139;414;414;4140;4140;41400;41400;41401;41401;41402;41402;41403;41403;41404;41404;41405;41405;4141;4141;4141;41410;41410;41410;41411;41411;41411;41412;41412;41412;41419;41419;41419;4142;4142;4143;4143;4144;4144;4148;4148;4149;4149;4297;4297;42971;42971;42979;42979;99603;99603;V4581;V4581;V4582;V4582	angina;heart attack/myocardial infarction
414	Other forms of chronic heart disease	circulatory system	221	221	0	0	414.0;414.2	I234;I235;I461;I511;I512;I515;I518;I519;I52	429;4291;4292;4292;4295;4296;4298;42989;4299
415	Pulmonary heart disease	circulatory system	390	293	0	162	415.0;415.1;415.11;415.2;415.21	I26;I260;I269;I270;I271;I278;I279;I28;I280;I281;I288;I289	415;415;4150;4150;4151;4151;4151;41512;41512;41512;41513;41513;41513;41519;41519;41519;416;416;4160;4160;4160;4161;4161;4162;4162;4168;4168;4169;4169;417;4170;4171;4178;4179;V1255	pulmonary embolism dvt
416	Cardiomegaly	circulatory system	269	269	0	0	416.0	I517	4293
418	Nonspecific chest pain	circulatory system	2150	2142	9	0	418.0;418.1	R072;R073;R074	7865;78650;78651;78659
420	Carditis	circulatory system	212	205	1	8	420.0;420.1;420.2;420.21;420.22;420.3	A395;B332;B376;I010;I011;I012;I088;I089;I090;I092;I30;I300;I301;I308;I309;I31;I310;I311;I312;I313;I318;I319;I32;I320;I321;I328;I33;I330;I339;I38;I40;I400;I401;I408;I409;I41;I412;I418;I514	03282;03282;0364;03640;03641;03641;03642;03642;03643;03643;0742;07420;07421;07421;07422;07422;07423;07423;11281;11281;1303;1303;3910;3910;3910;3911;3911;3912;3912;393;393;393;3980;3980;420;420;420;4200;4200;4200;4209;4209;4209;42090;42090;42090;42091;42091;42091;42099;42099;42099;421;421;4210;4210;4211;4211;4219;4219;422;422;4220;4220;4229;4229;42290;42290;42291;42291;42292;42292;42293;42293;42299;42299;423;423;4230;4230;4230;4231;4231;4231;4232;4232;4232;4233;4233;4238;4238;4238;4239;4239;4249;4249;42490;42490;42499;42499;4290;4290	pericarditis;myocarditis
425	Cardiomyopathy	circulatory system	114	104	0	28	425.0;425.1;425.11;425.12;425.2;425.8	I42;I420;I421;I422;I423;I424;I425;I426;I427;I428;I429;I43;I438	425;4250;4250;4251;4251;4251;42511;42511;42511;42518;42518;42518;4252;4252;4253;4253;4254;4254;4255;4255;4257;4257;4258;4258;4259;4259;42983;42983	cardiomyopathy;hypertrophic cardiomyopathy (hcm / hocm)
426	Cardiac conduction disorders	circulatory system	712	712	1	0	426.0;426.2;426.21;426.22;426.23;426.24;426.25;426.3;426.31;426.32;426.4;426.7;426.8;426.9;426.91;426.92	I440;I441;I442;I443;I444;I445;I446;I446;I447;I450;I451;I452;I453;I454;I455;I456;I458;I459;Z950;Z959	426;426;4260;4260;4260;4261;4261;42610;42610;42611;42611;42611;42612;42612;42612;42613;42613;42613;4262;4262;4262;4263;4263;4263;4264;4264;4264;4265;4265;42650;42650;42651;42651;42651;42652;42652;42652;42653;42653;42654;42654;4266;4266;4266;4267;4267;4268;4268;42681;42681;42682;42682;42689;42689;4269;79431;79431;99601;99601;99601;99604;99604;99604;V450;V450;V450;V4500;V4500;V4501;V4501;V4501;V4502;V4502;V4502;V4509;V4509;V533;V533;V533;V5331;V5331;V5331;V5332;V5332;V5332;V5339;V5339
427	Cardiac dysrhythmias	circulatory system	1891	1818	7	324	427.0;427.1;427.11;427.12;427.2;427.21;427.22;427.3;427.4;427.41;427.42;427.5;427.6;427.61;427.7;427.8;427.9	I46;I460;I469;I47;I470;I471;I472;I479;I48;I490;I491;I492;I493;I494;I494;I495;I498;I499;R000;R001;R002	427;4270;4270;4270;4271;4271;4271;4272;4272;4273;4273;42731;42731;42731;42732;42732;42732;4274;4274;42741;42741;42741;42742;42742;42742;4275;4275;4275;4276;4276;42760;42760;42761;42761;42761;42769;42769;4278;4278;42781;42781;42789;42789;4279;4279;7850;7850;7851;7851;V1253;V1253;V1253	atrial fibrillation;heart arrhythmia;svt / supraventricular tachycardia;atrial flutter
428	Congestive heart failure; nonhypertensive	circulatory system	430	430	0	0	428.0;428.1;428.2;428.3;428.4	I50;I500;I501;I509	39891;39891;428;4280;4280;42800;42800;4281;4281;4282;4282;42820;42820;42821;42821;42822;42822;42823;42823;4283;4283;42830;42830;42831;42831;42832;42832;42833;42833;4284;4284;42840;42840;42841;42841;42842;42842;42843;42843;4289;4289
429	Ill-defined descriptions and complications of heart disease	circulatory system	56	56	0	0	429.0;429.1;429.2;429.3;429.9	I970;R098;R943;T863;Z941;Z943	41406;41407;4294;42981;42982;785;785;7859;7859;7943;7943;79430;79430;79439;79439;99683;9971;9971;V151;V421;V432;V4321;V4322
430	Intracranial hemorrhage	circulatory system	131	124	0	8	430.0;430.1;430.2;430.3	I60;I601;I602;I603;I604;I605;I606;I607;I608;I609;I61;I610;I611;I612;I613;I614;I615;I616;I618;I619;I620;I621;I629;S064	430;430;4300;4300;431;431;4310;4310;432;4320;4321;4321;4329	subdural haemorrhage/haematoma;brain haemorrhage
433	Cerebrovascular disease	circulatory system	749	584	1	271	433.0;433.1;433.11;433.12;433.2;433.21;433.3;433.31;433.32;433.5;433.6;433.8	G450;G451;G452;G454;G458;G459;G460;G461;G462;G463;G464;G465;G466;G467;G468;I600;I63;I630;I631;I632;I632;I633;I634;I635;I635;I636;I638;I639;I64;I65;I650;I651;I652;I653;I658;I659;I66;I660;I661;I662;I663;I664;I668;I669;I67;I671;I672;I675;I676;I677;I678;I679;I68;I680;I682;I688;I69;I690;I691;I692;I693;I694;I698	3466;3466;34660;34660;34661;34661;34662;34662;34663;34663;433;433;4330;4330;43300;43300;43301;43301;43301;4331;4331;43310;43310;43311;43311;43311;4332;4332;43320;43320;43321;43321;43321;4333;4333;43330;43330;43331;43331;43331;4338;4338;43380;43380;43381;43381;43381;4339;4339;43390;43390;43391;43391;43391;434;434;4340;4340;43400;43400;43401;43401;43401;4341;4341;43410;43410;43411;43411;43411;4349;4349;43490;43490;43491;43491;43491;435;435;435;4350;4350;4350;4351;4351;4351;4352;4352;4352;4353;4353;4353;4358;4358;4358;4359;4359;4359;436;436;437;4370;4370;4370;4371;4371;4373;4373;4374;4375;4375;4375;4376;4376;4377;4378;4379;438;438;4380;4380;4381;4381;43810;43810;43811;43811;43812;43812;43813;43813;43814;43814;43819;43819;4382;4382;43820;43820;43821;43821;43822;43822;4383;4383;43830;43830;43831;43831;43832;43832;4384;4384;43840;43840;43841;43841;43842;43842;4385;4385;43850;43850;43851;43851;43852;43852;43853;43853;4386;4386;4387;4387;4388;4388;43881;43881;43882;43882;43883;43883;43884;43884;43885;43885;43889;43889;4389;4389;V1254;V1254;V1254	stroke;transient ischaemic attack (tia);cerebral aneurysm
440	Atherosclerosis	circulatory system	30	30	0	0	440.0;440.1;440.2;440.21;440.22;440.9	I250;I70;I700;I701;I702;I708;I709	440;4400;4400;4401;4401;4402;4402;44020;44020;44021;44021;44021;44022;44022;44023;44023;44023;44024;44024;44024;44029;44029;4403;4403;44030;44030;44031;44031;44032;44032;4404;4404;4408;4409
441	Vascular insufficiency of intestine	circulatory system	57	55	2	0	441.0;441.1;441.2	K55;K550;K551;K558;K559	557;5570;5570;5571;5571;5579
442	Other aneurysm	circulatory system	181	181	0	7	442.0;442.1;442.11;442.2;442.3;442.4;442.8	I670;I710;I711;I712;I713;I714;I715;I716;I718;I719;I72;I720;I721;I722;I723;I724;I728;I729;I790	441;441;4410;4410;44100;44100;44101;44101;44102;44102;44103;44103;4411;4411;4412;4412;4413;4413;4413;4414;4414;4414;4415;4415;4416;4416;4417;4417;4419;4419;442;4420;4420;4421;4421;4422;4422;4423;4423;4428;4428;44281;44281;44282;44282;44283;44283;44284;44284;44289;44289;4429;4432;4432;44321;44321;44322;44322;44323;44323;44324;44324;44329;44329	aortic aneurysm;aortic aneurysm rupture
443	Peripheral vascular disease	circulatory system	328	270	0	82	443.0;443.1;443.7;443.8;443.9	E105;E115;E145;I73;I730;I738;I739;I791;I792;I798	443;4430;4430;4438;4438;44381;44381;44382;44382;44389;44389;4439;4439	peripheral vascular disease;raynaud's phenomenon/disease
444	Arterial embolism and thrombosis	circulatory system	50	49	0	3	444.0;444.1;444.2;444.5	I74;I740;I741;I742;I743;I744;I745;I748;I749	444;4440;4440;44401;44401;44409;44409;4441;4442;44421;44422;44422;4448;44481;44489;4449;445;445;4450;4450;44501;44501;44502;44502;4458;4458;44581;44581;44589;44589	arterial embolism
446	Polyarteritis nodosa and allied conditions	circulatory system	64	63	0	4	446.0;446.1;446.2;446.3;446.4;446.5;446.6;446.7;446.8;446.9	I731;I776;M052;M30;M300;M301;M302;M303;M308;M310;M311;M312;M313;M314;M315;M316	4431;4431;44310;44310;446;4460;4460;4461;4461;4462;4462;44620;44620;44621;44621;44629;44629;4463;4464;4464;4465;4465;4466;4466;4467;4467;4476;4476	giant cell/temporal arteritis
447	Other disorders of arteries and arterioles	circulatory system	80	80	0	0	447.0;447.1;447.7	I77;I770;I771;I772;I773;I774;I775;I778;I779;M318;M319;Q273	447;4470;4471;4471;4472;4473;4474;4475;4477;4477;44770;44770;44771;44771;44772;44772;44773;44773;4478;4479
448	Disease of capillaries	circulatory system	8	8	0	0	448.0	I78;I780;I788;I789	448;4480;4489
450	Noninfectious disorders of lymphatic channels	circulatory system	81	81	0	0	450.0	I89;I890;I891;I898;I899;I972	457;4570;4571;4572;4578;4579
451	Phlebitis and thrombophlebitis	circulatory system	285	281	4	0	451.0;451.2	I80;I800;I801;I802;I803;I808;I809	451;4510;4510;4511;4511;45111;45111;45119;45119;4512;4512;4518;45181;45182;45183;45184;45189;4519;V1252
452	Other venous embolism and thrombosis	circulatory system	428	38	1	397	452.0;452.1;452.2;452.8	I81;I82;I820;I821;I822;I823;I828;I829;I870	41511;452;453;4530;4531;4532;4533;4534;4534;45340;45340;45341;45341;45342;45342;4535;4535;45350;45350;45351;45351;45352;45352;4536;4537;45371;45372;45372;45373;45374;45374;45375;45375;45376;45376;45377;45377;45379;4538;45381;45382;45382;45383;45384;45384;45385;45385;45386;45386;45387;45387;45389;4539;4591;4591;45910;45910;45911;45911;45912;45912;45913;45913;45919;45919;V1251	deep venous thrombosis (dvt)
453	Chronic venous hypertension	circulatory system	0	0	0	0	453.0		4593;45930;45931;45932;45933;45939
454	Varicose veins	circulatory system	840	734	52	98	454.0;454.1;454.11	I83;I830;I831;I832;I839;I86;I860;I861;I862;I863;I864;I868	454;454;4540;4540;4540;4541;4541;4541;4542;4542;4542;4548;4548;4548;4549;4549;456;4563;4564;4565;4566;4568	varicose veins
455	Hemorrhoids	circulatory system	1475	1462	15	0	455.0	I84;I840;I841;I842;I843;I844;I845;I846;I847;I848;I849	455;4550;4551;4552;4553;4554;4555;4556;4557;4558;4559
456	Chronic venous insufficiency [CVI]	circulatory system	26	26	0	0	456.0	I872	45981
457	Encounter for long-term (current) use of anticoagulants, antithrombotics, aspirin	circulatory system	4	0	4	0	457.0;457.2;457.3		V586;V5863;V5863;V5866;V5866
458	Hypotension	circulatory system	580	580	0	0	458.0;458.1;458.2;458.9	I95;I950;I951;I952;I958;I959;R031	458;4580;4580;4581;4581;4582;4582;45821;45821;45829;45829;4588;4589;4589;7963
459	Other disorders of circulatory system	circulatory system	1309	1307	2	0	459.0;459.1;459.7;459.9	I600;I871;I878;I879;I971;I99;R58;Z867	459;459;4590;4590;4592;4598;4598;45989;45989;4599;4599;V125;V125;V1250;V1250;V1259;V1259;V434;V434
464	Acute sinusitis	respiratory	13	13	0	0	464.0	J01;J010;J011;J012;J013;J014;J018;J019	461;4610;4611;4612;4613;4618;4619
465	Acute upper respiratory infections of multiple or unspecified sites	respiratory	167	164	3	0	465.0;465.2;465.4	A360;A361;A362;J00;J02;J020;J028;J029;J030;J04;J040;J041;J042;J051;J06;J060;J068;J069	0320;0321;0322;0323;0340;460;462;462;464;464;4640;4640;46400;46400;46401;46401;4641;4641;46410;46410;46411;46411;4642;4642;46420;46420;46421;46421;4643;46430;46431;4645;46450;46451;465;4650;4658;4659
470	Septal Deviations/Turbinate Hypertrophy	respiratory	314	311	3	0	470.0	J342;J343	470;4780
471	Nasal polyps	respiratory	298	210	6	126	471.0	J33;J330;J331;J338;J339	471;4710;4711;4718;4719	nasal polyps
472	Chronic pharyngitis and nasopharyngitis	respiratory	93	85	8	0	472.0	J31;J310;J311;J312	472;4720;4721;4722
473	Diseases of the larynx and vocal cords	respiratory	149	144	5	1	473.0;473.1;473.3;473.4	J37;J370;J371;J380;J381;J382;J383;J384;J385;J386;J387;R49;R490;R491;R492;R498	476;476;4760;4760;4761;4761;4783;4783;47830;47830;47831;47831;47832;47832;47833;47833;47834;47834;4784;4785;4786;4787;47870;47871;47874;47875;47875;47879;7844;7844;78440;78440;78441;78441;78442;78442;78443;78443;78444;78444;78449;78449;V414;V414	chronic laryngitis
474	Acute and chronic tonsillitis	respiratory	365	128	8	234	474.0;474.1;474.2	J03;J038;J039;J35;J350;J351;J352;J353;J358;J359;J36	463;463;474;474;4740;4740;47400;47400;47401;47401;47402;47402;4741;4741;47410;47410;47411;47411;47412;47412;4742;4742;4748;4748;4749;4749;475;4750	tonsiltis
475	Chronic sinusitis	respiratory	361	199	15	163	475.0;475.9	J32;J320;J321;J322;J323;J324;J328;J329	473;4730;4731;4732;4733;4738;4739;78491;78491	chronic sinusitis
476	Allergic rhinitis	respiratory	1804	201	1	1669	476.0	J30;J300;J301;J302;J303;J304	477;4770;4772;4778;4779	hayfever/allergic rhinitis
477	Epistaxis or throat hemorrhage	respiratory	181	179	2	0	477.0	R040;R041	7847;7848
478	Throat pain	respiratory	23	23	0	0	478.0	R070	7841
479	Other upper respiratory disease	respiratory	273	262	12	0	479.0	J340;J341;J348;J39;J390;J391;J392;J393;J398;J399;J980;J985;R061	478;4781;47811;47819;4782;47820;47821;47822;47824;47825;47826;47829;4788;4789;5191;51919;5192;5193;7861
480	Pneumonia	respiratory	1181	905	0	318	480.0;480.1;480.11;480.12;480.13;480.2;480.3;480.5	A202;A212;A221;A310;A420;A430;A481;A78;B012;B052;B206;B250;B371;B380;B381;B382;B440;B583;B59;B960;B961;J100;J110;J12;J120;J121;J122;J128;J129;J13;J14;J150;J151;J152;J153;J154;J155;J156;J157;J158;J159;J160;J168;J17;J172;J18;J180;J181;J188;J189;J85;J850;J851;J852;J853	00322;00322;0203;0203;0204;0204;0205;0205;0212;0212;0221;0221;0310;0310;0391;0391;0521;0521;0551;0551;0730;0730;0830;0830;1124;1124;1140;1140;1144;1144;1145;1145;1304;1363;1363;480;480;4800;4800;4801;4801;4802;4802;4803;4803;4808;4808;4809;4809;481;481;481;4810;4810;4810;482;482;4820;4820;4821;4821;4821;4822;4822;4823;4823;48230;48230;48231;48231;48232;48232;48239;48239;4824;4824;48240;48240;48241;48241;48241;48242;48242;48249;48249;4828;4828;48281;48281;48282;48282;48283;48283;48284;48284;48289;48289;4829;4829;483;4830;4830;4831;4831;4838;484;4841;4841;4843;4843;4845;4845;4846;4846;4847;4847;4848;485;485;4850;4850;486;513;513;5130;5130;5131;5131;5171;5171;V1261	pneumonia;mrsa / methicillin resistant staphylococcus aureus;lung abscess
481	Influenza	respiratory	53	53	0	0	481.0	J100;J101;J108;J110;J111;J118	487;4870;4871;4878;488;4880;48801;48802;48809;4881;48811;48812;48819;48881;48882;48889
483	Acute bronchitis and bronchiolitis	respiratory	211	20	1	190	483.0	J050;J20;J201;J203;J204;J205;J206;J208;J209;J21;J210;J218;J219	4644;466;4660;4661;46611;46619	bronchitis
495	Asthma	respiratory	3339	1963	3	2850	495.0;495.1;495.11;495.2	J45;J450;J451;J458;J459;J46	493;4930;49300;49301;49301;49302;49302;4931;49310;49311;49311;49312;49312;4932;4932;49320;49320;49321;49321;49321;49322;49322;49322;4938;49381;49381;49382;4939;49390;49391;49391;49392;49392	asthma
496	Chronic airway obstruction	respiratory	880	742	1	266	496.0;496.1;496.2;496.21;496.3	J41;J410;J411;J418;J42;J43;J430;J431;J432;J438;J439;J44;J440;J441;J448;J449;J47	491;491;4910;4910;4911;4911;4912;4912;4912;49120;49120;49120;49121;49121;49121;49122;49122;49122;4918;4918;4919;4919;492;492;4920;4920;4928;4928;494;494;4940;4940;4941;4941;496	emphysema/chronic bronchitis;bronchiectasis;emphysema
497	Bronchitis	respiratory	42	42	0	0	497.0	J40	490
498	Acute bronchospasm	respiratory	0	0	0	0	498.0		51911
499	Cystic fibrosis	respiratory	3	2	1	0	499.0	E84;E840;E841;E848;E849	2770;27700;27701;27702;27703;27709
500	Lung disease due to external agents	respiratory	24	24	0	0	500.0;500.1;500.2	J60;J61;J62;J620;J628;J63;J630;J631;J632;J633;J634;J635;J638;J64;J65;J66;J660;J661;J662;J668;J67;J670;J671;J672;J673;J674;J675;J676;J677;J678;J679;J68;J680;J681;J682;J683;J684;J688;J689;J691;J698;J70;J700;J701;J702;J703;J704;J708;J709	495;495;4950;4950;4951;4951;4952;4952;4953;4953;4954;4954;4955;4955;4956;4956;4957;4957;4958;4958;4959;4959;500;500;5000;5000;501;501;5010;5010;502;502;503;503;504;504;505;505;506;5060;5061;5062;5063;5064;5069;507;5071;5078;508;5080;5081;5082;5088;5089
501	Pneumonitis due to inhalation of food or vomitus	respiratory	68	68	0	0	501.0	J690	5070
502	Postinflammatory pulmonary fibrosis	respiratory	91	90	0	2	502.0	J841;J848	515;5150	pulmonary fibrosis
503	Pulmonary congestion and hypostasis	respiratory	28	28	0	0	503.0	J182;J81	514;5140
504	Other alveolar and parietoalveolar pneumonopathy	respiratory	34	29	0	6	504.0;504.1	B221;J840;J848;J849	516;5160;5161;5162;5163;5163;51630;51630;51631;51631;51632;51632;51633;51633;51634;51634;51635;51635;51636;51636;51637;51637;5164;5165;51661;51662;51663;51664;51669;5168;5169	fibrosing alveolitis/unspecified alveolitis
505	Other pulmonary inflamation or edema	respiratory	9	9	0	0	505.0	J82	5183;5184
506	Empyema and pneumothorax	respiratory	165	108	0	59	506.0	J86;J860;J869;J93;J930;J931;J938;J939	510;5100;5109;512;5120;5121;5122;5128;51281;51282;51283;51284;51289	spontaneous pneumothorax/recurrent pneumothorax;pneumothorax;empyema
507	Pleurisy; pleural effusion	respiratory	600	519	1	85	507.0	J90;J91;J92;J920;J929;J94;J940;J941;J942;J948;J949;R091	511;5110;5111;5118;51189;5119	pleurisy;pleural effusion
508	Pulmonary collapse; interstitial and compensatory emphysema	respiratory	212	212	0	0	508.0	J981;J982;J983	5180;5181;5182
509	Respiratory failure, insufficiency, arrest	respiratory	140	137	2	2	509.0;509.1;509.2;509.3;509.5;509.8	J80;J951;J952;J953;J960;J961;J969;J969;R092;Z991	5173;5185;5185;51851;51851;51852;51852;51853;51853;51881;51881;51882;51882;51883;51883;51884;51884;7991;7991;V461;V461;V4611;V4611;V4612;V4612;V4613;V4613;V4614;V4614;V462;V462	respiratory failure
510	Other diseases of lung	respiratory	125	124	1	0	510.0;510.2	J984;J99;T863;Z942;Z943	517;5178;518;5188;51889;99684;V426
512	Other symptoms of respiratory system	respiratory	744	743	1	0	512.0;512.1;512.2;512.3;512.7;512.8;512.9	J98;R05;R060;R062;R068;R071	519;78605;78605;78607;78607;78609;78609;7862;7862;78652;78652;7867;7867;78670;78670
513	Respiratory abnormalities	respiratory	34	34	0	0	513.0;513.3;513.31;513.32;513.4;513.8	E662;E67;J986;R06;R063;R064;R066;R230	27803;27803;5194;5194;7825;7825;7860;78600;78601;78601;78602;78602;78602;78603;78603;78603;78604;78604;78604;78606;78606;7868;7868
514	Abnormal findings examination of lungs	respiratory	169	169	0	0	514.0;514.1;514.2	R91;R942	7931;79311;79319;7942
516	Abnormal sputum	respiratory	122	121	1	0	516.0;516.1	R04;R042;R048;R049;R093;R84;R849	7863;7863;78630;78630;78631;78631;78639;78639;7864
519	Other diseases of respiratory system, not elsewhere classified	respiratory	720	718	3	0	519.0;519.1;519.2;519.8;519.9	J22;J954;J955;J958;J959;J988;J989;R222;Z870	5190;51900;51902;51909;5198;5198;5199;786;786;7866;7866;7869;7869;9973;9973;99731;99731;99739;99739;V126;V126;V1260;V1260;V1269;V1269
520	Disorders of tooth development	digestive	211	185	27	0	520.0;520.1;520.2	K00;K000;K001;K002;K003;K004;K005;K006;K007;K008;K009;K01;K010;K011	520;5200;5200;5201;5201;5202;5202;5203;5204;5204;5205;5205;5206;5206;5208;5209
521	Diseases of hard tissues of teeth	digestive	276	275	1	0	521.0;521.1;521.2;521.4	K02;K020;K021;K022;K023;K024;K028;K029;K030;K031;K032;K033;K034;K035;K037;K038;K039	521;5210;5210;52100;52100;52101;52101;52102;52102;52103;52103;52104;52104;52105;52105;52106;52106;52107;52107;52108;52108;52109;52109;5211;5211;52110;52110;52111;52111;52112;52112;52113;52113;52114;52114;52115;52115;5212;5212;52120;52120;52121;52121;52122;52122;52123;52123;52124;52124;52125;52125;5213;5213;52130;52130;52131;52131;52132;52132;52133;52133;52134;52134;52135;52135;5214;5214;52140;52140;52141;52141;52142;52142;52149;52149;5215;5215;5216;5216;5217;5218;52181;52189;5219
522	Diseases of pulp and periapical tissues	digestive	140	138	2	0	522.0;522.1;522.5	K04;K040;K041;K042;K043;K046;K047;K048;K049	522;5220;5220;5221;5221;5222;5222;5223;5225;5225;5227;5227;5228;5229
523	Gingival and periodontal diseases	digestive	127	124	3	0	523.0;523.1;523.3;523.31;523.32	K036;K044;K045;K050;K051;K052;K053;K054;K055;K056;K060;K061;K062;K068;K069	5224;5224;5224;5226;5226;5226;523;5230;5230;52300;52300;52301;52301;5231;5231;52310;52310;52311;52311;5232;5232;52320;52320;52321;52321;52322;52322;52323;52323;52324;52324;52325;52325;5233;5233;5233;52330;52330;52330;52331;52331;52331;52332;52332;52332;52333;52333;52333;5234;5234;5234;52340;52340;52340;52341;52341;52341;52342;52342;52342;5235;5235;5236;5238;5239
524	Dentofacial anomalies, including malocclusion	digestive	22	20	2	0	524.0;524.3	K072;K073;K074;K075;K078;K079	524;5242;5242;52420;52420;52421;52421;52422;52422;52423;52423;52424;52424;52425;52425;52426;52426;52427;52427;52428;52428;52429;52429;5243;5243;52430;52430;52431;52431;52432;52432;52433;52433;52434;52434;52435;52435;52436;52436;52437;52437;52439;52439;5244;5244;5245;52450;52452;52453;52454;52455;52456;52457;52459;5247;52470;52471;52472;52473;52474;52475;52476;52479;5248;52481;52482;52489;5249
525	Other diseases of the teeth and supporting structures	digestive	197	197	0	0	525.0;525.1;525.2	K080;K081;K082;K083;K088;K089;S032	525;5250;5251;5251;52510;52510;52512;52512;52513;52513;52519;52519;5252;5252;52520;52520;52521;52521;52522;52522;52523;52523;52524;52524;52525;52525;52526;52526;5254;5254;52540;52540;52541;52541;52542;52542;52543;52543;52544;52544;5255;5255;52550;52550;52551;52551;52552;52552;52553;52553;52554;52554;5258;5259
526	Diseases of the jaws	digestive	76	74	3	0	526.0;526.1;526.3;526.4;526.41;526.42;526.5;526.8;526.9	K070;K071;K076;K090;K091;K092;K100;K101;K102;K103;K108;K109	5240;5240;52400;52400;52401;52401;52402;52402;52403;52403;52404;52404;52405;52405;52406;52406;52407;52407;52409;52409;5241;5241;52410;52410;52411;52411;52412;52412;52419;52419;52451;52451;5246;5246;52460;52460;52460;52461;52461;52461;52462;52462;52462;52463;52463;52464;52464;52469;52469;526;5260;5260;5261;5261;5262;5262;5263;5264;5264;5265;5265;5266;52661;52662;52663;52669;5268;5268;52681;52681;52689;52689;5269;5269;78492
527	Diseases of the salivary glands	digestive	51	51	0	0	527.0;527.1;527.2;527.7;527.8	K11;K110;K111;K112;K114;K117;K118;K119;R682	527;5270;5271;5271;5272;5272;5274;5277;5277;5278;5278;5279;7924
528	Diseases of the oral soft tissues, excluding lesions specific for gingiva and tongue	digestive	277	274	3	0	528.0;528.1;528.11;528.12;528.3;528.4;528.41;528.5;528.6;528.7	A690;K099;K113;K115;K116;K120;K121;K122;K130;K131;K132;K133;K134;K135;K136;K137	5273;5273;5275;5275;5276;5276;5276;528;5280;5280;5280;52800;52800;52809;52809;52809;5281;5282;5282;5282;5283;5283;5284;5284;5285;5285;5286;5286;5287;52871;52871;52872;52872;52879;5288;5289
529	Diseases and other conditions of the tongue	digestive	88	87	1	0	529.0;529.1;529.6	A260;K14;K140;K141;K142;K143;K144;K145;K146;K148;K149	529;5290;5290;5291;5291;5292;5292;5293;5294;5295;5296;5296;5298;5299
530	Diseases of esophagus	digestive	3382	2881	10	964	530.0;530.1;530.11;530.12;530.13;530.14;530.15;530.2;530.3;530.5;530.6;530.7;530.9	I85;I850;I859;I982;K20;K21;K210;K219;K220;K221;K222;K223;K224;K225;K226;K228;K229;K23;K230;K238;R12	4560;4560;4561;4561;4562;4562;45620;45620;45621;45621;530;5300;5300;5301;5301;53010;53010;53011;53011;53011;53012;53012;53013;53013;53013;53019;53019;5302;5302;5302;53020;53020;53020;53021;53021;53021;5303;5303;5304;5305;5305;5306;5306;5307;5307;5308;53081;53081;53081;53082;53082;53083;53084;53085;53085;53085;53089;5309;7871	gastro-oesophageal reflux (gord) / gastric reflux;oesophagitis/barretts oesophagus;oesophageal stricture
531	Peptic ulcer (excl. esophageal)	digestive	653	494	4	224	531.0;531.1;531.2;531.3;531.4;531.5	K25;K250;K251;K252;K253;K254;K255;K256;K257;K259;K26;K26;K260;K261;K262;K263;K264;K265;K266;K267;K269;K27;K270;K271;K272;K273;K274;K275;K276;K277;K279;K28;K280;K281;K282;K283;K284;K285;K286;K287;K289	531;5310;5310;53100;53100;53101;53101;5311;5311;53110;53110;53111;53111;5312;5312;53120;53120;53121;53121;5313;5313;53130;53130;53131;53131;5314;5314;53140;53140;53141;53141;5315;5315;53150;53150;53151;53151;5316;5316;53160;53160;53161;53161;5317;5317;53170;53170;53171;53171;5319;5319;53190;53190;53191;53191;532;5320;5320;53200;53200;53201;53201;5321;5321;53210;53210;53211;53211;5322;5322;53220;53220;53221;53221;5323;5323;53230;53230;53231;53231;5324;5324;53240;53240;53241;53241;5325;5325;53250;53250;53251;53251;5326;5326;53260;53260;53261;53261;5327;5327;53270;53270;53271;53271;5329;5329;53290;53290;53291;53291;533;5330;5330;53300;53300;53301;53301;5331;5331;53310;53310;53311;53311;5332;5332;53320;53320;53321;53321;5333;5333;53330;53330;53331;53331;5334;5334;53340;53340;53341;53341;5335;5335;53350;53350;53351;53351;5336;5336;53360;53360;53361;53361;5337;5337;53370;53370;53371;53371;5339;5339;53390;53390;53391;53391;534;5340;5340;53400;53400;53401;53401;5341;5341;53410;53410;53411;53411;5342;5342;53420;53420;53421;53421;5343;5343;53430;53430;53431;53431;5344;5344;53440;53440;53441;53441;5345;5345;53450;53450;53451;53451;5346;5346;53460;53460;53461;53461;5347;5347;53470;53470;53471;53471;5349;5349;53490;53490;53491;53491;V1271;V1271	gastric/stomach ulcers;duodenal ulcer;peptic ulcer
532	Dysphagia	digestive	509	507	2	0	532.0	R13	7872;78720;78721;78722;78723;78724;78729
535	Gastritis and duodenitis	digestive	2160	2148	14	0	535.0;535.1;535.2;535.6;535.8;535.9	K29;K290;K291;K293;K294;K295;K296;K297;K298;K299	535;5350;5350;53500;53500;53501;53501;5351;5351;53510;53510;53511;53511;5352;5352;53520;53520;53521;53521;5354;5354;53540;53540;53541;53541;5355;5355;53550;53550;53551;53551;5356;5356;53560;53560;53561;53561;5357;5357;53570;53570;53571;53571
536	Disorders of function of stomach	digestive	52	1	14	37	536.0;536.3;536.7;536.8	K310	536;5360;5361;5363;5363;5364;5364;53640;53640;53642;53642;53649;53649;5368;5368;56962;56962	dyspepsia / indigestion
537	Other disorders of stomach and duodenum	digestive	275	272	3	0	537.0;537.1	K31;K311;K312;K313;K314;K315;K316;K318;K319	537;5370;5371;5372;5373;5374;5375;5376;5378;53781;53782;53782;53783;53783;53784;53784;53789;5379;538
539	Bariatric surgery	digestive	5	5	0	0	539.0	K911	53901;53909;53981;53989;5642;6492;64920;64921;64922;64923;64924;V4586;V5351
540	Appendiceal conditions	digestive	444	184	18	246	540.0;540.1;540.11	K35;K350;K351;K359;K36;K37;K38;K380;K381;K382;K383;K388;K389	540;5400;5400;5400;5401;5401;5401;5409;5409;5409;541;541;5410;5410;542;542;543;5430;5439	appendicitis
550	Abdominal hernia	digestive	3667	3476	33	608	550.0;550.1;550.2;550.3;550.4;550.5;550.6	K40;K400;K401;K402;K403;K404;K409;K41;K410;K411;K412;K413;K414;K419;K42;K420;K421;K429;K43;K430;K431;K439;K439;K44;K440;K441;K449;K45;K450;K451;K458;K46;K460;K461;K469;K469	550;550;5500;5500;55000;55000;55001;55001;55002;55002;55003;55003;5501;5501;55010;55010;55011;55011;55012;55012;55013;55013;5509;5509;55090;55090;55091;55091;55092;55092;55093;55093;551;5510;5510;55100;55100;55101;55101;55102;55102;55103;55103;5511;5511;5512;5512;55120;55120;55121;55121;55129;55129;5513;5513;5518;5519;552;5520;5520;55200;55200;55201;55201;55202;55202;55203;55203;5521;5521;5522;5522;55220;55220;55221;55221;55229;55229;5523;5523;5528;5529;553;5530;5530;55300;55300;55301;55301;55302;55302;55303;55303;5531;5531;5532;5532;55320;55320;55321;55321;55329;55329;5533;5533;5538;5539	hiatus hernia;inguinal hernia;umbilical hernia;abdominal hernia;femoral hernia;incisional hernia
555	Inflammatory bowel disease and other gastroenteritis and colitis	digestive	376	312	6	195	555.0;555.1;555.2;555.21	K50;K500;K501;K508;K509;K51;K510;K511;K512;K513;K514;K515;K518;K519	555;5550;5550;5551;5551;5552;5552;5559;5559;556;556;5560;5560;5560;5561;5561;5561;5562;5562;5562;5563;5563;5564;5564;5565;5565;5565;5566;5566;5566;5568;5568;5569;5569	ulcerative colitis;colitis/not crohns or ulcerative colitis;inflammatory bowel disease;gastroenteritis/dysentry
556	Ulceration of the lower GI tract	digestive	92	92	0	0	556.0;556.1;556.11	K626;K633	56941;56982;56982;56984;56984;56984;56985;56985;56985;56986;56986
557	Intestinal malabsorption (non-celiac)	digestive	195	152	2	95	557.0;557.1	K90;K900;K901;K902;K904;K908;K909	579;5790;5791;5792;5798;5799	malabsorption/coeliac disease
558	Noninfectious gastroenteritis	digestive	908	897	13	0	558.0	K529	558;5584;55841;55842;5589
559	Ileostomy status	digestive	127	127	1	0	559.0	Z432;Z932	V442;V552
560	Intestinal obstruction without mention of hernia	digestive	341	337	6	0	560.0;560.1;560.2;560.3;560.4	K560;K561;K562;K563;K564;K565;K565;K566;K567	560;5600;5600;5601;5601;5602;5602;5603;5603;56030;56030;56031;56031;56032;56032;56039;56039;5608;5608;56081;56081;56089;56089;5609;5609
561	Symptoms involving digestive system	digestive	1414	1413	2	0	561.0;561.1;561.2	K522;K528;R14;R15;R191;R192;R194;R198	7874;7875;7876;78760;78761;78762;78763;7879;78799
562	Diverticulosis and diverticulitis	digestive	2694	2609	2	248	562.0;562.1;562.2	K57;K570;K571;K572;K573;K574;K575;K578;K579	562;5620;56200;56200;56201;56201;56202;56202;56203;56203;5621;56210;56210;56211;56211;56212;56212;56213;56213	diverticular disease/diverticulitis
563	Constipation	digestive	981	964	0	21	563.0	K590		constipation
564	Functional digestive disorders	digestive	2471	2101	10	526	564.0;564.1;564.8;564.9	K58;K580;K589;K59;K591;K592;K593;K598;K599;R933;R935;Z871	5369;564;5641;5641;5645;5647;5648;56481;56489;5649;V127;V127;V1270;V1270;V473	irritable bowel syndrome
565	Anal and rectal conditions	digestive	1180	1171	11	0	565.0;565.1	K594;K60;K600;K601;K602;K603;K604;K605;K61;K610;K611;K612;K613;K614;K620;K621;K622;K623;K624;K627;K628;K629	5646;565;5650;5651;566;5660;5690;5690;5691;5692;5694;56942;56943;56944;56949
567	Peritonitis and retroperitoneal infections	digestive	129	61	0	69	567.0	K630;K65;K650;K658;K659;K67	03283;567;5670;5671;5672;56721;56722;56723;56729;5673;56738;56739;5678;56781;56782;56789;5679;5695	peritonitis
568	Other disorders of peritoneum	digestive	359	357	3	0	568.0;568.1	K66;K660;K661;K668;K669;N994	568;5680;5680;5688;56881;56882;56889;5689
569	Other disorders of intestine	digestive	350	348	3	0	569.0;569.1;569.2	K521;K552;K63;K631;K632;K634;K638;K639;K910;K912;K913;K928;K929;M020;M813	5582;5582;5643;5643;5644;5644;569;5696;5696;5697;5697;56971;56971;56979;56979;5698;56981;56983;56987;56989;5699;5793;5793;9974;9974
571	Chronic liver disease and cirrhosis	digestive	278	277	0	12	571.0;571.5;571.51;571.6;571.8;571.81	K704;K72;K721;K729;K740;K741;K742;K743;K744;K745;K746;K750;K751;K760;K766;K767	571;5715;5715;5715;5716;5716;5718;5718;5719;5719;572;572;5720;5720;5721;5721;5722;5722;5723;5723;5723;5724;5724;5728;5728	liver failure/cirrhosis;primary biliary cirrhosis
572	Ascites (non malignant)	digestive	100	100	0	0	572.0	R18	7895;78959
573	Other disorders of liver	digestive	554	535	0	19	573.0;573.1;573.2;573.3;573.4;573.5;573.6;573.7;573.9	K711;K715;K76;K761;K762;K763;K765;K768;K769;K77;K770;R16;R160;R162;R17;R74;R748;R749;R945;Z944	570;5700;573;5730;5730;5734;5735;5738;5739;7824;7891;7904;7905;7948;99682;V427	jaundice (unknown cause)
574	Cholelithiasis and cholecystitis	digestive	1300	1084	14	397	574.0;574.1;574.11;574.12;574.2;574.3	K80;K800;K801;K802;K803;K804;K804;K805;K808;K81;K810;K811;K818;K819	574;5740;5740;5740;57400;57400;57400;57401;57401;57401;5741;5741;5741;57410;57410;57410;57411;57411;57411;5742;5742;57420;57420;57421;57421;5743;5743;57430;57430;57431;57431;5744;5744;57440;57440;57441;57441;5745;5745;57450;57450;57451;57451;5746;5746;57460;57460;57461;57461;5747;5747;57470;57470;57471;57471;5748;5748;57480;57480;57481;57481;5749;5749;57490;57490;57491;57491;5750;5750;5751;5751;57510;57510;57511;57511;57512;57512	cholelithiasis/gall stones;cholecystitis
575	Other biliary tract disease	digestive	337	328	3	9	575.0;575.1;575.2;575.6;575.7;575.8;575.9	K82;K820;K821;K822;K823;K824;K828;K829;K83;K830;K831;K832;K833;K834;K835;K838;K839;K87;K915;R932	575;5752;5752;5753;5753;5754;5754;5755;5755;5756;5756;5758;5758;5759;5759;576;576;5760;5760;5761;5761;5762;5762;5763;5763;5764;5764;5765;5765;5768;5768;5769;5769;7933;7933	bile duct obstruction/ascending cholangitis;sclerosing cholangitis
577	Diseases of pancreas	digestive	183	160	2	44	577.0;577.1;577.2;577.3	B252;K85;K860;K861;K862;K863;K868;K869;K903	577;5770;5770;5771;5771;5772;5772;5778;5779;5794	pancreatitis
578	Gastrointestinal hemorrhage	digestive	1487	1482	7	0	578.0;578.1;578.2;578.8;578.9	K625;K920;K921;K922	5693;5693;578;5780;5780;5781;5781;5789;5789
579	Other symptoms involving abdomen and pelvis	digestive	297	296	1	0	579.0;579.2;579.8	R16;R161;R162;R190;R193;R195	787;7877;789;7892;7892;7893;78930;78931;78932;78933;78934;78935;78936;78937;78939;7894;78940;78941;78942;78943;78944;78945;78946;78947;78949;7899;7921
580	Nephritis; nephrosis; renal sclerosis	genitourinary	88	77	1	11	580.0;580.1;580.11;580.12;580.13;580.14;580.2;580.3;580.31;580.32;580.4	B520;N000;N001;N002;N003;N004;N005;N006;N007;N01;N010;N011;N012;N013;N014;N015;N016;N017;N019;N020;N021;N022;N023;N024;N025;N026;N027;N03;N030;N031;N032;N033;N034;N035;N036;N037;N039;N04;N040;N041;N042;N043;N044;N045;N046;N047;N048;N049;N05;N050;N051;N052;N053;N054;N055;N056;N057;N059;N060;N061;N062;N063;N064;N065;N066;N067;N070;N071;N072;N073;N074;N075;N076;N077;N08;N081;N082;N083;N084;N085;N088;N14;N140;N141;N142;N143;N144;N150;N158;N161;N162;N163;N164;N165	580;5800;5800;5800;5804;5804;5804;5808;5808;5808;58081;58081;58081;58089;58089;58089;5809;5809;5809;581;5810;5810;5810;5811;5811;5811;5812;5812;5812;5813;5813;5813;5818;5818;58181;58181;58189;58189;5819;5819;582;582;5820;5820;5820;5821;5821;5821;5822;5822;5822;5824;5824;5824;5828;5828;5828;58281;58281;58281;58289;58289;58289;5829;5829;5829;583;5830;5830;5830;5831;5831;5831;5832;5832;5832;5834;5834;5834;5836;5836;5837;5837;5837;5838;5838;5838;58381;58381;58381;58389;58389;58389;5839;5839;5839;587;587;5870;5870;V1303;V1303	nephritis
585	Renal failure	genitourinary	724	704	0	46	585.0;585.1;585.2;585.3;585.31;585.32;585.33;585.34;585.4	N17;N170;N171;N172;N178;N179;N18;N180;N189;N19;Y602;Y612;Y620;Y841;Z491;Z492;Z992	584;5845;5845;5846;5846;5847;5847;5848;5848;5849;5849;585;585;5850;5850;5851;5851;5852;5852;5853;5853;5853;5854;5854;5854;5855;5855;5855;5856;5856;5856;5859;5859;586;586;5860;5860;7925;7925;7925;99673;99673;99673;E8702;E8702;E8702;E8712;E8712;E8712;E8722;E8722;E8722;E8742;E8742;E8742;E8791;E8791;E8791;V451;V451;V451;V4511;V4511;V4511;V4512;V4512;V4512;V56;V56;V56;V560;V560;V560;V561;V561;V561;V562;V562;V562;V5631;V5631;V5631;V5632;V5632;V5632;V568;V568;V568	renal failure not requiring dialysis;renal failure requiring dialysis;renal/kidney failure
586	Other disorders of the kidney and ureters	genitourinary	368	285	1	93	586.0;586.1;586.11;586.12;586.2;586.3;586.4	N111;N130;N134;N135;N137;N138;N26;N27;N270;N271;N279;N280;N281;N288;N289;N29;N291;N298;Q622	589;589;589;5890;5890;5890;5891;5891;5891;5899;5899;5899;593;5930;5930;5931;5931;5932;5932;5933;5933;5934;5934;5935;5935;5937;5937;5937;59370;59370;59370;59371;59371;59371;59372;59372;59372;59373;59373;59373;5938;59381;59381;59382;59382;59389;5939	other renal/kidney problem
587	Kidney replaced by transpant	genitourinary	18	18	0	0	587.0	Z940	99681;V420
588	Disorders resulting from impaired renal function	genitourinary	5	5	0	0	588.0;588.1;588.2	M103;N25;N250;N251;N258;N259	588;5880;5880;5881;5888;58881;58881;58889;5889
589	Abnormal results of function study of kidney	genitourinary	13	13	0	0	589.0	R944	7944
590	Pyelonephritis	genitourinary	123	117	1	7	590.0	N10;N11;N110;N111;N118;N119;N12;N136;N151;N159;N16	590;5900;59000;59001;5901;59010;59011;5902;5903;5908;59080;59081;5909	pyelonephritis
591	Urinary tract infection	genitourinary	985	881	15	115	591.0	N390	5990;V1302	urinary tract infection/kidney infection
592	Cystitis and urethritis	genitourinary	232	201	8	25	592.0;592.1;592.11;592.12;592.13;592.2;592.21;592.3	N30;N300;N301;N302;N303;N308;N309;N34;N340;N342;N343;N351;N37	03284;03284;595;5950;5950;5950;5951;5951;5951;5952;5952;5952;5953;5953;5953;5954;5954;5958;5958;59581;59581;59581;59589;59589;5959;5959;597;5970;5970;5978;5978;59780;59780;59781;59781;59781;59789;59789;598;598;5980;5980;59800;59800;59801;59801	cystitis
593	Hematuria	genitourinary	1019	1012	8	0	593.0;593.1;593.2	N028;N029;R31	5997;59970;59971;59971;59972
594	Urinary calculus	genitourinary	554	438	12	205	594.0;594.1;594.2;594.3;594.8	N20;N200;N201;N202;N209;N21;N210;N211;N218;N219;N22;N23	592;5920;5920;5921;5921;5929;594;5940;5940;5941;5941;5942;5942;5948;5948;5949;5949;7880;7880;V1301	kidney stone/ureter stone/bladder stone
595	Hydronephrosis	genitourinary	171	163	0	9	595.0	N131;N132;N133	591;5910	ureteric obstruction/hydronephrosis
596	Other disorders of bladder	genitourinary	827	718	5	143	596.0;596.1;596.5	N31;N310;N311;N312;N318;N319;N32;N320;N321;N322;N323;N324;N328;N329;N33	596;5960;5960;5961;5962;5963;5964;5964;5965;5965;59651;59651;59652;59652;59653;59653;59654;59654;59655;59655;59659;59659;5966;5967;5968;59681;59682;59683;59689;5969	bladder problem (not cancer)
597	Other disorders of urethra and urinary tract	genitourinary	278	277	3	0	597.0;597.1;597.2;597.8	N35;N350;N351;N358;N359;N36;N360;N361;N362;N363;N368;N810;N991;N995	5981;5981;5982;5982;5988;5988;5989;5989;599;5991;5992;5993;5994;5995;59981;59981;59982;59982;59983;59983;59984;9975
598	Abnormal findings on examination of urine	genitourinary	273	273	0	0	598.0;598.4;598.9	R398;R82;R820;R821;R825;R826;R827;R828;R829	791;7911;7913;7917;7917
599	Other symptoms/disorders or the urinary system	genitourinary	1817	1756	21	78	599.0;599.1;599.2;599.3;599.4;599.5;599.6;599.7;599.8;599.9	N13;N139;N369;N393;N394;N398;N399;R30;R300;R301;R309;R32;R33;R34;R35;R36;R390;R391;R392;R398;R934;Z435;Z436;Z935;Z936;Z960	5996;59960;59969;5998;59989;5999;788;7881;7881;7882;78820;78821;78829;7883;7883;78830;78830;78831;78831;78832;78832;78833;78833;78834;78834;78835;78835;78836;78836;78837;78837;78838;78838;78839;78839;7884;7884;78841;78841;78842;78842;78843;78843;7885;7885;7886;7886;78861;78861;78862;78862;78863;78863;78864;78864;78865;78865;78869;78869;7887;7887;7888;7888;7889;7889;78891;78891;78899;78899;7935;V130;V1300;V1309;V435;V445;V4450;V4451;V4452;V4459;V446;V474;V555;V556	urinary frequency / incontinence
600	Hyperplasia of prostate	genitourinary	1242	1120	2	335	600.0	N40	600;6000;60000;60001;6001;60010;60011;6002;60020;60021;6003;6009;60090;60091	enlarged prostate
601	Inflammatory diseases of prostate	genitourinary	157	146	5	7	601.0;601.1;601.11;601.12;601.3;601.4;601.8	N41;N410;N411;N412;N413;N418;N419;N45;N481;N482;N49;N490;N491;N492;N498;N499	601;6010;6010;6010;6011;6011;6011;6012;6012;6012;6013;6013;6014;6014;6018;6018;6019;6019;604;604;6040;6040;6049;6049;60490;60490;60491;60491;60499;60499;6071;6071;6072;6072;6080;6080;6084;6084	prostatitis
602	Other disorders of prostate	genitourinary	116	116	0	0	602.0;602.3	N42;N420;N421;N422;N428;N429	602;6020;6021;6022;6023;6023;6028;6029
603	Other disorders of testis	genitourinary	168	167	1	0	603.0;603.1;603.2	N430;N431;N432;N433;N434;N44;N450;N459;N500	603;603;6030;6030;6031;6031;6038;6038;6039;6039;6081;6081;6082;60820;60821;60822;60823;60824;6083
604	Disorders of penis	genitourinary	210	208	2	0	604.0;604.1;604.2;604.3	N47;N480;N483;N485;N486;N488;N489	605;605;607;6070;6073;6078;60781;60781;60782;60782;60783;60785;60785;60789;6079
605	Erectile dysfunction [ED]	genitourinary	47	33	0	14	605.0	F522;F527;N484	30272;60784	erectile dysfunction / impotence
608	Other disorders of male genital organs	genitourinary	184	179	5	0	608.0	N50;N501;N508;N509;N51	608;6088;60881;60883;60884;60885;60886;60887;60889;6089
609	Male infertility and abnormal spermatozoa	genitourinary	16	15	0	1	609.0;609.1;609.11;609.2	N46;R86;R860;R861;R862;R864;R865;R866;R867;R868;R869	606;6060;6060;6060;6061;6061;6061;6068;6068;6069;6069;60882;60882;7922;7922	male infertility
610	Benign mammary dysplasias	genitourinary	322	200	19	111	610.0;610.1;610.2;610.3;610.4;610.8	D24;N60;N600;N601;N602;N603;N604;N608;N609	217;217;610;6100;6100;6101;6101;6102;6102;6103;6103;6104;6108;6109	benign breast lump;breast fibroadenoma
611	Abnormal findings on mammogram or breast exam	genitourinary	131	131	0	0	611.0;611.1;611.11;611.3	N63;R92	61172;61172;7938;7938;79380;79380;79381;79381;79381;79382;79389;79389
612	Breast conditions, congenital or relating to hormones	genitourinary	67	67	0	0	612.0;612.1;612.2;612.3	N62;N643;O926;Q83;Q830;Q831;Q832;Q833;Q838;Q839	6111;6111;6116;6116;61182;6766;6766;67660;67660;67661;67661;67662;67662;67663;67663;67664;67664;7576;7576
613	Other nonmalignant breast conditions	genitourinary	133	120	15	0	613.0;613.1;613.5;613.7;613.8;613.9	N61;N64;N640;N641;N642;N644;N645;N648;N649	611;6110;6110;6112;6112;6113;6113;6114;6115;6117;6117;61171;61171;61179;61179;6118;6118;61181;61181;61189;61189;6119;6119
614	Inflammatory diseases of female pelvic organs	genitourinary	433	403	26	6	614.0;614.1;614.3;614.31;614.32;614.33;614.4;614.5;614.51;614.52;614.53;614.54	N70;N700;N701;N709;N71;N710;N711;N719;N72;N730;N731;N732;N733;N734;N735;N736;N738;N739;N74;N742;N744;N75;N750;N751;N758;N759;N760;N761;N762;N763;N764;N765;N766;N768	614;6140;6140;6140;6141;6141;6141;6142;6142;6143;6143;6143;6144;6144;6144;6145;6146;6146;6147;6148;6149;6149;6149;615;615;6150;6150;6151;6151;6159;6159;616;616;6160;6160;6160;6161;6161;6161;61610;61610;61610;61611;61611;61611;6162;6162;6162;6163;6163;6163;6164;6164;6164;6165;6165;6165;61650;61650;61650;61651;61651;61651;6168;6168;61681;61681;61689;61689;6169;6169	pelvic inflammatory disease/ pid
615	Endometriosis	genitourinary	411	265	11	207	615.0	N80;N800;N801;N802;N803;N804;N805;N806;N808;N809	617;6170;6171;6172;6173;6174;6175;6176;6178;6179	endometriosis
617	Disorders secondary to childbirth, surgery, trauma	genitourinary	20	20	0	0	617.0	N82;N820;N821;N822;N823;N824;N825;N828;N829;N837;N856;N881
618	Genital prolapse	genitourinary	880	822	7	120	618.0;618.1;618.2;618.5;618.6	N363;N81;N810;N811;N812;N813;N814;N815;N816;N818;N819;N993	618;6180;6180;61800;61800;61801;61801;61802;61802;61803;61803;61804;61804;61805;61805;61809;61809;6181;6181;6182;6182;6183;6183;6184;6184;6185;6185;6186;6186;6187;6188;61881;61882;61883;61884;61889;6189	vaginal prolapse/uterine prolapse
619	Noninflammatory female genital disorders	genitourinary	670	637	38	0	619.0;619.1;619.2;619.3;619.4;619.5	N83;N834;N835;N836;N838;N839;N854;N855;N858;N859;N86;N882;N883;N888;N889;N895;N896;N898;N899;N907;N908;N909;N949;N992;O340;O344;O345;O346;O347;O712	620;6204;6204;6205;6205;6208;6208;6209;6209;621;621;6211;6211;6216;6216;6217;6217;6218;6218;6219;6219;622;622;6220;6220;6224;6224;6225;6225;6228;6228;6229;6229;623;623;6232;6232;6233;6233;6238;6238;6239;6239;624;624;6248;6248;6249;6249;629;6290;6291;6298;62989;6299;6540;6540;65400;65400;65401;65401;65402;65402;65403;65403;65404;65404;6543;6543;65430;65430;65431;65431;65432;65432;65433;65433;65434;65434;6544;6544;65440;65440;65441;65441;65442;65442;65443;65443;65444;65444;6546;6546;65460;65460;65461;65461;65462;65462;65463;65463;65464;65464;6547;6547;65470;65470;65471;65471;65472;65472;65473;65473;65474;65474;6548;6548;65480;65480;65481;65481;65482;65482;65483;65483;65484;65484;6652;6652;66520;66520;66522;66522;66524;66524;V132;V1329
620	Dysplasia of female genital organs	genitourinary	5	5	0	0	620.0;620.1	N890;N891;N892;N893;N900;N901;N902	6230;62401;62402;V1322;V1322;V1323;V1324
621	Endometrial hyperplasia	genitourinary	67	66	1	0	621.0	N850;N851	6213;62130;62131;62132;62133;62134;62135
622	Polyp of female genital organs	genitourinary	846	774	27	79	622.0;622.1;622.2	N84;N840;N841;N842;N843;N848;N849	6210;6210;6227;6227;6237;6246	uterine polyps
623	Hypertrophy of female genital organs	genitourinary	102	98	4	0	623.0	N852;N884;N906	6212;6226;6242;6243
624	Symptoms involving female genital tract	genitourinary	435	417	20	0	624.0;624.1;624.2;624.9	N393;N833;N880;N894;N904;N905	6203;6203;6222;6231;6235;6240;6240;62409;62409;6241;6241;6256
625	Pain and other symptoms associated with female genital organs	genitourinary	184	173	11	0	625.0;625.1	N930;N941;N942;N948	625;6250;6250;6251;6251;6255;6257;62570;62571;62579;6258;6259;6267
626	Disorders of menstruation and other abnormal bleeding from female genital tract	genitourinary	1220	1061	130	59	626.0;626.1;626.11;626.12;626.13;626.14;626.15;626.2;626.21;626.4;626.8	N857;N897;N91;N910;N911;N912;N913;N914;N915;N920;N921;N922;N923;N925;N926;N938;N939;N940;N943;N944;N945;N946;N97;N970;N971;N972;N973;N974;N978;N979	6214;6252;6252;6252;6253;6253;6254;6254;626;6260;6260;6260;6261;6261;6261;6262;6262;6262;6263;6264;6264;6264;6265;6265;6265;6266;6266;6266;6268;6268;6269;628;628;6280;6280;6280;6281;6281;6282;6282;6283;6283;6284;6284;6288;6288;6289;6289	female infertility;dysmenorrhoea / dysmenorrhea
627	Menopausal and postmenopausal disorders	genitourinary	773	747	11	17	627.0;627.1;627.2;627.21;627.22;627.3;627.4;627.5	E283;N924;N950;N951;N952;N953;N958;N959	2563;2563;25631;25631;25639;25639;627;6270;6270;6271;6271;6272;6272;6273;6273;6274;6274;6274;6278;6279;V074;V074;V074	menopausal symptoms / menopause
628	Ovarian cyst	genitourinary	557	348	17	235	628.0	N830;N831;N832	6200;6201;6202	ovarian cyst or cysts
634	Miscarriage; stillbirth	pregnancy complications	502	406	11	98	634.0;634.1;634.3	N96;O00;O000;O001;O002;O008;O009;O01;O010;O011;O019;O02;O020;O021;O028;O029;O03;O030;O031;O032;O033;O034;O035;O036;O038;O039;O040;O041;O043;O044;O045;O046;O048;O049;O06;O262;O310;O364;O365;O680;O682;O683;O840;O848;O849;Z371;Z373;Z374;Z377	630;630;6300;6300;631;6310;6318;632;632;6320;6320;633;633;6330;6330;63300;63300;63301;63301;6331;6331;63310;63310;63311;63311;6332;6332;63320;63320;63321;63321;6338;6338;63380;63380;63381;63381;6339;6339;63390;63390;63391;63391;634;6340;63400;63401;63402;6341;63410;63411;63412;6342;63420;63421;63422;6343;63430;63431;63432;6344;63440;63441;63442;6345;63450;63451;63452;6346;63460;63461;63462;6347;63470;63471;63472;6348;63480;63481;63482;6349;63490;63491;63492;6460;64600;64601;64603;6463;64630;64631;64633;6564;65640;65641;65643;V271;V273;V274;V277;V32;V320;V3200;V3201;V321;V322;V35;V350;V3500;V3501;V351;V352;V36	miscarriage;ectopic pregnancy
635	Hemorrhage during pregnancy; childbirth and postpartum	pregnancy complications	158	157	1	0	635.0;635.2;635.3	O430;O44;O440;O441;O45;O450;O459;O46;O460;O468;O469;O67;O670;O678;O679;O710;O711;O72;O720;O721;O722	641;641;6410;6410;64100;64100;64101;64101;64103;64103;6411;6411;64110;64110;64111;64111;64113;64113;6412;6412;64120;64120;64121;64121;64123;64123;6413;6413;64130;64130;64131;64131;64133;64133;6418;6418;64180;64180;64181;64181;64183;64183;6419;6419;64190;64190;64191;64191;64193;64193;6560;65600;65601;65603;6650;66500;66501;66503;6651;66510;66511;66512;66514;666;666;6660;6660;66600;66600;66602;66602;66604;66604;6661;6661;66610;66610;66612;66612;66614;66614;6662;6662;66620;66620;66622;66622;66624;66624
636	Early or threatened labor; hemorrhage in early pregnancy	pregnancy complications	195	182	13	0	636.0;636.1;636.2;636.3;636.8	O20;O200;O208;O209;O343;O47;O470;O471;O479;O60	640;640;6400;6400;64000;64000;64001;64001;64003;64003;6408;6408;64080;64080;64081;64081;64083;64083;6409;6409;64090;64090;64091;64091;64093;64093;644;6440;6440;64400;64400;64403;64403;6441;64410;64413;6442;6442;64420;64420;64421;64421;6495;64950;64951;64953;6497;6497;64970;64970;64971;64971;64973;64973;6545;6545;65450;65450;65451;65451;65452;65452;65453;65453;65454;65454;V1321;V2341
637	Short gestation; low birth weight; and fetal growth retardation	pregnancy complications	0	0	0	0	637.0	P05;P050;P051;P052;P059;P072;P073	V2130;V2131;V2132;V2133
638	Other high-risk pregnancy	pregnancy complications	4	4	0	0	638.0	Z358
639	Complications following abortion or ectopic and molar pregnancies	pregnancy complications	3	3	0	0	639.0	A34;O08;O080;O081;O082;O083;O085;O086;O089
642	Hypertension complicating pregnancy, childbirth, and the puerperium	pregnancy complications	191	96	0	110	642.0;642.1	O10;O100;O101;O104;O109;O13;O140;O141;O149;O15;O150;O151;O152;O159;O16	642;6420;64200;64201;64202;64203;64204;6421;64210;64211;64212;64213;64214;6422;64220;64221;64222;64223;64224;6423;64230;64231;64232;64233;64234;6424;6424;64240;64240;64241;64241;64242;64242;64243;64243;64244;64244;6425;6425;64250;64250;64251;64251;64252;64252;64253;64253;64254;64254;6426;6426;64260;64260;64261;64261;64262;64262;64263;64263;64264;64264;6427;6427;64270;64270;64271;64271;64272;64272;64273;64273;64274;64274;6429;64290;64291;64292;64293;64294	gestational hypertension/pre-eclampsia
643	Excessive vomiting in pregnancy	pregnancy complications	18	17	1	0	643.0;643.1	O21;O210;O211;O212;O218;O219	643;6430;6430;64300;64300;64301;64301;64303;64303;6431;6431;64310;64310;64311;64311;64313;64313;6432;64320;64321;64323;6438;64380;64381;64383;6439;64390;64391;64393
644	Anemia during pregnancy	pregnancy complications	67	67	0	0	644.0	O990	6482;64820;64821;64822;64823;64824
645	Late pregnancy and failed induction	pregnancy complications	105	105	0	0	645.0	O48;O61;O610;O611;O618;O619
646	Other complications of pregnancy NEC	pregnancy complications	166	166	0	0	646.0	O12;O120;O121;O122;O260;O261;O264;O267;O268;O269;O29;O290;O291;O292;O293;O294;O295;O298;O299;O995;O996;O998	646;6461;64610;64611;64612;64613;64614;6462;64620;64621;64622;64623;64624;6464;64640;64641;64642;64643;64644;6467;64670;64671;64673;6468;64680;64681;64682;64683;64684;6469;64690;64691;64693
647	Infectious and parasitic complications affecting pregnancy	pregnancy complications	33	32	1	0	647.0;647.1;647.3	O23;O230;O231;O232;O233;O234;O235;O239;O753;O85;O861;O862;O863;O868;O883;O910;O911;O912;O98;O980;O981;O982;O983;O984;O985;O986;O988	6465;64650;64651;64652;64653;64654;6466;64660;64661;64662;64663;64664;647;6470;64700;64701;64702;64703;64704;6471;64710;64711;64712;64713;64714;6472;64720;64721;64722;64723;64724;6473;64730;64731;64732;64733;64734;6474;64740;64741;64742;64743;64744;6475;64750;64751;64752;64753;64754;6476;64760;64761;64762;64763;64764;6478;64780;64781;64782;64783;64784;6479;64790;64791;64792;64793;64794;6593;65930;65931;65933;670;6700;67000;67002;67004;6701;67010;67012;67014;6702;67020;67022;67024;6703;67030;67032;67034;6708;67080;67082;67084;6733;67330;67331;67332;67333;67334;675;6750;67500;67501;67502;67503;67504;6751;67510;67511;67512;67513;67514;6752;67520;67521;67522;67523;67524;6758;67580;67581;67582;67583;67584;6759;67590;67591;67592;67593;67594
649	Other conditions or status of the mother complicating pregnancy, childbirth, or the puerperium	pregnancy complications	20	20	0	0	649.0;649.1	O101;O24;O240;O241;O243;O244;O249;O25;O330;O905;O984;O992;O997	648;6480;64800;64801;64802;64803;64804;6481;64810;64811;64812;64813;64814;6485;64850;64851;64852;64853;64854;6486;64860;64861;64862;64863;64864;6487;64870;64871;64872;64873;64874;6488;64880;64881;64882;64883;64884;6489;64890;64891;64892;64893;64894;649;6491;64910;64911;64912;64913;64914;6494;64940;64941;64942;64943;64944;6496;64960;64961;64962;64963;64964
650	Normal delivery	pregnancy complications	167	167	0	0	650.0	O800;O801;O808;O809
651	Multiple gestation	pregnancy complications	22	22	0	0	651.0	O30;O300;O301;O302;O308;O309;O312;O840;O842;O848;O849;Z372;Z375;Z376;Z377;Z383;Z386
652	Malposition and malpresentation of fetus or obstruction	pregnancy complications	128	128	0	0	652.0	O320;O321;O322;O323;O324;O325;O326;O328;O329;O331;O332;O333;O334;O335;O336;O337;O338;O339;O64;O640;O641;O642;O643;O644;O645;O648;O649;O65;O650;O651;O652;O653;O654;O655;O658;O659;O660;O661;O662;O663;O664;O665;O668;O669
653	Problems associated with amniotic cavity and membranes	pregnancy complications	116	116	0	0	653.0	O40;O41;O410;O411;O418;O419;O42;O420;O421;O422;O429;O755;O756	657;6570;65700;65701;65703;658;6580;65800;65801;65803;6581;65810;65811;65813;6582;65820;65821;65823;6583;65830;65831;65833;6584;65840;65841;65843;6588;65880;65881;65883;6589;65890;65891;65893
654	Other and unspecified complications of birth; puerperium affecting management of mother	pregnancy complications	112	111	1	0	654.0;654.1;654.2	O342;O348;O349;O360;O361;O658;O864	654;6541;65410;65411;65412;65413;65414;6549;65490;65491;65492;65493;65494;6561;65610;65611;65613;6562;65620;65621;65623;672;6720;67200;67202;67204
655	Known or suspected fetal abnormality affecting management of mother	pregnancy complications	359	359	0	0	655.0;655.1	O350;O351;O352;O353;O354;O355;O358;O359;O362;O366;O367;O368;O369;O43;O431;O438;O439;O680;O681;O682;O683;O688;O689;O752	655;6550;65500;65501;65503;6551;65510;65511;65513;6552;65520;65521;65523;6553;65530;65531;65533;6554;65540;65541;6557;65570;65571;65573;6558;65580;65581;65583;6559;65590;65591;65593;656;6565;65650;65651;65653;6566;65660;65661;65663;6567;65670;65671;65673;6568;65680;65681;65683;6569;65690;65691;65693;659;6592;65920;65921;65923;6597;6597;65970;65970;65971;65971;65973;65973;6598;65980;65981;65983;6599;65990;65991;65993;678;6780;67800;67801;67803
656	Other perinatal conditions of fetus or newborn	pregnancy complications	38	38	0	0	656.0;656.1;656.2;656.22;656.26;656.3;656.4;656.5;656.6;656.7;656.8;656.9	O28;O280;O281;O282;O283;O284;O285;O288;O289;P102;P103;P221;P228;P23;P230;P231;P232;P233;P234;P235;P236;P238;P239;P24;P24;P240;P241;P242;P243;P249;P249;P25;P250;P251;P252;P253;P258;P26;P260;P261;P268;P269;P27;P270;P271;P278;P279;P280;P281;P282;P283;P284;P285;P288;P289;P29;P290;P291;P292;P294;P298;P299;P50;P509;P51;P510;P518;P519;P521;P522;P54;P540;P541;P542;P543;P544;P545;P546;P548;P549;P55;P551;P559;P56;P560;P569;P57;P570;P578;P579;P58;P580;P581;P582;P583;P584;P585;P588;P589;P59;P590;P591;P592;P593;P598;P599;P60;P61;P610;P611;P612;P613;P614;P615;P616;P618;P619;P700;P701;P702;P703;P704;P71;P710;P711;P712;P713;P714;P718;P719;P72;P720;P721;P722;P728;P729;P74;P740;P741;P742;P743;P744;P745;P748;P749;P75;P76;P760;P761;P762;P768;P769;P77;P78;P780;P781;P782;P783;P788;P789;P80;P800;P808;P809;P81;P810;P818;P819;P830;P831;P832;P834;P835;P836;P838;P90;P910;P911;P912;P913;P914;P915;P918;P919;P92;P920;P921;P922;P923;P924;P925;P928;P929;P94;P940;P941;P942;P948;P949;P95;P960;P961;P962;P963;P964;P968;P969;Q314;W78;Z33	770;770;7700;7702;7702;7702;7703;7703;7704;7704;7705;7705;7706;7706;7706;7707;7707;7708;7708;77081;77081;77081;77082;77082;77082;77083;77083;77084;77084;77087;77087;77089;77089;7709;7709;772;772;7720;7720;7721;7721;77210;77210;77211;77211;77212;77212;77213;77213;77214;77214;7722;7722;7723;7723;7724;7724;7725;7725;7726;7726;7728;7728;7729;7729;773;773;7730;7730;7731;7731;7732;7732;7733;7733;7734;7734;7735;7735;774;774;7740;7740;7741;7741;7742;7742;7743;7743;77430;77430;77431;77431;77439;77439;7744;7744;7745;7745;7746;7746;7747;775;775;7750;7750;7751;7751;7752;7752;7753;7753;7754;7754;7755;7755;7756;7756;7757;7757;7758;7758;77581;77581;77589;77589;7759;7759;776;776;7760;7760;7761;7761;7762;7762;7763;7763;7764;7764;7765;7765;7766;7766;7767;7767;7768;7768;7769;7769;777;777;7771;7771;7772;7772;7773;7773;7774;7774;7775;7775;77750;77750;77751;77751;77752;77752;77753;77753;7776;7776;7778;7778;7779;7779;778;778;7780;7780;7781;7781;7782;7782;7783;7783;7784;7784;7785;7785;7786;7786;7787;7787;7788;7788;7789;7789;779;7790;7791;7792;7797;7798;77981;77981;77982;77982;77985
657	Infections specific to the perinatal period	pregnancy complications	0	0	0	0	657.0	A33;P35;P350;P351;P352;P353;P358;P359;P36;P360;P361;P362;P363;P364;P365;P368;P369;P37;P370;P371;P372;P373;P374;P375;P378;P39;P390;P391;P393;P394;P398;P399	04041;771;7710;7711;7712;7713;7714;7715;7716;7717;7718;77181;77182;77183;77189
658	Maternal complication of pregnancy affecting fetus or newborn	pregnancy complications	2	2	0	0	658.0	P006;P009;P01;P010;P011;P012;P013;P014;P015;P016;P017;P019;P02;P020;P022;P023;P024;P025;P026;P027;P030;P031;P033;P034;P035;P036;P038;P04;P040;P042;P08;P080;P081;P082;Q86;Q860;Q861;Q862;Q868
661	Fetal distress and abnormal forces of labor	pregnancy complications	166	166	0	0	661.0	O62;O620;O621;O622;O623;O624;O628;O629;O63;O630;O631;O632;O639;P20;P209;P21;P210;P211;P219;P22;P220;P229
663	Umbilical cord complications during labor and delivery	pregnancy complications	50	50	0	0	663.0	O69;O690;O691;O692;O693;O694;O695;O698;O699
665	Obstetrical/birth trauma	pregnancy complications	404	404	0	0	665.0	O70;O700;O701;O702;O703;O709;O71;O713;O714;O715;O716;O717;O718;O719;P10;P100;P101;P104;P108;P109;P11;P110;P111;P112;P113;P114;P115;P119;P12;P120;P122;P123;P128;P129;P13;P130;P131;P132;P133;P134;P138;P139;P14;P140;P141;P142;P143;P148;P149;P15;P150;P151;P152;P153;P154;P155;P156;P158;P159
668	Complications of the administration of anesthetic or other sedation in labor and delivery	pregnancy complications	5	5	0	0	668.0	O74;O740;O741;O742;O743;O744;O745;O746;O748;O749;O89;O890;O891;O892;O893;O894;O895;O898;O899
669	Complications of labor and delivery NEC	pregnancy complications	219	219	0	0	669.0	O265;O680;O682;O683;O73;O730;O731;O750;O751;O754;O758;O759;O813;O814;O815;O820;O821;O828;O831;O904	667;6670;66700;66702;66704;6671;66710;66712;66714;669;6690;66900;66901;66902;66903;66904;6691;66910;66911;66912;66913;66914;6692;66920;66921;66922;66923;66924;6693;66930;66932;66934;6694;66940;66941;66942;66943;66944;6696;66960;66961;6697;66970;66971;6698;66980;66981;66982;66983;66984;6699;66990;66991;66992;66993;66994;67450;67453;677
671	Venous/cerebrovascular complications embolism in pregnancy and the puerperium	pregnancy complications	12	12	0	0	671.0	O22;O220;O221;O222;O223;O224;O225;O228;O229;O87;O870;O871;O872;O873;O878;O879;O880;O881;O882;O888;O994	671;6710;67100;67101;67102;67103;67104;6711;67110;67111;67112;67113;67114;6712;67120;67121;67122;67123;67124;6713;67130;67131;67133;6714;67140;67142;67144;6715;67150;67151;67152;67153;67154;6718;67180;67181;67182;67183;67184;6719;67190;67191;67192;67193;67194;673;6730;67300;67301;67302;67303;67304;6731;67310;67311;67312;67313;67314;6732;67320;67321;67322;67323;67324;6738;67380;67381;67382;67383;67384;6740;67400;67401;67402;67403;67404
674	Other complications of the puerperium NEC	pregnancy complications	23	23	0	0	674.0	N853;O860;O896;O900;O901;O902;O903;O908;O909	674;6744;67440;67442;67444;6745;67451;67452;67454;6748;67480;67482;67484;6749;67490;67492;67494
676	Other disorders of the breast associated with childbirth and disorders of lactation	pregnancy complications	6	5	1	0	676.0	O920;O921;O922;O923;O924;O925;O927	676;6760;67600;67601;67602;67603;67604;6761;67610;67611;67612;67613;67614;6762;67620;67621;67622;67623;67624;6763;67630;67631;67632;67633;67634;6764;67640;67641;67642;67643;67644;6765;67650;67651;67652;67653;67654;6768;67680;67681;67682;67683;67684;6769;67690;67691;67692;67693;67694
679	Complications of in utero procedures	pregnancy complications	4	4	0	0	679.0	O357;O829
681	Superficial cellulitis and abscess	dermatologic	501	488	13	0	681.0;681.1;681.2;681.3;681.5;681.6;681.7	K122;L03;L030;L031;L031;L031;L032;L033;L038;L039;L983	681;681;6810;6810;68100;68100;68101;68101;68102;68102;6811;6811;68110;68110;68111;68111;6819;6819;682;6820;6820;6821;6821;6822;6822;6823;6823;6824;6824;6825;6825;6826;6826;6827;6827;6828;6829
686	Other local infections of skin and subcutaneous tissue	dermatologic	327	321	6	0	686.0;686.1;686.2;686.3;686.4;686.5	A201;A210;A220;A311;A363;A431;A46;B781;E832;H600;L01;L010;L011;L020;L021;L022;L023;L024;L028;L029;L05;L050;L059;L08;L080;L081;L088;L089;L88;L928;L980	0201;0210;0220;0311;03285;035;0390;680;6800;6801;6802;6803;6804;6805;6806;6807;6808;6809;684;6840;685;6850;6851;686;6860;68600;68601;68609;6861;6868;6869
687	Symptoms affecting skin	dermatologic	409	406	3	0	687.0;687.1;687.2;687.3;687.4	L270;R20;R200;R201;R202;R203;R208;R21;R22;R229;R23;R234;R238	7820;7821;7828;7828;7829
689	Disorder of skin and subcutaneous tissue NOS	dermatologic	590	573	17	0	689.0	L448;L449;L45;L942;L944;L988;L989;L99;Z872	709;7098;7099;V133
690	Erythematosquamous dermatosis	dermatologic	12	12	0	0	690.0;690.1	L21;L210;L211;L218;L219;L303	690;6901;6901;69010;69010;69011;69011;69012;69012;69018;69018;6908
691	Congenital anomalies of skin	dermatologic	10	9	2	0	691.0;691.1;691.3	Q80;Q800;Q801;Q802;Q803;Q804;Q808;Q809;Q81;Q810;Q811;Q812;Q818;Q819;Q821;Q822;Q823;Q824;Q828;Q829	7571;7571;7572;7573;75731;75733;75733;75739
694	Dyschromia and Vitiligo	dermatologic	105	94	2	11	694.0;694.1;694.2;694.3	L573;L80;L81;L810;L811;L812;L813;L814;L815;L816;L817;L818;L819;L950;L958;L959	7090;70900;70900;70901;70901;70909;70909;7091;7091	vitiligo
695	Erythematous conditions	dermatologic	298	226	1	100	695.0;695.1;695.2;695.21;695.22;695.3;695.4;695.41;695.42;695.7;695.8;695.81;695.9	H133;L00;L10;L100;L101;L102;L103;L104;L105;L108;L109;L12;L120;L121;L122;L123;L128;L129;L130;L131;L138;L139;L14;L26;L26;L28;L280;L281;L282;L304;L401;L43;L430;L431;L432;L433;L438;L439;L441;L442;L443;L51;L510;L511;L512;L518;L519;L52;L530;L531;L532;L533;L538;L539;L54;L540;L661;L71;L710;L711;L718;L719;L920;L93;L930;L931;L932;L951;L981;L982;M32;M320;M321;M328;M329	37334;37334;694;694;6940;6940;6940;6941;6941;6941;6942;6942;6942;6943;6943;6943;6944;6944;6944;6945;6945;6945;6946;6946;6946;69460;69460;69460;69461;69461;69461;6948;6948;6949;6949;695;6950;6950;6951;6951;69510;69510;69511;69511;69512;69512;69513;69513;69514;69514;69515;69515;69519;69519;6952;6952;6952;6953;6953;6954;6954;6954;6955;69550;69551;69552;69553;69554;69555;69556;69557;69558;69559;6958;6958;69581;69581;69589;69589;6959;6959;697;697;6970;6970;6971;6971;6978;6978;6979;6979;6982;6982;6983;6983;6984;6984;7100;7100;7100	rosacea;systemic lupus erythematosis/sle;lichen planus;pemphigoid/pemphigus
696	Psoriasis and related disorders	dermatologic	377	189	1	270	696.0;696.2;696.3;696.4;696.41;696.42	L305;L40;L400;L401;L402;L403;L404;L405;L408;L409;L409;L41;L410;L411;L413;L414;L415;L418;L419;L42;L440;L945;M070;M072;M073	696;6960;6960;6960;6961;6961;6961;6962;6962;6963;6963;6964;6964;6965;6965;6968;6968	psoriasis;psoriatic arthropathy
697	Sarcoidosis	dermatologic	70	43	0	45	697.0	D841;D86;D860;D861;D862;D863;D868;D869;G532	135;3214	sarcoidosis
698	Pruritus and related conditions	dermatologic	76	75	1	0	698.0	L29;L290;L291;L292;L293;L298;L299	698;6980;6981;6988;6989
700	Corns and callosities	dermatologic	21	21	0	0	700.0	L84	700
701	Other hypertrophic and atrophic conditions of skin	dermatologic	382	372	10	0	701.0;701.1;701.2;701.3;701.4;701.5;701.6	L110;L118;L119;L572;L574;L664;L83;L850;L851;L852;L858;L859;L86;L87;L870;L871;L872;L878;L879;L90;L901;L902;L903;L904;L905;L906;L908;L909;L91;L910;L918;L919;L92;L922;L923;L929;L940;L941;L948;L949;L985;L986;M602	701;7010;7010;7011;7011;7012;7012;7013;7014;7014;7015;7015;7018;7019;7092;7092;7094;7094;72882;72882
702	Degenerative skin conditions and other dermatoses	dermatologic	588	588	0	0	702.0;702.1;702.2;702.4	L111;L570;L82;L900;L921	702;7020;7020;7021;7021;70211;70211;70219;70219;7028;7093;7093
703	Diseases of nail, NOS	dermatologic	60	55	6	0	703.0;703.1	L60;L600;L601;L602;L603;L604;L605;L608;L609;L62	703;7030;7038;7039
704	Diseases of hair and hair follicles	dermatologic	381	374	0	8	704.0;704.1;704.11;704.12;704.2;704.8	L63;L630;L631;L632;L638;L639;L64;L640;L648;L649;L650;L651;L652;L658;L659;L66;L660;L662;L663;L668;L669;L67;L670;L671;L678;L679;L68;L680;L681;L682;L683;L688;L689;L721;L731;L738;L739	704;7040;7040;70400;70400;70401;70401;70401;70402;70402;70402;70409;70409;7041;7042;7042;7043;70441;70442;7048;7048;7049	alopecia / hair loss
705	Disorders of sweat glands	dermatologic	60	60	0	0	705.0;705.1;705.3;705.8	L301;L732;L74;L740;L741;L742;L743;L744;L748;L749;L75;L750;L751;L752;L758;L759;R61;R610;R611;R619	705;7050;7051;7052;70521;70522;7058;70581;70581;70582;70583;70583;70589;7059;7808
706	Diseases of sebaceous glands	dermatologic	608	562	29	20	706.0;706.1;706.2;706.3;706.8	K098;L70;L700;L701;L702;L703;L704;L705;L708;L709;L72;L720;L721;L722;L728;L729;L730;L853	706;7060;7060;7061;7061;7062;7062;7063;7063;7068;7068;7069	acne/acne vulgaris
707	Chronic ulcer of skin	dermatologic	78	78	0	0	707.0;707.1;707.2;707.3	L89;L97;L984	707;7070;7070;70700;70700;70701;70701;70702;70702;70703;70703;70704;70704;70705;70705;70706;70706;70707;70707;70709;70709;7071;7071;70710;70710;70711;70711;70712;70712;70713;70713;70714;70714;70715;70715;70719;70719;7072;7072;70720;70720;70721;70721;70722;70722;70723;70723;70724;70724;70725;70725;7078;7078;7079;7079
709	Diffuse diseases of connective tissue	dermatologic	262	241	0	44	709.0;709.2;709.3;709.4;709.5;709.6;709.7	L943;M33;M330;M331;M332;M339;M34;M340;M341;M342;M348;M349;M350;M351;M355;M358;M359;M360;M368;M653;N164	5172;5172;710;7101;7101;7102;7102;7103;7103;7104;7104;7108;7108;7109;7109	sjogren's syndrome/sicca syndrome;connective tissue disorder;scleroderma/systemic sclerosis;polymyositis;dermatomyositis
710	Osteomyelitis, periostitis, and other infections involving bone	musculoskeletal	35	10	1	26	710.0;710.1;710.11;710.12;710.19;710.2;710.3	M462;M463;M86;M860;M861;M862;M863;M864;M865;M866;M868;M869;M896	00324;00324;730;7300;7300;7300;73000;73000;73000;73001;73001;73001;73002;73002;73002;73003;73003;73003;73004;73004;73004;73005;73005;73005;73006;73006;73006;73007;73007;73007;73008;73008;73008;73009;73009;73009;7301;7301;7301;73010;73010;73010;73011;73011;73011;73012;73012;73012;73013;73013;73013;73014;73014;73014;73015;73015;73015;73016;73016;73016;73017;73017;73017;73018;73018;73018;73019;73019;73019;7302;7302;7302;73020;73020;73020;73021;73021;73021;73022;73022;73022;73023;73023;73023;73024;73024;73024;73025;73025;73025;73026;73026;73026;73027;73027;73027;73028;73028;73028;73029;73029;73029;7303;7303;73030;73030;73031;73031;73032;73032;73033;73033;73034;73034;73035;73035;73036;73036;73037;73037;73038;73038;73039;73039;7307;7307;73070;73070;73071;73071;73072;73072;73073;73073;73074;73074;73075;73075;73076;73076;73077;73077;73078;73078;73079;73079;7308;73080;73081;73082;73083;73084;73085;73086;73087;73088;73089;7309;73090;73091;73092;73093;73094;73095;73096;73097;73098;73099	osteomyelitis
711	Arthropathy associated with infections	musculoskeletal	4	3	1	0	711.0;711.1;711.2;711.3	A251;M00;M002;M008;M009;M01;M010;M012;M014;M016;M021;M023;M028;M028;M030;M036;M076;M352	00323;0261;03682;05671;09850;0993;0993;1361;1361;711;7110;7110;71100;71100;71101;71101;71102;71102;71103;71103;71104;71104;71105;71105;71106;71106;71107;71107;71108;71108;71109;71109;7111;7111;71110;71110;71111;71111;71112;71112;71113;71113;71114;71114;71115;71115;71116;71116;71117;71117;71118;71118;71119;71119;7112;7112;71120;71120;71121;71121;71122;71122;71123;71123;71124;71124;71125;71125;71126;71126;71127;71127;71128;71128;71129;71129;7113;71130;71131;71132;71133;71134;71135;71136;71137;71138;71139;7114;71140;71141;71142;71143;71144;71145;71146;71147;71148;71149;7115;71150;71151;71152;71153;71154;71155;71156;71157;71158;71159;7116;71160;71161;71162;71163;71164;71165;71166;71167;71168;71169;7117;71170;71171;71172;71173;71174;71175;71176;71177;71178;71179;7118;71180;71181;71182;71183;71184;71185;71186;71187;71188;71189;7119;71190;71191;71192;71193;71194;71195;71196;71197;71198;71199
712	Infective connective tissue disorders	musculoskeletal	0	0	0	0	712.0	M600	56731;7105;7280;72886
713	Arthropathy associated with other disorders classified elsewhere	musculoskeletal	6	5	1	0	713.0;713.5	M02;M029;M144;M146;M148;M162;M361;M362;M363;M364	713;7130;7131;7132;7133;7134;7135;7135;7136;7137;7138
714	Rheumatoid arthritis and other inflammatory polyarthropathies	musculoskeletal	422	288	0	236	714.0;714.1;714.2	J990;M050;M051;M052;M053;M059;M060;M061;M062;M063;M064;M068;M069;M08;M080;M082;M083;M084;M088;M089;M120;M130	714;7140;7140;7141;7141;7142;7142;7143;7143;71430;71430;71431;71431;71432;71432;71433;71433;7144;7148;71481;71481;71489;7149	rheumatoid arthritis
715	Other inflammatory spondylopathies	musculoskeletal	254	81	0	205	715.0;715.1;715.2;715.3	M081;M45;M46;M460;M461;M465;M468;M469;M49;M491	720;7200;7200;7201;7201;7202;7202;7208;72081;72089;7209	spine arthritis/spondylitis;ankylosing spondylitis
716	Other arthropathies	musculoskeletal	2478	2374	3	133	716.0;716.1;716.2;716.3;716.8;716.9	M020;M022;M12;M121;M123;M124;M128;M131;M138;M139;M17;M17;M170;M179;M179;M198;M199;M258;M259	716;716;7160;7160;71600;71600;71601;71601;71602;71602;71603;71603;71604;71604;71605;71605;71606;71606;71607;71607;71608;71608;71609;71609;7162;71620;71621;71622;71623;71624;71625;71626;71627;71628;71629;7163;71630;71631;71632;71633;71634;71635;71636;71637;71638;71639;7164;71640;71641;71642;71643;71644;71645;71646;71647;71648;71649;7165;7165;71650;71650;71651;71651;71652;71652;71653;71653;71654;71654;71655;71655;71656;71656;71657;71657;71658;71658;71659;71659;7166;7166;71660;71660;71661;71661;71662;71662;71663;71663;71664;71664;71665;71665;71666;71666;71667;71667;71668;71668;7168;7168;71680;71680;71681;71681;71682;71682;71683;71683;71684;71684;71685;71685;71686;71686;71687;71687;71688;71688;71689;71689;7169;7169;71690;71690;71691;71691;71692;71692;71693;71693;71694;71694;71695;71695;71696;71696;71697;71697;71698;71698;71699;71699;7193;7193;71930;71930;71931;71931;71932;71932;71933;71933;71934;71934;71935;71935;71936;71936;71937;71937;71938;71938;71939;71939	other joint disorder
717	Polymyalgia Rheumatica	musculoskeletal	192	163	0	48	717.0	M353	725;7250	polymyalgia rheumatica
720	Spinal stenosis	musculoskeletal	87	76	0	12	720.0;720.1	M480;M994;M995;M997	7230;7240;72400;72401;72402;72402;72403;72403;72409	spinal stenosis
721	Spondylosis and allied disorders	musculoskeletal	303	186	0	134	721.0;721.1;721.2;721.8	M402;M432;M47;M471;M472;M478;M479;M481;M482;M483;M489;M498;M539	721;7210;7210;72100;72100;7211;7211;7212;7212;7213;7213;7214;7214;72141;72141;72142;72142;7215;7215;7216;7216;7217;7218;7218;7219;72190;72190;72191;72191	cervical spondylosis
722	Intervertebral disc disorders	musculoskeletal	1229	542	10	761	722.0;722.1;722.3;722.6;722.7;722.8;722.9	G551;M464;M50;M500;M500;M501;M502;M503;M508;M509;M513;M514;M961	722;7220;7220;7221;7221;72210;72210;72211;72211;7222;7222;7223;7223;72230;72230;72231;72231;72232;72232;72239;72239;7224;7224;7225;7225;72251;72251;72252;72252;7226;7226;7227;7227;72270;72270;72271;72271;72272;72272;72273;72273;7228;7228;72280;72280;72281;72281;72282;72282;72283;72283;7229;7229;72290;72290;72291;72291;72292;72292;72293;72293	back problem;prolapsed disc/slipped disc
723	Other disorders of cervical region	musculoskeletal	24	23	1	0	723.0;723.1	M436;M500;M540;S16	723;7235;7235;7236;7237;7238;7239
724	Other and unspecified disorders of back	musculoskeletal	29	28	1	0	724.0;724.1;724.2;724.8;724.9	M402;M432;M438;M488;M498;M500;M996	724;7246;7246;7247;7247;72470;72470;72471;72471;72479;72479;7248;7248;7249;7249
726	Peripheral enthesopathies and allied syndromes	musculoskeletal	885	869	9	9	726.0;726.1;726.2;726.3;726.4	M257;M701;M702;M703;M704;M705;M706;M707;M75;M750;M751;M751;M752;M752;M753;M754;M755;M758;M759;M760;M761;M762;M764;M765;M766;M767;M768;M769;M770;M771;M772;M773;M774;M775;M778;M779;S460	726;7260;7260;7261;7261;72610;72611;72611;72612;72612;72613;72619;7262;7263;7263;72630;72630;72631;72632;72633;72633;72639;72639;7264;7264;7265;7265;7266;7266;72660;72660;72661;72661;72662;72662;72663;72663;72664;72664;72665;72665;72669;72669;7267;7267;72670;72670;72671;72671;72672;72672;72673;72673;72679;72679;7268;7268;7269;7269;72690;72690;72691;72691	bursitis
727	Other disorders of synovium, tendon, and bursa	musculoskeletal	557	552	5	1	727.0;727.1;727.2;727.4;727.5;727.6;727.7;727.8	M624;M65;M650;M651;M652;M653;M654;M658;M659;M660;M661;M662;M663;M664;M665;M670;M671;M672;M673;M674;M678;M679;M700;M701;M710;M711;M712;M713;M714;M715;M718;M719	727;7270;7270;72700;72700;72701;72701;72702;72702;72703;72703;72704;72704;72705;72705;72706;72706;72709;72709;7272;7272;7273;7273;7274;7274;72740;72740;72741;72741;72742;72742;72743;72743;72749;72749;7275;7275;72750;72750;72751;72751;72759;72759;7276;7276;72760;72760;72761;72761;72762;72762;72763;72763;72764;72764;72765;72765;72766;72766;72767;72767;72768;72768;72769;72769;7278;72781;72781;72782;72783;72783;72789;7279	synovitis
728	Disorders of muscle, ligament, and fascia	musculoskeletal	283	281	0	13	728.0;728.1;728.2;728.7;728.71	M242;M357;M601;M61;M610;M611;M612;M613;M614;M615;M619;M620;M621;M623;M625;M72;M720;M721;M722;M723;M724;M729;S560	728;7281;72810;72811;72812;72813;72819;7283;7284;7285;7286;7286;7287;72871;72879;7288;72881;72883;72884;7294	dupuytren's contracture
729	Other disorders of soft tissues	musculoskeletal	301	96	0	211	729.0;729.1;729.3;729.7	M356;M626;M679;M70;M708;M709;M790;M793;M794;M798;M799;R227	729;7290;7290;7293;72930;72931;72939;7297;72971;72972;72973;72979;7299;72990;72991;72992;72999	muscle/soft tissue problem
731	Osteitis deformans and osteopathies associated with other disorders classified elsewhere	musculoskeletal	4	2	0	2	731.0;731.1	L620;M88;M880;M889;M894;M90;M906	731;7310;7310;7311;7311;7312;7313;7318	paget's disease
732	Osteochondropathies	musculoskeletal	36	36	0	0	732.0;732.1;732.7	M42;M420;M421;M429;M91;M910;M911;M912;M913;M918;M919;M92;M920;M921;M922;M923;M924;M925;M926;M927;M928;M929;M930;M931;M932;M938;M939	732;7320;7320;7321;7321;7322;7323;7323;7324;7324;7325;7325;7326;7326;7327;7327;7328;7329
733	Other disorders of bone and cartilage	musculoskeletal	177	175	2	0	733.0;733.2;733.4;733.6;733.8;733.9	M84;M840;M841;M848;M849;M850;M851;M852;M853;M854;M855;M856;M858;M87;M870;M871;M872;M873;M878;M879;M890;M891;M892;M893;M895;M94;M941;M943;M948	7332;7332;73320;73320;73321;73321;73322;73322;73329;73329;7333;7334;73340;73341;73342;73343;73344;73345;73349;7335;7336;7337;7338;73381;73382;7339;73391;73392;73399
735	Acquired foot deformities	musculoskeletal	715	708	8	0	735.0;735.1;735.2;735.21;735.22;735.23;735.3	M201;M202;M203;M204;M205;M206;M214;M216	7271;7271;734;734;7340;7340;735;7350;7350;7351;7351;7352;7352;7352;7353;7353;7353;7354;7354;7354;7355;7355;7355;7358;7358;7359;7359;7367;73670;73671;73672;73673;73674;73675;73676;73679
736	Other acquired deformities of limbs	musculoskeletal	51	50	1	0	736.0;736.1;736.2;736.3;736.4;736.5;736.6	M200;M21;M210;M211;M212;M213;M215;M217;M218;M219;M925	736;7360;7360;73600;73600;73601;73601;73602;73602;73603;73603;73604;73604;73605;73605;73606;73606;73607;73607;73609;73609;7361;7361;7362;7362;73620;73620;73621;73621;73622;73622;73629;73629;7363;7363;73630;73630;73631;73631;73632;73632;73639;73639;7364;7364;73641;73641;73642;73642;7365;7365;7366;7366;7368;73681;73681;73689;7369
737	Curvature of spine	musculoskeletal	101	85	0	28	737.0;737.1;737.2;737.3	M400;M401;M402;M403;M405;M41;M410;M411;M412;M413;M414;M415;M418;M419;M439;M962;M963;M964;M965;Q763	737;7370;7370;7371;7371;73710;73710;73711;73711;73712;73712;73719;73719;7372;7372;73720;73720;73721;73721;73722;73722;73729;73729;7373;7373;73730;73730;73731;73731;73732;73732;73733;73733;73734;73734;73739;73739;7374;73740;73741;73741;73742;73742;73743;73743;7378;7379;7542	scoliosis
738	Other acquired musculoskeletal deformity	musculoskeletal	50	48	2	0	738.0;738.4	M430;M431;M95;M950;M951;M952;M953;M954;M955;M958;M959;M998;M999	738;7380;7381;73810;73811;73812;73819;7382;7383;7384;7384;7385;7386;7387;7388;7389
739	Contracture of joint	musculoskeletal	7	7	0	0	739.0	M212;M245	7184;71840;71841;71842;71843;71844;71845;71846;71847;71848;71849
740	Osteoarthrosis	musculoskeletal	3279	1890	5	1942	740.0;740.1;740.11;740.12;740.2;740.3;740.9	M139;M150;M151;M152;M153;M154;M16;M160;M161;M163;M166;M167;M169;M171;M174;M175;M180;M181;M185;M189;M190;M192	715;7150;7150;71500;71500;71504;71504;71505;71506;71508;71509;71509;7151;7151;7151;71510;71510;71510;71511;71511;71511;71512;71512;71512;71513;71513;71513;71514;71514;71514;71515;71515;71515;71516;71516;71516;71517;71517;71517;71518;71518;71518;7152;7152;7152;71520;71520;71520;71521;71521;71521;71522;71522;71522;71523;71523;71523;71524;71524;71524;71525;71525;71525;71526;71526;71526;71527;71527;71527;71528;71528;71528;7153;7153;71530;71530;71531;71531;71532;71532;71533;71533;71534;71534;71535;71535;71536;71536;71537;71537;71538;71538;7158;7158;71580;71580;71589;71589;7159;7159;71590;71590;71591;71591;71592;71592;71593;71593;71594;71594;71595;71595;71596;71596;71597;71597;71598;71598;71599;V134	osteoarthritis;arthritis (nos)
741	Symptoms and disorders of the joints	musculoskeletal	196	83	3	112	741.0;741.1;741.2;741.3;741.4;741.5;741.6	M12;M122;M222;M228;M246;M250;M251;M254;M256;M258;M532;R262;R294	7185;7185;71850;71850;71851;71851;71852;71852;71853;71853;71854;71854;71855;71855;71856;71856;71857;71857;71858;71858;71859;71859;719;7190;7190;71900;71900;71901;71901;71902;71902;71903;71903;71904;71904;71905;71905;71906;71906;71907;71907;71908;71908;71909;71909;7191;7191;71910;71910;71911;71911;71912;71912;71913;71913;71914;71914;71915;71915;71916;71916;71917;71917;71918;71918;71919;71919;7192;7192;71920;71920;71921;71921;71922;71922;71923;71923;71924;71924;71925;71925;71926;71926;71927;71927;71928;71928;71929;71929;7195;7195;71950;71950;71951;71951;71952;71952;71953;71953;71954;71954;71955;71955;71956;71956;71957;71957;71958;71958;71959;71959;7196;71960;71961;71962;71963;71964;71965;71966;71967;71968;71969;7197;7197;71970;71970;71975;71975;71976;71976;71977;71977;71978;71978;71979;71979;7198;71980;71981;71982;71983;71984;71985;71986;71987;71988;71989;7199;71990;71991;71992;71993;71994;71995;71996;71997;71998;71999	joint disorder
742	Derangement of joint, non-traumatic	musculoskeletal	54	50	4	0	742.0;742.1;742.2;742.8;742.9	M220;M221;M223;M235;M240;M241;M241;M243;M244;M247;M249;M252;M253;M532;M533;M538;M539;M949	718;718;7180;7180;71800;71800;71801;71801;71802;71802;71803;71803;71804;71804;71805;71805;71807;71807;71808;71808;71809;71809;7181;7181;71810;71810;71811;71811;71812;71812;71813;71813;71814;71814;71815;71815;71817;71817;71818;71818;71819;71819;7182;7182;71820;71820;71821;71821;71822;71822;71823;71823;71824;71824;71825;71825;71826;71826;71827;71827;71828;71828;71829;71829;7183;7183;71830;71830;71831;71831;71832;71832;71833;71833;71834;71834;71835;71835;71836;71836;71837;71837;71838;71838;71839;71839;7186;71860;71865;7187;7187;71870;71870;71871;71871;71872;71872;71873;71873;71874;71874;71875;71875;71876;71876;71877;71877;71878;71878;71879;71879;7188;7188;71880;71880;71881;71881;71882;71882;71883;71883;71884;71884;71885;71885;71886;71886;71887;71887;71888;71888;71889;71889;7189;7189;71890;71890;71891;71891;71892;71892;71893;71893;71894;71894;71895;71895;71896;71896;71897;71897;71898;71898;71899;71899
743	Osteoporosis, osteopenia and pathological fracture	musculoskeletal	767	467	2	423	743.0;743.1;743.11;743.12;743.13;743.2;743.21;743.22;743.4;743.9	M484;M485;M805;M808;M816;M819;M844;M859;M899	733;7330;7330;73300;73300;73300;73301;73301;73301;73302;73302;73302;73303;73303;73303;73309;73309;73309;7331;7331;73310;73310;73311;73311;73312;73312;73313;73313;73313;73314;73314;73314;73315;73315;73315;73316;73316;73319;73319;73390;73390;73393;73393;73394;73394;73395;73395;73396;73396;73397;73397;73398;73398;V1351;V1351;V1352;V1352;V542;V542;V5420;V5420;V5421;V5421;V5422;V5422;V5423;V5423;V5423;V5424;V5424;V5425;V5425;V5425;V5426;V5426;V5427;V5427;V5427;V5429;V5429	osteoporosis;osteopenia
745	Pain in joint	musculoskeletal	116	105	11	0	745.0	M255	7194;71940;71941;71942;71943;71944;71945;71946;71947;71948;71949
747	Cardiac and circulatory congenital anomalies	congenital anomalies	248	248	1	0	747.0;747.1;747.11;747.12;747.13;747.2	I350;P293;Q070;Q20;Q200;Q201;Q202;Q203;Q204;Q205;Q206;Q208;Q209;Q21;Q210;Q211;Q212;Q213;Q214;Q218;Q219;Q22;Q220;Q221;Q222;Q223;Q224;Q225;Q226;Q228;Q229;Q23;Q230;Q231;Q232;Q233;Q234;Q238;Q239;Q24;Q240;Q241;Q242;Q243;Q244;Q245;Q246;Q248;Q249;Q25;Q250;Q251;Q252;Q253;Q254;Q255;Q256;Q257;Q259;Q26;Q260;Q261;Q262;Q263;Q264;Q265;Q266;Q268;Q269;Q27;Q270;Q271;Q272;Q274;Q278;Q279;Q28;Q280;Q281;Q282;Q283;Q288;Q289	745;745;745;7450;7450;7450;7451;7451;7451;74510;74510;74510;74511;74511;74511;74512;74512;74512;74519;74519;74519;7452;7452;7452;7453;7453;7453;7454;7454;7454;7455;7455;7455;7456;7456;7456;74560;74560;74560;74561;74561;74561;74569;74569;74569;7457;7457;7457;7458;7458;7458;7459;7459;7459;746;746;7460;7460;7460;74600;74600;74600;74601;74601;74601;74602;74602;74602;74609;74609;74609;7461;7461;7461;7462;7462;7462;7463;7463;7463;7464;7464;7464;7465;7465;7465;7466;7466;7466;7467;7467;7467;7468;74681;74681;74681;74682;74682;74683;74683;74683;74684;74684;74685;74685;74686;74686;74687;74687;74689;74689;7469;7469;747;7470;7470;7470;7471;7471;7471;74710;74710;74710;74711;74711;7472;7472;7472;74720;74720;74720;74721;74721;74722;74722;74722;74729;74729;74729;7473;7473;7473;74731;74731;74731;74732;74732;74732;74739;74739;74739;7474;7474;7474;74740;74740;74740;74741;74741;74741;74742;74742;74742;74749;74749;74749;7475;7476;7476;74760;74760;74761;74761;74762;74762;74763;74763;74764;74764;74769;74769;7478;74781;74781;74782;74783;74789;7479;V1365
748	Anomalies of respiratory system, congenital	congenital anomalies	3	3	0	0	748.0	Q31;Q310;Q311;Q312;Q313;Q318;Q319;Q32;Q320;Q321;Q322;Q323;Q324;Q33;Q330;Q331;Q332;Q333;Q334;Q335;Q336;Q338;Q339;Q34;Q340;Q341;Q348;Q349	748;7482;7483;7484;7485;7486;74860;74861;74869;7488;7489;V1366
749	Congenital anomalies of face and neck	congenital anomalies	29	28	1	0	749.0;749.1;749.2	Q10;Q100;Q101;Q102;Q103;Q104;Q105;Q106;Q107;Q16;Q160;Q161;Q162;Q163;Q164;Q165;Q169;Q17;Q170;Q171;Q172;Q173;Q174;Q175;Q178;Q179;Q18;Q180;Q181;Q182;Q183;Q184;Q185;Q186;Q187;Q188;Q189;Q30;Q300;Q301;Q302;Q303;Q308;Q309;Q35;Q351;Q353;Q355;Q357;Q359;Q36;Q360;Q369;Q37;Q370;Q371;Q372;Q373;Q374;Q375;Q378;Q379;Q670;Q671;Q672;Q673;Q674;Q680;Q75;Q750;Q751;Q753;Q754;Q755;Q758;Q759;Q870	7436;74361;74362;74363;74364;74365;74366;74369;744;7440;74400;74401;74402;74403;74404;74405;74409;7441;7442;74421;74422;74423;74424;74429;7443;7444;74441;74442;74443;74446;74447;74449;7445;7448;74481;74482;74483;74484;74489;7449;7480;7481;749;749;7490;7490;74900;74900;74901;74901;74902;74902;74903;74903;74904;74904;7491;7491;74910;74910;74911;74911;74912;74912;74913;74913;74914;74914;7492;7492;74920;74920;74921;74921;74922;74922;74923;74923;74924;74924;74925;74925;7540;7541;7560;7560;V1364
750	Digestive congenital anomalies	congenital anomalies	62	62	0	0	750.0;750.1;750.11;750.13;750.14;750.15;750.2;750.21;750.22;750.5	Q380;Q381;Q382;Q383;Q384;Q384;Q385;Q386;Q387;Q388;Q39;Q390;Q391;Q392;Q393;Q394;Q395;Q396;Q398;Q399;Q40;Q400;Q401;Q402;Q403;Q408;Q409;Q41;Q410;Q411;Q412;Q418;Q419;Q42;Q420;Q421;Q422;Q423;Q428;Q429;Q43;Q430;Q431;Q432;Q433;Q434;Q435;Q436;Q437;Q438;Q439;Q44;Q440;Q441;Q442;Q443;Q444;Q445;Q446;Q447;Q45;Q450;Q451;Q452;Q453;Q458;Q459	750;750;7500;7500;7500;7501;7501;7501;75010;75010;75010;75011;75011;75011;75012;75012;75012;75013;75013;75013;75015;75015;75015;75016;75016;75016;75019;75019;75019;7502;7502;7502;75021;75021;75021;75022;75022;75022;75023;75023;75023;75024;75024;75025;75025;75025;75026;75026;75026;75027;75027;75027;75029;75029;75029;7503;7503;7503;7504;7504;7504;7505;7505;7506;7506;7506;7507;7507;7507;7508;7508;7509;7509;751;7510;7510;7510;7511;7511;7511;7512;7512;7512;7513;7513;7513;7514;7514;7514;7515;7515;7515;7516;7516;7516;75160;75160;75160;75161;75161;75161;75162;75162;75162;75169;75169;75169;7517;7517;7517;7518;7518;7519;V1367
751	Genitourinary congenital anomalies	congenital anomalies	114	112	2	0	751.0;751.1;751.11;751.12;751.2;751.21;751.22;751.3	Q500;Q501;Q502;Q503;Q504;Q505;Q506;Q51;Q510;Q511;Q512;Q513;Q514;Q515;Q516;Q517;Q518;Q519;Q520;Q521;Q522;Q523;Q524;Q525;Q526;Q527;Q528;Q529;Q53;Q530;Q531;Q532;Q539;Q54;Q540;Q541;Q542;Q543;Q544;Q548;Q549;Q55;Q550;Q551;Q552;Q553;Q554;Q555;Q556;Q558;Q559;Q56;Q560;Q561;Q562;Q563;Q564;Q60;Q600;Q601;Q602;Q603;Q604;Q605;Q606;Q61;Q610;Q611;Q612;Q613;Q614;Q615;Q618;Q619;Q62;Q620;Q621;Q623;Q624;Q625;Q626;Q627;Q628;Q63;Q630;Q631;Q632;Q633;Q638;Q639;Q640;Q641;Q642;Q643;Q644;Q645;Q646;Q647;Q648;Q649	752;7520;7520;7520;7521;7521;7521;75210;75210;75210;75211;75211;75211;75219;75219;75219;7522;7522;7522;7523;7523;7523;75231;75231;75231;75232;75232;75232;75233;75233;75233;75234;75234;75234;75235;75235;75235;75236;75236;75236;75239;75239;75239;7524;7524;7524;75240;75240;75240;75241;75241;75241;75242;75242;75242;75243;75243;75243;75244;75244;75244;75245;75245;75245;75246;75246;75246;75247;75247;75247;75249;75249;75249;7525;7525;7525;75251;75251;75251;75252;75252;75252;7526;7526;7526;75261;75261;75261;75262;75262;75262;75263;75263;75263;75264;75264;75264;75265;75265;75265;75269;75269;75269;7527;7527;7528;7528;75281;75281;75289;75289;7529;7529;753;7530;7530;7530;7531;7531;7531;75310;75310;75310;75311;75311;75311;75312;75312;75312;75313;75313;75313;75314;75314;75314;75315;75315;75315;75316;75316;75316;75317;75317;75317;75319;75319;75319;7532;7532;75320;75320;75321;75321;75322;75322;75323;75323;75329;75329;7533;7533;7533;7534;7534;7535;7535;7536;7536;7537;7537;7538;7538;7539;7539;V1361;V1361;V1361;V1362
752	Nervous system congenital anomalies	congenital anomalies	28	24	0	6	752.0;752.1;752.11;752.2	G901;Q00;Q000;Q001;Q002;Q01;Q010;Q011;Q012;Q018;Q019;Q02;Q03;Q030;Q031;Q038;Q039;Q040;Q041;Q042;Q043;Q045;Q046;Q048;Q049;Q05;Q050;Q051;Q052;Q053;Q054;Q055;Q056;Q057;Q058;Q059;Q06;Q060;Q061;Q062;Q063;Q064;Q068;Q069;Q07;Q070;Q078;Q079;Q760	740;740;7400;7400;7401;7401;7402;7402;741;741;741;7410;7410;7410;74100;74100;74100;74101;74101;74101;74102;74102;74102;74103;74103;74103;7419;7419;7419;74190;74190;74190;74191;74191;74191;74192;74192;74192;74193;74193;74193;742;7420;7420;7421;7421;7422;7422;7423;7423;7424;7424;7425;7425;74251;74251;74253;74253;74259;74259;7428;7428;7429;75617;75617;V1363	spina bifida
753	Congenital anomalies of the eye	congenital anomalies	9	8	1	0	753.0;753.1;753.2	Q11;Q110;Q111;Q112;Q113;Q12;Q120;Q121;Q122;Q123;Q124;Q128;Q129;Q13;Q130;Q131;Q132;Q133;Q134;Q135;Q138;Q139;Q14;Q140;Q141;Q142;Q143;Q148;Q149;Q15;Q150;Q158;Q159	743;7430;74300;74303;74306;7431;74310;74311;74312;7432;74320;74321;74322;7433;7433;74330;74330;74331;74331;74332;74332;74333;74333;74334;74334;74335;74335;74336;74336;74337;74337;74339;74339;7434;74341;74342;74343;74344;74345;74346;74347;74348;74349;7435;7435;74351;74351;74352;74352;74353;74353;74354;74354;74355;74355;74356;74356;74357;74357;74358;74358;74359;74359;7438;7439
754	Congenital musculoskeletal deformities of spine	congenital anomalies	14	14	0	0	754.0;754.1;754.2	Q675;Q761;Q762;Q764;Q765	7561;75610;75611;75611;75612;75612;75613;75614;75615;75616;75619;7562
755	Congenital anomalies of limbs	congenital anomalies	43	42	2	0	755.0;755.1;755.3;755.4;755.6;755.61	Q65;Q650;Q651;Q652;Q653;Q654;Q655;Q656;Q658;Q659;Q66;Q660;Q661;Q662;Q663;Q664;Q665;Q666;Q667;Q668;Q669;Q681;Q682;Q683;Q684;Q685;Q688;Q69;Q690;Q691;Q692;Q699;Q70;Q700;Q701;Q702;Q703;Q704;Q709;Q71;Q710;Q711;Q712;Q713;Q714;Q715;Q716;Q718;Q719;Q72;Q720;Q721;Q722;Q723;Q724;Q725;Q726;Q727;Q728;Q729;Q73;Q730;Q731;Q738;Q740;Q741;Q742;Q748;Q749;Q870	7543;7543;7543;75430;75430;75430;75431;75431;75431;75432;75432;75432;75433;75433;75433;75435;75435;75435;7544;7544;75440;75440;75441;75441;75442;75442;75443;75443;75444;75444;7545;7545;75450;75450;75451;75451;75452;75452;75453;75453;75459;75459;7546;7546;75460;75460;75461;75461;75462;75462;75469;75469;7547;7547;75470;75470;75471;75471;75479;75479;755;7550;7550;75500;75500;75501;75501;75502;75502;7551;7551;75510;75510;75511;75511;75512;75512;75513;75513;75514;75514;7552;7552;75520;75520;75521;75521;75522;75522;75523;75523;75524;75524;75525;75525;75526;75526;75527;75527;75528;75528;75529;75529;7553;7553;75530;75530;75531;75531;75532;75532;75533;75533;75534;75534;75535;75535;75536;75536;75537;75537;75538;75538;75539;75539;7554;7554;7555;7555;75550;75550;75551;75551;75552;75552;75553;75553;75554;75554;75555;75555;75556;75556;75557;75557;75558;75558;75559;75559;7556;7556;75560;75560;75561;75561;75561;75562;75562;75562;75563;75563;75563;75564;75564;75565;75565;75566;75566;75567;75567;75569;75569;7558;7559
756	Other congenital musculoskeletal anomalies	congenital anomalies	27	27	0	0	756.0;756.1;756.2;756.21;756.22;756.3;756.5	M898;Q676;Q677;Q678;Q68;Q688;Q743;Q766;Q767;Q768;Q769;Q77;Q770;Q771;Q772;Q773;Q774;Q775;Q776;Q777;Q778;Q779;Q780;Q781;Q782;Q783;Q784;Q785;Q786;Q788;Q789;Q790;Q791;Q792;Q793;Q794;Q795;Q796;Q798;Q798;Q799	754;7548;75481;75481;75481;75482;75482;75482;75489;756;7563;7563;7564;7565;7565;75650;75650;75651;75651;75652;75652;75653;75653;75654;75654;75655;75655;75656;75656;75659;75659;7566;7566;7567;7567;75670;75670;75671;75671;75672;75672;75673;75673;75679;75679;7568;7568;75681;75681;75682;75682;75683;75683;75689;75689;7569;V1368
757	Congenital anomalies of the integument	congenital anomalies	1	1	0	0	757.0	Q82;Q820;Q84;Q840;Q841;Q842;Q843;Q844;Q845;Q846;Q848;Q849	757;7570;7574;7575;7578;7579
758	Chromosomal anomalies and genetic disorders	congenital anomalies	9	9	0	0	758.0;758.1	Q871;Q874;Q90;Q901;Q902;Q909;Q911;Q912;Q913;Q915;Q916;Q917;Q92;Q920;Q921;Q922;Q924;Q925;Q927;Q928;Q929;Q93;Q930;Q931;Q933;Q934;Q935;Q936;Q937;Q938;Q939;Q95;Q950;Q951;Q952;Q953;Q954;Q955;Q958;Q959;Q96;Q960;Q961;Q962;Q963;Q964;Q968;Q969;Q97;Q970;Q971;Q972;Q973;Q978;Q979;Q98;Q980;Q981;Q983;Q984;Q985;Q986;Q987;Q988;Q989;Q990;Q991;Q992;Q998;Q999	758;758;7580;7580;7581;7581;7582;7582;7583;7583;75831;75831;75832;75832;75833;75833;75839;75839;7584;7584;7585;7585;7586;7586;7587;7587;7588;7588;75881;75881;75889;75889;7589;7589;75981;75982;75983
759	Other and unspecified congenital anomalies	congenital anomalies	17	14	3	0	759.0;759.1	Q851;Q858;Q859;Q872;Q873;Q875;Q878;Q890;Q891;Q892;Q893;Q894;Q897;Q898;Q899	759;7590;7591;7591;7592;7592;7593;7594;7595;7596;7597;7598;75989;7599;V136;V1369
760	Back pain	symptoms	701	555	10	152	760.0	M54;M545;M546;M548;M549	7241;7242;72420;7245	back pain
761	Cervicalgia	symptoms	99	96	3	0	761.0	M542	7231
763	Thoracic or lumbosacral neuritis or radiculitis, unspecified	symptoms	1	0	1	0	763.0		7244
764	Sciatica	symptoms	323	127	4	203	764.0	M543;M544	7243	sciatica
765	Cervical radiculitis	symptoms	46	46	0	0	765.0	M501	7234
766	Neuralgia, neuritis, and radiculitis NOS	symptoms	34	34	0	0	766.0	M541;M792	7292
767	Cervicocranial/Cervicobrachial syndrome	symptoms	0	0	0	0	767.0		7232;7233
769	Nonallopathic lesions NEC	symptoms	0	0	0	0	769.0	M990	739;7390;7391;7392;7393;7394;7395;7396;7397;7398;7399
770	Myalgia and myositis unspecified	symptoms	28	28	0	0	770.0	M60;M608;M609;M633;M791	7291
771	Musculoskeletal symptoms referable to limbs	symptoms	124	124	0	0	771.0;771.1;771.2	M798;R223;R224	7298;72981;72982;72989
772	Symptoms of the muscles	symptoms	22	22	0	0	772.0;772.1;772.2;772.3;772.4;772.6	M354;M622;M624;M625;M628;M63;M725;M728;M763	7282;72885;72887;72888;72889;7289;78194
773	Pain in limb	symptoms	79	79	0	0	773.0	M796
780	Hypothermia/Chills	symptoms	11	11	0	0	780.0	R680;T68	78064;78065;9916
781	Symptoms involving nervous and musculoskeletal systems	symptoms	144	143	1	0	781.0;781.1;781.2	M679;R291;R293;R298;R683;W19	781;7815;7816;7819;78190;78191;78192;78199;V135;V1359
782	Symptoms involving skin and other integumentary tissue	symptoms	153	153	0	0	782.0;782.3;782.6	R231;R232;R60;R600;R601;R609	782;7823;78230;7826;78261;78262
783	Fever of unknown origin	symptoms	317	315	2	0	783.0;783.1	R50;R500;R501;R509;T789;T883	7806;78060;78061;78062;78062;99586
785	Abdominal pain	symptoms	2842	2796	56	0	785.0	K30;R100;R101;R102;R103;R104	7890;78900;78901;78902;78903;78904;78905;78906;78907;78909;7896;78960;78961;78962;78963;78964;78965;78966;78967;78969
788	Syncope and collapse	symptoms	688	685	3	0	788.0	R55	7802
789	Nausea and vomiting	symptoms	877	869	8	0	789.0;789.1	R11	5362;5362;7870;78701;78702;78703;78704
790	Nonspecific findings on examination of blood	symptoms	632	632	0	0	790.0;790.1;790.6;790.8;790.9	E790;R700;R701;R75;R77;R770;R771;R772;R778;R779;R781;R782;R783;R784;R786;R787;R788;R789;R790;R798;R799	790;7901;7906;7909;79091;79095;79099
791	Gangrene	symptoms	38	37	1	0	791.0	R02	7854
792	Abnormal Papanicolaou smear of cervix and cervical HPV	genitourinary	52	0	5	47	792.0;792.1		7950;79500;79501;79501;79502;79502;79503;79503;79504;79504;79505;79506;79509;7951;79510;79511;79511;79512;79512;79513;79513;79514;79514;79515;79516;79519	abnormal smear (cervix)
793	Nonspecific abnormal findings on radiological and other examination of musculoskeletal system	symptoms	69	69	0	0	793.0;793.2	R931;R936;R937;R938
794	Abnormal results of other function studies (bladder, pancreas, placenta, spleen, etc)	symptoms	12	12	0	0	794.0	O431;R948	7949
795	Other and nonspecific abnormal cytological, histological and immunological findings	symptoms	0	0	0	0	795.0;795.8;795.81;795.82		795;7954;79581;79581;79582;79582;79589
796	Elevated prostate specific antigen [PSA]	genitourinary	0	0	0	0	796.0		79093
797	Shock	symptoms	13	13	0	0	797.0;797.1	R570;R571;R578;R579	7855;78550;78551;78551;78559
798	Malaise and fatigue	symptoms	377	302	3	109	798.0;798.1	B222;G933;R53	7807;78071;78071;78079	chronic fatigue syndrome
799	Debility unspecified	symptoms	0	0	0	0	799.0
800	Fracture of lower limb	injuries & poisonings	166	50	6	113	800.0;800.1;800.2;800.3;800.4	S72;S720;S721;S721;S722;S723;S723;S724;S724;S728;S729;S820;S821;S822;S823;S824;S827;S828;S829;S920;T023;T025;T12	820;820;8200;8200;82000;82000;82001;82001;82002;82002;82003;82003;82009;82009;8201;8201;82010;82010;82011;82011;82012;82012;82013;82013;82019;82019;8202;8202;82020;82020;82021;82021;82022;82022;8203;8203;82030;82030;82031;82031;82032;82032;8208;8208;82080;82080;8209;8209;821;821;8210;8210;82100;82100;82101;82101;8211;8211;82110;82110;82111;82111;8212;8212;82120;82120;82121;82121;82122;82122;82123;82123;82129;82129;8213;8213;82130;82130;82131;82131;82132;82132;82133;82133;82139;82139;822;822;8220;8220;8221;8221;823;823;8230;8230;82300;82300;82301;82301;82302;82302;8231;8231;82310;82310;82311;82311;82312;82312;8232;8232;82320;82320;82321;82321;82322;82322;8233;8233;82330;82330;82331;82331;82332;82332;8238;8238;82380;82380;82381;82381;82382;82382;8239;8239;82390;82390;82391;82391;82392;82392;8250;8250;827;8270;8271;9053;9053;9054;V5413;V5413;V5414;V5415;V5416	fracture lower leg / ankle
801	Fracture of ankle and foot	injuries & poisonings	25	19	6	0	801.0;801.1	S825;S826;S920;S921;S921;S922;S923;S924;S927;S929;S929	824;824;8240;8240;8241;8241;8242;8242;8243;8243;8244;8244;8245;8245;8246;8246;8247;8247;8248;8248;8249;8249;825;8251;8252;82520;82521;82522;82523;82524;82525;82529;8253;82530;82531;82532;82533;82534;82535;82539;826;8260;8261
802	Fracture of pelvis	injuries & poisonings	5	5	0	0	802.0	S321;S323;S324;S325	808;8080;8081;8082;8083;8084;80841;80842;80843;80844;80849;8085;80851;80852;80853;80854;80859;8088;8089
803	Fracture of upper limb	injuries & poisonings	77	69	8	0	803.0;803.1;803.2;803.21;803.3	S224;S420;S421;S422;S423;S424;S427;S429;S52;S520;S521;S522;S523;S524;S525;S527;S528;S529;T022;T024;T10;T922	810;810;8100;8100;81000;81000;81001;81001;81002;81002;81003;81003;8101;8101;81010;81010;81011;81011;81012;81012;81013;81013;811;811;8110;8110;81100;81100;81101;81101;81102;81102;81103;81103;81109;81109;8111;8111;81110;81110;81111;81111;81112;81112;81113;81113;81119;81119;812;812;8120;8120;81200;81200;81201;81201;81202;81202;81203;81203;81209;81209;8121;8121;81210;81210;81211;81211;81212;81212;81213;81213;81219;81219;8122;8122;81220;81220;81221;81221;8123;8123;81230;81230;81231;81231;8124;8124;81240;81240;81241;81241;81242;81242;81243;81243;81244;81244;81249;81249;8125;8125;81250;81250;81251;81251;81252;81252;81253;81253;81254;81254;81259;81259;813;813;8130;8130;81300;81300;81301;81301;81302;81302;81303;81303;81304;81304;81305;81305;81306;81306;81307;81307;81308;81308;8131;8131;81310;81310;81311;81311;81312;81312;81313;81313;81314;81314;81315;81315;81316;81316;81317;81317;81318;81318;8132;8132;81320;81320;81321;81321;81322;81322;81323;81323;8133;8133;81330;81330;81331;81331;81332;81332;81333;81333;8134;8134;81340;81340;81341;81341;81341;81342;81342;81343;81343;81344;81344;81345;81346;81346;81347;81347;8135;8135;81350;81350;81351;81351;81351;81352;81352;81353;81353;81354;81354;8138;8138;81380;81380;81381;81381;81382;81382;81383;81383;8139;8139;81390;81390;81391;81391;81392;81392;81393;81393;818;818;8180;8180;8181;8181;819;819;8190;8190;8191;8191;9052;V5410;V5411;V5412
804	Fracture of hand or wrist	injuries & poisonings	33	29	4	0	804.0	S526;S620;S621;S622;S623;S624;S625;S626;S627;S628	814;8140;81400;81401;81402;81403;81404;81405;81406;81407;81408;81409;8141;81410;81411;81412;81413;81414;81415;81416;81417;81418;81419;815;8150;81500;81501;81502;81503;81504;81509;8151;81510;81511;81512;81513;81514;81519;816;8160;81600;81601;81602;81603;8161;81610;81611;81612;81613;817;8170;8171
805	Fracture of vertebral column without mention of spinal cord injury	injuries & poisonings	24	22	2	0	805.0	M495;S12;S120;S121;S122;S127;S128;S129;S220;S222;S229;S320;S321;S322;T020;T911	805;8050;80500;80501;80502;80503;80504;80505;80506;80507;80508;8051;80510;80511;80512;80513;80514;80515;80516;80517;80518;8052;80520;8053;8054;80540;8055;8056;8057;8058;8059;806;8060;80600;80601;80602;80603;80604;80605;80606;80607;80608;80609;8061;80610;80611;80612;80613;80614;80615;80616;80617;80618;80619;8062;80620;80621;80622;80623;80624;80625;80626;80627;80628;80629;8063;80630;80631;80632;80633;80634;80635;80636;80637;80638;80639;8064;8065;8066;80660;80661;80662;80669;8067;80670;80671;80672;80679;8068;8069;9051;V5417
807	Fracture of ribs	injuries & poisonings	13	13	0	0	807.0	S222;S223;S224	807;8070;80700;80701;80702;80703;80704;80705;80706;80707;80708;80709;8071;80710;80711;80712;80713;80714;80715;80716;80717;80718;80719
809	Fracture of unspecified bones	injuries & poisonings	11	6	5	0	809.0	S221;S225;T029;Z094;Z544	8072;8073;8074;8075;8076;809;8090;8091;828;8280;8281;829;8290;8291;9055;V540;V5401;V5402;V5409;V5419;V664;V674
816	Cerebral laceration and contusion	injuries & poisonings	0	0	0	0	816.0		851;8510;85100;85101;85102;85103;85104;85105;85106;85109;8511;85110;85111;85112;85113;85114;85115;85116;85119;8512;85120;85121;85122;85123;85124;85125;85126;85129;8513;85130;85131;85132;85133;85134;85135;85136;85139;8514;85140;85141;85142;85143;85144;85145;85146;85149;8515;85150;85151;85152;85153;85154;85155;85156;85159;8516;85160;85161;85162;85163;85164;85165;85166;85169;8517;85170;85171;85172;85173;85174;85175;85176;85179;8518;85180;85181;85182;85183;85184;85185;85186;85189;8519;85190;85191;85192;85193;85194;85195;85196;85199
817	Concussion	injuries & poisonings	9	7	2	0	817.0	S060	850;8500;8501;85011;85012;8502;8503;8504;8505;8509
818	Intracranial hemorrhage (injury)	injuries & poisonings	34	10	0	24	818.0;818.1;818.2	S064;S065;S066	852;8520;8520;85200;85200;85201;85201;85202;85202;85203;85203;85204;85204;85205;85205;85206;85206;85209;85209;8521;8521;85210;85210;85211;85211;85212;85212;85213;85213;85214;85214;85215;85215;85216;85216;85219;85219;8522;8522;85220;85220;85221;85221;85222;85222;85223;85223;85224;85224;85225;85225;85226;85226;85229;85229;8523;8523;85230;85230;85231;85231;85232;85232;85233;85233;85234;85234;85235;85235;85236;85236;85239;85239;8524;85240;85241;85242;85243;85244;85245;85246;85249;8525;85250;85251;85252;85253;85254;85255;85256;85259;853;8530;85300;85301;85302;85303;85304;85305;85306;85309;8531;85310;85311;85312;85313;85314;85315;85316;85319	subarachnoid haemorrhage
819	Skull and face fracture and other intercranial injury	injuries & poisonings	70	57	13	0	819.0	S02;S020;S021;S022;S023;S024;S025;S026;S027;S028;S029;S06;S061;S062;S063;S067;S068;S069;S071;T020;T060;T90;T902;T904;T905;T909	800;8000;80000;80001;80002;80003;80004;80005;80006;80009;8001;80010;80011;80012;80013;80014;80015;80016;80019;8002;80020;80021;80022;80023;80024;80025;80026;80029;8003;80030;80031;80032;80033;80034;80035;80036;80039;8004;80040;80041;80042;80043;80044;80045;80046;80049;8005;80050;80051;80052;80053;80054;80055;80056;80059;8006;80060;80061;80062;80063;80064;80065;80066;80069;8007;80070;80071;80072;80073;80074;80075;80076;80079;8008;80080;80081;80082;80083;80084;80085;80086;80089;8009;80090;80091;80092;80093;80094;80095;80096;80099;801;8010;80100;80101;80102;80103;80104;80105;80106;80109;8011;80110;80111;80112;80113;80114;80115;80116;80119;8012;80120;80121;80122;80123;80124;80125;80126;80129;8013;80130;80131;80132;80133;80134;80135;80136;80139;8014;80140;80141;80142;80143;80144;80145;80146;80149;8015;80150;80151;80152;80153;80154;80155;80156;80159;8016;80160;80161;80162;80163;80164;80165;80166;80169;8017;80170;80171;80172;80173;80174;80175;80176;80179;8018;80180;80181;80182;80183;80184;80185;80186;80189;8019;80190;80191;80192;80193;80194;80195;80196;80199;802;8020;8021;8022;80220;80221;80222;80223;80224;80225;80226;80227;80228;80229;8023;80230;80231;80232;80233;80234;80235;80236;80237;80238;80239;8024;8025;8026;8027;8028;8029;803;8030;80300;80301;80302;80303;80304;80305;80306;80309;8031;80310;80311;80312;80313;80314;80315;80316;80319;8032;80320;80321;80322;80323;80324;80325;80326;80329;8033;80330;80331;80332;80333;80334;80335;80336;80339;8034;80340;80341;80342;80343;80344;80345;80346;80349;8035;80350;80351;80352;80353;80354;80355;80356;80359;8036;80360;80361;80362;80363;80364;80365;80366;80369;8037;80370;80371;80372;80373;80374;80375;80376;80379;8038;80380;80381;80382;80383;80384;80385;80386;80389;8039;80390;80391;80392;80393;80394;80395;80396;80399;804;8040;80400;80401;80402;80403;80404;80405;80406;80409;8041;80410;80411;80412;80413;80414;80415;80416;80419;8042;80420;80421;80422;80423;80424;80425;80426;80429;8043;80430;80431;80432;80433;80434;80435;80436;80439;8044;80440;80441;80442;80443;80444;80445;80446;80449;8045;80450;80451;80452;80453;80454;80455;80456;80459;8046;80460;80461;80462;80463;80464;80465;80466;80469;8047;80470;80471;80472;80473;80474;80475;80476;80479;8048;80480;80481;80482;80483;80484;80485;80486;80489;8049;80490;80491;80492;80493;80494;80495;80496;80499;854;8540;85400;85401;85402;85403;85404;85405;85406;85409;8541;85410;85411;85412;85413;85414;85415;85416;85419;9050;9070;V1552
823	Torus fracture	injuries & poisonings	0	0	0	0	823.0		8234;82340;82341;82342
830	Dislocation	injuries & poisonings	158	148	10	0	830.0	M991;O267;S030;S031;S032;S130;S131;S132;S230;S231;S232;S330;S331;S332;S333;S334;S430;S431;S432;S433;S530;S531;S630;S631;S632;S730;S830;S831;S832;S833;S930;S931;S933;T03;T030;T031;T032;T033;T034;T923;T933	830;8300;8301;831;8310;83100;83101;83102;83103;83104;83109;8311;83110;83111;83112;83113;83114;83119;832;8320;83200;83201;83202;83203;83204;83209;8321;83210;83211;83212;83213;83214;83219;8322;833;8330;83300;83301;83302;83303;83304;83305;83309;8331;83310;83311;83312;83313;83314;83315;83319;834;8340;83400;83401;83402;8341;83410;83411;83412;835;8350;83500;83501;83502;83503;8351;83510;83511;83512;83513;836;8360;8361;8362;8363;8364;8365;83650;83651;83652;83653;83654;83659;8366;83660;83661;83662;83663;83664;83669;837;8370;8371;838;8380;83800;83801;83802;83803;83804;83805;83806;83809;8381;83810;83811;83812;83813;83814;83815;83816;83819;839;8390;83900;83901;83902;83903;83904;83905;83906;83907;83908;8391;83910;83911;83912;83913;83914;83915;83916;83917;83918;8392;83920;83921;8393;83930;83931;8394;83940;83941;83942;83949;8395;83950;83951;83952;83959;8396;83961;83969;8397;83971;83979;8398;8399;9056
835	Internal derangement of knee	injuries & poisonings	296	285	13	0	835.0	M22;M223;M224;M229;M23;M230;M231;M232;M233;M234;M236;M238;M239	717;7170;7171;7172;7173;7174;71740;71741;71742;71743;71749;7175;7176;7177;7178;71781;71782;71783;71784;71785;71789;7179
836	Traumatic arthropathy	injuries & poisonings	13	13	0	0	836.0	M125;M164;M165;M172;M173;M182;M183;M191	7161;71610;71611;71612;71613;71614;71615;71616;71617;71618;71619
840	Sprains and strains	injuries & poisonings	43	34	9	0	840.0;840.1;840.2;840.3	S532;S533;S633;S634;S634;S635;S636;S637;S833	840;8400;8400;8401;8401;8402;8402;8403;8403;8404;8404;8405;8405;8406;8406;8407;8408;8409;841;8410;8411;8412;8412;8413;8413;8418;8419;842;8420;84200;84201;84201;84202;84202;84209;8421;84210;84211;84211;84212;84212;84213;84213;84219;843;8430;8430;8431;8431;8438;8439;844;8440;8440;8441;8441;8442;8442;8443;8443;8448;8449;845;8450;84500;84501;84501;84502;84502;84503;84503;84509;8451;84510;84511;84511;84512;84512;84513;84513;84519
841	Sprains and strains of back and neck	injuries & poisonings	2	0	2	0	841.0		846;8460;8461;8462;8463;8468;8469;847;8470;8471;8472;8473;8474;8479
842	Other sprains and strains	injuries & poisonings	3	0	3	0	842.0		848;8480;8481;8482;8483;8484;84840;84841;84842;84849;8485;8488;8489;9057
850	Hemorrhage or hematoma complicating a procedure	injuries & poisonings	417	414	3	0	850.0	T810	9582;9981;99811;99812;99813
851	Complications of transplants and reattached limbs	injuries & poisonings	469	468	1	0	851.0	T868;T870;T871;T872;Y83;Y831	1992;23877;9968;99680;99686;99687;99689;99690;99691;99692;99693;99694;99695;99696;99699;E8780
853	Complication of colostomy or enterostomy	injuries & poisonings	30	30	0	0	853.0	K914	56960;56961;56969
854	Complications of cardiac/vascular device, implant, and graft	injuries & poisonings	149	149	0	0	854.0	T817;T82;T820;T821;T822;T823;T824;T825;T826;T827;T828;T829	9960;99600;99602;99609;9961;99672;99674
855	Complication of nervous system device, implant, and graft	injuries & poisonings	0	0	0	0	855.0		9962;99675
856	Vascular complications of surgery and medical procedures	injuries & poisonings	0	0	0	0	856.0		99702;9972;9977;99771;99772;99779;9992
857	Mechanical complication of unspecified genitourinary device, implant, and graft	injuries & poisonings	93	93	0	0	857.0	O263;T83;T830;T831;T832;T833;T834;T835;T836;T838;T839	99676
858	Complication of internal orthopedic device	injuries & poisonings	283	282	1	0	858.0	M960;M966;T84;T840;T841;T842;T843;T844;T845;T847;T849	9964;99640;99641;99642;99643;99644;99645;99646;99647;99649;99677;99678
859	Complication due to other implant and internal device	injuries & poisonings	245	245	0	0	859.0	T848;T85;T850;T851;T852;T853;T854;T855;T856;T859	99651;99652;99653;99655;99656;99659;9967;99670;99671;99679
860	Bone marrow or stem cell transplant	neoplasms	6	6	0	0	860.0	T860	99685;99688;V4281;V4282
870	Open wounds of head; neck; and trunk	injuries & poisonings	456	282	6	169	870.0;870.1;870.2;870.3;870.4;870.5;870.6;870.8	S01;S010;S011;S011;S012;S013;S014;S015;S015;S017;S018;S019;S050;S052;S053;S056;S057;S059;S080;S108;S11;S110;S117;S118;S119;S127;S136;S16;S18;S21;S210;S211;S212;S219;S310;S311;S312;S313;S314;S315;S317;S382;S710;S717;S718;T010;T010;T011;T019	870;870;8700;8700;8701;8701;8702;8702;8708;8708;8709;8709;871;871;8710;8710;8711;8711;8712;8712;8713;8713;8714;8714;8717;8717;8719;8719;872;872;8720;8720;87200;87200;87201;87201;87202;87202;8721;8721;87210;87210;87211;87211;87212;87212;8726;8726;87261;87261;87262;87262;87263;87263;87264;87264;87269;87269;8727;8727;87271;87271;87272;87272;87273;87273;87274;87274;87279;87279;8728;8728;8729;8729;873;873;8730;8730;8731;8731;8732;8732;87320;87320;87321;87321;87322;87322;87323;87323;87329;8733;8733;87330;87330;87331;87331;87332;87332;87333;87333;87339;8734;8734;87340;87340;87341;87341;87342;87342;87343;87343;87344;87344;87349;87349;8735;8735;87350;87351;87351;87352;87352;87353;87353;87354;87354;87359;87359;8736;8736;87360;87360;87361;87361;87362;87362;87364;87364;87365;87365;87369;87369;8737;8737;87370;87370;87371;87371;87372;87372;87374;87374;87375;87375;87379;87379;8738;8739;874;874;8740;8740;87400;87400;87401;87401;87402;87402;8741;8741;87410;87410;87411;87411;87412;87412;8742;8742;8743;8743;8744;8744;8745;8745;8748;8748;8749;8749;875;8750;8751;876;8760;8761;877;8770;8771;878;8780;8780;8781;8781;8782;8782;8783;8783;8784;8784;8785;8785;8786;8786;8787;8787;8788;8788;8789;8789;879;8790;8791;8792;8793;8794;8795;8796;8797;8798;8799;9060	muscle or soft tissue injuries
871	Open wounds of extremities	injuries & poisonings	371	361	10	0	871.0;871.1;871.2;871.3;871.4	S41;S410;S411;S417;S51;S510;S517;S518;S519;S610;S611;S617;S618;S619;S71;S710;S711;S81;S810;S819;S910;S911;S912;S913;S982;T131	880;8800;88000;88001;88002;88003;88009;8801;88010;88011;88012;88013;88019;8802;88020;88021;88022;88023;88029;881;8810;88100;88101;88102;8811;88110;88111;88112;8812;88120;88121;88122;882;882;8820;8820;8821;8821;8822;8822;883;883;8830;8830;8831;8831;8832;8832;884;8840;8841;8842;890;8900;8901;8902;891;8910;8911;8912;892;892;8920;8920;8921;8921;8922;8922;893;893;8930;8930;8931;8931;8932;8932;894;8940;8941;8942;9058;9061
872	Traumatic amputation	injuries & poisonings	26	24	2	0	872.0	S081;S088;S382;S48;S480;S481;S489;S58;S580;S581;S589;S68;S680;S681;S682;S683;S684;S689;S78;S780;S781;S789;S88;S880;S881;S889;S98;S980;S981;S982;S984;T136	885;8850;8851;886;8860;8861;887;8870;8871;8872;8873;8874;8875;8876;8877;895;8950;8951;896;8960;8961;8962;8963;897;8970;8971;8972;8973;8974;8975;8976;8977;9059
873	Broken tooth	injuries & poisonings	3	3	0	0	873.0	S025
874	Complication of amputation stump	injuries & poisonings	9	9	0	0	874.0	T87;T872;T873;T874;T875;T876	9976;99760;99761;99762;99769
875	Non-healing surgical wound	injuries & poisonings	0	0	0	0	875.0		99883
876	Posttraumatic wound infection not elsewhere classified	injuries & poisonings	0	0	0	0	876.0		9583
905	Late effects of musculoskeletal and connective tissue injuries	injuries & poisonings	0	0	0	0	905.0		905
906	Late effects of injuries to skin and subcutaneous tissues	injuries & poisonings	0	0	0	0	906.0
907	Injuries to the nervous system	injuries & poisonings	97	97	0	0	907.0	G553;S04;S040;S041;S042;S043;S044;S045;S046;S047;S048;S049;S141;S142;S143;S144;S145;S146;S241;S242;S244;S341;S344;S44;S440;S441;S442;S443;S444;S445;S448;S449;S54;S540;S541;S542;S543;S547;S548;S549;S64;S640;S641;S642;S643;S644;S647;S648;S649;S74;S740;S741;S742;S748;S749;S84;S840;S841;S842;S847;S848;S849;S94;S940;S941;S942;S943;S947;S948;S949;T093;T903;T913;T924;T934	907;9071;9072;9073;9074;9075;9079;950;9500;9501;9502;9503;9509;951;9510;9511;9512;9513;9514;9515;9516;9517;9518;9519;953;9530;9531;9532;9533;9534;9535;9538;9539;954;9540;9541;9548;9549;955;9550;9551;9552;9553;9554;9555;9556;9557;9558;9559;956;9560;9561;9562;9563;9564;9565;9568;9569;957;9570;9571;9578;958
908	Late effects of other injuries	injuries & poisonings	0	0	0	0	908.0
909	Late effects of external causes	injuries & poisonings	0	0	0	0	909.0
910	Superficial injury, infected	injuries & poisonings	1	0	1	0	910.0		9101;9107;9109;9111;9117;9119;9121;9127;9129;9131;9137;9139;9141;9147;9149;9151;9157;9159;9161;9167;9169;9171;9177;9179;9191;9197;9199
911	Blister	injuries & poisonings	0	0	0	0	911.0		9102;9103;9112;9113;9122;9123;9132;9133;9142;9143;9152;9153;9162;9163;9172;9173;9192;9193
912	Insect bite	injuries & poisonings	0	0	0	0	912.0		9104;9105;9114;9115;9124;9125;9134;9135;9144;9145;9154;9155;9164;9165;9174;9175;9194;9195
913	Toxic effect of venom	injuries & poisonings	15	15	0	0	913.0	T630;T631;T632;T633;T634;T636;T638;T639	9895
915	Superficial injury without mention of infection	injuries & poisonings	343	343	0	0	915.0	S00;S000;S002;S003;S004;S005;S007;S008;S009;S050;S058;S059;S10;S101;S107;S109;S201;S203;S204;S207;S307;S308;S309;S328;S333;S337;S358;S359;S381;S397;S398;S399;S40;S407;S408;S409;S50;S507;S508;S509;S607;S608;S609;S70;S707;S708;S709;S80;S807;S808;S809;S907;S908;S909;T00;T000;T006;T009;T092;T095;T140
916	Contusion	injuries & poisonings	127	121	6	0	916.0	S001;S050;S051;S059;S100;S200;S202;S300;S301;S302;S400;S500;S600;S601;S602;S700;S701;S800;S801;S900;S901;S902	9063;920;9200;921;9211;9212;9213;9219;922;9220;9221;9222;9223;92231;92232;92233;9224;9228;9229;923;9230;92300;92301;92302;92303;92309;9231;92310;92311;9232;92320;92321;9233;9238;9239;924;9240;92400;92401;9241;92410;92411;9242;92420;92421;9243;9244;9245;9248;9249
930	Allergic reaction to food	injuries & poisonings	144	14	0	133	930.0	L236;L246;L254;L272;T780;T781	4771;5583;6925;6931;988;9880;9956;99560;99561;99562;99563;99564;99565;99566;99567;99568;99569;9957;E8650;E8651;E8652;E8653;E8654;E8655;E8658;V1501;V1502;V1503;V1504;V1505	allergy or anaphylactic reaction to food
931	Contact dermatitis and other eczema due to plants [except food]	dermatologic	0	0	0	0	931.0	L237;L247;L255	6926
938	Dermatitis due to solar radiation	dermatologic	50	50	0	0	938.0;938.1;938.2	L55;L550;L551;L552;L559;L560;L561;L562;L563;L564;L568;L569;L57;L571;L575;L578;L579;L58;L580;L581;L589;L59;L590;L598;L599	6927;69270;69271;69271;69272;69272;69273;69273;69274;69274;69275;69275;69276;69276;69277;69277;69279;69282
939	Atopic/contact dermatitis due to other or unspecified	dermatologic	893	255	4	692	939.0;939.1	L20;L200;L208;L209;L23;L230;L231;L232;L233;L234;L235;L238;L239;L24;L240;L241;L242;L243;L244;L245;L248;L249;L25;L250;L251;L252;L253;L258;L259;L27;L270;L271;L278;L279;L300;L302;L308;L309	37332;37332;691;6918;692;6920;6921;6922;6923;6924;6928;69281;69283;69284;69289;6929;693;6930;6938;6939;E8667	eczema/dermatitis
941	Adverse reaction to serum or vaccine	injuries & poisonings	31	31	0	0	941.0	T805;Y58;Y580;Y581;Y582;Y583;Y584;Y585;Y586;Y588;Y589;Y59;Z887	78063;978;9780;9781;9782;9783;9784;9785;9786;9788;9789;979;9790;9791;9792;9793;9794;9795;9796;9797;9799;9994;9995;E948;E9480;E9481;E9482;E9483;E9484;E9485;E9486;E9488;E9489;E949;E9490;E9491;E9492;E9493;E9494;E9495;E9496;E9497;E9499;V147;V6404
942	Infusion and transfusion reaction	injuries & poisonings	1	1	0	0	942.0	T803;T804;Y446;Y650	27661;5187;78066;9996;99960;99961;99962;99963;99969;9997;99970;99971;99972;99973;99974;99975;99976;99977;99978;99979;9998;99980;99981;99982;99983;99984;99985;99988;99989;E9347
946	Anaphylactic shock NOS	injuries & poisonings	52	51	1	0	946.0	T782;T783;T886	9950;9951
947	Urticaria	dermatologic	83	56	1	31	947.0	L50;L500;L501;L502;L503;L504;L505;L506;L508;L509;T783	708;7080;7081;7082;7083;7084;7085;7088;7089	urticaria
949	Allergies, other	injuries & poisonings	228	32	0	199	949.0;949.1	L22;T784;T788	6910;9953;V071;V150;V1506;V1507;V1508;V1509	allergy/hypersensitivity/anaphylaxis
952	Spinal cord injury without evidence of spinal bone injury	injuries & poisonings	14	13	1	0	952.0	S14;S140;S141;S144;S24;S240;S241;S242;S243;S245;S246;S340;S342;S343;S345	952;9520;95200;95201;95202;95203;95204;95205;95206;95207;95208;95209;9521;95210;95211;95212;95213;95214;95215;95216;95217;95218;95219;9522;9523;9524;9528;9529
957	Injury to other and unspecified nerves	injuries & poisonings	0	0	0	0	957.0		9579
958	Certain early complications of trauma or procedure	injuries & poisonings	36	36	0	0	958.0;958.1;958.2	T79;T790;T791;T792;T793;T794;T795;T796;T797;T798;T811	9580;9581;9584;9585;9586;9587;9587;9589;95890;95891;95892;95893;95899;9980;9980;99800;99800;99801;99801;99802;99802;99809;99809;9986;99881;99881;9991
960	Poisoning by antibiotics	injuries & poisonings	1720	1718	2	0	960.0;960.1;960.2;960.3	T36;T360;T361;T361;T362;T362;T363;T363;T364;T364;T365;T366;T367;T368;T369;T371;Y400;Y402;Y403;Z880;Z881	960;9600;9600;9601;9601;9602;9602;9603;9603;9604;9604;9605;9605;9606;9608;9609;9618;E856;E930;E9300;E9300;E9301;E9301;E9302;E9302;E9303;E9303;E9304;E9304;E9305;E9305;E9306;E9308;E9309;E9318;E9334;E9334;V140;V140;V141
961	Poisoning by other anti-infectives	injuries & poisonings	116	116	0	0	961.0;961.1	T370;T372;T373;T374;T375;T378;Y410;Y412;Y413;Y414;Y415;Z882;Z883	961;9610;9611;9612;9613;9614;9615;9616;9617;9619;E857;E931;E9310;E9311;E9312;E9313;E9314;E9315;E9316;E9317;E9319;V142;V143
962	Poisoning by hormones and synthetic substitutes	injuries & poisonings	43	42	1	0	962.0;962.1;962.2;962.3	T380;T380;T381;T382;T383;T384;T385;T385;T386;T387;T388;T389;T500;Y422;Y427;Y428	962;962;9620;9620;9621;9622;9622;9623;9623;9624;9624;9625;9625;9626;9626;9627;9627;9628;9629;9629;99523;99523;99657;99657;E8580;E8580;E932;E932;E9320;E9320;E9321;E9321;E9322;E9322;E9323;E9323;E9324;E9324;E9325;E9325;E9326;E9326;E9327;E9327;E9328;E9329;E9329
963	Poisoning by primarily systemic agents	injuries & poisonings	11	9	2	0	963.0;963.1	T384;T450;T451;T452;T453;T457;T458;T459;Y43;Y430	52801;52801;9607;9607;963;9630;9631;9631;9632;9633;9634;9635;9638;9639;E8581;E9307;E9307;E933;E9330;E9331;E9331;E9332;E9333;E9335;E9336;E9337;E9338;E9339
964	Poisoning by agents primarily affecting blood constituents	injuries & poisonings	22	22	0	0	964.0;964.1	T454;T455;T456;T458;Y44;Y442	28984;28984;964;9640;9641;9642;9642;9643;9644;9645;9645;9646;9647;9648;9649;E8582;E934;E9340;E9341;E9342;E9342;E9343;E9344;E9345;E9345;E9346;E9348;E9349
965	Poisoning by analgesics, antipyretics, and antirheumatics	injuries & poisonings	654	648	6	0	965.0;965.1;965.2;965.3	T39;T390;T391;T392;T393;T394;T398;T399;Y451;Z885;Z886	965;9650;96509;9651;9651;9654;9655;9656;9656;96561;96569;96569;9657;9658;9659;E850;E8500;E8501;E8502;E8503;E8503;E8504;E8505;E8506;E8506;E8507;E8508;E8509;E935;E9350;E9351;E9352;E9353;E9353;E9354;E9355;E9356;E9356;E9357;E9358;E9359;E9800;V145;V146
966	Poisoning by anticonvulsants and anti-Parkinsonism drugs	injuries & poisonings	22	22	0	0	966.0	T420;T421;T422;T425;T426;T427;T428;Y46;Y460;Y462;Y467	966;9660;9661;9662;9663;9664;E855;E8550;E936;E9360;E9361;E9362;E9363;E9364
967	Adverse effects of sedatives or other central nervous system depressants and anesthetics	injuries & poisonings	40	39	1	0	967.0	G971;T410;T411;T412;T413;T414;T415;T423;T882;Y463;Y473;Y474;Y482;Y483;Z884	3490;967;9670;9671;9672;9673;9674;9675;9676;9678;9679;968;9680;9681;9682;9683;9684;9685;9686;9687;9689;99522;9954;E851;E852;E8520;E8521;E8522;E8523;E8524;E8525;E8528;E8529;E853;E8530;E8531;E8532;E8538;E8539;E8551;E8552;E937;E9370;E9371;E9372;E9373;E9374;E9375;E9376;E9378;E9379;E938;E9380;E9381;E9382;E9383;E9384;E9385;E9386;E9387;E9389;V144
969	Poisoning by psychotropic agents	injuries & poisonings	74	66	8	0	969.0	T400;T402;T404;T405;T406;T407;T408;T409;T424;T430;T431;T432;T433;T434;T435;T436;T438;T439;Y496;Y499;Y500;Y509;Y573	969;9690;96900;96901;96902;96903;96904;96905;96909;9691;9692;9693;9694;9695;9696;9697;96970;96971;96972;96973;96979;9698;9699;970;9700;9701;9708;97081;97089;9709;9773;E854;E8540;E8541;E8542;E8543;E8548;E939;E9390;E9391;E9392;E9393;E9394;E9395;E9396;E9397;E9398;E9399;E940;E9400;E9401;E9408;E9409;E9473
971	Poisoning by drugs primarily affecting the autonomic nervous system	injuries & poisonings	5	5	0	0	971.0	T44;T440;T441;T442;T443;T444;T445;T446;T447;T448;T449;Y51	971;9710;9711;9712;9713;9719;E8553;E8554;E8555;E8556;E8558;E8559;E941;E9410;E9411;E9412;E9413;E9419
972	Poisoning by agents primarily affecting the cardiovascular system	injuries & poisonings	8	7	1	0	972.0;972.1;972.2;972.6	T46;T460;T461;T462;T463;T464;T465;T466;T467;T468;T469;Y52;Y528;Y529	972;9720;9720;9721;9721;9722;9722;9723;9724;9725;9726;9726;9727;9728;9729;E8583;E942;E9420;E9420;E9421;E9421;E9422;E9422;E9423;E9424;E9425;E9426;E9426;E9427;E9428;E9429
973	Poisoning by agents primarily affecting the gastrointestinal system	injuries & poisonings	6	6	0	0	973.0	T47;T470;T471;T472;T473;T474;T475;T476;T477;T478;T479;Y53;Y535;Y536;Y537;Y539	973;9730;9731;9732;9733;9734;9735;9736;9738;9739;E8584;E943;E9430;E9431;E9432;E9433;E9434;E9435;E9436;E9438;E9439
974	Poisoning by water, mineral, and uric acid metabolism drugs	injuries & poisonings	8	8	0	0	974.0	T501;T502;T503;T504;Y542;Y545;Y546	974;9740;9741;9742;9743;9744;9745;9746;9747;E8585;E944;E9440;E9441;E9442;E9443;E9444;E9445;E9446;E9447
975	Poisoning by agents primarily acting on the smooth and skeletal muscles and respiratory system	injuries & poisonings	2	2	0	0	975.0	T480;T481;T482;T483;T484;T485;T486;T489;Y55;Y550;Y551;Y553;Y554;Y555	975;9750;9751;9752;9753;9754;9755;9756;9757;9758;E8586;E945;E9450;E9451;E9452;E9453;E9454;E9455;E9456;E9457;E9458
976	Poisoning by agents primarily affecting skin & mucous membrane, ophthalmological, otorhinolaryngological, & dental drugs	injuries & poisonings	3	3	0	0	976.0	T490;T491;T492;T493;T494;T495;T496;T497;T498;T499;Y561;Y562;Y563;Y564;Y567	976;9760;9761;9762;9763;9764;9765;9766;9767;9768;9769;E8587;E8610;E8611;E946;E9460;E9461;E9462;E9463;E9464;E9465;E9466;E9467;E9468;E9469
977	Personal history of allergy to medicinal agents	injuries & poisonings	0	0	0	0	977.0		V14;V148;V149
979	Adverse drug events and drug allergies	injuries & poisonings	249	28	2	220	979.0	T505;T506;T507;T508;T509;T632;T96;Y403;Y464;Y535;Y537;Y561;Y563;Y571;Y574	52802;9090;9095;977;9770;9771;9772;9774;9778;9779;9952;99520;99521;99527;99529;E947;E9470;E9471;E9472;E9474;E9478;E9479	allergy or anaphylactic reaction to drug
980	Encounter for long-term (current) use of antibiotics	infectious diseases	0	0	0	0	980.0		V5862
981	Toxic effect of (non-ethyl) alcohol and petroleum and other solvents	injuries & poisonings	6	5	1	0	981.0	T51;T511;T512;T513;T518;T519;T52;T520;T521;T522;T523;T524;T528;T529;T530;T532;T533;T534;T654;T656;X45	980;9801;9802;9803;9808;9809;981;982;9820;9821;9822;9823;9824;9828;E860;E8602;E8603;E8604;E8608;E8609;E861;E8612;E8613;E8614;E8616;E8619;E862;E8620;E8621;E8622;E8623;E8624;E8629;E8680;E9811
983	Toxic effect of corrosive aromatics, acids, and caustic alkalis	injuries & poisonings	1	1	0	0	983.0	T54;T540;T541;T542;T543;T549;T571	983;9830;9831;9832;9839;E864;E8640;E8641;E8642;E8643;E8644;E924;E9241;E9806
984	Toxic effect of lead and its compounds (including fumes)	injuries & poisonings	0	0	0	0	984.0	T560	984;9840;9841;9848;9849;E8615;E8660
985	Toxic effect of other metals	injuries & poisonings	2	2	0	0	985.0	T56;T561;T562;T563;T565;T566;T567;T568;T569;T570;T572	985;9850;9851;9852;9853;9854;9855;9856;9858;9859;E8664
986	Toxic effect of carbon monoxide	injuries & poisonings	1	1	0	0	986.0	T58	986;9860;E868;E8683;E8688;E8689;E9821
987	Toxic effect of other gases, fumes, or vapors	injuries & poisonings	2	2	0	0	987.0	T531;T59;T590;T591;T592;T593;T594;T595;T596;T597;T598;T599	987;9870;9871;9872;9873;9874;9875;9876;9877;9878;9879
988	Toxic effect of noxious substances eaten as food	injuries & poisonings	3	3	0	0	988.0	T61;T610;T611;T612;T618;T619;T62;T620;T621;T622;T628;T629	9881;9882;9888;9889;E865;E8659
989	Toxic effect of other substances, chiefly nonmedicinal as to source	injuries & poisonings	5	5	0	0	989.0	T55;T573;T578;T592;T60;T600;T601;T602;T603;T604;T608;T609;T64;T65;T650;T651;T652;T653;T655;T656;T658;T659	9091;989;9890;9891;9892;9893;9894;9896;9897;9898;98981;98982;98983;98984;98989;9899
990	Effects radiation NOS	injuries & poisonings	426	426	0	0	990.0	K520;N304;O356;T66;Y632;Z923	5581;59582;9092;990;9900;E8732;V153
994	Sepsis and SIRS	injuries & poisonings	347	339	0	8	994.0;994.1;994.2;994.21	A267;A419;A427	78552;78552;78552;9959;99590;99590;99591;99591;99592;99592;99593;99593;99594;99594	septicaemia / sepsis
996	Complications peculiar to certain specified procedures	injuries & poisonings	0	0	0	0	996.0
