## Supplemental File 1 for "Phenome-Wide Association Study of Actigraphy in the UK Biobank": TableS4.phewas_results.xlsx (part 1 of 3)

### Sheet: Header
Table Of Contents
Summary	This spreadsheet contains 3 sheets with the results of the phenome-wide association study, which associated actigraphy-derived behavioral health measures (activity variables, see Table S1 for definitions) with diagnoses, measured as PheCODEs (see Table S1). Results are presented first for the "overall" model, which controls for age and sex but does not look for interactions. Then, models with sex and age interaction terms are presented to determine any modulation by those factors. Models account for the activity variable as a function of case/control status, so effect sizes are presented as the difference in an activity variable in cases minus controls.
Overall	Phecode <-> actigraphy association table
Column	Description	Reference			phecode
phecode	Phecode grouping tested. All phecodes sub-phecodes, differing only beyond the decimal digit, are included.	https://phewascatalog.org/phecodes			activity_var
activity_var	Activity variable tested	Table S1			p
p	p-value of the significance of the association				coeff
coeff	Regression coefficient measuring the difference of cases minus controls in the activity variable				se
se	Standard error of coeff				std_effect
std_effect	Cohen's d (standardized effect size, change in standard deviations of the activity variable of cases minus controls)				N_cases
N_cases	Number of cases with this phecode				q
q	Benjamini-Hochberg corrected FDR q-value				phecode_meaning
phecode_meaning	Meaning of the phecode	https://phewascatalog.org/phecodes			phecode_category
phecode_category	Broad category the phecode falls into	https://phewascatalog.org/phecodes			Activity Category
Activity Category	Category of the activity variable	Table S1			Activity Subcategory
Activity Subcategory	Subcategory of the activity variable	Table S1			Activity Units
Activity Units	Units of the activity variable	Table S1
By Sex	Phecode <-> actigraphy associations by male/female
Column	Description	Reference
phecode	Phecode grouping tested. All phecodes sub-phecodes, differing only beyond the decimal digit, are included.	https://phewascatalog.org/phecodes
activity_var	Activity variable tested	Table S1
std_male_coeff	Cohen's d in males (standardized effect size, change in standard deviations of the activity variable of cases minus controls among males)
std_female_coeff	Cohen's d in females (standardized effect size, change in standard deviations of the activity variable of cases minus controls among females)
p_male	p-value of the significance of the association among males
p_female	p-value of the significance of the association among females
p_diff	p-value of the difference between male and female coefficients
N_male	Number of cases with this phecode among males
N_female	Number of cases with this phecode among females
std_male_coeff_low	Lower bound of 95% confidence interval for std_male_coeff
std_male_coeff_high	Upper bound of 95% confidence interval for std_male_coeff
std_female_coeff_low	Lower bound of 95% confidence interval for std_female_coeff
std_female_coeff_high	Upper bound of 95% confidence interval for std_female_coeff
phecode_meaning	Meaning of the phecode	https://phewascatalog.org/phecodes
phecode_category	Broad category the phecode falls into	https://phewascatalog.org/phecodes
q	Benjamini-Hochberg corrected FDR q-value from Phecode Associations table
q_diff	Benjamini-Hochberg corrected FDR q-value of p_diff
differential_std_coeff	std_male_coeff - std_female_coeff
Activity Category	Category of the activity variable	Table S1
Activity Subcategory	Subcategory of the activity variable	Table S1
Activity Units	Units of the activity variable	Table S1
By Age	Age interaction effects among phecode <-> activity associations
Column	Description	Reference
phecode	Phecode grouping tested. All phecodes sub-phecodes, differing only beyond the decimal digit, are included.	https://phewascatalog.org/phecodes
activity_var	Activity variable tested	Table S1
p	Age interaction p-value
main_coeff	Cohen's d, (regression coefficient measuring the difference of cases minus controls in the activity variable)
age_effect_coeff	Regression coefficient measuring the interaction of age (in years) and cases status in the activity variable
std_age_effect	Standardized age-interaction regression coefficient, in standard deviations of the activity variable per year
N_cases	Number of cases
age_55_p	p-value that age_55_std_effect is zero
age_70_p	p-value that age_70_std_effect is zero
age_55_std_se	SE of Cohen's d at age 55 (age_55_std_effect)
age_70_std_se	SE of Cohen's d at age 70 (age_70_std_effect)
q	Benjamini-Hochberg corrected FDR q-value of the age-interaction p value
age_55_std_effect	Cohen's d at age 55
age_70_std_effect	Cohen's d at age 70
age_55_q	Benjamini-Hochberg corrected FDR q-value of age_55_p
age_70_q	Benjamini-Hochberg corrected FDR q-value of age_70_p
phecode_meaning	Meaning of the phecode	https://phewascatalog.org/phecodes
phecode_category	Broad category the phecode falls into	https://phewascatalog.org/phecodes
Activity Category	Category of the activity variable	Table S1
Activity Subcategory	Subcategory of the activity variable	Table S1
Activity Units	Units of the activity variable	Table S1

### Sheet: Overall
phecode	activity_var	p	coeff	se	std_effect	N_cases	q	phecode_meaning	phecode_category	Activity Category	Activity Subcategory	Activity Units
296	self_report_getting_up_in_morning	5.56252e-60	0.25404	0.0154328	0.85115	347	2.49001e-55	Mood disorders	mental disorders	Sleep	Self-report
327	self_report_daytime_dozing	2.14819e-49	0.13587	0.009171	0.820769	335	4.80808e-45	Sleep disorders	neurological	Sleep	Self-report
318	sleep_IV	1.09298e-31	0.0983851	0.00838786	0.384421	960	1.63088e-27	Tobacco use disorder	mental disorders	Diurnal rhythms	Variability
318	acceleration_RA	3.07421e-30	-0.0262425	0.00229351	-0.372845	953	3.23568e-26	Tobacco use disorder	mental disorders	Diurnal rhythms	Amplitude
296	self_report_sleep_duration_abs_dev	3.61416e-30	0.217817	0.0190601	0.336697	1202	3.23568e-26	Mood disorders	mental disorders	Sleep	Self-report	Hours
401	main_sleep_ratio_mean	1.31639e-24	-0.00332136	0.000324013	-0.146805	7693	9.82111e-21	Hypertension	circulatory system	Sleep	Sleep
401	num_wakings_mean	3.63166e-24	0.132705	0.0130721	0.146927	7679	2.19497e-20	Hypertension	circulatory system	Sleep	Sleep
318	sleep_within_day_SD_L5	3.94229e-24	0.0209051	0.00206089	0.333162	960	2.19497e-20	Tobacco use disorder	mental disorders	Sleep	Sleep
318	sedentary_within_day_SD_L5	4.41308e-24	0.0196003	0.00193438	0.331943	960	2.19497e-20	Tobacco use disorder	mental disorders	Physical activity	Physical activity variability	Fraction of time
332	sleep_hourly_SD	8.52601e-24	-0.0186434	0.00185179	-0.996937	94	3.81659e-20	Parkinson's disease	neurological	Sleep	Sleep variability	Fraction of time
496	MVPA_hourly_SD_M10	1.77846e-23	-0.0165271	0.00165355	-0.344721	880	7.23735e-20	Chronic airway obstruction	respiratory	Physical activity	Physical activity variability	Fraction of time
496	MVPA_hourly_SD	2.53989e-23	-0.0178471	0.00179199	-0.341341	880	9.47464e-20	Chronic airway obstruction	respiratory	Physical activity	Physical activity variability	Fraction of time
401	WASO_mean	4.34033e-23	0.0271231	0.00273812	0.143162	7697	1.49454e-19	Hypertension	circulatory system	Sleep	Sleep	Hours
318	amplitude	6.93239e-22	-0.0298212	0.00309869	-0.309194	960	2.21658e-18	Tobacco use disorder	mental disorders	Diurnal rhythms	Amplitude	g
585	walking_hourly_SD	1.89319e-21	-0.0167382	0.0017583	-0.362095	724	5.60744e-18	Renal failure	genitourinary	Physical activity	Physical activity variability	Fraction of time
332	MET_RA	2.00427e-21	-0.0598254	0.0062884	-0.936094	96	5.60744e-18	Parkinson's disease	neurological	Diurnal rhythms	Amplitude	MET
496	MVPA_within_day_SD	6.19112e-21	-0.0167488	0.0017827	-0.323579	880	1.63023e-17	Chronic airway obstruction	respiratory	Physical activity	Physical activity variability	Fraction of time
585	MVPA_hourly_SD_M10	8.49691e-21	-0.0169616	0.00181181	-0.353784	724	2.11309e-17	Renal failure	genitourinary	Physical activity	Physical activity variability	Fraction of time
585	MVPA_hourly_SD	1.16627e-20	-0.0183155	0.00196349	-0.350301	724	2.74774e-17	Renal failure	genitourinary	Physical activity	Physical activity variability	Fraction of time
250	amplitude	1.75186e-20	-0.0235255	0.00253381	-0.243919	1538	3.92101e-17	Diabetes mellitus	endocrine/metabolic	Diurnal rhythms	Amplitude	g
276	acceleration_RA	2.65781e-20	-0.0234268	0.00253536	-0.332841	756	5.66274e-17	Disorders of fluid, electrolyte, and acid-base balance	endocrine/metabolic	Diurnal rhythms	Amplitude
496	walking_hourly_SD	2.78305e-20	-0.014825	0.00160529	-0.320706	880	5.66274e-17	Chronic airway obstruction	respiratory	Physical activity	Physical activity variability	Fraction of time
585	walking_hourly_SD_M10	3.12875e-20	-0.0172275	0.00186799	-0.350554	724	6.08937e-17	Renal failure	genitourinary	Physical activity	Physical activity variability	Fraction of time
585	walking_peak_value_mean	5.32354e-20	-0.0413043	0.00450668	-0.349204	724	9.92929e-17	Renal failure	genitourinary	Physical activity	Physical activity	Hours
496	walking_hourly_SD_M10	5.57216e-20	-0.0156208	0.00170529	-0.31786	880	9.97728e-17	Chronic airway obstruction	respiratory	Physical activity	Physical activity variability	Fraction of time
318	acceleration_within_day_SD	5.97518e-20	-3.08911	0.33751	-0.290282	959	1.02874e-16	Tobacco use disorder	mental disorders	Physical activity	Physical activity variability	Fraction of time
585	amplitude	7.29617e-20	-0.0321363	0.00351948	-0.333197	724	1.20636e-16	Renal failure	genitourinary	Diurnal rhythms	Amplitude	g
496	walking_within_day_SD_M10	7.62322e-20	-0.0149211	0.00163497	-0.317388	880	1.20636e-16	Chronic airway obstruction	respiratory	Physical activity	Physical activity variability	Fraction of time
585	walking_within_day_SD	7.81533e-20	-0.015599	0.00170977	-0.347732	724	1.20636e-16	Renal failure	genitourinary	Physical activity	Physical activity variability	Fraction of time
318	MET_within_day_SD_L5	1.23861e-19	0.0142823	0.0015741	0.301695	957	1.84817e-16	Tobacco use disorder	mental disorders	Physical activity	Physical activity variability
250	acceleration_RA	1.52361e-19	-0.0169687	0.00187486	-0.241087	1530	2.2001e-16	Diabetes mellitus	endocrine/metabolic	Diurnal rhythms	Amplitude
496	walking_within_day_SD	1.68278e-19	-0.0141098	0.00156086	-0.314534	880	2.354e-16	Chronic airway obstruction	respiratory	Physical activity	Physical activity variability	Fraction of time
332	MVPA_hourly_SD_M10	1.89004e-19	-0.0438718	0.00486006	-0.915075	96	2.56381e-16	Parkinson's disease	neurological	Physical activity	Physical activity variability	Fraction of time
496	acceleration_RA	2.65648e-19	-0.0213747	0.00237772	-0.303685	875	3.49749e-16	Chronic airway obstruction	respiratory	Diurnal rhythms	Amplitude
318	MET_overall_L5	3.23944e-19	0.0130943	0.00146016	0.300281	950	4.14316e-16	Tobacco use disorder	mental disorders	Physical activity	Physical activity	MET
332	MVPA_hourly_SD	3.99633e-19	-0.0471103	0.00526702	-0.901027	96	4.96921e-16	Parkinson's disease	neurological	Physical activity	Physical activity variability	Fraction of time
519	acceleration_RA	5.31917e-19	-0.0230951	0.00259126	-0.328128	716	6.43533e-16	Other diseases of respiratory system, not elsewhere classified	respiratory	Diurnal rhythms	Amplitude
318	sedentary_RA	6.05671e-19	-0.0479882	0.00539302	-0.295478	959	7.1348e-16	Tobacco use disorder	mental disorders	Diurnal rhythms	Amplitude
318	acceleration_peak_value_mean	1.3798e-18	-8.1549	0.926055	-0.280752	958	1.58373e-15	Tobacco use disorder	mental disorders	Physical activity	Physical activity	g
509	acceleration_RA	1.84911e-18	-0.0509403	0.00580644	-0.723745	136	2.06934e-15	Respiratory failure, insufficiency, arrest	respiratory	Diurnal rhythms	Amplitude
318	other_sleep_mean	3.31126e-18	0.207483	0.0238294	0.283221	959	3.61525e-15	Tobacco use disorder	mental disorders	Sleep	Sleep	Hours
585	walking_within_day_SD_M10	4.7794e-18	-0.0155219	0.0017913	-0.330169	724	5.09393e-15	Renal failure	genitourinary	Physical activity	Physical activity variability	Fraction of time
318	sleep_hourly_SD	4.92345e-18	-0.00522784	0.000603552	-0.279554	954	5.12543e-15	Tobacco use disorder	mental disorders	Sleep	Sleep variability	Fraction of time
496	walking_peak_value_mean	6.92026e-18	-0.0354815	0.00411486	-0.299976	880	7.04042e-15	Chronic airway obstruction	respiratory	Physical activity	Physical activity	Hours
332	MET_hourly_SD	8.95657e-18	-0.131502	0.0153031	-0.847898	96	8.90959e-15	Parkinson's disease	neurological	Physical activity	Physical activity variability
276	MVPA_hourly_SD	1.11403e-17	-0.0163923	0.00191321	-0.313518	759	1.08409e-14	Disorders of fluid, electrolyte, and acid-base balance	endocrine/metabolic	Physical activity	Physical activity variability	Fraction of time
585	MVPA_within_day_SD	1.22523e-17	-0.0167154	0.00195343	-0.322934	724	1.16694e-14	Renal failure	genitourinary	Physical activity	Physical activity variability	Fraction of time
327	self_report_snoring	1.39395e-17	0.186783	0.0218653	0.389618	470	1.29998e-14	Sleep disorders	neurological	Sleep	Self-report
332	MVPA_within_day_SD	1.43017e-17	-0.0447388	0.00523932	-0.864334	96	1.30653e-14	Parkinson's disease	neurological	Physical activity	Physical activity variability	Fraction of time
585	acceleration_RA	1.54597e-17	-0.0222205	0.00260497	-0.315703	720	1.38407e-14	Renal failure	genitourinary	Diurnal rhythms	Amplitude
496	MVPA_within_day_SD_M10	1.68872e-17	-0.013942	0.00163643	-0.295722	880	1.48223e-14	Chronic airway obstruction	respiratory	Physical activity	Physical activity variability	Fraction of time
496	amplitude	1.78529e-17	-0.0273581	0.00321357	-0.283656	880	1.53686e-14	Chronic airway obstruction	respiratory	Diurnal rhythms	Amplitude	g
318	main_sleep_ratio_mean	2.15296e-17	-0.00622313	0.000732865	-0.275063	960	1.8184e-14	Tobacco use disorder	mental disorders	Sleep	Sleep
292	acceleration_RA	2.22903e-17	-0.0293345	0.00345621	-0.416777	396	1.82174e-14	Neurological disorders	mental disorders	Diurnal rhythms	Amplitude
250	MVPA_hourly_SD_M10	2.23831e-17	-0.0110745	0.00130488	-0.230991	1538	1.82174e-14	Diabetes mellitus	endocrine/metabolic	Physical activity	Physical activity variability	Fraction of time
318	sleep_hourly_SD_L5	2.58363e-17	0.0261705	0.00308971	0.281381	960	2.06354e-14	Tobacco use disorder	mental disorders	Sleep	Sleep	Fraction of time
480	acceleration_RA	2.6276e-17	-0.0172384	0.00203565	-0.244919	1175	2.06354e-14	Pneumonia	respiratory	Diurnal rhythms	Amplitude
318	acceleration_within_day_SD_M10	2.73921e-17	-3.77147	0.44562	-0.272408	958	2.1141e-14	Tobacco use disorder	mental disorders	Physical activity	Physical activity variability	Fraction of time
250	sleep_hourly_SD	3.11607e-17	-0.00416233	0.000492681	-0.222576	1533	2.3642e-14	Diabetes mellitus	endocrine/metabolic	Sleep	Sleep variability	Fraction of time
585	MVPA_overall_M10	3.48685e-17	-0.0336186	0.00398554	-0.31801	724	2.60142e-14	Renal failure	genitourinary	Physical activity	Physical activity	Fraction of time
318	MET_RA	3.98797e-17	-0.0173899	0.00206546	-0.272101	960	2.92652e-14	Tobacco use disorder	mental disorders	Diurnal rhythms	Amplitude	MET
332	sleep_peak_quality_mean	4.1195e-17	-0.0542947	0.0064517	-0.848831	95	2.97428e-14	Parkinson's disease	neurological	Sleep	Sleep	Hours
276	walking_hourly_SD	4.22032e-17	-0.0144152	0.0017135	-0.311841	759	2.99871e-14	Disorders of fluid, electrolyte, and acid-base balance	endocrine/metabolic	Physical activity	Physical activity variability	Fraction of time
276	MVPA_hourly_SD_M10	4.82024e-17	-0.0148254	0.00176555	-0.309228	759	3.37146e-14	Disorders of fluid, electrolyte, and acid-base balance	endocrine/metabolic	Physical activity	Physical activity variability	Fraction of time
318	sedentary_hourly_SD_L5	5.41736e-17	0.0237781	0.00283637	0.277937	960	3.73081e-14	Tobacco use disorder	mental disorders	Physical activity	Physical activity variability	Fraction of time
496	MET_RA	6.01063e-17	-0.0179241	0.0021412	-0.28046	880	4.07666e-14	Chronic airway obstruction	respiratory	Diurnal rhythms	Amplitude	MET
296	sleep_IV	8.14807e-17	0.0615792	0.00738801	0.240609	1213	5.44388e-14	Mood disorders	mental disorders	Diurnal rhythms	Variability
327	self_report_nap_during_day	1.03752e-16	0.12754	0.0153487	0.507042	264	6.82995e-14	Sleep disorders	neurological	Sleep	Self-report
318	MVPA_hourly_SD_M10	1.08888e-16	-0.0132484	0.00159609	-0.276334	960	7.06413e-14	Tobacco use disorder	mental disorders	Physical activity	Physical activity variability	Fraction of time
428	acceleration_RA	1.33149e-16	-0.0280238	0.00338593	-0.398155	427	8.51471e-14	Congestive heart failure; nonhypertensive	circulatory system	Diurnal rhythms	Amplitude
318	acceleration_overall_M10	1.38514e-16	-4.0148	0.485358	-0.266254	960	8.73303e-14	Tobacco use disorder	mental disorders	Physical activity	Physical activity	g
250	MVPA_hourly_SD	1.45558e-16	-0.0116897	0.00141421	-0.223576	1538	9.04963e-14	Diabetes mellitus	endocrine/metabolic	Physical activity	Physical activity variability	Fraction of time
332	main_sleep_duration_mean_abs_dev	1.61309e-16	0.592579	0.0717964	0.851129	95	9.89154e-14	Parkinson's disease	neurological	Sleep	Sleep	Hours
332	MET_within_day_SD	1.87368e-16	-0.119997	0.0145704	-0.817205	96	1.13342e-13	Parkinson's disease	neurological	Physical activity	Physical activity variability
318	acceleration_hourly_SD	2.00638e-16	-3.82694	0.465145	-0.261908	959	1.19752e-13	Tobacco use disorder	mental disorders	Physical activity	Physical activity variability	Fraction of time
276	amplitude	2.13482e-16	-0.0281906	0.00342953	-0.292287	759	1.25741e-13	Disorders of fluid, electrolyte, and acid-base balance	endocrine/metabolic	Diurnal rhythms	Amplitude	g
665	moderate_overall	2.3491e-16	0.0150042	0.0018279	0.412877	404	1.36565e-13	Obstetrical/birth trauma	pregnancy complications	Physical activity	Physical activity	Fraction of time
290	acceleration_RA	2.40771e-16	-0.037269	0.00454196	-0.529508	230	1.38178e-13	Delirium dementia and amnestic and other cognitive disorders	mental disorders	Diurnal rhythms	Amplitude
401	temp_amplitude	2.55658e-16	-0.107469	0.0131088	-0.117449	7697	1.43955e-13	Hypertension	circulatory system	Diurnal rhythms	Amplitude	Celsius
276	acceleration_overall_M10	2.57269e-16	-4.40453	0.537302	-0.2921	758	1.43955e-13	Disorders of fluid, electrolyte, and acid-base balance	endocrine/metabolic	Physical activity	Physical activity	g
332	sedentary_overall	2.64504e-16	0.0628726	0.00767287	0.812413	96	1.46176e-13	Parkinson's disease	neurological	Physical activity	Physical activity	Fraction of time
332	MVPA_overall	2.78804e-16	-0.0479212	0.00585276	-0.828186	96	1.5048e-13	Parkinson's disease	neurological	Physical activity	Physical activity	Fraction of time
585	walking_overall_M10	2.7938e-16	-0.0255925	0.00312579	-0.313092	724	1.5048e-13	Renal failure	genitourinary	Physical activity	Physical activity	Fraction of time
519	MET_RA	2.82377e-16	-0.019102	0.00233342	-0.298891	720	1.5048e-13	Other diseases of respiratory system, not elsewhere classified	respiratory	Diurnal rhythms	Amplitude	MET
480	MVPA_hourly_SD_M10	2.98681e-16	-0.0115797	0.00141571	-0.241529	1181	1.57296e-13	Pneumonia	respiratory	Physical activity	Physical activity variability	Fraction of time
276	walking_hourly_SD_M10	3.44148e-16	-0.0148582	0.00182034	-0.302343	759	1.79133e-13	Disorders of fluid, electrolyte, and acid-base balance	endocrine/metabolic	Physical activity	Physical activity variability	Fraction of time
296	main_sleep_ratio_mean	4.43623e-16	-0.00524265	0.00064473	-0.231726	1213	2.28257e-13	Mood disorders	mental disorders	Sleep	Sleep
585	mesor	5.26671e-16	-0.0277896	0.00342631	-0.297766	724	2.67908e-13	Renal failure	genitourinary	Physical activity	Physical activity	g
496	MVPA_overall_M10	6.2001e-16	-0.0294401	0.00363873	-0.278485	880	3.11844e-13	Chronic airway obstruction	respiratory	Physical activity	Physical activity	Fraction of time
509	walking_hourly_SD	6.64919e-16	-0.0313074	0.00387361	-0.677266	140	3.30716e-13	Respiratory failure, insufficiency, arrest	respiratory	Physical activity	Physical activity variability	Fraction of time
296	phase	6.92643e-16	0.233095	0.0288582	0.239423	1211	3.40719e-13	Mood disorders	mental disorders	Diurnal rhythms	Phase	Hours past midnight
276	walking_within_day_SD	7.43199e-16	-0.0134434	0.00166614	-0.29968	759	3.61615e-13	Disorders of fluid, electrolyte, and acid-base balance	endocrine/metabolic	Physical activity	Physical activity variability	Fraction of time
401	acceleration_RA	1.05763e-15	-0.00813871	0.00101413	-0.115632	7673	5.09073e-13	Hypertension	circulatory system	Diurnal rhythms	Amplitude
496	walking_overall_M10	1.20142e-15	-0.0228564	0.00285363	-0.279619	880	5.72134e-13	Chronic airway obstruction	respiratory	Physical activity	Physical activity	Fraction of time
496	MVPA_overall	1.35686e-15	-0.0159265	0.00199217	-0.275246	880	6.3935e-13	Chronic airway obstruction	respiratory	Physical activity	Physical activity	Fraction of time
332	MVPA_within_day_SD_M10	1.62e-15	-0.0383391	0.00480883	-0.813203	96	7.5301e-13	Parkinson's disease	neurological	Physical activity	Physical activity variability	Fraction of time
519	amplitude	1.63171e-15	-0.0279209	0.00350248	-0.289491	720	7.5301e-13	Other diseases of respiratory system, not elsewhere classified	respiratory	Diurnal rhythms	Amplitude	g
250	walking_hourly_SD	1.79592e-15	-0.0100822	0.00126664	-0.218107	1538	8.2033e-13	Diabetes mellitus	endocrine/metabolic	Physical activity	Physical activity variability	Fraction of time
519	MVPA_within_day_SD	1.85309e-15	-0.0154632	0.0019436	-0.298742	720	8.37898e-13	Other diseases of respiratory system, not elsewhere classified	respiratory	Physical activity	Physical activity variability	Fraction of time
332	MVPA_overall_M10	1.93512e-15	-0.0850025	0.0106913	-0.804069	96	8.66236e-13	Parkinson's disease	neurological	Physical activity	Physical activity	Fraction of time
519	MVPA_hourly_SD	1.96701e-15	-0.0155327	0.00195415	-0.297078	720	8.71795e-13	Other diseases of respiratory system, not elsewhere classified	respiratory	Physical activity	Physical activity variability	Fraction of time
600	num_wakings_mean	2.08057e-15	0.216482	0.0272593	0.239684	1239	9.13087e-13	Hyperplasia of prostate	genitourinary	Sleep	Sleep
276	walking_peak_value_mean	2.11781e-15	-0.0348693	0.00439194	-0.2948	759	9.20404e-13	Disorders of fluid, electrolyte, and acid-base balance	endocrine/metabolic	Physical activity	Physical activity	Hours
276	walking_within_day_SD_M10	2.31341e-15	-0.0138381	0.00174539	-0.294353	759	9.95746e-13	Disorders of fluid, electrolyte, and acid-base balance	endocrine/metabolic	Physical activity	Physical activity variability	Fraction of time
318	sleep_overall_L5	2.56078e-15	-0.0161828	0.00204439	-0.263753	946	1.09172e-12	Tobacco use disorder	mental disorders	Sleep	Sleep	Fraction of time
318	sedentary_overall_L5	2.62087e-15	0.0142969	0.0018068	0.263365	946	1.1068e-12	Tobacco use disorder	mental disorders	Physical activity	Physical activity	Fraction of time
296	WASO_mean	2.94561e-15	0.0430224	0.00544708	0.227082	1214	1.23231e-12	Mood disorders	mental disorders	Sleep	Sleep	Hours
585	walking_overall	3.0706e-15	-0.0133793	0.00169507	-0.30189	724	1.27271e-12	Renal failure	genitourinary	Physical activity	Physical activity	Hours
585	MVPA_overall	3.96305e-15	-0.0171559	0.00218239	-0.296493	724	1.62754e-12	Renal failure	genitourinary	Physical activity	Physical activity	Fraction of time
433	acceleration_RA	4.00686e-15	-0.0200602	0.00255227	-0.285009	748	1.63057e-12	Cerebrovascular disease	circulatory system	Diurnal rhythms	Amplitude
585	MET_RA	4.1133e-15	-0.0184307	0.00234595	-0.288387	724	1.65881e-12	Renal failure	genitourinary	Diurnal rhythms	Amplitude	MET
401	sedentary_within_day_SD_L5	4.58877e-15	0.00671571	0.000856305	0.113734	7696	1.83403e-12	Hypertension	circulatory system	Physical activity	Physical activity variability	Fraction of time
332	amplitude	4.66097e-15	-0.074046	0.0094438	-0.767729	96	1.8464e-12	Parkinson's disease	neurological	Diurnal rhythms	Amplitude	g
585	sleep_within_day_SD_M10	4.72103e-15	0.0198096	0.00252703	0.293935	724	1.85379e-12	Renal failure	genitourinary	Sleep	Sleep variability
496	walking_overall	5.51725e-15	-0.0121	0.00154743	-0.273025	880	2.1476e-12	Chronic airway obstruction	respiratory	Physical activity	Physical activity	Hours
250	main_sleep_ratio_mean	6.25673e-15	-0.00467817	0.000599493	-0.206776	1537	2.41445e-12	Diabetes mellitus	endocrine/metabolic	Sleep	Sleep
585	MVPA_within_day_SD_M10	6.89099e-15	-0.0139701	0.00179304	-0.296318	724	2.63648e-12	Renal failure	genitourinary	Physical activity	Physical activity variability	Fraction of time
250	sedentary_within_day_SD_L5	7.04062e-15	0.012329	0.00158296	0.208799	1538	2.6709e-12	Diabetes mellitus	endocrine/metabolic	Physical activity	Physical activity variability	Fraction of time
519	MVPA_hourly_SD_M10	7.73376e-15	-0.0140239	0.00180332	-0.292509	720	2.90919e-12	Other diseases of respiratory system, not elsewhere classified	respiratory	Physical activity	Physical activity variability	Fraction of time
332	MET_peak_value_mean	8.60303e-15	-0.297388	0.0383075	-0.773248	96	3.20922e-12	Parkinson's disease	neurological	Physical activity	Physical activity	MET
509	walking_within_day_SD	1.04764e-14	-0.0291459	0.00376654	-0.649717	140	3.87574e-12	Respiratory failure, insufficiency, arrest	respiratory	Physical activity	Physical activity variability	Fraction of time
519	acceleration_overall_M10	1.06967e-14	-4.2419	0.548372	-0.281315	720	3.9248e-12	Other diseases of respiratory system, not elsewhere classified	respiratory	Physical activity	Physical activity	g
296	MET_RA	1.15248e-14	-0.0140348	0.00181658	-0.219604	1214	4.19427e-12	Mood disorders	mental disorders	Diurnal rhythms	Amplitude	MET
782	acceleration_RA	1.2037e-14	-0.0430797	0.00557999	-0.612065	152	4.30007e-12	Symptoms involving skin and other integumentary tissue	symptoms	Diurnal rhythms	Amplitude
519	walking_hourly_SD	1.20649e-14	-0.0135117	0.0017502	-0.292296	720	4.30007e-12	Other diseases of respiratory system, not elsewhere classified	respiratory	Physical activity	Physical activity variability	Fraction of time
296	acceleration_RA	1.21037e-14	-0.0155634	0.00201607	-0.221121	1211	4.30007e-12	Mood disorders	mental disorders	Diurnal rhythms	Amplitude
401	sedentary_overall_L5	1.4039e-14	0.00612627	0.000795546	0.112853	7664	4.94837e-12	Hypertension	circulatory system	Physical activity	Physical activity	Fraction of time
276	acceleration_overall	1.56288e-14	-2.22415	0.289341	-0.268977	759	5.46569e-12	Disorders of fluid, electrolyte, and acid-base balance	endocrine/metabolic	Physical activity	Physical activity	g
250	acceleration_overall_M10	1.7509e-14	-3.04518	0.396902	-0.20195	1538	6.07576e-12	Diabetes mellitus	endocrine/metabolic	Physical activity	Physical activity	g
332	acceleration_RA	1.77514e-14	-0.0535	0.00697468	-0.760113	96	6.1125e-12	Parkinson's disease	neurological	Diurnal rhythms	Amplitude
276	MVPA_within_day_SD	1.89173e-14	-0.014585	0.00190345	-0.281776	759	6.46078e-12	Disorders of fluid, electrolyte, and acid-base balance	endocrine/metabolic	Physical activity	Physical activity variability	Fraction of time
519	walking_within_day_SD	1.90515e-14	-0.0130373	0.00170167	-0.290627	720	6.46078e-12	Other diseases of respiratory system, not elsewhere classified	respiratory	Physical activity	Physical activity variability	Fraction of time
519	walking_hourly_SD_M10	2.10779e-14	-0.0142202	0.00185921	-0.28936	720	7.09422e-12	Other diseases of respiratory system, not elsewhere classified	respiratory	Physical activity	Physical activity variability	Fraction of time
250	temp_amplitude	2.55828e-14	-0.18476	0.0242357	-0.201917	1538	8.54619e-12	Diabetes mellitus	endocrine/metabolic	Diurnal rhythms	Amplitude	Celsius
318	walking_hourly_SD_M10	2.80228e-14	-0.0125277	0.00164586	-0.254921	960	9.29196e-12	Tobacco use disorder	mental disorders	Physical activity	Physical activity variability	Fraction of time
300	self_report_sleep_duration_abs_dev	2.84818e-14	0.158615	0.0208441	0.245184	995	9.37469e-12	Anxiety disorders	mental disorders	Sleep	Self-report	Hours
332	acceleration_overall_M10	3.14308e-14	-11.2325	1.47859	-0.744919	96	1.02698e-11	Parkinson's disease	neurological	Physical activity	Physical activity	g
318	MVPA_hourly_SD	3.30946e-14	-0.0131315	0.00173008	-0.251151	960	1.07351e-11	Tobacco use disorder	mental disorders	Physical activity	Physical activity variability	Fraction of time
250	MET_RA	3.70199e-14	-0.0127965	0.00168918	-0.200228	1538	1.1922e-11	Diabetes mellitus	endocrine/metabolic	Diurnal rhythms	Amplitude	MET
509	walking_peak_value_mean	3.76249e-14	-0.075194	0.00992867	-0.635722	140	1.20303e-11	Respiratory failure, insufficiency, arrest	respiratory	Physical activity	Physical activity	Hours
250	temp_within_day_SD	3.79104e-14	-0.126278	0.016676	-0.201895	1538	1.20356e-11	Diabetes mellitus	endocrine/metabolic	Diurnal rhythms	Variability	Celsius
519	walking_peak_value_mean	3.84538e-14	-0.033958	0.00448552	-0.287095	720	1.21195e-11	Other diseases of respiratory system, not elsewhere classified	respiratory	Physical activity	Physical activity	Hours
332	acceleration_overall	3.90064e-14	-6.02987	0.796682	-0.729222	96	1.21195e-11	Parkinson's disease	neurological	Physical activity	Physical activity	g
276	acceleration_peak_value_mean	3.92009e-14	-7.75372	1.02453	-0.26694	758	1.21195e-11	Disorders of fluid, electrolyte, and acid-base balance	endocrine/metabolic	Physical activity	Physical activity	g
250	walking_peak_value_mean	3.92577e-14	-0.0245689	0.00324646	-0.207716	1538	1.21195e-11	Diabetes mellitus	endocrine/metabolic	Physical activity	Physical activity	Hours
318	sleep_peak_quality_mean	3.97246e-14	-0.0159925	0.00211363	-0.250022	954	1.21797e-11	Tobacco use disorder	mental disorders	Sleep	Sleep	Hours
401	sleep_hourly_SD	4.28986e-14	-0.00201352	0.000266468	-0.107671	7683	1.30634e-11	Hypertension	circulatory system	Sleep	Sleep variability	Fraction of time
296	mesor	4.60892e-14	-0.0200261	0.00265353	-0.21458	1214	1.39401e-11	Mood disorders	mental disorders	Physical activity	Physical activity	g
296	main_sleep_duration_mean_abs_dev	5.26532e-14	0.155447	0.0206448	0.22327	1211	1.58186e-11	Mood disorders	mental disorders	Sleep	Sleep	Hours
585	MET_overall_M10	6.12189e-14	-0.0811251	0.0108026	-0.278978	724	1.82694e-11	Renal failure	genitourinary	Physical activity	Physical activity	MET
401	amplitude	6.40412e-14	-0.0102922	0.00137159	-0.106713	7697	1.8985e-11	Hypertension	circulatory system	Diurnal rhythms	Amplitude	g
332	sedentary_within_day_SD_L5	6.45839e-14	0.0442452	0.00589716	0.749318	96	1.902e-11	Parkinson's disease	neurological	Physical activity	Physical activity variability	Fraction of time
665	MET_overall	6.50571e-14	0.0629316	0.00838884	0.379528	404	1.90341e-11	Obstetrical/birth trauma	pregnancy complications	Physical activity	Physical activity	MET
276	acceleration_within_day_SD	7.0026e-14	-2.79942	0.373646	-0.26306	758	2.03548e-11	Disorders of fluid, electrolyte, and acid-base balance	endocrine/metabolic	Physical activity	Physical activity variability	Fraction of time
496	MET_hourly_SD	7.06339e-14	-0.0390315	0.00521044	-0.251668	880	2.03991e-11	Chronic airway obstruction	respiratory	Physical activity	Physical activity variability
318	walking_within_day_SD_M10	7.16666e-14	-0.011818	0.00157803	-0.251383	960	2.05646e-11	Tobacco use disorder	mental disorders	Physical activity	Physical activity variability	Fraction of time
401	sleep_within_day_SD_L5	7.24152e-14	0.00683192	0.000912414	0.10888	7697	2.06471e-11	Hypertension	circulatory system	Sleep	Sleep
250	walking_hourly_SD_M10	7.80158e-14	-0.0100631	0.0013457	-0.204769	1538	2.21032e-11	Diabetes mellitus	endocrine/metabolic	Physical activity	Physical activity variability	Fraction of time
509	walking_hourly_SD_M10	8.72745e-14	-0.0307153	0.0041156	-0.625011	140	2.45708e-11	Respiratory failure, insufficiency, arrest	respiratory	Physical activity	Physical activity variability	Fraction of time
318	sleep_peak_time_mean_abs_dev	9.16554e-14	0.154691	0.0207452	0.251216	956	2.56429e-11	Tobacco use disorder	mental disorders	Diurnal rhythms	Phase	Hours
300	self_report_getting_up_in_morning	9.70307e-14	0.121882	0.0163448	0.408359	309	2.69781e-11	Anxiety disorders	mental disorders	Sleep	Self-report
509	amplitude	1.03757e-13	-0.0576919	0.007754	-0.598165	140	2.86702e-11	Respiratory failure, insufficiency, arrest	respiratory	Diurnal rhythms	Amplitude	g
332	MET_hourly_SD_M10	1.0501e-13	-0.116139	0.0156128	-0.757025	96	2.88384e-11	Parkinson's disease	neurological	Physical activity	Physical activity variability
250	walking_within_day_SD	1.17446e-13	-0.00914391	0.00123169	-0.203835	1538	3.18823e-11	Diabetes mellitus	endocrine/metabolic	Physical activity	Physical activity variability	Fraction of time
250	temp_RA	1.17518e-13	0.00649594	0.00087502	0.198338	1538	3.18823e-11	Diabetes mellitus	endocrine/metabolic	Diurnal rhythms	Amplitude
296	main_sleep_offset_mean	1.2024e-13	0.224803	0.0302939	0.221202	1210	3.24241e-11	Mood disorders	mental disorders	Diurnal rhythms	Phase	Hours past midnight
459	acceleration_RA	1.3374e-13	-0.0144378	0.00194932	-0.205129	1307	3.58488e-11	Other disorders of circulatory system	circulatory system	Diurnal rhythms	Amplitude
509	MET_RA	1.43459e-13	-0.0382164	0.0051663	-0.597976	140	3.8225e-11	Respiratory failure, insufficiency, arrest	respiratory	Diurnal rhythms	Amplitude	MET
318	acceleration_overall	1.49966e-13	-1.93347	0.261586	-0.233824	960	3.97224e-11	Tobacco use disorder	mental disorders	Physical activity	Physical activity	g
428	sedentary_overall_L5	1.52679e-13	0.0196464	0.00265889	0.361909	427	4.02031e-11	Congestive heart failure; nonhypertensive	circulatory system	Physical activity	Physical activity	Fraction of time
496	MET_within_day_SD	1.54959e-13	-0.0366432	0.00496051	-0.249549	880	4.05648e-11	Chronic airway obstruction	respiratory	Physical activity	Physical activity variability
250	other_sleep_mean	1.78766e-13	0.143546	0.0194826	0.195945	1538	4.65249e-11	Diabetes mellitus	endocrine/metabolic	Sleep	Sleep	Hours
250	sedentary_overall_L5	1.94155e-13	0.010836	0.00147291	0.199611	1527	5.0238e-11	Diabetes mellitus	endocrine/metabolic	Physical activity	Physical activity	Fraction of time
585	acceleration_overall_M10	2.00456e-13	-4.05363	0.55132	-0.268829	724	5.15702e-11	Renal failure	genitourinary	Physical activity	Physical activity	g
519	acceleration_overall	2.1868e-13	-2.16926	0.295503	-0.26234	720	5.59371e-11	Other diseases of respiratory system, not elsewhere classified	respiratory	Physical activity	Physical activity	g
250	sleep_peak_quality_mean	2.2056e-13	-0.0126623	0.00172516	-0.197959	1533	5.60975e-11	Diabetes mellitus	endocrine/metabolic	Sleep	Sleep	Hours
574	mesor	2.23938e-13	-0.0189408	0.00258129	-0.202951	1300	5.66348e-11	Cholelithiasis and cholecystitis	digestive	Physical activity	Physical activity	g
318	WASO_mean	2.36844e-13	0.0454166	0.0061958	0.239719	960	5.94108e-11	Tobacco use disorder	mental disorders	Sleep	Sleep	Hours
519	walking_within_day_SD_M10	2.37693e-13	-0.0130667	0.0017827	-0.277944	720	5.94108e-11	Other diseases of respiratory system, not elsewhere classified	respiratory	Physical activity	Physical activity variability	Fraction of time
250	walking_within_day_SD_M10	2.39973e-13	-0.00945557	0.00129025	-0.201131	1538	5.94108e-11	Diabetes mellitus	endocrine/metabolic	Physical activity	Physical activity variability	Fraction of time
318	acceleration_hourly_SD_M10	2.40223e-13	-4.84961	0.661762	-0.235224	959	5.94108e-11	Tobacco use disorder	mental disorders	Physical activity	Physical activity variability	Fraction of time
433	amplitude	2.49121e-13	-0.0252945	0.00345391	-0.26226	749	6.12728e-11	Cerebrovascular disease	circulatory system	Diurnal rhythms	Amplitude	g
665	moderate_within_day_SD	2.52854e-13	0.0169221	0.00231131	0.370173	404	6.18512e-11	Obstetrical/birth trauma	pregnancy complications	Physical activity	Physical activity variability	Fraction of time
509	MVPA_hourly_SD	2.83367e-13	-0.0316088	0.00432637	-0.604548	140	6.89381e-11	Respiratory failure, insufficiency, arrest	respiratory	Physical activity	Physical activity variability	Fraction of time
411	amplitude	3.01719e-13	-0.0154755	0.00212062	-0.160454	2229	7.30063e-11	Ischemic Heart Disease	circulatory system	Diurnal rhythms	Amplitude	g
318	walking_hourly_SD	4.10216e-13	-0.0112437	0.00154955	-0.243233	960	9.85792e-11	Tobacco use disorder	mental disorders	Physical activity	Physical activity variability	Fraction of time
250	MVPA_within_day_SD_M10	4.11811e-13	-0.00936811	0.00129116	-0.198705	1538	9.85792e-11	Diabetes mellitus	endocrine/metabolic	Physical activity	Physical activity variability	Fraction of time
318	MVPA_within_day_SD_M10	4.22613e-13	-0.0114525	0.00157921	-0.242917	960	1.00627e-10	Tobacco use disorder	mental disorders	Physical activity	Physical activity variability	Fraction of time
411	acceleration_overall_M10	4.33979e-13	-2.40649	0.332	-0.159593	2229	1.02787e-10	Ischemic Heart Disease	circulatory system	Physical activity	Physical activity	g
665	moderate_overall_M10	4.38334e-13	0.0240239	0.00331497	0.36702	404	1.03272e-10	Obstetrical/birth trauma	pregnancy complications	Physical activity	Physical activity	Fraction of time
296	self_report_nap_during_day	4.74478e-13	0.0685751	0.00947373	0.272624	704	1.11202e-10	Mood disorders	mental disorders	Sleep	Self-report
519	MVPA_overall_M10	4.80946e-13	-0.0286933	0.00396619	-0.271421	720	1.12131e-10	Other diseases of respiratory system, not elsewhere classified	respiratory	Physical activity	Physical activity	Fraction of time
300	main_sleep_ratio_mean	5.17048e-13	-0.00510154	0.000706132	-0.225489	998	1.19923e-10	Anxiety disorders	mental disorders	Sleep	Sleep
318	cosinor_rsquared	5.68832e-13	-0.0210592	0.00292017	-0.235453	960	1.31254e-10	Tobacco use disorder	mental disorders	Diurnal rhythms	Amplitude
335	walking_hourly_SD_M10	6.26737e-13	-0.0357571	0.00496738	-0.727604	102	1.43873e-10	Multiple sclerosis	neurological	Physical activity	Physical activity variability	Fraction of time
332	MET_overall_M10	6.39947e-13	-0.208499	0.0289762	-0.717	96	1.45703e-10	Parkinson's disease	neurological	Physical activity	Physical activity	MET
250	sleep_within_day_SD_L5	6.42637e-13	0.0121359	0.00168672	0.193409	1538	1.45703e-10	Diabetes mellitus	endocrine/metabolic	Sleep	Sleep
585	MET_peak_value_mean	6.44475e-13	-0.102775	0.0142851	-0.267229	724	1.45703e-10	Renal failure	genitourinary	Physical activity	Physical activity	MET
496	MET_overall_M10	6.59395e-13	-0.0709245	0.00986235	-0.243899	880	1.48328e-10	Chronic airway obstruction	respiratory	Physical activity	Physical activity	MET
318	MVPA_within_day_SD	7.06558e-13	-0.0123598	0.00172094	-0.238786	960	1.58142e-10	Tobacco use disorder	mental disorders	Physical activity	Physical activity variability	Fraction of time
250	MVPA_within_day_SD	7.10823e-13	-0.0101042	0.00140705	-0.195209	1538	1.58305e-10	Diabetes mellitus	endocrine/metabolic	Physical activity	Physical activity variability	Fraction of time
332	total_sleep_mean_abs_dev	7.23835e-13	0.597831	0.0832787	0.736173	96	1.60405e-10	Parkinson's disease	neurological	Sleep	Sleep	Hours
480	MVPA_hourly_SD	7.96583e-13	-0.0109968	0.00153469	-0.210325	1181	1.75233e-10	Pneumonia	respiratory	Physical activity	Physical activity variability	Fraction of time
585	acceleration_overall	7.98579e-13	-2.12858	0.297072	-0.257419	724	1.75233e-10	Renal failure	genitourinary	Physical activity	Physical activity	g
519	acceleration_within_day_SD	9.82849e-13	-2.72139	0.381326	-0.255727	720	2.14616e-10	Other diseases of respiratory system, not elsewhere classified	respiratory	Physical activity	Physical activity variability	Fraction of time
296	sleep_overall_L5	1.11386e-12	-0.0127556	0.00179167	-0.207894	1207	2.42042e-10	Mood disorders	mental disorders	Sleep	Sleep	Fraction of time
585	MET_hourly_SD	1.12166e-12	-0.0406342	0.00570833	-0.262002	724	2.42561e-10	Renal failure	genitourinary	Physical activity	Physical activity variability
332	MET_within_day_SD_M10	1.17544e-12	-0.0977017	0.0137377	-0.724756	96	2.52969e-10	Parkinson's disease	neurological	Physical activity	Physical activity variability
296	sedentary_within_day_SD_L5	1.22762e-12	0.0120993	0.0017027	0.204908	1214	2.62934e-10	Mood disorders	mental disorders	Physical activity	Physical activity variability	Fraction of time
250	acceleration_overall	1.23636e-12	-1.51967	0.213889	-0.183782	1538	2.63545e-10	Diabetes mellitus	endocrine/metabolic	Physical activity	Physical activity	g
585	MET_within_day_SD	1.37722e-12	-0.0385299	0.0054344	-0.262397	724	2.92179e-10	Renal failure	genitourinary	Physical activity	Physical activity variability
428	main_sleep_ratio_mean	1.38703e-12	-0.00766858	0.00108176	-0.338953	430	2.92873e-10	Congestive heart failure; nonhypertensive	circulatory system	Sleep	Sleep
335	walking_hourly_SD	1.41636e-12	-0.0331373	0.00467637	-0.716853	102	2.97661e-10	Multiple sclerosis	neurological	Physical activity	Physical activity variability	Fraction of time
428	amplitude	1.51966e-12	-0.0323802	0.00457585	-0.335727	430	3.17879e-10	Congestive heart failure; nonhypertensive	circulatory system	Diurnal rhythms	Amplitude	g
519	sleep_IV	1.65028e-12	0.0671527	0.00950515	0.262387	718	3.43595e-10	Other diseases of respiratory system, not elsewhere classified	respiratory	Diurnal rhythms	Variability
318	sleep_within_day_SD_M10	1.66443e-12	0.0157226	0.00222583	0.233292	960	3.44937e-10	Tobacco use disorder	mental disorders	Sleep	Sleep variability
442	acceleration_RA	1.80053e-12	-0.0358191	0.00507874	-0.508907	181	3.71424e-10	Other aneurysm	circulatory system	Diurnal rhythms	Amplitude
585	cosinor_rsquared	1.82968e-12	-0.0233813	0.00331625	-0.261415	724	3.7544e-10	Renal failure	genitourinary	Diurnal rhythms	Amplitude
428	sleep_hourly_SD	1.83677e-12	-0.00627738	0.000890412	-0.335676	428	3.7544e-10	Congestive heart failure; nonhypertensive	circulatory system	Sleep	Sleep variability	Fraction of time
300	WASO_mean	1.97245e-12	0.0419941	0.00596506	0.221654	999	4.01339e-10	Anxiety disorders	mental disorders	Sleep	Sleep	Hours
318	inactivity_peak_time_mean_abs_dev	1.99837e-12	0.156855	0.0222862	0.237048	959	4.03198e-10	Tobacco use disorder	mental disorders	Diurnal rhythms	Phase	Hours
250	cosinor_rsquared	1.9996e-12	-0.0168045	0.00238764	-0.187883	1538	4.03198e-10	Diabetes mellitus	endocrine/metabolic	Diurnal rhythms	Amplitude
480	acceleration_peak_value_mean	2.10808e-12	-5.77705	0.821685	-0.198889	1179	4.23167e-10	Pneumonia	respiratory	Physical activity	Physical activity	g
585	MET_overall	2.28155e-12	-0.043391	0.00618135	-0.261683	724	4.55943e-10	Renal failure	genitourinary	Physical activity	Physical activity	MET
519	walking_overall_M10	2.40662e-12	-0.0218118	0.00311056	-0.26684	720	4.788e-10	Other diseases of respiratory system, not elsewhere classified	respiratory	Physical activity	Physical activity	Fraction of time
454	MVPA_overall	2.45598e-12	0.0139746	0.00199371	0.241512	840	4.86458e-10	Varicose veins	circulatory system	Physical activity	Physical activity	Fraction of time
428	sleep_overall_L5	2.49849e-12	-0.0210606	0.00300567	-0.343252	428	4.91414e-10	Congestive heart failure; nonhypertensive	circulatory system	Sleep	Sleep	Fraction of time
335	acceleration_RA	2.50296e-12	-0.0484299	0.00691194	-0.688078	102	4.91414e-10	Multiple sclerosis	neurological	Diurnal rhythms	Amplitude
250	sleep_overall_L5	2.6366e-12	-0.0116566	0.00166538	-0.189983	1530	5.15391e-10	Diabetes mellitus	endocrine/metabolic	Sleep	Sleep	Fraction of time
480	MET_RA	2.74058e-12	-0.0128183	0.00183277	-0.20057	1181	5.33388e-10	Pneumonia	respiratory	Diurnal rhythms	Amplitude	MET
496	acceleration_overall_M10	3.33855e-12	-3.50641	0.503347	-0.232538	880	6.46955e-10	Chronic airway obstruction	respiratory	Physical activity	Physical activity	g
332	walking_overall	3.44293e-12	-0.0316598	0.00454762	-0.714371	96	6.64307e-10	Parkinson's disease	neurological	Physical activity	Physical activity	Hours
411	acceleration_overall	3.5272e-12	-1.24485	0.178899	-0.150546	2229	6.77647e-10	Ischemic Heart Disease	circulatory system	Physical activity	Physical activity	g
332	sedentary_overall_L5	3.61411e-12	0.0388864	0.00559115	0.71633	92	6.91377e-10	Parkinson's disease	neurological	Physical activity	Physical activity	Fraction of time
350	acceleration_RA	3.79986e-12	-0.027427	0.00394752	-0.389675	303	7.23818e-10	Abnormal movement	neurological	Diurnal rhythms	Amplitude
519	MVPA_overall	4.23207e-12	-0.0150547	0.00217157	-0.26018	720	8.0273e-10	Other diseases of respiratory system, not elsewhere classified	respiratory	Physical activity	Physical activity	Fraction of time
272	mesor	4.35855e-12	-0.0109233	0.00157658	-0.117043	4337	8.23233e-10	Disorders of lipoid metabolism	endocrine/metabolic	Physical activity	Physical activity	g
480	acceleration_within_day_SD	4.43005e-12	-2.07557	0.299671	-0.19504	1179	8.33222e-10	Pneumonia	respiratory	Physical activity	Physical activity variability	Fraction of time
296	sleep_within_day_SD_M10	4.54683e-12	0.0135491	0.00195726	0.201042	1214	8.51607e-10	Mood disorders	mental disorders	Sleep	Sleep variability
480	walking_hourly_SD_M10	4.81326e-12	-0.0100956	0.00146009	-0.205431	1181	8.97753e-10	Pneumonia	respiratory	Physical activity	Physical activity variability	Fraction of time
401	sedentary_RA	5.11588e-12	-0.01648	0.00238643	-0.101473	7693	9.50238e-10	Hypertension	circulatory system	Diurnal rhythms	Amplitude
250	mesor	5.18741e-12	-0.0170369	0.00246777	-0.18255	1538	9.59543e-10	Diabetes mellitus	endocrine/metabolic	Physical activity	Physical activity	g
411	sleep_within_day_SD_M10	5.47514e-12	0.0104967	0.00152213	0.155751	2229	1.0086e-09	Ischemic Heart Disease	circulatory system	Sleep	Sleep variability
480	acceleration_overall_M10	5.68832e-12	-2.96882	0.430849	-0.196886	1180	1.04357e-09	Pneumonia	respiratory	Physical activity	Physical activity	g
276	MVPA_within_day_SD_M10	5.71527e-12	-0.0120375	0.00174711	-0.255326	759	1.04424e-09	Disorders of fluid, electrolyte, and acid-base balance	endocrine/metabolic	Physical activity	Physical activity variability	Fraction of time
272	acceleration_overall	5.99982e-12	-0.940615	0.136657	-0.113753	4337	1.09177e-09	Disorders of lipoid metabolism	endocrine/metabolic	Physical activity	Physical activity	g
530	self_report_sleep_duration_abs_dev	6.13853e-12	0.0827642	0.0120301	0.127935	3371	1.11249e-09	Diseases of esophagus	digestive	Sleep	Self-report	Hours
296	self_report_daytime_dozing	6.9395e-12	0.0386181	0.00562695	0.233286	913	1.25258e-09	Mood disorders	mental disorders	Sleep	Self-report
250	acceleration_peak_value_mean	7.06887e-12	-5.19168	0.756848	-0.178736	1538	1.27081e-09	Diabetes mellitus	endocrine/metabolic	Physical activity	Physical activity	g
38	MVPA_hourly_SD_M10	7.18268e-12	-0.0155746	0.00227124	-0.324853	445	1.2861e-09	Septicemia	infectious diseases	Physical activity	Physical activity variability	Fraction of time
332	walking_within_day_SD	7.61909e-12	-0.0314303	0.00458914	-0.700643	96	1.35881e-09	Parkinson's disease	neurological	Physical activity	Physical activity variability	Fraction of time
250	walking_overall	8.23809e-12	-0.00834737	0.0012208	-0.18835	1538	1.46337e-09	Diabetes mellitus	endocrine/metabolic	Physical activity	Physical activity	Hours
509	walking_within_day_SD_M10	8.32258e-12	-0.0269794	0.00394655	-0.573882	140	1.47254e-09	Respiratory failure, insufficiency, arrest	respiratory	Physical activity	Physical activity variability	Fraction of time
250	MET_peak_value_mean	8.42137e-12	-0.0702999	0.0102861	-0.182789	1538	1.48415e-09	Diabetes mellitus	endocrine/metabolic	Physical activity	Physical activity	MET
509	walking_overall	8.71718e-12	-0.0254986	0.00373358	-0.575351	140	1.53026e-09	Respiratory failure, insufficiency, arrest	respiratory	Physical activity	Physical activity	Hours
290	amplitude	8.96092e-12	-0.0419953	0.00615264	-0.435418	230	1.56649e-09	Delirium dementia and amnestic and other cognitive disorders	mental disorders	Diurnal rhythms	Amplitude	g
318	walking_peak_value_mean	8.99355e-12	-0.0271063	0.0039716	-0.229168	960	1.56649e-09	Tobacco use disorder	mental disorders	Physical activity	Physical activity	Hours
250	walking_overall_M10	9.08266e-12	-0.0153629	0.00225143	-0.187946	1538	1.57588e-09	Diabetes mellitus	endocrine/metabolic	Physical activity	Physical activity	Fraction of time
459	walking_within_day_SD_M10	9.14991e-12	-0.00916182	0.00134287	-0.194882	1309	1.57629e-09	Other disorders of circulatory system	circulatory system	Physical activity	Physical activity variability	Fraction of time
332	walking_peak_value_mean	9.15547e-12	-0.0825283	0.0120965	-0.697728	96	1.57629e-09	Parkinson's disease	neurological	Physical activity	Physical activity	Hours
276	mesor	9.34736e-12	-0.0227701	0.00333897	-0.243981	759	1.60316e-09	Disorders of fluid, electrolyte, and acid-base balance	endocrine/metabolic	Physical activity	Physical activity	g
296	temp_IV	9.73152e-12	0.0734972	0.0107867	0.196169	1214	1.66268e-09	Mood disorders	mental disorders	Diurnal rhythms	Variability
332	sleep_within_day_SD_L5	1.04565e-11	0.0427532	0.00628416	0.681355	96	1.77404e-09	Parkinson's disease	neurological	Sleep	Sleep
480	walking_peak_value_mean	1.04626e-11	-0.0239653	0.00352262	-0.202612	1181	1.77404e-09	Pneumonia	respiratory	Physical activity	Physical activity	Hours
318	walking_within_day_SD	1.0558e-11	-0.0102488	0.00150675	-0.228466	960	1.78347e-09	Tobacco use disorder	mental disorders	Physical activity	Physical activity variability	Fraction of time
401	acceleration_overall_M10	1.06794e-11	-1.46088	0.214826	-0.0968824	7695	1.79719e-09	Hypertension	circulatory system	Physical activity	Physical activity	g
519	walking_overall	1.16795e-11	-0.0114486	0.00168675	-0.258326	720	1.95745e-09	Other diseases of respiratory system, not elsewhere classified	respiratory	Physical activity	Physical activity	Hours
250	MET_hourly_SD	1.17191e-11	-0.0278958	0.00411027	-0.179867	1538	1.95745e-09	Diabetes mellitus	endocrine/metabolic	Physical activity	Physical activity variability
480	amplitude	1.19945e-11	-0.0186612	0.00275097	-0.193484	1181	1.99598e-09	Pneumonia	respiratory	Diurnal rhythms	Amplitude	g
454	sedentary_hourly_SD	1.21926e-11	-0.00748018	0.00110309	-0.234762	840	2.02144e-09	Varicose veins	circulatory system	Physical activity	Physical activity variability	Fraction of time
332	acceleration_peak_value_mean	1.27267e-11	-19.1016	2.81945	-0.657618	96	2.1022e-09	Parkinson's disease	neurological	Physical activity	Physical activity	g
496	MET_peak_value_mean	1.29803e-11	-0.0883222	0.0130421	-0.229649	880	2.13622e-09	Chronic airway obstruction	respiratory	Physical activity	Physical activity	MET
585	num_wakings_mean	1.31184e-11	0.227441	0.0335928	0.251818	723	2.15104e-09	Renal failure	genitourinary	Sleep	Sleep
401	sleep_within_day_SD_M10	1.34974e-11	0.00666211	0.000984586	0.0988528	7697	2.2051e-09	Hypertension	circulatory system	Sleep	Sleep variability
276	walking_overall_M10	1.39114e-11	-0.0205987	0.00304623	-0.251999	759	2.26448e-09	Disorders of fluid, electrolyte, and acid-base balance	endocrine/metabolic	Physical activity	Physical activity	Fraction of time
332	walking_hourly_SD	1.50008e-11	-0.0318667	0.00472024	-0.689367	96	2.43295e-09	Parkinson's disease	neurological	Physical activity	Physical activity variability	Fraction of time
296	sleep_within_day_SD_L5	1.57507e-11	0.0122353	0.00181426	0.194993	1214	2.53893e-09	Mood disorders	mental disorders	Sleep	Sleep
411	acceleration_RA	1.57676e-11	-0.0105812	0.00156902	-0.150335	2222	2.53893e-09	Ischemic Heart Disease	circulatory system	Diurnal rhythms	Amplitude
332	acceleration_within_day_SD	1.66466e-11	-6.92616	1.02824	-0.650847	96	2.67085e-09	Parkinson's disease	neurological	Physical activity	Physical activity variability	Fraction of time
276	MVPA_overall_M10	1.67324e-11	-0.0261625	0.00388445	-0.24748	759	2.67503e-09	Disorders of fluid, electrolyte, and acid-base balance	endocrine/metabolic	Physical activity	Physical activity	Fraction of time
459	walking_hourly_SD_M10	1.72787e-11	-0.00942727	0.00140068	-0.191831	1309	2.75253e-09	Other disorders of circulatory system	circulatory system	Physical activity	Physical activity variability	Fraction of time
296	num_wakings_mean	1.7921e-11	0.174829	0.0259962	0.193567	1214	2.84473e-09	Mood disorders	mental disorders	Sleep	Sleep
480	walking_hourly_SD	1.87569e-11	-0.00923516	0.00137458	-0.199783	1181	2.96691e-09	Pneumonia	respiratory	Physical activity	Physical activity variability	Fraction of time
509	MVPA_hourly_SD_M10	1.90729e-11	-0.0268165	0.00399288	-0.559337	140	3.00627e-09	Respiratory failure, insufficiency, arrest	respiratory	Physical activity	Physical activity variability	Fraction of time
427	acceleration_RA	1.93757e-11	-0.0110916	0.00165206	-0.157586	1885	3.03479e-09	Cardiac dysrhythmias	circulatory system	Diurnal rhythms	Amplitude
276	MET_RA	1.93895e-11	-0.0153476	0.00228602	-0.240145	759	3.03479e-09	Disorders of fluid, electrolyte, and acid-base balance	endocrine/metabolic	Diurnal rhythms	Amplitude	MET
38	walking_hourly_SD_M10	2.06393e-11	-0.0156996	0.00234164	-0.319464	445	3.21916e-09	Septicemia	infectious diseases	Physical activity	Physical activity variability	Fraction of time
401	sleep_overall_L5	2.09362e-11	-0.00603641	0.000900625	-0.0983832	7664	3.25413e-09	Hypertension	circulatory system	Sleep	Sleep	Fraction of time
332	walking_overall_M10	2.16586e-11	-0.0561748	0.00838745	-0.687228	96	3.35476e-09	Parkinson's disease	neurological	Physical activity	Physical activity	Fraction of time
290	main_sleep_ratio_mean	2.20164e-11	-0.0097385	0.00145457	-0.430443	230	3.39843e-09	Delirium dementia and amnestic and other cognitive disorders	mental disorders	Sleep	Sleep
530	self_report_sleeplessness	2.21095e-11	0.0820078	0.012245	0.164057	1827	3.40106e-09	Diseases of esophagus	digestive	Sleep	Self-report
250	MVPA_overall_M10	2.22313e-11	-0.0192178	0.00287104	-0.181788	1538	3.40808e-09	Diabetes mellitus	endocrine/metabolic	Physical activity	Physical activity	Fraction of time
250	acceleration_within_day_SD	2.23881e-11	-1.84737	0.27603	-0.173596	1538	3.42041e-09	Diabetes mellitus	endocrine/metabolic	Physical activity	Physical activity variability	Fraction of time
335	MVPA_hourly_SD_M10	2.28619e-11	-0.0322365	0.00481892	-0.672386	102	3.48092e-09	Multiple sclerosis	neurological	Physical activity	Physical activity variability	Fraction of time
296	MET_overall	2.38712e-11	-0.0319911	0.00478677	-0.192932	1214	3.62227e-09	Mood disorders	mental disorders	Physical activity	Physical activity	MET
480	walking_within_day_SD_M10	2.73861e-11	-0.009328	0.00139996	-0.198417	1181	4.1416e-09	Pneumonia	respiratory	Physical activity	Physical activity variability	Fraction of time
276	walking_overall	2.78394e-11	-0.0110021	0.00165181	-0.248252	759	4.19597e-09	Disorders of fluid, electrolyte, and acid-base balance	endocrine/metabolic	Physical activity	Physical activity	Hours
480	walking_within_day_SD	2.82343e-11	-0.0088989	0.00133646	-0.198373	1181	4.24121e-09	Pneumonia	respiratory	Physical activity	Physical activity variability	Fraction of time
496	cosinor_rsquared	2.83476e-11	-0.0201581	0.00302767	-0.225379	880	4.24399e-09	Chronic airway obstruction	respiratory	Diurnal rhythms	Amplitude
401	temp_within_day_SD	2.95652e-11	-0.060025	0.00902391	-0.0959689	7697	4.41152e-09	Hypertension	circulatory system	Diurnal rhythms	Variability	Celsius
428	walking_hourly_SD_M10	3.10627e-11	-0.0161397	0.00242903	-0.328418	430	4.61956e-09	Congestive heart failure; nonhypertensive	circulatory system	Physical activity	Physical activity variability	Fraction of time
292	MET_RA	3.11717e-11	-0.0207019	0.00311589	-0.323924	397	4.62044e-09	Neurological disorders	mental disorders	Diurnal rhythms	Amplitude	MET
519	acceleration_peak_value_mean	3.30722e-11	-6.93883	1.04576	-0.238886	720	4.88596e-09	Other diseases of respiratory system, not elsewhere classified	respiratory	Physical activity	Physical activity	g
38	walking_within_day_SD_M10	3.41282e-11	-0.0148863	0.0022451	-0.316648	445	5.02538e-09	Septicemia	infectious diseases	Physical activity	Physical activity variability	Fraction of time
276	MVPA_overall	3.50054e-11	-0.0140932	0.00212669	-0.243563	759	5.13764e-09	Disorders of fluid, electrolyte, and acid-base balance	endocrine/metabolic	Physical activity	Physical activity	Fraction of time
335	walking_within_day_SD_M10	3.78102e-11	-0.0315109	0.00476326	-0.670274	102	5.51345e-09	Multiple sclerosis	neurological	Physical activity	Physical activity variability	Fraction of time
296	total_sleep_mean_abs_dev	3.78123e-11	0.159196	0.0240645	0.196036	1212	5.51345e-09	Mood disorders	mental disorders	Sleep	Sleep	Hours
296	MVPA_within_day_SD	3.84258e-11	-0.0100086	0.00151348	-0.193362	1214	5.58471e-09	Mood disorders	mental disorders	Physical activity	Physical activity variability	Fraction of time
433	walking_within_day_SD_M10	3.91158e-11	-0.011621	0.00175799	-0.247191	749	5.6666e-09	Cerebrovascular disease	circulatory system	Physical activity	Physical activity variability	Fraction of time
272	temp_within_day_SD	4.05975e-11	-0.0703868	0.0106568	-0.112536	4337	5.86228e-09	Disorders of lipoid metabolism	endocrine/metabolic	Diurnal rhythms	Variability	Celsius
318	sleep_peak_quality_SD	4.15414e-11	0.00935812	0.00141758	0.221201	953	5.97928e-09	Tobacco use disorder	mental disorders	Sleep	Sleep variability	Hours
459	walking_hourly_SD	4.35396e-11	-0.00869566	0.00131863	-0.188112	1309	6.24681e-09	Other disorders of circulatory system	circulatory system	Physical activity	Physical activity variability	Fraction of time
276	MET_hourly_SD	4.4106e-11	-0.0366641	0.00556145	-0.236404	759	6.30787e-09	Disorders of fluid, electrolyte, and acid-base balance	endocrine/metabolic	Physical activity	Physical activity variability
296	other_sleep_mean	4.43125e-11	0.138204	0.0209658	0.188652	1213	6.31722e-09	Mood disorders	mental disorders	Sleep	Sleep	Hours
318	MET_hourly_SD	4.4832e-11	-0.0331318	0.0050275	-0.213628	960	6.37099e-09	Tobacco use disorder	mental disorders	Physical activity	Physical activity variability
411	mesor	4.71717e-11	-0.0135875	0.00206416	-0.14559	2229	6.68226e-09	Ischemic Heart Disease	circulatory system	Physical activity	Physical activity	g
292	amplitude	4.75321e-11	-0.0307413	0.00467093	-0.318735	398	6.71207e-09	Neurological disorders	mental disorders	Diurnal rhythms	Amplitude	g
459	walking_within_day_SD	4.86997e-11	-0.00843303	0.00128204	-0.187989	1309	6.85532e-09	Other disorders of circulatory system	circulatory system	Physical activity	Physical activity variability	Fraction of time
401	MVPA_hourly_SD	5.07623e-11	-0.00503039	0.000765472	-0.0962108	7696	7.12327e-09	Hypertension	circulatory system	Physical activity	Physical activity variability	Fraction of time
350	walking_hourly_SD_M10	5.13099e-11	-0.0185802	0.00282803	-0.378081	305	7.17761e-09	Abnormal movement	neurological	Physical activity	Physical activity variability	Fraction of time
272	acceleration_overall_M10	5.74955e-11	-1.6622	0.253654	-0.110234	4337	8.01785e-09	Disorders of lipoid metabolism	endocrine/metabolic	Physical activity	Physical activity	g
782	amplitude	6.06132e-11	-0.0493033	0.00753284	-0.51119	153	8.42636e-09	Symptoms involving skin and other integumentary tissue	symptoms	Diurnal rhythms	Amplitude	g
519	sedentary_overall_L5	6.28904e-11	0.0133164	0.00203627	0.245303	715	8.71587e-09	Other diseases of respiratory system, not elsewhere classified	respiratory	Physical activity	Physical activity	Fraction of time
296	MVPA_overall	6.33461e-11	-0.0110534	0.00169051	-0.191028	1214	8.75193e-09	Mood disorders	mental disorders	Physical activity	Physical activity	Fraction of time
276	acceleration_hourly_SD	6.41733e-11	-3.36586	0.514928	-0.230353	758	8.83894e-09	Disorders of fluid, electrolyte, and acid-base balance	endocrine/metabolic	Physical activity	Physical activity variability	Fraction of time
327	sedentary_within_day_SD_L5	6.68694e-11	0.0172541	0.00264213	0.292209	496	9.18202e-09	Sleep disorders	neurological	Physical activity	Physical activity variability	Fraction of time
250	temp_cosinor_rsquared	6.98429e-11	-0.0258201	0.00395779	-0.174092	1538	9.561e-09	Diabetes mellitus	endocrine/metabolic	Diurnal rhythms	Amplitude
401	temp_cosinor_rsquared	7.05608e-11	-0.013965	0.00214111	-0.0941596	7697	9.62983e-09	Hypertension	circulatory system	Diurnal rhythms	Amplitude
509	walking_overall_M10	7.08999e-11	-0.0449087	0.00688613	-0.549401	140	9.6467e-09	Respiratory failure, insufficiency, arrest	respiratory	Physical activity	Physical activity	Fraction of time
519	MET_overall_M10	7.32134e-11	-0.0700493	0.0107491	-0.24089	720	9.9146e-09	Other diseases of respiratory system, not elsewhere classified	respiratory	Physical activity	Physical activity	MET
519	MVPA_within_day_SD_M10	7.33119e-11	-0.0116276	0.00178431	-0.246632	720	9.9146e-09	Other diseases of respiratory system, not elsewhere classified	respiratory	Physical activity	Physical activity variability	Fraction of time
665	moderate_peak_value_mean	7.44301e-11	0.0388069	0.00595718	0.329978	404	1.00355e-08	Obstetrical/birth trauma	pregnancy complications	Physical activity	Physical activity	Hours
428	MVPA_hourly_SD_M10	7.48633e-11	-0.0153469	0.00235619	-0.320104	430	1.00636e-08	Congestive heart failure; nonhypertensive	circulatory system	Physical activity	Physical activity variability	Fraction of time
332	walking_within_day_SD_M10	7.5335e-11	-0.0313097	0.00480763	-0.665992	96	1.00967e-08	Parkinson's disease	neurological	Physical activity	Physical activity variability	Fraction of time
428	walking_hourly_SD	7.67726e-11	-0.0148859	0.00228674	-0.322023	430	1.02587e-08	Congestive heart failure; nonhypertensive	circulatory system	Physical activity	Physical activity variability	Fraction of time
509	MVPA_within_day_SD	7.72726e-11	-0.0280131	0.00430396	-0.5412	140	1.02947e-08	Respiratory failure, insufficiency, arrest	respiratory	Physical activity	Physical activity variability	Fraction of time
519	MET_within_day_SD	8.29762e-11	-0.0351333	0.00540684	-0.239266	720	1.10218e-08	Other diseases of respiratory system, not elsewhere classified	respiratory	Physical activity	Physical activity variability
332	MET_overall	8.65419e-11	-0.10764	0.0165814	-0.649154	96	1.14614e-08	Parkinson's disease	neurological	Physical activity	Physical activity	MET
459	amplitude	8.89277e-11	-0.0171212	0.00263911	-0.177517	1309	1.17427e-08	Other disorders of circulatory system	circulatory system	Diurnal rhythms	Amplitude	g
335	walking_within_day_SD	9.14929e-11	-0.0294815	0.00454736	-0.657198	102	1.20459e-08	Multiple sclerosis	neurological	Physical activity	Physical activity variability	Fraction of time
38	walking_hourly_SD	9.89804e-11	-0.0142661	0.00220452	-0.308617	445	1.2971e-08	Septicemia	infectious diseases	Physical activity	Physical activity variability	Fraction of time
433	MET_RA	9.90996e-11	-0.0148951	0.00230178	-0.233065	749	1.2971e-08	Cerebrovascular disease	circulatory system	Diurnal rhythms	Amplitude	MET
41	main_sleep_ratio_mean	1.02216e-10	-0.00470018	0.000726857	-0.207749	930	1.33032e-08	Bacterial infection NOS	infectious diseases	Sleep	Sleep
296	MET_overall_L5	1.02232e-10	0.00829386	0.0012826	0.190197	1208	1.33032e-08	Mood disorders	mental disorders	Physical activity	Physical activity	MET
646	moderate_overall	1.05037e-10	0.0178991	0.00276976	0.492536	166	1.36286e-08	Other complications of pregnancy NEC	pregnancy complications	Physical activity	Physical activity	Fraction of time
250	sleep_within_day_SD_M10	1.06602e-10	0.0117582	0.00182013	0.174468	1538	1.37917e-08	Diabetes mellitus	endocrine/metabolic	Sleep	Sleep variability
318	MET_within_day_SD	1.07103e-10	-0.0309168	0.00478636	-0.210551	960	1.38166e-08	Tobacco use disorder	mental disorders	Physical activity	Physical activity variability
480	MVPA_within_day_SD	1.07574e-10	-0.00986046	0.00152669	-0.1905	1181	1.38375e-08	Pneumonia	respiratory	Physical activity	Physical activity variability	Fraction of time
665	MET_within_day_SD	1.15514e-10	0.0475692	0.00737748	0.323957	404	1.48162e-08	Obstetrical/birth trauma	pregnancy complications	Physical activity	Physical activity variability
332	moderate_hourly_SD_M10	1.21668e-10	-0.0391217	0.0060748	-0.650395	96	1.5561e-08	Parkinson's disease	neurological	Physical activity	Physical activity variability	Fraction of time
335	walking_peak_value_mean	1.25405e-10	-0.0771378	0.0119865	-0.652155	102	1.59848e-08	Multiple sclerosis	neurological	Physical activity	Physical activity	Hours
519	main_sleep_ratio_mean	1.25696e-10	-0.00533067	0.000828379	-0.235616	720	1.59848e-08	Other diseases of respiratory system, not elsewhere classified	respiratory	Sleep	Sleep
332	sleep_overall_L5	1.29773e-10	-0.0406853	0.00632722	-0.663102	92	1.64566e-08	Parkinson's disease	neurological	Sleep	Sleep	Fraction of time
401	acceleration_overall	1.34227e-10	-0.743601	0.115735	-0.0899274	7697	1.69733e-08	Hypertension	circulatory system	Physical activity	Physical activity	g
276	MET_peak_value_mean	1.39105e-10	-0.0893513	0.0139185	-0.232325	759	1.75406e-08	Disorders of fluid, electrolyte, and acid-base balance	endocrine/metabolic	Physical activity	Physical activity	MET
459	acceleration_overall_M10	1.44642e-10	-2.64996	0.413175	-0.17574	1309	1.81875e-08	Other disorders of circulatory system	circulatory system	Physical activity	Physical activity	g
250	sleep_IV	1.49105e-10	0.0440454	0.0068724	0.172099	1537	1.86961e-08	Diabetes mellitus	endocrine/metabolic	Diurnal rhythms	Variability
296	sleep_peak_time_mean	1.5126e-10	0.176625	0.0275682	0.190011	1212	1.89134e-08	Mood disorders	mental disorders	Diurnal rhythms	Phase	Hours past midnight
433	MVPA_hourly_SD	1.53796e-10	-0.0123445	0.00192754	-0.2361	749	1.91769e-08	Cerebrovascular disease	circulatory system	Physical activity	Physical activity variability	Fraction of time
250	MVPA_overall	1.55313e-10	-0.0100648	0.00157194	-0.173942	1538	1.93123e-08	Diabetes mellitus	endocrine/metabolic	Physical activity	Physical activity	Fraction of time
427	main_sleep_ratio_mean	1.5678e-10	-0.00338209	0.00052834	-0.149489	1890	1.94407e-08	Cardiac dysrhythmias	circulatory system	Sleep	Sleep
519	other_sleep_mean	1.6253e-10	0.172207	0.0269248	0.235068	720	2.0098e-08	Other diseases of respiratory system, not elsewhere classified	respiratory	Sleep	Sleep	Hours
496	sleep_IV	1.6353e-10	0.0557138	0.00871223	0.217691	880	2.0166e-08	Chronic airway obstruction	respiratory	Diurnal rhythms	Variability
332	walking_hourly_SD_M10	1.70047e-10	-0.032038	0.00501462	-0.651926	96	2.0912e-08	Parkinson's disease	neurological	Physical activity	Physical activity variability	Fraction of time
442	walking_within_day_SD	1.73004e-10	-0.0213388	0.00334136	-0.475683	181	2.12174e-08	Other aneurysm	circulatory system	Physical activity	Physical activity variability	Fraction of time
665	MET_overall_M10	1.76304e-10	0.0936256	0.0146671	0.321965	404	2.1563e-08	Obstetrical/birth trauma	pregnancy complications	Physical activity	Physical activity	MET
38	walking_within_day_SD	1.77297e-10	-0.0136803	0.0021434	-0.304959	445	2.16254e-08	Septicemia	infectious diseases	Physical activity	Physical activity variability	Fraction of time
401	MVPA_hourly_SD_M10	1.88465e-10	-0.0045019	0.000706386	-0.0939004	7696	2.29251e-08	Hypertension	circulatory system	Physical activity	Physical activity variability	Fraction of time
665	moderate_within_day_SD_M10	1.94282e-10	0.0171602	0.00269455	0.324616	404	2.35686e-08	Obstetrical/birth trauma	pregnancy complications	Physical activity	Physical activity variability	Fraction of time
285	acceleration_RA	1.99668e-10	-0.0140674	0.00221037	-0.199865	994	2.41479e-08	Other anemias	hematopoietic	Diurnal rhythms	Amplitude
38	MVPA_hourly_SD	2.00135e-10	-0.0156658	0.00246167	-0.299623	445	2.41479e-08	Septicemia	infectious diseases	Physical activity	Physical activity variability	Fraction of time
411	acceleration_within_day_SD	2.03344e-10	-1.46918	0.230949	-0.138057	2228	2.44691e-08	Ischemic Heart Disease	circulatory system	Physical activity	Physical activity variability	Fraction of time
38	walking_peak_value_mean	2.07643e-10	-0.0359227	0.00564979	-0.303706	445	2.49194e-08	Septicemia	infectious diseases	Physical activity	Physical activity	Hours
357	MVPA_hourly_SD_M10	2.09681e-10	-0.0226691	0.00356615	-0.472831	177	2.50966e-08	Inflammatory and toxic neuropathy	neurological	Physical activity	Physical activity variability	Fraction of time
411	acceleration_peak_value_mean	2.1839e-10	-4.02159	0.633274	-0.138453	2228	2.60693e-08	Ischemic Heart Disease	circulatory system	Physical activity	Physical activity	g
994	walking_within_day_SD_M10	2.19559e-10	-0.0161195	0.00253864	-0.34288	347	2.61392e-08	Sepsis and SIRS	injuries & poisonings	Physical activity	Physical activity variability	Fraction of time
272	acceleration_within_day_SD	2.22659e-10	-1.12007	0.176459	-0.105252	4334	2.64379e-08	Disorders of lipoid metabolism	endocrine/metabolic	Physical activity	Physical activity variability	Fraction of time
401	temp_RA	2.27325e-10	0.00300414	0.000473518	0.091724	7697	2.69206e-08	Hypertension	circulatory system	Diurnal rhythms	Amplitude
428	MET_RA	2.36216e-10	-0.0193279	0.00304935	-0.302426	430	2.78996e-08	Congestive heart failure; nonhypertensive	circulatory system	Diurnal rhythms	Amplitude	MET
442	walking_hourly_SD_M10	2.47981e-10	-0.0231124	0.00365075	-0.470304	181	2.92122e-08	Other aneurysm	circulatory system	Physical activity	Physical activity variability	Fraction of time
296	sedentary_RA	2.54951e-10	-0.0300307	0.00474674	-0.184908	1212	2.99544e-08	Mood disorders	mental disorders	Diurnal rhythms	Amplitude
530	walking_within_day_SD	2.72239e-10	-0.00528985	0.000837475	-0.117921	3382	3.19018e-08	Diseases of esophagus	digestive	Physical activity	Physical activity variability	Fraction of time
350	MVPA_hourly_SD_M10	2.7606e-10	-0.017322	0.00274331	-0.361301	305	3.22651e-08	Abnormal movement	neurological	Physical activity	Physical activity variability	Fraction of time
290	sleep_hourly_SD	2.78721e-10	-0.00754167	0.00119467	-0.403283	230	3.24913e-08	Delirium dementia and amnestic and other cognitive disorders	mental disorders	Sleep	Sleep variability	Fraction of time
442	walking_within_day_SD_M10	2.81405e-10	-0.0220907	0.00350019	-0.469895	181	3.2719e-08	Other aneurysm	circulatory system	Physical activity	Physical activity variability	Fraction of time
332	sedentary_RA	2.92269e-10	-0.104153	0.016518	-0.641303	95	3.38941e-08	Parkinson's disease	neurological	Diurnal rhythms	Amplitude
585	WASO_mean	2.97459e-10	0.0443571	0.0070378	0.234127	724	3.44069e-08	Renal failure	genitourinary	Sleep	Sleep	Hours
296	sedentary_overall_L5	2.98749e-10	0.00999625	0.00158619	0.184142	1203	3.4467e-08	Mood disorders	mental disorders	Physical activity	Physical activity	Fraction of time
585	other_sleep_mean	3.04619e-10	0.170497	0.0270673	0.232734	724	3.50539e-08	Renal failure	genitourinary	Sleep	Sleep	Hours
519	sleep_hourly_SD	3.1083e-10	-0.00428885	0.000681216	-0.229342	718	3.56769e-08	Other diseases of respiratory system, not elsewhere classified	respiratory	Sleep	Sleep variability	Fraction of time
272	sleep_within_day_SD_M10	3.32421e-10	0.00730923	0.00116288	0.108455	4337	3.80575e-08	Disorders of lipoid metabolism	endocrine/metabolic	Sleep	Sleep variability
433	walking_peak_value_mean	3.67162e-10	-0.0277385	0.00442405	-0.234513	749	4.19277e-08	Cerebrovascular disease	circulatory system	Physical activity	Physical activity	Hours
501	acceleration_RA	3.74863e-10	-0.0527212	0.0084129	-0.749048	68	4.26982e-08	Pneumonitis due to inhalation of food or vomitus	respiratory	Diurnal rhythms	Amplitude
292	acceleration_overall_M10	3.76184e-10	-4.58255	0.731318	-0.303906	398	4.27399e-08	Neurological disorders	mental disorders	Physical activity	Physical activity	g
293	self_report_snoring	3.87809e-10	0.201256	0.0321415	0.419808	209	4.3949e-08	Symptoms involving head and neck	mental disorders	Sleep	Self-report
428	sedentary_within_day_SD_L5	4.09978e-10	0.0178686	0.00285773	0.302615	430	4.63441e-08	Congestive heart failure; nonhypertensive	circulatory system	Physical activity	Physical activity variability	Fraction of time
296	self_report_sleep_duration	4.13734e-10	0.186441	0.0298243	0.186376	1204	4.66509e-08	Mood disorders	mental disorders	Sleep	Self-report	Hours
507	acceleration_RA	4.1481e-10	-0.0175328	0.00280485	-0.249101	597	4.66547e-08	Pleurisy; pleural effusion	respiratory	Diurnal rhythms	Amplitude
433	walking_hourly_SD_M10	4.35129e-10	-0.0114491	0.00183379	-0.232972	749	4.88173e-08	Cerebrovascular disease	circulatory system	Physical activity	Physical activity variability	Fraction of time
591	walking_hourly_SD	4.37641e-10	-0.00937239	0.00150138	-0.202751	985	4.89764e-08	Urinary tract infection	genitourinary	Physical activity	Physical activity variability	Fraction of time
296	acceleration_overall	4.43697e-10	-1.43582	0.230086	-0.173641	1214	4.95303e-08	Mood disorders	mental disorders	Physical activity	Physical activity	g
722	self_report_sleeplessness	4.54366e-10	0.115702	0.0185453	0.231462	699	5.05952e-08	Intervertebral disc disorders	musculoskeletal	Sleep	Self-report
401	MET_RA	4.73494e-10	-0.00569554	0.000914188	-0.0891186	7696	5.25942e-08	Hypertension	circulatory system	Diurnal rhythms	Amplitude	MET
428	walking_peak_value_mean	4.7971e-10	-0.0365014	0.00586075	-0.308598	430	5.31528e-08	Congestive heart failure; nonhypertensive	circulatory system	Physical activity	Physical activity	Hours
318	main_sleep_offset_mean_abs_dev	4.96451e-10	0.139364	0.022396	0.209765	955	5.48719e-08	Tobacco use disorder	mental disorders	Diurnal rhythms	Phase	Hours
442	walking_hourly_SD	5.12754e-10	-0.0213692	0.00343687	-0.462277	181	5.65343e-08	Other aneurysm	circulatory system	Physical activity	Physical activity variability	Fraction of time
433	acceleration_overall_M10	5.23141e-10	-3.36137	0.540892	-0.22292	749	5.75378e-08	Cerebrovascular disease	circulatory system	Physical activity	Physical activity	g
327	sleep_within_day_SD_L5	5.27863e-10	0.0174905	0.0028151	0.278744	496	5.79148e-08	Sleep disorders	neurological	Sleep	Sleep
994	walking_peak_value_mean	5.30775e-10	-0.0396853	0.00638827	-0.335516	347	5.8092e-08	Sepsis and SIRS	injuries & poisonings	Physical activity	Physical activity	Hours
496	acceleration_overall	5.51881e-10	-1.68347	0.271262	-0.20359	880	6.02546e-08	Chronic airway obstruction	respiratory	Physical activity	Physical activity	g
496	MVPA_between_day_SD	5.59063e-10	-0.00590126	0.000951197	-0.215521	880	6.08903e-08	Chronic airway obstruction	respiratory	Physical activity	Physical activity variability	Fraction of time
318	MET_peak_value_mean	5.90477e-10	-0.0779563	0.0125829	-0.202697	960	6.41556e-08	Tobacco use disorder	mental disorders	Physical activity	Physical activity	MET
509	MVPA_overall_M10	5.96734e-10	-0.0543913	0.00878163	-0.514507	140	6.46785e-08	Respiratory failure, insufficiency, arrest	respiratory	Physical activity	Physical activity	Fraction of time
655	moderate_overall	6.12016e-10	0.0119719	0.00193414	0.329435	359	6.60254e-08	Known or suspected fetal abnormality affecting management of mother	pregnancy complications	Physical activity	Physical activity	Fraction of time
260	acceleration_RA	6.12111e-10	-0.0477298	0.0077111	-0.678131	78	6.60254e-08	Protein-calorie malnutrition	endocrine/metabolic	Diurnal rhythms	Amplitude
332	MET_overall_L5	6.23988e-10	0.0275629	0.00445518	0.63208	95	6.71322e-08	Parkinson's disease	neurological	Physical activity	Physical activity	MET
276	MET_overall_M10	6.25371e-10	-0.0651233	0.0105269	-0.22395	759	6.71322e-08	Disorders of fluid, electrolyte, and acid-base balance	endocrine/metabolic	Physical activity	Physical activity	MET
428	sleep_within_day_SD_L5	6.362e-10	0.0188273	0.00304469	0.300049	430	6.8021e-08	Congestive heart failure; nonhypertensive	circulatory system	Sleep	Sleep
296	acceleration_M10_time	6.36691e-10	0.264015	0.0426964	0.183695	1206	6.8021e-08	Mood disorders	mental disorders	Diurnal rhythms	Phase	Hours past midnight
994	walking_within_day_SD	6.41884e-10	-0.0149832	0.00242359	-0.334005	347	6.84126e-08	Sepsis and SIRS	injuries & poisonings	Physical activity	Physical activity variability	Fraction of time
41	acceleration_RA	6.67613e-10	-0.0140475	0.00227453	-0.199584	927	7.09858e-08	Bacterial infection NOS	infectious diseases	Diurnal rhythms	Amplitude
480	MVPA_within_day_SD_M10	6.71894e-10	-0.00865174	0.00140109	-0.183511	1181	7.12717e-08	Pneumonia	respiratory	Physical activity	Physical activity variability	Fraction of time
585	acceleration_within_day_SD	6.91609e-10	-2.36775	0.383724	-0.222496	723	7.31895e-08	Renal failure	genitourinary	Physical activity	Physical activity variability	Fraction of time
496	MET_overall	6.94638e-10	-0.0348226	0.0056441	-0.210008	880	7.33367e-08	Chronic airway obstruction	respiratory	Physical activity	Physical activity	MET
276	MET_within_day_SD	7.0091e-10	-0.0326619	0.0052951	-0.222435	759	7.38247e-08	Disorders of fluid, electrolyte, and acid-base balance	endocrine/metabolic	Physical activity	Physical activity variability
442	MVPA_within_day_SD	7.09194e-10	-0.0235372	0.00381698	-0.454729	181	7.4522e-08	Other aneurysm	circulatory system	Physical activity	Physical activity variability	Fraction of time
798	mesor	7.32284e-10	-0.0285802	0.00463861	-0.306237	377	7.6768e-08	Malaise and fatigue	symptoms	Physical activity	Physical activity	g
563	walking_within_day_SD_M10	7.44937e-10	-0.00942405	0.00153021	-0.20046	981	7.79121e-08	Constipation	digestive	Physical activity	Physical activity variability	Fraction of time
357	walking_hourly_SD_M10	7.57116e-10	-0.0225703	0.00366634	-0.459273	178	7.90013e-08	Inflammatory and toxic neuropathy	neurological	Physical activity	Physical activity variability	Fraction of time
496	acceleration_within_day_SD	7.78772e-10	-2.15328	0.350035	-0.202342	880	8.1072e-08	Chronic airway obstruction	respiratory	Physical activity	Physical activity variability	Fraction of time
459	walking_peak_value_mean	8.12573e-10	-0.0207678	0.0033797	-0.175579	1309	8.43945e-08	Other disorders of circulatory system	circulatory system	Physical activity	Physical activity	Hours
563	walking_within_day_SD	8.15934e-10	-0.00897549	0.00146081	-0.200081	981	8.45474e-08	Constipation	digestive	Physical activity	Physical activity variability	Fraction of time
433	walking_hourly_SD	8.27256e-10	-0.0106033	0.00172635	-0.229379	749	8.55226e-08	Cerebrovascular disease	circulatory system	Physical activity	Physical activity variability	Fraction of time
297	sleep_IV	8.33938e-10	0.169635	0.0276245	0.662816	80	8.60147e-08	Suicidal ideation or attempt	mental disorders	Diurnal rhythms	Variability
197	walking_hourly_SD_M10	8.62293e-10	-0.00958892	0.00156288	-0.195121	1031	8.87349e-08	Chemotherapy	neoplasms	Physical activity	Physical activity variability	Fraction of time
272	acceleration_peak_value_mean	8.74188e-10	-2.96778	0.483885	-0.102173	4334	8.97526e-08	Disorders of lipoid metabolism	endocrine/metabolic	Physical activity	Physical activity	g
454	MET_overall	8.96436e-10	0.0346106	0.00564682	0.20873	840	9.16418e-08	Varicose veins	circulatory system	Physical activity	Physical activity	MET
332	main_sleep_ratio_mean	8.96683e-10	-0.0136904	0.00223365	-0.60512	96	9.16418e-08	Parkinson's disease	neurological	Sleep	Sleep
296	MVPA_hourly_SD	9.07852e-10	-0.0093249	0.00152188	-0.178347	1214	9.2572e-08	Mood disorders	mental disorders	Physical activity	Physical activity variability	Fraction of time
585	acceleration_peak_value_mean	9.21405e-10	-6.44457	1.0522	-0.22187	723	9.37404e-08	Renal failure	genitourinary	Physical activity	Physical activity	g
433	MVPA_hourly_SD_M10	9.9189e-10	-0.0108739	0.0017788	-0.226808	749	1.00682e-07	Cerebrovascular disease	circulatory system	Physical activity	Physical activity variability	Fraction of time
292	MVPA_hourly_SD	1.00221e-09	-0.0159484	0.0026096	-0.305028	397	1.01333e-07	Neurological disorders	mental disorders	Physical activity	Physical activity variability	Fraction of time
519	sedentary_within_day_SD_L5	1.00282e-09	0.0133719	0.00218805	0.226461	720	1.01333e-07	Other diseases of respiratory system, not elsewhere classified	respiratory	Physical activity	Physical activity variability	Fraction of time
335	MVPA_hourly_SD	1.03023e-09	-0.0318973	0.00522306	-0.610065	102	1.03867e-07	Multiple sclerosis	neurological	Physical activity	Physical activity variability	Fraction of time
250	temp_IV	1.04198e-09	0.0612448	0.0100316	0.163467	1538	1.04816e-07	Diabetes mellitus	endocrine/metabolic	Diurnal rhythms	Variability
496	acceleration_peak_value_mean	1.04466e-09	-5.86278	0.960356	-0.20184	879	1.04851e-07	Chronic airway obstruction	respiratory	Physical activity	Physical activity	g
300	num_wakings_mean	1.04976e-09	0.173839	0.0284793	0.19247	998	1.05126e-07	Anxiety disorders	mental disorders	Sleep	Sleep
327	sleep_hourly_SD	1.12813e-09	-0.00501506	0.000823154	-0.268175	494	1.127e-07	Sleep disorders	neurological	Sleep	Sleep variability	Fraction of time
401	walking_hourly_SD	1.13042e-09	-0.00417677	0.000685597	-0.0903553	7697	1.127e-07	Hypertension	circulatory system	Physical activity	Physical activity variability	Fraction of time
250	MET_overall_M10	1.20413e-09	-0.0473224	0.00778068	-0.162735	1538	1.19782e-07	Diabetes mellitus	endocrine/metabolic	Physical activity	Physical activity	MET
38	MVPA_within_day_SD_M10	1.21901e-09	-0.0136615	0.00224693	-0.289772	445	1.20993e-07	Septicemia	infectious diseases	Physical activity	Physical activity variability	Fraction of time
509	MVPA_overall	1.24163e-09	-0.0292178	0.00480784	-0.504949	140	1.22965e-07	Respiratory failure, insufficiency, arrest	respiratory	Physical activity	Physical activity	Fraction of time
665	moderate_hourly_SD	1.25379e-09	0.0155333	0.00255669	0.307858	404	1.23896e-07	Obstetrical/birth trauma	pregnancy complications	Physical activity	Physical activity variability	Fraction of time
480	acceleration_within_day_SD_M10	1.26327e-09	-2.40294	0.395589	-0.173561	1178	1.24558e-07	Pneumonia	respiratory	Physical activity	Physical activity variability	Fraction of time
401	other_sleep_mean	1.27429e-09	0.0640462	0.0105462	0.0874252	7694	1.25367e-07	Hypertension	circulatory system	Sleep	Sleep	Hours
296	walking_overall	1.28819e-09	-0.00797268	0.0013132	-0.179896	1214	1.26457e-07	Mood disorders	mental disorders	Physical activity	Physical activity	Hours
994	walking_hourly_SD	1.3054e-09	-0.0151291	0.00249283	-0.327286	347	1.27867e-07	Sepsis and SIRS	injuries & poisonings	Physical activity	Physical activity variability	Fraction of time
411	MVPA_hourly_SD	1.36642e-09	-0.00717443	0.00118357	-0.137217	2229	1.33551e-07	Ischemic Heart Disease	circulatory system	Physical activity	Physical activity variability	Fraction of time
459	mesor	1.37277e-09	-0.0155682	0.0025686	-0.166813	1309	1.3388e-07	Other disorders of circulatory system	circulatory system	Physical activity	Physical activity	g
442	MVPA_hourly_SD	1.38267e-09	-0.0232563	0.0038378	-0.444798	181	1.34552e-07	Other aneurysm	circulatory system	Physical activity	Physical activity variability	Fraction of time
318	main_sleep_onset_mean	1.3978e-09	0.228954	0.0377933	0.20413	960	1.35729e-07	Tobacco use disorder	mental disorders	Diurnal rhythms	Phase	Hours past midnight
530	walking_peak_value_mean	1.41854e-09	-0.0133687	0.00220763	-0.113025	3382	1.37445e-07	Diseases of esophagus	digestive	Physical activity	Physical activity	Hours
600	self_report_sleeplessness	1.44244e-09	0.117687	0.0194361	0.235432	732	1.39459e-07	Hyperplasia of prostate	genitourinary	Sleep	Self-report
41	walking_within_day_SD_M10	1.45521e-09	-0.0094693	0.00156477	-0.201423	930	1.4039e-07	Bacterial infection NOS	infectious diseases	Physical activity	Physical activity variability	Fraction of time
350	walking_peak_value_mean	1.48269e-09	-0.0412729	0.00682363	-0.348939	305	1.42734e-07	Abnormal movement	neurological	Physical activity	Physical activity	Hours
530	walking_hourly_SD	1.51518e-09	-0.00520741	0.000861435	-0.112651	3382	1.45393e-07	Diseases of esophagus	digestive	Physical activity	Physical activity variability	Fraction of time
427	WASO_mean	1.51748e-09	0.0269858	0.0044643	0.142437	1891	1.45393e-07	Cardiac dysrhythmias	circulatory system	Sleep	Sleep	Hours
357	MVPA_hourly_SD	1.52006e-09	-0.0233617	0.00386495	-0.446814	177	1.45393e-07	Inflammatory and toxic neuropathy	neurological	Physical activity	Physical activity variability	Fraction of time
563	walking_hourly_SD	1.57233e-09	-0.0090739	0.00150254	-0.196294	981	1.50072e-07	Constipation	digestive	Physical activity	Physical activity variability	Fraction of time
250	WASO_mean	1.59383e-09	0.0305913	0.00506742	0.161468	1538	1.518e-07	Diabetes mellitus	endocrine/metabolic	Sleep	Sleep	Hours
272	MVPA_hourly_SD	1.60414e-09	-0.00545722	0.00090414	-0.104374	4336	1.52458e-07	Disorders of lipoid metabolism	endocrine/metabolic	Physical activity	Physical activity variability	Fraction of time
480	acceleration_overall	1.64283e-09	-1.40001	0.232098	-0.16931	1181	1.55804e-07	Pneumonia	respiratory	Physical activity	Physical activity	g
296	walking_within_day_SD	1.65698e-09	-0.00799147	0.00132516	-0.178145	1214	1.56814e-07	Mood disorders	mental disorders	Physical activity	Physical activity variability	Fraction of time
512	sleep_IV	1.69126e-09	0.0563056	0.00934182	0.220004	743	1.59432e-07	Other symptoms of respiratory system	respiratory	Diurnal rhythms	Variability
591	walking_within_day_SD	1.69177e-09	-0.00879853	0.0014598	-0.196136	985	1.59432e-07	Urinary tract infection	genitourinary	Physical activity	Physical activity variability	Fraction of time
519	cosinor_rsquared	1.70021e-09	-0.0198859	0.0032998	-0.222336	720	1.59891e-07	Other diseases of respiratory system, not elsewhere classified	respiratory	Diurnal rhythms	Amplitude
272	temp_amplitude	1.82874e-09	-0.0931687	0.0154904	-0.10182	4337	1.71618e-07	Disorders of lipoid metabolism	endocrine/metabolic	Diurnal rhythms	Amplitude	Celsius
994	walking_hourly_SD_M10	1.85096e-09	-0.0159219	0.00264808	-0.323988	347	1.7334e-07	Sepsis and SIRS	injuries & poisonings	Physical activity	Physical activity variability	Fraction of time
585	MVPA_between_day_SD	1.85758e-09	-0.00626471	0.00104203	-0.228795	724	1.73596e-07	Renal failure	genitourinary	Physical activity	Physical activity variability	Fraction of time
969	phase_abs_dev	1.86638e-09	0.439317	0.073082	0.691499	74	1.74056e-07	Poisoning by psychotropic agents	injuries & poisonings	Diurnal rhythms	Phase	Hours
574	acceleration_overall	1.87081e-09	-1.34537	0.223822	-0.162702	1300	1.74106e-07	Cholelithiasis and cholecystitis	digestive	Physical activity	Physical activity	g
427	amplitude	1.90824e-09	-0.0134242	0.0022345	-0.139185	1891	1.77221e-07	Cardiac dysrhythmias	circulatory system	Diurnal rhythms	Amplitude	g
433	MVPA_within_day_SD	1.96161e-09	-0.0115101	0.00191732	-0.22237	749	1.818e-07	Cerebrovascular disease	circulatory system	Physical activity	Physical activity variability	Fraction of time
296	self_report_sleeplessness	1.99004e-09	0.11549	0.0192392	0.231039	668	1.84054e-07	Mood disorders	mental disorders	Sleep	Self-report
306	MVPA_hourly_SD_M10	2.00139e-09	-0.00610842	0.00101808	-0.127409	2865	1.84722e-07	Other mental disorder	mental disorders	Physical activity	Physical activity variability	Fraction of time
519	MET_hourly_SD	2.03039e-09	-0.0340672	0.00568015	-0.219659	720	1.87013e-07	Other diseases of respiratory system, not elsewhere classified	respiratory	Physical activity	Physical activity variability
38	MVPA_within_day_SD	2.03624e-09	-0.0146846	0.0024486	-0.283699	445	1.87167e-07	Septicemia	infectious diseases	Physical activity	Physical activity variability	Fraction of time
428	MVPA_hourly_SD	2.06967e-09	-0.0153083	0.00255374	-0.292786	430	1.8985e-07	Congestive heart failure; nonhypertensive	circulatory system	Physical activity	Physical activity variability	Fraction of time
350	walking_within_day_SD_M10	2.15483e-09	-0.0162379	0.00271178	-0.3454	305	1.97257e-07	Abnormal movement	neurological	Physical activity	Physical activity variability	Fraction of time
350	walking_hourly_SD	2.19556e-09	-0.0159357	0.00266267	-0.344734	305	2.00575e-07	Abnormal movement	neurological	Physical activity	Physical activity variability	Fraction of time
296	phase_abs_dev	2.30025e-09	0.112703	0.0188552	0.177398	1210	2.09712e-07	Mood disorders	mental disorders	Diurnal rhythms	Phase	Hours
306	walking_hourly_SD_M10	2.31278e-09	-0.0062728	0.0010496	-0.127642	2865	2.10426e-07	Other mental disorder	mental disorders	Physical activity	Physical activity variability	Fraction of time
317	acceleration_RA	2.32408e-09	-0.0136058	0.0022769	-0.193308	932	2.11024e-07	Alcohol-related disorders	mental disorders	Diurnal rhythms	Amplitude
41	walking_hourly_SD_M10	2.4216e-09	-0.00974194	0.00163212	-0.198234	930	2.19434e-07	Bacterial infection NOS	infectious diseases	Physical activity	Physical activity variability	Fraction of time
507	acceleration_overall_M10	2.46846e-09	-3.54176	0.593683	-0.234883	600	2.23228e-07	Pleurisy; pleural effusion	respiratory	Physical activity	Physical activity	g
519	MET_peak_value_mean	2.52551e-09	-0.08475	0.014215	-0.220361	720	2.27927e-07	Other diseases of respiratory system, not elsewhere classified	respiratory	Physical activity	Physical activity	MET
350	MET_RA	2.56775e-09	-0.0211585	0.0035505	-0.331069	305	2.31274e-07	Abnormal movement	neurological	Diurnal rhythms	Amplitude	MET
496	sedentary_overall	2.64375e-09	0.0155677	0.00261443	0.201159	879	2.3764e-07	Chronic airway obstruction	respiratory	Physical activity	Physical activity	Fraction of time
351	mesor	2.71409e-09	0.0182233	0.00306264	0.195263	889	2.43474e-07	Other peripheral nerve disorders	neurological	Physical activity	Physical activity	g
530	walking_overall	2.72299e-09	-0.00493823	0.00083	-0.111426	3382	2.43784e-07	Diseases of esophagus	digestive	Physical activity	Physical activity	Hours
250	MET_within_day_SD	2.77443e-09	-0.0232741	0.00391384	-0.158502	1538	2.47894e-07	Diabetes mellitus	endocrine/metabolic	Physical activity	Physical activity variability
563	walking_hourly_SD_M10	2.80937e-09	-0.00948826	0.00159613	-0.193072	981	2.50515e-07	Constipation	digestive	Physical activity	Physical activity variability	Fraction of time
292	MVPA_hourly_SD_M10	2.84471e-09	-0.0143104	0.00240815	-0.298486	397	2.53163e-07	Neurological disorders	mental disorders	Physical activity	Physical activity variability	Fraction of time
276	MVPA_between_day_SD	2.86644e-09	-0.00603086	0.00101508	-0.220254	759	2.54157e-07	Disorders of fluid, electrolyte, and acid-base balance	endocrine/metabolic	Physical activity	Physical activity variability	Fraction of time
276	acceleration_within_day_SD_M10	2.86725e-09	-2.92978	0.493128	-0.211613	758	2.54157e-07	Disorders of fluid, electrolyte, and acid-base balance	endocrine/metabolic	Physical activity	Physical activity variability	Fraction of time
519	sleep_overall_L5	3.06755e-09	-0.0136651	0.00230436	-0.222719	715	2.71375e-07	Other diseases of respiratory system, not elsewhere classified	respiratory	Sleep	Sleep	Fraction of time
332	moderate_hourly_SD	3.07621e-09	-0.0299583	0.00505229	-0.59375	96	2.71604e-07	Parkinson's disease	neurological	Physical activity	Physical activity variability	Fraction of time
41	WASO_mean	3.30602e-09	0.0363566	0.00614361	0.191898	930	2.9132e-07	Bacterial infection NOS	infectious diseases	Sleep	Sleep	Hours
442	MVPA_hourly_SD_M10	3.52457e-09	-0.0209206	0.00354151	-0.43636	181	3.09906e-07	Other aneurysm	circulatory system	Physical activity	Physical activity variability	Fraction of time
401	cosinor_rsquared	3.5423e-09	-0.00763146	0.00129207	-0.0853239	7697	3.09906e-07	Hypertension	circulatory system	Diurnal rhythms	Amplitude
573	acceleration_overall_M10	3.54331e-09	-3.66039	0.619737	-0.24275	554	3.09906e-07	Other disorders of liver	digestive	Physical activity	Physical activity	g
197	walking_hourly_SD	3.54464e-09	-0.00869027	0.00147136	-0.187995	1031	3.09906e-07	Chemotherapy	neoplasms	Physical activity	Physical activity variability	Fraction of time
530	walking_within_day_SD_M10	3.63258e-09	-0.00517839	0.000877358	-0.11015	3382	3.16977e-07	Diseases of esophagus	digestive	Physical activity	Physical activity variability	Fraction of time
480	MET_within_day_SD	3.70821e-09	-0.0250457	0.00424586	-0.170567	1181	3.22946e-07	Pneumonia	respiratory	Physical activity	Physical activity variability
401	acceleration_within_day_SD	3.77077e-09	-0.881289	0.14947	-0.0828141	7689	3.27757e-07	Hypertension	circulatory system	Physical activity	Physical activity variability	Fraction of time
292	acceleration_overall	3.89376e-09	-2.32141	0.394076	-0.28074	398	3.37791e-07	Neurological disorders	mental disorders	Physical activity	Physical activity	g
459	acceleration_overall	4.04658e-09	-1.31017	0.222651	-0.158445	1309	3.50369e-07	Other disorders of circulatory system	circulatory system	Physical activity	Physical activity	g
443	MVPA_hourly_SD_M10	4.13916e-09	-0.015514	0.00263815	-0.323591	328	3.57694e-07	Peripheral vascular disease	circulatory system	Physical activity	Physical activity variability	Fraction of time
332	main_sleep_duration_mean	4.23175e-09	-0.643161	0.109437	-0.600876	96	3.6499e-07	Parkinson's disease	neurological	Sleep	Sleep	Hours
707	acceleration_RA	4.34528e-09	-0.0459731	0.00782841	-0.653173	78	3.73905e-07	Chronic ulcer of skin	dermatologic	Diurnal rhythms	Amplitude
501	amplitude	4.35181e-09	-0.0669027	0.0113928	-0.693665	68	3.73905e-07	Pneumonitis due to inhalation of food or vomitus	respiratory	Diurnal rhythms	Amplitude	g
296	amplitude	4.46684e-09	-0.0160074	0.0027279	-0.165969	1214	3.83053e-07	Mood disorders	mental disorders	Diurnal rhythms	Amplitude	g
994	MVPA_hourly_SD_M10	4.49205e-09	-0.0150705	0.00256866	-0.314341	347	3.84478e-07	Sepsis and SIRS	injuries & poisonings	Physical activity	Physical activity variability	Fraction of time
573	mesor	4.5774e-09	-0.0225906	0.00385246	-0.242059	554	3.91036e-07	Other disorders of liver	digestive	Physical activity	Physical activity	g
994	MVPA_hourly_SD	4.61013e-09	-0.01632	0.00278367	-0.312135	347	3.93082e-07	Sepsis and SIRS	injuries & poisonings	Physical activity	Physical activity variability	Fraction of time
428	sleep_IV	4.73333e-09	0.072737	0.0124159	0.284206	429	4.02819e-07	Congestive heart failure; nonhypertensive	circulatory system	Diurnal rhythms	Variability
433	MVPA_overall_M10	4.75487e-09	-0.0229142	0.00391185	-0.216753	749	4.03884e-07	Cerebrovascular disease	circulatory system	Physical activity	Physical activity	Fraction of time
317	sleep_IV	5.19576e-09	0.0487312	0.0083403	0.190408	936	4.40498e-07	Alcohol-related disorders	mental disorders	Diurnal rhythms	Variability
681	sleep_within_day_SD_L5	5.237e-09	0.0162328	0.00277885	0.2587	501	4.42836e-07	Superficial cellulitis and abscess	dermatologic	Sleep	Sleep
296	MET_within_day_SD	5.24312e-09	-0.0245881	0.00420932	-0.16745	1214	4.42836e-07	Mood disorders	mental disorders	Physical activity	Physical activity variability
737	walking_hourly_SD_M10	5.44682e-09	-0.02837	0.00486205	-0.577287	101	4.59174e-07	Curvature of spine	musculoskeletal	Physical activity	Physical activity variability	Fraction of time
357	walking_hourly_SD	5.48836e-09	-0.0201363	0.00345171	-0.435604	178	4.61806e-07	Inflammatory and toxic neuropathy	neurological	Physical activity	Physical activity variability	Fraction of time
357	walking_peak_value_mean	5.53277e-09	-0.0515922	0.00884585	-0.436182	178	4.64669e-07	Inflammatory and toxic neuropathy	neurological	Physical activity	Physical activity	Hours
509	acceleration_overall_M10	5.57003e-09	-7.08177	1.21445	-0.469649	140	4.66923e-07	Respiratory failure, insufficiency, arrest	respiratory	Physical activity	Physical activity	g
428	walking_within_day_SD_M10	5.61916e-09	-0.0135794	0.00232932	-0.28885	430	4.70161e-07	Congestive heart failure; nonhypertensive	circulatory system	Physical activity	Physical activity variability	Fraction of time
332	acceleration_hourly_SD	5.66361e-09	-8.2589	1.41699	-0.565222	96	4.72996e-07	Parkinson's disease	neurological	Physical activity	Physical activity variability	Fraction of time
332	sedentary_hourly_SD_L5	5.81974e-09	0.0503491	0.00864524	0.58852	96	4.8513e-07	Parkinson's disease	neurological	Physical activity	Physical activity variability	Fraction of time
318	mesor	5.87122e-09	-0.0175789	0.00301917	-0.188358	960	4.87549e-07	Tobacco use disorder	mental disorders	Physical activity	Physical activity	g
785	self_report_sleep_duration_abs_dev	5.87475e-09	0.0747511	0.0128387	0.115549	2829	4.87549e-07	Abdominal pain	symptoms	Sleep	Self-report	Hours
655	MET_overall	5.88143e-09	0.0516727	0.0088752	0.311628	359	4.87549e-07	Known or suspected fetal abnormality affecting management of mother	pregnancy complications	Physical activity	Physical activity	MET
318	temp_IV	5.95855e-09	0.0714135	0.0122704	0.190608	960	4.93029e-07	Tobacco use disorder	mental disorders	Diurnal rhythms	Variability
507	acceleration_overall	6.06199e-09	-1.86084	0.319893	-0.225041	600	5.00662e-07	Pleurisy; pleural effusion	respiratory	Physical activity	Physical activity	g
573	acceleration_overall	6.18989e-09	-1.94131	0.333927	-0.234773	554	5.10284e-07	Other disorders of liver	digestive	Physical activity	Physical activity	g
197	walking_peak_value_mean	6.2128e-09	-0.0219195	0.00377079	-0.185317	1031	5.11231e-07	Chemotherapy	neoplasms	Physical activity	Physical activity	Hours
530	MVPA_within_day_SD	6.54243e-09	-0.00555329	0.000956754	-0.107287	3382	5.37368e-07	Diseases of esophagus	digestive	Physical activity	Physical activity variability	Fraction of time
665	MET_RA	6.60814e-09	0.0184871	0.00318599	0.28927	404	5.41771e-07	Obstetrical/birth trauma	pregnancy complications	Diurnal rhythms	Amplitude	MET
591	walking_hourly_SD_M10	6.79583e-09	-0.00924791	0.00159504	-0.188182	985	5.55231e-07	Urinary tract infection	genitourinary	Physical activity	Physical activity variability	Fraction of time
428	sedentary_RA	6.80664e-09	-0.0461495	0.00796001	-0.284156	430	5.55231e-07	Congestive heart failure; nonhypertensive	circulatory system	Diurnal rhythms	Amplitude
519	sedentary_RA	6.80953e-09	-0.0353571	0.00609859	-0.217705	719	5.55231e-07	Other diseases of respiratory system, not elsewhere classified	respiratory	Diurnal rhythms	Amplitude
290	MVPA_hourly_SD_M10	6.96916e-09	-0.018357	0.00316845	-0.38289	230	5.67214e-07	Delirium dementia and amnestic and other cognitive disorders	mental disorders	Physical activity	Physical activity variability	Fraction of time
272	other_sleep_mean	7.06473e-09	0.0721303	0.0124547	0.0984603	4335	5.73948e-07	Disorders of lipoid metabolism	endocrine/metabolic	Sleep	Sleep	Hours
401	MVPA_within_day_SD	7.08648e-09	-0.00440968	0.000761487	-0.0851932	7696	5.74672e-07	Hypertension	circulatory system	Physical activity	Physical activity variability	Fraction of time
519	sleep_within_day_SD_L5	7.33653e-09	0.013487	0.00233135	0.214941	720	5.93874e-07	Other diseases of respiratory system, not elsewhere classified	respiratory	Sleep	Sleep
459	acceleration_within_day_SD	7.36581e-09	-1.66251	0.287413	-0.156225	1308	5.95168e-07	Other disorders of circulatory system	circulatory system	Physical activity	Physical activity variability	Fraction of time
300	self_report_sleeplessness	7.40175e-09	0.120998	0.0209145	0.242056	556	5.96995e-07	Anxiety disorders	mental disorders	Sleep	Self-report
306	MVPA_hourly_SD	7.46987e-09	-0.0063796	0.00110335	-0.122016	2865	6.01405e-07	Other mental disorder	mental disorders	Physical activity	Physical activity variability	Fraction of time
297	other_sleep_mean	7.63538e-09	0.452746	0.0783524	0.618013	80	6.13627e-07	Suicidal ideation or attempt	mental disorders	Sleep	Sleep	Hours
512	other_sleep_mean	7.93706e-09	0.152827	0.0264783	0.208614	744	6.36728e-07	Other symptoms of respiratory system	respiratory	Sleep	Sleep	Hours
519	acceleration_hourly_SD	8.06139e-09	-3.03204	0.525559	-0.207506	720	6.45545e-07	Other diseases of respiratory system, not elsewhere classified	respiratory	Physical activity	Physical activity variability	Fraction of time
458	amplitude	8.12096e-09	-0.0224345	0.00388953	-0.232607	580	6.49154e-07	Hypotension	circulatory system	Diurnal rhythms	Amplitude	g
428	walking_within_day_SD	8.14879e-09	-0.0128248	0.0022237	-0.28589	430	6.50218e-07	Congestive heart failure; nonhypertensive	circulatory system	Physical activity	Physical activity variability	Fraction of time
519	mesor	8.29239e-09	-0.0196602	0.00341063	-0.21066	720	6.60499e-07	Other diseases of respiratory system, not elsewhere classified	respiratory	Physical activity	Physical activity	g
418	sleep_IV	8.40173e-09	0.0326484	0.00566597	0.127568	2149	6.6802e-07	Nonspecific chest pain	circulatory system	Diurnal rhythms	Variability
591	walking_peak_value_mean	8.44252e-09	-0.0221704	0.00384811	-0.187438	985	6.69745e-07	Urinary tract infection	genitourinary	Physical activity	Physical activity	Hours
433	MVPA_within_day_SD_M10	8.45336e-09	-0.0101371	0.00175955	-0.215015	749	6.69745e-07	Cerebrovascular disease	circulatory system	Physical activity	Physical activity variability	Fraction of time
401	acceleration_peak_value_mean	8.63502e-09	-2.35962	0.409829	-0.0812355	7690	6.81022e-07	Hypertension	circulatory system	Physical activity	Physical activity	g
512	acceleration_RA	8.63583e-09	-0.014682	0.00255004	-0.208598	740	6.81022e-07	Other symptoms of respiratory system	respiratory	Diurnal rhythms	Amplitude
306	walking_within_day_SD_M10	8.64353e-09	-0.00579399	0.00100636	-0.123245	2865	6.81022e-07	Other mental disorder	mental disorders	Physical activity	Physical activity variability	Fraction of time
480	MET_hourly_SD	8.66724e-09	-0.0256763	0.00446006	-0.165556	1181	6.81022e-07	Pneumonia	respiratory	Physical activity	Physical activity variability
300	sleep_IV	8.67176e-09	0.0465826	0.00809169	0.182013	1000	6.81022e-07	Anxiety disorders	mental disorders	Diurnal rhythms	Variability
411	MET_RA	8.69905e-09	-0.00813648	0.00141349	-0.127312	2229	6.81969e-07	Ischemic Heart Disease	circulatory system	Diurnal rhythms	Amplitude	MET
272	MVPA_overall	8.91395e-09	-0.00577803	0.00100449	-0.0998574	4336	6.97595e-07	Disorders of lipoid metabolism	endocrine/metabolic	Physical activity	Physical activity	Fraction of time
994	acceleration_RA	8.98591e-09	-0.0211909	0.00368484	-0.301074	346	7.01999e-07	Sepsis and SIRS	injuries & poisonings	Diurnal rhythms	Amplitude
599	acceleration_RA	9.09183e-09	-0.00964425	0.0016776	-0.137023	1811	7.09036e-07	Other symptoms/disorders or the urinary system	genitourinary	Diurnal rhythms	Amplitude
357	walking_within_day_SD_M10	9.23336e-09	-0.0202006	0.00351546	-0.42969	178	7.18821e-07	Inflammatory and toxic neuropathy	neurological	Physical activity	Physical activity variability	Fraction of time
272	MVPA_within_day_SD	9.57617e-09	-0.00516214	0.00089932	-0.0997302	4336	7.44214e-07	Disorders of lipoid metabolism	endocrine/metabolic	Physical activity	Physical activity variability	Fraction of time
519	sedentary_hourly_SD_L5	9.64248e-09	0.0184017	0.0032065	0.215094	720	7.48069e-07	Other diseases of respiratory system, not elsewhere classified	respiratory	Physical activity	Physical activity variability	Fraction of time
272	amplitude	9.71108e-09	-0.00929804	0.00162053	-0.0964046	4337	7.52088e-07	Disorders of lipoid metabolism	endocrine/metabolic	Diurnal rhythms	Amplitude	g
798	walking_within_day_SD_M10	1.00405e-08	-0.0139047	0.0024258	-0.295769	377	7.76257e-07	Malaise and fatigue	symptoms	Physical activity	Physical activity variability	Fraction of time
519	WASO_mean	1.01603e-08	0.0401212	0.00700196	0.211769	720	7.84163e-07	Other diseases of respiratory system, not elsewhere classified	respiratory	Sleep	Sleep	Hours
433	walking_within_day_SD	1.01893e-08	-0.00961763	0.00167861	-0.214395	749	7.85049e-07	Cerebrovascular disease	circulatory system	Physical activity	Physical activity variability	Fraction of time
401	sleep_IV	1.02329e-08	0.0213024	0.00371848	0.0832351	7693	7.87051e-07	Hypertension	circulatory system	Diurnal rhythms	Variability
665	MET_peak_value_mean	1.02722e-08	0.111108	0.0193968	0.288894	404	7.88723e-07	Obstetrical/birth trauma	pregnancy complications	Physical activity	Physical activity	MET
285	amplitude	1.04126e-08	-0.0171139	0.0029889	-0.177442	998	7.98135e-07	Other anemias	hematopoietic	Diurnal rhythms	Amplitude	g
296	MET_overall_M10	1.0492e-08	-0.0479063	0.0083686	-0.164743	1214	8.02842e-07	Mood disorders	mental disorders	Physical activity	Physical activity	MET
401	walking_overall	1.05578e-08	-0.00378105	0.000660621	-0.0853157	7697	8.06501e-07	Hypertension	circulatory system	Physical activity	Physical activity	Hours
401	walking_within_day_SD	1.07364e-08	-0.00381355	0.000666632	-0.0850113	7697	8.1875e-07	Hypertension	circulatory system	Physical activity	Physical activity variability	Fraction of time
332	moderate_within_day_SD_M10	1.07873e-08	-0.0304601	0.00532536	-0.576208	96	8.20005e-07	Parkinson's disease	neurological	Physical activity	Physical activity variability	Fraction of time
496	MET_hourly_SD_M10	1.07931e-08	-0.0304084	0.00531641	-0.19821	880	8.20005e-07	Chronic airway obstruction	respiratory	Physical activity	Physical activity variability
798	acceleration_overall	1.08079e-08	-2.29985	0.402107	-0.278132	377	8.20005e-07	Malaise and fatigue	symptoms	Physical activity	Physical activity	g
798	acceleration_overall_M10	1.08706e-08	-4.26767	0.74629	-0.283023	377	8.23369e-07	Malaise and fatigue	symptoms	Physical activity	Physical activity	g
333	main_sleep_ratio_mean	1.12705e-08	-0.0117934	0.00206455	-0.521272	113	8.52219e-07	Extrapyramidal disease and abnormal movement disorders	neurological	Sleep	Sleep
454	walking_overall	1.13137e-08	0.00884773	0.00154905	0.199641	840	8.5271e-07	Varicose veins	circulatory system	Physical activity	Physical activity	Hours
519	MET_overall	1.13151e-08	-0.035133	0.00615107	-0.21188	720	8.5271e-07	Other diseases of respiratory system, not elsewhere classified	respiratory	Physical activity	Physical activity	MET
459	MVPA_hourly_SD_M10	1.13473e-08	-0.00776138	0.00135898	-0.161886	1309	8.53702e-07	Other disorders of circulatory system	circulatory system	Physical activity	Physical activity variability	Fraction of time
530	walking_overall_M10	1.13812e-08	-0.00874189	0.00153079	-0.106946	3382	8.54809e-07	Diseases of esophagus	digestive	Physical activity	Physical activity	Fraction of time
599	num_wakings_mean	1.14726e-08	0.123522	0.021635	0.13676	1815	8.60235e-07	Other symptoms/disorders or the urinary system	genitourinary	Sleep	Sleep
428	other_sleep_mean	1.18592e-08	0.200614	0.0351727	0.273844	430	8.87734e-07	Congestive heart failure; nonhypertensive	circulatory system	Sleep	Sleep	Hours
296	inactivity_peak_time_mean	1.20186e-08	0.164662	0.028881	0.169246	1213	8.98167e-07	Mood disorders	mental disorders	Diurnal rhythms	Phase	Hours past midnight
306	MVPA_within_day_SD	1.22821e-08	-0.00625273	0.00109741	-0.1208	2865	9.16327e-07	Other mental disorder	mental disorders	Physical activity	Physical activity variability	Fraction of time
563	amplitude	1.23582e-08	-0.0171317	0.00300734	-0.177626	981	9.20474e-07	Constipation	digestive	Diurnal rhythms	Amplitude	g
38	acceleration_RA	1.26345e-08	-0.0185745	0.00326278	-0.263902	443	9.39487e-07	Septicemia	infectious diseases	Diurnal rhythms	Amplitude
332	mesor	1.3409e-08	-0.0522577	0.00919595	-0.559942	96	9.95427e-07	Parkinson's disease	neurological	Physical activity	Physical activity	g
290	walking_hourly_SD_M10	1.39783e-08	-0.0185399	0.00326662	-0.377259	230	1.03597e-06	Delirium dementia and amnestic and other cognitive disorders	mental disorders	Physical activity	Physical activity variability	Fraction of time
599	MET_overall_L5	1.41358e-08	0.00604348	0.00106518	0.13859	1812	1.04591e-06	Other symptoms/disorders or the urinary system	genitourinary	Physical activity	Physical activity	MET
318	acceleration_within_day_SD_L5	1.4175e-08	0.247973	0.0437098	0.191264	955	1.04708e-06	Tobacco use disorder	mental disorders	Physical activity	Physical activity variability	Fraction of time
681	acceleration_RA	1.43183e-08	-0.0174984	0.00308535	-0.248612	500	1.05592e-06	Superficial cellulitis and abscess	dermatologic	Diurnal rhythms	Amplitude
250	sedentary_RA	1.45122e-08	-0.0250128	0.0044121	-0.154012	1537	1.06846e-06	Diabetes mellitus	endocrine/metabolic	Diurnal rhythms	Amplitude
428	WASO_mean	1.47115e-08	0.0518252	0.00914542	0.273545	430	1.08136e-06	Congestive heart failure; nonhypertensive	circulatory system	Sleep	Sleep	Hours
509	cosinor_rsquared	1.51947e-08	-0.0413538	0.00730473	-0.462359	140	1.11504e-06	Respiratory failure, insufficiency, arrest	respiratory	Diurnal rhythms	Amplitude
275	MVPA_hourly_SD	1.55735e-08	-0.0181935	0.00321609	-0.347967	258	1.14097e-06	Disorders of mineral metabolism	endocrine/metabolic	Physical activity	Physical activity variability	Fraction of time
737	MVPA_hourly_SD_M10	1.56417e-08	-0.0266764	0.00471626	-0.556415	101	1.14409e-06	Curvature of spine	musculoskeletal	Physical activity	Physical activity variability	Fraction of time
318	main_sleep_onset_SD	1.58251e-08	0.12978	0.0229525	0.19075	947	1.15562e-06	Tobacco use disorder	mental disorders	Diurnal rhythms	Phase Variability	Hours
292	mesor	1.58844e-08	-0.0257053	0.0045467	-0.275432	398	1.15806e-06	Neurological disorders	mental disorders	Physical activity	Physical activity	g
411	cosinor_rsquared	1.59647e-08	-0.0112923	0.00199767	-0.126254	2229	1.16202e-06	Ischemic Heart Disease	circulatory system	Diurnal rhythms	Amplitude
197	mesor	1.67779e-08	-0.0161757	0.00286589	-0.173322	1031	1.21923e-06	Chemotherapy	neoplasms	Physical activity	Physical activity	g
272	acceleration_hourly_SD	1.76951e-08	-1.36985	0.243097	-0.09375	4335	1.2838e-06	Disorders of lipoid metabolism	endocrine/metabolic	Physical activity	Physical activity variability	Fraction of time
530	walking_hourly_SD_M10	1.77754e-08	-0.00515623	0.00091516	-0.104922	3382	1.28754e-06	Diseases of esophagus	digestive	Physical activity	Physical activity variability	Fraction of time
519	sleep_within_day_SD_M10	1.78993e-08	0.0141689	0.00251532	0.210239	720	1.29442e-06	Other diseases of respiratory system, not elsewhere classified	respiratory	Sleep	Sleep variability
332	sedentary_overall_M10	1.81059e-08	0.0693614	0.0123177	0.563331	96	1.30724e-06	Parkinson's disease	neurological	Physical activity	Physical activity	Fraction of time
276	acceleration_between_day_SD	1.84357e-08	-0.980198	0.174166	-0.202509	759	1.32891e-06	Disorders of fluid, electrolyte, and acid-base balance	endocrine/metabolic	Physical activity	Physical activity variability	g
411	MVPA_within_day_SD	1.88256e-08	-0.0066215	0.0011773	-0.127924	2229	1.35484e-06	Ischemic Heart Disease	circulatory system	Physical activity	Physical activity variability	Fraction of time
798	self_report_sleep_duration	1.91837e-08	0.293034	0.0521314	0.292933	374	1.37654e-06	Malaise and fatigue	symptoms	Sleep	Self-report	Hours
296	main_sleep_offset_mean_abs_dev	1.92709e-08	0.110778	0.0197105	0.166738	1207	1.37654e-06	Mood disorders	mental disorders	Diurnal rhythms	Phase	Hours
782	MET_RA	1.92785e-08	-0.0282136	0.00502002	-0.44146	153	1.37654e-06	Symptoms involving skin and other integumentary tissue	symptoms	Diurnal rhythms	Amplitude	MET
350	MVPA_hourly_SD	1.93064e-08	-0.0167105	0.00297342	-0.319604	305	1.37654e-06	Abnormal movement	neurological	Physical activity	Physical activity variability	Fraction of time
335	amplitude	1.9308e-08	-0.0526171	0.00936257	-0.545548	102	1.37654e-06	Multiple sclerosis	neurological	Diurnal rhythms	Amplitude	g
332	MVPA_between_day_SD	1.93116e-08	-0.0157081	0.00279507	-0.573677	96	1.37654e-06	Parkinson's disease	neurological	Physical activity	Physical activity variability	Fraction of time
480	MET_peak_value_mean	1.93801e-08	-0.0627222	0.0111619	-0.163086	1181	1.37922e-06	Pneumonia	respiratory	Physical activity	Physical activity	MET
427	MET_RA	1.95347e-08	-0.00836463	0.00148892	-0.130882	1891	1.38802e-06	Cardiac dysrhythmias	circulatory system	Diurnal rhythms	Amplitude	MET
442	MVPA_within_day_SD_M10	1.96258e-08	-0.0196776	0.00350315	-0.417378	181	1.39228e-06	Other aneurysm	circulatory system	Physical activity	Physical activity variability	Fraction of time
350	walking_within_day_SD	1.9712e-08	-0.0145408	0.002589	-0.324142	305	1.39618e-06	Abnormal movement	neurological	Physical activity	Physical activity variability	Fraction of time
433	acceleration_overall	1.9862e-08	-1.63667	0.291479	-0.19793	749	1.40377e-06	Cerebrovascular disease	circulatory system	Physical activity	Physical activity	g
507	mesor	1.98947e-08	-0.0207228	0.00369076	-0.222045	600	1.40377e-06	Pleurisy; pleural effusion	respiratory	Physical activity	Physical activity	g
306	walking_hourly_SD	1.99132e-08	-0.00554813	0.00098816	-0.120022	2865	1.40377e-06	Other mental disorder	mental disorders	Physical activity	Physical activity variability	Fraction of time
687	acceleration_RA	2.0447e-08	-0.0189781	0.00338289	-0.269636	409	1.43914e-06	Symptoms affecting skin	dermatologic	Diurnal rhythms	Amplitude
318	sedentary_overall	2.06382e-08	0.014139	0.00252104	0.182698	960	1.44808e-06	Tobacco use disorder	mental disorders	Physical activity	Physical activity	Fraction of time
564	acceleration_overall_M10	2.06389e-08	-1.72363	0.30733	-0.114308	2471	1.44808e-06	Functional digestive disorders	digestive	Physical activity	Physical activity	g
41	sedentary_overall_L5	2.11008e-08	0.0100078	0.00178565	0.184355	925	1.47818e-06	Bacterial infection NOS	infectious diseases	Physical activity	Physical activity	Fraction of time
285	MVPA_hourly_SD_M10	2.16204e-08	-0.00861805	0.00153884	-0.179755	998	1.51221e-06	Other anemias	hematopoietic	Physical activity	Physical activity variability	Fraction of time
563	walking_overall_M10	2.19537e-08	-0.0149465	0.00267011	-0.182851	981	1.53081e-06	Constipation	digestive	Physical activity	Physical activity	Fraction of time
519	total_sleep_mean_abs_dev	2.19547e-08	0.1732	0.0309414	0.21328	718	1.53081e-06	Other diseases of respiratory system, not elsewhere classified	respiratory	Sleep	Sleep	Hours
290	MET_RA	2.24924e-08	-0.0229365	0.00410057	-0.358889	230	1.56587e-06	Delirium dementia and amnestic and other cognitive disorders	mental disorders	Diurnal rhythms	Amplitude	MET
509	acceleration_overall	2.27503e-08	-3.65904	0.654393	-0.442505	140	1.58136e-06	Respiratory failure, insufficiency, arrest	respiratory	Physical activity	Physical activity	g
994	MVPA_within_day_SD	2.29851e-08	-0.0154768	0.00276881	-0.299006	347	1.5952e-06	Sepsis and SIRS	injuries & poisonings	Physical activity	Physical activity variability	Fraction of time
272	MET_within_day_SD	2.30775e-08	-0.0139771	0.00250081	-0.0951872	4336	1.59914e-06	Disorders of lipoid metabolism	endocrine/metabolic	Physical activity	Physical activity variability
646	moderate_within_day_SD	2.36352e-08	0.0195584	0.00350204	0.427842	166	1.63525e-06	Other complications of pregnancy NEC	pregnancy complications	Physical activity	Physical activity variability	Fraction of time
290	acceleration_overall_M10	2.39573e-08	-5.3789	0.963528	-0.356718	230	1.65497e-06	Delirium dementia and amnestic and other cognitive disorders	mental disorders	Physical activity	Physical activity	g
459	acceleration_peak_value_mean	2.4118e-08	-4.39885	0.788134	-0.151441	1308	1.66298e-06	Other disorders of circulatory system	circulatory system	Physical activity	Physical activity	g
563	walking_peak_value_mean	2.41474e-08	-0.0214931	0.00385103	-0.181712	981	1.66298e-06	Constipation	digestive	Physical activity	Physical activity	Hours
345	acceleration_RA	2.44013e-08	-0.0213944	0.0038346	-0.303966	316	1.67788e-06	Epilepsy, recurrent seizures, convulsions	neurological	Diurnal rhythms	Amplitude
411	MVPA_hourly_SD_M10	2.45156e-08	-0.00609325	0.00109228	-0.127093	2229	1.68316e-06	Ischemic Heart Disease	circulatory system	Physical activity	Physical activity variability	Fraction of time
401	MVPA_overall	2.47727e-08	-0.00474344	0.000850585	-0.0819773	7696	1.6982e-06	Hypertension	circulatory system	Physical activity	Physical activity	Fraction of time
519	temp_IV	2.51634e-08	0.077266	0.013862	0.206229	720	1.72235e-06	Other diseases of respiratory system, not elsewhere classified	respiratory	Diurnal rhythms	Variability
428	sedentary_hourly_SD_L5	2.52433e-08	0.0233424	0.00418819	0.272844	430	1.72518e-06	Congestive heart failure; nonhypertensive	circulatory system	Physical activity	Physical activity variability	Fraction of time
332	moderate_within_day_SD	2.55818e-08	-0.025456	0.00456932	-0.556853	96	1.74564e-06	Parkinson's disease	neurological	Physical activity	Physical activity variability	Fraction of time
290	WASO_mean	2.58832e-08	0.0684782	0.0122963	0.361443	230	1.76352e-06	Delirium dementia and amnestic and other cognitive disorders	mental disorders	Sleep	Sleep	Hours
564	acceleration_within_day_SD	2.60665e-08	-1.18999	0.213728	-0.111823	2470	1.77331e-06	Functional digestive disorders	digestive	Physical activity	Physical activity variability	Fraction of time
197	walking_within_day_SD_M10	2.6223e-08	-0.00834244	0.00149862	-0.177453	1031	1.78125e-06	Chemotherapy	neoplasms	Physical activity	Physical activity variability	Fraction of time
297	sleep_peak_time_mean_abs_dev	2.62824e-08	0.379028	0.0680926	0.615538	80	1.78259e-06	Suicidal ideation or attempt	mental disorders	Diurnal rhythms	Phase	Hours
306	acceleration_overall_M10	2.65099e-08	-1.72352	0.309715	-0.1143	2863	1.7953e-06	Other mental disorder	mental disorders	Physical activity	Physical activity	g
442	MET_RA	2.68957e-08	-0.0254952	0.00458354	-0.398925	181	1.81867e-06	Other aneurysm	circulatory system	Diurnal rhythms	Amplitude	MET
665	MET_hourly_SD	2.73915e-08	0.0430894	0.00775109	0.277832	404	1.8494e-06	Obstetrical/birth trauma	pregnancy complications	Physical activity	Physical activity variability
591	walking_within_day_SD_M10	2.81559e-08	-0.00849441	0.00152933	-0.180686	985	1.89815e-06	Urinary tract infection	genitourinary	Physical activity	Physical activity variability	Fraction of time
591	MVPA_hourly_SD	2.84421e-08	-0.00931021	0.00167674	-0.178066	985	1.91456e-06	Urinary tract infection	genitourinary	Physical activity	Physical activity variability	Fraction of time
509	mesor	2.85835e-08	-0.0419141	0.00754979	-0.449109	140	1.92119e-06	Respiratory failure, insufficiency, arrest	respiratory	Physical activity	Physical activity	g
509	MET_hourly_SD	2.92982e-08	-0.0697542	0.0125743	-0.449762	140	1.96627e-06	Respiratory failure, insufficiency, arrest	respiratory	Physical activity	Physical activity variability
530	MVPA_overall_M10	2.95587e-08	-0.0108259	0.00195208	-0.102406	3382	1.98079e-06	Diseases of esophagus	digestive	Physical activity	Physical activity	Fraction of time
272	MET_hourly_SD	2.98794e-08	-0.0145635	0.00262692	-0.0939024	4336	1.99928e-06	Disorders of lipoid metabolism	endocrine/metabolic	Physical activity	Physical activity variability
591	acceleration_RA	2.99577e-08	-0.0123044	0.00221962	-0.174817	985	2.00153e-06	Urinary tract infection	genitourinary	Diurnal rhythms	Amplitude
401	walking_hourly_SD_M10	3.04827e-08	-0.00403553	0.000728379	-0.0821171	7697	2.03358e-06	Hypertension	circulatory system	Physical activity	Physical activity variability	Fraction of time
292	MET_hourly_SD	3.1674e-08	-0.0419576	0.0075822	-0.270535	397	2.1099e-06	Neurological disorders	mental disorders	Physical activity	Physical activity variability
275	MVPA_hourly_SD_M10	3.181e-08	-0.0164205	0.00296777	-0.342498	258	2.11581e-06	Disorders of mineral metabolism	endocrine/metabolic	Physical activity	Physical activity variability	Fraction of time
416	MVPA_hourly_SD_M10	3.19272e-08	-0.0159899	0.00289028	-0.333516	269	2.1199e-06	Cardiomegaly	circulatory system	Physical activity	Physical activity variability	Fraction of time
276	cosinor_rsquared	3.19661e-08	-0.0178781	0.00323171	-0.199887	759	2.1199e-06	Disorders of fluid, electrolyte, and acid-base balance	endocrine/metabolic	Diurnal rhythms	Amplitude
296	MVPA_overall_M10	3.2042e-08	-0.0170851	0.0030886	-0.161614	1214	2.12179e-06	Mood disorders	mental disorders	Physical activity	Physical activity	Fraction of time
442	acceleration_overall_M10	3.25028e-08	-5.95501	1.07702	-0.394925	181	2.14912e-06	Other aneurysm	circulatory system	Physical activity	Physical activity	g
401	walking_peak_value_mean	3.27919e-08	-0.00971334	0.00175724	-0.0821206	7697	2.16504e-06	Hypertension	circulatory system	Physical activity	Physical activity	Hours
292	MVPA_overall_M10	3.30131e-08	-0.0292683	0.00529607	-0.27686	397	2.17643e-06	Neurological disorders	mental disorders	Physical activity	Physical activity	Fraction of time
530	MVPA_overall	3.32284e-08	-0.00590495	0.00106872	-0.102051	3382	2.18741e-06	Diseases of esophagus	digestive	Physical activity	Physical activity	Fraction of time
275	MVPA_within_day_SD	3.34398e-08	-0.0176708	0.00319882	-0.341392	258	2.19809e-06	Disorders of mineral metabolism	endocrine/metabolic	Physical activity	Physical activity variability	Fraction of time
411	acceleration_hourly_SD	3.35016e-08	-1.75747	0.318161	-0.120278	2229	2.19892e-06	Ischemic Heart Disease	circulatory system	Physical activity	Physical activity variability	Fraction of time
573	acceleration_within_day_SD	3.40351e-08	-2.3791	0.430913	-0.223562	554	2.23067e-06	Other disorders of liver	digestive	Physical activity	Physical activity variability	Fraction of time
798	acceleration_RA	3.41523e-08	-0.0194362	0.00352076	-0.276145	377	2.23508e-06	Malaise and fatigue	symptoms	Diurnal rhythms	Amplitude
530	acceleration_within_day_SD	3.42062e-08	-1.037	0.187856	-0.097446	3376	2.23534e-06	Diseases of esophagus	digestive	Physical activity	Physical activity variability	Fraction of time
276	MET_overall	3.51279e-08	-0.0332238	0.00602372	-0.200366	759	2.29222e-06	Disorders of fluid, electrolyte, and acid-base balance	endocrine/metabolic	Physical activity	Physical activity	MET
798	self_report_getting_up_in_morning	3.53353e-08	0.140004	0.0253738	0.469078	125	2.3024e-06	Malaise and fatigue	symptoms	Sleep	Self-report
585	main_sleep_ratio_mean	3.582e-08	-0.00459112	0.000832922	-0.202928	724	2.33059e-06	Renal failure	genitourinary	Sleep	Sleep
454	sedentary_peak_value_mean	3.65222e-08	-0.0152748	0.00277289	-0.190056	840	2.37283e-06	Varicose veins	circulatory system	Physical activity	Physical activity	Hours
296	walking_overall_M10	3.67947e-08	-0.0133396	0.00242215	-0.163193	1214	2.38707e-06	Mood disorders	mental disorders	Physical activity	Physical activity	Fraction of time
335	acceleration_overall	3.78423e-08	-4.34568	0.789783	-0.525545	102	2.45148e-06	Multiple sclerosis	neurological	Physical activity	Physical activity	g
197	MVPA_hourly_SD	3.79044e-08	-0.00904042	0.00164309	-0.172906	1031	2.45195e-06	Chemotherapy	neoplasms	Physical activity	Physical activity variability	Fraction of time
41	sedentary_within_day_SD_L5	3.82992e-08	0.0105615	0.00192018	0.178865	930	2.47392e-06	Bacterial infection NOS	infectious diseases	Physical activity	Physical activity variability	Fraction of time
250	sedentary_hourly_SD_L5	3.86434e-08	0.0127618	0.00232088	0.14917	1538	2.49153e-06	Diabetes mellitus	endocrine/metabolic	Physical activity	Physical activity variability	Fraction of time
519	sleep_hourly_SD_L5	3.86831e-08	0.0192074	0.0034932	0.206514	720	2.49153e-06	Other diseases of respiratory system, not elsewhere classified	respiratory	Sleep	Sleep	Fraction of time
197	MVPA_hourly_SD_M10	4.00344e-08	-0.00832755	0.00151619	-0.173695	1031	2.57486e-06	Chemotherapy	neoplasms	Physical activity	Physical activity variability	Fraction of time
401	sedentary_hourly_SD_L5	4.07506e-08	0.00689219	0.00125557	0.0805613	7697	2.61716e-06	Hypertension	circulatory system	Physical activity	Physical activity variability	Fraction of time
327	self_report_sleep_duration_abs_dev	4.23678e-08	0.162238	0.0295925	0.250785	492	2.71712e-06	Sleep disorders	neurological	Sleep	Self-report	Hours
296	sleep_peak_time_mean_abs_dev	4.25317e-08	0.0999801	0.0182388	0.162367	1211	2.72373e-06	Mood disorders	mental disorders	Diurnal rhythms	Phase	Hours
782	cosinor_rsquared	4.27153e-08	-0.0388867	0.00709487	-0.434775	153	2.73158e-06	Symptoms involving skin and other integumentary tissue	symptoms	Diurnal rhythms	Amplitude
357	amplitude	4.35316e-08	-0.0378428	0.00690863	-0.392364	178	2.77981e-06	Inflammatory and toxic neuropathy	neurological	Diurnal rhythms	Amplitude	g
427	walking_hourly_SD_M10	4.4941e-08	-0.00649063	0.00118616	-0.132075	1891	2.86572e-06	Cardiac dysrhythmias	circulatory system	Physical activity	Physical activity variability	Fraction of time
292	walking_hourly_SD	4.50511e-08	-0.0127734	0.00233452	-0.276325	398	2.86866e-06	Neurological disorders	mental disorders	Physical activity	Physical activity variability	Fraction of time
480	acceleration_hourly_SD	4.54108e-08	-2.25738	0.412675	-0.154491	1181	2.88746e-06	Pneumonia	respiratory	Physical activity	Physical activity variability	Fraction of time
454	MVPA_overall_M10	4.60142e-08	0.0199195	0.00364307	0.188426	840	2.92135e-06	Varicose veins	circulatory system	Physical activity	Physical activity	Fraction of time
41	MVPA_hourly_SD_M10	4.61363e-08	-0.0086609	0.00158413	-0.180649	929	2.92135e-06	Bacterial infection NOS	infectious diseases	Physical activity	Physical activity variability	Fraction of time
350	acceleration_overall_M10	4.61909e-08	-4.56157	0.834369	-0.302515	305	2.92135e-06	Abnormal movement	neurological	Physical activity	Physical activity	g
519	acceleration_within_day_SD_M10	4.62049e-08	-2.75136	0.503262	-0.198727	720	2.92135e-06	Other diseases of respiratory system, not elsewhere classified	respiratory	Physical activity	Physical activity variability	Fraction of time
458	acceleration_between_day_SD	4.70196e-08	-1.07857	0.197398	-0.222832	580	2.96867e-06	Hypotension	circulatory system	Physical activity	Physical activity variability	g
563	MVPA_hourly_SD	4.73745e-08	-0.00917063	0.0016788	-0.175397	980	2.98686e-06	Constipation	digestive	Physical activity	Physical activity variability	Fraction of time
496	MET_overall_L5	4.86003e-08	0.00823832	0.00150938	0.188923	878	3.05984e-06	Chronic airway obstruction	respiratory	Physical activity	Physical activity	MET
318	acceleration_peak_value_SD	4.89918e-08	-4.41511	0.809126	-0.177255	953	3.0766e-06	Tobacco use disorder	mental disorders	Physical activity	Physical activity variability	Fraction of time
250	acceleration_hourly_SD	4.90041e-08	-2.07574	0.38041	-0.142059	1538	3.0766e-06	Diabetes mellitus	endocrine/metabolic	Physical activity	Physical activity variability	Fraction of time
318	main_sleep_onset_mean_abs_dev	4.9112e-08	0.138875	0.0254527	0.184031	957	3.07906e-06	Tobacco use disorder	mental disorders	Diurnal rhythms	Phase	Hours
496	inactivity_peak_time_mean_abs_dev	4.9826e-08	0.126067	0.0231162	0.19052	879	3.11946e-06	Chronic airway obstruction	respiratory	Diurnal rhythms	Phase	Hours
317	main_sleep_onset_SD	5.01013e-08	0.123969	0.0227356	0.182211	927	3.13231e-06	Alcohol-related disorders	mental disorders	Diurnal rhythms	Phase Variability	Hours
197	walking_within_day_SD	5.05322e-08	-0.0077988	0.00143068	-0.17385	1031	3.15485e-06	Chemotherapy	neoplasms	Physical activity	Physical activity variability	Fraction of time
665	MVPA_overall	5.17637e-08	0.016145	0.00296411	0.279022	404	3.22462e-06	Obstetrical/birth trauma	pregnancy complications	Physical activity	Physical activity	Fraction of time
681	sedentary_within_day_SD_L5	5.17939e-08	0.0142078	0.00260851	0.240618	501	3.22462e-06	Superficial cellulitis and abscess	dermatologic	Physical activity	Physical activity variability	Fraction of time
335	walking_overall	5.19396e-08	-0.0245488	0.00450749	-0.55392	102	3.2292e-06	Multiple sclerosis	neurological	Physical activity	Physical activity	Hours
427	num_wakings_mean	5.24088e-08	0.11617	0.0213366	0.128621	1884	3.25385e-06	Cardiac dysrhythmias	circulatory system	Sleep	Sleep
433	MET_peak_value_mean	5.25946e-08	-0.0763076	0.0140168	-0.19841	749	3.26087e-06	Cerebrovascular disease	circulatory system	Physical activity	Physical activity	MET
198	acceleration_overall	5.35201e-08	-1.65058	0.303365	-0.199612	670	3.31366e-06	Secondary malignant neoplasm	neoplasms	Physical activity	Physical activity	g
297	sleep_within_day_SD_M10	5.37879e-08	0.0398151	0.00731897	0.590779	80	3.32564e-06	Suicidal ideation or attempt	mental disorders	Sleep	Sleep variability
250	sedentary_overall	5.41306e-08	0.0112113	0.00206134	0.144868	1538	3.34221e-06	Diabetes mellitus	endocrine/metabolic	Physical activity	Physical activity	Fraction of time
250	MVPA_between_day_SD	5.54809e-08	-0.00407769	0.000750338	-0.148922	1538	3.42086e-06	Diabetes mellitus	endocrine/metabolic	Physical activity	Physical activity variability	Fraction of time
480	MVPA_overall_M10	5.57584e-08	-0.0169284	0.00311552	-0.160132	1181	3.43325e-06	Pneumonia	respiratory	Physical activity	Physical activity	Fraction of time
442	WASO_mean	5.62974e-08	0.0746601	0.0137448	0.394072	181	3.46167e-06	Other aneurysm	circulatory system	Sleep	Sleep	Hours
306	walking_within_day_SD	5.65485e-08	-0.00521805	0.00096078	-0.11632	2865	3.47234e-06	Other mental disorder	mental disorders	Physical activity	Physical activity variability	Fraction of time
411	walking_hourly_SD	5.72566e-08	-0.00575515	0.00106011	-0.1245	2229	3.50893e-06	Ischemic Heart Disease	circulatory system	Physical activity	Physical activity variability	Fraction of time
785	main_sleep_offset_mean	5.73012e-08	0.110807	0.0204114	0.109032	2838	3.50893e-06	Abdominal pain	symptoms	Diurnal rhythms	Phase	Hours past midnight
332	acceleration_during_main_sleep_mean	5.85673e-08	-0.24291	0.0447778	-0.55537	96	3.58157e-06	Parkinson's disease	neurological	Sleep	Sleep	g
275	acceleration_overall_M10	5.94139e-08	-4.89346	0.902481	-0.324524	258	3.62838e-06	Disorders of mineral metabolism	endocrine/metabolic	Physical activity	Physical activity	g
296	sedentary_hourly_SD_L5	6.00737e-08	0.0135294	0.00249609	0.158143	1214	3.66368e-06	Mood disorders	mental disorders	Physical activity	Physical activity variability	Fraction of time
335	acceleration_overall_M10	6.05803e-08	-7.94293	1.46582	-0.526759	102	3.68955e-06	Multiple sclerosis	neurological	Physical activity	Physical activity	g
433	mesor	6.07261e-08	-0.0182214	0.00336293	-0.195243	749	3.6934e-06	Cerebrovascular disease	circulatory system	Physical activity	Physical activity	g
509	MET_overall_L5	6.09615e-08	0.0198528	0.00366449	0.45527	138	3.70269e-06	Respiratory failure, insufficiency, arrest	respiratory	Physical activity	Physical activity	MET
574	acceleration_overall_M10	6.25586e-08	-2.24888	0.41546	-0.149142	1300	3.79454e-06	Cholelithiasis and cholecystitis	digestive	Physical activity	Physical activity	g
427	acceleration_overall_M10	6.28284e-08	-1.89358	0.349871	-0.125579	1891	3.80575e-06	Cardiac dysrhythmias	circulatory system	Physical activity	Physical activity	g
428	walking_overall_M10	6.33401e-08	-0.0219912	0.00406435	-0.269035	430	3.83156e-06	Congestive heart failure; nonhypertensive	circulatory system	Physical activity	Physical activity	Fraction of time
428	cosinor_rsquared	6.45528e-08	-0.0233085	0.0043105	-0.260601	430	3.89965e-06	Congestive heart failure; nonhypertensive	circulatory system	Diurnal rhythms	Amplitude
442	amplitude	6.66718e-08	-0.0371611	0.00687969	-0.385296	181	4.02223e-06	Other aneurysm	circulatory system	Diurnal rhythms	Amplitude	g
335	MVPA_within_day_SD_M10	6.70479e-08	-0.0257493	0.00476789	-0.546163	102	4.03948e-06	Multiple sclerosis	neurological	Physical activity	Physical activity variability	Fraction of time
655	moderate_within_day_SD	6.91003e-08	0.0131934	0.00244542	0.288607	359	4.15302e-06	Known or suspected fetal abnormality affecting management of mother	pregnancy complications	Physical activity	Physical activity variability	Fraction of time
261	MVPA_hourly_SD_M10	6.9118e-08	-0.0169052	0.00313345	-0.352608	233	4.15302e-06	Vitamin deficiency	endocrine/metabolic	Physical activity	Physical activity variability	Fraction of time
798	walking_within_day_SD	7.04269e-08	-0.0124869	0.00231595	-0.278358	377	4.22599e-06	Malaise and fatigue	symptoms	Physical activity	Physical activity variability	Fraction of time
272	MET_overall	7.08089e-08	-0.0153346	0.00284462	-0.09248	4336	4.24323e-06	Disorders of lipoid metabolism	endocrine/metabolic	Physical activity	Physical activity	MET
519	MET_within_day_SD_L5	7.24825e-08	0.009574	0.00177739	0.202238	719	4.33771e-06	Other diseases of respiratory system, not elsewhere classified	respiratory	Physical activity	Physical activity variability
459	main_sleep_duration_mean_abs_dev	7.34974e-08	0.107605	0.0199859	0.154554	1306	4.39258e-06	Other disorders of circulatory system	circulatory system	Sleep	Sleep	Hours
798	walking_peak_value_mean	7.38771e-08	-0.0328617	0.00610458	-0.277826	377	4.40332e-06	Malaise and fatigue	symptoms	Physical activity	Physical activity	Hours
458	acceleration_RA	7.39052e-08	-0.0154782	0.00287536	-0.21991	579	4.40332e-06	Hypotension	circulatory system	Diurnal rhythms	Amplitude
290	walking_within_day_SD_M10	7.39722e-08	-0.0168596	0.00313208	-0.358623	230	4.40332e-06	Delirium dementia and amnestic and other cognitive disorders	mental disorders	Physical activity	Physical activity variability	Fraction of time
296	acceleration_overall_M10	7.48649e-08	-2.2982	0.427118	-0.152412	1214	4.45054e-06	Mood disorders	mental disorders	Physical activity	Physical activity	g
275	MVPA_within_day_SD_M10	7.5467e-08	-0.015791	0.00293552	-0.33494	258	4.48038e-06	Disorders of mineral metabolism	endocrine/metabolic	Physical activity	Physical activity variability	Fraction of time
306	MVPA_within_day_SD_M10	7.5585e-08	-0.00541732	0.00100713	-0.114906	2865	4.48144e-06	Other mental disorder	mental disorders	Physical activity	Physical activity variability	Fraction of time
292	MVPA_within_day_SD	7.59537e-08	-0.0139613	0.00259595	-0.269727	397	4.49734e-06	Neurological disorders	mental disorders	Physical activity	Physical activity variability	Fraction of time
737	walking_hourly_SD	7.64158e-08	-0.0246135	0.00457754	-0.53246	101	4.51873e-06	Curvature of spine	musculoskeletal	Physical activity	Physical activity variability	Fraction of time
573	acceleration_peak_value_mean	7.76762e-08	-6.3501	1.18162	-0.218618	554	4.58127e-06	Other disorders of liver	digestive	Physical activity	Physical activity	g
496	main_sleep_offset_mean_abs_dev	7.76782e-08	0.125018	0.0232631	0.188171	873	4.58127e-06	Chronic airway obstruction	respiratory	Diurnal rhythms	Phase	Hours
292	acceleration_peak_value_mean	7.81638e-08	-7.50194	1.39624	-0.258272	397	4.60385e-06	Neurological disorders	mental disorders	Physical activity	Physical activity	g
512	MET_RA	7.88567e-08	-0.0123334	0.00229614	-0.192981	744	4.63856e-06	Other symptoms of respiratory system	respiratory	Diurnal rhythms	Amplitude	MET
454	sedentary_within_day_SD	7.92939e-08	-0.00651311	0.00121279	-0.187328	840	4.65815e-06	Varicose veins	circulatory system	Physical activity	Physical activity variability	Fraction of time
458	acceleration_peak_value_mean	7.96466e-08	-6.2449	1.16302	-0.214996	578	4.67274e-06	Hypotension	circulatory system	Physical activity	Physical activity	g
332	sleep_hourly_SD_L5	8.09941e-08	0.0505455	0.00941868	0.543456	96	4.74557e-06	Parkinson's disease	neurological	Sleep	Sleep	Fraction of time
250	acceleration_within_day_SD_M10	8.15312e-08	-1.95438	0.36426	-0.141162	1538	4.7708e-06	Diabetes mellitus	endocrine/metabolic	Physical activity	Physical activity variability	Fraction of time
496	other_sleep_mean	8.21648e-08	0.132568	0.0247148	0.18096	880	4.8016e-06	Chronic airway obstruction	respiratory	Sleep	Sleep	Hours
41	sleep_overall_L5	8.23551e-08	-0.0108325	0.00201966	-0.176551	926	4.80644e-06	Bacterial infection NOS	infectious diseases	Sleep	Sleep	Fraction of time
433	MVPA_overall	8.27037e-08	-0.0114863	0.00214187	-0.198509	749	4.8205e-06	Cerebrovascular disease	circulatory system	Physical activity	Physical activity	Fraction of time
411	sleep_hourly_SD	8.42306e-08	-0.00220904	0.000412178	-0.118126	2227	4.90312e-06	Ischemic Heart Disease	circulatory system	Sleep	Sleep variability	Fraction of time
306	acceleration_overall	8.53401e-08	-0.893851	0.166854	-0.108098	2864	4.96125e-06	Other mental disorder	mental disorders	Physical activity	Physical activity	g
395	WASO_mean	8.58903e-08	0.0423612	0.00790924	0.223591	551	4.98676e-06	Heart valve disorders	circulatory system	Sleep	Sleep	Hours
646	MET_overall	8.63365e-08	0.0680716	0.0127119	0.410527	166	5.00618e-06	Other complications of pregnancy NEC	pregnancy complications	Physical activity	Physical activity	MET
507	acceleration_within_day_SD	8.65569e-08	-2.21221	0.413149	-0.20788	599	5.0103e-06	Pleurisy; pleural effusion	respiratory	Physical activity	Physical activity variability	Fraction of time
994	MVPA_within_day_SD_M10	8.66314e-08	-0.0136052	0.00254096	-0.288577	347	5.0103e-06	Sepsis and SIRS	injuries & poisonings	Physical activity	Physical activity variability	Fraction of time
357	walking_within_day_SD	8.71164e-08	-0.0179674	0.00335629	-0.400527	178	5.03184e-06	Inflammatory and toxic neuropathy	neurological	Physical activity	Physical activity variability	Fraction of time
509	MET_overall_M10	9.02027e-08	-0.127257	0.0237996	-0.437621	140	5.1981e-06	Respiratory failure, insufficiency, arrest	respiratory	Physical activity	Physical activity	MET
563	MVPA_within_day_SD	9.02271e-08	-0.00892828	0.00166978	-0.172491	980	5.1981e-06	Constipation	digestive	Physical activity	Physical activity variability	Fraction of time
530	MVPA_hourly_SD	9.19067e-08	-0.00514084	0.000962049	-0.0983232	3382	5.28806e-06	Diseases of esophagus	digestive	Physical activity	Physical activity variability	Fraction of time
994	amplitude	9.20398e-08	-0.0266627	0.00498986	-0.276446	347	5.28892e-06	Sepsis and SIRS	injuries & poisonings	Diurnal rhythms	Amplitude	g
428	sleep_peak_quality_mean	9.28636e-08	-0.0166383	0.00311476	-0.260119	429	5.32942e-06	Congestive heart failure; nonhypertensive	circulatory system	Sleep	Sleep	Hours
41	sleep_within_day_SD_L5	9.43493e-08	0.0109225	0.00204585	0.174071	930	5.40775e-06	Bacterial infection NOS	infectious diseases	Sleep	Sleep
681	sleep_peak_quality_mean	9.5057e-08	-0.0151703	0.00284221	-0.23717	499	5.44134e-06	Superficial cellulitis and abscess	dermatologic	Sleep	Sleep	Hours
507	MET_RA	9.74072e-08	-0.0134765	0.00252696	-0.210868	600	5.56876e-06	Pleurisy; pleural effusion	respiratory	Diurnal rhythms	Amplitude	MET
357	MVPA_within_day_SD_M10	9.78875e-08	-0.0188127	0.00352813	-0.399033	177	5.58908e-06	Inflammatory and toxic neuropathy	neurological	Physical activity	Physical activity variability	Fraction of time
442	walking_overall_M10	9.89046e-08	-0.0325585	0.00610819	-0.398312	181	5.6388e-06	Other aneurysm	circulatory system	Physical activity	Physical activity	Fraction of time
327	MET_within_day_SD_L5	9.90104e-08	0.0114413	0.00214655	0.241683	496	5.6388e-06	Sleep disorders	neurological	Physical activity	Physical activity variability
292	walking_hourly_SD_M10	9.97173e-08	-0.0132153	0.00247996	-0.268911	398	5.66752e-06	Neurological disorders	mental disorders	Physical activity	Physical activity variability	Fraction of time
327	sedentary_overall_L5	9.97678e-08	0.0131368	0.00246527	0.241994	490	5.66752e-06	Sleep disorders	neurological	Physical activity	Physical activity	Fraction of time
433	MET_overall_M10	1.00413e-07	-0.0564771	0.0106009	-0.194217	749	5.69695e-06	Cerebrovascular disease	circulatory system	Physical activity	Physical activity	MET
681	MET_within_day_SD_L5	1.00564e-07	0.0113097	0.00212297	0.238902	498	5.69827e-06	Superficial cellulitis and abscess	dermatologic	Physical activity	Physical activity variability
764	temp_amplitude	1.01643e-07	-0.260013	0.0488255	-0.284158	323	5.75213e-06	Sciatica	symptoms	Diurnal rhythms	Amplitude	Celsius
306	acceleration_RA	1.01878e-07	-0.00778734	0.00146243	-0.11064	2855	5.75819e-06	Other mental disorder	mental disorders	Diurnal rhythms	Amplitude
427	MVPA_hourly_SD_M10	1.03017e-07	-0.00612449	0.00115059	-0.127744	1891	5.8152e-06	Cardiac dysrhythmias	circulatory system	Physical activity	Physical activity variability	Fraction of time
496	phase	1.03287e-07	0.181291	0.0340617	0.186213	877	5.82311e-06	Chronic airway obstruction	respiratory	Diurnal rhythms	Phase	Hours past midnight
646	moderate_peak_value_mean	1.0396e-07	0.0480223	0.00902464	0.408337	166	5.85367e-06	Other complications of pregnancy NEC	pregnancy complications	Physical activity	Physical activity	Hours
480	MET_overall_M10	1.05636e-07	-0.044898	0.00844212	-0.154398	1181	5.94058e-06	Pneumonia	respiratory	Physical activity	Physical activity	MET
306	acceleration_within_day_SD	1.07496e-07	-1.14481	0.215386	-0.107577	2862	6.03564e-06	Other mental disorder	mental disorders	Physical activity	Physical activity variability	Fraction of time
197	acceleration_overall	1.07596e-07	-1.32039	0.248428	-0.159681	1031	6.03564e-06	Chemotherapy	neoplasms	Physical activity	Physical activity	g
433	walking_overall_M10	1.08596e-07	-0.0163018	0.00306811	-0.199432	749	6.08407e-06	Cerebrovascular disease	circulatory system	Physical activity	Physical activity	Fraction of time
335	mesor	1.09888e-07	-0.0483955	0.00911209	-0.518558	102	6.14877e-06	Multiple sclerosis	neurological	Physical activity	Physical activity	g
357	MVPA_within_day_SD	1.15868e-07	-0.0203827	0.00384473	-0.393784	177	6.47531e-06	Inflammatory and toxic neuropathy	neurological	Physical activity	Physical activity variability	Fraction of time
433	cosinor_rsquared	1.17888e-07	-0.0172403	0.00325394	-0.192756	749	6.57998e-06	Cerebrovascular disease	circulatory system	Diurnal rhythms	Amplitude
300	sedentary_within_day_SD_L5	1.20074e-07	0.00987502	0.00186499	0.167239	1000	6.69364e-06	Anxiety disorders	mental disorders	Physical activity	Physical activity variability	Fraction of time
496	sleep_peak_time_mean	1.20309e-07	0.172001	0.0324862	0.185036	880	6.69525e-06	Chronic airway obstruction	respiratory	Diurnal rhythms	Phase	Hours past midnight
280	acceleration_RA	1.20402e-07	-0.0122385	0.00231158	-0.173881	897	6.69525e-06	Iron deficiency anemias	hematopoietic	Diurnal rhythms	Amplitude
335	MVPA_within_day_SD	1.20836e-07	-0.0275056	0.00519582	-0.531395	102	6.71103e-06	Multiple sclerosis	neurological	Physical activity	Physical activity variability	Fraction of time
442	walking_peak_value_mean	1.2254e-07	-0.0466141	0.00880971	-0.394095	181	6.79728e-06	Other aneurysm	circulatory system	Physical activity	Physical activity	Hours
707	main_sleep_duration_mean	1.24634e-07	-0.649314	0.122787	-0.606625	78	6.90484e-06	Chronic ulcer of skin	dermatologic	Sleep	Sleep	Hours
290	MVPA_within_day_SD_M10	1.26733e-07	-0.0165648	0.00313427	-0.351353	230	7.01247e-06	Delirium dementia and amnestic and other cognitive disorders	mental disorders	Physical activity	Physical activity variability	Fraction of time
296	sleep_hourly_SD_L5	1.26907e-07	0.0143705	0.0027192	0.154508	1214	7.01343e-06	Mood disorders	mental disorders	Sleep	Sleep	Fraction of time
411	MET_overall_M10	1.27351e-07	-0.0343935	0.00650878	-0.118274	2229	7.02929e-06	Ischemic Heart Disease	circulatory system	Physical activity	Physical activity	MET
401	walking_overall_M10	1.28454e-07	-0.00643659	0.00121845	-0.0787435	7697	7.0814e-06	Hypertension	circulatory system	Physical activity	Physical activity	Fraction of time
290	cosinor_rsquared	1.28987e-07	-0.0306114	0.00579561	-0.342252	230	7.09887e-06	Delirium dementia and amnestic and other cognitive disorders	mental disorders	Diurnal rhythms	Amplitude
646	moderate_overall_M10	1.29088e-07	0.0265296	0.00502295	0.405301	166	7.09887e-06	Other complications of pregnancy NEC	pregnancy complications	Physical activity	Physical activity	Fraction of time
250	MET_overall	1.29739e-07	-0.0235119	0.00445238	-0.141796	1538	7.12592e-06	Diabetes mellitus	endocrine/metabolic	Physical activity	Physical activity	MET
496	sleep_within_day_SD_M10	1.30748e-07	0.012187	0.00230844	0.180832	880	7.17256e-06	Chronic airway obstruction	respiratory	Sleep	Sleep variability
563	acceleration_RA	1.31065e-07	-0.0117436	0.00222464	-0.16685	978	7.18117e-06	Constipation	digestive	Diurnal rhythms	Amplitude
501	cosinor_rsquared	1.32165e-07	-0.0566214	0.0107291	-0.633058	68	7.23254e-06	Pneumonitis due to inhalation of food or vomitus	respiratory	Diurnal rhythms	Amplitude
300	self_report_daytime_dozing	1.32509e-07	0.0321673	0.00609546	0.194318	775	7.24251e-06	Anxiety disorders	mental disorders	Sleep	Self-report
411	MET_hourly_SD	1.33083e-07	-0.0181445	0.00343901	-0.116992	2229	7.26503e-06	Ischemic Heart Disease	circulatory system	Physical activity	Physical activity variability
496	sedentary_overall_L5	1.36129e-07	0.0098507	0.00186852	0.181461	874	7.42226e-06	Chronic airway obstruction	respiratory	Physical activity	Physical activity	Fraction of time
458	MVPA_hourly_SD	1.38656e-07	-0.0114345	0.00217033	-0.218695	580	7.55087e-06	Hypotension	circulatory system	Physical activity	Physical activity variability	Fraction of time
496	temp_within_day_SD	1.39567e-07	-0.111439	0.0211566	-0.178171	880	7.59123e-06	Chronic airway obstruction	respiratory	Diurnal rhythms	Variability	Celsius
318	phase_abs_dev	1.39908e-07	0.112986	0.021452	0.177843	956	7.59585e-06	Tobacco use disorder	mental disorders	Diurnal rhythms	Phase	Hours
292	walking_peak_value_mean	1.39991e-07	-0.0315115	0.00598306	-0.266411	398	7.59585e-06	Neurological disorders	mental disorders	Physical activity	Physical activity	Hours
480	MET_hourly_SD_M10	1.41992e-07	-0.0239474	0.00454912	-0.156096	1181	7.69507e-06	Pneumonia	respiratory	Physical activity	Physical activity variability
509	MVPA_between_day_SD	1.42221e-07	-0.0120798	0.00229484	-0.441168	140	7.69815e-06	Respiratory failure, insufficiency, arrest	respiratory	Physical activity	Physical activity variability	Fraction of time
427	sleep_within_day_SD_M10	1.42775e-07	0.00844189	0.00160396	0.125261	1891	7.71884e-06	Cardiac dysrhythmias	circulatory system	Sleep	Sleep variability
332	moderate_peak_value_mean	1.43207e-07	-0.0619678	0.0117751	-0.526917	96	7.73284e-06	Parkinson's disease	neurological	Physical activity	Physical activity	Hours
297	acceleration_L5_time_abs_dev	1.4418e-07	0.416916	0.079241	0.586328	80	7.77601e-06	Suicidal ideation or attempt	mental disorders	Diurnal rhythms	Phase	Hours
276	sedentary_overall_M10	1.48327e-07	0.0235165	0.00447409	0.190993	759	7.99003e-06	Disorders of fluid, electrolyte, and acid-base balance	endocrine/metabolic	Physical activity	Physical activity	Fraction of time
563	MVPA_hourly_SD_M10	1.49135e-07	-0.00814131	0.00154921	-0.169811	980	8.02392e-06	Constipation	digestive	Physical activity	Physical activity variability	Fraction of time
41	MVPA_within_day_SD_M10	1.50023e-07	-0.00823274	0.00156693	-0.174623	929	8.062e-06	Bacterial infection NOS	infectious diseases	Physical activity	Physical activity variability	Fraction of time
332	acceleration_within_day_SD_M10	1.51205e-07	-7.1275	1.35694	-0.514809	96	8.11574e-06	Parkinson's disease	neurological	Physical activity	Physical activity variability	Fraction of time
454	sedentary_overall	1.55732e-07	-0.0137206	0.00261486	-0.177292	840	8.34872e-06	Varicose veins	circulatory system	Physical activity	Physical activity	Fraction of time
275	MET_peak_value_mean	1.58743e-07	-0.122616	0.0233837	-0.318817	258	8.49995e-06	Disorders of mineral metabolism	endocrine/metabolic	Physical activity	Physical activity	MET
737	walking_peak_value_mean	1.60759e-07	-0.0614878	0.0117314	-0.519844	101	8.59762e-06	Curvature of spine	musculoskeletal	Physical activity	Physical activity	Hours
332	moderate_between_day_SD	1.61929e-07	-0.0106704	0.00203635	-0.528938	96	8.64987e-06	Parkinson's disease	neurological	Physical activity	Physical activity variability	Fraction of time
591	acceleration_overall_M10	1.62371e-07	-2.46663	0.47078	-0.163582	984	8.65324e-06	Urinary tract infection	genitourinary	Physical activity	Physical activity	g
411	walking_within_day_SD	1.62379e-07	-0.00540048	0.00103073	-0.120387	2229	8.65324e-06	Ischemic Heart Disease	circulatory system	Physical activity	Physical activity variability	Fraction of time
496	MET_within_day_SD_M10	1.6262e-07	-0.0245086	0.00467795	-0.181806	880	8.65579e-06	Chronic airway obstruction	respiratory	Physical activity	Physical activity variability
512	amplitude	1.64787e-07	-0.0180477	0.00344637	-0.187124	744	8.76073e-06	Other symptoms of respiratory system	respiratory	Diurnal rhythms	Amplitude	g
519	MET_overall_L5	1.65102e-07	0.00863201	0.00164847	0.197951	715	8.76704e-06	Other diseases of respiratory system, not elsewhere classified	respiratory	Physical activity	Physical activity	MET
275	mesor	1.65311e-07	-0.029376	0.00561024	-0.314765	258	8.76774e-06	Disorders of mineral metabolism	endocrine/metabolic	Physical activity	Physical activity	g
573	amplitude	1.66291e-07	-0.0207265	0.00395918	-0.214898	554	8.8093e-06	Other disorders of liver	digestive	Diurnal rhythms	Amplitude	g
318	sedentary_IV	1.6735e-07	0.0503625	0.00962241	0.177415	960	8.85493e-06	Tobacco use disorder	mental disorders	Diurnal rhythms	Variability
357	mesor	1.67918e-07	-0.0351868	0.0067237	-0.377027	178	8.87449e-06	Inflammatory and toxic neuropathy	neurological	Physical activity	Physical activity	g
366	walking_hourly_SD_M10	1.68851e-07	-0.00576324	0.00110149	-0.117273	2301	8.91325e-06	Cataract	sense organs	Physical activity	Physical activity variability	Fraction of time
38	amplitude	1.70074e-07	-0.0230855	0.00441331	-0.239357	445	8.96727e-06	Septicemia	infectious diseases	Diurnal rhythms	Amplitude	g
480	temp_within_day_SD	1.71608e-07	-0.0946569	0.0181015	-0.151339	1181	9.03749e-06	Pneumonia	respiratory	Diurnal rhythms	Variability	Celsius
292	MET_overall_M10	1.71827e-07	-0.0750429	0.0143513	-0.258062	397	9.0384e-06	Neurological disorders	mental disorders	Physical activity	Physical activity	MET
401	acceleration_hourly_SD	1.72361e-07	-1.07617	0.205831	-0.0736509	7696	9.05584e-06	Hypertension	circulatory system	Physical activity	Physical activity variability	Fraction of time
300	sleep_within_day_SD_L5	1.72827e-07	0.0103879	0.00198701	0.165551	1000	9.06967e-06	Anxiety disorders	mental disorders	Sleep	Sleep
411	temp_within_day_SD	1.736e-07	-0.0729485	0.0139559	-0.116631	2229	9.09955e-06	Ischemic Heart Disease	circulatory system	Diurnal rhythms	Variability	Celsius
411	MET_within_day_SD	1.74546e-07	-0.0171101	0.00327398	-0.116524	2229	9.13846e-06	Ischemic Heart Disease	circulatory system	Physical activity	Physical activity variability
401	MET_overall_L5	1.77335e-07	0.00337023	0.000645248	0.0772869	7662	9.27361e-06	Hypertension	circulatory system	Physical activity	Physical activity	MET
496	MVPA_IV	1.79604e-07	0.0501873	0.00961296	0.180138	880	9.38133e-06	Chronic airway obstruction	respiratory	Diurnal rhythms	Variability
459	MVPA_within_day_SD_M10	1.81782e-07	-0.00701535	0.00134431	-0.148801	1309	9.48404e-06	Other disorders of circulatory system	circulatory system	Physical activity	Physical activity variability	Fraction of time
798	acceleration_peak_value_mean	1.84232e-07	-7.42187	1.42288	-0.255516	377	9.60064e-06	Malaise and fatigue	symptoms	Physical activity	Physical activity	g
459	other_sleep_mean	1.85256e-07	0.105822	0.0202916	0.14445	1308	9.64278e-06	Other disorders of circulatory system	circulatory system	Sleep	Sleep	Hours
306	walking_peak_value_mean	1.88004e-07	-0.0132008	0.00253263	-0.111605	2865	9.77445e-06	Other mental disorder	mental disorders	Physical activity	Physical activity	Hours
442	main_sleep_ratio_mean	1.89796e-07	-0.00847479	0.00162647	-0.374587	181	9.85619e-06	Other aneurysm	circulatory system	Sleep	Sleep
599	sleep_overall_L5	1.92105e-07	-0.00775945	0.00148982	-0.126466	1809	9.96452e-06	Other symptoms/disorders or the urinary system	genitourinary	Sleep	Sleep	Fraction of time
509	MET_peak_value_mean	1.93291e-07	-0.163871	0.0314702	-0.426085	140	1.00144e-05	Respiratory failure, insufficiency, arrest	respiratory	Physical activity	Physical activity	MET
318	temp_amplitude	1.94683e-07	-0.154411	0.0296612	-0.16875	960	1.00749e-05	Tobacco use disorder	mental disorders	Diurnal rhythms	Amplitude	Celsius
496	acceleration_within_day_SD_M10	1.95354e-07	-2.40548	0.46213	-0.173744	879	1.00954e-05	Chronic airway obstruction	respiratory	Physical activity	Physical activity variability	Fraction of time
655	moderate_peak_value_mean	1.95531e-07	0.0328003	0.00630167	0.278903	359	1.00954e-05	Known or suspected fetal abnormality affecting management of mother	pregnancy complications	Physical activity	Physical activity	Hours
512	acceleration_overall_M10	1.97809e-07	-2.80721	0.539552	-0.186169	744	1.01926e-05	Other symptoms of respiratory system	respiratory	Physical activity	Physical activity	g
318	temp_cosinor_rsquared	1.97869e-07	-0.0251934	0.00484227	-0.169867	960	1.01926e-05	Tobacco use disorder	mental disorders	Diurnal rhythms	Amplitude
401	MVPA_overall_M10	2.00306e-07	-0.00808051	0.00155379	-0.0764364	7696	1.03063e-05	Hypertension	circulatory system	Physical activity	Physical activity	Fraction of time
509	acceleration_within_day_SD	2.01612e-07	-4.40677	0.847566	-0.414101	139	1.03616e-05	Respiratory failure, insufficiency, arrest	respiratory	Physical activity	Physical activity variability	Fraction of time
306	main_sleep_ratio_mean	2.02341e-07	-0.00243176	0.000467767	-0.107484	2863	1.03871e-05	Other mental disorder	mental disorders	Sleep	Sleep
290	MVPA_hourly_SD	2.0397e-07	-0.0178476	0.00343411	-0.341352	230	1.04588e-05	Delirium dementia and amnestic and other cognitive disorders	mental disorders	Physical activity	Physical activity variability	Fraction of time
292	MET_peak_value_mean	2.05519e-07	-0.0985961	0.0189763	-0.256363	397	1.05149e-05	Neurological disorders	mental disorders	Physical activity	Physical activity	MET
335	walking_overall_M10	2.05535e-07	-0.0431936	0.00831328	-0.528418	102	1.05149e-05	Multiple sclerosis	neurological	Physical activity	Physical activity	Fraction of time
600	main_sleep_ratio_mean	2.05782e-07	-0.00351253	0.00067607	-0.155254	1241	1.05155e-05	Hyperplasia of prostate	genitourinary	Sleep	Sleep
427	sedentary_overall_L5	2.06676e-07	0.00673768	0.00129703	0.124116	1883	1.05492e-05	Cardiac dysrhythmias	circulatory system	Physical activity	Physical activity	Fraction of time
454	sedentary_overall_M10	2.08242e-07	-0.0217849	0.00419481	-0.17693	840	1.0617e-05	Varicose veins	circulatory system	Physical activity	Physical activity	Fraction of time
292	MVPA_overall	2.08568e-07	-0.015058	0.00289967	-0.260236	397	1.06215e-05	Neurological disorders	mental disorders	Physical activity	Physical activity	Fraction of time
454	MVPA_hourly_SD	2.10557e-07	0.00932061	0.00179545	0.178265	840	1.07107e-05	Varicose veins	circulatory system	Physical activity	Physical activity variability	Fraction of time
798	walking_hourly_SD_M10	2.11348e-07	-0.0131345	0.00253047	-0.267268	377	1.07387e-05	Malaise and fatigue	symptoms	Physical activity	Physical activity variability	Fraction of time
737	MVPA_hourly_SD	2.11936e-07	-0.026529	0.00511154	-0.507391	101	1.07563e-05	Curvature of spine	musculoskeletal	Physical activity	Physical activity variability	Fraction of time
454	MVPA_within_day_SD	2.1254e-07	0.00926716	0.00178576	0.179037	840	1.07748e-05	Varicose veins	circulatory system	Physical activity	Physical activity variability	Fraction of time
530	acceleration_within_day_SD_M10	2.18242e-07	-1.2853	0.247909	-0.0928352	3374	1.10514e-05	Diseases of esophagus	digestive	Physical activity	Physical activity variability	Fraction of time
564	MVPA_within_day_SD	2.19175e-07	-0.00564839	0.00108963	-0.109124	2470	1.10861e-05	Functional digestive disorders	digestive	Physical activity	Physical activity variability	Fraction of time
401	acceleration_between_day_SD	2.20687e-07	-0.360945	0.0696472	-0.0745713	7697	1.11499e-05	Hypertension	circulatory system	Physical activity	Physical activity variability	g
428	sleep_hourly_SD_L5	2.30441e-07	0.0236098	0.00456281	0.253848	430	1.16266e-05	Congestive heart failure; nonhypertensive	circulatory system	Sleep	Sleep	Fraction of time
350	acceleration_peak_value_mean	2.30641e-07	-8.23088	1.59074	-0.283368	305	1.16266e-05	Abnormal movement	neurological	Physical activity	Physical activity	g
509	MVPA_within_day_SD_M10	2.31152e-07	-0.0204408	0.00395082	-0.433567	140	1.16392e-05	Respiratory failure, insufficiency, arrest	respiratory	Physical activity	Physical activity variability	Fraction of time
458	walking_hourly_SD	2.33967e-07	-0.010052	0.00194371	-0.217453	580	1.17678e-05	Hypotension	circulatory system	Physical activity	Physical activity variability	Fraction of time
296	MET_within_day_SD_L5	2.34786e-07	0.00716067	0.0013848	0.15126	1212	1.17957e-05	Mood disorders	mental disorders	Physical activity	Physical activity variability
459	walking_overall_M10	2.35154e-07	-0.0121191	0.00234384	-0.148262	1309	1.18009e-05	Other disorders of circulatory system	circulatory system	Physical activity	Physical activity	Fraction of time
41	num_wakings_mean	2.35585e-07	0.15188	0.0293757	0.168158	926	1.18093e-05	Bacterial infection NOS	infectious diseases	Sleep	Sleep
318	walking_overall_M10	2.36322e-07	-0.0142416	0.00275482	-0.174227	960	1.1833e-05	Tobacco use disorder	mental disorders	Physical activity	Physical activity	Fraction of time
519	MVPA_IV	2.37723e-07	0.0541429	0.0104754	0.194336	720	1.18899e-05	Other diseases of respiratory system, not elsewhere classified	respiratory	Diurnal rhythms	Variability
564	acceleration_hourly_SD	2.41833e-07	-1.52076	0.294414	-0.104078	2471	1.2082e-05	Functional digestive disorders	digestive	Physical activity	Physical activity variability	Fraction of time
351	MET_overall	2.4346e-07	0.0285447	0.00552752	0.172148	888	1.21497e-05	Other peripheral nerve disorders	neurological	Physical activity	Physical activity	MET
509	acceleration_peak_value_mean	2.48338e-07	-11.9932	2.32408	-0.412893	139	1.23793e-05	Respiratory failure, insufficiency, arrest	respiratory	Physical activity	Physical activity	g
411	WASO_mean	2.51997e-07	0.0218639	0.00423912	0.115402	2229	1.25477e-05	Ischemic Heart Disease	circulatory system	Sleep	Sleep	Hours
318	MET_overall_M10	2.53968e-07	-0.0490791	0.00951848	-0.168776	960	1.26318e-05	Tobacco use disorder	mental disorders	Physical activity	Physical activity	MET
428	acceleration_overall_M10	2.54881e-07	-3.69503	0.716713	-0.245047	430	1.26632e-05	Congestive heart failure; nonhypertensive	circulatory system	Physical activity	Physical activity	g
296	total_sleep_mean	2.55726e-07	0.192065	0.0372588	0.153037	1213	1.2691e-05	Mood disorders	mental disorders	Sleep	Sleep	Hours
276	acceleration_hourly_SD_M10	2.57979e-07	-3.77536	0.732618	-0.183119	758	1.27887e-05	Disorders of fluid, electrolyte, and acid-base balance	endocrine/metabolic	Physical activity	Physical activity variability	Fraction of time
564	MVPA_hourly_SD	2.62491e-07	-0.00564212	0.00109556	-0.107911	2470	1.2984e-05	Functional digestive disorders	digestive	Physical activity	Physical activity variability	Fraction of time
351	sedentary_overall_M10	2.62774e-07	-0.0211295	0.00410298	-0.171607	889	1.2984e-05	Other peripheral nerve disorders	neurological	Physical activity	Physical activity	Fraction of time
401	walking_within_day_SD_M10	2.62789e-07	-0.00359658	0.000698395	-0.0765034	7697	1.2984e-05	Hypertension	circulatory system	Physical activity	Physical activity variability	Fraction of time
350	amplitude	2.73606e-07	-0.0274076	0.00532993	-0.284169	305	1.35036e-05	Abnormal movement	neurological	Diurnal rhythms	Amplitude	g
290	walking_hourly_SD	2.75785e-07	-0.0158103	0.00307551	-0.342021	230	1.35961e-05	Delirium dementia and amnestic and other cognitive disorders	mental disorders	Physical activity	Physical activity variability	Fraction of time
411	sleep_IV	2.76544e-07	0.0295499	0.00574878	0.115461	2229	1.36185e-05	Ischemic Heart Disease	circulatory system	Diurnal rhythms	Variability
459	cosinor_rsquared	2.78608e-07	-0.0127741	0.00248581	-0.142821	1309	1.3705e-05	Other disorders of circulatory system	circulatory system	Diurnal rhythms	Amplitude
350	MVPA_within_day_SD	2.79964e-07	-0.0151962	0.00295768	-0.293584	305	1.37566e-05	Abnormal movement	neurological	Physical activity	Physical activity variability	Fraction of time
38	MVPA_overall	2.82635e-07	-0.0140498	0.00273549	-0.242811	445	1.38727e-05	Septicemia	infectious diseases	Physical activity	Physical activity	Fraction of time
41	walking_hourly_SD	2.82961e-07	-0.00789254	0.00153675	-0.170738	930	1.38734e-05	Bacterial infection NOS	infectious diseases	Physical activity	Physical activity variability	Fraction of time
427	MVPA_hourly_SD	2.88047e-07	-0.0064	0.00124695	-0.122406	1891	1.41074e-05	Cardiac dysrhythmias	circulatory system	Physical activity	Physical activity variability	Fraction of time
458	MVPA_hourly_SD_M10	2.94074e-07	-0.0102714	0.00200276	-0.21424	580	1.43868e-05	Hypotension	circulatory system	Physical activity	Physical activity variability	Fraction of time
600	WASO_mean	2.95729e-07	0.0292857	0.00571142	0.154576	1242	1.4452e-05	Hyperplasia of prostate	genitourinary	Sleep	Sleep	Hours
550	self_report_sleep_duration_abs_dev	2.96693e-07	0.0601051	0.0117234	0.0929093	3655	1.44833e-05	Abdominal hernia	digestive	Sleep	Self-report	Hours
994	mesor	2.97673e-07	-0.0248948	0.00485626	-0.266748	347	1.45153e-05	Sepsis and SIRS	injuries & poisonings	Physical activity	Physical activity	g
411	MVPA_overall_M10	2.98434e-07	-0.0123132	0.00240218	-0.116475	2229	1.45366e-05	Ischemic Heart Disease	circulatory system	Physical activity	Physical activity	Fraction of time
433	acceleration_peak_value_mean	3.00563e-07	-5.28953	1.0322	-0.182105	748	1.46243e-05	Cerebrovascular disease	circulatory system	Physical activity	Physical activity	g
507	MET_overall	3.03246e-07	-0.0341023	0.00665692	-0.205664	600	1.47389e-05	Pleurisy; pleural effusion	respiratory	Physical activity	Physical activity	MET
335	acceleration_peak_value_mean	3.03742e-07	-14.391	2.80935	-0.495444	101	1.4747e-05	Multiple sclerosis	neurological	Physical activity	Physical activity	g
332	moderate_between_day_SD_M10	3.0718e-07	-0.0206322	0.00402941	-0.521655	96	1.48977e-05	Parkinson's disease	neurological	Physical activity	Physical activity variability	Fraction of time
350	sedentary_overall_L5	3.09144e-07	0.0159067	0.00310726	0.293018	301	1.49767e-05	Abnormal movement	neurological	Physical activity	Physical activity	Fraction of time
443	acceleration_RA	3.13721e-07	-0.0193658	0.00378503	-0.275144	327	1.51821e-05	Peripheral vascular disease	circulatory system	Diurnal rhythms	Amplitude
496	main_sleep_onset_mean_abs_dev	3.14272e-07	0.134871	0.0263621	0.178726	879	1.51923e-05	Chronic airway obstruction	respiratory	Diurnal rhythms	Phase	Hours
798	walking_hourly_SD	3.14998e-07	-0.0121864	0.00238218	-0.263627	377	1.5211e-05	Malaise and fatigue	symptoms	Physical activity	Physical activity variability	Fraction of time
285	MVPA_hourly_SD	3.16975e-07	-0.00853003	0.00166782	-0.163145	998	1.52763e-05	Other anemias	hematopoietic	Physical activity	Physical activity variability	Fraction of time
345	mesor	3.17033e-07	-0.0258458	0.0050535	-0.276938	316	1.52763e-05	Epilepsy, recurrent seizures, convulsions	neurological	Physical activity	Physical activity	g
433	sleep_within_day_SD_M10	3.17604e-07	0.0126841	0.00248023	0.188208	749	1.52873e-05	Cerebrovascular disease	circulatory system	Sleep	Sleep variability
512	mesor	3.22515e-07	-0.0171431	0.00335403	-0.183688	744	1.55071e-05	Other symptoms of respiratory system	respiratory	Physical activity	Physical activity	g
443	walking_hourly_SD_M10	3.23472e-07	-0.0139023	0.00272028	-0.282892	328	1.55364e-05	Peripheral vascular disease	circulatory system	Physical activity	Physical activity variability	Fraction of time
250	sleep_hourly_SD_L5	3.27042e-07	0.0129168	0.00252847	0.138879	1538	1.5691e-05	Diabetes mellitus	endocrine/metabolic	Sleep	Sleep	Fraction of time
782	walking_hourly_SD_M10	3.34945e-07	-0.0204141	0.0039996	-0.415397	153	1.60498e-05	Symptoms involving skin and other integumentary tissue	symptoms	Physical activity	Physical activity variability	Fraction of time
251	acceleration_RA	3.35237e-07	-0.0396911	0.00777665	-0.56392	76	1.60498e-05	Other disorders of pancreatic internal secretion	endocrine/metabolic	Diurnal rhythms	Amplitude
782	MVPA_within_day_SD	3.35676e-07	-0.0213409	0.00418153	-0.412298	153	1.60536e-05	Symptoms involving skin and other integumentary tissue	symptoms	Physical activity	Physical activity variability	Fraction of time
509	MET_within_day_SD	3.38643e-07	-0.0610803	0.0119719	-0.415971	140	1.61723e-05	Respiratory failure, insufficiency, arrest	respiratory	Physical activity	Physical activity variability
571	acceleration_RA	3.3888e-07	-0.0211148	0.00413867	-0.299993	276	1.61723e-05	Chronic liver disease and cirrhosis	digestive	Diurnal rhythms	Amplitude
198	acceleration_within_day_SD	3.40689e-07	-1.99686	0.391477	-0.187643	670	1.62413e-05	Secondary malignant neoplasm	neoplasms	Physical activity	Physical activity variability	Fraction of time
38	walking_overall_M10	3.4135e-07	-0.0199858	0.00391844	-0.244501	445	1.62555e-05	Septicemia	infectious diseases	Physical activity	Physical activity	Fraction of time
357	acceleration_RA	3.41917e-07	-0.0260976	0.00511704	-0.370788	177	1.62652e-05	Inflammatory and toxic neuropathy	neurological	Diurnal rhythms	Amplitude
563	acceleration_overall_M10	3.43954e-07	-2.40228	0.471126	-0.159314	980	1.63448e-05	Constipation	digestive	Physical activity	Physical activity	g
480	walking_overall_M10	3.45898e-07	-0.0124564	0.00244342	-0.152388	1181	1.64197e-05	Pneumonia	respiratory	Physical activity	Physical activity	Fraction of time
507	MET_overall_M10	3.4635e-07	-0.0593138	0.0116354	-0.203972	600	1.64237e-05	Pleurisy; pleural effusion	respiratory	Physical activity	Physical activity	MET
318	acceleration_between_day_SD_M10	3.47573e-07	-1.71923	0.337301	-0.167211	960	1.64643e-05	Tobacco use disorder	mental disorders	Physical activity	Physical activity variability	Fraction of time
591	acceleration_overall	3.49733e-07	-1.29195	0.25353	-0.156242	985	1.65491e-05	Urinary tract infection	genitourinary	Physical activity	Physical activity	g
317	num_wakings_mean	3.50951e-07	0.149673	0.0293753	0.165715	934	1.65866e-05	Alcohol-related disorders	mental disorders	Sleep	Sleep
496	main_sleep_onset_mean	3.51267e-07	0.199656	0.0391864	0.178009	880	1.65866e-05	Chronic airway obstruction	respiratory	Diurnal rhythms	Phase	Hours past midnight
297	inactivity_peak_time_mean_abs_dev	3.54871e-07	0.375425	0.0737126	0.567364	79	1.67391e-05	Suicidal ideation or attempt	mental disorders	Diurnal rhythms	Phase	Hours
275	acceleration_peak_value_mean	3.57997e-07	-8.76036	1.72061	-0.301596	258	1.68688e-05	Disorders of mineral metabolism	endocrine/metabolic	Physical activity	Physical activity	g
285	acceleration_overall_M10	3.58444e-07	-2.38265	0.467994	-0.158012	998	1.68721e-05	Other anemias	hematopoietic	Physical activity	Physical activity	g
292	walking_within_day_SD	3.65821e-07	-0.0115479	0.00226993	-0.257424	398	1.72013e-05	Neurological disorders	mental disorders	Physical activity	Physical activity variability	Fraction of time
496	acceleration_hourly_SD	3.74416e-07	-2.45184	0.48237	-0.167799	880	1.7587e-05	Chronic airway obstruction	respiratory	Physical activity	Physical activity variability	Fraction of time
296	MET_hourly_SD	3.78062e-07	-0.0224699	0.00442228	-0.144882	1214	1.77396e-05	Mood disorders	mental disorders	Physical activity	Physical activity variability
411	MVPA_overall	3.83869e-07	-0.00667849	0.00131514	-0.115419	2229	1.79932e-05	Ischemic Heart Disease	circulatory system	Physical activity	Physical activity	Fraction of time
296	walking_peak_value_mean	3.85378e-07	-0.0177391	0.00349372	-0.149973	1214	1.80451e-05	Mood disorders	mental disorders	Physical activity	Physical activity	Hours
507	MVPA_hourly_SD	3.87405e-07	-0.0107427	0.00211619	-0.205463	600	1.8121e-05	Pleurisy; pleural effusion	respiratory	Physical activity	Physical activity variability	Fraction of time
285	acceleration_peak_value_mean	3.90602e-07	-4.53008	0.892652	-0.155959	997	1.82515e-05	Other anemias	hematopoietic	Physical activity	Physical activity	g
598	main_sleep_ratio_mean	3.99287e-07	-0.00671663	0.0013246	-0.296876	273	1.86225e-05	Abnormal findings on examination of urine	genitourinary	Sleep	Sleep
418	acceleration_peak_value_mean	3.99375e-07	-3.16693	0.624564	-0.109029	2147	1.86225e-05	Nonspecific chest pain	circulatory system	Physical activity	Physical activity	g
275	MET_within_day_SD	4.00752e-07	-0.0451014	0.00889578	-0.307151	258	1.86673e-05	Disorders of mineral metabolism	endocrine/metabolic	Physical activity	Physical activity variability
480	sleep_IV	4.0285e-07	0.0378105	0.00745919	0.147737	1180	1.87455e-05	Pneumonia	respiratory	Diurnal rhythms	Variability
275	acceleration_overall	4.04678e-07	-2.46463	0.486301	-0.29806	258	1.8811e-05	Disorders of mineral metabolism	endocrine/metabolic	Physical activity	Physical activity	g
296	inactivity_peak_time_mean_abs_dev	4.07989e-07	0.0993993	0.0196187	0.150218	1211	1.89453e-05	Mood disorders	mental disorders	Diurnal rhythms	Phase	Hours
333	num_wakings_mean	4.10688e-07	0.425585	0.0840197	0.471198	111	1.90508e-05	Extrapyramidal disease and abnormal movement disorders	neurological	Sleep	Sleep
480	main_sleep_ratio_mean	4.13323e-07	-0.0032961	0.000650878	-0.145688	1180	1.91532e-05	Pneumonia	respiratory	Sleep	Sleep
197	walking_overall	4.14968e-07	-0.00717927	0.0014179	-0.161993	1031	1.92095e-05	Chemotherapy	neoplasms	Physical activity	Physical activity	Hours
564	MVPA_hourly_SD_M10	4.19099e-07	-0.0051169	0.00101096	-0.106728	2470	1.93722e-05	Functional digestive disorders	digestive	Physical activity	Physical activity variability	Fraction of time
296	acceleration_L5_time	4.19465e-07	0.175532	0.0346813	0.15117	1212	1.93722e-05	Mood disorders	mental disorders	Diurnal rhythms	Phase	Hours past midnight
591	MVPA_within_day_SD	4.1978e-07	-0.00844127	0.00166786	-0.163082	985	1.93722e-05	Urinary tract infection	genitourinary	Physical activity	Physical activity variability	Fraction of time
459	sleep_IV	4.21211e-07	0.0361956	0.0071526	0.141427	1309	1.94182e-05	Other disorders of circulatory system	circulatory system	Diurnal rhythms	Variability
350	acceleration_overall	4.22736e-07	-2.2749	0.449604	-0.275115	305	1.94685e-05	Abnormal movement	neurological	Physical activity	Physical activity	g
327	sleep_peak_quality_mean	4.28612e-07	-0.0145764	0.00288234	-0.227885	494	1.97188e-05	Sleep disorders	neurological	Sleep	Sleep	Hours
681	sleep_IV	4.2943e-07	0.0572408	0.0113196	0.223658	501	1.97361e-05	Superficial cellulitis and abscess	dermatologic	Diurnal rhythms	Variability
573	acceleration_hourly_SD	4.3156e-07	-3.0019	0.593748	-0.205444	554	1.98137e-05	Other disorders of liver	digestive	Physical activity	Physical activity variability	Fraction of time
496	sleep_overall_L5	4.34032e-07	-0.0106823	0.00211331	-0.174103	875	1.99068e-05	Chronic airway obstruction	respiratory	Sleep	Sleep	Fraction of time
411	self_report_nap_during_day	4.36314e-07	0.0377335	0.00746534	0.150011	1245	1.99909e-05	Ischemic Heart Disease	circulatory system	Sleep	Self-report
292	acceleration_within_day_SD	4.39297e-07	-2.56964	0.508592	-0.241467	398	2.01007e-05	Neurological disorders	mental disorders	Physical activity	Physical activity variability	Fraction of time
198	acceleration_overall_M10	4.39607e-07	-2.84484	0.563078	-0.188664	670	2.01007e-05	Secondary malignant neoplasm	neoplasms	Physical activity	Physical activity	g
428	MET_overall_L5	4.40286e-07	0.0108728	0.00215216	0.249337	428	2.01112e-05	Congestive heart failure; nonhypertensive	circulatory system	Physical activity	Physical activity	MET
350	walking_overall_M10	4.43775e-07	-0.0239002	0.00473224	-0.292389	305	2.02499e-05	Abnormal movement	neurological	Physical activity	Physical activity	Fraction of time
496	temp_amplitude	4.46454e-07	-0.155265	0.0307494	-0.169683	880	2.03514e-05	Chronic airway obstruction	respiratory	Diurnal rhythms	Amplitude	Celsius
507	acceleration_peak_value_mean	4.47785e-07	-5.71999	1.13294	-0.196925	599	2.03913e-05	Pleurisy; pleural effusion	respiratory	Physical activity	Physical activity	g
342	acceleration_RA	4.48927e-07	-0.0350866	0.00695017	-0.4985	99	2.04225e-05	Hemiplegia	neurological	Diurnal rhythms	Amplitude
665	moderate_between_day_SD	4.51803e-07	0.00520142	0.00103058	0.257837	404	2.05325e-05	Obstetrical/birth trauma	pregnancy complications	Physical activity	Physical activity variability	Fraction of time
351	acceleration_overall	4.5257e-07	1.34	0.265517	0.162053	889	2.05465e-05	Other peripheral nerve disorders	neurological	Physical activity	Physical activity	g
272	temp_RA	4.53253e-07	0.0028228	0.000559362	0.0861874	4337	2.05567e-05	Disorders of lipoid metabolism	endocrine/metabolic	Diurnal rhythms	Amplitude
782	walking_within_day_SD	4.57007e-07	-0.018468	0.00366073	-0.411686	153	2.07059e-05	Symptoms involving skin and other integumentary tissue	symptoms	Physical activity	Physical activity variability	Fraction of time
418	acceleration_overall_M10	4.57574e-07	-1.65231	0.327538	-0.109578	2148	2.07106e-05	Nonspecific chest pain	circulatory system	Physical activity	Physical activity	g
318	self_report_sleep_duration_abs_dev	4.59936e-07	0.109228	0.0216564	0.168842	956	2.07965e-05	Tobacco use disorder	mental disorders	Sleep	Self-report	Hours
395	main_sleep_ratio_mean	4.61138e-07	-0.0047201	0.00093594	-0.208629	551	2.08209e-05	Heart valve disorders	circulatory system	Sleep	Sleep
782	MVPA_hourly_SD	4.61406e-07	-0.0212024	0.00420428	-0.405515	153	2.08209e-05	Symptoms involving skin and other integumentary tissue	symptoms	Physical activity	Physical activity variability	Fraction of time
275	acceleration_RA	4.6597e-07	-0.0215052	0.00426592	-0.30554	257	2.10057e-05	Disorders of mineral metabolism	endocrine/metabolic	Diurnal rhythms	Amplitude
501	sleep_hourly_SD	4.68352e-07	-0.0111501	0.00221223	-0.596239	68	2.10919e-05	Pneumonitis due to inhalation of food or vomitus	respiratory	Sleep	Sleep variability	Fraction of time
665	mesor	4.71009e-07	0.023454	0.00465439	0.25131	404	2.11902e-05	Obstetrical/birth trauma	pregnancy complications	Physical activity	Physical activity	g
564	acceleration_overall	4.71785e-07	-0.834476	0.16561	-0.100917	2471	2.12038e-05	Functional digestive disorders	digestive	Physical activity	Physical activity	g
260	MET_RA	4.72333e-07	-0.0350616	0.00695864	-0.548613	78	2.12071e-05	Protein-calorie malnutrition	endocrine/metabolic	Diurnal rhythms	Amplitude	MET
401	temp_IV	4.75214e-07	0.0273443	0.00542825	0.0729839	7697	2.13033e-05	Hypertension	circulatory system	Diurnal rhythms	Variability
401	MVPA_within_day_SD_M10	4.75427e-07	-0.00352059	0.000698902	-0.0746746	7696	2.13033e-05	Hypertension	circulatory system	Physical activity	Physical activity variability	Fraction of time
428	MVPA_within_day_SD	4.76929e-07	-0.0127957	0.00254049	-0.247208	430	2.13492e-05	Congestive heart failure; nonhypertensive	circulatory system	Physical activity	Physical activity variability	Fraction of time
411	main_sleep_ratio_mean	4.80764e-07	-0.00252681	0.000501831	-0.111685	2227	2.14994e-05	Ischemic Heart Disease	circulatory system	Sleep	Sleep
357	MVPA_between_day_SD	4.83347e-07	-0.0103174	0.00204949	-0.376805	177	2.15934e-05	Inflammatory and toxic neuropathy	neurological	Physical activity	Physical activity variability	Fraction of time
317	phase_abs_dev	4.83892e-07	0.107161	0.0212877	0.168675	932	2.15962e-05	Alcohol-related disorders	mental disorders	Diurnal rhythms	Phase	Hours
318	MVPA_overall	4.87299e-07	-0.00967883	0.00192323	-0.167272	960	2.17265e-05	Tobacco use disorder	mental disorders	Physical activity	Physical activity	Fraction of time
38	MVPA_overall_M10	4.90036e-07	-0.0251409	0.00499669	-0.237817	445	2.18268e-05	Septicemia	infectious diseases	Physical activity	Physical activity	Fraction of time
564	walking_within_day_SD	4.95603e-07	-0.00479682	0.000953767	-0.10693	2471	2.20529e-05	Functional digestive disorders	digestive	Physical activity	Physical activity variability	Fraction of time
563	MVPA_within_day_SD_M10	4.99597e-07	-0.00770457	0.00153239	-0.16342	980	2.22085e-05	Constipation	digestive	Physical activity	Physical activity variability	Fraction of time
442	MVPA_overall_M10	5.0374e-07	-0.0391511	0.00778938	-0.370345	181	2.23704e-05	Other aneurysm	circulatory system	Physical activity	Physical activity	Fraction of time
427	sleep_hourly_SD	5.09455e-07	-0.00218214	0.000434339	-0.116688	1887	2.26018e-05	Cardiac dysrhythmias	circulatory system	Sleep	Sleep variability	Fraction of time
272	MET_overall_M10	5.18199e-07	-0.0249652	0.00497237	-0.0858518	4336	2.2967e-05	Disorders of lipoid metabolism	endocrine/metabolic	Physical activity	Physical activity	MET
197	acceleration_RA	5.18762e-07	-0.0109419	0.00217941	-0.155459	1027	2.29692e-05	Chemotherapy	neoplasms	Diurnal rhythms	Amplitude
290	acceleration_peak_value_mean	5.21435e-07	-9.2215	1.8371	-0.317473	230	2.30648e-05	Delirium dementia and amnestic and other cognitive disorders	mental disorders	Physical activity	Physical activity	g
292	MET_within_day_SD	5.22512e-07	-0.0362339	0.00721908	-0.246761	397	2.30895e-05	Neurological disorders	mental disorders	Physical activity	Physical activity variability
197	acceleration_peak_value_mean	5.32507e-07	-4.40891	0.879048	-0.151787	1031	2.3508e-05	Chemotherapy	neoplasms	Physical activity	Physical activity	g
459	MVPA_hourly_SD	5.3362e-07	-0.00738704	0.00147295	-0.141284	1309	2.35339e-05	Other disorders of circulatory system	circulatory system	Physical activity	Physical activity variability	Fraction of time
476	self_report_snoring	5.36687e-07	0.0580664	0.0115806	0.121123	1700	2.36459e-05	Allergic rhinitis	respiratory	Sleep	Self-report
401	mesor	5.46511e-07	-0.0066923	0.00133564	-0.071708	7697	2.40551e-05	Hypertension	circulatory system	Physical activity	Physical activity	g
737	walking_within_day_SD_M10	5.50059e-07	-0.0233551	0.00466235	-0.496789	101	2.41875e-05	Curvature of spine	musculoskeletal	Physical activity	Physical activity variability	Fraction of time
296	walking_hourly_SD	5.50725e-07	-0.00682881	0.00136329	-0.147726	1214	2.4193e-05	Mood disorders	mental disorders	Physical activity	Physical activity variability	Fraction of time
433	MET_hourly_SD	5.54551e-07	-0.0280509	0.00560151	-0.180867	749	2.43273e-05	Cerebrovascular disease	circulatory system	Physical activity	Physical activity variability
296	temp_RA	5.5487e-07	0.00471535	0.000941634	0.143972	1214	2.43273e-05	Mood disorders	mental disorders	Diurnal rhythms	Amplitude
333	sleep_hourly_SD	5.55474e-07	-0.00853018	0.00170351	-0.456143	112	2.433e-05	Extrapyramidal disease and abnormal movement disorders	neurological	Sleep	Sleep variability	Fraction of time
426	walking_hourly_SD	5.63875e-07	-0.00885117	0.00176864	-0.191476	712	2.46644e-05	Cardiac conduction disorders	circulatory system	Physical activity	Physical activity variability	Fraction of time
665	sedentary_hourly_SD	5.64433e-07	-0.00820731	0.00164004	-0.257583	404	2.46644e-05	Obstetrical/birth trauma	pregnancy complications	Physical activity	Physical activity variability	Fraction of time
509	sleep_IV	5.64762e-07	0.105192	0.0210207	0.411019	140	2.46644e-05	Respiratory failure, insufficiency, arrest	respiratory	Diurnal rhythms	Variability
798	acceleration_within_day_SD	5.65791e-07	-2.5967	0.518938	-0.24401	377	2.46852e-05	Malaise and fatigue	symptoms	Physical activity	Physical activity variability	Fraction of time
454	mesor	5.66504e-07	0.0156707	0.00313187	0.167911	840	2.46923e-05	Varicose veins	circulatory system	Physical activity	Physical activity	g
272	MET_peak_value_mean	5.80056e-07	-0.0328678	0.00657479	-0.0854605	4336	2.52584e-05	Disorders of lipoid metabolism	endocrine/metabolic	Physical activity	Physical activity	MET
530	acceleration_peak_value_mean	5.86812e-07	-2.57408	0.515143	-0.0886189	3376	2.55177e-05	Diseases of esophagus	digestive	Physical activity	Physical activity	g
563	walking_overall	5.87151e-07	-0.00723529	0.00144801	-0.163257	981	2.55177e-05	Constipation	digestive	Physical activity	Physical activity	Hours
427	mesor	5.89137e-07	-0.0108667	0.00217506	-0.116437	1891	2.55792e-05	Cardiac dysrhythmias	circulatory system	Physical activity	Physical activity	g
782	MVPA_hourly_SD_M10	5.94819e-07	-0.0193755	0.0038796	-0.404133	153	2.58008e-05	Symptoms involving skin and other integumentary tissue	symptoms	Physical activity	Physical activity variability	Fraction of time
480	walking_overall	6.05736e-07	-0.00661232	0.00132493	-0.149201	1181	2.6249e-05	Pneumonia	respiratory	Physical activity	Physical activity	Hours
994	MVPA_overall	6.19162e-07	-0.0154232	0.00309302	-0.266548	347	2.68048e-05	Sepsis and SIRS	injuries & poisonings	Physical activity	Physical activity	Fraction of time
394	amplitude	6.27566e-07	-0.0195424	0.00392115	-0.202621	566	2.71258e-05	Rheumatic disease of the heart valves	circulatory system	Diurnal rhythms	Amplitude	g
740	num_wakings_mean	6.28043e-07	0.0843482	0.0169248	0.0933884	3271	2.71258e-05	Osteoarthrosis	musculoskeletal	Sleep	Sleep
332	other_sleep_mean	6.28695e-07	0.36189	0.0726177	0.493992	96	2.71258e-05	Parkinson's disease	neurological	Sleep	Sleep	Hours
646	MET_within_day_SD	6.29001e-07	0.0556988	0.0111769	0.379321	166	2.71258e-05	Other complications of pregnancy NEC	pregnancy complications	Physical activity	Physical activity variability
442	acceleration_overall	6.36204e-07	-2.89096	0.580374	-0.349618	181	2.741e-05	Other aneurysm	circulatory system	Physical activity	Physical activity	g
297	sedentary_within_day_SD_L5	6.37202e-07	0.0317184	0.00636801	0.537169	80	2.74171e-05	Suicidal ideation or attempt	mental disorders	Physical activity	Physical activity variability	Fraction of time
782	acceleration_overall_M10	6.37592e-07	-5.87598	1.17973	-0.389684	153	2.74171e-05	Symptoms involving skin and other integumentary tissue	symptoms	Physical activity	Physical activity	g
272	MET_RA	6.39656e-07	-0.00537833	0.00107995	-0.0841552	4336	2.74794e-05	Disorders of lipoid metabolism	endocrine/metabolic	Diurnal rhythms	Amplitude	MET
318	total_sleep_mean_abs_dev	6.50184e-07	0.136362	0.0273985	0.167917	957	2.79049e-05	Tobacco use disorder	mental disorders	Sleep	Sleep	Hours
458	mesor	6.52632e-07	-0.0188394	0.00378587	-0.201865	580	2.79832e-05	Hypotension	circulatory system	Physical activity	Physical activity	g
296	acceleration_within_day_SD	6.56117e-07	-1.47879	0.29723	-0.138961	1212	2.81053e-05	Mood disorders	mental disorders	Physical activity	Physical activity variability	Fraction of time
994	walking_overall_M10	6.56736e-07	-0.0220422	0.00443056	-0.269658	347	2.81053e-05	Sepsis and SIRS	injuries & poisonings	Physical activity	Physical activity	Fraction of time
442	MET_within_day_SD	6.65113e-07	-0.0527923	0.0106167	-0.359527	181	2.84366e-05	Other aneurysm	circulatory system	Physical activity	Physical activity variability
250	MET_overall_L5	6.66188e-07	0.00593155	0.00119293	0.136024	1529	2.84554e-05	Diabetes mellitus	endocrine/metabolic	Physical activity	Physical activity	MET
292	walking_overall_M10	6.8943e-07	-0.0206004	0.00414862	-0.25202	398	2.942e-05	Neurological disorders	mental disorders	Physical activity	Physical activity	Fraction of time
782	walking_hourly_SD	6.91762e-07	-0.0186944	0.00376527	-0.404412	153	2.94914e-05	Symptoms involving skin and other integumentary tissue	symptoms	Physical activity	Physical activity variability	Fraction of time
401	MET_overall_M10	6.96348e-07	-0.020899	0.00421039	-0.0718686	7696	2.96587e-05	Hypertension	circulatory system	Physical activity	Physical activity	MET
646	moderate_hourly_SD	7.00496e-07	0.01922	0.00387304	0.380925	166	2.9807e-05	Other complications of pregnancy NEC	pregnancy complications	Physical activity	Physical activity variability	Fraction of time
789	acceleration_RA	7.02986e-07	-0.0115984	0.00233752	-0.164786	873	2.98846e-05	Nausea and vomiting	symptoms	Diurnal rhythms	Amplitude
994	walking_overall	7.06253e-07	-0.0119181	0.0024024	-0.268921	347	2.99629e-05	Sepsis and SIRS	injuries & poisonings	Physical activity	Physical activity	Hours
38	walking_overall	7.06747e-07	-0.0105405	0.00212477	-0.237836	445	2.99629e-05	Septicemia	infectious diseases	Physical activity	Physical activity	Hours
300	temp_IV	7.06836e-07	0.0586098	0.0118147	0.156434	1000	2.99629e-05	Anxiety disorders	mental disorders	Diurnal rhythms	Variability
292	walking_within_day_SD_M10	7.12483e-07	-0.0117923	0.00237785	-0.250835	398	3.01737e-05	Neurological disorders	mental disorders	Physical activity	Physical activity variability	Fraction of time
480	temp_amplitude	7.13541e-07	-0.130466	0.0263093	-0.142581	1181	3.01899e-05	Pneumonia	respiratory	Diurnal rhythms	Amplitude	Celsius
350	MVPA_within_day_SD_M10	7.16879e-07	-0.0134573	0.00271424	-0.28544	305	3.03016e-05	Abnormal movement	neurological	Physical activity	Physical activity variability	Fraction of time
480	acceleration_hourly_SD_M10	7.17534e-07	-2.91154	0.587259	-0.14122	1180	3.03016e-05	Pneumonia	respiratory	Physical activity	Physical activity variability	Fraction of time
564	MVPA_within_day_SD_M10	7.20464e-07	-0.00495685	0.00099996	-0.105139	2470	3.03967e-05	Functional digestive disorders	digestive	Physical activity	Physical activity variability	Fraction of time
300	sedentary_overall_L5	7.24242e-07	0.00858664	0.00173256	0.158175	997	3.05273e-05	Anxiety disorders	mental disorders	Physical activity	Physical activity	Fraction of time
426	walking_peak_value_mean	7.24982e-07	-0.0224628	0.00453261	-0.18991	712	3.05297e-05	Cardiac conduction disorders	circulatory system	Physical activity	Physical activity	Hours
318	acceleration_overall_L5	7.35697e-07	0.305486	0.0616773	0.167269	960	3.09246e-05	Tobacco use disorder	mental disorders	Physical activity	Physical activity	g
427	walking_within_day_SD_M10	7.35741e-07	-0.0056333	0.00113736	-0.119827	1891	3.09246e-05	Cardiac dysrhythmias	circulatory system	Physical activity	Physical activity variability	Fraction of time
427	walking_hourly_SD	7.48e-07	-0.00552767	0.00111676	-0.119579	1891	3.14104e-05	Cardiac dysrhythmias	circulatory system	Physical activity	Physical activity variability	Fraction of time
599	self_report_daytime_dozing	7.74509e-07	0.023224	0.0046981	0.140293	1358	3.24881e-05	Other symptoms/disorders or the urinary system	genitourinary	Sleep	Self-report
306	MVPA_overall	7.75115e-07	-0.00605966	0.00122596	-0.104725	2865	3.24881e-05	Other mental disorder	mental disorders	Physical activity	Physical activity	Fraction of time
470	self_report_snoring	7.80217e-07	0.132973	0.0269088	0.277373	297	3.26713e-05	Septal Deviations/Turbinate Hypertrophy	respiratory	Sleep	Self-report
401	MVPA_between_day_SD	7.87491e-07	-0.00200539	0.000405974	-0.0732394	7696	3.29451e-05	Hypertension	circulatory system	Physical activity	Physical activity variability	Fraction of time
563	MVPA_overall_M10	7.8865e-07	-0.0168284	0.00340696	-0.159186	980	3.29628e-05	Constipation	digestive	Physical activity	Physical activity	Fraction of time
519	sleep_peak_quality_mean	7.91879e-07	-0.0117896	0.00238722	-0.184316	717	3.30669e-05	Other diseases of respiratory system, not elsewhere classified	respiratory	Sleep	Sleep	Hours
401	MET_hourly_SD	8.012e-07	-0.0109815	0.00222462	-0.0708067	7696	3.34249e-05	Hypertension	circulatory system	Physical activity	Physical activity variability
737	walking_within_day_SD	8.04114e-07	-0.0219682	0.00445093	-0.489712	101	3.35153e-05	Curvature of spine	musculoskeletal	Physical activity	Physical activity variability	Fraction of time
197	acceleration_within_day_SD	8.06355e-07	-1.58293	0.32075	-0.148747	1030	3.35774e-05	Chemotherapy	neoplasms	Physical activity	Physical activity variability	Fraction of time
665	acceleration_during_main_sleep_mean	8.09568e-07	-0.111828	0.0226634	-0.255675	404	3.3675e-05	Obstetrical/birth trauma	pregnancy complications	Sleep	Sleep	g
798	MVPA_hourly_SD_M10	8.10203e-07	-0.0121115	0.00245462	-0.252621	377	3.3675e-05	Malaise and fatigue	symptoms	Physical activity	Physical activity variability	Fraction of time
411	walking_hourly_SD_M10	8.13283e-07	-0.00555617	0.00112623	-0.11306	2229	3.37716e-05	Ischemic Heart Disease	circulatory system	Physical activity	Physical activity variability	Fraction of time
357	MVPA_overall	8.18778e-07	-0.0211819	0.0042947	-0.366071	177	3.39683e-05	Inflammatory and toxic neuropathy	neurological	Physical activity	Physical activity	Fraction of time
591	walking_overall	8.19537e-07	-0.00713645	0.00144699	-0.161027	985	3.39683e-05	Urinary tract infection	genitourinary	Physical activity	Physical activity	Hours
198	acceleration_peak_value_mean	8.29809e-07	-5.29173	1.07348	-0.182181	670	3.43491e-05	Secondary malignant neoplasm	neoplasms	Physical activity	Physical activity	g
250	main_sleep_onset_mean	8.3026e-07	0.152409	0.0309185	0.135885	1537	3.43491e-05	Diabetes mellitus	endocrine/metabolic	Diurnal rhythms	Phase	Hours past midnight
530	sleep_within_day_SD_M10	8.48671e-07	0.00609545	0.00123763	0.0904446	3382	3.50784e-05	Diseases of esophagus	digestive	Sleep	Sleep variability
501	other_sleep_mean	8.52783e-07	0.431148	0.0875581	0.588532	68	3.52158e-05	Pneumonitis due to inhalation of food or vomitus	respiratory	Sleep	Sleep	Hours
459	MVPA_within_day_SD	8.68353e-07	-0.00720878	0.00146502	-0.13927	1309	3.58257e-05	Other disorders of circulatory system	circulatory system	Physical activity	Physical activity variability	Fraction of time
272	MVPA_hourly_SD_M10	8.72763e-07	-0.00410548	0.000834513	-0.0856318	4336	3.59746e-05	Disorders of lipoid metabolism	endocrine/metabolic	Physical activity	Physical activity variability	Fraction of time
411	acceleration_between_day_SD	8.7427e-07	-0.529706	0.10768	-0.109437	2229	3.60035e-05	Ischemic Heart Disease	circulatory system	Physical activity	Physical activity variability	g
411	walking_peak_value_mean	8.79085e-07	-0.0133631	0.00271708	-0.112977	2229	3.61685e-05	Ischemic Heart Disease	circulatory system	Physical activity	Physical activity	Hours
442	walking_overall	8.92808e-07	-0.0162807	0.00331235	-0.367358	181	3.66954e-05	Other aneurysm	circulatory system	Physical activity	Physical activity	Hours
740	walking_hourly_SD_M10	8.9353e-07	-0.00462734	0.000941474	-0.0941596	3279	3.66954e-05	Osteoarthrosis	musculoskeletal	Physical activity	Physical activity variability	Fraction of time
530	MVPA_within_day_SD_M10	9.00111e-07	-0.00431482	0.000878145	-0.0915208	3382	3.69318e-05	Diseases of esophagus	digestive	Physical activity	Physical activity variability	Fraction of time
401	sleep_hourly_SD_L5	9.04681e-07	0.00672	0.00136792	0.0722522	7697	3.70853e-05	Hypertension	circulatory system	Sleep	Sleep	Fraction of time
318	MVPA_overall_M10	9.16315e-07	-0.0172491	0.00351301	-0.163165	960	3.75278e-05	Tobacco use disorder	mental disorders	Physical activity	Physical activity	Fraction of time
306	MVPA_overall_M10	9.19149e-07	-0.0109938	0.00223932	-0.103995	2865	3.7595e-05	Other mental disorder	mental disorders	Physical activity	Physical activity	Fraction of time
276	MET_hourly_SD_M10	9.19635e-07	-0.0278561	0.0056741	-0.181574	759	3.7595e-05	Disorders of fluid, electrolyte, and acid-base balance	endocrine/metabolic	Physical activity	Physical activity variability
306	sedentary_within_day_SD_L5	9.22467e-07	0.00606249	0.00123504	0.102672	2865	3.76764e-05	Other mental disorder	mental disorders	Physical activity	Physical activity variability	Fraction of time
458	acceleration_overall_M10	9.27332e-07	-2.98899	0.60904	-0.198224	580	3.783e-05	Hypotension	circulatory system	Physical activity	Physical activity	g
351	MET_overall_M10	9.27918e-07	0.0474162	0.00966182	0.163058	888	3.783e-05	Other peripheral nerve disorders	neurological	Physical activity	Physical activity	MET
740	main_sleep_ratio_mean	9.306e-07	-0.00205772	0.000419342	-0.0909515	3279	3.79048e-05	Osteoarthrosis	musculoskeletal	Sleep	Sleep
401	self_report_nap_during_day	9.34409e-07	0.0226958	0.00462528	0.0902281	4563	3.79999e-05	Hypertension	circulatory system	Sleep	Self-report
507	MET_within_day_SD	9.34632e-07	-0.0287152	0.00585288	-0.195557	600	3.79999e-05	Pleurisy; pleural effusion	respiratory	Physical activity	Physical activity variability
458	walking_peak_value_mean	9.37682e-07	-0.0244369	0.00498151	-0.2066	580	3.80893e-05	Hypotension	circulatory system	Physical activity	Physical activity	Hours
275	acceleration_within_day_SD	9.48815e-07	-3.07685	0.627517	-0.28913	258	3.85066e-05	Disorders of mineral metabolism	endocrine/metabolic	Physical activity	Physical activity variability	Fraction of time
496	acceleration_L5_time	9.51038e-07	0.200445	0.0408842	0.172626	879	3.85618e-05	Chronic airway obstruction	respiratory	Diurnal rhythms	Phase	Hours past midnight
427	sedentary_within_day_SD_L5	9.57814e-07	0.00684	0.00139553	0.115839	1891	3.88014e-05	Cardiac dysrhythmias	circulatory system	Physical activity	Physical activity variability	Fraction of time
707	walking_hourly_SD_M10	9.61596e-07	-0.027578	0.0056275	-0.561172	78	3.89194e-05	Chronic ulcer of skin	dermatologic	Physical activity	Physical activity variability	Fraction of time
459	walking_overall	9.64154e-07	-0.00622788	0.00127098	-0.140526	1309	3.89877e-05	Other disorders of circulatory system	circulatory system	Physical activity	Physical activity	Hours
278	walking_within_day_SD_M10	9.66771e-07	-0.00728935	0.00148777	-0.155053	1177	3.90533e-05	Overweight, obesity and other hyperalimentation	endocrine/metabolic	Physical activity	Physical activity variability	Fraction of time
394	acceleration_overall_M10	9.6752e-07	-3.00766	0.613887	-0.199462	566	3.90533e-05	Rheumatic disease of the heart valves	circulatory system	Physical activity	Physical activity	g
327	MET_overall_L5	9.75031e-07	0.00975368	0.00199142	0.223674	493	3.9321e-05	Sleep disorders	neurological	Physical activity	Physical activity	MET
707	main_sleep_duration_mean_abs_dev	1.00091e-06	0.394988	0.0807301	0.567326	77	4.03284e-05	Chronic ulcer of skin	dermatologic	Sleep	Sleep	Hours
260	mesor	1.00251e-06	-0.0497282	0.0101644	-0.532839	78	4.03565e-05	Protein-calorie malnutrition	endocrine/metabolic	Physical activity	Physical activity	g
564	acceleration_within_day_SD_M10	1.01267e-06	-1.37934	0.282051	-0.0996277	2469	4.07287e-05	Functional digestive disorders	digestive	Physical activity	Physical activity variability	Fraction of time
594	mesor	1.01661e-06	-0.0188092	0.00384676	-0.201541	554	4.08507e-05	Urinary calculus	genitourinary	Physical activity	Physical activity	g
574	walking_within_day_SD	1.01846e-06	-0.00630385	0.00128932	-0.140525	1300	4.08882e-05	Cholelithiasis and cholecystitis	digestive	Physical activity	Physical activity variability	Fraction of time
350	acceleration_within_day_SD	1.02476e-06	-2.83588	0.580165	-0.266486	305	4.11042e-05	Abnormal movement	neurological	Physical activity	Physical activity variability	Fraction of time
507	amplitude	1.02581e-06	-0.0185399	0.00379306	-0.192227	600	4.11094e-05	Pleurisy; pleural effusion	respiratory	Diurnal rhythms	Amplitude	g
306	acceleration_peak_value_mean	1.03073e-06	-2.88647	0.590653	-0.0993738	2862	4.12698e-05	Other mental disorder	mental disorders	Physical activity	Physical activity	g
411	other_sleep_mean	1.0417e-06	0.0796625	0.0163082	0.108742	2228	4.16717e-05	Ischemic Heart Disease	circulatory system	Sleep	Sleep	Hours
782	walking_within_day_SD_M10	1.06488e-06	-0.0187156	0.0038348	-0.398103	153	4.2561e-05	Symptoms involving skin and other integumentary tissue	symptoms	Physical activity	Physical activity variability	Fraction of time
297	amplitude	1.07258e-06	-0.049762	0.0101991	-0.515946	80	4.28136e-05	Suicidal ideation or attempt	mental disorders	Diurnal rhythms	Amplitude	g
459	total_sleep_mean_abs_dev	1.07311e-06	0.113723	0.023309	0.14004	1304	4.28136e-05	Other disorders of circulatory system	circulatory system	Sleep	Sleep	Hours
250	self_report_nap_during_day	1.07428e-06	0.0444307	0.00910575	0.176636	824	4.28219e-05	Diabetes mellitus	endocrine/metabolic	Sleep	Self-report
272	acceleration_RA	1.08142e-06	-0.00584595	0.00119857	-0.0830576	4323	4.30565e-05	Disorders of lipoid metabolism	endocrine/metabolic	Diurnal rhythms	Amplitude
798	MVPA_hourly_SD	1.08209e-06	-0.0129742	0.00266011	-0.248143	377	4.30565e-05	Malaise and fatigue	symptoms	Physical activity	Physical activity variability	Fraction of time
290	walking_peak_value_mean	1.08568e-06	-0.0384386	0.00788216	-0.324976	230	4.31611e-05	Delirium dementia and amnestic and other cognitive disorders	mental disorders	Physical activity	Physical activity	Hours
306	MET_RA	1.08852e-06	-0.00642603	0.00131785	-0.100549	2865	4.32355e-05	Other mental disorder	mental disorders	Diurnal rhythms	Amplitude	MET
197	MVPA_within_day_SD	1.09126e-06	-0.00796891	0.00163443	-0.153956	1031	4.32712e-05	Chemotherapy	neoplasms	Physical activity	Physical activity variability	Fraction of time
306	WASO_mean	1.09135e-06	0.019268	0.0039519	0.101701	2865	4.32712e-05	Other mental disorder	mental disorders	Sleep	Sleep	Hours
681	MET_overall_L5	1.09952e-06	0.00956221	0.00196182	0.219283	499	4.35564e-05	Superficial cellulitis and abscess	dermatologic	Physical activity	Physical activity	MET
318	acceleration_between_day_SD	1.10114e-06	-0.76749	0.157471	-0.158564	960	4.3582e-05	Tobacco use disorder	mental disorders	Physical activity	Physical activity variability	g
591	walking_overall_M10	1.10934e-06	-0.0130025	0.00266861	-0.159069	985	4.38679e-05	Urinary tract infection	genitourinary	Physical activity	Physical activity	Fraction of time
275	walking_within_day_SD	1.11875e-06	-0.0136418	0.00280077	-0.304102	258	4.42008e-05	Disorders of mineral metabolism	endocrine/metabolic	Physical activity	Physical activity variability	Fraction of time
530	MET_RA	1.11979e-06	-0.00559609	0.00114897	-0.0875627	3382	4.42031e-05	Diseases of esophagus	digestive	Diurnal rhythms	Amplitude	MET
564	acceleration_peak_value_mean	1.13588e-06	-2.85255	0.586012	-0.0982058	2471	4.47261e-05	Functional digestive disorders	digestive	Physical activity	Physical activity	g
290	acceleration_within_day_SD	1.13617e-06	-3.26133	0.669998	-0.306465	230	4.47261e-05	Delirium dementia and amnestic and other cognitive disorders	mental disorders	Physical activity	Physical activity variability	Fraction of time
509	main_sleep_offset_mean_abs_dev	1.13623e-06	0.275966	0.0566937	0.415371	136	4.47261e-05	Respiratory failure, insufficiency, arrest	respiratory	Diurnal rhythms	Phase	Hours
428	walking_overall	1.13704e-06	-0.0107284	0.00220407	-0.242075	430	4.47261e-05	Congestive heart failure; nonhypertensive	circulatory system	Physical activity	Physical activity	Hours
401	MET_within_day_SD_L5	1.14587e-06	0.00339029	0.000696731	0.0716153	7677	4.50341e-05	Hypertension	circulatory system	Physical activity	Physical activity variability
530	acceleration_overall	1.15717e-06	-0.707554	0.145466	-0.085568	3382	4.54382e-05	Diseases of esophagus	digestive	Physical activity	Physical activity	g
476	temp_within_day_SD	1.16855e-06	-0.071414	0.0146879	-0.114178	1804	4.58449e-05	Allergic rhinitis	respiratory	Diurnal rhythms	Variability	Celsius
444	MVPA_hourly_SD_M10	1.175e-06	-0.0328925	0.00676658	-0.68607	50	4.60577e-05	Arterial embolism and thrombosis	circulatory system	Physical activity	Physical activity variability	Fraction of time
332	acceleration_between_day_SD	1.18584e-06	-2.33056	0.479617	-0.481493	96	4.64335e-05	Parkinson's disease	neurological	Physical activity	Physical activity variability	g
357	MET_RA	1.18667e-06	-0.0224325	0.00461663	-0.351003	177	4.64335e-05	Inflammatory and toxic neuropathy	neurological	Diurnal rhythms	Amplitude	MET
585	sleep_hourly_SD	1.18794e-06	-0.00332842	0.000685022	-0.177984	722	4.64429e-05	Renal failure	genitourinary	Sleep	Sleep variability	Fraction of time
564	acceleration_RA	1.19047e-06	-0.00705329	0.00145176	-0.100211	2464	4.65011e-05	Functional digestive disorders	digestive	Diurnal rhythms	Amplitude
41	MET_overall_L5	1.19856e-06	0.00702229	0.00144578	0.161037	926	4.6776e-05	Bacterial infection NOS	infectious diseases	Physical activity	Physical activity	MET
585	sedentary_overall_M10	1.20046e-06	0.0223085	0.00459329	0.181183	724	4.68098e-05	Renal failure	genitourinary	Physical activity	Physical activity	Fraction of time
333	WASO_mean	1.20157e-06	0.0847524	0.017451	0.447342	113	4.6812e-05	Extrapyramidal disease and abnormal movement disorders	neurological	Sleep	Sleep	Hours
318	phase	1.20696e-06	0.159449	0.0328374	0.163778	958	4.6981e-05	Tobacco use disorder	mental disorders	Diurnal rhythms	Phase	Hours past midnight
994	phase	1.20902e-06	0.256162	0.0527585	0.263117	347	4.70206e-05	Sepsis and SIRS	injuries & poisonings	Diurnal rhythms	Phase	Hours past midnight
507	MVPA_within_day_SD	1.21435e-06	-0.010218	0.00210485	-0.197407	600	4.71869e-05	Pleurisy; pleural effusion	respiratory	Physical activity	Physical activity variability	Fraction of time
350	sleep_overall_L5	1.22472e-06	-0.0170351	0.00351036	-0.277643	302	4.75485e-05	Abnormal movement	neurological	Sleep	Sleep	Fraction of time
300	sleep_overall_L5	1.2297e-06	-0.00951196	0.00196042	-0.155029	997	4.77005e-05	Anxiety disorders	mental disorders	Sleep	Sleep	Fraction of time
591	acceleration_within_day_SD	1.25713e-06	-1.58681	0.327339	-0.149112	984	4.87223e-05	Urinary tract infection	genitourinary	Physical activity	Physical activity variability	Fraction of time
707	sleep_peak_quality_mean	1.26216e-06	-0.0351634	0.00725493	-0.549736	77	4.88748e-05	Chronic ulcer of skin	dermatologic	Sleep	Sleep	Hours
38	MET_peak_value_mean	1.26601e-06	-0.0867616	0.017903	-0.225592	445	4.89816e-05	Septicemia	infectious diseases	Physical activity	Physical activity	MET
960	MVPA_hourly_SD_M10	1.27557e-06	-0.00575732	0.00118837	-0.120086	1720	4.93088e-05	Poisoning by antibiotics	injuries & poisonings	Physical activity	Physical activity variability	Fraction of time
260	amplitude	1.29686e-06	-0.0505671	0.0104447	-0.524293	78	5.00886e-05	Protein-calorie malnutrition	endocrine/metabolic	Diurnal rhythms	Amplitude	g
496	sleep_hourly_SD	1.31521e-06	-0.00302781	0.000625757	-0.161909	876	5.07536e-05	Chronic airway obstruction	respiratory	Sleep	Sleep variability	Fraction of time
788	mesor	1.33517e-06	-0.016752	0.00346428	-0.179498	688	5.14792e-05	Syncope and collapse	symptoms	Physical activity	Physical activity	g
357	MET_peak_value_mean	1.34825e-06	-0.135858	0.0281064	-0.353248	177	5.19391e-05	Inflammatory and toxic neuropathy	neurological	Physical activity	Physical activity	MET
433	acceleration_within_day_SD	1.35361e-06	-1.81939	0.376459	-0.170967	748	5.21005e-05	Cerebrovascular disease	circulatory system	Physical activity	Physical activity variability	Fraction of time
317	sedentary_within_day_SD_L5	1.36195e-06	0.00928896	0.00192251	0.157314	936	5.23765e-05	Alcohol-related disorders	mental disorders	Physical activity	Physical activity variability	Fraction of time
251	amplitude	1.36528e-06	-0.0508758	0.0105307	-0.527494	76	5.24595e-05	Other disorders of pancreatic internal secretion	endocrine/metabolic	Diurnal rhythms	Amplitude	g
591	MVPA_hourly_SD_M10	1.39139e-06	-0.00747031	0.00154747	-0.155815	985	5.34169e-05	Urinary tract infection	genitourinary	Physical activity	Physical activity variability	Fraction of time
350	walking_overall	1.39348e-06	-0.0123868	0.00256609	-0.279497	305	5.34513e-05	Abnormal movement	neurological	Physical activity	Physical activity	Hours
480	MVPA_overall	1.4035e-06	-0.00823205	0.00170588	-0.142268	1181	5.37895e-05	Pneumonia	respiratory	Physical activity	Physical activity	Fraction of time
351	acceleration_overall_M10	1.40657e-06	2.37793	0.492809	0.1577	889	5.38613e-05	Other peripheral nerve disorders	neurological	Physical activity	Physical activity	g
480	sedentary_within_day_SD_L5	1.4142e-06	0.00829011	0.00171845	0.140398	1181	5.41072e-05	Pneumonia	respiratory	Physical activity	Physical activity variability	Fraction of time
509	sedentary_overall_M10	1.42254e-06	0.0487804	0.0101141	0.396179	140	5.43796e-05	Respiratory failure, insufficiency, arrest	respiratory	Physical activity	Physical activity	Fraction of time
366	walking_peak_value_mean	1.43048e-06	-0.0128147	0.0026576	-0.10834	2301	5.46365e-05	Cataract	sense organs	Physical activity	Physical activity	Hours
563	mesor	1.47417e-06	-0.0140972	0.00292723	-0.151052	981	5.62574e-05	Constipation	digestive	Physical activity	Physical activity	g
598	num_wakings_mean	1.47595e-06	0.25719	0.0534071	0.284755	273	5.62774e-05	Abnormal findings on examination of urine	genitourinary	Sleep	Sleep
444	MVPA_hourly_SD	1.49111e-06	-0.0352983	0.00733303	-0.675111	50	5.68067e-05	Arterial embolism and thrombosis	circulatory system	Physical activity	Physical activity variability	Fraction of time
332	moderate_overall	1.50192e-06	-0.017397	0.00361522	-0.478721	96	5.71699e-05	Parkinson's disease	neurological	Physical activity	Physical activity	Fraction of time
655	moderate_overall_M10	1.51592e-06	0.0168729	0.00350765	0.257772	359	5.7654e-05	Known or suspected fetal abnormality affecting management of mother	pregnancy complications	Physical activity	Physical activity	Fraction of time
960	walking_hourly_SD_M10	1.53513e-06	-0.00589031	0.00122516	-0.119859	1720	5.8306e-05	Poisoning by antibiotics	injuries & poisonings	Physical activity	Physical activity variability	Fraction of time
442	num_wakings_mean	1.53567e-06	0.315294	0.0655809	0.349087	181	5.8306e-05	Other aneurysm	circulatory system	Sleep	Sleep
442	MET_overall_M10	1.54481e-06	-0.101453	0.0211073	-0.348881	181	5.86032e-05	Other aneurysm	circulatory system	Physical activity	Physical activity	MET
509	other_sleep_mean	1.56134e-06	0.286433	0.0596189	0.39099	140	5.91801e-05	Respiratory failure, insufficiency, arrest	respiratory	Sleep	Sleep	Hours
350	MVPA_overall_M10	1.56654e-06	-0.0289887	0.00603464	-0.274215	305	5.93271e-05	Abnormal movement	neurological	Physical activity	Physical activity	Fraction of time
574	acceleration_within_day_SD	1.5762e-06	-1.38737	0.288884	-0.13037	1300	5.96425e-05	Cholelithiasis and cholecystitis	digestive	Physical activity	Physical activity variability	Fraction of time
260	acceleration_overall_M10	1.58481e-06	-7.85114	1.63518	-0.520672	78	5.99176e-05	Protein-calorie malnutrition	endocrine/metabolic	Physical activity	Physical activity	g
707	walking_hourly_SD	1.59325e-06	-0.025431	0.00529775	-0.550144	78	6.01858e-05	Chronic ulcer of skin	dermatologic	Physical activity	Physical activity variability	Fraction of time
789	acceleration_within_day_SD	1.59645e-06	-1.65091	0.343944	-0.155135	876	6.0256e-05	Nausea and vomiting	symptoms	Physical activity	Physical activity variability	Fraction of time
655	sedentary_hourly_SD	1.60086e-06	-0.00832412	0.00173441	-0.261249	359	6.03713e-05	Known or suspected fetal abnormality affecting management of mother	pregnancy complications	Physical activity	Physical activity variability	Fraction of time
665	MET_within_day_SD_M10	1.61684e-06	0.0333708	0.00695604	0.247546	404	6.09228e-05	Obstetrical/birth trauma	pregnancy complications	Physical activity	Physical activity variability
427	walking_overall_M10	1.62223e-06	-0.00951868	0.00198441	-0.116449	1891	6.10746e-05	Cardiac dysrhythmias	circulatory system	Physical activity	Physical activity	Fraction of time
509	MVPA_IV	1.64502e-06	0.111166	0.023189	0.399012	140	6.18804e-05	Respiratory failure, insufficiency, arrest	respiratory	Diurnal rhythms	Variability
442	MVPA_overall	1.66046e-06	-0.0204365	0.00426467	-0.353189	181	6.24089e-05	Other aneurysm	circulatory system	Physical activity	Physical activity	Fraction of time
427	cosinor_rsquared	1.67973e-06	-0.0100805	0.0021046	-0.112705	1891	6.30802e-05	Cardiac dysrhythmias	circulatory system	Diurnal rhythms	Amplitude
442	acceleration_within_day_SD	1.6937e-06	-3.58588	0.748919	-0.336963	181	6.35514e-05	Other aneurysm	circulatory system	Physical activity	Physical activity variability	Fraction of time
272	acceleration_within_day_SD_M10	1.70094e-06	-1.11487	0.232886	-0.0805257	4334	6.37696e-05	Disorders of lipoid metabolism	endocrine/metabolic	Physical activity	Physical activity variability	Fraction of time
496	mesor	1.7024e-06	-0.0149859	0.00313052	-0.160574	880	6.3771e-05	Chronic airway obstruction	respiratory	Physical activity	Physical activity	g
260	acceleration_overall	1.71304e-06	-4.21651	0.881049	-0.509923	78	6.40654e-05	Protein-calorie malnutrition	endocrine/metabolic	Physical activity	Physical activity	g
427	walking_peak_value_mean	1.71315e-06	-0.0136972	0.00286206	-0.115802	1891	6.40654e-05	Cardiac dysrhythmias	circulatory system	Physical activity	Physical activity	Hours
535	self_report_sleep_duration_abs_dev	1.71455e-06	0.0695086	0.0145245	0.107445	2154	6.40654e-05	Gastritis and duodenitis	digestive	Sleep	Self-report	Hours
782	MVPA_overall_M10	1.72081e-06	-0.040823	0.00853167	-0.386159	153	6.42453e-05	Symptoms involving skin and other integumentary tissue	symptoms	Physical activity	Physical activity	Fraction of time
655	moderate_hourly_SD	1.7458e-06	0.0129327	0.00270447	0.256316	359	6.5124e-05	Known or suspected fetal abnormality affecting management of mother	pregnancy complications	Physical activity	Physical activity variability	Fraction of time
458	walking_hourly_SD_M10	1.74888e-06	-0.00987356	0.0020649	-0.200913	580	6.51846e-05	Hypotension	circulatory system	Physical activity	Physical activity variability	Fraction of time
496	sleep_peak_time_mean_abs_dev	1.75721e-06	0.102761	0.021495	0.166882	879	6.5413e-05	Chronic airway obstruction	respiratory	Diurnal rhythms	Phase	Hours
280	main_sleep_ratio_mean	1.75793e-06	-0.0035378	0.000740035	-0.156371	897	6.5413e-05	Iron deficiency anemias	hematopoietic	Sleep	Sleep
428	mesor	1.77169e-06	-0.0212933	0.00445558	-0.228158	430	6.585e-05	Congestive heart failure; nonhypertensive	circulatory system	Physical activity	Physical activity	g
327	sleep_overall_L5	1.77261e-06	-0.0133336	0.00279009	-0.217315	490	6.585e-05	Sleep disorders	neurological	Sleep	Sleep	Fraction of time
357	MVPA_overall_M10	1.77663e-06	-0.0374862	0.00784483	-0.354595	177	6.59443e-05	Inflammatory and toxic neuropathy	neurological	Physical activity	Physical activity	Fraction of time
317	sleep_within_day_SD_L5	1.7815e-06	0.00978647	0.00204828	0.155966	936	6.60706e-05	Alcohol-related disorders	mental disorders	Sleep	Sleep
789	MVPA_within_day_SD	1.78341e-06	-0.00837279	0.00175248	-0.161759	877	6.60867e-05	Nausea and vomiting	symptoms	Physical activity	Physical activity variability	Fraction of time
275	amplitude	1.79507e-06	-0.0275377	0.00576539	-0.285518	258	6.64637e-05	Disorders of mineral metabolism	endocrine/metabolic	Diurnal rhythms	Amplitude	g
276	num_wakings_mean	1.80031e-06	0.156258	0.0327187	0.173005	759	6.66024e-05	Disorders of fluid, electrolyte, and acid-base balance	endocrine/metabolic	Sleep	Sleep
509	MET_overall	1.80893e-06	-0.0650239	0.0136181	-0.392147	140	6.6866e-05	Respiratory failure, insufficiency, arrest	respiratory	Physical activity	Physical activity	MET
250	MET_hourly_SD_M10	1.82902e-06	-0.0200156	0.00419385	-0.130467	1538	6.75531e-05	Diabetes mellitus	endocrine/metabolic	Physical activity	Physical activity variability
327	self_report_getting_up_in_morning	1.84207e-06	0.0976148	0.0204503	0.327053	198	6.7979e-05	Sleep disorders	neurological	Sleep	Self-report
564	walking_hourly_SD	1.85456e-06	-0.00467936	0.000981038	-0.101228	2471	6.83836e-05	Functional digestive disorders	digestive	Physical activity	Physical activity variability	Fraction of time
454	walking_within_day_SD	1.86942e-06	0.00745488	0.00156346	0.166184	840	6.88747e-05	Varicose veins	circulatory system	Physical activity	Physical activity variability	Fraction of time
41	other_sleep_mean	1.87944e-06	0.112729	0.0236471	0.153878	929	6.91336e-05	Bacterial infection NOS	infectious diseases	Sleep	Sleep	Hours
41	walking_within_day_SD	1.88022e-06	-0.00712297	0.00149421	-0.158785	930	6.91336e-05	Bacterial infection NOS	infectious diseases	Physical activity	Physical activity variability	Fraction of time
480	temp_RA	1.88108e-06	0.00452795	0.000949864	0.13825	1181	6.91336e-05	Pneumonia	respiratory	Diurnal rhythms	Amplitude
427	MVPA_overall_M10	1.88877e-06	-0.0120605	0.00253047	-0.114085	1891	6.93594e-05	Cardiac dysrhythmias	circulatory system	Physical activity	Physical activity	Fraction of time
665	moderate_hourly_SD_M10	1.89907e-06	0.0146544	0.00307541	0.243628	404	6.96803e-05	Obstetrical/birth trauma	pregnancy complications	Physical activity	Physical activity variability	Fraction of time
276	sedentary_overall	1.91082e-06	0.0132875	0.00278928	0.171695	759	7.00541e-05	Disorders of fluid, electrolyte, and acid-base balance	endocrine/metabolic	Physical activity	Physical activity	Fraction of time
495	acceleration_during_main_sleep_mean	1.93587e-06	0.038595	0.00810624	0.0882404	3338	7.09141e-05	Asthma	respiratory	Sleep	Sleep	g
41	MVPA_hourly_SD	1.94313e-06	-0.00817346	0.00171697	-0.156325	929	7.11221e-05	Bacterial infection NOS	infectious diseases	Physical activity	Physical activity variability	Fraction of time
401	acceleration_within_day_SD_M10	1.95477e-06	-0.938904	0.197282	-0.0678157	7687	7.14897e-05	Hypertension	circulatory system	Physical activity	Physical activity variability	Fraction of time
433	sedentary_overall_L5	1.96131e-06	0.00954423	0.00200572	0.175815	746	7.16703e-05	Cerebrovascular disease	circulatory system	Physical activity	Physical activity	Fraction of time
272	MVPA_overall_M10	1.99572e-06	-0.00872623	0.00183517	-0.0825446	4336	7.28683e-05	Disorders of lipoid metabolism	endocrine/metabolic	Physical activity	Physical activity	Fraction of time
275	MET_hourly_SD	2.01554e-06	-0.0444161	0.00934486	-0.286386	258	7.35317e-05	Disorders of mineral metabolism	endocrine/metabolic	Physical activity	Physical activity variability
292	MET_overall	2.02478e-06	-0.0390221	0.0082116	-0.235335	397	7.38088e-05	Neurological disorders	mental disorders	Physical activity	Physical activity	MET
401	sleep_peak_quality_mean	2.02876e-06	-0.00443561	0.000933483	-0.0693453	7684	7.38937e-05	Hypertension	circulatory system	Sleep	Sleep	Hours
585	total_sleep_mean	2.03674e-06	0.228539	0.0481045	0.182098	724	7.41054e-05	Renal failure	genitourinary	Sleep	Sleep	Hours
495	MVPA_within_day_SD_M10	2.03788e-06	-0.00413799	0.000871015	-0.0877701	3339	7.41054e-05	Asthma	respiratory	Physical activity	Physical activity variability	Fraction of time
411	MET_overall	2.05064e-06	-0.0176884	0.00372427	-0.106675	2229	7.45088e-05	Ischemic Heart Disease	circulatory system	Physical activity	Physical activity	MET
789	sleep_IV	2.0734e-06	0.0406188	0.00855626	0.158711	877	7.52746e-05	Nausea and vomiting	symptoms	Diurnal rhythms	Variability
789	MVPA_hourly_SD	2.08845e-06	-0.00836212	0.001762	-0.159933	877	7.57597e-05	Nausea and vomiting	symptoms	Physical activity	Physical activity variability	Fraction of time
197	MVPA_overall	2.09227e-06	-0.00866338	0.00182562	-0.149723	1031	7.58367e-05	Chemotherapy	neoplasms	Physical activity	Physical activity	Fraction of time
459	sleep_within_day_SD_M10	2.10735e-06	0.00898898	0.00189482	0.133379	1309	7.63215e-05	Other disorders of circulatory system	circulatory system	Sleep	Sleep variability
599	sedentary_overall_L5	2.1497e-06	0.0062464	0.00131782	0.115065	1806	7.77925e-05	Other symptoms/disorders or the urinary system	genitourinary	Physical activity	Physical activity	Fraction of time
458	WASO_mean	2.16031e-06	0.036834	0.00777261	0.194418	580	7.81134e-05	Hypotension	circulatory system	Sleep	Sleep	Hours
635	moderate_overall	2.17155e-06	0.0134723	0.00284352	0.370723	158	7.84563e-05	Hemorrhage during pregnancy; childbirth and postpartum	pregnancy complications	Physical activity	Physical activity	Fraction of time
454	MET_overall_M10	2.1867e-06	0.0467626	0.00987286	0.16081	840	7.894e-05	Varicose veins	circulatory system	Physical activity	Physical activity	MET
994	other_sleep_mean	2.1916e-06	0.181607	0.0383458	0.2479	347	7.90528e-05	Sepsis and SIRS	injuries & poisonings	Sleep	Sleep	Hours
327	other_sleep_mean	2.19641e-06	0.154037	0.0325275	0.210265	496	7.91628e-05	Sleep disorders	neurological	Sleep	Sleep	Hours
426	walking_within_day_SD	2.22133e-06	-0.00813961	0.00171965	-0.181447	712	7.99964e-05	Cardiac conduction disorders	circulatory system	Physical activity	Physical activity variability	Fraction of time
285	sedentary_overall	2.22853e-06	0.0114966	0.00242921	0.148554	998	8.01911e-05	Other anemias	hematopoietic	Physical activity	Physical activity	Fraction of time
297	sleep_within_day_SD_L5	2.28276e-06	0.0320772	0.00678488	0.511212	80	8.20768e-05	Suicidal ideation or attempt	mental disorders	Sleep	Sleep
296	main_sleep_onset_SD	2.29022e-06	0.0952555	0.020151	0.140007	1202	8.22788e-05	Mood disorders	mental disorders	Diurnal rhythms	Phase Variability	Hours
564	acceleration_hourly_SD_M10	2.31003e-06	-1.9789	0.418786	-0.095984	2471	8.29239e-05	Functional digestive disorders	digestive	Physical activity	Physical activity variability	Fraction of time
300	temp_L1_time	2.33695e-06	0.536292	0.11355	0.154551	1000	8.38231e-05	Anxiety disorders	mental disorders	Diurnal rhythms	Phase	Hours past midnight
782	walking_overall_M10	2.34786e-06	-0.031594	0.00669077	-0.386512	153	8.4147e-05	Symptoms involving skin and other integumentary tissue	symptoms	Physical activity	Physical activity	Fraction of time
994	MVPA_overall_M10	2.35905e-06	-0.0266737	0.00564993	-0.252316	347	8.44803e-05	Sepsis and SIRS	injuries & poisonings	Physical activity	Physical activity	Fraction of time
296	MET_peak_value_mean	2.37417e-06	-0.0522374	0.0110678	-0.135824	1214	8.49541e-05	Mood disorders	mental disorders	Physical activity	Physical activity	MET
458	acceleration_overall	2.38289e-06	-1.54863	0.328167	-0.187283	580	8.5196e-05	Hypotension	circulatory system	Physical activity	Physical activity	g
418	self_report_sleep_duration_abs_dev	2.38494e-06	0.0689087	0.0146029	0.106518	2141	8.5196e-05	Nonspecific chest pain	circulatory system	Sleep	Self-report	Hours
292	acceleration_between_day_SD	2.38665e-06	-1.11899	0.237139	-0.231183	398	8.5196e-05	Neurological disorders	mental disorders	Physical activity	Physical activity variability	g
965	sleep_IV	2.41178e-06	0.0469255	0.00994909	0.183353	653	8.60246e-05	Poisoning by analgesics, antipyretics, and antirheumatics	injuries & poisonings	Diurnal rhythms	Variability
351	MET_hourly_SD	2.42337e-06	0.0240737	0.00510514	0.155223	888	8.63692e-05	Other peripheral nerve disorders	neurological	Physical activity	Physical activity variability
197	acceleration_hourly_SD	2.4322e-06	-2.08257	0.441705	-0.142527	1031	8.6615e-05	Chemotherapy	neoplasms	Physical activity	Physical activity variability	Fraction of time
275	walking_within_day_SD_M10	2.43651e-06	-0.013832	0.00293394	-0.294222	258	8.66404e-05	Disorders of mineral metabolism	endocrine/metabolic	Physical activity	Physical activity variability	Fraction of time
510	MVPA_hourly_SD	2.43679e-06	-0.0216436	0.00459089	-0.413953	125	8.66404e-05	Other diseases of lung	respiratory	Physical activity	Physical activity variability	Fraction of time
38	MET_RA	2.4572e-06	-0.013859	0.00294075	-0.216854	445	8.72968e-05	Septicemia	infectious diseases	Diurnal rhythms	Amplitude	MET
317	MVPA_hourly_SD_M10	2.46389e-06	-0.00747002	0.00158525	-0.155809	936	8.74653e-05	Alcohol-related disorders	mental disorders	Physical activity	Physical activity variability	Fraction of time
332	moderate_overall_M10	2.4936e-06	-0.0308699	0.00655446	-0.471609	96	8.84497e-05	Parkinson's disease	neurological	Physical activity	Physical activity	Fraction of time
535	acceleration_overall	2.50281e-06	-0.826754	0.175569	-0.0999834	2160	8.87063e-05	Gastritis and duodenitis	digestive	Physical activity	Physical activity	g
296	temp_L1_time	2.53575e-06	0.488123	0.103716	0.14067	1214	8.98024e-05	Mood disorders	mental disorders	Diurnal rhythms	Phase	Hours past midnight
41	sedentary_RA	2.53965e-06	-0.0251862	0.0053519	-0.155079	929	8.98696e-05	Bacterial infection NOS	infectious diseases	Diurnal rhythms	Amplitude
735	tasks_light_hourly_SD	2.54499e-06	0.00849922	0.0018062	0.176937	715	8.99874e-05	Acquired foot deformities	musculoskeletal	Physical activity	Physical activity variability	Fraction of time
401	MET_overall	2.5867e-06	-0.0113278	0.00240901	-0.0683158	7696	9.13898e-05	Hypertension	circulatory system	Physical activity	Physical activity	MET
290	num_wakings_mean	2.60527e-06	0.275805	0.0586718	0.305365	230	9.19734e-05	Delirium dementia and amnestic and other cognitive disorders	mental disorders	Sleep	Sleep
318	temp_RA	2.61164e-06	0.0050338	0.00107095	0.153695	960	9.21257e-05	Tobacco use disorder	mental disorders	Diurnal rhythms	Amplitude
317	main_sleep_ratio_mean	2.63337e-06	-0.00342205	0.000728309	-0.151255	935	9.2819e-05	Alcohol-related disorders	mental disorders	Sleep	Sleep
655	MET_within_day_SD	2.64629e-06	0.0366637	0.00780475	0.249689	359	9.3201e-05	Known or suspected fetal abnormality affecting management of mother	pregnancy complications	Physical activity	Physical activity variability
345	acceleration_overall	2.66437e-06	-2.05724	0.438063	-0.248793	316	9.37641e-05	Epilepsy, recurrent seizures, convulsions	neurological	Physical activity	Physical activity	g
476	self_report_getting_up_in_morning	2.66694e-06	0.0574252	0.0122232	0.1924	565	9.37808e-05	Allergic rhinitis	respiratory	Sleep	Self-report
573	acceleration_between_day_SD_M10	2.68878e-06	-2.02059	0.430429	-0.19652	554	9.44744e-05	Other disorders of liver	digestive	Physical activity	Physical activity variability	Fraction of time
496	sleep_peak_quality_mean	2.69663e-06	-0.0102825	0.00219067	-0.160754	876	9.4676e-05	Chronic airway obstruction	respiratory	Sleep	Sleep	Hours
510	walking_peak_value_mean	2.71345e-06	-0.049443	0.0105366	-0.418012	125	9.51463e-05	Other diseases of lung	respiratory	Physical activity	Physical activity	Hours
427	sleep_within_day_SD_L5	2.71428e-06	0.006977	0.00148686	0.111192	1891	9.51463e-05	Cardiac dysrhythmias	circulatory system	Sleep	Sleep
707	amplitude	2.71751e-06	-0.0497506	0.0106029	-0.515827	78	9.51852e-05	Chronic ulcer of skin	dermatologic	Diurnal rhythms	Amplitude	g
507	MVPA_overall	2.72884e-06	-0.0110297	0.00235109	-0.190619	600	9.55073e-05	Pleurisy; pleural effusion	respiratory	Physical activity	Physical activity	Fraction of time
335	sedentary_overall	2.73273e-06	0.0356951	0.00760921	0.461237	102	9.5512e-05	Multiple sclerosis	neurological	Physical activity	Physical activity	Fraction of time
454	walking_overall_M10	2.73324e-06	0.0134042	0.00285742	0.163983	840	9.5512e-05	Varicose veins	circulatory system	Physical activity	Physical activity	Fraction of time
707	sedentary_overall_L5	2.78133e-06	0.0291801	0.00622517	0.537529	76	9.71166e-05	Chronic ulcer of skin	dermatologic	Physical activity	Physical activity	Fraction of time
332	sedentary_peak_value_mean	2.7878e-06	0.0381728	0.00814447	0.474961	96	9.72666e-05	Parkinson's disease	neurological	Physical activity	Physical activity	Hours
428	MVPA_overall_M10	2.81109e-06	-0.0242858	0.00518345	-0.229728	430	9.80028e-05	Congestive heart failure; nonhypertensive	circulatory system	Physical activity	Physical activity	Fraction of time
300	sedentary_IV	2.8195e-06	0.0433999	0.0092643	0.152887	1000	9.82195e-05	Anxiety disorders	mental disorders	Diurnal rhythms	Variability
458	num_wakings_mean	2.82323e-06	0.174007	0.0371463	0.192657	578	9.82728e-05	Hypotension	circulatory system	Sleep	Sleep
507	MET_peak_value_mean	2.82802e-06	-0.0720697	0.0153863	-0.187391	600	9.82937e-05	Pleurisy; pleural effusion	respiratory	Physical activity	Physical activity	MET
585	MET_hourly_SD_M10	2.82822e-06	-0.0272846	0.00582505	-0.177849	724	9.82937e-05	Renal failure	genitourinary	Physical activity	Physical activity variability
428	acceleration_overall	2.83742e-06	-1.80874	0.386207	-0.21874	430	9.85371e-05	Congestive heart failure; nonhypertensive	circulatory system	Physical activity	Physical activity	g
411	walking_overall_M10	2.83997e-06	-0.00882295	0.00188398	-0.107938	2229	9.85491e-05	Ischemic Heart Disease	circulatory system	Physical activity	Physical activity	Fraction of time
290	MVPA_overall_M10	2.88713e-06	-0.032614	0.00696914	-0.308508	230	0.000100032	Delirium dementia and amnestic and other cognitive disorders	mental disorders	Physical activity	Physical activity	Fraction of time
585	total_sleep_mean_abs_dev	2.88751e-06	0.145659	0.0311254	0.179366	720	0.000100032	Renal failure	genitourinary	Sleep	Sleep	Hours
357	walking_overall	2.8894e-06	-0.0155667	0.00332649	-0.351247	178	0.000100032	Inflammatory and toxic neuropathy	neurological	Physical activity	Physical activity	Hours
272	sleep_hourly_SD	2.89363e-06	-0.00147362	0.000314923	-0.0788005	4328	0.000100101	Disorders of lipoid metabolism	endocrine/metabolic	Sleep	Sleep variability	Fraction of time
782	sleep_hourly_SD	2.90038e-06	-0.00684546	0.00146307	-0.366054	153	0.000100257	Symptoms involving skin and other integumentary tissue	symptoms	Sleep	Sleep variability	Fraction of time
327	main_sleep_ratio_mean	2.91062e-06	-0.00468607	0.0010017	-0.207125	495	0.000100525	Sleep disorders	neurological	Sleep	Sleep
687	mesor	2.91263e-06	-0.0208572	0.0044586	-0.223485	409	0.000100525	Symptoms affecting skin	dermatologic	Physical activity	Physical activity	g
427	acceleration_overall	2.93735e-06	-0.881664	0.188541	-0.106624	1891	0.0001013	Cardiac dysrhythmias	circulatory system	Physical activity	Physical activity	g
563	MVPA_overall	2.94257e-06	-0.00872197	0.00186532	-0.150735	980	0.000101402	Constipation	digestive	Physical activity	Physical activity	Fraction of time
290	other_sleep_mean	2.94509e-06	0.22163	0.0474005	0.302533	229	0.000101411	Delirium dementia and amnestic and other cognitive disorders	mental disorders	Sleep	Sleep	Hours
285	acceleration_within_day_SD	2.96231e-06	-1.5211	0.325403	-0.142936	998	0.000101925	Other anemias	hematopoietic	Physical activity	Physical activity variability	Fraction of time
418	acceleration_overall	2.96684e-06	-0.824562	0.176408	-0.0997184	2150	0.000101951	Nonspecific chest pain	circulatory system	Physical activity	Physical activity	g
292	walking_overall	2.96761e-06	-0.0105152	0.00224965	-0.237264	398	0.000101951	Neurological disorders	mental disorders	Physical activity	Physical activity	Hours
782	MVPA_within_day_SD_M10	2.97747e-06	-0.0179346	0.00383755	-0.380407	153	0.000102113	Symptoms involving skin and other integumentary tissue	symptoms	Physical activity	Physical activity variability	Fraction of time
296	cosinor_rsquared	2.97814e-06	-0.0120073	0.00256929	-0.134248	1214	0.000102113	Mood disorders	mental disorders	Diurnal rhythms	Amplitude
198	walking_within_day_SD	2.97918e-06	-0.00816611	0.00174739	-0.182038	670	0.000102113	Secondary malignant neoplasm	neoplasms	Physical activity	Physical activity variability	Fraction of time
401	total_sleep_mean_abs_dev	3.00623e-06	0.0565606	0.0121077	0.0696492	7684	0.000102962	Hypertension	circulatory system	Sleep	Sleep	Hours
574	MET_overall	3.01595e-06	-0.0217581	0.00465831	-0.131219	1300	0.000103216	Cholelithiasis and cholecystitis	digestive	Physical activity	Physical activity	MET
275	walking_peak_value_mean	3.02009e-06	-0.0344815	0.00738279	-0.291521	258	0.000103278	Disorders of mineral metabolism	endocrine/metabolic	Physical activity	Physical activity	Hours
366	walking_hourly_SD	3.07449e-06	-0.00483973	0.00103704	-0.104697	2301	0.000105058	Cataract	sense organs	Physical activity	Physical activity variability	Fraction of time
411	self_report_daytime_dozing	3.1095e-06	0.0206687	0.00443079	0.124856	1626	0.000106174	Ischemic Heart Disease	circulatory system	Sleep	Self-report
204	walking_hourly_SD_M10	3.11763e-06	-0.0201206	0.00431402	-0.409424	132	0.00010637	Leukemia	neoplasms	Physical activity	Physical activity variability	Fraction of time
317	WASO_mean	3.1384e-06	0.0286838	0.00615186	0.151399	936	0.000106976	Alcohol-related disorders	mental disorders	Sleep	Sleep	Hours
345	amplitude	3.14016e-06	-0.0242135	0.00519324	-0.251052	316	0.000106976	Epilepsy, recurrent seizures, convulsions	neurological	Diurnal rhythms	Amplitude	g
357	MET_hourly_SD	3.15931e-06	-0.0523526	0.0112314	-0.33756	177	0.000107418	Inflammatory and toxic neuropathy	neurological	Physical activity	Physical activity variability
342	MVPA_hourly_SD_M10	3.16005e-06	-0.0225859	0.0048455	-0.471095	100	0.000107418	Hemiplegia	neurological	Physical activity	Physical activity variability	Fraction of time
480	mesor	3.16035e-06	-0.012485	0.0026785	-0.133777	1181	0.000107418	Pneumonia	respiratory	Physical activity	Physical activity	g
530	MET_overall_M10	3.17102e-06	-0.0246558	0.00529038	-0.0847878	3382	0.000107699	Diseases of esophagus	digestive	Physical activity	Physical activity	MET
574	acceleration_peak_value_mean	3.17398e-06	-3.69167	0.792152	-0.127095	1300	0.000107718	Cholelithiasis and cholecystitis	digestive	Physical activity	Physical activity	g
594	acceleration_peak_value_mean	3.18297e-06	-5.50257	1.18088	-0.189439	553	0.000107941	Urinary calculus	genitourinary	Physical activity	Physical activity	g
444	MVPA_within_day_SD	3.21371e-06	-0.0339719	0.00729364	-0.656321	50	0.000108825	Arterial embolism and thrombosis	circulatory system	Physical activity	Physical activity variability	Fraction of time
994	MET_overall	3.21389e-06	-0.0407968	0.00875896	-0.246038	347	0.000108825	Sepsis and SIRS	injuries & poisonings	Physical activity	Physical activity	MET
764	temp_RA	3.22569e-06	0.00821002	0.00176295	0.250673	323	0.000109113	Sciatica	symptoms	Diurnal rhythms	Amplitude
292	MVPA_within_day_SD_M10	3.22726e-06	-0.0110952	0.00238255	-0.235339	397	0.000109113	Neurological disorders	mental disorders	Physical activity	Physical activity variability	Fraction of time
454	acceleration_overall	3.23394e-06	1.26414	0.271482	0.152879	840	0.000109256	Varicose veins	circulatory system	Physical activity	Physical activity	g
646	moderate_within_day_SD_M10	3.25302e-06	0.0190046	0.00408241	0.359506	166	0.000109817	Other complications of pregnancy NEC	pregnancy complications	Physical activity	Physical activity variability	Fraction of time
510	MVPA_within_day_SD	3.26092e-06	-0.0212542	0.00456615	-0.410622	125	0.000110001	Other diseases of lung	respiratory	Physical activity	Physical activity variability	Fraction of time
509	sedentary_overall	3.28492e-06	0.0294394	0.00632667	0.380403	139	0.000110728	Respiratory failure, insufficiency, arrest	respiratory	Physical activity	Physical activity	Fraction of time
172	inactivity_peak_value_mean	3.29315e-06	-0.184185	0.0395866	-0.128971	1339	0.000110922	Skin cancer	neoplasms	Sleep	Sleep
574	MVPA_hourly_SD	3.32115e-06	-0.00688729	0.00148083	-0.131726	1300	0.00011178	Cholelithiasis and cholecystitis	digestive	Physical activity	Physical activity variability	Fraction of time
707	sleep_IV	3.32552e-06	0.133597	0.0287264	0.522007	78	0.000111843	Chronic ulcer of skin	dermatologic	Diurnal rhythms	Variability
250	main_sleep_duration_mean	3.33304e-06	-0.136662	0.0293882	-0.127677	1538	0.000112012	Diabetes mellitus	endocrine/metabolic	Sleep	Sleep	Hours
459	MET_RA	3.34822e-06	-0.00817846	0.00175908	-0.127969	1309	0.000112438	Other disorders of circulatory system	circulatory system	Diurnal rhythms	Amplitude	MET
345	num_wakings_mean	3.40042e-06	0.2307	0.0496548	0.255426	314	0.000114105	Epilepsy, recurrent seizures, convulsions	neurological	Sleep	Sleep
550	acceleration_within_day_SD_M10	3.41369e-06	-1.12234	0.241609	-0.0810651	3660	0.000114465	Abdominal hernia	digestive	Physical activity	Physical activity variability	Fraction of time
586	num_wakings_mean	3.42228e-06	0.21482	0.04625	0.237844	367	0.000114667	Other disorders of the kidney and ureters	genitourinary	Sleep	Sleep
735	tasks_light_within_day_SD	3.42569e-06	0.00774556	0.00166767	0.174963	715	0.000114695	Acquired foot deformities	musculoskeletal	Physical activity	Physical activity variability	Fraction of time
764	temp_cosinor_rsquared	3.43725e-06	-0.0370207	0.00797198	-0.249613	323	0.000114996	Sciatica	symptoms	Diurnal rhythms	Amplitude
197	WASO_mean	3.45059e-06	0.027337	0.00588772	0.144291	1030	0.000115357	Chemotherapy	neoplasms	Sleep	Sleep	Hours
418	other_sleep_mean	3.4578e-06	0.0746178	0.0160723	0.101856	2149	0.000115511	Nonspecific chest pain	circulatory system	Sleep	Sleep	Hours
782	walking_peak_value_mean	3.46222e-06	-0.0447989	0.00965003	-0.378749	153	0.000115572	Symptoms involving skin and other integumentary tissue	symptoms	Physical activity	Physical activity	Hours
290	acceleration_overall	3.48141e-06	-2.40999	0.519258	-0.291452	230	0.000116127	Delirium dementia and amnestic and other cognitive disorders	mental disorders	Physical activity	Physical activity	g
318	MET_hourly_SD_M10	3.48731e-06	-0.0238058	0.00512959	-0.155173	960	0.000116231	Tobacco use disorder	mental disorders	Physical activity	Physical activity variability
418	mesor	3.48973e-06	-0.0094449	0.00203522	-0.101202	2150	0.000116231	Nonspecific chest pain	circulatory system	Physical activity	Physical activity	g
204	walking_within_day_SD_M10	3.51408e-06	-0.0191886	0.0041361	-0.408163	132	0.000116955	Leukemia	neoplasms	Physical activity	Physical activity variability	Fraction of time
416	MVPA_hourly_SD	3.54615e-06	-0.0145279	0.00313277	-0.27786	269	0.000117935	Cardiomegaly	circulatory system	Physical activity	Physical activity variability	Fraction of time
250	temp_phase	3.55507e-06	0.659096	0.142142	0.127991	1538	0.000118143	Diabetes mellitus	endocrine/metabolic	Diurnal rhythms	Phase	Hours past midnight
454	walking_peak_value_mean	3.57211e-06	0.0191055	0.0041212	0.161526	840	0.000118621	Varicose veins	circulatory system	Physical activity	Physical activity	Hours
789	amplitude	3.60863e-06	-0.0146343	0.00315817	-0.151732	877	0.000119745	Nausea and vomiting	symptoms	Diurnal rhythms	Amplitude	g
428	MET_hourly_SD	3.62008e-06	-0.0343827	0.00742105	-0.221693	430	0.000120037	Congestive heart failure; nonhypertensive	circulatory system	Physical activity	Physical activity variability
530	acceleration_overall_M10	3.62424e-06	-1.25085	0.269993	-0.0829539	3382	0.000120086	Diseases of esophagus	digestive	Physical activity	Physical activity	g
510	MVPA_overall_M10	3.63105e-06	-0.0431559	0.00931587	-0.408227	125	0.000120222	Other diseases of lung	respiratory	Physical activity	Physical activity	Fraction of time
306	mesor	3.64038e-06	-0.00891657	0.001925	-0.0955412	2865	0.000120442	Other mental disorder	mental disorders	Physical activity	Physical activity	g
564	walking_peak_value_mean	3.65519e-06	-0.0116437	0.00251422	-0.0984405	2471	0.000120843	Functional digestive disorders	digestive	Physical activity	Physical activity	Hours
327	main_sleep_duration_mean_abs_dev	3.67198e-06	0.148521	0.0320767	0.213323	494	0.000121308	Sleep disorders	neurological	Sleep	Sleep	Hours
38	mesor	3.69946e-06	-0.0198821	0.00429546	-0.213037	445	0.000122126	Septicemia	infectious diseases	Physical activity	Physical activity	g
655	sedentary_peak_value_mean	3.71545e-06	-0.0201708	0.00435866	-0.250973	359	0.000122563	Known or suspected fetal abnormality affecting management of mother	pregnancy complications	Physical activity	Physical activity	Hours
721	walking_within_day_SD	3.72148e-06	-0.0119059	0.0025729	-0.265405	303	0.000122672	Spondylosis and allied disorders	musculoskeletal	Physical activity	Physical activity variability	Fraction of time
38	acceleration_peak_value_mean	3.7344e-06	-6.1021	1.31889	-0.21008	444	0.000123007	Septicemia	infectious diseases	Physical activity	Physical activity	g
272	temp_cosinor_rsquared	3.74485e-06	-0.0117022	0.0025296	-0.0789025	4337	0.000123261	Disorders of lipoid metabolism	endocrine/metabolic	Diurnal rhythms	Amplitude
300	main_sleep_duration_mean_abs_dev	3.7826e-06	0.104523	0.0226044	0.150128	998	0.000124412	Anxiety disorders	mental disorders	Sleep	Sleep	Hours
38	MET_within_day_SD	3.78739e-06	-0.0314915	0.00681079	-0.214465	445	0.000124478	Septicemia	infectious diseases	Physical activity	Physical activity variability
994	acceleration_overall	3.80422e-06	-1.94609	0.420972	-0.23535	347	0.000124939	Sepsis and SIRS	injuries & poisonings	Physical activity	Physical activity	g
443	walking_within_day_SD_M10	3.82134e-06	-0.0120555	0.00260832	-0.256433	328	0.00012541	Peripheral vascular disease	circulatory system	Physical activity	Physical activity variability	Fraction of time
798	walking_overall_M10	3.84735e-06	-0.0195599	0.00423328	-0.239291	377	0.000126171	Malaise and fatigue	symptoms	Physical activity	Physical activity	Fraction of time
285	MET_RA	3.8753e-06	-0.00920044	0.00199187	-0.14396	998	0.000126994	Other anemias	hematopoietic	Diurnal rhythms	Amplitude	MET
306	walking_overall_M10	3.88011e-06	-0.00811149	0.00175621	-0.0992337	2865	0.000127059	Other mental disorder	mental disorders	Physical activity	Physical activity	Fraction of time
573	acceleration_RA	3.88636e-06	-0.0135425	0.00293227	-0.192407	551	0.000127073	Other disorders of liver	digestive	Diurnal rhythms	Amplitude
444	walking_hourly_SD	3.88833e-06	-0.0303305	0.00656745	-0.656135	50	0.000127073	Arterial embolism and thrombosis	circulatory system	Physical activity	Physical activity variability	Fraction of time
615	mesor	3.88906e-06	-0.0206318	0.00446744	-0.22107	411	0.000127073	Endometriosis	genitourinary	Physical activity	Physical activity	g
519	main_sleep_onset_SD	3.93771e-06	0.119364	0.0258605	0.175442	715	0.000128569	Other diseases of respiratory system, not elsewhere classified	respiratory	Diurnal rhythms	Phase Variability	Hours
198	amplitude	3.97745e-06	-0.016595	0.00359697	-0.172061	670	0.000129769	Secondary malignant neoplasm	neoplasms	Diurnal rhythms	Amplitude	g
300	sleep_within_day_SD_M10	3.98027e-06	0.00989122	0.002144	0.146766	1000	0.000129769	Anxiety disorders	mental disorders	Sleep	Sleep variability
296	MVPA_hourly_SD_M10	3.99025e-06	-0.00648025	0.0014048	-0.135165	1214	0.00013	Mood disorders	mental disorders	Physical activity	Physical activity variability	Fraction of time
275	MVPA_overall	4.03623e-06	-0.0164762	0.00357359	-0.284746	258	0.000131313	Disorders of mineral metabolism	endocrine/metabolic	Physical activity	Physical activity	Fraction of time
785	walking_within_day_SD	4.03812e-06	-0.00411892	0.000893388	-0.0918186	2842	0.000131313	Abdominal pain	symptoms	Physical activity	Physical activity variability	Fraction of time
335	MET_RA	4.03936e-06	-0.0287654	0.00623927	-0.450095	102	0.000131313	Multiple sclerosis	neurological	Diurnal rhythms	Amplitude	MET
496	self_report_daytime_dozing	4.04711e-06	0.0305623	0.00662923	0.184623	665	0.000131469	Chronic airway obstruction	respiratory	Sleep	Self-report
290	acceleration_within_day_SD_M10	4.06747e-06	-4.08326	0.885941	-0.294928	229	0.000132035	Delirium dementia and amnestic and other cognitive disorders	mental disorders	Physical activity	Physical activity variability	Fraction of time
427	other_sleep_mean	4.07613e-06	0.0791649	0.017178	0.108063	1890	0.00013222	Cardiac dysrhythmias	circulatory system	Sleep	Sleep	Hours
707	sleep_within_day_SD_L5	4.0846e-06	0.0325024	0.00705338	0.517989	78	0.000132399	Chronic ulcer of skin	dermatologic	Sleep	Sleep
594	acceleration_overall_M10	4.08963e-06	-2.8516	0.618861	-0.189112	554	0.000132466	Urinary calculus	genitourinary	Physical activity	Physical activity	g
591	mesor	4.10986e-06	-0.013476	0.00292525	-0.144396	985	0.000133018	Urinary tract infection	genitourinary	Physical activity	Physical activity	g
292	MVPA_between_day_SD	4.1126e-06	-0.00637535	0.00138395	-0.232836	397	0.000133018	Neurological disorders	mental disorders	Physical activity	Physical activity variability	Fraction of time
798	MVPA_within_day_SD	4.12279e-06	-0.0121873	0.00264588	-0.235453	377	0.000133164	Malaise and fatigue	symptoms	Physical activity	Physical activity variability	Fraction of time
401	MET_peak_value_mean	4.12308e-06	-0.025645	0.00556761	-0.0666805	7696	0.000133164	Hypertension	circulatory system	Physical activity	Physical activity	MET
416	walking_hourly_SD_M10	4.14339e-06	-0.0137246	0.00298031	-0.279275	269	0.000133724	Cardiomegaly	circulatory system	Physical activity	Physical activity variability	Fraction of time
458	MVPA_between_day_SD	4.18991e-06	-0.00529671	0.00115077	-0.193442	580	0.00013507	Hypotension	circulatory system	Physical activity	Physical activity variability	Fraction of time
357	walking_overall_M10	4.19115e-06	-0.0282371	0.00613488	-0.345444	178	0.00013507	Inflammatory and toxic neuropathy	neurological	Physical activity	Physical activity	Fraction of time
38	acceleration_overall_M10	4.27836e-06	-3.17756	0.691012	-0.21073	445	0.000137782	Septicemia	infectious diseases	Physical activity	Physical activity	g
306	walking_overall	4.28262e-06	-0.00437877	0.000952279	-0.0988027	2865	0.00013782	Other mental disorder	mental disorders	Physical activity	Physical activity	Hours
351	MET_peak_value_mean	4.30893e-06	0.0587312	0.0127762	0.152709	888	0.000138567	Other peripheral nerve disorders	neurological	Physical activity	Physical activity	MET
764	temp_IV	4.33395e-06	0.0928524	0.0202041	0.24783	323	0.000139271	Sciatica	symptoms	Diurnal rhythms	Variability
290	walking_within_day_SD	4.34224e-06	-0.0137422	0.00299049	-0.306341	230	0.000139438	Delirium dementia and amnestic and other cognitive disorders	mental disorders	Physical activity	Physical activity variability	Fraction of time
458	MET_peak_value_mean	4.36513e-06	-0.0725008	0.0157809	-0.188512	580	0.000140072	Hypotension	circulatory system	Physical activity	Physical activity	MET
480	MET_within_day_SD_M10	4.38664e-06	-0.0183862	0.00400292	-0.136389	1181	0.000140581	Pneumonia	respiratory	Physical activity	Physical activity variability
290	MVPA_within_day_SD	4.38727e-06	-0.0156901	0.00341597	-0.303127	230	0.000140581	Delirium dementia and amnestic and other cognitive disorders	mental disorders	Physical activity	Physical activity variability	Fraction of time
41	sleep_hourly_SD	4.43397e-06	-0.00274303	0.000597485	-0.146681	929	0.000141916	Bacterial infection NOS	infectious diseases	Sleep	Sleep variability	Fraction of time
296	walking_within_day_SD_M10	4.43527e-06	-0.0063747	0.00138855	-0.135597	1214	0.000141916	Mood disorders	mental disorders	Physical activity	Physical activity variability	Fraction of time
496	temp_IV	4.48628e-06	0.0583817	0.0127235	0.155825	880	0.000143446	Chronic airway obstruction	respiratory	Diurnal rhythms	Variability
260	WASO_mean	4.52112e-06	0.095721	0.0208684	0.505236	78	0.000144383	Protein-calorie malnutrition	endocrine/metabolic	Sleep	Sleep	Hours
38	MET_hourly_SD	4.52204e-06	-0.0328153	0.00715421	-0.211587	445	0.000144383	Septicemia	infectious diseases	Physical activity	Physical activity variability
665	self_report_sleeplessness	4.54231e-06	-0.154155	0.0336082	-0.308387	223	0.000144927	Obstetrical/birth trauma	pregnancy complications	Sleep	Self-report
727	mesor	4.57317e-06	0.0175195	0.00382147	0.187722	557	0.000145807	Other disorders of synovium, tendon, and bursa	musculoskeletal	Physical activity	Physical activity	g
591	acceleration_peak_value_mean	4.59595e-06	-4.11421	0.897621	-0.141642	984	0.000146429	Urinary tract infection	genitourinary	Physical activity	Physical activity	g
38	acceleration_within_day_SD	4.6319e-06	-2.20383	0.480993	-0.207092	444	0.00014747	Septicemia	infectious diseases	Physical activity	Physical activity variability	Fraction of time
332	acceleration_hourly_SD_M10	4.65764e-06	-9.23416	2.0159	-0.447891	96	0.000148184	Parkinson's disease	neurological	Physical activity	Physical activity variability	Fraction of time
411	MET_peak_value_mean	4.667e-06	-0.0394245	0.00860751	-0.102509	2229	0.000148376	Ischemic Heart Disease	circulatory system	Physical activity	Physical activity	MET
686	num_wakings_mean	4.6712e-06	0.221622	0.0483884	0.245375	327	0.000148386	Other local infections of skin and subcutaneous tissue	dermatologic	Sleep	Sleep
290	walking_overall_M10	4.67394e-06	-0.0250313	0.00546542	-0.306226	230	0.000148386	Delirium dementia and amnestic and other cognitive disorders	mental disorders	Physical activity	Physical activity	Fraction of time
433	main_sleep_ratio_mean	4.70683e-06	-0.00374092	0.000817069	-0.165349	749	0.000149324	Cerebrovascular disease	circulatory system	Sleep	Sleep
512	MVPA_within_day_SD_M10	4.71935e-06	-0.0080352	0.00175521	-0.170433	744	0.000149615	Other symptoms of respiratory system	respiratory	Physical activity	Physical activity variability	Fraction of time
458	acceleration_within_day_SD	4.77171e-06	-1.93933	0.423841	-0.182237	579	0.000151168	Hypotension	circulatory system	Physical activity	Physical activity variability	Fraction of time
737	walking_overall_M10	4.77563e-06	-0.0372214	0.00813508	-0.455357	101	0.000151185	Curvature of spine	musculoskeletal	Physical activity	Physical activity	Fraction of time
707	sedentary_within_day_SD_L5	4.77999e-06	0.0302899	0.0066204	0.512977	78	0.000151217	Chronic ulcer of skin	dermatologic	Physical activity	Physical activity variability	Fraction of time
306	num_wakings_mean	4.79576e-06	0.0863677	0.01888	0.0956243	2856	0.000151608	Other mental disorder	mental disorders	Sleep	Sleep
994	main_sleep_offset_mean	4.79969e-06	0.253948	0.0555153	0.24988	345	0.000151625	Sepsis and SIRS	injuries & poisonings	Diurnal rhythms	Phase	Hours past midnight
507	main_sleep_duration_mean_abs_dev	4.81093e-06	0.131327	0.0287123	0.188626	599	0.000151787	Pleurisy; pleural effusion	respiratory	Sleep	Sleep	Hours
574	MVPA_within_day_SD	4.8116e-06	-0.00673664	0.00147286	-0.130149	1300	0.000151787	Cholelithiasis and cholecystitis	digestive	Physical activity	Physical activity variability	Fraction of time
507	MET_hourly_SD	4.81975e-06	-0.0281195	0.00614835	-0.181309	600	0.000151938	Pleurisy; pleural effusion	respiratory	Physical activity	Physical activity variability
198	MVPA_hourly_SD	4.85637e-06	-0.00917527	0.00200688	-0.175485	670	0.000152984	Secondary malignant neoplasm	neoplasms	Physical activity	Physical activity variability	Fraction of time
716	self_report_IPAQ_activity_group	4.88211e-06	0.0640854	0.0140174	0.138505	1207	0.000153687	Other arthropathies	musculoskeletal	Physical activity	Self-report physical activity
564	walking_within_day_SD_M10	4.88912e-06	-0.00456673	0.000999174	-0.0971395	2471	0.000153799	Functional digestive disorders	digestive	Physical activity	Physical activity variability	Fraction of time
306	sleep_within_day_SD_L5	4.89639e-06	0.00601374	0.00131586	0.0958406	2865	0.00015392	Other mental disorder	mental disorders	Sleep	Sleep
357	cosinor_rsquared	4.90486e-06	-0.0297335	0.00650647	-0.332436	178	0.000154006	Inflammatory and toxic neuropathy	neurological	Diurnal rhythms	Amplitude
717	self_report_sleep_duration_abs_dev	4.90602e-06	0.212568	0.046516	0.328583	191	0.000154006	Polymyalgia Rheumatica	musculoskeletal	Sleep	Self-report	Hours
535	MVPA_within_day_SD	4.9095e-06	-0.00527908	0.00115525	-0.101989	2159	0.000154008	Gastritis and duodenitis	digestive	Physical activity	Physical activity variability	Fraction of time
275	MET_overall_M10	4.91432e-06	-0.0808197	0.0176871	-0.277928	258	0.000154051	Disorders of mineral metabolism	endocrine/metabolic	Physical activity	Physical activity	MET
687	amplitude	4.92018e-06	-0.020934	0.00458157	-0.217049	409	0.000154127	Symptoms affecting skin	dermatologic	Diurnal rhythms	Amplitude	g
707	sleep_hourly_SD	4.92718e-06	-0.00946894	0.00207249	-0.506342	77	0.000154238	Chronic ulcer of skin	dermatologic	Sleep	Sleep variability	Fraction of time
454	walking_hourly_SD	4.94579e-06	0.00734613	0.00160814	0.158917	840	0.000154712	Varicose veins	circulatory system	Physical activity	Physical activity variability	Fraction of time
798	acceleration_hourly_SD	4.96594e-06	-3.26571	0.71503	-0.223498	377	0.000155234	Malaise and fatigue	symptoms	Physical activity	Physical activity variability	Fraction of time
591	amplitude	4.98922e-06	-0.0137257	0.00300589	-0.142311	985	0.000155853	Urinary tract infection	genitourinary	Diurnal rhythms	Amplitude	g
994	acceleration_overall_M10	5.00555e-06	-3.56712	0.78131	-0.236564	347	0.000156254	Sepsis and SIRS	injuries & poisonings	Physical activity	Physical activity	g
789	acceleration_overall_M10	5.05401e-06	-2.2577	0.494726	-0.149726	876	0.000157657	Nausea and vomiting	symptoms	Physical activity	Physical activity	g
251	acceleration_overall_M10	5.07039e-06	-7.52285	1.64871	-0.498901	76	0.000158058	Other disorders of pancreatic internal secretion	endocrine/metabolic	Physical activity	Physical activity	g
285	MET_hourly_SD	5.09769e-06	-0.0221049	0.00484572	-0.142528	998	0.000158798	Other anemias	hematopoietic	Physical activity	Physical activity variability
480	sleep_overall_L5	5.1277e-06	-0.00824283	0.00180744	-0.134344	1176	0.000159622	Pneumonia	respiratory	Sleep	Sleep	Fraction of time
197	amplitude	5.22897e-06	-0.013421	0.00294554	-0.139153	1031	0.000162661	Chemotherapy	neoplasms	Diurnal rhythms	Amplitude	g
681	sleep_overall_L5	5.26473e-06	-0.01251	0.00274646	-0.203892	498	0.00016366	Superficial cellulitis and abscess	dermatologic	Sleep	Sleep	Fraction of time
687	sleep_hourly_SD	5.29003e-06	-0.0040557	0.00089059	-0.216875	408	0.000164332	Symptoms affecting skin	dermatologic	Sleep	Sleep variability	Fraction of time
994	MET_peak_value_mean	5.30735e-06	-0.0921734	0.0202434	-0.239663	347	0.000164756	Sepsis and SIRS	injuries & poisonings	Physical activity	Physical activity	MET
300	total_sleep_mean_abs_dev	5.33607e-06	0.12001	0.0263636	0.147782	997	0.000165533	Anxiety disorders	mental disorders	Sleep	Sleep	Hours
585	acceleration_hourly_SD	5.36748e-06	-2.40495	0.528457	-0.16459	724	0.000166392	Renal failure	genitourinary	Physical activity	Physical activity variability	Fraction of time
276	MET_within_day_SD_M10	5.38746e-06	-0.0227164	0.0049925	-0.168511	759	0.000166854	Disorders of fluid, electrolyte, and acid-base balance	endocrine/metabolic	Physical activity	Physical activity variability
512	acceleration_overall	5.38986e-06	-1.32293	0.290752	-0.159988	744	0.000166854	Other symptoms of respiratory system	respiratory	Physical activity	Physical activity	g
535	acceleration_within_day_SD	5.40786e-06	-1.03117	0.226665	-0.0968984	2158	0.000167296	Gastritis and duodenitis	digestive	Physical activity	Physical activity variability	Fraction of time
574	walking_hourly_SD	5.43125e-06	-0.00603213	0.00132621	-0.130492	1300	0.000167904	Cholelithiasis and cholecystitis	digestive	Physical activity	Physical activity variability	Fraction of time
250	num_wakings_mean	5.43686e-06	0.110048	0.0241961	0.121843	1537	0.000167961	Diabetes mellitus	endocrine/metabolic	Sleep	Sleep
459	acceleration_hourly_SD	5.47466e-06	-1.80022	0.395937	-0.123203	1309	0.000169012	Other disorders of circulatory system	circulatory system	Physical activity	Physical activity variability	Fraction of time
480	main_sleep_onset_SD	5.48146e-06	0.0924086	0.0203254	0.135823	1170	0.000169105	Pneumonia	respiratory	Diurnal rhythms	Phase Variability	Hours
204	walking_peak_value_mean	5.51225e-06	-0.047307	0.0104079	-0.399953	132	0.000169938	Leukemia	neoplasms	Physical activity	Physical activity	Hours
510	walking_hourly_SD	5.52231e-06	-0.0186867	0.00411158	-0.404246	125	0.000170065	Other diseases of lung	respiratory	Physical activity	Physical activity variability	Fraction of time
428	acceleration_peak_value_mean	5.52395e-06	-6.21062	1.36652	-0.213816	430	0.000170065	Congestive heart failure; nonhypertensive	circulatory system	Physical activity	Physical activity	g
38	phase	5.56573e-06	0.212009	0.0466646	0.217765	445	0.000171233	Septicemia	infectious diseases	Diurnal rhythms	Phase	Hours past midnight
558	sedentary_within_day_SD_L5	5.58641e-06	0.00882995	0.00194387	0.14954	908	0.000171752	Noninfectious gastroenteritis	digestive	Physical activity	Physical activity variability	Fraction of time
564	walking_overall	5.59223e-06	-0.00429359	0.000945257	-0.0968806	2471	0.000171812	Functional digestive disorders	digestive	Physical activity	Physical activity	Hours
564	walking_overall_M10	5.64254e-06	-0.00791505	0.00174327	-0.0968305	2471	0.000173239	Functional digestive disorders	digestive	Physical activity	Physical activity	Fraction of time
411	acceleration_within_day_SD_M10	5.65757e-06	-1.38376	0.304807	-0.0999471	2228	0.000173581	Ischemic Heart Disease	circulatory system	Physical activity	Physical activity variability	Fraction of time
306	amplitude	5.66592e-06	-0.00897949	0.00197809	-0.0931018	2865	0.000173719	Other mental disorder	mental disorders	Diurnal rhythms	Amplitude	g
480	sedentary_hourly_SD_L5	5.67072e-06	0.011431	0.00251824	0.133615	1181	0.000173747	Pneumonia	respiratory	Physical activity	Physical activity variability	Fraction of time
433	walking_overall	5.75843e-06	-0.00754751	0.00166389	-0.170302	749	0.000176274	Cerebrovascular disease	circulatory system	Physical activity	Physical activity	Hours
596	self_report_sleeplessness	5.76108e-06	0.104081	0.0229412	0.208213	461	0.000176274	Other disorders of bladder	genitourinary	Sleep	Self-report
348	num_wakings_mean	5.77593e-06	0.375824	0.0828642	0.416104	113	0.000176608	Other conditions of brain	neurological	Sleep	Sleep
340	acceleration_overall	5.78423e-06	-1.10885	0.244503	-0.134099	1049	0.000176741	Migraine	neurological	Physical activity	Physical activity	g
41	MET_within_day_SD_L5	5.7978e-06	0.00708452	0.00156232	0.149651	927	0.000177035	Bacterial infection NOS	infectious diseases	Physical activity	Physical activity variability
332	MVPA_IV	5.82627e-06	0.128062	0.0282474	0.459656	96	0.000177709	Parkinson's disease	neurological	Diurnal rhythms	Variability
300	sedentary_RA	5.82784e-06	-0.0235635	0.00519759	-0.145087	999	0.000177709	Anxiety disorders	mental disorders	Diurnal rhythms	Amplitude
994	inactivity_peak_time_mean	5.85854e-06	0.23939	0.0528172	0.246053	347	0.000178524	Sepsis and SIRS	injuries & poisonings	Diurnal rhythms	Phase	Hours past midnight
509	acceleration_between_day_SD	5.90357e-06	-1.78411	0.393774	-0.368598	140	0.000179774	Respiratory failure, insufficiency, arrest	respiratory	Physical activity	Physical activity variability	g
740	WASO_mean	5.91963e-06	0.0160558	0.00354416	0.0847462	3279	0.00018014	Osteoarthrosis	musculoskeletal	Sleep	Sleep	Hours
480	sedentary_overall_L5	5.93772e-06	0.00723813	0.00159797	0.133334	1175	0.000180568	Pneumonia	respiratory	Physical activity	Physical activity	Fraction of time
418	acceleration_RA	6.02345e-06	-0.00700775	0.00154814	-0.0995641	2140	0.000183024	Nonspecific chest pain	circulatory system	Diurnal rhythms	Amplitude
297	sedentary_RA	6.02931e-06	-0.0802849	0.0177372	-0.494339	80	0.000183024	Suicidal ideation or attempt	mental disorders	Diurnal rhythms	Amplitude
480	WASO_mean	6.03075e-06	0.0249001	0.00550122	0.131428	1180	0.000183024	Pneumonia	respiratory	Sleep	Sleep	Hours
197	acceleration_overall_M10	6.04898e-06	-2.08698	0.461144	-0.138404	1031	0.000183453	Chemotherapy	neoplasms	Physical activity	Physical activity	g
318	MET_overall	6.06858e-06	-0.0246451	0.00544647	-0.14863	960	0.000183923	Tobacco use disorder	mental disorders	Physical activity	Physical activity	MET
707	walking_peak_value_mean	6.08514e-06	-0.0614299	0.0135775	-0.519354	78	0.0001843	Chronic ulcer of skin	dermatologic	Physical activity	Physical activity	Hours
782	main_sleep_ratio_mean	6.09373e-06	-0.00806019	0.00178161	-0.356262	153	0.000184435	Symptoms involving skin and other integumentary tissue	symptoms	Sleep	Sleep
480	sleep_within_day_SD_L5	6.11615e-06	0.00828198	0.00183095	0.131989	1181	0.000184989	Pneumonia	respiratory	Sleep	Sleep
327	sedentary_RA	6.12063e-06	-0.033325	0.00736764	-0.205192	495	0.000184999	Sleep disorders	neurological	Diurnal rhythms	Amplitude
507	MVPA_overall_M10	6.19689e-06	-0.0194138	0.00429458	-0.183642	600	0.000187178	Pleurisy; pleural effusion	respiratory	Physical activity	Physical activity	Fraction of time
785	MVPA_within_day_SD	6.2034e-06	-0.00461385	0.00102069	-0.0891375	2841	0.000187248	Abdominal pain	symptoms	Physical activity	Physical activity variability	Fraction of time
296	main_sleep_onset_mean_abs_dev	6.21514e-06	0.101261	0.0224034	0.134188	1208	0.000187476	Mood disorders	mental disorders	Diurnal rhythms	Phase	Hours
574	MVPA_overall	6.21978e-06	-0.00743557	0.00164513	-0.128503	1300	0.00018749	Cholelithiasis and cholecystitis	digestive	Physical activity	Physical activity	Fraction of time
585	acceleration_between_day_SD	6.24405e-06	-0.808133	0.178833	-0.16696	724	0.000188095	Renal failure	genitourinary	Physical activity	Physical activity variability	g
335	MVPA_overall_M10	6.28439e-06	-0.0478958	0.0106021	-0.453064	102	0.000189183	Multiple sclerosis	neurological	Physical activity	Physical activity	Fraction of time
292	cosinor_rsquared	6.44659e-06	-0.0198547	0.00440026	-0.221986	398	0.000193818	Neurological disorders	mental disorders	Diurnal rhythms	Amplitude
459	acceleration_within_day_SD_M10	6.44702e-06	-1.7113	0.379264	-0.123604	1308	0.000193818	Other disorders of circulatory system	circulatory system	Physical activity	Physical activity variability	Fraction of time
275	MVPA_overall_M10	6.47369e-06	-0.0294476	0.00652755	-0.278555	258	0.000194489	Disorders of mineral metabolism	endocrine/metabolic	Physical activity	Physical activity	Fraction of time
598	WASO_mean	6.47967e-06	0.0505044	0.0111956	0.266573	273	0.000194538	Abnormal findings on examination of urine	genitourinary	Sleep	Sleep	Hours
496	sleep_within_day_SD_L5	6.49526e-06	0.0096526	0.00214	0.153833	880	0.000194875	Chronic airway obstruction	respiratory	Sleep	Sleep
278	walking_hourly_SD_M10	6.50495e-06	-0.0069994	0.00155189	-0.142428	1177	0.000195035	Overweight, obesity and other hyperalimentation	endocrine/metabolic	Physical activity	Physical activity variability	Fraction of time
495	temp_cosinor_rsquared	6.53207e-06	-0.0120377	0.0026695	-0.0811647	3339	0.000195717	Asthma	respiratory	Diurnal rhythms	Amplitude
285	MVPA_within_day_SD_M10	6.55534e-06	-0.00686395	0.00152241	-0.14559	998	0.000196278	Other anemias	hematopoietic	Physical activity	Physical activity variability	Fraction of time
512	MVPA_hourly_SD_M10	6.55955e-06	-0.00800064	0.00177458	-0.166877	744	0.000196278	Other symptoms of respiratory system	respiratory	Physical activity	Physical activity variability	Fraction of time
275	walking_hourly_SD	6.56747e-06	-0.0129877	0.0028809	-0.280961	258	0.000196383	Disorders of mineral metabolism	endocrine/metabolic	Physical activity	Physical activity variability	Fraction of time
260	MVPA_hourly_SD	6.58797e-06	-0.0262689	0.00582776	-0.502417	78	0.000196865	Protein-calorie malnutrition	endocrine/metabolic	Physical activity	Physical activity variability	Fraction of time
411	walking_within_day_SD_M10	6.6531e-06	-0.0048653	0.00107987	-0.10349	2229	0.000198679	Ischemic Heart Disease	circulatory system	Physical activity	Physical activity variability	Fraction of time
426	walking_hourly_SD_M10	6.68136e-06	-0.0084638	0.00187894	-0.172226	712	0.00019939	Cardiac conduction disorders	circulatory system	Physical activity	Physical activity variability	Fraction of time
798	MET_overall	6.82628e-06	-0.0376588	0.00836861	-0.227113	377	0.000203579	Malaise and fatigue	symptoms	Physical activity	Physical activity	MET
411	walking_overall	6.84308e-06	-0.00459662	0.00102159	-0.103718	2229	0.000203944	Ischemic Heart Disease	circulatory system	Physical activity	Physical activity	Hours
204	amplitude	6.87176e-06	-0.0365647	0.00812804	-0.379113	132	0.000204662	Leukemia	neoplasms	Diurnal rhythms	Amplitude	g
198	mesor	6.87832e-06	-0.015747	0.00350058	-0.168729	670	0.000204722	Secondary malignant neoplasm	neoplasms	Physical activity	Physical activity	g
454	temp_within_day_SD	6.92932e-06	0.095197	0.0211699	0.152203	840	0.000206102	Varicose veins	circulatory system	Diurnal rhythms	Variability	Celsius
335	MVPA_overall	6.94513e-06	-0.0260985	0.0058044	-0.451041	102	0.000206436	Multiple sclerosis	neurological	Physical activity	Physical activity	Fraction of time
433	MET_within_day_SD	6.97255e-06	-0.0239753	0.00533319	-0.163277	749	0.000207113	Cerebrovascular disease	circulatory system	Physical activity	Physical activity variability
292	sleep_within_day_SD_L5	7.05452e-06	0.0139672	0.00310866	0.222595	398	0.000209346	Neurological disorders	mental disorders	Sleep	Sleep
707	other_sleep_mean	7.06162e-06	0.36604	0.0814729	0.499657	78	0.000209346	Chronic ulcer of skin	dermatologic	Sleep	Sleep	Hours
317	main_sleep_duration_mean_abs_dev	7.06176e-06	0.104738	0.0233124	0.150436	934	0.000209346	Alcohol-related disorders	mental disorders	Sleep	Sleep	Hours
342	self_report_daytime_dozing	7.08713e-06	0.0856129	0.0190579	0.517174	78	0.000209959	Hemiplegia	neurological	Sleep	Self-report
433	WASO_mean	7.15337e-06	0.0310049	0.00690527	0.163651	749	0.000211782	Cerebrovascular disease	circulatory system	Sleep	Sleep	Hours
345	sleep_hourly_SD	7.17908e-06	-0.00453336	0.00100982	-0.242417	315	0.000212402	Epilepsy, recurrent seizures, convulsions	neurological	Sleep	Sleep variability	Fraction of time
960	MVPA_within_day_SD	7.23251e-06	-0.00574859	0.00128097	-0.11106	1720	0.000213797	Poisoning by antibiotics	injuries & poisonings	Physical activity	Physical activity variability	Fraction of time
426	walking_within_day_SD_M10	7.23904e-06	-0.00808397	0.00180144	-0.171955	712	0.000213797	Cardiac conduction disorders	circulatory system	Physical activity	Physical activity variability	Fraction of time
994	MET_RA	7.24055e-06	-0.0149214	0.00332514	-0.233477	347	0.000213797	Sepsis and SIRS	injuries & poisonings	Diurnal rhythms	Amplitude	MET
512	MVPA_within_day_SD	7.32636e-06	-0.0085785	0.00191274	-0.165733	744	0.000216188	Other symptoms of respiratory system	respiratory	Physical activity	Physical activity variability	Fraction of time
575	mesor	7.33785e-06	-0.0219551	0.00489566	-0.235249	337	0.000216255	Other biliary tract disease	digestive	Physical activity	Physical activity	g
507	MVPA_hourly_SD_M10	7.33829e-06	-0.00875824	0.00195296	-0.182679	600	0.000216255	Pleurisy; pleural effusion	respiratory	Physical activity	Physical activity variability	Fraction of time
357	MET_overall	7.35908e-06	-0.0545351	0.0121622	-0.32889	177	0.000216725	Inflammatory and toxic neuropathy	neurological	Physical activity	Physical activity	MET
530	temp_within_day_SD	7.37213e-06	-0.0508608	0.0113437	-0.0813171	3382	0.000216966	Diseases of esophagus	digestive	Diurnal rhythms	Variability	Celsius
789	acceleration_peak_value_mean	7.39778e-06	-4.22807	0.943163	-0.145562	876	0.000217578	Nausea and vomiting	symptoms	Physical activity	Physical activity	g
535	MVPA_within_day_SD_M10	7.40956e-06	-0.00475213	0.00106015	-0.100797	2159	0.000217782	Gastritis and duodenitis	digestive	Physical activity	Physical activity variability	Fraction of time
401	MET_within_day_SD	7.49005e-06	-0.00948926	0.00211803	-0.0646241	7696	0.000220003	Hypertension	circulatory system	Physical activity	Physical activity variability
458	main_sleep_ratio_mean	7.51125e-06	-0.00412016	0.000919756	-0.182112	580	0.000220481	Hypotension	circulatory system	Sleep	Sleep
665	acceleration_overall	7.52386e-06	1.80727	0.403476	0.218562	404	0.000220706	Obstetrical/birth trauma	pregnancy complications	Physical activity	Physical activity	g
272	walking_hourly_SD	7.53287e-06	-0.00362767	0.000809928	-0.0784767	4337	0.000220824	Disorders of lipoid metabolism	endocrine/metabolic	Physical activity	Physical activity variability	Fraction of time
707	MET_overall_L5	7.54129e-06	0.0224245	0.00500684	0.514244	77	0.000220824	Chronic ulcer of skin	dermatologic	Physical activity	Physical activity	MET
401	main_sleep_duration_mean_abs_dev	7.54266e-06	0.0465286	0.0103888	0.0668297	7683	0.000220824	Hypertension	circulatory system	Sleep	Sleep	Hours
427	walking_within_day_SD	7.57412e-06	-0.00486234	0.00108587	-0.108391	1891	0.00022147	Cardiac dysrhythmias	circulatory system	Physical activity	Physical activity variability	Fraction of time
272	acceleration_hourly_SD_M10	7.57462e-06	-1.54866	0.34585	-0.0751155	4335	0.00022147	Disorders of lipoid metabolism	endocrine/metabolic	Physical activity	Physical activity variability	Fraction of time
655	moderate_within_day_SD_M10	7.58567e-06	0.0127639	0.00285066	0.241452	359	0.000221648	Known or suspected fetal abnormality affecting management of mother	pregnancy complications	Physical activity	Physical activity variability	Fraction of time
591	MVPA_within_day_SD_M10	7.64698e-06	-0.00685112	0.00153071	-0.145318	985	0.000223294	Urinary tract infection	genitourinary	Physical activity	Physical activity variability	Fraction of time
272	walking_overall	7.70335e-06	-0.00349148	0.000780355	-0.0787818	4337	0.000224664	Disorders of lipoid metabolism	endocrine/metabolic	Physical activity	Physical activity	Hours
501	MVPA_hourly_SD_M10	7.70395e-06	-0.026251	0.00586718	-0.547541	68	0.000224664	Pneumonitis due to inhalation of food or vomitus	respiratory	Physical activity	Physical activity variability	Fraction of time
38	MET_overall_M10	7.7126e-06	-0.0605802	0.0135406	-0.208327	445	0.00022477	Septicemia	infectious diseases	Physical activity	Physical activity	MET
496	acceleration_hourly_SD_M10	7.72617e-06	-3.07129	0.686537	-0.148969	879	0.000225019	Chronic airway obstruction	respiratory	Physical activity	Physical activity variability	Fraction of time
250	MET_within_day_SD_L5	7.79992e-06	0.00575688	0.00128744	0.121606	1535	0.000226922	Diabetes mellitus	endocrine/metabolic	Physical activity	Physical activity variability
272	walking_within_day_SD	7.80166e-06	-0.00352111	0.000787455	-0.0784923	4337	0.000226922	Disorders of lipoid metabolism	endocrine/metabolic	Physical activity	Physical activity variability	Fraction of time
318	MET_within_day_SD_M10	7.87119e-06	-0.0201724	0.00451323	-0.14964	960	0.000228759	Tobacco use disorder	mental disorders	Physical activity	Physical activity variability
386	self_report_sleep_duration_abs_dev	7.87502e-06	0.101788	0.0227738	0.157341	814	0.000228759	Vertiginous syndromes and other disorders of vestibular system	sense organs	Sleep	Self-report	Hours
591	MVPA_overall	7.89971e-06	-0.00832604	0.00186314	-0.143893	985	0.000229327	Urinary tract infection	genitourinary	Physical activity	Physical activity	Fraction of time
585	temp_within_day_SD	7.93662e-06	-0.103561	0.0231793	-0.165576	724	0.000230204	Renal failure	genitourinary	Diurnal rhythms	Variability	Celsius
426	walking_overall_M10	7.94018e-06	-0.014042	0.00314299	-0.171786	712	0.000230204	Cardiac conduction disorders	circulatory system	Physical activity	Physical activity	Fraction of time
530	MET_within_day_SD	7.96977e-06	-0.0118873	0.00266117	-0.0809553	3382	0.000230912	Diseases of esophagus	digestive	Physical activity	Physical activity variability
418	acceleration_within_day_SD	7.97684e-06	-1.01729	0.227748	-0.0955943	2148	0.000230967	Nonspecific chest pain	circulatory system	Physical activity	Physical activity variability	Fraction of time
501	total_sleep_mean_abs_dev	7.9957e-06	0.448749	0.100476	0.552594	68	0.000231364	Pneumonitis due to inhalation of food or vomitus	respiratory	Sleep	Sleep	Hours
41	walking_peak_value_mean	8.10937e-06	-0.0175797	0.0039388	-0.148626	930	0.000234501	Bacterial infection NOS	infectious diseases	Physical activity	Physical activity	Hours
480	acceleration_between_day_SD_M10	8.11574e-06	-1.33592	0.299329	-0.12993	1180	0.000234534	Pneumonia	respiratory	Physical activity	Physical activity variability	Fraction of time
297	self_report_sleep_duration_abs_dev	8.1951e-06	0.319083	0.0715278	0.493233	79	0.000236675	Suicidal ideation or attempt	mental disorders	Sleep	Self-report	Hours
292	sedentary_overall_M10	8.22437e-06	0.0271696	0.00609156	0.220663	398	0.000237367	Neurological disorders	mental disorders	Physical activity	Physical activity	Fraction of time
585	sleep_IV	8.23457e-06	0.0425821	0.00954769	0.166382	724	0.000237508	Renal failure	genitourinary	Diurnal rhythms	Variability
318	num_wakings_mean	8.33967e-06	0.131969	0.029608	0.146113	958	0.00024017	Tobacco use disorder	mental disorders	Sleep	Sleep
444	MVPA_within_day_SD_M10	8.34005e-06	-0.0298336	0.00669333	-0.632794	50	0.00024017	Arterial embolism and thrombosis	circulatory system	Physical activity	Physical activity variability	Fraction of time
418	amplitude	8.34297e-06	-0.00932155	0.00209138	-0.0966483	2150	0.00024017	Nonspecific chest pain	circulatory system	Diurnal rhythms	Amplitude	g
290	MET_overall_M10	8.37061e-06	-0.0841575	0.0188846	-0.289406	230	0.000240811	Delirium dementia and amnestic and other cognitive disorders	mental disorders	Physical activity	Physical activity	MET
350	MVPA_overall	8.44399e-06	-0.0147179	0.00330402	-0.254358	305	0.000242766	Abnormal movement	neurological	Physical activity	Physical activity	Fraction of time
619	self_report_getting_up_in_morning	8.48607e-06	0.0918609	0.0206188	0.307775	195	0.000243819	Noninflammatory female genital disorders	genitourinary	Sleep	Self-report
444	walking_within_day_SD	8.56265e-06	-0.028425	0.00638541	-0.633647	50	0.000245862	Arterial embolism and thrombosis	circulatory system	Physical activity	Physical activity variability	Fraction of time
574	MET_within_day_SD	8.60434e-06	-0.0182277	0.00409565	-0.124135	1300	0.000246722	Cholelithiasis and cholecystitis	digestive	Physical activity	Physical activity variability
41	sleep_IV	8.60736e-06	0.0370888	0.00833377	0.144918	930	0.000246722	Bacterial infection NOS	infectious diseases	Diurnal rhythms	Variability
782	MET_overall_M10	8.60914e-06	-0.102889	0.0231191	-0.353821	153	0.000246722	Symptoms involving skin and other integumentary tissue	symptoms	Physical activity	Physical activity	MET
290	sedentary_within_day_SD_L5	8.62216e-06	0.0171046	0.00384369	0.289677	230	0.000246937	Delirium dementia and amnestic and other cognitive disorders	mental disorders	Physical activity	Physical activity variability	Fraction of time
574	other_sleep_mean	8.64204e-06	0.0907769	0.0204013	0.123914	1299	0.000247296	Cholelithiasis and cholecystitis	digestive	Sleep	Sleep	Hours
519	main_sleep_duration_mean_abs_dev	8.64574e-06	0.118051	0.0265315	0.169559	719	0.000247296	Other diseases of respiratory system, not elsewhere classified	respiratory	Sleep	Sleep	Hours
510	MET_RA	8.68583e-06	-0.0243892	0.0054826	-0.38162	125	0.000248284	Other diseases of lung	respiratory	Diurnal rhythms	Amplitude	MET
204	MVPA_hourly_SD_M10	8.69771e-06	-0.0186141	0.00418466	-0.388253	132	0.000248423	Leukemia	neoplasms	Physical activity	Physical activity variability	Fraction of time
501	MET_RA	8.7024e-06	-0.0337738	0.00759292	-0.528463	68	0.000248423	Pneumonitis due to inhalation of food or vomitus	respiratory	Diurnal rhythms	Amplitude	MET
646	MET_hourly_SD	8.70735e-06	0.0522258	0.0117416	0.336742	166	0.000248423	Other complications of pregnancy NEC	pregnancy complications	Physical activity	Physical activity variability
428	MVPA_overall	8.7705e-06	-0.0126185	0.00283792	-0.218077	430	0.000250065	Congestive heart failure; nonhypertensive	circulatory system	Physical activity	Physical activity	Fraction of time
681	sedentary_overall_L5	8.89064e-06	0.0107961	0.00242967	0.198877	496	0.000253329	Superficial cellulitis and abscess	dermatologic	Physical activity	Physical activity	Fraction of time
960	acceleration_within_day_SD	8.93337e-06	-1.11724	0.251493	-0.104986	1717	0.000254385	Poisoning by antibiotics	injuries & poisonings	Physical activity	Physical activity variability	Fraction of time
573	MVPA_hourly_SD_M10	8.947e-06	-0.00905592	0.00203866	-0.188888	554	0.000254611	Other disorders of liver	digestive	Physical activity	Physical activity variability	Fraction of time
261	MVPA_hourly_SD	9.00728e-06	-0.0150821	0.00339637	-0.288459	233	0.000256164	Vitamin deficiency	endocrine/metabolic	Physical activity	Physical activity variability	Fraction of time
280	WASO_mean	9.0133e-06	0.0277734	0.00625454	0.146594	897	0.000256172	Iron deficiency anemias	hematopoietic	Sleep	Sleep	Hours
994	MET_overall_M10	9.0233e-06	-0.0679807	0.01531	-0.233776	347	0.000256262	Sepsis and SIRS	injuries & poisonings	Physical activity	Physical activity	MET
327	sedentary_hourly_SD_L5	9.02792e-06	0.0171981	0.0038733	0.201025	496	0.000256262	Sleep disorders	neurological	Physical activity	Physical activity variability	Fraction of time
427	sleep_overall_L5	9.04657e-06	-0.00651956	0.00146846	-0.106258	1881	0.000256629	Cardiac dysrhythmias	circulatory system	Sleep	Sleep	Fraction of time
599	sleep_hourly_SD	9.08781e-06	-0.00195732	0.000440962	-0.104666	1813	0.000257636	Other symptoms/disorders or the urinary system	genitourinary	Sleep	Sleep variability	Fraction of time
350	MET_peak_value_mean	9.13527e-06	-0.0959527	0.0216226	-0.24949	305	0.000258817	Abnormal movement	neurological	Physical activity	Physical activity	MET
509	sleep_overall_L5	9.2431e-06	-0.0227915	0.0051389	-0.371463	137	0.000261707	Respiratory failure, insufficiency, arrest	respiratory	Sleep	Sleep	Fraction of time
785	walking_hourly_SD	9.34931e-06	-0.00407321	0.000918916	-0.088115	2842	0.000264546	Abdominal pain	symptoms	Physical activity	Physical activity variability	Fraction of time
564	MVPA_overall_M10	9.38338e-06	-0.00985371	0.00222339	-0.0932098	2470	0.000265343	Functional digestive disorders	digestive	Physical activity	Physical activity	Fraction of time
965	sleep_within_day_SD_L5	9.43029e-06	0.0108157	0.00244105	0.172369	654	0.000266501	Poisoning by analgesics, antipyretics, and antirheumatics	injuries & poisonings	Sleep	Sleep
297	sedentary_overall_L5	9.48208e-06	0.0263288	0.00594385	0.485006	79	0.000267796	Suicidal ideation or attempt	mental disorders	Physical activity	Physical activity	Fraction of time
275	MET_overall	9.50215e-06	-0.0448207	0.0101195	-0.270305	258	0.000268193	Disorders of mineral metabolism	endocrine/metabolic	Physical activity	Physical activity	MET
197	walking_overall_M10	9.52185e-06	-0.0115821	0.00261524	-0.141692	1031	0.00026858	Chemotherapy	neoplasms	Physical activity	Physical activity	Fraction of time
394	acceleration_peak_value_mean	9.53296e-06	-5.18319	1.17044	-0.178444	566	0.000268724	Rheumatic disease of the heart valves	circulatory system	Physical activity	Physical activity	g
960	walking_within_day_SD	9.61523e-06	-0.00496407	0.00112143	-0.110659	1720	0.000270872	Poisoning by antibiotics	injuries & poisonings	Physical activity	Physical activity variability	Fraction of time
510	walking_within_day_SD	9.63273e-06	-0.017694	0.00399757	-0.394433	125	0.000271195	Other diseases of lung	respiratory	Physical activity	Physical activity variability	Fraction of time
496	temp_RA	9.64247e-06	0.00491396	0.00111026	0.150036	880	0.000271298	Chronic airway obstruction	respiratory	Diurnal rhythms	Amplitude
38	acceleration_overall	9.66975e-06	-1.64771	0.372335	-0.199266	445	0.000271895	Septicemia	infectious diseases	Physical activity	Physical activity	g
427	MVPA_overall	9.78003e-06	-0.00612771	0.00138545	-0.105901	1891	0.000274756	Cardiac dysrhythmias	circulatory system	Physical activity	Physical activity	Fraction of time
197	acceleration_within_day_SD_M10	9.78377e-06	-1.87252	0.423378	-0.13525	1029	0.000274756	Chemotherapy	neoplasms	Physical activity	Physical activity variability	Fraction of time
519	MVPA_between_day_SD	9.79068e-06	-0.00458595	0.00103692	-0.167485	720	0.000274777	Other diseases of respiratory system, not elsewhere classified	respiratory	Physical activity	Physical activity variability	Fraction of time
653	MET_RA	9.83457e-06	0.0255217	0.00577191	0.39934	116	0.000275793	Problems associated with amniotic cavity and membranes	pregnancy complications	Diurnal rhythms	Amplitude	MET
350	mesor	9.83919e-06	-0.0229379	0.00518771	-0.24578	305	0.000275793	Abnormal movement	neurological	Physical activity	Physical activity	g
342	walking_within_day_SD_M10	9.96037e-06	-0.0211653	0.00478966	-0.450209	100	0.000279015	Hemiplegia	neurological	Physical activity	Physical activity variability	Fraction of time
285	MVPA_overall_M10	9.98408e-06	-0.0149553	0.00338476	-0.141468	998	0.000279504	Other anemias	hematopoietic	Physical activity	Physical activity	Fraction of time
737	MVPA_within_day_SD	1.00192e-05	-0.0224626	0.0050847	-0.433967	101	0.000280313	Curvature of spine	musculoskeletal	Physical activity	Physical activity variability	Fraction of time
428	MET_peak_value_mean	1.00372e-05	-0.0820395	0.0185724	-0.213313	430	0.000280639	Congestive heart failure; nonhypertensive	circulatory system	Physical activity	Physical activity	MET
443	MVPA_within_day_SD_M10	1.00758e-05	-0.0115278	0.00261019	-0.244514	328	0.000281545	Peripheral vascular disease	circulatory system	Physical activity	Physical activity variability	Fraction of time
574	amplitude	1.0151e-05	-0.0117182	0.00265427	-0.121497	1300	0.000283454	Cholelithiasis and cholecystitis	digestive	Diurnal rhythms	Amplitude	g
250	MET_within_day_SD_M10	1.01568e-05	-0.0162906	0.00369006	-0.120844	1538	0.000283454	Diabetes mellitus	endocrine/metabolic	Physical activity	Physical activity variability
782	MET_overall_L5	1.0236e-05	0.0155985	0.00353462	0.357708	153	0.000285484	Symptoms involving skin and other integumentary tissue	symptoms	Physical activity	Physical activity	MET
558	sleep_within_day_SD_L5	1.02829e-05	0.00913764	0.00207106	0.145626	908	0.000286614	Noninfectious gastroenteritis	digestive	Sleep	Sleep
994	MET_within_day_SD	1.03091e-05	-0.0339731	0.00770103	-0.231365	347	0.000287165	Sepsis and SIRS	injuries & poisonings	Physical activity	Physical activity variability
496	sedentary_RA	1.03216e-05	-0.0246784	0.00559443	-0.151952	880	0.000287337	Chronic airway obstruction	respiratory	Diurnal rhythms	Amplitude
854	walking_within_day_SD_M10	1.03483e-05	-0.0169424	0.00384123	-0.360385	149	0.000287901	Complications of cardiac/vascular device, implant, and graft	injuries & poisonings	Physical activity	Physical activity variability	Fraction of time
563	acceleration_overall	1.03567e-05	-1.11915	0.253746	-0.135344	981	0.000287956	Constipation	digestive	Physical activity	Physical activity	g
433	other_sleep_mean	1.03642e-05	0.117129	0.0265579	0.159886	749	0.000287985	Cerebrovascular disease	circulatory system	Sleep	Sleep	Hours
535	mesor	1.03757e-05	-0.00893328	0.00202564	-0.0957202	2160	0.000288124	Gastritis and duodenitis	digestive	Physical activity	Physical activity	g
427	MET_overall_M10	1.04011e-05	-0.0302368	0.00685708	-0.10398	1891	0.000288653	Cardiac dysrhythmias	circulatory system	Physical activity	Physical activity	MET
960	MVPA_hourly_SD	1.04115e-05	-0.005679	0.00128794	-0.108616	1720	0.000288762	Poisoning by antibiotics	injuries & poisonings	Physical activity	Physical activity variability	Fraction of time
318	walking_overall	1.04387e-05	-0.00658663	0.00149398	-0.148621	960	0.000289337	Tobacco use disorder	mental disorders	Physical activity	Physical activity	Hours
275	MET_within_day_SD_M10	1.05041e-05	-0.0369587	0.00838552	-0.274161	258	0.000290969	Disorders of mineral metabolism	endocrine/metabolic	Physical activity	Physical activity variability
519	acceleration_hourly_SD_M10	1.059e-05	-3.29415	0.747706	-0.159778	720	0.000293166	Other diseases of respiratory system, not elsewhere classified	respiratory	Physical activity	Physical activity variability	Fraction of time
530	MET_overall	1.06427e-05	-0.0133324	0.00302692	-0.0804049	3382	0.000294444	Diseases of esophagus	digestive	Physical activity	Physical activity	MET
351	moderate_overall	1.09271e-05	0.00529708	0.00120419	0.145762	889	0.000302125	Other peripheral nerve disorders	neurological	Physical activity	Physical activity	Fraction of time
306	MET_within_day_SD	1.10099e-05	-0.013422	0.00305238	-0.0914069	2865	0.000304228	Other mental disorder	mental disorders	Physical activity	Physical activity variability
290	MET_peak_value_mean	1.10356e-05	-0.109789	0.0249705	-0.285465	230	0.000304748	Delirium dementia and amnestic and other cognitive disorders	mental disorders	Physical activity	Physical activity	MET
783	MET_peak_time_mean	1.1119e-05	0.470158	0.106974	0.243956	317	0.000306849	Fever of unknown origin	symptoms	Diurnal rhythms	Phase	Hours past midnight
681	sedentary_peak_time_mean	1.11254e-05	-0.455459	0.103632	-0.195368	501	0.000306849	Superficial cellulitis and abscess	dermatologic	Diurnal rhythms	Phase	Hours past midnight
333	other_sleep_mean	1.11932e-05	0.296258	0.0674289	0.404403	112	0.000308529	Extrapyramidal disease and abnormal movement disorders	neurological	Sleep	Sleep	Hours
317	inactivity_peak_time_mean_abs_dev	1.12168e-05	0.097214	0.0221284	0.146915	935	0.000308989	Alcohol-related disorders	mental disorders	Diurnal rhythms	Phase	Hours
317	sedentary_RA	1.12538e-05	-0.0235334	0.00535768	-0.144903	935	0.000309817	Alcohol-related disorders	mental disorders	Diurnal rhythms	Amplitude
735	tasks_light_overall	1.12868e-05	0.00625321	0.00142383	0.164996	715	0.000310536	Acquired foot deformities	musculoskeletal	Physical activity	Physical activity	Hours
458	other_sleep_mean	1.13604e-05	0.131251	0.029895	0.179163	580	0.000312369	Hypotension	circulatory system	Sleep	Sleep	Hours
707	MVPA_hourly_SD_M10	1.14237e-05	-0.0239609	0.00545906	-0.499776	78	0.000313916	Chronic ulcer of skin	dermatologic	Physical activity	Physical activity variability	Fraction of time
798	total_sleep_mean	1.15167e-05	0.285955	0.0651757	0.227847	376	0.000316278	Malaise and fatigue	symptoms	Sleep	Sleep	Hours
599	sedentary_RA	1.15303e-05	-0.017321	0.00394808	-0.106651	1815	0.000316457	Other symptoms/disorders or the urinary system	genitourinary	Diurnal rhythms	Amplitude
740	self_report_sleep_duration_abs_dev	1.15512e-05	0.0542976	0.0123775	0.0839321	3269	0.000316838	Osteoarthrosis	musculoskeletal	Sleep	Self-report	Hours
512	MET_overall_M10	1.1606e-05	-0.0463755	0.0105741	-0.159479	744	0.000318146	Other symptoms of respiratory system	respiratory	Physical activity	Physical activity	MET
350	acceleration_hourly_SD	1.16928e-05	-3.50468	0.799401	-0.239853	305	0.00032033	Abnormal movement	neurological	Physical activity	Physical activity variability	Fraction of time
285	acceleration_overall	1.17268e-05	-1.10549	0.252193	-0.133692	998	0.000321063	Other anemias	hematopoietic	Physical activity	Physical activity	g
198	MVPA_within_day_SD	1.17793e-05	-0.00874801	0.00199611	-0.169008	670	0.000322304	Secondary malignant neoplasm	neoplasms	Physical activity	Physical activity variability	Fraction of time
530	MVPA_hourly_SD_M10	1.17974e-05	-0.003891	0.000887911	-0.0811583	3382	0.000322603	Diseases of esophagus	digestive	Physical activity	Physical activity variability	Fraction of time
798	acceleration_within_day_SD_M10	1.18309e-05	-3.00402	0.685602	-0.216976	376	0.000323321	Malaise and fatigue	symptoms	Physical activity	Physical activity variability	Fraction of time
458	MET_hourly_SD	1.18397e-05	-0.0276298	0.00630613	-0.178152	580	0.000323363	Hypotension	circulatory system	Physical activity	Physical activity variability
350	MET_overall_M10	1.18623e-05	-0.0716421	0.0163529	-0.246367	305	0.000323782	Abnormal movement	neurological	Physical activity	Physical activity	MET
563	cosinor_rsquared	1.18875e-05	-0.0124079	0.00283252	-0.138728	981	0.00032422	Constipation	digestive	Diurnal rhythms	Amplitude
782	MVPA_overall	1.18928e-05	-0.0204619	0.00467121	-0.353628	153	0.00032422	Symptoms involving skin and other integumentary tissue	symptoms	Physical activity	Physical activity	Fraction of time
496	sedentary_within_day_SD_L5	1.1925e-05	0.00879768	0.00200867	0.148994	880	0.000324799	Chronic airway obstruction	respiratory	Physical activity	Physical activity variability	Fraction of time
306	MVPA_IV	1.19285e-05	0.0258931	0.00591195	0.0929386	2865	0.000324799	Other mental disorder	mental disorders	Diurnal rhythms	Variability
782	acceleration_overall	1.19486e-05	-2.7841	0.635723	-0.336694	153	0.000325073	Symptoms involving skin and other integumentary tissue	symptoms	Physical activity	Physical activity	g
428	main_sleep_onset_SD	1.19601e-05	0.148246	0.0338521	0.217892	425	0.000325073	Congestive heart failure; nonhypertensive	circulatory system	Diurnal rhythms	Phase Variability	Hours
1011	MVPA_hourly_SD_M10	1.19604e-05	-0.0121389	0.00277194	-0.253192	295	0.000325073	Complications of surgical and medical procedures		Physical activity	Physical activity variability	Fraction of time
496	sedentary_overall_M10	1.21017e-05	0.0183534	0.0041935	0.149061	880	0.000328715	Chronic airway obstruction	respiratory	Physical activity	Physical activity	Fraction of time
496	moderate_hourly_SD_M10	1.21536e-05	-0.00905137	0.00206855	-0.150478	880	0.000329924	Chronic airway obstruction	respiratory	Physical activity	Physical activity variability	Fraction of time
335	acceleration_between_day_SD	1.21637e-05	-2.07945	0.475247	-0.429616	102	0.000329998	Multiple sclerosis	neurological	Physical activity	Physical activity variability	g
41	MET_RA	1.21735e-05	-0.0089717	0.00205051	-0.140381	929	0.000330064	Bacterial infection NOS	infectious diseases	Diurnal rhythms	Amplitude	MET
318	sedentary_hourly_SD_M10	1.22302e-05	-0.0049919	0.00114118	-0.147377	960	0.0003314	Tobacco use disorder	mental disorders	Physical activity	Physical activity variability	Fraction of time
530	self_report_nap_during_day	1.22402e-05	0.0256297	0.00585871	0.101892	2035	0.00033147	Diseases of esophagus	digestive	Sleep	Self-report
200	MET_peak_value_mean	1.2335e-05	-0.18188	0.0415966	-0.472912	79	0.000333836	Myeloproliferative disease	neoplasms	Physical activity	Physical activity	MET
198	walking_hourly_SD	1.23753e-05	-0.0078576	0.00179736	-0.169982	670	0.000334724	Secondary malignant neoplasm	neoplasms	Physical activity	Physical activity variability	Fraction of time
509	sleep_hourly_SD	1.24218e-05	-0.0066545	0.00152244	-0.355843	137	0.000335777	Respiratory failure, insufficiency, arrest	respiratory	Sleep	Sleep variability	Fraction of time
480	MVPA_between_day_SD	1.24825e-05	-0.00355775	0.000814153	-0.129933	1181	0.000337045	Pneumonia	respiratory	Physical activity	Physical activity variability	Fraction of time
350	sedentary_RA	1.24837e-05	-0.0405755	0.00928531	-0.249836	304	0.000337045	Abnormal movement	neurological	Diurnal rhythms	Amplitude
798	main_sleep_duration_mean	1.25811e-05	0.241237	0.0552263	0.225377	377	0.000339469	Malaise and fatigue	symptoms	Sleep	Sleep	Hours
442	MET_hourly_SD	1.26376e-05	-0.048708	0.0111532	-0.31406	181	0.000340789	Other aneurysm	circulatory system	Physical activity	Physical activity variability
782	main_sleep_duration_mean_abs_dev	1.26751e-05	0.248884	0.0569981	0.357475	153	0.000341594	Symptoms involving skin and other integumentary tissue	symptoms	Sleep	Sleep	Hours
1011	MVPA_within_day_SD_M10	1.26883e-05	-0.0119712	0.00274173	-0.253919	295	0.00034168	Complications of surgical and medical procedures		Physical activity	Physical activity variability	Fraction of time
960	acceleration_RA	1.26935e-05	-0.00744857	0.00170596	-0.105827	1717	0.00034168	Poisoning by antibiotics	injuries & poisonings	Diurnal rhythms	Amplitude
261	MVPA_within_day_SD_M10	1.27648e-05	-0.0135311	0.00309992	-0.287006	233	0.000343391	Vitamin deficiency	endocrine/metabolic	Physical activity	Physical activity variability	Fraction of time
496	main_sleep_duration_mean_abs_dev	1.28061e-05	0.106343	0.0243668	0.152743	877	0.000344296	Chronic airway obstruction	respiratory	Sleep	Sleep	Hours
427	MET_overall_L5	1.28412e-05	0.00458442	0.00105058	0.105131	1883	0.000345033	Cardiac dysrhythmias	circulatory system	Physical activity	Physical activity	MET
501	sedentary_overall_L5	1.28726e-05	0.028798	0.00660027	0.53049	68	0.000345669	Pneumonitis due to inhalation of food or vomitus	respiratory	Physical activity	Physical activity	Fraction of time
480	cosinor_rsquared	1.28925e-05	-0.0113074	0.00259177	-0.126423	1181	0.00034592	Pneumonia	respiratory	Diurnal rhythms	Amplitude
707	MET_RA	1.28974e-05	-0.0308216	0.00706475	-0.482268	78	0.00034592	Chronic ulcer of skin	dermatologic	Diurnal rhythms	Amplitude	MET
444	walking_hourly_SD_M10	1.29795e-05	-0.0304277	0.00697669	-0.619159	50	0.000347914	Arterial embolism and thrombosis	circulatory system	Physical activity	Physical activity variability	Fraction of time
798	walking_overall	1.30513e-05	-0.0100088	0.00229553	-0.225839	377	0.000349628	Malaise and fatigue	symptoms	Physical activity	Physical activity	Hours
335	cosinor_rsquared	1.3086e-05	-0.0384432	0.00881818	-0.429816	102	0.000350349	Multiple sclerosis	neurological	Diurnal rhythms	Amplitude
721	walking_peak_value_mean	1.3097e-05	-0.0295661	0.00678221	-0.249964	303	0.000350432	Spondylosis and allied disorders	musculoskeletal	Physical activity	Physical activity	Hours
427	sleep_IV	1.32015e-05	0.0263903	0.00605613	0.103115	1891	0.000352847	Cardiac dysrhythmias	circulatory system	Diurnal rhythms	Variability
428	MVPA_within_day_SD_M10	1.3203e-05	-0.0101602	0.00233161	-0.215506	430	0.000352847	Congestive heart failure; nonhypertensive	circulatory system	Physical activity	Physical activity variability	Fraction of time
292	acceleration_hourly_SD	1.32243e-05	-3.05358	0.700805	-0.208981	398	0.000353206	Neurological disorders	mental disorders	Physical activity	Physical activity variability	Fraction of time
721	walking_hourly_SD	1.32493e-05	-0.0115302	0.00264646	-0.249431	303	0.000353662	Spondylosis and allied disorders	musculoskeletal	Physical activity	Physical activity variability	Fraction of time
496	sedentary_hourly_SD_L5	1.33659e-05	0.0128181	0.00294338	0.149828	880	0.000356438	Chronic airway obstruction	respiratory	Physical activity	Physical activity variability	Fraction of time
496	main_sleep_onset_SD	1.33692e-05	0.103438	0.0237523	0.152034	872	0.000356438	Chronic airway obstruction	respiratory	Diurnal rhythms	Phase Variability	Hours
707	sleep_overall_L5	1.34166e-05	-0.0306707	0.00704412	-0.49988	76	0.000357488	Chronic ulcer of skin	dermatologic	Sleep	Sleep	Fraction of time
740	walking_within_day_SD_M10	1.35611e-05	-0.00392846	0.000902736	-0.0835629	3279	0.000361124	Osteoarthrosis	musculoskeletal	Physical activity	Physical activity variability	Fraction of time
427	MVPA_within_day_SD	1.35883e-05	-0.00539734	0.0012404	-0.104274	1891	0.000361632	Cardiac dysrhythmias	circulatory system	Physical activity	Physical activity variability	Fraction of time
562	acceleration_peak_value_mean	1.35996e-05	-2.46316	0.566099	-0.0848002	2691	0.000361632	Diverticulosis and diverticulitis	digestive	Physical activity	Physical activity	g
960	walking_peak_value_mean	1.36044e-05	-0.0128616	0.00295599	-0.108737	1720	0.000361632	Poisoning by antibiotics	injuries & poisonings	Physical activity	Physical activity	Hours
351	sedentary_hourly_SD	1.37406e-05	-0.00469466	0.00107952	-0.14734	889	0.000365035	Other peripheral nerve disorders	neurological	Physical activity	Physical activity variability	Fraction of time
535	acceleration_peak_value_mean	1.37698e-05	-2.70271	0.621545	-0.0930474	2158	0.000365592	Gastritis and duodenitis	digestive	Physical activity	Physical activity	g
285	MET_peak_value_mean	1.37779e-05	-0.052732	0.0121272	-0.13711	998	0.000365592	Other anemias	hematopoietic	Physical activity	Physical activity	MET
785	walking_peak_value_mean	1.39873e-05	-0.0102322	0.00235498	-0.0865077	2842	0.000370929	Abdominal pain	symptoms	Physical activity	Physical activity	Hours
428	MET_overall_M10	1.40122e-05	-0.0610239	0.0140461	-0.209853	430	0.000371368	Congestive heart failure; nonhypertensive	circulatory system	Physical activity	Physical activity	MET
574	walking_peak_value_mean	1.40567e-05	-0.0147641	0.00339886	-0.124822	1300	0.000372219	Cholelithiasis and cholecystitis	digestive	Physical activity	Physical activity	Hours
635	moderate_peak_value_mean	1.4062e-05	0.0402369	0.00926313	0.342137	158	0.000372219	Hemorrhage during pregnancy; childbirth and postpartum	pregnancy complications	Physical activity	Physical activity	Hours
345	acceleration_within_day_SD	1.40692e-05	-2.45543	0.565291	-0.230735	316	0.000372219	Epilepsy, recurrent seizures, convulsions	neurological	Physical activity	Physical activity variability	Fraction of time
646	MET_peak_value_mean	1.40967e-05	0.127623	0.0293845	0.331838	166	0.000372725	Other complications of pregnancy NEC	pregnancy complications	Physical activity	Physical activity	MET
994	sleep_peak_time_mean	1.4105e-05	0.218917	0.0504057	0.235508	347	0.000372725	Sepsis and SIRS	injuries & poisonings	Diurnal rhythms	Phase	Hours past midnight
454	MET_within_day_SD	1.41548e-05	0.0215659	0.00496644	0.146869	840	0.000373821	Varicose veins	circulatory system	Physical activity	Physical activity variability
411	MVPA_within_day_SD_M10	1.42284e-05	-0.00469125	0.00108064	-0.0995052	2229	0.000375541	Ischemic Heart Disease	circulatory system	Physical activity	Physical activity variability	Fraction of time
512	cosinor_rsquared	1.42815e-05	-0.0140876	0.00324572	-0.157507	744	0.000376721	Other symptoms of respiratory system	respiratory	Diurnal rhythms	Amplitude
278	walking_within_day_SD	1.43333e-05	-0.00616405	0.00142043	-0.137408	1177	0.000377865	Overweight, obesity and other hyperalimentation	endocrine/metabolic	Physical activity	Physical activity variability	Fraction of time
789	mesor	1.44081e-05	-0.0133347	0.00307364	-0.142882	877	0.000379615	Nausea and vomiting	symptoms	Physical activity	Physical activity	g
458	acceleration_hourly_SD	1.44662e-05	-2.53299	0.58397	-0.173353	579	0.00038092	Hypotension	circulatory system	Physical activity	Physical activity variability	Fraction of time
994	MET_hourly_SD	1.45295e-05	-0.0350802	0.00808939	-0.226191	347	0.000382362	Sepsis and SIRS	injuries & poisonings	Physical activity	Physical activity variability
357	MET_within_day_SD	1.46574e-05	-0.0463504	0.010693	-0.315657	177	0.000385503	Inflammatory and toxic neuropathy	neurological	Physical activity	Physical activity variability
426	walking_overall	1.47808e-05	-0.00738426	0.00170427	-0.166619	712	0.000388091	Cardiac conduction disorders	circulatory system	Physical activity	Physical activity	Hours
785	mesor	1.47816e-05	-0.00775472	0.00178978	-0.0830919	2842	0.000388091	Abdominal pain	symptoms	Physical activity	Physical activity	g
411	acceleration_between_day_SD_M10	1.47819e-05	-0.999507	0.230685	-0.0972109	2229	0.000388091	Ischemic Heart Disease	circulatory system	Physical activity	Physical activity variability	Fraction of time
366	walking_within_day_SD_M10	1.48664e-05	-0.00457513	0.00105624	-0.0973183	2301	0.000390007	Cataract	sense organs	Physical activity	Physical activity variability	Fraction of time
395	num_wakings_mean	1.48722e-05	0.16347	0.0377404	0.180991	551	0.000390007	Heart valve disorders	circulatory system	Sleep	Sleep
960	walking_within_day_SD_M10	1.49421e-05	-0.00508706	0.00117473	-0.108208	1720	0.000391609	Poisoning by antibiotics	injuries & poisonings	Physical activity	Physical activity variability	Fraction of time
585	MET_within_day_SD_M10	1.50216e-05	-0.0221886	0.0051253	-0.164596	724	0.000393461	Renal failure	genitourinary	Physical activity	Physical activity variability
335	sedentary_overall_M10	1.5169e-05	0.052823	0.0122075	0.429011	102	0.00039709	Multiple sclerosis	neurological	Physical activity	Physical activity	Fraction of time
789	MET_RA	1.51836e-05	-0.00910504	0.0021043	-0.142468	877	0.000397241	Nausea and vomiting	symptoms	Diurnal rhythms	Amplitude	MET
197	acceleration_between_day_SD	1.51935e-05	-0.646781	0.149485	-0.133625	1031	0.000397267	Chemotherapy	neoplasms	Physical activity	Physical activity variability	g
306	sleep_IV	1.52141e-05	0.0231896	0.00535999	0.0906091	2865	0.000397573	Other mental disorder	mental disorders	Diurnal rhythms	Variability
594	acceleration_overall	1.52654e-05	-1.44246	0.333464	-0.174444	554	0.000398683	Urinary calculus	genitourinary	Physical activity	Physical activity	g
317	sedentary_overall_L5	1.53201e-05	0.00773636	0.0017888	0.142512	930	0.000399878	Alcohol-related disorders	mental disorders	Physical activity	Physical activity	Fraction of time
285	MVPA_within_day_SD	1.53329e-05	-0.00717499	0.00165907	-0.138618	998	0.000399978	Other anemias	hematopoietic	Physical activity	Physical activity variability	Fraction of time
785	walking_overall	1.53563e-05	-0.00382872	0.00088538	-0.0863913	2842	0.000400147	Abdominal pain	symptoms	Physical activity	Physical activity	Hours
38	MET_overall	1.53573e-05	-0.0335017	0.00774719	-0.202042	445	0.000400147	Septicemia	infectious diseases	Physical activity	Physical activity	MET
275	MET_RA	1.54178e-05	-0.0166092	0.00384161	-0.259885	258	0.00040149	Disorders of mineral metabolism	endocrine/metabolic	Diurnal rhythms	Amplitude	MET
296	MVPA_within_day_SD_M10	1.54592e-05	-0.00600693	0.00138956	-0.127412	1214	0.000402335	Mood disorders	mental disorders	Physical activity	Physical activity variability	Fraction of time
512	temp_IV	1.55077e-05	0.0589265	0.0136334	0.157279	744	0.000403362	Other symptoms of respiratory system	respiratory	Diurnal rhythms	Variability
789	walking_within_day_SD	1.55713e-05	-0.00663028	0.00153432	-0.147802	877	0.000404783	Nausea and vomiting	symptoms	Physical activity	Physical activity variability	Fraction of time
200	MET_hourly_SD	1.5594e-05	-0.0718225	0.0166218	-0.463098	79	0.000405135	Myeloproliferative disease	neoplasms	Physical activity	Physical activity variability
665	MVPA_overall_M10	1.56476e-05	0.0233957	0.00541537	0.221308	404	0.000406294	Obstetrical/birth trauma	pregnancy complications	Physical activity	Physical activity	Fraction of time
350	MET_hourly_SD	1.57116e-05	-0.0373206	0.00864036	-0.240636	305	0.000407462	Abnormal movement	neurological	Physical activity	Physical activity variability
261	walking_hourly_SD_M10	1.57176e-05	-0.013956	0.00323112	-0.283984	233	0.000407462	Vitamin deficiency	endocrine/metabolic	Physical activity	Physical activity variability	Fraction of time
789	acceleration_overall	1.57199e-05	-1.15071	0.266417	-0.139161	877	0.000407462	Nausea and vomiting	symptoms	Physical activity	Physical activity	g
260	MVPA_within_day_SD	1.57478e-05	-0.0250339	0.00579648	-0.483645	78	0.000407949	Protein-calorie malnutrition	endocrine/metabolic	Physical activity	Physical activity variability	Fraction of time
501	walking_hourly_SD_M10	1.5767e-05	-0.0261228	0.00604896	-0.53156	68	0.00040821	Pneumonitis due to inhalation of food or vomitus	respiratory	Physical activity	Physical activity variability	Fraction of time
306	other_sleep_mean	1.57914e-05	0.0656537	0.0152039	0.0896195	2863	0.000408405	Other mental disorder	mental disorders	Sleep	Sleep	Hours
564	MET_within_day_SD	1.57928e-05	-0.013086	0.00303044	-0.0891186	2470	0.000408405	Functional digestive disorders	digestive	Physical activity	Physical activity variability
285	walking_hourly_SD_M10	1.58996e-05	-0.00685011	0.00158689	-0.13939	998	0.00041093	Other anemias	hematopoietic	Physical activity	Physical activity variability	Fraction of time
574	total_sleep_mean	1.59834e-05	0.156473	0.036258	0.124677	1298	0.000412856	Cholelithiasis and cholecystitis	digestive	Sleep	Sleep	Hours
563	MET_overall_M10	1.61058e-05	-0.0398284	0.00923269	-0.136965	980	0.000415585	Constipation	digestive	Physical activity	Physical activity	MET
261	walking_within_day_SD_M10	1.61076e-05	-0.0133636	0.00309785	-0.284259	233	0.000415585	Vitamin deficiency	endocrine/metabolic	Physical activity	Physical activity variability	Fraction of time
721	walking_hourly_SD_M10	1.61711e-05	-0.0121249	0.00281126	-0.246723	303	0.000416984	Spondylosis and allied disorders	musculoskeletal	Physical activity	Physical activity variability	Fraction of time
507	walking_within_day_SD	1.62948e-05	-0.00794508	0.00184286	-0.177111	600	0.000419813	Pleurisy; pleural effusion	respiratory	Physical activity	Physical activity variability	Fraction of time
564	walking_hourly_SD_M10	1.62996e-05	-0.00449318	0.00104221	-0.0914296	2471	0.000419813	Functional digestive disorders	digestive	Physical activity	Physical activity variability	Fraction of time
960	walking_hourly_SD	1.63382e-05	-0.00497218	0.00115346	-0.107562	1720	0.000420566	Poisoning by antibiotics	injuries & poisonings	Physical activity	Physical activity variability	Fraction of time
563	acceleration_peak_value_mean	1.63769e-05	-3.87807	0.899751	-0.133512	977	0.00042132	Constipation	digestive	Physical activity	Physical activity	g
496	acceleration_between_day_SD	1.65342e-05	-0.703328	0.163259	-0.145308	880	0.000425121	Chronic airway obstruction	respiratory	Physical activity	Physical activity variability	g
510	MET_overall_M10	1.6673e-05	-0.108706	0.025244	-0.373824	125	0.000428444	Other diseases of lung	respiratory	Physical activity	Physical activity	MET
272	self_report_sleeplessness	1.70349e-05	0.0496604	0.011543	0.0993456	2335	0.000437494	Disorders of lipoid metabolism	endocrine/metabolic	Sleep	Self-report
276	other_sleep_mean	1.70596e-05	0.113528	0.0263949	0.154969	758	0.000437875	Disorders of fluid, electrolyte, and acid-base balance	endocrine/metabolic	Sleep	Sleep	Hours
41	main_sleep_offset_mean_abs_dev	1.7121e-05	0.0956651	0.0222461	0.143991	923	0.000439201	Bacterial infection NOS	infectious diseases	Diurnal rhythms	Phase	Hours
340	mesor	1.71895e-05	-0.0121284	0.00282094	-0.129956	1049	0.000440705	Migraine	neurological	Physical activity	Physical activity	g
782	total_sleep_mean_abs_dev	1.73615e-05	0.286493	0.0666693	0.352789	152	0.000444861	Symptoms involving skin and other integumentary tissue	symptoms	Sleep	Sleep	Hours
442	acceleration_peak_value_mean	1.74701e-05	-8.82259	2.05375	-0.303739	181	0.000447387	Other aneurysm	circulatory system	Physical activity	Physical activity	g
292	sedentary_within_day_SD_L5	1.7827e-05	0.0125218	0.00291792	0.212064	398	0.000456264	Neurological disorders	mental disorders	Physical activity	Physical activity variability	Fraction of time
198	walking_peak_value_mean	1.78592e-05	-0.0197651	0.00460623	-0.167102	670	0.000456829	Secondary malignant neoplasm	neoplasms	Physical activity	Physical activity	Hours
495	inactivity_peak_value_mean	1.79214e-05	0.112332	0.0261837	0.0786581	3337	0.000458159	Asthma	respiratory	Sleep	Sleep
655	MET_overall_M10	1.7948e-05	0.0665674	0.0155174	0.228916	359	0.000458577	Known or suspected fetal abnormality affecting management of mother	pregnancy complications	Physical activity	Physical activity	MET
740	self_report_sleeplessness	1.81217e-05	0.0541771	0.0126333	0.108381	1752	0.000462748	Osteoarthrosis	musculoskeletal	Sleep	Self-report
562	acceleration_within_day_SD	1.8173e-05	-0.885082	0.206454	-0.0831706	2691	0.000463592	Diverticulosis and diverticulitis	digestive	Physical activity	Physical activity variability	Fraction of time
204	phase	1.81754e-05	0.368394	0.085932	0.378396	132	0.000463592	Leukemia	neoplasms	Diurnal rhythms	Phase	Hours past midnight
41	MVPA_within_day_SD	1.82088e-05	-0.00732092	0.00170785	-0.141437	929	0.000464179	Bacterial infection NOS	infectious diseases	Physical activity	Physical activity variability	Fraction of time
707	walking_within_day_SD_M10	1.83064e-05	-0.0231242	0.005396	-0.491879	78	0.000466403	Chronic ulcer of skin	dermatologic	Physical activity	Physical activity variability	Fraction of time
785	walking_overall_M10	1.83596e-05	-0.00699644	0.00163285	-0.0855925	2842	0.000467465	Abdominal pain	symptoms	Physical activity	Physical activity	Fraction of time
512	walking_hourly_SD_M10	1.8369e-05	-0.00783918	0.00182958	-0.159516	744	0.000467465	Other symptoms of respiratory system	respiratory	Physical activity	Physical activity variability	Fraction of time
306	acceleration_within_day_SD_M10	1.84062e-05	-1.21765	0.284217	-0.0879493	2862	0.000468145	Other mental disorder	mental disorders	Physical activity	Physical activity variability	Fraction of time
655	MET_hourly_SD	1.85132e-05	0.0351152	0.00819885	0.226416	359	0.000470599	Known or suspected fetal abnormality affecting management of mother	pregnancy complications	Physical activity	Physical activity variability
454	MET_hourly_SD	1.86622e-05	0.0223343	0.00521688	0.144007	840	0.000474117	Varicose veins	circulatory system	Physical activity	Physical activity variability
635	MET_overall	1.86802e-05	0.055858	0.013048	0.336868	158	0.000474305	Hemorrhage during pregnancy; childbirth and postpartum	pregnancy complications	Physical activity	Physical activity	MET
342	walking_hourly_SD_M10	1.87203e-05	-0.0213845	0.00499584	-0.435144	100	0.000475054	Hemiplegia	neurological	Physical activity	Physical activity variability	Fraction of time
960	acceleration_peak_value_mean	1.87539e-05	-2.95075	0.689415	-0.101587	1718	0.000475637	Poisoning by antibiotics	injuries & poisonings	Physical activity	Physical activity	g
969	phase	1.87818e-05	0.479381	0.112012	0.492396	74	0.000476074	Poisoning by psychotropic agents	injuries & poisonings	Diurnal rhythms	Phase	Hours past midnight
357	MET_overall_M10	1.88333e-05	-0.090968	0.0212585	-0.312826	177	0.00047711	Inflammatory and toxic neuropathy	neurological	Physical activity	Physical activity	MET
740	temp_IV	1.89827e-05	0.0300118	0.00701642	0.0801036	3279	0.000480624	Osteoarthrosis	musculoskeletal	Diurnal rhythms	Variability
564	MET_peak_value_mean	1.9006e-05	-0.0340724	0.00796625	-0.0885927	2470	0.00048088	Functional digestive disorders	digestive	Physical activity	Physical activity	MET
591	MVPA_overall_M10	1.90143e-05	-0.0145558	0.00340327	-0.137688	985	0.00048088	Urinary tract infection	genitourinary	Physical activity	Physical activity	Fraction of time
306	sleep_within_day_SD_M10	1.90371e-05	0.00607179	0.00141973	0.0900935	2865	0.000480987	Other mental disorder	mental disorders	Sleep	Sleep variability
340	other_sleep_mean	1.90401e-05	0.0952558	0.0222732	0.130027	1049	0.000480987	Migraine	neurological	Sleep	Sleep	Hours
416	MVPA_within_day_SD	1.90568e-05	-0.0133258	0.00311606	-0.257449	269	0.000481139	Cardiomegaly	circulatory system	Physical activity	Physical activity variability	Fraction of time
342	walking_within_day_SD	1.9089e-05	-0.0195526	0.00457251	-0.435866	100	0.00048168	Hemiplegia	neurological	Physical activity	Physical activity variability	Fraction of time
681	sleep_peak_time_mean_abs_dev	1.9135e-05	0.119423	0.0279315	0.193942	500	0.000482569	Superficial cellulitis and abscess	dermatologic	Diurnal rhythms	Phase	Hours
458	walking_within_day_SD	1.92695e-05	-0.00807835	0.0018901	-0.180082	580	0.000485687	Hypotension	circulatory system	Physical activity	Physical activity variability	Fraction of time
411	acceleration_hourly_SD_M10	1.93793e-05	-1.93402	0.45264	-0.0938072	2229	0.00048818	Ischemic Heart Disease	circulatory system	Physical activity	Physical activity variability	Fraction of time
512	acceleration_peak_value_mean	1.94293e-05	-4.39517	1.02879	-0.151314	744	0.000489163	Other symptoms of respiratory system	respiratory	Physical activity	Physical activity	g
199	sleep_peak_quality_mean	1.95262e-05	-0.0268484	0.00628609	-0.419741	99	0.000491327	Neoplasm of uncertain behavior	neoplasms	Sleep	Sleep	Hours
427	MVPA_IV	1.97596e-05	0.0285154	0.00668054	0.102351	1891	0.000496921	Cardiac dysrhythmias	circulatory system	Diurnal rhythms	Variability
290	main_sleep_offset_mean_abs_dev	1.97934e-05	0.189736	0.0444551	0.285582	229	0.000497492	Delirium dementia and amnestic and other cognitive disorders	mental disorders	Diurnal rhythms	Phase	Hours
585	acceleration_within_day_SD_M10	1.99393e-05	-2.16058	0.506418	-0.156056	723	0.000500878	Renal failure	genitourinary	Physical activity	Physical activity variability	Fraction of time
721	walking_overall_M10	1.99513e-05	-0.0200623	0.00470254	-0.245436	303	0.000500897	Spondylosis and allied disorders	musculoskeletal	Physical activity	Physical activity	Fraction of time
357	acceleration_overall	1.99766e-05	-2.48666	0.582904	-0.300724	178	0.000501251	Inflammatory and toxic neuropathy	neurological	Physical activity	Physical activity	g
687	MET_RA	2.00603e-05	-0.01302	0.00305271	-0.203725	409	0.00050307	Symptoms affecting skin	dermatologic	Diurnal rhythms	Amplitude	MET
290	sleep_within_day_SD_L5	2.00769e-05	0.0174656	0.00409523	0.278348	230	0.000503204	Delirium dementia and amnestic and other cognitive disorders	mental disorders	Sleep	Sleep
411	temp_amplitude	2.01434e-05	-0.0865042	0.0202865	-0.0945372	2229	0.000504558	Ischemic Heart Disease	circulatory system	Diurnal rhythms	Amplitude	Celsius
481	acceleration_RA	2.0157e-05	-0.039767	0.00932628	-0.564999	53	0.000504558	Influenza	respiratory	Diurnal rhythms	Amplitude
296	temp_amplitude	2.01647e-05	-0.111228	0.026086	-0.121556	1214	0.000504558	Mood disorders	mental disorders	Diurnal rhythms	Amplitude	Celsius
564	MVPA_overall	2.02095e-05	-0.00518975	0.00121728	-0.0896905	2470	0.000505179	Functional digestive disorders	digestive	Physical activity	Physical activity	Fraction of time
519	temp_amplitude	2.02121e-05	-0.142877	0.0335127	-0.156145	720	0.000505179	Other diseases of respiratory system, not elsewhere classified	respiratory	Diurnal rhythms	Amplitude	Celsius
345	other_sleep_mean	2.02315e-05	0.170396	0.0399696	0.232597	315	0.000505381	Epilepsy, recurrent seizures, convulsions	neurological	Sleep	Sleep	Hours
261	acceleration_peak_value_mean	2.02566e-05	-7.74516	1.81689	-0.266646	233	0.000505726	Vitamin deficiency	endocrine/metabolic	Physical activity	Physical activity	g
737	acceleration_peak_value_mean	2.04729e-05	-11.6517	2.73482	-0.401138	101	0.00051084	Curvature of spine	musculoskeletal	Physical activity	Physical activity	g
290	MET_hourly_SD	2.04878e-05	-0.0425106	0.00997824	-0.274101	230	0.000510928	Delirium dementia and amnestic and other cognitive disorders	mental disorders	Physical activity	Physical activity variability
251	acceleration_peak_value_mean	2.05531e-05	-13.3891	3.14326	-0.460953	76	0.000512271	Other disorders of pancreatic internal secretion	endocrine/metabolic	Physical activity	Physical activity	g
783	mesor	2.0565e-05	-0.0214921	0.00504569	-0.230288	317	0.000512281	Fever of unknown origin	symptoms	Physical activity	Physical activity	g
495	MVPA_hourly_SD_M10	2.06057e-05	-0.00375091	0.000880693	-0.0782364	3339	0.000513012	Asthma	respiratory	Physical activity	Physical activity variability	Fraction of time
939	self_report_chronotype	2.06743e-05	0.111312	0.0261289	0.253669	282	0.000514432	Atopic/contact dermatitis due to other or unspecified	dermatologic	Diurnal rhythms	Self-report
342	MVPA_within_day_SD_M10	2.07316e-05	-0.0204072	0.00479303	-0.432854	100	0.000515571	Hemiplegia	neurological	Physical activity	Physical activity variability	Fraction of time
495	acceleration_RA	2.10684e-05	-0.00538099	0.0012649	-0.0764516	3330	0.000523658	Asthma	respiratory	Diurnal rhythms	Amplitude
442	MET_peak_value_mean	2.11165e-05	-0.118726	0.0279121	-0.308703	181	0.000524561	Other aneurysm	circulatory system	Physical activity	Physical activity	MET
507	total_sleep_mean_abs_dev	2.11827e-05	0.142352	0.033472	0.175293	599	0.000525914	Pleurisy; pleural effusion	respiratory	Sleep	Sleep	Hours
760	sleep_IV	2.13397e-05	0.0408631	0.00961211	0.159665	700	0.000529393	Back pain	symptoms	Diurnal rhythms	Variability
785	total_sleep_mean	2.13465e-05	0.106732	0.0251067	0.0850437	2842	0.000529393	Abdominal pain	symptoms	Sleep	Sleep	Hours
285	acceleration_hourly_SD	2.13868e-05	-1.90583	0.448355	-0.130431	998	0.0005301	Other anemias	hematopoietic	Physical activity	Physical activity variability	Fraction of time
260	MET_overall_M10	2.1426e-05	-0.136198	0.0320443	-0.468366	78	0.000530778	Protein-calorie malnutrition	endocrine/metabolic	Physical activity	Physical activity	MET
740	sedentary_overall_L5	2.15416e-05	0.0043699	0.00102843	0.0804984	3274	0.000533346	Osteoarthrosis	musculoskeletal	Physical activity	Physical activity	Fraction of time
198	MET_peak_value_mean	2.16131e-05	-0.0619888	0.0145912	-0.161179	670	0.00053482	Secondary malignant neoplasm	neoplasms	Physical activity	Physical activity	MET
735	tasks_light_peak_value_mean	2.16323e-05	0.0176304	0.00415013	0.159742	715	0.000534999	Acquired foot deformities	musculoskeletal	Physical activity	Physical activity	Fraction of time
261	acceleration_within_day_SD	2.17415e-05	-2.81411	0.662606	-0.26444	233	0.000537402	Vitamin deficiency	endocrine/metabolic	Physical activity	Physical activity variability	Fraction of time
707	MVPA_hourly_SD	2.17591e-05	-0.0251249	0.00591614	-0.480537	78	0.000537541	Chronic ulcer of skin	dermatologic	Physical activity	Physical activity variability	Fraction of time
789	temp_IV	2.19775e-05	0.0530236	0.012492	0.141524	877	0.000542555	Nausea and vomiting	symptoms	Diurnal rhythms	Variability
585	sedentary_overall	2.19863e-05	0.0121615	0.00286523	0.157146	723	0.000542555	Renal failure	genitourinary	Physical activity	Physical activity	Fraction of time
736	self_report_daytime_dozing	2.20017e-05	0.107058	0.0252224	0.646722	42	0.000542635	Other acquired deformities of limbs	musculoskeletal	Sleep	Self-report
737	acceleration_overall_M10	2.20895e-05	-6.08749	1.43456	-0.403711	101	0.000544341	Curvature of spine	musculoskeletal	Physical activity	Physical activity	g
798	MVPA_within_day_SD_M10	2.20952e-05	-0.0103037	0.00242817	-0.218551	377	0.000544341	Malaise and fatigue	symptoms	Physical activity	Physical activity variability	Fraction of time
563	MET_RA	2.21588e-05	-0.00850787	0.00200526	-0.133123	980	0.000545608	Constipation	digestive	Diurnal rhythms	Amplitude	MET
296	sedentary_IV	2.22058e-05	0.035901	0.00846264	0.12647	1214	0.000546466	Mood disorders	mental disorders	Diurnal rhythms	Variability
306	acceleration_hourly_SD	2.22325e-05	-1.25864	0.296708	-0.0861388	2864	0.000546551	Other mental disorder	mental disorders	Physical activity	Physical activity variability	Fraction of time
433	MVPA_between_day_SD	2.22337e-05	-0.00433691	0.00102237	-0.158389	749	0.000546551	Cerebrovascular disease	circulatory system	Physical activity	Physical activity variability	Fraction of time
335	MET_hourly_SD	2.23149e-05	-0.0643789	0.0151795	-0.415103	102	0.000548246	Multiple sclerosis	neurological	Physical activity	Physical activity variability
426	acceleration_RA	2.23314e-05	-0.011089	0.00261471	-0.15755	711	0.00054835	Cardiac conduction disorders	circulatory system	Diurnal rhythms	Amplitude
285	acceleration_within_day_SD_M10	2.23585e-05	-1.82243	0.429742	-0.131631	996	0.000548508	Other anemias	hematopoietic	Physical activity	Physical activity variability	Fraction of time
458	MVPA_within_day_SD	2.23623e-05	-0.00915586	0.00215904	-0.176887	580	0.000548508	Hypotension	circulatory system	Physical activity	Physical activity variability	Fraction of time
290	acceleration_hourly_SD	2.2565e-05	-3.91313	0.923195	-0.267807	230	0.000553176	Delirium dementia and amnestic and other cognitive disorders	mental disorders	Physical activity	Physical activity variability	Fraction of time
501	walking_within_day_SD_M10	2.26096e-05	-0.0245799	0.00579954	-0.522842	68	0.000553967	Pneumonitis due to inhalation of food or vomitus	respiratory	Physical activity	Physical activity variability	Fraction of time
285	cosinor_rsquared	2.27908e-05	-0.0119266	0.00281524	-0.133346	998	0.000557623	Other anemias	hematopoietic	Diurnal rhythms	Amplitude
459	total_sleep_mean	2.27955e-05	0.1527	0.0360448	0.121671	1309	0.000557623	Other disorders of circulatory system	circulatory system	Sleep	Sleep	Hours
350	MET_within_day_SD	2.27962e-05	-0.0348476	0.00822578	-0.23732	305	0.000557623	Abnormal movement	neurological	Physical activity	Physical activity variability
510	MVPA_overall	2.2999e-05	-0.0215978	0.00510055	-0.373258	125	0.000562266	Other diseases of lung	respiratory	Physical activity	Physical activity	Fraction of time
297	sedentary_hourly_SD_L5	2.30112e-05	0.0395168	0.00933257	0.461903	80	0.000562266	Suicidal ideation or attempt	mental disorders	Physical activity	Physical activity variability	Fraction of time
197	num_wakings_mean	2.30341e-05	0.118997	0.0281047	0.131751	1029	0.000562345	Chemotherapy	neoplasms	Sleep	Sleep
296	acceleration_peak_value_mean	2.30395e-05	-3.45126	0.815128	-0.118818	1212	0.000562345	Mood disorders	mental disorders	Physical activity	Physical activity	g
574	MET_peak_value_mean	2.32187e-05	-0.0455678	0.0107668	-0.118482	1300	0.000566411	Cholelithiasis and cholecystitis	digestive	Physical activity	Physical activity	MET
535	self_report_sleeplessness	2.32314e-05	0.063387	0.014975	0.126806	1136	0.000566412	Gastritis and duodenitis	digestive	Sleep	Self-report
615	acceleration_overall	2.32573e-05	-1.63882	0.387255	-0.19819	411	0.000566734	Endometriosis	genitourinary	Physical activity	Physical activity	g
198	walking_overall	2.32787e-05	-0.00732829	0.00173177	-0.165356	670	0.000566947	Secondary malignant neoplasm	neoplasms	Physical activity	Physical activity	Hours
480	MET_overall_L5	2.33403e-05	0.00547578	0.00129418	0.125572	1175	0.000568138	Pneumonia	respiratory	Physical activity	Physical activity	MET
306	MET_overall_M10	2.34273e-05	-0.0256712	0.00606848	-0.0882797	2865	0.000569945	Other mental disorder	mental disorders	Physical activity	Physical activity	MET
297	phase_abs_dev	2.35689e-05	0.299535	0.0708305	0.471478	79	0.000573079	Suicidal ideation or attempt	mental disorders	Diurnal rhythms	Phase	Hours
458	total_sleep_mean_abs_dev	2.36172e-05	0.145285	0.0343591	0.178905	578	0.000573942	Hypotension	circulatory system	Sleep	Sleep	Hours
496	sleep_hourly_SD_L5	2.37567e-05	0.013554	0.00320645	0.14573	880	0.000577017	Chronic airway obstruction	respiratory	Sleep	Sleep	Fraction of time
297	cosinor_rsquared	2.38294e-05	-0.0405938	0.00960479	-0.453861	80	0.000578469	Suicidal ideation or attempt	mental disorders	Diurnal rhythms	Amplitude
275	walking_hourly_SD_M10	2.3928e-05	-0.0129318	0.00306043	-0.263143	258	0.00058055	Disorders of mineral metabolism	endocrine/metabolic	Physical activity	Physical activity variability	Fraction of time
564	self_report_sleep_duration_abs_dev	2.39436e-05	0.0578639	0.0136945	0.0894449	2467	0.000580612	Functional digestive disorders	digestive	Sleep	Self-report	Hours
80	sleep_hourly_SD	2.40896e-05	-0.00415142	0.000982823	-0.221993	330	0.000583838	Postoperative infection	infectious diseases	Sleep	Sleep variability	Fraction of time
414	acceleration_RA	2.41935e-05	-0.0195447	0.00462816	-0.277686	218	0.000586038	Other forms of chronic heart disease	circulatory system	Diurnal rhythms	Amplitude
573	MVPA_hourly_SD	2.42074e-05	-0.00932993	0.00220938	-0.178443	554	0.000586058	Other disorders of liver	digestive	Physical activity	Physical activity variability	Fraction of time
655	self_report_sleeplessness	2.42447e-05	-0.154626	0.0366131	-0.30933	185	0.000586644	Known or suspected fetal abnormality affecting management of mother	pregnancy complications	Sleep	Self-report
260	acceleration_within_day_SD	2.43051e-05	-4.80025	1.13697	-0.451076	78	0.000587617	Protein-calorie malnutrition	endocrine/metabolic	Physical activity	Physical activity variability	Fraction of time
297	main_sleep_ratio_mean	2.43112e-05	-0.0101808	0.00241142	-0.449993	80	0.000587617	Suicidal ideation or attempt	mental disorders	Sleep	Sleep
854	MVPA_hourly_SD_M10	2.43579e-05	-0.016406	0.00388632	-0.342195	149	0.000588429	Complications of cardiac/vascular device, implant, and graft	injuries & poisonings	Physical activity	Physical activity variability	Fraction of time
285	walking_hourly_SD	2.44478e-05	-0.0063052	0.0014939	-0.136399	998	0.000590282	Other anemias	hematopoietic	Physical activity	Physical activity variability	Fraction of time
599	sleep_within_day_SD_L5	2.45553e-05	0.00636983	0.00150956	0.101516	1817	0.000592558	Other symptoms/disorders or the urinary system	genitourinary	Sleep	Sleep
599	self_report_sleeplessness	2.47106e-05	0.0660007	0.0156439	0.132034	1046	0.000595982	Other symptoms/disorders or the urinary system	genitourinary	Sleep	Self-report
530	acceleration_RA	2.47822e-05	-0.00538008	0.00127563	-0.0764386	3372	0.000597389	Diseases of esophagus	digestive	Diurnal rhythms	Amplitude
318	acceleration_L5_time_abs_dev	2.48102e-05	0.101847	0.0241497	0.143232	957	0.000597741	Tobacco use disorder	mental disorders	Diurnal rhythms	Phase	Hours
574	acceleration_during_main_sleep_mean	2.48696e-05	-0.0530533	0.0125815	-0.121297	1299	0.000598851	Cholelithiasis and cholecystitis	digestive	Sleep	Sleep	g
655	MET_peak_value_mean	2.49428e-05	0.0865078	0.0205183	0.224932	359	0.000600054	Known or suspected fetal abnormality affecting management of mother	pregnancy complications	Physical activity	Physical activity	MET
433	MET_overall	2.49464e-05	-0.0255765	0.0060664	-0.154247	749	0.000600054	Cerebrovascular disease	circulatory system	Physical activity	Physical activity	MET
285	sleep_peak_quality_mean	2.50958e-05	-0.00857713	0.00203503	-0.134093	995	0.000603322	Other anemias	hematopoietic	Sleep	Sleep	Hours
574	walking_overall	2.52798e-05	-0.00538373	0.00127786	-0.121479	1300	0.000607422	Cholelithiasis and cholecystitis	digestive	Physical activity	Physical activity	Hours
740	self_report_daytime_dozing	2.55503e-05	0.0152169	0.00361372	0.0919232	2520	0.00061359	Osteoarthrosis	musculoskeletal	Sleep	Self-report
854	walking_hourly_SD_M10	2.56005e-05	-0.0168688	0.00400663	-0.343256	149	0.000614467	Complications of cardiac/vascular device, implant, and graft	injuries & poisonings	Physical activity	Physical activity variability	Fraction of time
510	walking_hourly_SD_M10	2.56293e-05	-0.0183885	0.00436784	-0.37418	125	0.00061483	Other diseases of lung	respiratory	Physical activity	Physical activity variability	Fraction of time
480	sleep_hourly_SD_L5	2.57355e-05	0.0115471	0.0027434	0.124152	1181	0.000617044	Pneumonia	respiratory	Sleep	Sleep	Fraction of time
480	MET_overall	2.58996e-05	-0.020327	0.00483102	-0.122588	1181	0.000620528	Pneumonia	respiratory	Physical activity	Physical activity	MET
512	main_sleep_onset_SD	2.59085e-05	0.107047	0.0254418	0.157339	738	0.000620528	Other symptoms of respiratory system	respiratory	Diurnal rhythms	Phase Variability	Hours
335	acceleration_within_day_SD	2.59771e-05	-4.28835	1.01935	-0.402974	102	0.000621839	Multiple sclerosis	neurological	Physical activity	Physical activity variability	Fraction of time
418	MVPA_IV	2.62327e-05	0.0262879	0.00625199	0.0943558	2149	0.000627621	Nonspecific chest pain	circulatory system	Diurnal rhythms	Variability
317	sedentary_hourly_SD_L5	2.64418e-05	0.0118415	0.00281744	0.138413	936	0.000632286	Alcohol-related disorders	mental disorders	Physical activity	Physical activity variability	Fraction of time
41	main_sleep_duration_mean_abs_dev	2.65104e-05	0.0978724	0.02329	0.140575	928	0.000633589	Bacterial infection NOS	infectious diseases	Sleep	Sleep	Hours
306	sleep_hourly_SD	2.67894e-05	-0.00161488	0.000384498	-0.0863541	2857	0.000639915	Other mental disorder	mental disorders	Sleep	Sleep variability	Fraction of time
198	acceleration_hourly_SD	2.68619e-05	-2.26533	0.539448	-0.155035	670	0.000641304	Secondary malignant neoplasm	neoplasms	Physical activity	Physical activity variability	Fraction of time
687	MVPA_hourly_SD	2.69039e-05	-0.0107342	0.00255637	-0.205301	409	0.000641965	Symptoms affecting skin	dermatologic	Physical activity	Physical activity variability	Fraction of time
296	temp_cosinor_rsquared	2.71632e-05	-0.0178728	0.00425865	-0.120508	1214	0.000647807	Mood disorders	mental disorders	Diurnal rhythms	Amplitude
737	MVPA_within_day_SD_M10	2.72785e-05	-0.0195788	0.00466621	-0.415282	101	0.000650211	Curvature of spine	musculoskeletal	Physical activity	Physical activity variability	Fraction of time
342	MVPA_within_day_SD	2.73598e-05	-0.0219121	0.00522316	-0.423333	100	0.000651802	Hemiplegia	neurological	Physical activity	Physical activity variability	Fraction of time
395	acceleration_overall_M10	2.73787e-05	-2.60052	0.619905	-0.172461	551	0.000651904	Heart valve disorders	circulatory system	Physical activity	Physical activity	g
318	main_sleep_duration_mean_abs_dev	2.74434e-05	0.0987322	0.0235385	0.14181	954	0.000653098	Tobacco use disorder	mental disorders	Sleep	Sleep	Hours
317	amplitude	2.75057e-05	-0.012915	0.00307941	-0.133906	936	0.000654232	Alcohol-related disorders	mental disorders	Diurnal rhythms	Amplitude	g
509	phase_abs_dev	2.7558e-05	0.226147	0.0539274	0.355963	138	0.000655129	Respiratory failure, insufficiency, arrest	respiratory	Diurnal rhythms	Phase	Hours
512	MVPA_hourly_SD	2.77378e-05	-0.00806229	0.00192322	-0.154198	744	0.000659052	Other symptoms of respiratory system	respiratory	Physical activity	Physical activity variability	Fraction of time
599	sedentary_within_day_SD_L5	2.77627e-05	0.00593946	0.0014169	0.100588	1817	0.000659294	Other symptoms/disorders or the urinary system	genitourinary	Physical activity	Physical activity variability	Fraction of time
726	self_report_sleep_duration_abs_dev	2.82621e-05	0.0923467	0.0220512	0.142748	878	0.000670798	Peripheral enthesopathies and allied syndromes	musculoskeletal	Sleep	Self-report	Hours
646	MET_overall_M10	2.83092e-05	0.0930598	0.0222235	0.32002	166	0.00067156	Other complications of pregnancy NEC	pregnancy complications	Physical activity	Physical activity	MET
342	MVPA_hourly_SD	2.83279e-05	-0.0219897	0.00525153	-0.420572	100	0.000671648	Hemiplegia	neurological	Physical activity	Physical activity variability	Fraction of time
275	acceleration_hourly_SD	2.83958e-05	-3.6202	0.864679	-0.247759	258	0.000672901	Disorders of mineral metabolism	endocrine/metabolic	Physical activity	Physical activity variability	Fraction of time
510	walking_overall_M10	2.8422e-05	-0.030588	0.00730626	-0.374205	125	0.000673166	Other diseases of lung	respiratory	Physical activity	Physical activity	Fraction of time
512	walking_within_day_SD_M10	2.86832e-05	-0.00734016	0.00175415	-0.156134	744	0.000678992	Other symptoms of respiratory system	respiratory	Physical activity	Physical activity variability	Fraction of time
260	MET_within_day_SD	2.87312e-05	-0.0674414	0.0161186	-0.459292	78	0.00067977	Protein-calorie malnutrition	endocrine/metabolic	Physical activity	Physical activity variability
965	acceleration_RA	2.88459e-05	-0.0113553	0.00271452	-0.161333	651	0.000682122	Poisoning by analgesics, antipyretics, and antirheumatics	injuries & poisonings	Diurnal rhythms	Amplitude
339	self_report_daytime_dozing	2.898e-05	0.0288996	0.00690997	0.174578	579	0.000684926	Other headache syndromes	neurological	Sleep	Self-report
428	sedentary_overall	2.89951e-05	0.015576	0.00372452	0.201266	429	0.000684926	Congestive heart failure; nonhypertensive	circulatory system	Physical activity	Physical activity	Fraction of time
782	walking_overall	2.90427e-05	-0.0151722	0.00362831	-0.342347	153	0.000685691	Symptoms involving skin and other integumentary tissue	symptoms	Physical activity	Physical activity	Hours
350	sedentary_within_day_SD_L5	2.90617e-05	0.0139181	0.00332852	0.235712	305	0.000685777	Abnormal movement	neurological	Physical activity	Physical activity variability	Fraction of time
571	temp_within_day_SD	2.9081e-05	-0.153879	0.0368016	-0.246025	278	0.000685871	Chronic liver disease and cirrhosis	digestive	Diurnal rhythms	Variability	Celsius
737	acceleration_within_day_SD	2.90995e-05	-4.17023	0.997381	-0.391874	101	0.000685946	Curvature of spine	musculoskeletal	Physical activity	Physical activity variability	Fraction of time
591	acceleration_hourly_SD	2.94109e-05	-1.8848	0.451043	-0.128992	984	0.00069292	Urinary tract infection	genitourinary	Physical activity	Physical activity variability	Fraction of time
197	MVPA_within_day_SD_M10	2.94768e-05	-0.00626756	0.00150004	-0.13294	1031	0.000694108	Chemotherapy	neoplasms	Physical activity	Physical activity variability	Fraction of time
428	MVPA_between_day_SD	2.94947e-05	-0.00565878	0.00135439	-0.206665	430	0.000694165	Congestive heart failure; nonhypertensive	circulatory system	Physical activity	Physical activity variability	Fraction of time
345	acceleration_peak_value_mean	2.96556e-05	-6.47455	1.55009	-0.222902	316	0.000697585	Epilepsy, recurrent seizures, convulsions	neurological	Physical activity	Physical activity	g
401	acceleration_hourly_SD_M10	2.97703e-05	-1.22286	0.292831	-0.0593132	7696	0.000699916	Hypertension	circulatory system	Physical activity	Physical activity variability	Fraction of time
318	acceleration_M10_time	2.98004e-05	0.203048	0.0486253	0.141276	951	0.000700255	Tobacco use disorder	mental disorders	Diurnal rhythms	Phase	Hours past midnight
789	MET_within_day_SD	2.98397e-05	-0.0203497	0.00487362	-0.138586	877	0.000700807	Nausea and vomiting	symptoms	Physical activity	Physical activity variability
327	sleep_hourly_SD_L5	2.98552e-05	0.0176182	0.00421958	0.189428	496	0.000700807	Sleep disorders	neurological	Sleep	Sleep	Fraction of time
340	acceleration_peak_value_mean	3.004e-05	-3.61119	0.865176	-0.124324	1049	0.000704774	Migraine	neurological	Physical activity	Physical activity	g
444	walking_peak_value_mean	3.0112e-05	-0.0702467	0.016832	-0.593895	50	0.000706094	Arterial embolism and thrombosis	circulatory system	Physical activity	Physical activity	Hours
394	acceleration_overall	3.01686e-05	-1.38047	0.330811	-0.166946	566	0.000706798	Rheumatic disease of the heart valves	circulatory system	Physical activity	Physical activity	g
798	MVPA_overall	3.01736e-05	-0.0123333	0.00295554	-0.213147	377	0.000706798	Malaise and fatigue	symptoms	Physical activity	Physical activity	Fraction of time
530	total_sleep_mean_abs_dev	3.01978e-05	0.0634777	0.0152125	0.078167	3378	0.000706995	Diseases of esophagus	digestive	Sleep	Sleep	Hours
480	temp_cosinor_rsquared	3.02493e-05	-0.0179231	0.00429568	-0.120847	1181	0.00070783	Pneumonia	respiratory	Diurnal rhythms	Amplitude
335	MVPA_between_day_SD	3.03786e-05	-0.0115554	0.00277015	-0.422016	102	0.000710485	Multiple sclerosis	neurological	Physical activity	Physical activity variability	Fraction of time
38	main_sleep_offset_mean	3.03978e-05	0.204684	0.0490702	0.201405	443	0.000710562	Septicemia	infectious diseases	Diurnal rhythms	Phase	Hours past midnight
681	main_sleep_duration_mean	3.04271e-05	-0.201873	0.0483989	-0.188601	501	0.000710876	Superficial cellulitis and abscess	dermatologic	Sleep	Sleep	Hours
785	MVPA_overall	3.06406e-05	-0.0047537	0.00114013	-0.0821547	2841	0.00071549	Abdominal pain	symptoms	Physical activity	Physical activity	Fraction of time
318	sleep_peak_time_mean	3.07855e-05	0.130774	0.031373	0.140685	958	0.000718499	Tobacco use disorder	mental disorders	Diurnal rhythms	Phase	Hours past midnight
296	self_report_chronotype	3.0856e-05	0.100966	0.0242154	0.230093	345	0.00071977	Mood disorders	mental disorders	Diurnal rhythms	Self-report
289	MVPA_hourly_SD	3.08816e-05	-0.0117171	0.00281145	-0.2241	339	0.000719993	Other diseases of blood and blood-forming organs	hematopoietic	Physical activity	Physical activity variability	Fraction of time
353	self_report_nap_during_day	3.09053e-05	0.130487	0.0313077	0.518757	62	0.000720168	Nerve root and plexus disorders	neurological	Sleep	Self-report
428	acceleration_within_day_SD	3.11197e-05	-2.07625	0.498393	-0.195104	430	0.000724787	Congestive heart failure; nonhypertensive	circulatory system	Physical activity	Physical activity variability	Fraction of time
443	walking_hourly_SD	3.16155e-05	-0.0106608	0.00256129	-0.230623	328	0.000735953	Peripheral vascular disease	circulatory system	Physical activity	Physical activity variability	Fraction of time
297	total_sleep_mean_abs_dev	3.16379e-05	0.374313	0.0899333	0.460932	80	0.000736091	Suicidal ideation or attempt	mental disorders	Sleep	Sleep	Hours
480	acceleration_between_day_SD	3.16929e-05	-0.581334	0.139686	-0.120104	1181	0.000736988	Pneumonia	respiratory	Physical activity	Physical activity variability	g
197	main_sleep_ratio_mean	3.17406e-05	-0.00289939	0.000696737	-0.128153	1030	0.000737713	Chemotherapy	neoplasms	Sleep	Sleep
260	main_sleep_ratio_mean	3.17866e-05	-0.0102756	0.00246948	-0.454184	78	0.0007384	Protein-calorie malnutrition	endocrine/metabolic	Sleep	Sleep
318	tasks_light_peak_value_mean	3.18231e-05	-0.0153634	0.00369243	-0.139201	960	0.000738864	Tobacco use disorder	mental disorders	Physical activity	Physical activity	Fraction of time
510	MVPA_hourly_SD_M10	3.19219e-05	-0.0176251	0.00423673	-0.367624	125	0.000740544	Other diseases of lung	respiratory	Physical activity	Physical activity variability	Fraction of time
350	main_sleep_duration_mean_abs_dev	3.19288e-05	0.168276	0.0404508	0.241698	303	0.000740544	Abnormal movement	neurological	Sleep	Sleep	Hours
297	acceleration_RA	3.19517e-05	-0.0313371	0.0075332	-0.445229	80	0.000740544	Suicidal ideation or attempt	mental disorders	Diurnal rhythms	Amplitude
501	MVPA_hourly_SD	3.19617e-05	-0.0264505	0.00635862	-0.50589	68	0.000740544	Pneumonitis due to inhalation of food or vomitus	respiratory	Physical activity	Physical activity variability	Fraction of time
318	inactivity_peak_value_mean	3.20439e-05	0.197701	0.0475334	0.138435	958	0.000741815	Tobacco use disorder	mental disorders	Sleep	Sleep
510	amplitude	3.20496e-05	-0.0342268	0.00822925	-0.354873	125	0.000741815	Other diseases of lung	respiratory	Diurnal rhythms	Amplitude	g
204	acceleration_RA	3.21378e-05	-0.0251626	0.00605084	-0.357503	130	0.000743472	Leukemia	neoplasms	Diurnal rhythms	Amplitude
414	MVPA_hourly_SD_M10	3.23595e-05	-0.0133497	0.0032114	-0.278446	221	0.000748214	Other forms of chronic heart disease	circulatory system	Physical activity	Physical activity variability	Fraction of time
165	walking_peak_value_mean	3.24703e-05	-0.038949	0.00937135	-0.329291	161	0.000750387	Cancer within the respiratory system	neoplasms	Physical activity	Physical activity	Hours
278	walking_hourly_SD	3.25697e-05	-0.00607122	0.00146102	-0.131338	1177	0.000752235	Overweight, obesity and other hyperalimentation	endocrine/metabolic	Physical activity	Physical activity variability	Fraction of time
789	walking_hourly_SD	3.25838e-05	-0.00655785	0.00157816	-0.141865	877	0.000752235	Nausea and vomiting	symptoms	Physical activity	Physical activity variability	Fraction of time
798	MVPA_overall_M10	3.28719e-05	-0.0224221	0.00539854	-0.212099	377	0.000758493	Malaise and fatigue	symptoms	Physical activity	Physical activity	Fraction of time
501	walking_hourly_SD	3.28893e-05	-0.023651	0.00569457	-0.511637	68	0.000758504	Pneumonitis due to inhalation of food or vomitus	respiratory	Physical activity	Physical activity variability	Fraction of time
687	sedentary_RA	3.30894e-05	-0.0330815	0.00796787	-0.203693	409	0.000762364	Symptoms affecting skin	dermatologic	Diurnal rhythms	Amplitude
635	moderate_within_day_SD_M10	3.30907e-05	0.0173957	0.00418987	0.329072	158	0.000762364	Hemorrhage during pregnancy; childbirth and postpartum	pregnancy complications	Physical activity	Physical activity variability	Fraction of time
278	MVPA_within_day_SD_M10	3.31492e-05	-0.00618142	0.00148898	-0.131113	1177	0.000763319	Overweight, obesity and other hyperalimentation	endocrine/metabolic	Physical activity	Physical activity variability	Fraction of time
496	temp_cosinor_rsquared	3.32061e-05	-0.0208414	0.00502076	-0.140524	880	0.000764236	Chronic airway obstruction	respiratory	Diurnal rhythms	Amplitude
782	MET_within_day_SD	3.33566e-05	-0.048263	0.0116296	-0.328682	153	0.000767268	Symptoms involving skin and other integumentary tissue	symptoms	Physical activity	Physical activity variability
189	num_wakings_mean	3.33722e-05	0.204255	0.0492191	0.226146	321	0.000767268	Cancer of urinary organs (incl. kidney and bladder)	neoplasms	Sleep	Sleep
290	MET_within_day_SD	3.34025e-05	-0.0394201	0.0094995	-0.26846	230	0.000767564	Delirium dementia and amnestic and other cognitive disorders	mental disorders	Physical activity	Physical activity variability
1010	main_sleep_offset_mean	3.34193e-05	0.151005	0.0363903	0.148586	813	0.000767564	Other tests		Diurnal rhythms	Phase	Hours past midnight
789	acceleration_hourly_SD	3.34595e-05	-1.96646	0.473923	-0.13458	876	0.000768092	Nausea and vomiting	symptoms	Physical activity	Physical activity variability	Fraction of time
495	self_report_sleep_duration_abs_dev	3.34959e-05	0.0495566	0.0119441	0.0766037	3325	0.000768534	Asthma	respiratory	Sleep	Self-report	Hours
965	sedentary_overall_L5	3.3515e-05	0.00882451	0.00212694	0.162557	653	0.000768578	Poisoning by analgesics, antipyretics, and antirheumatics	injuries & poisonings	Physical activity	Physical activity	Fraction of time
687	MVPA_hourly_SD_M10	3.35749e-05	-0.00978612	0.00235894	-0.204118	409	0.000769557	Symptoms affecting skin	dermatologic	Physical activity	Physical activity variability	Fraction of time
564	mesor	3.36221e-05	-0.00792702	0.00191095	-0.0849381	2471	0.000770245	Functional digestive disorders	digestive	Physical activity	Physical activity	g
458	MET_RA	3.36559e-05	-0.0107528	0.00259231	-0.16825	580	0.000770625	Hypotension	circulatory system	Diurnal rhythms	Amplitude	MET
687	acceleration_peak_value_mean	3.37112e-05	-5.67186	1.3675	-0.195267	409	0.000771496	Symptoms affecting skin	dermatologic	Physical activity	Physical activity	g
280	num_wakings_mean	3.37916e-05	0.123882	0.0298723	0.137159	895	0.000772941	Iron deficiency anemias	hematopoietic	Sleep	Sleep
512	acceleration_within_day_SD	3.39742e-05	-1.5555	0.375199	-0.14617	744	0.000776722	Other symptoms of respiratory system	respiratory	Physical activity	Physical activity variability	Fraction of time
428	MET_within_day_SD	3.40657e-05	-0.0292878	0.00706548	-0.199457	430	0.000778417	Congestive heart failure; nonhypertensive	circulatory system	Physical activity	Physical activity variability
782	sleep_IV	3.41673e-05	0.0846276	0.0204192	0.330667	153	0.000780096	Symptoms involving skin and other integumentary tissue	symptoms	Diurnal rhythms	Variability
994	sedentary_overall_M10	3.41741e-05	0.0269635	0.00650591	0.218989	347	0.000780096	Sepsis and SIRS	injuries & poisonings	Physical activity	Physical activity	Fraction of time
251	acceleration_overall	3.4285e-05	-3.68131	0.888406	-0.445199	76	0.00078223	Other disorders of pancreatic internal secretion	endocrine/metabolic	Physical activity	Physical activity	g
573	acceleration_hourly_SD_M10	3.4312e-05	-3.49974	0.844625	-0.16975	554	0.000782446	Other disorders of liver	digestive	Physical activity	Physical activity variability	Fraction of time
416	walking_hourly_SD	3.44549e-05	-0.0116235	0.00280585	-0.251449	269	0.000785306	Cardiomegaly	circulatory system	Physical activity	Physical activity variability	Fraction of time
332	sleep_IV	3.45098e-05	0.106078	0.0256089	0.414479	96	0.000786156	Parkinson's disease	neurological	Diurnal rhythms	Variability
480	temp_IV	3.49541e-05	0.045064	0.0108869	0.120279	1181	0.000795873	Pneumonia	respiratory	Diurnal rhythms	Variability
348	self_report_sleep_duration_abs_dev	3.50589e-05	0.253056	0.0611452	0.391168	111	0.000797853	Other conditions of brain	neurological	Sleep	Self-report	Hours
351	moderate_overall_M10	3.52432e-05	0.00903306	0.00218327	0.138001	889	0.000801641	Other peripheral nerve disorders	neurological	Physical activity	Physical activity	Fraction of time
854	walking_within_day_SD	3.53785e-05	-0.0151693	0.00366717	-0.338153	149	0.000804287	Complications of cardiac/vascular device, implant, and graft	injuries & poisonings	Physical activity	Physical activity variability	Fraction of time
495	temp_amplitude	3.53955e-05	-0.0676428	0.016353	-0.0739242	3339	0.000804287	Asthma	respiratory	Diurnal rhythms	Amplitude	Celsius
318	tasks_light_within_day_SD	3.54499e-05	-0.00613731	0.00148386	-0.138635	960	0.000805113	Tobacco use disorder	mental disorders	Physical activity	Physical activity variability	Fraction of time
366	MVPA_hourly_SD_M10	3.55867e-05	-0.00441903	0.00106865	-0.0921719	2301	0.000807811	Cataract	sense organs	Physical activity	Physical activity variability	Fraction of time
442	sleep_hourly_SD	3.57369e-05	-0.00552327	0.00133599	-0.295351	181	0.00081081	Other aneurysm	circulatory system	Sleep	Sleep variability	Fraction of time
854	walking_hourly_SD	3.58141e-05	-0.0155916	0.00377183	-0.337291	149	0.000812149	Complications of cardiac/vascular device, implant, and graft	injuries & poisonings	Physical activity	Physical activity variability	Fraction of time
510	acceleration_overall_M10	3.58656e-05	-5.32518	1.28834	-0.353155	125	0.00081263	Other diseases of lung	respiratory	Physical activity	Physical activity	g
555	sleep_within_day_SD_M10	3.58716e-05	0.0142088	0.00343762	0.210831	376	0.00081263	Inflammatory bowel disease and other gastroenteritis and colitis	digestive	Sleep	Sleep variability
260	MET_overall	3.6259e-05	-0.0757346	0.0183338	-0.456741	78	0.000820991	Protein-calorie malnutrition	endocrine/metabolic	Physical activity	Physical activity	MET
965	sedentary_within_day_SD_L5	3.71024e-05	0.00945297	0.00229131	0.160092	654	0.000839661	Poisoning by analgesics, antipyretics, and antirheumatics	injuries & poisonings	Physical activity	Physical activity variability	Fraction of time
458	MVPA_overall_M10	3.71751e-05	-0.0181709	0.00440494	-0.171885	580	0.000840882	Hypotension	circulatory system	Physical activity	Physical activity	Fraction of time
384	self_report_daytime_dozing	3.7557e-05	0.0900464	0.0218403	0.543957	57	0.000849091	Other disorders of tympanic membrane	sense organs	Sleep	Self-report
655	moderate_between_day_SD	3.77323e-05	0.00449275	0.00109002	0.222708	359	0.000852624	Known or suspected fetal abnormality affecting management of mother	pregnancy complications	Physical activity	Physical activity variability	Fraction of time
197	MET_overall	3.78859e-05	-0.0213049	0.00517013	-0.128485	1031	0.000855664	Chemotherapy	neoplasms	Physical activity	Physical activity	MET
335	MET_peak_value_mean	3.79886e-05	-0.156517	0.0379883	-0.406964	102	0.000857549	Multiple sclerosis	neurological	Physical activity	Physical activity	MET
574	tasks_light_within_day_SD	3.81592e-05	-0.00522781	0.00126916	-0.11809	1300	0.000860967	Cholelithiasis and cholecystitis	digestive	Physical activity	Physical activity variability	Fraction of time
317	MET_RA	3.82018e-05	-0.00845077	0.00205173	-0.13223	936	0.000861493	Alcohol-related disorders	mental disorders	Diurnal rhythms	Amplitude	MET
290	sleep_within_day_SD_M10	3.85063e-05	0.0181904	0.00441836	0.269911	230	0.000867923	Delirium dementia and amnestic and other cognitive disorders	mental disorders	Sleep	Sleep variability
459	MVPA_overall_M10	3.86019e-05	-0.0123055	0.00298937	-0.116403	1309	0.00086964	Other disorders of circulatory system	circulatory system	Physical activity	Physical activity	Fraction of time
345	acceleration_overall_M10	3.86712e-05	-3.34677	0.813107	-0.221951	316	0.000870764	Epilepsy, recurrent seizures, convulsions	neurological	Physical activity	Physical activity	g
496	moderate_hourly_SD	3.88215e-05	-0.00707897	0.00172023	-0.1403	880	0.000873709	Chronic airway obstruction	respiratory	Physical activity	Physical activity variability	Fraction of time
721	walking_within_day_SD_M10	3.88476e-05	-0.0110915	0.0026954	-0.235929	303	0.000873857	Spondylosis and allied disorders	musculoskeletal	Physical activity	Physical activity variability	Fraction of time
38	inactivity_peak_time_mean	3.91234e-05	0.192162	0.0467168	0.197511	445	0.000879618	Septicemia	infectious diseases	Diurnal rhythms	Phase	Hours past midnight
535	acceleration_overall_M10	3.91533e-05	-1.34041	0.325884	-0.0888936	2160	0.00087969	Gastritis and duodenitis	digestive	Physical activity	Physical activity	g
707	cosinor_rsquared	3.91659e-05	-0.0410686	0.00998484	-0.459169	78	0.00087969	Chronic ulcer of skin	dermatologic	Diurnal rhythms	Amplitude
681	sleep_peak_quality_SD	3.92826e-05	0.00784248	0.00190703	0.185376	499	0.00088187	Superficial cellulitis and abscess	dermatologic	Sleep	Sleep variability	Hours
574	tasks_light_hourly_SD	3.93225e-05	-0.00565262	0.00137461	-0.117677	1300	0.000882321	Cholelithiasis and cholecystitis	digestive	Physical activity	Physical activity variability	Fraction of time
650	MET_overall	3.9402e-05	0.0521211	0.0126763	0.314332	167	0.000883663	Normal delivery	pregnancy complications	Physical activity	Physical activity	MET
351	MVPA_overall	3.94364e-05	0.00802741	0.00195243	0.138732	888	0.000883991	Other peripheral nerve disorders	neurological	Physical activity	Physical activity	Fraction of time
285	MET_overall_M10	3.95758e-05	-0.0377029	0.00917193	-0.129655	998	0.000886671	Other anemias	hematopoietic	Physical activity	Physical activity	MET
459	acceleration_hourly_SD_M10	3.98107e-05	-2.31513	0.563385	-0.112292	1308	0.00089149	Other disorders of circulatory system	circulatory system	Physical activity	Physical activity variability	Fraction of time
351	amplitude	4.00033e-05	0.0129335	0.00314822	0.134098	889	0.000895354	Other peripheral nerve disorders	neurological	Diurnal rhythms	Amplitude	g
442	MET_overall	4.01014e-05	-0.0496104	0.0120776	-0.299191	181	0.000897101	Other aneurysm	circulatory system	Physical activity	Physical activity	MET
507	walking_hourly_SD	4.02752e-05	-0.00778423	0.00189552	-0.168395	600	0.000900539	Pleurisy; pleural effusion	respiratory	Physical activity	Physical activity variability	Fraction of time
512	sleep_within_day_SD_M10	4.0319e-05	0.0101591	0.00247396	0.150741	744	0.000901069	Other symptoms of respiratory system	respiratory	Sleep	Sleep variability
444	walking_within_day_SD_M10	4.05025e-05	-0.0274615	0.00668922	-0.584137	50	0.000904718	Arterial embolism and thrombosis	circulatory system	Physical activity	Physical activity variability	Fraction of time
571	walking_hourly_SD_M10	4.17271e-05	-0.0121713	0.00296973	-0.247667	278	0.000931607	Chronic liver disease and cirrhosis	digestive	Physical activity	Physical activity variability	Fraction of time
331	sedentary_overall_L5	4.19577e-05	0.024465	0.0059712	0.450672	80	0.000936289	Other cerebral degenerations	neurological	Physical activity	Physical activity	Fraction of time
260	total_sleep_mean_abs_dev	4.22124e-05	0.377213	0.0920984	0.464503	78	0.000941504	Protein-calorie malnutrition	endocrine/metabolic	Sleep	Sleep	Hours
172	sleep_peak_quality_mean	4.22349e-05	0.00720785	0.00175988	0.112686	1337	0.000941536	Skin cancer	neoplasms	Sleep	Sleep	Hours
38	other_sleep_mean	4.25915e-05	0.138851	0.0339183	0.189536	445	0.000949011	Septicemia	infectious diseases	Sleep	Sleep	Hours
783	MET_RA	4.27146e-05	-0.0141394	0.00345452	-0.221241	317	0.000951281	Fever of unknown origin	symptoms	Diurnal rhythms	Amplitude	MET
537	acceleration_RA	4.27912e-05	-0.0169446	0.0041403	-0.240744	273	0.000952513	Other disorders of stomach and duodenum	digestive	Diurnal rhythms	Amplitude
296	temp_within_day_SD	4.28862e-05	-0.0734504	0.0179494	-0.117434	1214	0.000953777	Mood disorders	mental disorders	Diurnal rhythms	Variability	Celsius
994	cosinor_rsquared	4.28905e-05	-0.0192313	0.00469965	-0.215016	347	0.000953777	Sepsis and SIRS	injuries & poisonings	Diurnal rhythms	Amplitude
8	walking_within_day_SD	4.30912e-05	-0.0110856	0.00270978	-0.24712	273	0.000957764	Intestinal infection	infectious diseases	Physical activity	Physical activity variability	Fraction of time
790	other_sleep_mean	4.34347e-05	0.117553	0.0287475	0.160463	632	0.000964919	Nonspecific findings on examination of blood	symptoms	Sleep	Sleep	Hours
665	main_sleep_duration_mean	4.35227e-05	-0.226529	0.055404	-0.211636	404	0.000966394	Obstetrical/birth trauma	pregnancy complications	Sleep	Sleep	Hours
244	self_report_getting_up_in_morning	4.3673e-05	0.0508974	0.0124467	0.170529	564	0.000969143	Hypothyroidism	endocrine/metabolic	Sleep	Self-report
197	MET_peak_value_mean	4.36898e-05	-0.0488443	0.0119489	-0.127002	1031	0.000969143	Chemotherapy	neoplasms	Physical activity	Physical activity	MET
599	main_sleep_ratio_mean	4.37779e-05	-0.00219335	0.000536623	-0.0969462	1816	0.000970616	Other symptoms/disorders or the urinary system	genitourinary	Sleep	Sleep
785	MVPA_hourly_SD	4.39841e-05	-0.00419373	0.00102631	-0.080209	2841	0.000974704	Abdominal pain	symptoms	Physical activity	Physical activity variability	Fraction of time
480	sedentary_RA	4.42553e-05	-0.0195529	0.00478676	-0.120394	1181	0.00098023	Pneumonia	respiratory	Diurnal rhythms	Amplitude
507	walking_peak_value_mean	4.44356e-05	-0.0198384	0.00485776	-0.167722	600	0.000983737	Pleurisy; pleural effusion	respiratory	Physical activity	Physical activity	Hours
574	tasks_light_peak_value_mean	4.44657e-05	-0.0128972	0.00315822	-0.116856	1300	0.000983917	Cholelithiasis and cholecystitis	digestive	Physical activity	Physical activity	Fraction of time
646	moderate_between_day_SD	4.45324e-05	0.00637436	0.00156106	0.315981	166	0.000984905	Other complications of pregnancy NEC	pregnancy complications	Physical activity	Physical activity variability	Fraction of time
563	sedentary_overall_M10	4.45622e-05	0.0160118	0.0039214	0.130043	981	0.000985079	Constipation	digestive	Physical activity	Physical activity	Fraction of time
418	walking_overall_M10	4.49183e-05	-0.0075788	0.00185694	-0.0927169	2150	0.00099246	Nonspecific chest pain	circulatory system	Physical activity	Physical activity	Fraction of time
789	sleep_within_day_SD_M10	4.49934e-05	0.00925077	0.00226682	0.137263	877	0.000993629	Nausea and vomiting	symptoms	Sleep	Sleep variability
687	acceleration_overall	4.52139e-05	-1.57686	0.386503	-0.190697	409	0.000998006	Symptoms affecting skin	dermatologic	Physical activity	Physical activity	g
512	MET_within_day_SD	4.52555e-05	-0.0216998	0.0053191	-0.14778	744	0.000998431	Other symptoms of respiratory system	respiratory	Physical activity	Physical activity variability
681	MVPA_IV	4.53233e-05	0.0509452	0.0124889	0.182859	501	0.000999435	Superficial cellulitis and abscess	dermatologic	Diurnal rhythms	Variability
789	main_sleep_onset_SD	4.55027e-05	0.0951171	0.0233226	0.139804	869	0.0010029	Nausea and vomiting	symptoms	Diurnal rhythms	Phase Variability	Hours
574	acceleration_hourly_SD	4.55717e-05	-1.62329	0.398063	-0.111095	1300	0.00100359	Cholelithiasis and cholecystitis	digestive	Physical activity	Physical activity variability	Fraction of time
340	acceleration_overall_M10	4.55792e-05	-1.85067	0.453825	-0.122733	1049	0.00100359	Migraine	neurological	Physical activity	Physical activity	g
444	MVPA_overall_M10	4.58938e-05	-0.0606639	0.014882	-0.573842	50	0.00101002	Arterial embolism and thrombosis	circulatory system	Physical activity	Physical activity	Fraction of time
204	walking_hourly_SD	4.59253e-05	-0.0165557	0.00406158	-0.358147	132	0.00101022	Leukemia	neoplasms	Physical activity	Physical activity variability	Fraction of time
535	acceleration_peak_value_SD	4.63649e-05	-2.20852	0.542105	-0.0886661	2151	0.00101939	Gastritis and duodenitis	digestive	Physical activity	Physical activity variability	Fraction of time
366	walking_within_day_SD	4.65341e-05	-0.00410722	0.00100837	-0.0915578	2301	0.00102261	Cataract	sense organs	Physical activity	Physical activity variability	Fraction of time
507	acceleration_hourly_SD	4.66011e-05	-2.317	0.568898	-0.15857	600	0.00102358	Pleurisy; pleural effusion	respiratory	Physical activity	Physical activity variability	Fraction of time
357	acceleration_overall_M10	4.67011e-05	-4.40569	1.08187	-0.292177	178	0.00102527	Inflammatory and toxic neuropathy	neurological	Physical activity	Physical activity	g
458	walking_within_day_SD_M10	4.70119e-05	-0.00805996	0.00197998	-0.171445	580	0.00103159	Hypotension	circulatory system	Physical activity	Physical activity variability	Fraction of time
1011	acceleration_overall_M10	4.713e-05	-3.43094	0.842954	-0.227533	295	0.00103367	Complications of surgical and medical procedures		Physical activity	Physical activity	g
598	sedentary_IV	4.71548e-05	0.0707356	0.0173797	0.249184	273	0.00103371	Abnormal findings on examination of urine	genitourinary	Diurnal rhythms	Variability
317	main_sleep_offset_mean_abs_dev	4.72244e-05	0.0906715	0.0222798	0.136474	927	0.00103473	Alcohol-related disorders	mental disorders	Diurnal rhythms	Phase	Hours
296	acceleration_peak_time_mean	4.74338e-05	0.226105	0.0555726	0.119243	1214	0.00103881	Mood disorders	mental disorders	Diurnal rhythms	Phase	Hours past midnight
681	main_sleep_onset_mean_abs_dev	4.75373e-05	0.13925	0.0342294	0.184528	501	0.00104057	Superficial cellulitis and abscess	dermatologic	Diurnal rhythms	Phase	Hours
306	MET_hourly_SD	4.77255e-05	-0.0130413	0.00320645	-0.084088	2865	0.00104418	Other mental disorder	mental disorders	Physical activity	Physical activity variability
41	sleep_within_day_SD_M10	4.77649e-05	0.00897896	0.00220775	0.13323	930	0.00104453	Bacterial infection NOS	infectious diseases	Sleep	Sleep variability
591	acceleration_within_day_SD_M10	4.79309e-05	-1.7571	0.432122	-0.126913	983	0.00104756	Urinary tract infection	genitourinary	Physical activity	Physical activity variability	Fraction of time
854	MVPA_within_day_SD_M10	4.79502e-05	-0.0156304	0.00384406	-0.331534	149	0.00104756	Complications of cardiac/vascular device, implant, and graft	injuries & poisonings	Physical activity	Physical activity variability	Fraction of time
707	walking_within_day_SD	4.82199e-05	-0.0209396	0.00515143	-0.466784	78	0.00105217	Chronic ulcer of skin	dermatologic	Physical activity	Physical activity variability	Fraction of time
198	MVPA_overall	4.82304e-05	-0.0090631	0.00222968	-0.156631	670	0.00105217	Secondary malignant neoplasm	neoplasms	Physical activity	Physical activity	Fraction of time
789	MVPA_within_day_SD_M10	4.82317e-05	-0.00653769	0.00160838	-0.13867	877	0.00105217	Nausea and vomiting	symptoms	Physical activity	Physical activity variability	Fraction of time
535	MET_overall	4.82794e-05	-0.0148525	0.00365418	-0.0895727	2159	0.00105269	Gastritis and duodenitis	digestive	Physical activity	Physical activity	MET
290	sleep_IV	4.84717e-05	0.0677785	0.0166794	0.264832	230	0.00105637	Delirium dementia and amnestic and other cognitive disorders	mental disorders	Diurnal rhythms	Variability
332	sedentary_hourly_SD_M10	4.87357e-05	-0.0141204	0.00347594	-0.416881	96	0.00106161	Parkinson's disease	neurological	Physical activity	Physical activity variability	Fraction of time
646	moderate_hourly_SD_M10	4.88145e-05	0.0189216	0.00465824	0.314569	166	0.00106238	Other complications of pregnancy NEC	pregnancy complications	Physical activity	Physical activity variability	Fraction of time
480	sedentary_overall	4.88328e-05	0.00908832	0.00223747	0.117435	1180	0.00106238	Pneumonia	respiratory	Physical activity	Physical activity	Fraction of time
300	acceleration_RA	4.88425e-05	-0.00897061	0.00220852	-0.127452	998	0.00106238	Anxiety disorders	mental disorders	Diurnal rhythms	Amplitude
332	cosinor_rsquared	4.90078e-05	-0.0361453	0.00890053	-0.404124	96	0.00106546	Parkinson's disease	neurological	Diurnal rhythms	Amplitude
292	MET_overall_L5	4.94716e-05	0.00893058	0.00220028	0.204798	395	0.00107502	Neurological disorders	mental disorders	Physical activity	Physical activity	MET
280	sleep_hourly_SD	4.9557e-05	-0.00246681	0.000607823	-0.13191	897	0.00107636	Iron deficiency anemias	hematopoietic	Sleep	Sleep variability	Fraction of time
165	walking_hourly_SD	4.96105e-05	-0.01484	0.00365682	-0.321032	161	0.00107699	Cancer within the respiratory system	neoplasms	Physical activity	Physical activity variability	Fraction of time
635	moderate_within_day_SD	4.9884e-05	0.0145844	0.00359497	0.319035	158	0.00108241	Hemorrhage during pregnancy; childbirth and postpartum	pregnancy complications	Physical activity	Physical activity variability	Fraction of time
496	MET_within_day_SD_L5	5.00892e-05	0.00662093	0.00163241	0.139858	878	0.00108633	Chronic airway obstruction	respiratory	Physical activity	Physical activity variability
510	MET_within_day_SD	5.09889e-05	-0.0514509	0.0126984	-0.350392	125	0.00110531	Other diseases of lung	respiratory	Physical activity	Physical activity variability
297	mesor	5.11928e-05	-0.0402128	0.00992705	-0.43088	80	0.00110866	Suicidal ideation or attempt	mental disorders	Physical activity	Physical activity	g
287	MVPA_hourly_SD_M10	5.1193e-05	-0.0149145	0.00368185	-0.311086	166	0.00110866	Purpura and other hemorrhagic conditions	hematopoietic	Physical activity	Physical activity variability	Fraction of time
550	acceleration_hourly_SD_M10	5.15388e-05	-1.45222	0.35864	-0.0704381	3665	0.00111561	Abdominal hernia	digestive	Physical activity	Physical activity variability	Fraction of time
480	sedentary_overall_M10	5.18168e-05	0.0145246	0.00358811	0.117964	1181	0.00112101	Pneumonia	respiratory	Physical activity	Physical activity	Fraction of time
342	amplitude	5.18382e-05	-0.0381017	0.00941273	-0.395049	100	0.00112101	Hemiplegia	neurological	Diurnal rhythms	Amplitude	g
960	acceleration_within_day_SD_M10	5.22851e-05	-1.34241	0.331797	-0.0969604	1717	0.00113013	Poisoning by antibiotics	injuries & poisonings	Physical activity	Physical activity variability	Fraction of time
574	temp_RA	5.23927e-05	0.003706	0.000916101	0.113154	1300	0.00113191	Cholelithiasis and cholecystitis	digestive	Diurnal rhythms	Amplitude
411	temp_IV	5.2589e-05	0.0339485	0.00839369	0.0906109	2229	0.0011356	Ischemic Heart Disease	circulatory system	Diurnal rhythms	Variability
530	mesor	5.265e-05	-0.00678819	0.00167848	-0.0727355	3382	0.00113637	Diseases of esophagus	digestive	Physical activity	Physical activity	g
292	sleep_hourly_SD	5.26883e-05	-0.0036739	0.000908463	-0.196458	397	0.00113664	Neurological disorders	mental disorders	Sleep	Sleep variability	Fraction of time
41	amplitude	5.27987e-05	-0.0124388	0.00307619	-0.128969	930	0.00113798	Bacterial infection NOS	infectious diseases	Diurnal rhythms	Amplitude	g
495	MVPA_within_day_SD	5.28012e-05	-0.00383852	0.000949288	-0.0741586	3339	0.00113798	Asthma	respiratory	Physical activity	Physical activity variability	Fraction of time
250	sleep_peak_time_mean_abs_dev	5.28654e-05	0.0685514	0.0169543	0.111327	1536	0.00113882	Diabetes mellitus	endocrine/metabolic	Diurnal rhythms	Phase	Hours
721	walking_overall	5.2913e-05	-0.0103097	0.00254997	-0.232629	303	0.0011393	Spondylosis and allied disorders	musculoskeletal	Physical activity	Physical activity	Hours
261	acceleration_within_day_SD_M10	5.29458e-05	-3.53409	0.874138	-0.255262	233	0.00113945	Vitamin deficiency	endocrine/metabolic	Physical activity	Physical activity variability	Fraction of time
530	self_report_daytime_dozing	5.30454e-05	0.0141574	0.003502	0.0855229	2624	0.00114105	Diseases of esophagus	digestive	Sleep	Self-report
510	walking_overall	5.34298e-05	-0.0160088	0.00396179	-0.361224	125	0.00114824	Other diseases of lung	respiratory	Physical activity	Physical activity	Hours
495	temp_within_day_SD	5.3431e-05	-0.0454676	0.0112521	-0.0726943	3339	0.00114824	Asthma	respiratory	Diurnal rhythms	Variability	Celsius
428	temp_IV	5.35354e-05	0.0731731	0.0181106	0.195304	430	0.00114993	Congestive heart failure; nonhypertensive	circulatory system	Diurnal rhythms	Variability
574	tasks_light_overall	5.35797e-05	-0.00437772	0.00108356	-0.11551	1300	0.00115033	Cholelithiasis and cholecystitis	digestive	Physical activity	Physical activity	Hours
665	temp_IV	5.36976e-05	-0.0764287	0.0189197	-0.203994	404	0.00115231	Obstetrical/birth trauma	pregnancy complications	Diurnal rhythms	Variability
798	MET_overall_M10	5.4012e-05	-0.0590729	0.0146283	-0.203144	377	0.0011585	Malaise and fatigue	symptoms	Physical activity	Physical activity	MET
789	MVPA_hourly_SD_M10	5.42072e-05	-0.0065653	0.00162612	-0.136939	877	0.00116213	Nausea and vomiting	symptoms	Physical activity	Physical activity variability	Fraction of time
737	MVPA_overall_M10	5.43113e-05	-0.0418813	0.0103745	-0.39617	101	0.00116381	Curvature of spine	musculoskeletal	Physical activity	Physical activity	Fraction of time
789	MVPA_overall_M10	5.48534e-05	-0.0144273	0.00357587	-0.136473	877	0.00117486	Nausea and vomiting	symptoms	Physical activity	Physical activity	Fraction of time
41	acceleration_peak_value_mean	5.49464e-05	-3.708	0.919135	-0.127657	928	0.00117629	Bacterial infection NOS	infectious diseases	Physical activity	Physical activity	g
915	sedentary_overall_L5	5.56421e-05	0.0117016	0.00290271	0.215557	342	0.00119061	Superficial injury without mention of infection	injuries & poisonings	Physical activity	Physical activity	Fraction of time
442	cosinor_rsquared	5.56866e-05	-0.0261203	0.00647971	-0.292039	181	0.001191	Other aneurysm	circulatory system	Diurnal rhythms	Amplitude
401	acceleration_between_day_SD_M10	5.57283e-05	-0.601583	0.149243	-0.0585093	7696	0.00119132	Hypertension	circulatory system	Physical activity	Physical activity variability	Fraction of time
260	MVPA_hourly_SD_M10	5.57827e-05	-0.0216773	0.00537808	-0.452144	78	0.00119191	Protein-calorie malnutrition	endocrine/metabolic	Physical activity	Physical activity variability	Fraction of time
38	acceleration_within_day_SD_M10	5.61694e-05	-2.55978	0.635329	-0.184889	443	0.0011996	Septicemia	infectious diseases	Physical activity	Physical activity variability	Fraction of time
564	MET_hourly_SD	5.63208e-05	-0.012824	0.00318337	-0.0826865	2470	0.0012016	Functional digestive disorders	digestive	Physical activity	Physical activity variability
681	main_sleep_offset_mean_abs_dev	5.63234e-05	0.121537	0.03017	0.182932	499	0.0012016	Superficial cellulitis and abscess	dermatologic	Diurnal rhythms	Phase	Hours
345	main_sleep_ratio_mean	5.63434e-05	-0.00494618	0.00122785	-0.218622	316	0.0012016	Epilepsy, recurrent seizures, convulsions	neurological	Sleep	Sleep
342	walking_hourly_SD	5.66691e-05	-0.0189397	0.00470321	-0.409719	100	0.00120797	Hemiplegia	neurological	Physical activity	Physical activity variability	Fraction of time
994	acceleration_within_day_SD	5.69574e-05	-2.18703	0.543258	-0.205514	347	0.00121299	Sepsis and SIRS	injuries & poisonings	Physical activity	Physical activity variability	Fraction of time
317	self_report_sleep_duration_abs_dev	5.6959e-05	0.0865764	0.0215055	0.133828	932	0.00121299	Alcohol-related disorders	mental disorders	Sleep	Self-report	Hours
655	MVPA_overall	5.70187e-05	0.0126216	0.0031354	0.21813	359	0.00121369	Known or suspected fetal abnormality affecting management of mother	pregnancy complications	Physical activity	Physical activity	Fraction of time
510	walking_within_day_SD_M10	5.72298e-05	-0.0168545	0.00418781	-0.358514	125	0.0012176	Other diseases of lung	respiratory	Physical activity	Physical activity variability	Fraction of time
351	MET_within_day_SD	5.72743e-05	0.0195618	0.00486071	0.13322	888	0.00121797	Other peripheral nerve disorders	neurological	Physical activity	Physical activity variability
327	main_sleep_onset_mean	5.76139e-05	0.2075	0.0515775	0.185003	496	0.00122461	Sleep disorders	neurological	Diurnal rhythms	Phase	Hours past midnight
735	tasks_light_overall_M10	5.77737e-05	0.00996714	0.00247789	0.151221	715	0.00122742	Acquired foot deformities	musculoskeletal	Physical activity	Physical activity	Fraction of time
722	self_report_sleep_duration_abs_dev	5.78394e-05	0.075408	0.0187481	0.116564	1222	0.00122824	Intervertebral disc disorders	musculoskeletal	Sleep	Self-report	Hours
1002	walking_hourly_SD	5.78729e-05	-0.00863994	0.00214816	-0.186906	467	0.00122837	Symptoms concerning nutrition, metabolism, and development		Physical activity	Physical activity variability	Fraction of time
204	sedentary_overall_M10	5.80224e-05	0.0426108	0.010596	0.346071	132	0.00123095	Leukemia	neoplasms	Physical activity	Physical activity	Fraction of time
681	sedentary_RA	5.81108e-05	-0.0292211	0.00726703	-0.179923	501	0.00123193	Superficial cellulitis and abscess	dermatologic	Diurnal rhythms	Amplitude
535	MET_within_day_SD	5.81373e-05	-0.0129181	0.0032127	-0.0879752	2159	0.00123193	Gastritis and duodenitis	digestive	Physical activity	Physical activity variability
272	walking_peak_value_mean	5.81507e-05	-0.00834657	0.0020758	-0.0705654	4337	0.00123193	Disorders of lipoid metabolism	endocrine/metabolic	Physical activity	Physical activity	Hours
654	MET_overall	5.81817e-05	0.0630531	0.0156819	0.380261	112	0.001232	Other and unspecified complications of birth; puerperium affecting management of mother	pregnancy complications	Physical activity	Physical activity	MET
278	walking_overall_M10	5.83917e-05	-0.0104362	0.00259612	-0.127673	1177	0.00123586	Overweight, obesity and other hyperalimentation	endocrine/metabolic	Physical activity	Physical activity	Fraction of time
574	MET_overall_M10	5.84795e-05	-0.0327313	0.00814299	-0.112558	1300	0.00123713	Cholelithiasis and cholecystitis	digestive	Physical activity	Physical activity	MET
333	sleep_overall_L5	5.87631e-05	-0.0230045	0.00572475	-0.374934	113	0.00124255	Extrapyramidal disease and abnormal movement disorders	neurological	Sleep	Sleep	Fraction of time
292	MET_hourly_SD_M10	5.90868e-05	-0.0310725	0.00773502	-0.20254	397	0.0012488	Neurological disorders	mental disorders	Physical activity	Physical activity variability
332	sleep_peak_quality_SD	5.94372e-05	0.0172871	0.00430484	0.408621	96	0.00125551	Parkinson's disease	neurological	Sleep	Sleep variability	Hours
198	walking_overall_M10	5.94602e-05	-0.0128255	0.00319389	-0.156904	670	0.00125551	Secondary malignant neoplasm	neoplasms	Physical activity	Physical activity	Fraction of time
306	MET_overall	5.9561e-05	-0.0139412	0.00347208	-0.0840768	2865	0.00125704	Other mental disorder	mental disorders	Physical activity	Physical activity	MET
495	walking_hourly_SD_M10	5.96918e-05	-0.00364532	0.000907989	-0.074177	3339	0.00125902	Asthma	respiratory	Physical activity	Physical activity variability	Fraction of time
1019	MVPA_hourly_SD_M10	5.9711e-05	-0.00612646	0.00152603	-0.127785	999	0.00125902	Other ill-defined and unknown causes of morbidity and mortality		Physical activity	Physical activity variability	Fraction of time
345	acceleration_hourly_SD	6.0293e-05	-3.12512	0.778875	-0.213877	316	0.00127069	Epilepsy, recurrent seizures, convulsions	neurological	Physical activity	Physical activity variability	Fraction of time
585	main_sleep_onset_mean_abs_dev	6.07007e-05	0.115946	0.0289087	0.153647	722	0.00127868	Renal failure	genitourinary	Diurnal rhythms	Phase	Hours
411	sleep_within_day_SD_L5	6.07291e-05	0.00566203	0.00141175	0.0902354	2229	0.00127868	Ischemic Heart Disease	circulatory system	Sleep	Sleep
426	mesor	6.08789e-05	-0.0138161	0.00344535	-0.14804	712	0.00128123	Cardiac conduction disorders	circulatory system	Physical activity	Physical activity	g
165	walking_hourly_SD_M10	6.12084e-05	-0.0155723	0.00388454	-0.316874	161	0.00128756	Cancer within the respiratory system	neoplasms	Physical activity	Physical activity variability	Fraction of time
782	MET_peak_value_mean	6.14622e-05	-0.122526	0.0305718	-0.318584	153	0.00129202	Symptoms involving skin and other integumentary tissue	symptoms	Physical activity	Physical activity	MET
687	acceleration_overall_M10	6.14782e-05	-2.87492	0.717339	-0.190659	409	0.00129202	Symptoms affecting skin	dermatologic	Physical activity	Physical activity	g
418	MVPA_overall	6.21732e-05	-0.00519322	0.00129665	-0.0897506	2149	0.00130602	Nonspecific chest pain	circulatory system	Physical activity	Physical activity	Fraction of time
278	walking_peak_value_mean	6.26716e-05	-0.0149892	0.0037443	-0.126725	1177	0.00131587	Overweight, obesity and other hyperalimentation	endocrine/metabolic	Physical activity	Physical activity	Hours
785	sleep_within_day_SD_M10	6.28178e-05	0.00528344	0.00131998	0.078396	2842	0.00131832	Abdominal pain	symptoms	Sleep	Sleep variability
426	amplitude	6.33931e-05	-0.014163	0.0035403	-0.146846	712	0.00132977	Cardiac conduction disorders	circulatory system	Diurnal rhythms	Amplitude	g
433	MVPA_IV	6.34336e-05	0.041325	0.0103303	0.148329	749	0.00133	Cerebrovascular disease	circulatory system	Diurnal rhythms	Variability
411	sedentary_within_day_SD_L5	6.35311e-05	0.0053004	0.0013251	0.0897653	2229	0.00133142	Ischemic Heart Disease	circulatory system	Physical activity	Physical activity variability	Fraction of time
458	cosinor_rsquared	6.36225e-05	-0.0146536	0.00366372	-0.163835	580	0.00133267	Hypotension	circulatory system	Diurnal rhythms	Amplitude
454	moderate_overall	6.36817e-05	0.00492424	0.00123124	0.135502	840	0.00133267	Varicose veins	circulatory system	Physical activity	Physical activity	Fraction of time
681	acceleration_within_day_SD_L5	6.37023e-05	0.235572	0.0589026	0.181699	498	0.00133267	Superficial cellulitis and abscess	dermatologic	Physical activity	Physical activity variability	Fraction of time
204	main_sleep_duration_mean_abs_dev	6.37229e-05	0.245863	0.0614769	0.353136	132	0.00133267	Leukemia	neoplasms	Sleep	Sleep	Hours
250	acceleration_hourly_SD_M10	6.37396e-05	-2.1644	0.541207	-0.104981	1538	0.00133267	Diabetes mellitus	endocrine/metabolic	Physical activity	Physical activity variability	Fraction of time
260	MET_hourly_SD	6.37943e-05	-0.06771	0.0169317	-0.436582	78	0.00133319	Protein-calorie malnutrition	endocrine/metabolic	Physical activity	Physical activity variability
737	walking_overall	6.38761e-05	-0.0176405	0.00441155	-0.39804	101	0.00133427	Curvature of spine	musculoskeletal	Physical activity	Physical activity	Hours
38	sleep_peak_time_mean	6.39654e-05	0.17826	0.0445832	0.19177	445	0.00133552	Septicemia	infectious diseases	Diurnal rhythms	Phase	Hours past midnight
687	MVPA_within_day_SD	6.4026e-05	-0.0101659	0.00254265	-0.1964	409	0.00133616	Symptoms affecting skin	dermatologic	Physical activity	Physical activity variability	Fraction of time
416	walking_peak_value_mean	6.42327e-05	-0.0287446	0.00719085	-0.243019	269	0.00133985	Cardiomegaly	circulatory system	Physical activity	Physical activity	Hours
535	MET_RA	6.46651e-05	-0.00554297	0.0013872	-0.0867314	2159	0.00134824	Gastritis and duodenitis	digestive	Diurnal rhythms	Amplitude	MET
618	tasks_light_overall_M10	6.48172e-05	0.009114	0.00228122	0.138277	880	0.00135078	Genital prolapse	genitourinary	Physical activity	Physical activity	Fraction of time
509	main_sleep_ratio_mean	6.48633e-05	-0.00732917	0.00183455	-0.32395	140	0.00135111	Respiratory failure, insufficiency, arrest	respiratory	Sleep	Sleep
418	walking_overall	6.50452e-05	-0.004022	0.00100691	-0.0907525	2150	0.00135427	Nonspecific chest pain	circulatory system	Physical activity	Physical activity	Hours
285	walking_peak_value_mean	6.51388e-05	-0.0152917	0.00382862	-0.129283	998	0.00135499	Other anemias	hematopoietic	Physical activity	Physical activity	Hours
198	acceleration_L5_time	6.51615e-05	0.182488	0.0456907	0.157161	670	0.00135499	Secondary malignant neoplasm	neoplasms	Diurnal rhythms	Phase	Hours past midnight
278	acceleration_RA	6.51704e-05	-0.00863477	0.00216196	-0.12268	1174	0.00135499	Overweight, obesity and other hyperalimentation	endocrine/metabolic	Diurnal rhythms	Amplitude
401	acceleration_peak_value_SD	6.52664e-05	-1.4268	0.357271	-0.0572822	7675	0.00135635	Hypertension	circulatory system	Physical activity	Physical activity variability	Fraction of time
198	MVPA_hourly_SD_M10	6.53809e-05	-0.00739561	0.00185206	-0.154257	670	0.00135789	Secondary malignant neoplasm	neoplasms	Physical activity	Physical activity variability	Fraction of time
740	sleep_overall_L5	6.54008e-05	-0.004647	0.00116375	-0.0757384	3274	0.00135789	Osteoarthrosis	musculoskeletal	Sleep	Sleep	Fraction of time
558	main_sleep_ratio_mean	6.58812e-05	-0.00293793	0.000736069	-0.129857	908	0.00136722	Noninfectious gastroenteritis	digestive	Sleep	Sleep
563	MET_within_day_SD	6.59288e-05	-0.0185365	0.00464433	-0.126237	980	0.00136743	Constipation	digestive	Physical activity	Physical activity variability
585	temp_RA	6.59523e-05	0.00485442	0.00121631	0.148218	724	0.00136743	Renal failure	genitourinary	Diurnal rhythms	Amplitude
707	sedentary_overall	6.64674e-05	0.0343741	0.00861663	0.444167	78	0.00137748	Chronic ulcer of skin	dermatologic	Physical activity	Physical activity	Fraction of time
790	num_wakings_mean	6.7053e-05	0.142405	0.0357155	0.157667	630	0.00138897	Nonspecific findings on examination of blood	symptoms	Sleep	Sleep
285	MET_within_day_SD	6.71062e-05	-0.0183945	0.00461361	-0.12527	998	0.00138943	Other anemias	hematopoietic	Physical activity	Physical activity variability
598	sedentary_hourly_SD	6.74455e-05	-0.00765973	0.00192175	-0.240398	273	0.00139581	Abnormal findings on examination of urine	genitourinary	Physical activity	Physical activity variability	Fraction of time
687	sedentary_overall_L5	6.75454e-05	0.0106283	0.00266677	0.195785	405	0.00139696	Symptoms affecting skin	dermatologic	Physical activity	Physical activity	Fraction of time
574	MET_hourly_SD	6.75635e-05	-0.017147	0.00430248	-0.110561	1300	0.00139696	Cholelithiasis and cholecystitis	digestive	Physical activity	Physical activity variability
783	acceleration_peak_value_mean	6.78728e-05	-6.1756	1.54998	-0.21261	316	0.00140239	Fever of unknown origin	symptoms	Physical activity	Physical activity	g
451	acceleration_RA	6.78891e-05	-0.0160705	0.00403352	-0.228326	285	0.00140239	Phlebitis and thrombophlebitis	circulatory system	Diurnal rhythms	Amplitude
395	acceleration_peak_value_mean	6.8069e-05	-4.70801	1.18184	-0.162085	551	0.00140487	Heart valve disorders	circulatory system	Physical activity	Physical activity	g
789	walking_peak_value_mean	6.80715e-05	-0.0161118	0.00404453	-0.136216	877	0.00140487	Nausea and vomiting	symptoms	Physical activity	Physical activity	Hours
442	mesor	6.8339e-05	-0.0266719	0.00669698	-0.28579	181	0.00140974	Other aneurysm	circulatory system	Physical activity	Physical activity	g
550	acceleration_within_day_SD	6.88038e-05	-0.728872	0.183085	-0.0684916	3664	0.00141867	Abdominal hernia	digestive	Physical activity	Physical activity variability	Fraction of time
426	MVPA_hourly_SD	6.89473e-05	-0.00786264	0.00197526	-0.15038	712	0.00142097	Cardiac conduction disorders	circulatory system	Physical activity	Physical activity variability	Fraction of time
574	MVPA_overall_M10	6.93404e-05	-0.0119584	0.00300523	-0.113119	1300	0.00142842	Cholelithiasis and cholecystitis	digestive	Physical activity	Physical activity	Fraction of time
960	MVPA_within_day_SD_M10	6.95482e-05	-0.00467711	0.0011756	-0.0992055	1720	0.00143195	Poisoning by antibiotics	injuries & poisonings	Physical activity	Physical activity variability	Fraction of time
444	MET_within_day_SD	6.95756e-05	-0.0806971	0.0202837	-0.549566	50	0.00143195	Arterial embolism and thrombosis	circulatory system	Physical activity	Physical activity variability
351	MVPA_overall_M10	6.96303e-05	0.0141877	0.00356633	0.134206	888	0.00143241	Other peripheral nerve disorders	neurological	Physical activity	Physical activity	Fraction of time
819	MVPA_overall_M10	6.97111e-05	0.0490089	0.0123201	0.463593	70	0.00143342	Skull and face fracture and other intercranial injury	injuries & poisonings	Physical activity	Physical activity	Fraction of time
571	walking_within_day_SD_M10	6.98769e-05	-0.0113248	0.00284729	-0.240891	278	0.00143617	Chronic liver disease and cirrhosis	digestive	Physical activity	Physical activity variability	Fraction of time
327	walking_hourly_SD_M10	6.99783e-05	-0.00893711	0.00224718	-0.181857	496	0.00143759	Sleep disorders	neurological	Physical activity	Physical activity variability	Fraction of time
969	sleep_IV	7.00957e-05	0.114157	0.0287069	0.446047	74	0.00143934	Poisoning by psychotropic agents	injuries & poisonings	Diurnal rhythms	Variability
994	MVPA_IV	7.02161e-05	0.0593121	0.0149167	0.212891	347	0.00144115	Sepsis and SIRS	injuries & poisonings	Diurnal rhythms	Variability
317	sleep_peak_time_mean_abs_dev	7.13686e-05	0.0818117	0.0205953	0.132861	933	0.0014637	Alcohol-related disorders	mental disorders	Diurnal rhythms	Phase	Hours
785	walking_within_day_SD_M10	7.13802e-05	-0.00371785	0.000935941	-0.0790829	2842	0.0014637	Abdominal pain	symptoms	Physical activity	Physical activity variability	Fraction of time
573	acceleration_within_day_SD_M10	7.15779e-05	-2.25841	0.568633	-0.163122	554	0.00146708	Other disorders of liver	digestive	Physical activity	Physical activity variability	Fraction of time
782	mesor	7.17721e-05	-0.0291267	0.00733483	-0.312092	153	0.00147039	Symptoms involving skin and other integumentary tissue	symptoms	Physical activity	Physical activity	g
990	main_sleep_ratio_mean	7.18443e-05	-0.00422106	0.00106303	-0.186572	426	0.0014712	Effects radiation NOS	injuries & poisonings	Sleep	Sleep
200	MET_overall	7.19119e-05	-0.0714686	0.0179997	-0.431013	79	0.00147191	Myeloproliferative disease	neoplasms	Physical activity	Physical activity	MET
327	walking_within_day_SD_M10	7.19578e-05	-0.00855417	0.00215449	-0.181957	496	0.00147204	Sleep disorders	neurological	Physical activity	Physical activity variability	Fraction of time
290	sleep_overall_L5	7.19839e-05	-0.0160534	0.00404336	-0.261643	229	0.00147204	Delirium dementia and amnestic and other cognitive disorders	mental disorders	Sleep	Sleep	Fraction of time
427	MVPA_between_day_SD	7.21591e-05	-0.00262486	0.000661219	-0.095863	1891	0.00147494	Cardiac dysrhythmias	circulatory system	Physical activity	Physical activity variability	Fraction of time
665	sedentary_peak_value_mean	7.26447e-05	-0.0163572	0.00412214	-0.203523	404	0.00148419	Obstetrical/birth trauma	pregnancy complications	Physical activity	Physical activity	Hours
340	acceleration_within_day_SD	7.28175e-05	-1.2519	0.315533	-0.11764	1049	0.00148702	Migraine	neurological	Physical activity	Physical activity variability	Fraction of time
287	temp_within_day_SD	7.28494e-05	-0.186629	0.0470399	-0.298385	166	0.00148702	Purpura and other hemorrhagic conditions	hematopoietic	Diurnal rhythms	Variability	Celsius
1002	acceleration_overall_M10	7.30586e-05	-2.66992	0.673072	-0.177064	467	0.00149061	Symptoms concerning nutrition, metabolism, and development		Physical activity	Physical activity	g
416	walking_within_day_SD_M10	7.34489e-05	-0.0113322	0.0028577	-0.241049	269	0.00149789	Cardiomegaly	circulatory system	Physical activity	Physical activity variability	Fraction of time
519	acceleration_L5_time	7.35465e-05	0.176817	0.0445924	0.152277	718	0.0014992	Other diseases of respiratory system, not elsewhere classified	respiratory	Diurnal rhythms	Phase	Hours past midnight
306	temp_within_day_SD	7.4277e-05	-0.0515654	0.0130123	-0.0824437	2865	0.0015134	Other mental disorder	mental disorders	Diurnal rhythms	Variability	Celsius
562	acceleration_within_day_SD_M10	7.43695e-05	-1.07966	0.272468	-0.0779823	2689	0.00151459	Diverticulosis and diverticulitis	digestive	Physical activity	Physical activity variability	Fraction of time
785	acceleration_within_day_SD_M10	7.50635e-05	-1.0472	0.264425	-0.075638	2835	0.00152751	Abdominal pain	symptoms	Physical activity	Physical activity variability	Fraction of time
296	walking_hourly_SD_M10	7.50718e-05	-0.00573627	0.00144845	-0.116725	1214	0.00152751	Mood disorders	mental disorders	Physical activity	Physical activity variability	Fraction of time
571	walking_hourly_SD	7.53722e-05	-0.0110692	0.00279573	-0.239458	278	0.00153292	Chronic liver disease and cirrhosis	digestive	Physical activity	Physical activity variability	Fraction of time
275	acceleration_within_day_SD_M10	7.56599e-05	-3.27742	0.827961	-0.236723	258	0.00153807	Disorders of mineral metabolism	endocrine/metabolic	Physical activity	Physical activity variability	Fraction of time
342	self_report_nap_during_day	7.57522e-05	0.140021	0.0353724	0.55666	52	0.00153925	Hemiplegia	neurological	Sleep	Self-report
594	acceleration_within_day_SD	7.64153e-05	-1.70391	0.43071	-0.160115	553	0.00155202	Urinary calculus	genitourinary	Physical activity	Physical activity variability	Fraction of time
687	acceleration_within_day_SD	7.66483e-05	-1.97265	0.498734	-0.185368	409	0.00155605	Symptoms affecting skin	dermatologic	Physical activity	Physical activity variability	Fraction of time
317	sleep_hourly_SD_L5	7.67749e-05	0.0121389	0.00306931	0.130515	936	0.00155791	Alcohol-related disorders	mental disorders	Sleep	Sleep	Fraction of time
300	phase	7.68463e-05	0.125097	0.0316325	0.128493	997	0.00155865	Anxiety disorders	mental disorders	Diurnal rhythms	Phase	Hours past midnight
261	acceleration_hourly_SD	7.68874e-05	-3.61034	0.912956	-0.247085	233	0.00155878	Vitamin deficiency	endocrine/metabolic	Physical activity	Physical activity variability	Fraction of time
280	amplitude	7.69866e-05	-0.012373	0.00312903	-0.128286	898	0.00155966	Iron deficiency anemias	hematopoietic	Diurnal rhythms	Amplitude	g
165	walking_within_day_SD	7.7004e-05	-0.0140588	0.00355541	-0.313398	161	0.00155966	Cancer within the respiratory system	neoplasms	Physical activity	Physical activity variability	Fraction of time
707	MVPA_within_day_SD_M10	7.70355e-05	-0.021352	0.00539995	-0.452893	78	0.00155966	Chronic ulcer of skin	dermatologic	Physical activity	Physical activity variability	Fraction of time
481	walking_hourly_SD_M10	7.72467e-05	-0.026501	0.00670325	-0.539256	53	0.00156323	Influenza	respiratory	Physical activity	Physical activity variability	Fraction of time
994	acceleration_peak_value_mean	7.78825e-05	-5.88634	1.48965	-0.202652	347	0.00157539	Sepsis and SIRS	injuries & poisonings	Physical activity	Physical activity	g
960	temp_within_day_SD	7.80801e-05	-0.0599942	0.015185	-0.0959197	1720	0.00157867	Poisoning by antibiotics	injuries & poisonings	Diurnal rhythms	Variability	Celsius
204	walking_within_day_SD	7.82389e-05	-0.0156	0.00394896	-0.347753	132	0.00158117	Leukemia	neoplasms	Physical activity	Physical activity variability	Fraction of time
782	WASO_mean	7.85854e-05	0.0594698	0.0150582	0.313894	153	0.00158745	Symptoms involving skin and other integumentary tissue	symptoms	Sleep	Sleep	Hours
345	acceleration_between_day_SD	7.8889e-05	-1.04071	0.263577	-0.215011	316	0.00159287	Epilepsy, recurrent seizures, convulsions	neurological	Physical activity	Physical activity variability	g
351	MET_RA	7.93399e-05	0.00828408	0.0020988	0.129622	888	0.00160125	Other peripheral nerve disorders	neurological	Diurnal rhythms	Amplitude	MET
789	MVPA_overall	7.94477e-05	-0.00772657	0.00195772	-0.133533	877	0.0016027	Nausea and vomiting	symptoms	Physical activity	Physical activity	Fraction of time
459	MET_overall_M10	7.96368e-05	-0.031965	0.0081003	-0.109923	1309	0.00160513	Other disorders of circulatory system	circulatory system	Physical activity	Physical activity	MET
681	sleep_hourly_SD_L5	7.96603e-05	0.0164355	0.00416502	0.176711	501	0.00160513	Superficial cellulitis and abscess	dermatologic	Sleep	Sleep	Fraction of time
251	mesor	7.96755e-05	-0.0404463	0.0102499	-0.433382	76	0.00160513	Other disorders of pancreatic internal secretion	endocrine/metabolic	Physical activity	Physical activity	g
743	amplitude	8.00328e-05	-0.0135266	0.00342882	-0.140247	767	0.0016116	Osteoporosis, osteopenia and pathological fracture	musculoskeletal	Diurnal rhythms	Amplitude	g
535	sleep_IV	8.01329e-05	0.0222473	0.00563986	0.0869273	2160	0.0016123	Gastritis and duodenitis	digestive	Diurnal rhythms	Variability
414	walking_hourly_SD_M10	8.01398e-05	-0.0130604	0.00331092	-0.26576	221	0.0016123	Other forms of chronic heart disease	circulatory system	Physical activity	Physical activity variability	Fraction of time
428	sleep_within_day_SD_M10	8.01842e-05	0.012963	0.00328635	0.192346	430	0.00161247	Congestive heart failure; nonhypertensive	circulatory system	Sleep	Sleep variability
642	moderate_peak_value_mean	8.05318e-05	0.0332753	0.00843806	0.282942	191	0.00161874	Hypertension complicating pregnancy, childbirth, and the puerperium	pregnancy complications	Physical activity	Physical activity	Hours
327	walking_peak_value_mean	8.07556e-05	-0.0213756	0.00542141	-0.180718	496	0.00162251	Sleep disorders	neurological	Physical activity	Physical activity	Hours
306	sedentary_overall_L5	8.08848e-05	0.00452873	0.00114872	0.0834241	2848	0.00162437	Other mental disorder	mental disorders	Physical activity	Physical activity	Fraction of time
418	MET_RA	8.09586e-05	-0.00549481	0.00139384	-0.0859779	2149	0.00162513	Nonspecific chest pain	circulatory system	Diurnal rhythms	Amplitude	MET
318	tasks_light_hourly_SD	8.1236e-05	-0.00633454	0.00160719	-0.131873	960	0.00162996	Tobacco use disorder	mental disorders	Physical activity	Physical activity variability	Fraction of time
459	num_wakings_mean	8.129e-05	0.0992004	0.0251699	0.109832	1309	0.00163032	Other disorders of circulatory system	circulatory system	Sleep	Sleep
251	acceleration_within_day_SD	8.14774e-05	-4.51753	1.14638	-0.424509	76	0.00163334	Other disorders of pancreatic internal secretion	endocrine/metabolic	Physical activity	Physical activity variability	Fraction of time
200	MVPA_hourly_SD	8.15634e-05	-0.0225469	0.00572195	-0.431229	79	0.00163433	Myeloproliferative disease	neoplasms	Physical activity	Physical activity variability	Fraction of time
340	self_report_sleeplessness	8.18007e-05	0.0821682	0.0208532	0.164378	549	0.00163836	Migraine	neurological	Sleep	Self-report
276	acceleration_between_day_SD_M10	8.18478e-05	-1.47025	0.373199	-0.142995	759	0.00163857	Disorders of fluid, electrolyte, and acid-base balance	endocrine/metabolic	Physical activity	Physical activity variability	Fraction of time
788	total_sleep_mean	8.19005e-05	0.191598	0.0486359	0.152664	687	0.00163889	Syncope and collapse	symptoms	Sleep	Sleep	Hours
332	MET_within_day_SD_L5	8.1975e-05	0.018882	0.00479333	0.398856	96	0.00163965	Parkinson's disease	neurological	Physical activity	Physical activity variability
535	acceleration_within_day_SD_M10	8.20901e-05	-1.1782	0.299122	-0.0850999	2157	0.00164122	Gastritis and duodenitis	digestive	Physical activity	Physical activity variability	Fraction of time
427	MET_hourly_SD	8.3265e-05	-0.0142594	0.00362331	-0.091942	1891	0.00166396	Cardiac dysrhythmias	circulatory system	Physical activity	Physical activity variability
197	sleep_within_day_SD_M10	8.35684e-05	0.00831857	0.00211422	0.123431	1031	0.00166926	Chemotherapy	neoplasms	Sleep	Sleep variability
535	MVPA_hourly_SD	8.36047e-05	-0.0045705	0.00116165	-0.0874149	2159	0.00166926	Gastritis and duodenitis	digestive	Physical activity	Physical activity variability	Fraction of time
687	sleep_within_day_SD_L5	8.3664e-05	0.0119922	0.0030481	0.191118	409	0.0016697	Symptoms affecting skin	dermatologic	Sleep	Sleep
414	amplitude	8.43075e-05	-0.0245304	0.00623792	-0.254338	221	0.00168179	Other forms of chronic heart disease	circulatory system	Diurnal rhythms	Amplitude	g
687	sedentary_within_day_SD_L5	8.43691e-05	0.0112502	0.00286097	0.190528	409	0.00168227	Symptoms affecting skin	dermatologic	Physical activity	Physical activity variability	Fraction of time
785	acceleration_within_day_SD	8.49179e-05	-0.787338	0.200303	-0.0739857	2839	0.00169246	Abdominal pain	symptoms	Physical activity	Physical activity variability	Fraction of time
112	phase	8.49621e-05	0.285502	0.0726356	0.293254	184	0.00169259	Candidiasis	infectious diseases	Diurnal rhythms	Phase	Hours past midnight
655	MET_RA	8.50011e-05	0.0132474	0.00337042	0.207284	359	0.00169261	Known or suspected fetal abnormality affecting management of mother	pregnancy complications	Diurnal rhythms	Amplitude	MET
292	sleep_IV	8.51345e-05	0.0497634	0.0126621	0.194441	398	0.00169451	Neurological disorders	mental disorders	Diurnal rhythms	Variability
496	moderate_between_day_SD	8.52125e-05	-0.00272449	0.000693271	-0.135054	880	0.00169531	Chronic airway obstruction	respiratory	Physical activity	Physical activity variability	Fraction of time
574	MET_RA	8.52773e-05	-0.00695008	0.0017686	-0.108749	1300	0.00169585	Cholelithiasis and cholecystitis	digestive	Diurnal rhythms	Amplitude	MET
785	acceleration_peak_value_mean	8.54894e-05	-2.15838	0.54933	-0.0743076	2838	0.00169931	Abdominal pain	symptoms	Physical activity	Physical activity	g
394	cosinor_rsquared	8.56793e-05	-0.014508	0.00369292	-0.162207	566	0.00170233	Rheumatic disease of the heart valves	circulatory system	Diurnal rhythms	Amplitude
335	MET_overall_L5	8.58273e-05	0.0172547	0.00439254	0.395688	102	0.00170451	Multiple sclerosis	neurological	Physical activity	Physical activity	MET
418	MVPA_hourly_SD	8.59726e-05	-0.0045845	0.0011672	-0.0876827	2149	0.00170589	Nonspecific chest pain	circulatory system	Physical activity	Physical activity variability	Fraction of time
200	MET_within_day_SD	8.59729e-05	-0.062157	0.015825	-0.423304	79	0.00170589	Myeloproliferative disease	neoplasms	Physical activity	Physical activity variability
501	sleep_overall_L5	8.62312e-05	-0.0293298	0.00746867	-0.478026	68	0.00171026	Pneumonitis due to inhalation of food or vomitus	respiratory	Sleep	Sleep	Fraction of time
1011	MVPA_hourly_SD	8.64263e-05	-0.0117959	0.00300418	-0.225608	295	0.00171337	Complications of surgical and medical procedures		Physical activity	Physical activity variability	Fraction of time
573	MET_RA	8.65137e-05	-0.0103595	0.00263851	-0.162096	554	0.00171434	Other disorders of liver	digestive	Diurnal rhythms	Amplitude	MET
635	moderate_overall_M10	8.68287e-05	0.0202393	0.005156	0.309201	158	0.00171982	Hemorrhage during pregnancy; childbirth and postpartum	pregnancy complications	Physical activity	Physical activity	Fraction of time
481	sedentary_overall_L5	8.80204e-05	0.0289653	0.00738517	0.533573	52	0.00174266	Influenza	respiratory	Physical activity	Physical activity	Fraction of time
635	MET_overall_M10	8.87921e-05	0.0894051	0.0228075	0.307452	158	0.00175708	Hemorrhage during pregnancy; childbirth and postpartum	pregnancy complications	Physical activity	Physical activity	MET
300	total_sleep_mean	8.88275e-05	0.159875	0.0407857	0.127388	999	0.00175708	Anxiety disorders	mental disorders	Sleep	Sleep	Hours
296	main_sleep_onset_mean	8.89816e-05	0.130404	0.0332708	0.116265	1212	0.00175935	Mood disorders	mental disorders	Diurnal rhythms	Phase	Hours past midnight
480	MET_within_day_SD_L5	8.91006e-05	0.00547767	0.00139767	0.115708	1178	0.00176093	Pneumonia	respiratory	Physical activity	Physical activity variability
558	self_report_sleep_duration_abs_dev	8.97177e-05	0.0852312	0.0217566	0.131749	903	0.00177223	Noninfectious gastroenteritis	digestive	Sleep	Self-report	Hours
41	sedentary_hourly_SD_L5	8.97518e-05	0.0110257	0.00281455	0.128877	930	0.00177223	Bacterial infection NOS	infectious diseases	Physical activity	Physical activity variability	Fraction of time
342	walking_peak_value_mean	8.99583e-05	-0.047211	0.0120533	-0.399142	100	0.00177553	Hemiplegia	neurological	Physical activity	Physical activity	Hours
290	sedentary_overall_L5	9.06601e-05	0.0140202	0.00358118	0.258268	228	0.00178859	Delirium dementia and amnestic and other cognitive disorders	mental disorders	Physical activity	Physical activity	Fraction of time
38	cosinor_rsquared	9.07633e-05	-0.016272	0.00415665	-0.18193	445	0.00178984	Septicemia	infectious diseases	Diurnal rhythms	Amplitude
687	other_sleep_mean	9.08615e-05	0.137818	0.0352078	0.188127	409	0.00179098	Symptoms affecting skin	dermatologic	Sleep	Sleep	Hours
38	MVPA_IV	9.15404e-05	0.0516191	0.0131929	0.185278	445	0.00180357	Septicemia	infectious diseases	Diurnal rhythms	Variability
335	acceleration_hourly_SD	9.2179e-05	-5.49288	1.40449	-0.375922	102	0.00181494	Multiple sclerosis	neurological	Physical activity	Physical activity variability	Fraction of time
782	MET_hourly_SD	9.21983e-05	-0.0477771	0.0122164	-0.308058	153	0.00181494	Symptoms involving skin and other integumentary tissue	symptoms	Physical activity	Physical activity variability
200	moderate_hourly_SD	9.23621e-05	-0.021444	0.00548373	-0.425003	79	0.00181736	Myeloproliferative disease	neoplasms	Physical activity	Physical activity variability	Fraction of time
260	MVPA_overall_M10	9.27587e-05	-0.0462359	0.0118268	-0.437362	78	0.00182436	Protein-calorie malnutrition	endocrine/metabolic	Physical activity	Physical activity	Fraction of time
296	MVPA_IV	9.35017e-05	0.031869	0.00815584	0.114388	1214	0.00183817	Mood disorders	mental disorders	Diurnal rhythms	Variability
418	MVPA_overall_M10	9.3706e-05	-0.00925357	0.00236847	-0.0875328	2149	0.00184138	Nonspecific chest pain	circulatory system	Physical activity	Physical activity	Fraction of time
458	walking_overall_M10	9.3774e-05	-0.0134963	0.00345456	-0.16511	580	0.0018419	Hypotension	circulatory system	Physical activity	Physical activity	Fraction of time
427	sedentary_RA	9.42644e-05	-0.0151863	0.00388839	-0.0935066	1890	0.00185072	Cardiac dysrhythmias	circulatory system	Diurnal rhythms	Amplitude
854	num_wakings_mean	9.46036e-05	0.281875	0.0721891	0.312086	148	0.00185657	Complications of cardiac/vascular device, implant, and graft	injuries & poisonings	Sleep	Sleep
272	moderate_within_day_SD	9.46701e-05	-0.00306065	0.000783877	-0.0669522	4337	0.00185706	Disorders of lipoid metabolism	endocrine/metabolic	Physical activity	Physical activity variability	Fraction of time
481	sleep_IV	9.55805e-05	0.133518	0.0342163	0.521699	53	0.0018741	Influenza	respiratory	Diurnal rhythms	Variability
292	main_sleep_ratio_mean	9.56469e-05	-0.0043112	0.00110486	-0.190556	398	0.00187458	Neurological disorders	mental disorders	Sleep	Sleep
854	walking_peak_value_mean	9.58286e-05	-0.0377148	0.0096666	-0.318857	149	0.00187732	Complications of cardiac/vascular device, implant, and graft	injuries & poisonings	Physical activity	Physical activity	Hours
782	acceleration_within_day_SD	9.61746e-05	-3.19999	0.820366	-0.300701	153	0.00188327	Symptoms involving skin and other integumentary tissue	symptoms	Physical activity	Physical activity variability	Fraction of time
782	acceleration_peak_value_mean	9.63805e-05	-8.77334	2.24948	-0.302043	153	0.00188648	Symptoms involving skin and other integumentary tissue	symptoms	Physical activity	Physical activity	g
198	main_sleep_offset_mean	9.65296e-05	0.155632	0.0399078	0.153139	670	0.00188857	Secondary malignant neoplasm	neoplasms	Diurnal rhythms	Phase	Hours past midnight
208	temp_IV	9.69667e-05	0.0340486	0.00873334	0.0908783	1888	0.0018958	Benign neoplasm of colon	neoplasms	Diurnal rhythms	Variability
530	acceleration_hourly_SD_M10	9.69839e-05	-1.43508	0.368096	-0.0696067	3378	0.0018958	Diseases of esophagus	digestive	Physical activity	Physical activity variability	Fraction of time
292	MET_within_day_SD_L5	9.74134e-05	0.00927261	0.00237906	0.195871	395	0.0019025	Neurological disorders	mental disorders	Physical activity	Physical activity variability
300	other_sleep_mean	9.74262e-05	0.0895657	0.02298	0.12226	997	0.0019025	Anxiety disorders	mental disorders	Sleep	Sleep	Hours
317	MVPA_hourly_SD	9.74541e-05	-0.00669658	0.00171818	-0.128078	936	0.0019025	Alcohol-related disorders	mental disorders	Physical activity	Physical activity variability	Fraction of time
260	acceleration_peak_value_mean	9.75007e-05	-12.1512	3.11778	-0.418333	78	0.00190258	Protein-calorie malnutrition	endocrine/metabolic	Physical activity	Physical activity	g
289	MVPA_hourly_SD_M10	9.77345e-05	-0.0101099	0.00259442	-0.210872	339	0.00190631	Other diseases of blood and blood-forming organs	hematopoietic	Physical activity	Physical activity variability	Fraction of time
261	walking_hourly_SD	9.79616e-05	-0.0118521	0.00304195	-0.256395	233	0.00190991	Vitamin deficiency	endocrine/metabolic	Physical activity	Physical activity variability	Fraction of time
496	main_sleep_ratio_mean	9.83917e-05	-0.00296445	0.000761059	-0.131029	879	0.00191746	Chronic airway obstruction	respiratory	Sleep	Sleep
444	MET_hourly_SD	9.85792e-05	-0.082983	0.0213066	-0.535059	50	0.00192028	Arterial embolism and thrombosis	circulatory system	Physical activity	Physical activity variability
681	sedentary_hourly_SD_L5	9.87897e-05	0.0148891	0.00382342	0.174036	501	0.00192242	Superficial cellulitis and abscess	dermatologic	Physical activity	Physical activity variability	Fraction of time
416	MVPA_within_day_SD_M10	9.88045e-05	-0.0111359	0.00285966	-0.236203	269	0.00192242	Cardiomegaly	circulatory system	Physical activity	Physical activity variability	Fraction of time
458	MVPA_overall	9.88416e-05	-0.0093912	0.00241168	-0.162301	580	0.00192242	Hypotension	circulatory system	Physical activity	Physical activity	Fraction of time
585	MVPA_IV	9.88609e-05	0.0410155	0.010533	0.147218	724	0.00192242	Renal failure	genitourinary	Diurnal rhythms	Variability
563	acceleration_within_day_SD	9.90516e-05	-1.27628	0.327795	-0.119932	979	0.00192529	Constipation	digestive	Physical activity	Physical activity variability	Fraction of time
716	self_report_sleeplessness	9.94925e-05	0.0549088	0.0141044	0.109845	1356	0.00193302	Other arthropathies	musculoskeletal	Sleep	Self-report
275	walking_overall_M10	9.96873e-05	-0.0199253	0.00511957	-0.243761	258	0.00193597	Disorders of mineral metabolism	endocrine/metabolic	Physical activity	Physical activity	Fraction of time
595	acceleration_peak_time_mean	0.000100062	-0.556976	0.143142	-0.293737	171	0.00194239	Hydronephrosis	genitourinary	Diurnal rhythms	Phase	Hours past midnight
571	MVPA_hourly_SD_M10	0.000100254	-0.0112075	0.00288066	-0.233766	278	0.00194528	Chronic liver disease and cirrhosis	digestive	Physical activity	Physical activity variability	Fraction of time
165	walking_within_day_SD_M10	0.000100352	-0.0144893	0.00372439	-0.308203	161	0.00194635	Cancer within the respiratory system	neoplasms	Physical activity	Physical activity variability	Fraction of time
292	sedentary_overall	0.000100402	0.0147737	0.00379763	0.1909	398	0.00194647	Neurological disorders	mental disorders	Physical activity	Physical activity	Fraction of time
287	MVPA_hourly_SD	0.000100567	-0.015521	0.00399013	-0.296853	166	0.00194883	Purpura and other hemorrhagic conditions	hematopoietic	Physical activity	Physical activity variability	Fraction of time
687	sleep_IV	0.000101057	0.0483342	0.0124295	0.188857	408	0.00195747	Symptoms affecting skin	dermatologic	Diurnal rhythms	Variability
290	sleep_peak_quality_mean	0.000101177	-0.0162704	0.00418435	-0.254367	230	0.00195895	Delirium dementia and amnestic and other cognitive disorders	mental disorders	Sleep	Sleep	Hours
290	MVPA_overall	0.000101441	-0.0148354	0.00381594	-0.25639	230	0.00196321	Delirium dementia and amnestic and other cognitive disorders	mental disorders	Physical activity	Physical activity	Fraction of time
250	acceleration_between_day_SD	0.000101885	-0.500488	0.12877	-0.103401	1538	0.0019709	Diabetes mellitus	endocrine/metabolic	Physical activity	Physical activity variability	g
965	sleep_peak_quality_mean	0.000101927	-0.0096942	0.00249427	-0.151557	653	0.0019709	Poisoning by analgesics, antipyretics, and antirheumatics	injuries & poisonings	Sleep	Sleep	Hours
351	MVPA_between_day_SD	0.000102009	0.00362125	0.000931776	0.132253	888	0.00197165	Other peripheral nerve disorders	neurological	Physical activity	Physical activity variability	Fraction of time
200	moderate_peak_value_mean	0.000102202	-0.0496574	0.0127787	-0.422241	79	0.00197451	Myeloproliferative disease	neoplasms	Physical activity	Physical activity	Hours
575	total_sleep_mean	0.000102582	0.267209	0.068779	0.212911	336	0.00198101	Other biliary tract disease	digestive	Sleep	Sleep	Hours
197	MVPA_overall_M10	0.000102699	-0.0129562	0.00333514	-0.122558	1031	0.00198241	Chemotherapy	neoplasms	Physical activity	Physical activity	Fraction of time
198	MET_overall	0.000102979	-0.0245237	0.00631387	-0.147898	670	0.00198696	Secondary malignant neoplasm	neoplasms	Physical activity	Physical activity	MET
145	acceleration_M10_time_abs_dev	0.000103558	0.478725	0.123296	0.514594	53	0.00199727	Cancer of mouth	neoplasms	Diurnal rhythms	Phase	Hours
289	WASO_mean	0.000103644	0.0390895	0.010068	0.206323	339	0.00199766	Other diseases of blood and blood-forming organs	hematopoietic	Sleep	Sleep	Hours
342	MET_RA	0.000103668	-0.0243491	0.00627155	-0.380993	100	0.00199766	Hemiplegia	neurological	Diurnal rhythms	Amplitude	MET
519	acceleration_between_day_SD	0.000104666	-0.690342	0.177917	-0.142625	720	0.00201603	Other diseases of respiratory system, not elsewhere classified	respiratory	Physical activity	Physical activity variability	g
573	walking_hourly_SD	0.000104751	-0.00767746	0.00197875	-0.166085	554	0.00201619	Other disorders of liver	digestive	Physical activity	Physical activity variability	Fraction of time
509	sedentary_RA	0.000104781	-0.0523593	0.0134951	-0.322392	140	0.00201619	Respiratory failure, insufficiency, arrest	respiratory	Diurnal rhythms	Amplitude
532	self_report_getting_up_in_morning	0.000104809	0.0803745	0.0207099	0.269291	194	0.00201619	Dysphagia	digestive	Sleep	Self-report
564	MET_overall_M10	0.000105369	-0.0233685	0.00602512	-0.0803611	2470	0.00202609	Functional digestive disorders	digestive	Physical activity	Physical activity	MET
318	temp_L1_time	0.000105754	0.457441	0.117969	0.131828	960	0.00203263	Tobacco use disorder	mental disorders	Diurnal rhythms	Phase	Hours past midnight
197	acceleration_hourly_SD_M10	0.000106293	-2.43563	0.628325	-0.118137	1031	0.0020421	Chemotherapy	neoplasms	Physical activity	Physical activity variability	Fraction of time
737	acceleration_hourly_SD	0.000106366	-5.32678	1.37422	-0.364554	101	0.00204262	Curvature of spine	musculoskeletal	Physical activity	Physical activity variability	Fraction of time
595	mesor	0.000107576	-0.0264963	0.00684047	-0.283908	171	0.00206498	Hydronephrosis	genitourinary	Physical activity	Physical activity	g
785	acceleration_overall_M10	0.000107724	-1.11545	0.287997	-0.0739745	2841	0.00206694	Abdominal pain	symptoms	Physical activity	Physical activity	g
41	acceleration_within_day_SD	0.000107842	-1.29822	0.33521	-0.121993	928	0.0020683	Bacterial infection NOS	infectious diseases	Physical activity	Physical activity variability	Fraction of time
345	MVPA_hourly_SD	0.000108046	-0.0112217	0.00289786	-0.214625	316	0.00207107	Epilepsy, recurrent seizures, convulsions	neurological	Physical activity	Physical activity variability	Fraction of time
272	cosinor_rsquared	0.000108078	-0.00591097	0.00152646	-0.0660879	4337	0.00207107	Disorders of lipoid metabolism	endocrine/metabolic	Diurnal rhythms	Amplitude
433	acceleration_hourly_SD	0.000108578	-2.00668	0.518361	-0.137333	749	0.00207976	Cerebrovascular disease	circulatory system	Physical activity	Physical activity variability	Fraction of time
501	walking_overall_M10	0.000108666	-0.0391709	0.0101191	-0.479207	68	0.00208055	Pneumonitis due to inhalation of food or vomitus	respiratory	Physical activity	Physical activity	Fraction of time
260	MVPA_IV	0.000108773	0.120847	0.0312205	0.43376	78	0.00208171	Protein-calorie malnutrition	endocrine/metabolic	Diurnal rhythms	Variability
509	sedentary_overall_L5	0.000108937	0.0176424	0.00455829	0.324992	136	0.00208396	Respiratory failure, insufficiency, arrest	respiratory	Physical activity	Physical activity	Fraction of time
335	acceleration_within_day_SD_M10	0.000109025	-5.23209	1.35189	-0.377907	101	0.00208475	Multiple sclerosis	neurological	Physical activity	Physical activity variability	Fraction of time
737	MET_hourly_SD	0.000109147	-0.0574807	0.0148532	-0.370625	101	0.00208619	Curvature of spine	musculoskeletal	Physical activity	Physical activity variability
351	inactivity_peak_value_mean	0.000109314	0.186413	0.0481744	0.130532	889	0.00208849	Other peripheral nerve disorders	neurological	Sleep	Sleep
854	MVPA_hourly_SD	0.00010938	-0.0162974	0.00421185	-0.311702	149	0.00208885	Complications of cardiac/vascular device, implant, and graft	injuries & poisonings	Physical activity	Physical activity variability	Fraction of time
261	MVPA_within_day_SD	0.000109513	-0.0130712	0.00337835	-0.25253	233	0.002089	Vitamin deficiency	endocrine/metabolic	Physical activity	Physical activity variability	Fraction of time
535	main_sleep_offset_mean	0.000109526	0.0894611	0.023122	0.088028	2154	0.002089	Gastritis and duodenitis	digestive	Diurnal rhythms	Phase	Hours past midnight
200	MET_hourly_SD_M10	0.000109527	-0.0655929	0.0169531	-0.427553	79	0.002089	Myeloproliferative disease	neoplasms	Physical activity	Physical activity variability
665	total_sleep_mean	0.000109802	-0.252626	0.0653037	-0.201291	404	0.00209334	Obstetrical/birth trauma	pregnancy complications	Sleep	Sleep	Hours
418	acceleration_hourly_SD	0.000109957	-1.21357	0.313735	-0.083054	2149	0.00209541	Nonspecific chest pain	circulatory system	Physical activity	Physical activity variability	Fraction of time
789	walking_hourly_SD_M10	0.000110008	-0.00648471	0.0016765	-0.131954	877	0.00209549	Nausea and vomiting	symptoms	Physical activity	Physical activity variability	Fraction of time
335	sleep_overall_L5	0.000110499	-0.0238568	0.00616945	-0.388826	101	0.00210364	Multiple sclerosis	neurological	Sleep	Sleep	Fraction of time
292	moderate_hourly_SD_M10	0.00011053	-0.0116204	0.00300512	-0.193188	398	0.00210364	Neurological disorders	mental disorders	Physical activity	Physical activity variability	Fraction of time
425	sedentary_hourly_SD_M10	0.000110836	-0.0122597	0.003171	-0.361945	114	0.00210857	Cardiomyopathy	circulatory system	Physical activity	Physical activity variability	Fraction of time
965	MET_within_day_SD_L5	0.000111027	0.00721066	0.00186526	0.152315	651	0.00211042	Poisoning by analgesics, antipyretics, and antirheumatics	injuries & poisonings	Physical activity	Physical activity variability
285	MVPA_overall	0.000111027	-0.00716417	0.00185324	-0.123813	998	0.00211042	Other anemias	hematopoietic	Physical activity	Physical activity	Fraction of time
318	main_sleep_duration_mean	0.000111318	-0.138936	0.0359462	-0.129802	960	0.00211503	Tobacco use disorder	mental disorders	Sleep	Sleep	Hours
260	main_sleep_offset_mean_abs_dev	0.000111982	0.290832	0.0752734	0.437746	78	0.00212676	Protein-calorie malnutrition	endocrine/metabolic	Diurnal rhythms	Phase	Hours
1011	MET_within_day_SD_M10	0.00011213	-0.0302542	0.00783109	-0.224427	295	0.00212867	Complications of surgical and medical procedures		Physical activity	Physical activity variability
351	moderate_peak_value_mean	0.000112217	0.0151546	0.00392286	0.128861	889	0.00212889	Other peripheral nerve disorders	neurological	Physical activity	Physical activity	Hours
535	MVPA_overall	0.000112237	-0.00498541	0.00129052	-0.0861591	2159	0.00212889	Gastritis and duodenitis	digestive	Physical activity	Physical activity	Fraction of time
740	inactivity_peak_value_mean	0.000112315	0.104917	0.0271599	0.0734656	3276	0.00212947	Osteoarthrosis	musculoskeletal	Sleep	Sleep
285	main_sleep_onset_mean	0.000112406	0.140774	0.036444	0.125511	997	0.00213029	Other anemias	hematopoietic	Diurnal rhythms	Phase	Hours past midnight
260	MET_peak_value_mean	0.000112766	-0.163645	0.0423736	-0.425499	78	0.00213621	Protein-calorie malnutrition	endocrine/metabolic	Physical activity	Physical activity	MET
512	MET_overall	0.000113059	-0.0233622	0.00605029	-0.140893	744	0.00214086	Other symptoms of respiratory system	respiratory	Physical activity	Physical activity	MET
530	temp_IV	0.000113293	0.0263379	0.00682183	0.0702977	3382	0.00214437	Diseases of esophagus	digestive	Diurnal rhythms	Variability
197	MET_hourly_SD	0.000113488	-0.0184328	0.00477483	-0.118851	1031	0.00214716	Chemotherapy	neoplasms	Physical activity	Physical activity variability
687	MET_hourly_SD	0.000113581	-0.0286694	0.00742692	-0.184855	409	0.002148	Symptoms affecting skin	dermatologic	Physical activity	Physical activity variability
703	acceleration_between_day_SD_M10	0.000113812	5.01546	1.29944	0.487798	60	0.00215147	Diseases of nail, NOS	dermatologic	Physical activity	Physical activity variability	Fraction of time
530	acceleration_hourly_SD	0.000114282	-0.998224	0.258694	-0.0683164	3381	0.00215944	Diseases of esophagus	digestive	Physical activity	Physical activity variability	Fraction of time
655	acceleration_during_main_sleep_mean	0.000114426	-0.0924894	0.023971	-0.21146	359	0.00216125	Known or suspected fetal abnormality affecting management of mother	pregnancy complications	Sleep	Sleep	g
509	acceleration_L5_time_abs_dev	0.000114851	0.23345	0.0605187	0.328311	139	0.00216836	Respiratory failure, insufficiency, arrest	respiratory	Diurnal rhythms	Phase	Hours
331	acceleration_RA	0.000114989	-0.0293707	0.00761452	-0.41729	80	0.00217005	Other cerebral degenerations	neurological	Diurnal rhythms	Amplitude
427	sedentary_hourly_SD_L5	0.000115307	0.00788768	0.00204529	0.0921973	1891	0.00217515	Cardiac dysrhythmias	circulatory system	Physical activity	Physical activity variability	Fraction of time
351	tasks_light_overall	0.00011645	0.00495319	0.00128517	0.130694	889	0.00219577	Other peripheral nerve disorders	neurological	Physical activity	Physical activity	Hours
535	total_sleep_mean	0.000116762	0.109577	0.0284361	0.0873105	2157	0.00220074	Gastritis and duodenitis	digestive	Sleep	Sleep	Hours
789	sedentary_hourly_SD_L5	0.000116923	0.0111351	0.00288989	0.130155	877	0.00220285	Nausea and vomiting	symptoms	Physical activity	Physical activity variability	Fraction of time
740	sleep_peak_quality_mean	0.000117427	-0.00464767	0.00120654	-0.0726606	3275	0.00221139	Osteoarthrosis	musculoskeletal	Sleep	Sleep	Hours
297	sleep_hourly_SD	0.000117542	-0.00762826	0.00198043	-0.407913	80	0.00221264	Suicidal ideation or attempt	mental disorders	Sleep	Sleep variability	Fraction of time
433	sleep_hourly_SD	0.00011771	-0.00258643	0.000671544	-0.138307	748	0.0022146	Cerebrovascular disease	circulatory system	Sleep	Sleep variability	Fraction of time
687	walking_peak_value_mean	0.000117779	-0.0225975	0.00586746	-0.191049	409	0.0022146	Symptoms affecting skin	dermatologic	Physical activity	Physical activity	Hours
433	acceleration_between_day_SD	0.000117795	-0.675575	0.175415	-0.139574	749	0.0022146	Cerebrovascular disease	circulatory system	Physical activity	Physical activity variability	g
562	acceleration_hourly_SD	0.000117897	-1.09526	0.284404	-0.0749574	2692	0.00221559	Diverticulosis and diverticulitis	digestive	Physical activity	Physical activity variability	Fraction of time
573	walking_peak_value_mean	0.000118008	-0.0195279	0.00507107	-0.165097	554	0.00221605	Other disorders of liver	digestive	Physical activity	Physical activity	Hours
200	mesor	0.00011802	-0.0384341	0.00998075	-0.411821	79	0.00221605	Myeloproliferative disease	neoplasms	Physical activity	Physical activity	g
351	moderate_between_day_SD_M10	0.000118812	0.00516697	0.00134236	0.130639	889	0.00222998	Other peripheral nerve disorders	neurological	Physical activity	Physical activity variability	Fraction of time
442	sleep_within_day_SD_M10	0.000118957	0.0190094	0.00493894	0.282062	181	0.00223176	Other aneurysm	circulatory system	Sleep	Sleep variability
8	walking_within_day_SD_M10	0.000119045	-0.0109251	0.00283864	-0.232389	273	0.00223217	Intestinal infection	infectious diseases	Physical activity	Physical activity variability	Fraction of time
428	temp_amplitude	0.000119078	-0.16847	0.0437741	-0.184115	430	0.00223217	Congestive heart failure; nonhypertensive	circulatory system	Diurnal rhythms	Amplitude	Celsius
743	acceleration_RA	0.000119472	-0.00975091	0.00253413	-0.138538	766	0.00223861	Osteoporosis, osteopenia and pathological fracture	musculoskeletal	Diurnal rhythms	Amplitude
458	walking_overall	0.000119801	-0.00720645	0.00187319	-0.162607	580	0.00224384	Hypotension	circulatory system	Physical activity	Physical activity	Hours
297	sedentary_IV	0.000120892	0.121636	0.0316355	0.428493	80	0.00226333	Suicidal ideation or attempt	mental disorders	Diurnal rhythms	Variability
642	MET_peak_value_mean	0.000121744	0.105572	0.0274697	0.2745	191	0.00227832	Hypertension complicating pregnancy, childbirth, and the puerperium	pregnancy complications	Physical activity	Physical activity	MET
550	main_sleep_duration_mean_abs_dev	0.000121862	0.0488904	0.012722	0.0702219	3663	0.00227957	Abdominal hernia	digestive	Sleep	Sleep	Hours
172	main_sleep_duration_mean	0.000122035	0.115152	0.0299672	0.107582	1339	0.00228186	Skin cancer	neoplasms	Sleep	Sleep	Hours
418	walking_hourly_SD	0.000122492	-0.00401493	0.00104509	-0.0868544	2150	0.00228945	Nonspecific chest pain	circulatory system	Physical activity	Physical activity variability	Fraction of time
443	sleep_overall_L5	0.000122653	-0.0129241	0.00336444	-0.210641	327	0.00229151	Peripheral vascular disease	circulatory system	Sleep	Sleep	Fraction of time
350	acceleration_within_day_SD_M10	0.000123199	-2.93973	0.765497	-0.212332	305	0.00230075	Abnormal movement	neurological	Physical activity	Physical activity variability	Fraction of time
726	temp_IV	0.000123541	0.0478666	0.0124666	0.12776	885	0.00230617	Peripheral enthesopathies and allied syndromes	musculoskeletal	Diurnal rhythms	Variability
272	walking_overall_M10	0.000124676	-0.00552312	0.0014393	-0.0675684	4337	0.00232638	Disorders of lipoid metabolism	endocrine/metabolic	Physical activity	Physical activity	Fraction of time
204	acceleration_overall_M10	0.00012513	-4.88239	1.27263	-0.32379	132	0.00233389	Leukemia	neoplasms	Physical activity	Physical activity	g
562	acceleration_overall_M10	0.000125657	-1.13833	0.296792	-0.0754916	2694	0.00234274	Diverticulosis and diverticulitis	digestive	Physical activity	Physical activity	g
788	num_wakings_mean	0.000125731	0.130248	0.0339604	0.144207	687	0.00234313	Syncope and collapse	symptoms	Sleep	Sleep
635	MVPA_overall	0.000125965	0.0176718	0.00460825	0.305409	158	0.00234653	Hemorrhage during pregnancy; childbirth and postpartum	pregnancy complications	Physical activity	Physical activity	Fraction of time
501	sedentary_peak_time_mean	0.000126239	-1.08382	0.282665	-0.464902	68	0.00235064	Pneumonitis due to inhalation of food or vomitus	respiratory	Diurnal rhythms	Phase	Hours past midnight
285	MVPA_between_day_SD	0.000126328	-0.00339093	0.000884411	-0.123841	998	0.00235134	Other anemias	hematopoietic	Physical activity	Physical activity variability	Fraction of time
665	MVPA_within_day_SD	0.0001266	0.0101765	0.00265456	0.196605	404	0.00235541	Obstetrical/birth trauma	pregnancy complications	Physical activity	Physical activity variability	Fraction of time
501	walking_peak_value_mean	0.000126734	-0.0559455	0.0145945	-0.472986	68	0.00235639	Pneumonitis due to inhalation of food or vomitus	respiratory	Physical activity	Physical activity	Hours
574	sedentary_overall_M10	0.000126758	0.0132641	0.00346024	0.107727	1300	0.00235639	Cholelithiasis and cholecystitis	digestive	Physical activity	Physical activity	Fraction of time
418	MVPA_within_day_SD	0.00012703	-0.00444951	0.00116092	-0.0859627	2149	0.00236042	Nonspecific chest pain	circulatory system	Physical activity	Physical activity variability	Fraction of time
789	walking_within_day_SD_M10	0.000127126	-0.0061603	0.00160736	-0.131037	877	0.00236042	Nausea and vomiting	symptoms	Physical activity	Physical activity variability	Fraction of time
1011	acceleration_peak_value_mean	0.000127133	-6.15918	1.60707	-0.212045	295	0.00236042	Complications of surgical and medical procedures		Physical activity	Physical activity	g
789	other_sleep_mean	0.000127386	0.0931592	0.0243104	0.127165	874	0.00236348	Nausea and vomiting	symptoms	Sleep	Sleep	Hours
646	MET_within_day_SD_M10	0.000127403	0.0403766	0.0105366	0.299515	166	0.00236348	Other complications of pregnancy NEC	pregnancy complications	Physical activity	Physical activity variability
345	walking_hourly_SD	0.000127953	-0.0099423	0.00259524	-0.21508	316	0.00237269	Epilepsy, recurrent seizures, convulsions	neurological	Physical activity	Physical activity variability	Fraction of time
681	main_sleep_duration_mean_abs_dev	0.000128244	0.12118	0.0316362	0.174052	500	0.0023771	Superficial cellulitis and abscess	dermatologic	Sleep	Sleep	Hours
737	sedentary_overall	0.000128466	0.0285192	0.00744629	0.368513	101	0.00237989	Curvature of spine	musculoskeletal	Physical activity	Physical activity	Fraction of time
635	MET_hourly_SD	0.000128506	0.0461535	0.0120508	0.297589	158	0.00237989	Hemorrhage during pregnancy; childbirth and postpartum	pregnancy complications	Physical activity	Physical activity variability
450	sedentary_within_day_SD_L5	0.000128554	0.0245205	0.00640252	0.415269	81	0.00237989	Noninfectious disorders of lymphatic channels	circulatory system	Physical activity	Physical activity variability	Fraction of time
781	acceleration_RA	0.000129	-0.0218095	0.00569591	-0.309863	144	0.00238716	Symptoms involving nervous and musculoskeletal systems	symptoms	Diurnal rhythms	Amplitude
509	sedentary_within_day_SD_L5	0.000129389	0.0185495	0.00484546	0.314147	140	0.00239283	Respiratory failure, insufficiency, arrest	respiratory	Physical activity	Physical activity variability	Fraction of time
306	sedentary_RA	0.000129425	-0.0131778	0.00344233	-0.0811397	2862	0.00239283	Other mental disorder	mental disorders	Diurnal rhythms	Amplitude
535	walking_within_day_SD	0.000129466	-0.00387122	0.00101127	-0.0862969	2160	0.00239283	Gastritis and duodenitis	digestive	Physical activity	Physical activity variability	Fraction of time
743	main_sleep_duration_mean_abs_dev	0.000129722	0.099262	0.0259333	0.142571	767	0.00239656	Osteoporosis, osteopenia and pathological fracture	musculoskeletal	Sleep	Sleep	Hours
707	MVPA_IV	0.000130129	0.121282	0.0316927	0.435322	78	0.00240309	Chronic ulcer of skin	dermatologic	Diurnal rhythms	Variability
573	MVPA_within_day_SD	0.000130429	-0.00840854	0.00219759	-0.162449	554	0.00240764	Other disorders of liver	digestive	Physical activity	Physical activity variability	Fraction of time
481	walking_within_day_SD_M10	0.00013056	-0.0245893	0.00642689	-0.523043	53	0.00240818	Influenza	respiratory	Physical activity	Physical activity variability	Fraction of time
335	sleep_within_day_SD_L5	0.000130566	0.0238372	0.00623033	0.379892	102	0.00240818	Multiple sclerosis	neurological	Sleep	Sleep
285	MET_hourly_SD_M10	0.00013153	-0.0189012	0.00494256	-0.123204	998	0.00242412	Other anemias	hematopoietic	Physical activity	Physical activity variability
197	MET_RA	0.000131538	-0.00750591	0.00196276	-0.117446	1031	0.00242412	Chemotherapy	neoplasms	Diurnal rhythms	Amplitude	MET
646	MET_RA	0.000131619	0.0184585	0.004827	0.288822	166	0.0024246	Other complications of pregnancy NEC	pregnancy complications	Diurnal rhythms	Amplitude	MET
345	walking_within_day_SD	0.00013173	-0.00964834	0.00252323	-0.21508	316	0.00242565	Epilepsy, recurrent seizures, convulsions	neurological	Physical activity	Physical activity variability	Fraction of time
789	acceleration_within_day_SD_M10	0.000131955	-1.73509	0.453811	-0.125323	876	0.00242881	Nausea and vomiting	symptoms	Physical activity	Physical activity variability	Fraction of time
272	MVPA_within_day_SD_M10	0.000132064	-0.00315633	0.000825577	-0.0669484	4336	0.00242981	Disorders of lipoid metabolism	endocrine/metabolic	Physical activity	Physical activity variability	Fraction of time
532	self_report_sleeplessness	0.000132452	0.110275	0.0288453	0.220606	285	0.00243594	Dysphagia	digestive	Sleep	Self-report
317	acceleration_within_day_SD	0.000132839	-1.28179	0.335395	-0.120449	935	0.00244189	Alcohol-related disorders	mental disorders	Physical activity	Physical activity variability	Fraction of time
333	sedentary_overall_L5	0.000132885	0.0194243	0.00508268	0.357816	112	0.00244189	Extrapyramidal disease and abnormal movement disorders	neurological	Physical activity	Physical activity	Fraction of time
450	sleep_within_day_SD_L5	0.000133547	0.0260603	0.00682132	0.415322	81	0.00245306	Noninfectious disorders of lymphatic channels	circulatory system	Sleep	Sleep
272	moderate_hourly_SD	0.000133834	-0.00331115	0.000866816	-0.0656244	4337	0.00245732	Disorders of lipoid metabolism	endocrine/metabolic	Physical activity	Physical activity variability	Fraction of time
250	sedentary_overall_M10	0.000133995	0.012634	0.00330767	0.102609	1538	0.00245926	Diabetes mellitus	endocrine/metabolic	Physical activity	Physical activity	Fraction of time
427	walking_overall	0.000135193	-0.00410828	0.0010762	-0.0926993	1891	0.00248023	Cardiac dysrhythmias	circulatory system	Physical activity	Physical activity	Hours
261	walking_peak_value_mean	0.000136119	-0.0297467	0.00779583	-0.251491	233	0.0024962	Vitamin deficiency	endocrine/metabolic	Physical activity	Physical activity	Hours
480	moderate_hourly_SD_M10	0.000137296	-0.00675002	0.00176999	-0.112218	1181	0.00251575	Pneumonia	respiratory	Physical activity	Physical activity variability	Fraction of time
331	sleep_overall_L5	0.000137297	-0.0257671	0.00675665	-0.41996	80	0.00251575	Other cerebral degenerations	neurological	Sleep	Sleep	Fraction of time
1002	main_sleep_ratio_mean	0.000137492	-0.00387576	0.0010164	-0.171309	467	0.00251829	Symptoms concerning nutrition, metabolism, and development		Sleep	Sleep
443	sedentary_overall_L5	0.000138009	0.0113523	0.0029778	0.209122	326	0.00252571	Peripheral vascular disease	circulatory system	Physical activity	Physical activity	Fraction of time
564	amplitude	0.00013801	-0.00748632	0.00196372	-0.0776202	2471	0.00252571	Functional digestive disorders	digestive	Diurnal rhythms	Amplitude	g
198	MET_within_day_SD	0.000138123	-0.0211613	0.00555108	-0.144113	670	0.00252612	Secondary malignant neoplasm	neoplasms	Physical activity	Physical activity variability
512	total_sleep_mean_abs_dev	0.000138145	0.116082	0.0304513	0.142945	741	0.00252612	Other symptoms of respiratory system	respiratory	Sleep	Sleep	Hours
789	sleep_hourly_SD_L5	0.000139016	0.011996	0.00314813	0.128979	877	0.002541	Nausea and vomiting	symptoms	Sleep	Sleep	Fraction of time
41	sleep_peak_quality_mean	0.00013952	-0.00797389	0.00209309	-0.124662	928	0.00254918	Bacterial infection NOS	infectious diseases	Sleep	Sleep	Hours
297	sleep_peak_quality_SD	0.000139631	0.017698	0.00464584	0.418333	80	0.00255016	Suicidal ideation or attempt	mental disorders	Sleep	Sleep variability	Hours
41	sleep_peak_time_mean_abs_dev	0.000139801	0.0784174	0.0205867	0.127349	926	0.00255222	Bacterial infection NOS	infectious diseases	Diurnal rhythms	Phase	Hours
785	acceleration_overall	0.000139989	-0.590926	0.155148	-0.0714635	2842	0.00255461	Abdominal pain	symptoms	Physical activity	Physical activity	g
290	acceleration_between_day_SD	0.000141592	-1.18912	0.312435	-0.245671	230	0.00258281	Delirium dementia and amnestic and other cognitive disorders	mental disorders	Physical activity	Physical activity variability	g
564	acceleration_peak_value_SD	0.000142196	-1.94495	0.511168	-0.0780848	2463	0.00259277	Functional digestive disorders	digestive	Physical activity	Physical activity variability	Fraction of time
510	MET_peak_value_mean	0.00014257	-0.126994	0.0333819	-0.3302	125	0.00259853	Other diseases of lung	respiratory	Physical activity	Physical activity	MET
722	acceleration_within_day_SD	0.000142985	-1.11162	0.292259	-0.104458	1228	0.00260504	Intervertebral disc disorders	musculoskeletal	Physical activity	Physical activity variability	Fraction of time
788	WASO_mean	0.000143397	0.0270508	0.00711334	0.14278	688	0.00261147	Syncope and collapse	symptoms	Sleep	Sleep	Hours
211	MVPA_within_day_SD_M10	0.000143456	-0.00755635	0.00198709	-0.160276	565	0.00261149	Benign neoplasm of other parts of digestive system	neoplasms	Physical activity	Physical activity variability	Fraction of time
562	acceleration_overall	0.000143784	-0.608018	0.159914	-0.0735306	2694	0.00261474	Diverticulosis and diverticulitis	digestive	Physical activity	Physical activity	g
204	mesor	0.000143804	-0.0300785	0.00791097	-0.322292	132	0.00261474	Leukemia	neoplasms	Physical activity	Physical activity	g
501	walking_within_day_SD	0.000143809	-0.0210518	0.00553687	-0.469286	68	0.00261474	Pneumonitis due to inhalation of food or vomitus	respiratory	Physical activity	Physical activity variability	Fraction of time
433	sedentary_within_day_SD_L5	0.000144061	0.00820509	0.00215828	0.138958	749	0.00261777	Cerebrovascular disease	circulatory system	Physical activity	Physical activity variability	Fraction of time
510	acceleration_within_day_SD	0.000144093	-3.41937	0.899449	-0.321316	124	0.00261777	Other diseases of lung	respiratory	Physical activity	Physical activity variability	Fraction of time
165	acceleration_overall_M10	0.000144574	-4.35499	1.14581	-0.288814	161	0.00262544	Cancer within the respiratory system	neoplasms	Physical activity	Physical activity	g
327	sleep_IV	0.000145264	0.0435857	0.0114711	0.170303	496	0.0026369	Sleep disorders	neurological	Diurnal rhythms	Variability
165	acceleration_RA	0.000145917	-0.0205313	0.0054051	-0.291703	161	0.00264668	Cancer within the respiratory system	neoplasms	Diurnal rhythms	Amplitude
411	temp_RA	0.000145921	0.0027822	0.000732447	0.0849478	2229	0.00264668	Ischemic Heart Disease	circulatory system	Diurnal rhythms	Amplitude
274	sleep_IV	0.000146528	0.0447268	0.011778	0.174762	469	0.00265662	Gout and other crystal arthropathies	endocrine/metabolic	Diurnal rhythms	Variability
200	MVPA_overall	0.000147097	-0.0241335	0.00635676	-0.417082	79	0.00266585	Myeloproliferative disease	neoplasms	Physical activity	Physical activity	Fraction of time
969	total_sleep_mean_abs_dev	0.00014723	0.354654	0.0934211	0.436723	74	0.00266718	Poisoning by psychotropic agents	injuries & poisonings	Sleep	Sleep	Hours
250	self_report_daytime_dozing	0.000147707	0.0201332	0.00530432	0.121622	1114	0.00267475	Diabetes mellitus	endocrine/metabolic	Sleep	Self-report
530	self_report_getting_up_in_morning	0.000149031	0.0331167	0.00872791	0.110956	1254	0.00269762	Diseases of esophagus	digestive	Sleep	Self-report
386	sedentary_within_day_SD_L5	0.000149602	0.00773386	0.00203935	0.130977	815	0.00270686	Vertiginous syndromes and other disorders of vestibular system	sense organs	Physical activity	Physical activity variability	Fraction of time
535	MET_overall_M10	0.00015014	-0.0242169	0.00638727	-0.0832785	2159	0.0027155	Gastritis and duodenitis	digestive	Physical activity	Physical activity	MET
509	sleep_within_day_SD_M10	0.000150224	0.021116	0.00556961	0.31332	140	0.00271593	Respiratory failure, insufficiency, arrest	respiratory	Sleep	Sleep variability
563	MVPA_IV	0.000150302	0.0341035	0.00899554	0.122409	980	0.00271623	Constipation	digestive	Diurnal rhythms	Variability
563	MET_overall	0.000150502	-0.020026	0.00528274	-0.120773	980	0.00271876	Constipation	digestive	Physical activity	Physical activity	MET
272	self_report_sleep_duration_abs_dev	0.000150667	0.0428852	0.0113137	0.066291	4324	0.00272063	Disorders of lipoid metabolism	endocrine/metabolic	Sleep	Self-report	Hours
300	sedentary_hourly_SD_L5	0.000150781	0.0103613	0.00273359	0.121111	1000	0.00272159	Anxiety disorders	mental disorders	Physical activity	Physical activity variability	Fraction of time
335	self_report_nap_during_day	0.000151012	0.126312	0.0333249	0.502158	58	0.00272466	Multiple sclerosis	neurological	Sleep	Self-report
510	MET_hourly_SD	0.000152238	-0.0505284	0.0133391	-0.325798	125	0.00274568	Other diseases of lung	respiratory	Physical activity	Physical activity variability
261	acceleration_overall_M10	0.000152478	-3.61003	0.953123	-0.23941	233	0.00274891	Vitamin deficiency	endocrine/metabolic	Physical activity	Physical activity	g
292	acceleration_between_day_SD_M10	0.000152676	-1.92412	0.508051	-0.187138	398	0.00275137	Neurological disorders	mental disorders	Physical activity	Physical activity variability	Fraction of time
165	acceleration_overall	0.000152959	-2.33787	0.617372	-0.28273	161	0.00275484	Cancer within the respiratory system	neoplasms	Physical activity	Physical activity	g
38	sedentary_overall_M10	0.000152992	0.0217904	0.00575438	0.176975	445	0.00275484	Septicemia	infectious diseases	Physical activity	Physical activity	Fraction of time
495	temp_RA	0.000153078	0.00223568	0.000590417	0.068261	3339	0.00275527	Asthma	respiratory	Diurnal rhythms	Amplitude
189	walking_overall_M10	0.000154328	-0.0173256	0.00457795	-0.211957	322	0.00277666	Cancer of urinary organs (incl. kidney and bladder)	neoplasms	Physical activity	Physical activity	Fraction of time
569	sleep_peak_time_mean	0.000155025	0.188887	0.0499244	0.203202	350	0.00278809	Other disorders of intestine	digestive	Diurnal rhythms	Phase	Hours past midnight
573	MET_peak_value_mean	0.000155489	-0.0607648	0.0160638	-0.157996	554	0.00279496	Other disorders of liver	digestive	Physical activity	Physical activity	MET
720	self_report_sleep_duration_abs_dev	0.000155532	0.26085	0.0689596	0.403217	87	0.00279496	Spinal stenosis	musculoskeletal	Sleep	Self-report	Hours
798	acceleration_hourly_SD_M10	0.000155718	-3.84708	1.01711	-0.186597	377	0.00279717	Malaise and fatigue	symptoms	Physical activity	Physical activity variability	Fraction of time
535	acceleration_RA	0.000155904	-0.00582132	0.00153919	-0.0827076	2153	0.00279939	Gastritis and duodenitis	digestive	Diurnal rhythms	Amplitude
418	walking_peak_value_mean	0.000156243	-0.0101282	0.00267833	-0.0856277	2150	0.00280436	Nonspecific chest pain	circulatory system	Physical activity	Physical activity	Hours
598	sleep_within_day_SD_L5	0.000156512	0.0140965	0.00372817	0.224655	273	0.00280805	Abnormal findings on examination of urine	genitourinary	Sleep	Sleep
535	other_sleep_mean	0.000156744	0.0605151	0.0160062	0.0826051	2157	0.00281085	Gastritis and duodenitis	digestive	Sleep	Sleep	Hours
276	acceleration_peak_value_SD	0.000156838	-3.38017	0.894089	-0.135705	756	0.00281085	Disorders of fluid, electrolyte, and acid-base balance	endocrine/metabolic	Physical activity	Physical activity variability	Fraction of time
687	MET_within_day_SD	0.000156856	-0.0267305	0.00707055	-0.182041	409	0.00281085	Symptoms affecting skin	dermatologic	Physical activity	Physical activity variability
496	sedentary_peak_value_mean	0.000157026	0.0104807	0.00277248	0.130406	880	0.00281277	Chronic airway obstruction	respiratory	Physical activity	Physical activity	Hours
798	amplitude	0.000157168	-0.018026	0.00476873	-0.186898	377	0.00281419	Malaise and fatigue	symptoms	Diurnal rhythms	Amplitude	g
198	walking_within_day_SD_M10	0.000157363	-0.00691954	0.00183069	-0.147186	670	0.00281655	Secondary malignant neoplasm	neoplasms	Physical activity	Physical activity variability	Fraction of time
292	other_sleep_mean	0.000157908	0.135872	0.0359556	0.18547	397	0.00282517	Neurological disorders	mental disorders	Sleep	Sleep	Hours
444	walking_overall_M10	0.000158159	-0.0440997	0.0116713	-0.539503	50	0.00282854	Arterial embolism and thrombosis	circulatory system	Physical activity	Physical activity	Fraction of time
450	sedentary_overall_L5	0.000158763	0.0224338	0.00593876	0.413256	81	0.00283731	Noninfectious disorders of lymphatic channels	circulatory system	Physical activity	Physical activity	Fraction of time
1019	MVPA_within_day_SD_M10	0.000158776	-0.00570196	0.00150945	-0.120943	999	0.00283731	Other ill-defined and unknown causes of morbidity and mortality		Physical activity	Physical activity variability	Fraction of time
420	MVPA_hourly_SD_M10	0.000159161	-0.012268	0.00324816	-0.255885	212	0.00284306	Carditis	circulatory system	Physical activity	Physical activity variability	Fraction of time
573	walking_hourly_SD_M10	0.000159689	-0.00793729	0.00210199	-0.161512	554	0.00285055	Other disorders of liver	digestive	Physical activity	Physical activity variability	Fraction of time
327	phase	0.000159708	0.169215	0.0448126	0.173809	495	0.00285055	Sleep disorders	neurological	Diurnal rhythms	Phase	Hours past midnight
635	MET_RA	0.000159839	0.0187042	0.00495365	0.292667	158	0.00285094	Hemorrhage during pregnancy; childbirth and postpartum	pregnancy complications	Diurnal rhythms	Amplitude	MET
411	total_sleep_mean_abs_dev	0.000159857	0.0707219	0.0187302	0.0870875	2223	0.00285094	Ischemic Heart Disease	circulatory system	Sleep	Sleep	Hours
695	main_sleep_onset_mean	0.000160099	0.245096	0.0649186	0.218523	298	0.00285316	Erythematous conditions	dermatologic	Diurnal rhythms	Phase	Hours past midnight
635	MET_within_day_SD	0.000160123	0.0433133	0.0114725	0.294974	158	0.00285316	Hemorrhage during pregnancy; childbirth and postpartum	pregnancy complications	Physical activity	Physical activity variability
798	MET_RA	0.000160173	-0.0119951	0.00317724	-0.187689	377	0.00285316	Malaise and fatigue	symptoms	Diurnal rhythms	Amplitude	MET
300	main_sleep_offset_mean	0.000160269	0.12513	0.0331454	0.123125	999	0.00285373	Anxiety disorders	mental disorders	Diurnal rhythms	Phase	Hours past midnight
573	total_sleep_mean_abs_dev	0.000160494	0.131921	0.0349475	0.162448	553	0.00285661	Other disorders of liver	digestive	Sleep	Sleep	Hours
280	MVPA_hourly_SD_M10	0.000160713	-0.00608065	0.00161099	-0.12683	898	0.00285937	Iron deficiency anemias	hematopoietic	Physical activity	Physical activity variability	Fraction of time
1019	walking_within_day_SD_M10	0.000161214	-0.00569237	0.00150843	-0.121083	999	0.00286713	Other ill-defined and unknown causes of morbidity and mortality		Physical activity	Physical activity variability	Fraction of time
644	moderate_overall	0.000161826	0.0161447	0.00427929	0.444262	67	0.00287688	Anemia during pregnancy	pregnancy complications	Physical activity	Physical activity	Fraction of time
965	sleep_peak_time_mean_abs_dev	0.0001627	0.092422	0.0245059	0.150092	653	0.00289126	Poisoning by analgesics, antipyretics, and antirheumatics	injuries & poisonings	Diurnal rhythms	Phase	Hours
532	acceleration_RA	0.000163881	-0.0115126	0.00305405	-0.163568	507	0.0029111	Dysphagia	digestive	Diurnal rhythms	Amplitude
300	MET_overall_L5	0.000163959	0.00529832	0.00140558	0.121502	994	0.00291133	Anxiety disorders	mental disorders	Physical activity	Physical activity	MET
394	acceleration_within_day_SD	0.000164414	-1.60889	0.426896	-0.151186	566	0.00291826	Rheumatic disease of the heart valves	circulatory system	Physical activity	Physical activity variability	Fraction of time
761	self_report_sleep_duration_abs_dev	0.000164649	0.245572	0.0651652	0.3796	98	0.00292127	Cervicalgia	symptoms	Sleep	Self-report	Hours
275	walking_overall	0.000165381	-0.0104583	0.00277605	-0.235982	258	0.00293308	Disorders of mineral metabolism	endocrine/metabolic	Physical activity	Physical activity	Hours
275	MET_hourly_SD_M10	0.000165655	-0.0359064	0.00953202	-0.234048	258	0.00293479	Disorders of mineral metabolism	endocrine/metabolic	Physical activity	Physical activity variability
428	acceleration_between_day_SD	0.000165666	-0.87536	0.232382	-0.18085	430	0.00293479	Congestive heart failure; nonhypertensive	circulatory system	Physical activity	Physical activity variability	g
418	sleep_within_day_SD_M10	0.000165674	0.00565464	0.00150114	0.0839038	2150	0.00293479	Nonspecific chest pain	circulatory system	Sleep	Sleep variability
451	MET_within_day_SD_L5	0.000165739	0.0104698	0.0027795	0.221161	283	0.00293479	Phlebitis and thrombophlebitis	circulatory system	Physical activity	Physical activity variability
593	self_report_nap_during_day	0.000166629	0.0375418	0.00996921	0.149249	625	0.00294938	Hematuria	genitourinary	Sleep	Self-report
789	sedentary_within_day_SD_L5	0.00016704	0.00742502	0.0019722	0.125747	877	0.00295549	Nausea and vomiting	symptoms	Physical activity	Physical activity variability	Fraction of time
297	sleep_hourly_SD_L5	0.000167189	0.0382758	0.0101672	0.411534	80	0.0029557	Suicidal ideation or attempt	mental disorders	Sleep	Sleep	Fraction of time
197	MVPA_between_day_SD	0.000167209	-0.00328038	0.000871377	-0.119803	1031	0.0029557	Chemotherapy	neoplasms	Physical activity	Physical activity variability	Fraction of time
41	acceleration_within_day_SD_M10	0.00016725	-1.66475	0.442219	-0.120242	928	0.0029557	Bacterial infection NOS	infectious diseases	Physical activity	Physical activity variability	Fraction of time
530	other_sleep_mean	0.000167494	0.0498932	0.0132548	0.0681059	3381	0.00295884	Diseases of esophagus	digestive	Sleep	Sleep	Hours
594	acceleration_hourly_SD	0.000167639	-2.23363	0.593427	-0.152865	553	0.00296024	Urinary calculus	genitourinary	Physical activity	Physical activity variability	Fraction of time
514	sleep_IV	0.000167868	0.0720929	0.0191553	0.281689	169	0.00296311	Abnormal findings examination of lungs	respiratory	Diurnal rhythms	Variability
571	walking_peak_value_mean	0.000168522	-0.0269591	0.00716495	-0.227923	278	0.00297347	Chronic liver disease and cirrhosis	digestive	Physical activity	Physical activity	Hours
332	acceleration_between_day_SD_M10	0.000169038	-3.86558	1.02757	-0.375962	96	0.00298141	Parkinson's disease	neurological	Physical activity	Physical activity variability	Fraction of time
635	moderate_hourly_SD	0.000169161	0.0149545	0.00397547	0.296386	158	0.00298241	Hemorrhage during pregnancy; childbirth and postpartum	pregnancy complications	Physical activity	Physical activity variability	Fraction of time
965	sleep_hourly_SD	0.000169237	-0.00268012	0.000712501	-0.143317	654	0.00298258	Poisoning by analgesics, antipyretics, and antirheumatics	injuries & poisonings	Sleep	Sleep variability	Fraction of time
854	MVPA_within_day_SD	0.000169536	-0.0157561	0.00418918	-0.3044	149	0.00298666	Complications of cardiac/vascular device, implant, and graft	injuries & poisonings	Physical activity	Physical activity variability	Fraction of time
803	cosinor_rsquared	0.000169743	-0.0369819	0.00983345	-0.413478	77	0.00298914	Fracture of upper limb	injuries & poisonings	Diurnal rhythms	Amplitude
574	tasks_light_overall_M10	0.00016991	-0.00709127	0.00188568	-0.107588	1300	0.0029909	Cholelithiasis and cholecystitis	digestive	Physical activity	Physical activity	Fraction of time
574	MVPA_hourly_SD_M10	0.000170762	-0.00513775	0.00136667	-0.107163	1300	0.00300432	Cholelithiasis and cholecystitis	digestive	Physical activity	Physical activity variability	Fraction of time
512	acceleration_within_day_SD_M10	0.000170836	-1.86212	0.495348	-0.134498	743	0.00300432	Other symptoms of respiratory system	respiratory	Physical activity	Physical activity variability	Fraction of time
350	main_sleep_ratio_mean	0.000170874	-0.00473783	0.00126034	-0.209413	305	0.00300432	Abnormal movement	neurological	Sleep	Sleep
965	sleep_overall_L5	0.000171145	-0.00905376	0.0024087	-0.147561	652	0.00300791	Poisoning by analgesics, antipyretics, and antirheumatics	injuries & poisonings	Sleep	Sleep	Fraction of time
509	acceleration_hourly_SD	0.000171317	-4.37405	1.16377	-0.299351	140	0.00300956	Respiratory failure, insufficiency, arrest	respiratory	Physical activity	Physical activity variability	Fraction of time
297	sleep_overall_L5	0.000171373	-0.0252798	0.00672616	-0.412019	79	0.00300956	Suicidal ideation or attempt	mental disorders	Sleep	Sleep	Fraction of time
292	moderate_hourly_SD	0.000172096	-0.00938978	0.00249902	-0.186098	398	0.00302106	Neurological disorders	mental disorders	Physical activity	Physical activity variability	Fraction of time
715	acceleration_L5_time	0.000172198	0.278288	0.0740672	0.239665	254	0.00302167	Other inflammatory spondylopathies	musculoskeletal	Diurnal rhythms	Phase	Hours past midnight
272	temp_IV	0.000172693	0.0240864	0.0064119	0.0642883	4337	0.00302917	Disorders of lipoid metabolism	endocrine/metabolic	Diurnal rhythms	Variability
783	acceleration_overall_M10	0.000172863	-3.0492	0.811765	-0.202217	317	0.00303046	Fever of unknown origin	symptoms	Physical activity	Physical activity	g
327	sedentary_IV	0.000172902	0.0493202	0.0131303	0.173743	496	0.00303046	Sleep disorders	neurological	Diurnal rhythms	Variability
475	sleep_hourly_SD	0.000173127	-0.003535	0.00094119	-0.189031	360	0.00303321	Chronic sinusitis	respiratory	Sleep	Sleep variability	Fraction of time
760	sedentary_IV	0.00017366	0.0412893	0.0109955	0.145452	701	0.00304136	Back pain	symptoms	Diurnal rhythms	Variability
599	walking_peak_value_mean	0.000174246	-0.01091	0.00290603	-0.0922378	1817	0.00305044	Other symptoms/disorders or the urinary system	genitourinary	Physical activity	Physical activity	Hours
564	MET_RA	0.000174725	-0.004912	0.00130862	-0.0768585	2470	0.00305717	Functional digestive disorders	digestive	Diurnal rhythms	Amplitude	MET
418	self_report_sleeplessness	0.000174768	0.0554162	0.0147618	0.11086	1164	0.00305717	Nonspecific chest pain	circulatory system	Sleep	Self-report
550	acceleration_peak_value_SD	0.00017488	-1.64275	0.437673	-0.0659519	3653	0.00305793	Abdominal hernia	digestive	Physical activity	Physical activity variability	Fraction of time
535	MET_peak_value_mean	0.000175774	-0.0316889	0.00844568	-0.0823952	2159	0.00307158	Gastritis and duodenitis	digestive	Physical activity	Physical activity	MET
296	moderate_between_day_SD	0.000175797	-0.00220641	0.000588055	-0.109373	1214	0.00307158	Mood disorders	mental disorders	Physical activity	Physical activity variability	Fraction of time
197	temp_RA	0.000176035	0.00381438	0.00101671	0.116463	1031	0.00307454	Chemotherapy	neoplasms	Diurnal rhythms	Amplitude
636	moderate_overall	0.000176527	0.00966093	0.00257556	0.265844	195	0.00308133	Early or threatened labor; hemorrhage in early pregnancy	pregnancy complications	Physical activity	Physical activity	Fraction of time
687	sedentary_hourly_SD_L5	0.000176562	0.0157255	0.00419239	0.183812	409	0.00308133	Symptoms affecting skin	dermatologic	Physical activity	Physical activity variability	Fraction of time
197	temp_L1_time	0.000176928	0.419967	0.111978	0.121028	1031	0.00308636	Chemotherapy	neoplasms	Diurnal rhythms	Phase	Hours past midnight
272	walking_within_day_SD_M10	0.000177042	-0.00309387	0.00082497	-0.0658101	4337	0.00308636	Disorders of lipoid metabolism	endocrine/metabolic	Physical activity	Physical activity variability	Fraction of time
495	walking_within_day_SD_M10	0.000177057	-0.00326487	0.000870573	-0.0694476	3339	0.00308636	Asthma	respiratory	Physical activity	Physical activity variability	Fraction of time
260	MVPA_overall	0.00017716	-0.0242819	0.00647498	-0.419646	78	0.00308695	Protein-calorie malnutrition	endocrine/metabolic	Physical activity	Physical activity	Fraction of time
38	MET_within_day_SD_M10	0.000177294	-0.0240755	0.00642026	-0.178593	445	0.00308809	Septicemia	infectious diseases	Physical activity	Physical activity variability
418	walking_within_day_SD	0.000177437	-0.00381012	0.00101611	-0.0849349	2150	0.00308937	Nonspecific chest pain	circulatory system	Physical activity	Physical activity variability	Fraction of time
444	sedentary_overall	0.000177766	0.0400487	0.0106818	0.517492	50	0.00309391	Arterial embolism and thrombosis	circulatory system	Physical activity	Physical activity	Fraction of time
290	MET_within_day_SD_M10	0.00017795	-0.0335687	0.00895405	-0.249014	230	0.0030959	Delirium dementia and amnestic and other cognitive disorders	mental disorders	Physical activity	Physical activity variability
635	MET_peak_value_mean	0.00017819	0.113053	0.0301582	0.293952	158	0.00309887	Hemorrhage during pregnancy; childbirth and postpartum	pregnancy complications	Physical activity	Physical activity	MET
442	MVPA_IV	0.000179075	0.0770734	0.0205671	0.276642	181	0.00311196	Other aneurysm	circulatory system	Diurnal rhythms	Variability
521	sleep_IV	0.000179082	0.05673	0.0151385	0.221662	276	0.00311196	Diseases of hard tissues of teeth	digestive	Diurnal rhythms	Variability
260	walking_hourly_SD	0.00017926	-0.0195594	0.0052198	-0.423125	78	0.00311386	Protein-calorie malnutrition	endocrine/metabolic	Physical activity	Physical activity variability	Fraction of time
599	MET_within_day_SD_L5	0.000179354	0.00431244	0.0011509	0.0910946	1816	0.00311428	Other symptoms/disorders or the urinary system	genitourinary	Physical activity	Physical activity variability
288	self_report_daytime_dozing	0.000179748	0.0405079	0.0108119	0.244702	234	0.00311991	Diseases of white blood cells	hematopoietic	Sleep	Self-report
530	main_sleep_offset_mean	0.000179862	0.0717364	0.0191485	0.0705872	3377	0.00312068	Diseases of esophagus	digestive	Diurnal rhythms	Phase	Hours past midnight
459	MVPA_overall	0.000180138	-0.00613093	0.00163669	-0.105956	1309	0.00312425	Other disorders of circulatory system	circulatory system	Physical activity	Physical activity	Fraction of time
960	MET_peak_value_mean	0.000180505	-0.0350744	0.00936461	-0.091198	1720	0.00312941	Poisoning by antibiotics	injuries & poisonings	Physical activity	Physical activity	MET
598	sedentary_within_day_SD_L5	0.000180862	0.0131046	0.0034993	0.221934	273	0.00313439	Abnormal findings on examination of urine	genitourinary	Physical activity	Physical activity variability	Fraction of time
571	sleep_IV	0.000181317	0.056762	0.0151596	0.221787	278	0.00314105	Chronic liver disease and cirrhosis	digestive	Diurnal rhythms	Variability
342	walking_overall_M10	0.000181588	-0.0312895	0.00835744	-0.382787	100	0.00314452	Hemiplegia	neurological	Physical activity	Physical activity	Fraction of time
250	temp_phase_abs_dev	0.000181677	0.446949	0.119384	0.102874	1538	0.00314485	Diabetes mellitus	endocrine/metabolic	Diurnal rhythms	Phase	Hours
261	acceleration_hourly_SD_M10	0.000181787	-4.86121	1.29853	-0.235787	233	0.00314554	Vitamin deficiency	endocrine/metabolic	Physical activity	Physical activity variability	Fraction of time
496	moderate_between_day_SD_M10	0.000182056	-0.00513496	0.00137179	-0.12983	880	0.00314898	Chronic airway obstruction	respiratory	Physical activity	Physical activity variability	Fraction of time
277	MVPA_hourly_SD	0.000182168	-0.0143786	0.00384135	-0.275004	180	0.00314957	Other disorders of metabolism	endocrine/metabolic	Physical activity	Physical activity variability	Fraction of time
327	walking_hourly_SD	0.000182231	-0.00791851	0.00211554	-0.1713	496	0.00314957	Sleep disorders	neurological	Physical activity	Physical activity variability	Fraction of time
785	walking_hourly_SD_M10	0.000182898	-0.0036532	0.000976242	-0.0743373	2842	0.00315988	Abdominal pain	symptoms	Physical activity	Physical activity variability	Fraction of time
1019	MVPA_hourly_SD	0.000183724	-0.00618693	0.00165383	-0.118331	999	0.00317293	Other ill-defined and unknown causes of morbidity and mortality		Physical activity	Physical activity variability	Fraction of time
512	MVPA_IV	0.000183952	0.038539	0.0103027	0.138329	744	0.00317564	Other symptoms of respiratory system	respiratory	Diurnal rhythms	Variability
599	walking_hourly_SD_M10	0.000184338	-0.00450521	0.00120456	-0.0916744	1817	0.00318107	Other symptoms/disorders or the urinary system	genitourinary	Physical activity	Physical activity variability	Fraction of time
737	sedentary_hourly_SD_M10	0.000184651	-0.0126024	0.0033699	-0.372065	101	0.00318525	Curvature of spine	musculoskeletal	Physical activity	Physical activity variability	Fraction of time
41	sleep_hourly_SD_L5	0.000184814	0.0114657	0.00306612	0.123277	930	0.00318682	Bacterial infection NOS	infectious diseases	Sleep	Sleep	Fraction of time
573	acceleration_between_day_SD	0.000185647	-0.751311	0.200974	-0.155221	554	0.00319996	Other disorders of liver	digestive	Physical activity	Physical activity variability	g
558	sedentary_hourly_SD_L5	0.000186926	0.0106449	0.0028488	0.124426	908	0.00322077	Noninfectious gastroenteritis	digestive	Physical activity	Physical activity variability	Fraction of time
458	MET_overall_M10	0.000187283	-0.0445965	0.0119365	-0.153361	580	0.00322567	Hypotension	circulatory system	Physical activity	Physical activity	MET
496	self_report_sleep_duration_abs_dev	0.000189012	0.0839394	0.0224808	0.129752	875	0.00325236	Chronic airway obstruction	respiratory	Sleep	Self-report	Hours
401	self_report_sleep_duration_abs_dev	0.000189049	0.0357742	0.00958121	0.055299	7674	0.00325236	Hypertension	circulatory system	Sleep	Self-report	Hours
318	self_report_nap_during_day	0.00018905	0.0401972	0.0107649	0.159806	561	0.00325236	Tobacco use disorder	mental disorders	Sleep	Self-report
260	walking_within_day_SD	0.000189288	-0.0189472	0.00507497	-0.42237	78	0.0032552	Protein-calorie malnutrition	endocrine/metabolic	Physical activity	Physical activity variability	Fraction of time
366	amplitude	0.000189658	-0.00774896	0.00207581	-0.0803433	2301	0.00325996	Cataract	sense organs	Diurnal rhythms	Amplitude	g
197	other_sleep_mean	0.00018971	0.0845754	0.0226567	0.115448	1029	0.00325996	Chemotherapy	neoplasms	Sleep	Sleep	Hours
598	MET_within_day_SD_L5	0.000189811	0.0106085	0.00284198	0.22409	273	0.00326044	Abnormal findings on examination of urine	genitourinary	Physical activity	Physical activity variability
427	acceleration_peak_value_mean	0.000190594	-2.4913	0.667598	-0.0857689	1889	0.00327263	Cardiac dysrhythmias	circulatory system	Physical activity	Physical activity	g
366	MVPA_hourly_SD	0.000191287	-0.00432091	0.00115817	-0.0826414	2301	0.00328328	Cataract	sense organs	Physical activity	Physical activity variability	Fraction of time
306	MET_peak_value_mean	0.00019137	-0.029938	0.00802475	-0.0778428	2865	0.00328343	Other mental disorder	mental disorders	Physical activity	Physical activity	MET
569	inactivity_peak_time_mean	0.000191614	0.195156	0.0523153	0.200588	350	0.00328636	Other disorders of intestine	digestive	Diurnal rhythms	Phase	Hours past midnight
707	walking_overall_M10	0.000192015	-0.0351175	0.00941524	-0.429618	78	0.00329198	Chronic ulcer of skin	dermatologic	Physical activity	Physical activity	Fraction of time
41	walking_overall_M10	0.000192421	-0.0101859	0.00273131	-0.124612	930	0.00329767	Bacterial infection NOS	infectious diseases	Physical activity	Physical activity	Fraction of time
687	MVPA_overall	0.000192545	-0.0105913	0.00284013	-0.183042	409	0.00329854	Symptoms affecting skin	dermatologic	Physical activity	Physical activity	Fraction of time
573	cosinor_rsquared	0.000192793	-0.013905	0.00372905	-0.155466	554	0.0033013	Other disorders of liver	digestive	Diurnal rhythms	Amplitude
737	MET_peak_value_mean	0.000192854	-0.138604	0.0371717	-0.36039	101	0.0033013	Curvature of spine	musculoskeletal	Physical activity	Physical activity	MET
655	mesor	0.000193397	0.0183538	0.00492316	0.196661	359	0.00330934	Known or suspected fetal abnormality affecting management of mother	pregnancy complications	Physical activity	Physical activity	g
550	acceleration_hourly_SD	0.000193907	-0.939734	0.252116	-0.0643135	3667	0.0033168	Abdominal hernia	digestive	Physical activity	Physical activity variability	Fraction of time
351	self_report_sleeplessness	0.000195565	0.0841679	0.0225909	0.168378	466	0.00334388	Other peripheral nerve disorders	neurological	Sleep	Self-report
781	main_sleep_onset_SD	0.000195676	0.211191	0.0566941	0.31041	144	0.00334449	Symptoms involving nervous and musculoskeletal systems	symptoms	Diurnal rhythms	Phase Variability	Hours
318	moderate_hourly_SD	0.000196115	-0.0061809	0.00165951	-0.122501	960	0.00335071	Tobacco use disorder	mental disorders	Physical activity	Physical activity variability	Fraction of time
634	self_report_sleeplessness	0.000196229	-0.119594	0.0321069	-0.239249	240	0.00335078	Miscarriage; stillbirth	pregnancy complications	Sleep	Self-report
340	acceleration_hourly_SD	0.000196268	-1.6191	0.434734	-0.110808	1049	0.00335078	Migraine	neurological	Physical activity	Physical activity variability	Fraction of time
411	num_wakings_mean	0.000196498	0.0754346	0.0202561	0.0835194	2222	0.00335343	Ischemic Heart Disease	circulatory system	Sleep	Sleep
575	acceleration_overall	0.000197559	-1.5799	0.424399	-0.191065	337	0.00337025	Other biliary tract disease	digestive	Physical activity	Physical activity	g
427	MET_peak_value_mean	0.00019767	-0.0337554	0.00906786	-0.0877686	1891	0.00337086	Cardiac dysrhythmias	circulatory system	Physical activity	Physical activity	MET
507	acceleration_within_day_SD_M10	0.000198038	-2.02925	0.545193	-0.146569	599	0.00337584	Pleurisy; pleural effusion	respiratory	Physical activity	Physical activity variability	Fraction of time
296	acceleration_hourly_SD	0.000198873	-1.52283	0.409254	-0.10422	1214	0.00338844	Mood disorders	mental disorders	Physical activity	Physical activity variability	Fraction of time
333	amplitude	0.000198928	-0.0325076	0.0087364	-0.337047	113	0.00338844	Extrapyramidal disease and abnormal movement disorders	neurological	Diurnal rhythms	Amplitude	g
444	MVPA_overall	0.000200622	-0.0303005	0.00814793	-0.52366	50	0.00341514	Arterial embolism and thrombosis	circulatory system	Physical activity	Physical activity	Fraction of time
261	walking_within_day_SD	0.000200648	-0.0109987	0.00295762	-0.245182	233	0.00341514	Vitamin deficiency	endocrine/metabolic	Physical activity	Physical activity variability	Fraction of time
297	main_sleep_onset_mean_abs_dev	0.000200876	0.312681	0.0840885	0.414352	79	0.00341687	Suicidal ideation or attempt	mental disorders	Diurnal rhythms	Phase	Hours
519	temp_cosinor_rsquared	0.000200903	-0.0203455	0.00547152	-0.13718	720	0.00341687	Other diseases of respiratory system, not elsewhere classified	respiratory	Diurnal rhythms	Amplitude
644	moderate_within_day_SD	0.000201722	0.0201095	0.00540954	0.439898	67	0.0034295	Anemia during pregnancy	pregnancy complications	Physical activity	Physical activity variability	Fraction of time
789	WASO_mean	0.000202436	0.0234539	0.00631073	0.123795	877	0.00344033	Nausea and vomiting	symptoms	Sleep	Sleep	Hours
198	acceleration_within_day_SD_M10	0.000202907	-1.91953	0.516567	-0.138645	670	0.00344661	Secondary malignant neoplasm	neoplasms	Physical activity	Physical activity variability	Fraction of time
495	temp_IV	0.000202959	0.0251429	0.00676638	0.0671083	3339	0.00344661	Asthma	respiratory	Diurnal rhythms	Variability
915	sleep_overall_L5	0.000203421	-0.012203	0.00328455	-0.198889	342	0.00345314	Superficial injury without mention of infection	injuries & poisonings	Sleep	Sleep	Fraction of time
317	temp_IV	0.000203594	0.0452516	0.0121805	0.12078	936	0.00345477	Alcohol-related disorders	mental disorders	Diurnal rhythms	Variability
414	sedentary_overall_L5	0.000203819	0.0134819	0.00362925	0.248352	219	0.00345727	Other forms of chronic heart disease	circulatory system	Physical activity	Physical activity	Fraction of time
646	MVPA_overall	0.000204157	0.0166795	0.00449054	0.28826	166	0.0034617	Other complications of pregnancy NEC	pregnancy complications	Physical activity	Physical activity	Fraction of time
416	walking_within_day_SD	0.000204918	-0.0101309	0.00272818	-0.225837	269	0.00347328	Cardiomegaly	circulatory system	Physical activity	Physical activity variability	Fraction of time
401	temp_phase_abs_dev	0.000205262	0.239807	0.0645855	0.0551963	7697	0.0034778	Hypertension	circulatory system	Diurnal rhythms	Phase	Hours
333	main_sleep_duration_mean_abs_dev	0.000205858	0.24528	0.0660727	0.352299	113	0.00348658	Extrapyramidal disease and abnormal movement disorders	neurological	Sleep	Sleep	Hours
789	sleep_within_day_SD_L5	0.000205969	0.0078	0.00210122	0.124308	877	0.00348714	Nausea and vomiting	symptoms	Sleep	Sleep
501	MVPA_overall_M10	0.000206596	-0.0478903	0.0129037	-0.453012	68	0.0034958	Pneumonitis due to inhalation of food or vomitus	respiratory	Physical activity	Physical activity	Fraction of time
653	MET_overall_M10	0.000206637	0.0986417	0.0265786	0.339215	116	0.0034958	Problems associated with amniotic cavity and membranes	pregnancy complications	Physical activity	Physical activity	MET
598	sedentary_RA	0.000206732	-0.0361694	0.00974601	-0.222706	273	0.00349609	Abnormal findings on examination of urine	genitourinary	Diurnal rhythms	Amplitude
591	main_sleep_offset_mean	0.000207542	0.123915	0.0333984	0.12193	982	0.00350847	Urinary tract infection	genitourinary	Diurnal rhythms	Phase	Hours past midnight
335	MET_within_day_SD_L5	0.000207833	0.0176197	0.00474943	0.372192	102	0.00351206	Multiple sclerosis	neurological	Physical activity	Physical activity variability
272	main_sleep_ratio_mean	0.000208858	-0.00142193	0.000383414	-0.0628497	4333	0.00352804	Disorders of lipoid metabolism	endocrine/metabolic	Sleep	Sleep
687	MET_overall_L5	0.000209344	0.0079789	0.00215179	0.182974	408	0.00353492	Symptoms affecting skin	dermatologic	Physical activity	Physical activity	MET
574	temp_within_day_SD	0.000209865	-0.0647334	0.0174606	-0.103497	1300	0.00354237	Cholelithiasis and cholecystitis	digestive	Diurnal rhythms	Variability	Celsius
496	moderate_within_day_SD	0.000210732	-0.00576616	0.00155575	-0.126136	880	0.00355568	Chronic airway obstruction	respiratory	Physical activity	Physical activity variability	Fraction of time
1011	acceleration_within_day_SD	0.000211356	-2.17183	0.586096	-0.204086	295	0.00356486	Complications of surgical and medical procedures		Physical activity	Physical activity variability	Fraction of time
454	MET_peak_value_mean	0.00021163	0.0483788	0.0130568	0.125791	840	0.00356813	Varicose veins	circulatory system	Physical activity	Physical activity	MET
510	acceleration_peak_value_mean	0.000211996	-9.13745	2.46636	-0.314579	124	0.00357296	Other diseases of lung	respiratory	Physical activity	Physical activity	g
530	num_wakings_mean	0.00021221	0.0609659	0.0164569	0.0675	3375	0.00357407	Diseases of esophagus	digestive	Sleep	Sleep
598	sedentary_within_day_SD	0.000212221	-0.0078249	0.00211223	-0.225057	273	0.00357407	Abnormal findings on examination of urine	genitourinary	Physical activity	Physical activity variability	Fraction of time
571	temp_IV	0.000212692	0.0819729	0.0221309	0.218791	278	0.00358064	Chronic liver disease and cirrhosis	digestive	Diurnal rhythms	Variability
285	phase	0.00021446	0.117024	0.031612	0.120201	998	0.00360905	Other anemias	hematopoietic	Diurnal rhythms	Phase	Hours past midnight
317	MVPA_within_day_SD	0.000215051	-0.00632518	0.00170895	-0.1222	936	0.00361646	Alcohol-related disorders	mental disorders	Physical activity	Physical activity variability	Fraction of time
591	num_wakings_mean	0.000215062	0.106159	0.0286823	0.117536	983	0.00361646	Urinary tract infection	genitourinary	Sleep	Sleep
200	MVPA_hourly_SD_M10	0.000215532	-0.0195401	0.0052802	-0.407565	79	0.00362301	Myeloproliferative disease	neoplasms	Physical activity	Physical activity variability	Fraction of time
642	MET_overall	0.000215812	0.0439824	0.0118862	0.265249	191	0.00362635	Hypertension complicating pregnancy, childbirth, and the puerperium	pregnancy complications	Physical activity	Physical activity	MET
596	num_wakings_mean	0.000216068	0.115785	0.0312932	0.128194	825	0.0036293	Other disorders of bladder	genitourinary	Sleep	Sleep
459	acceleration_between_day_SD	0.000216407	-0.495766	0.134005	-0.102425	1309	0.00363363	Other disorders of circulatory system	circulatory system	Physical activity	Physical activity variability	g
261	MET_hourly_SD	0.000216679	-0.0365045	0.009868	-0.235374	233	0.00363683	Vitamin deficiency	endocrine/metabolic	Physical activity	Physical activity variability
280	walking_hourly_SD	0.000217484	-0.00578244	0.00156352	-0.12509	898	0.00364897	Iron deficiency anemias	hematopoietic	Physical activity	Physical activity variability	Fraction of time
318	acceleration_L5_time	0.000218399	0.145819	0.0394397	0.125581	959	0.00366295	Tobacco use disorder	mental disorders	Diurnal rhythms	Phase	Hours past midnight
574	acceleration_RA	0.000218636	-0.00725351	0.001962	-0.103056	1297	0.00366556	Cholelithiasis and cholecystitis	digestive	Diurnal rhythms	Amplitude
476	phase	0.000219182	0.0873732	0.0236376	0.0897454	1800	0.00367333	Allergic rhinitis	respiratory	Diurnal rhythms	Phase	Hours past midnight
960	walking_overall_M10	0.000219298	-0.00757639	0.00204976	-0.0926875	1720	0.0036739	Poisoning by antibiotics	injuries & poisonings	Physical activity	Physical activity	Fraction of time
916	self_report_daytime_dozing	0.00021955	0.0620501	0.0167881	0.374835	97	0.00367674	Contusion	injuries & poisonings	Sleep	Self-report
564	acceleration_between_day_SD_M10	0.000220138	-0.788837	0.213473	-0.0767214	2471	0.00368521	Functional digestive disorders	digestive	Physical activity	Physical activity variability	Fraction of time
289	MVPA_between_day_SD	0.000220479	-0.00550763	0.00149062	-0.201145	339	0.00368953	Other diseases of blood and blood-forming organs	hematopoietic	Physical activity	Physical activity variability	Fraction of time
737	acceleration_overall	0.000220721	-2.85598	0.773019	-0.345388	101	0.00369185	Curvature of spine	musculoskeletal	Physical activity	Physical activity	g
512	sedentary_IV	0.000220782	0.0394979	0.0106909	0.139141	744	0.00369185	Other symptoms of respiratory system	respiratory	Diurnal rhythms	Variability
1011	MVPA_within_day_SD	0.000221495	-0.011037	0.00298807	-0.21323	295	0.0037024	Complications of surgical and medical procedures		Physical activity	Physical activity variability	Fraction of time
351	tasks_light_overall_M10	0.000222146	0.00825932	0.00223651	0.12531	889	0.00371188	Other peripheral nerve disorders	neurological	Physical activity	Physical activity	Fraction of time
783	MVPA_IV	0.000222506	0.057222	0.0154967	0.205389	317	0.00371652	Fever of unknown origin	symptoms	Diurnal rhythms	Variability
459	WASO_mean	0.000223201	0.0194767	0.00527574	0.102802	1309	0.00372674	Other disorders of circulatory system	circulatory system	Sleep	Sleep	Hours
345	walking_overall	0.000224061	-0.00922887	0.00250053	-0.208241	316	0.0037397	Epilepsy, recurrent seizures, convulsions	neurological	Physical activity	Physical activity	Hours
277	MVPA_hourly_SD_M10	0.000224286	-0.0130817	0.00354469	-0.272857	180	0.00374205	Other disorders of metabolism	endocrine/metabolic	Physical activity	Physical activity variability	Fraction of time
740	sedentary_RA	0.000224954	-0.0113866	0.00308601	-0.0701109	3277	0.00375181	Osteoarthrosis	musculoskeletal	Diurnal rhythms	Amplitude
563	MET_hourly_SD	0.000227012	-0.0179899	0.0048787	-0.115995	980	0.00378471	Constipation	digestive	Physical activity	Physical activity variability
290	sedentary_RA	0.000227578	-0.0394726	0.0107065	-0.243045	230	0.00379274	Delirium dementia and amnestic and other cognitive disorders	mental disorders	Diurnal rhythms	Amplitude
480	num_wakings_mean	0.000227872	0.0969956	0.0263112	0.107391	1174	0.00379623	Pneumonia	respiratory	Sleep	Sleep
345	cosinor_rsquared	0.000228035	-0.018029	0.00489084	-0.201574	316	0.00379753	Epilepsy, recurrent seizures, convulsions	neurological	Diurnal rhythms	Amplitude
550	acceleration_peak_value_mean	0.00022831	-1.85038	0.502006	-0.0637039	3664	0.00380069	Abdominal hernia	digestive	Physical activity	Physical activity	g
530	temp_amplitude	0.000229001	-0.0607639	0.0164886	-0.0664066	3382	0.00381078	Diseases of esophagus	digestive	Diurnal rhythms	Amplitude	Celsius
318	self_report_chronotype	0.000230636	0.0913384	0.0247894	0.208151	332	0.00383657	Tobacco use disorder	mental disorders	Diurnal rhythms	Self-report
1002	acceleration_RA	0.000230878	-0.0117072	0.00317861	-0.166333	466	0.00383916	Symptoms concerning nutrition, metabolism, and development		Diurnal rhythms	Amplitude
300	main_sleep_onset_SD	0.000231769	0.0810701	0.0220171	0.119157	994	0.00385255	Anxiety disorders	mental disorders	Diurnal rhythms	Phase Variability	Hours
591	MET_RA	0.000231992	-0.00737495	0.00200302	-0.115397	985	0.00385482	Urinary tract infection	genitourinary	Diurnal rhythms	Amplitude	MET
401	main_sleep_onset_SD	0.000233054	0.0372445	0.0101188	0.0547421	7655	0.00387104	Hypertension	circulatory system	Diurnal rhythms	Phase Variability	Hours
573	walking_within_day_SD	0.000234034	-0.00707934	0.00192391	-0.157812	554	0.00388587	Other disorders of liver	digestive	Physical activity	Physical activity variability	Fraction of time
501	MVPA_between_day_SD	0.000234785	-0.0124026	0.00337132	-0.452957	68	0.00389689	Pneumonitis due to inhalation of food or vomitus	respiratory	Physical activity	Physical activity variability	Fraction of time
1002	acceleration_overall	0.000234979	-1.33414	0.362672	-0.161344	467	0.00389866	Symptoms concerning nutrition, metabolism, and development		Physical activity	Physical activity	g
558	temp_IV	0.000235681	0.0452941	0.0123153	0.120893	908	0.00390766	Noninfectious gastroenteritis	digestive	Diurnal rhythms	Variability
204	acceleration_peak_value_mean	0.000235696	-8.92323	2.4262	-0.307204	132	0.00390766	Leukemia	neoplasms	Physical activity	Physical activity	g
426	main_sleep_ratio_mean	0.000236025	-0.00307805	0.000836994	-0.13605	712	0.00391166	Cardiac conduction disorders	circulatory system	Sleep	Sleep
737	MVPA_overall	0.000236979	-0.0208826	0.00568005	-0.360898	101	0.00392603	Curvature of spine	musculoskeletal	Physical activity	Physical activity	Fraction of time
785	temp_IV	0.000237807	0.0267389	0.00727474	0.0713681	2842	0.00393829	Abdominal pain	symptoms	Diurnal rhythms	Variability
585	sedentary_peak_value_mean	0.000238023	0.0111625	0.00303712	0.138888	724	0.0039404	Renal failure	genitourinary	Physical activity	Physical activity	Hours
351	tasks_light_hourly_SD	0.000239269	0.00599029	0.00163044	0.124706	889	0.00395901	Other peripheral nerve disorders	neurological	Physical activity	Physical activity variability	Fraction of time
573	MET_hourly_SD	0.000239324	-0.0235833	0.00641904	-0.152061	554	0.00395901	Other disorders of liver	digestive	Physical activity	Physical activity variability
789	main_sleep_ratio_mean	0.000239535	-0.00274331	0.000746736	-0.121255	877	0.00396105	Nausea and vomiting	symptoms	Sleep	Sleep
532	walking_within_day_SD_M10	0.000240278	-0.0077139	0.0021002	-0.164084	509	0.00397187	Dysphagia	digestive	Physical activity	Physical activity variability	Fraction of time
428	MET_within_day_SD_L5	0.000240757	0.00853827	0.00232496	0.18036	429	0.0039783	Congestive heart failure; nonhypertensive	circulatory system	Physical activity	Physical activity variability
386	sleep_within_day_SD_L5	0.000241799	0.00797698	0.00217278	0.127129	815	0.00399405	Vertiginous syndromes and other disorders of vestibular system	sense organs	Sleep	Sleep
428	num_wakings_mean	0.000242505	0.160215	0.0436482	0.177386	430	0.0040031	Congestive heart failure; nonhypertensive	circulatory system	Sleep	Sleep
318	temp_within_day_SD	0.000242526	-0.0749327	0.0204145	-0.119804	960	0.0040031	Tobacco use disorder	mental disorders	Diurnal rhythms	Variability	Celsius
789	MET_hourly_SD	0.000242857	-0.0187906	0.00511974	-0.121158	877	0.00400591	Nausea and vomiting	symptoms	Physical activity	Physical activity variability
411	MVPA_between_day_SD	0.000242875	-0.00230404	0.00062777	-0.0841463	2229	0.00400591	Ischemic Heart Disease	circulatory system	Physical activity	Physical activity variability	Fraction of time
200	acceleration_overall	0.000243665	-3.17449	0.865133	-0.383907	79	0.00401746	Myeloproliferative disease	neoplasms	Physical activity	Physical activity	g
687	MET_peak_value_mean	0.000243784	-0.0681996	0.0185869	-0.177328	409	0.00401795	Symptoms affecting skin	dermatologic	Physical activity	Physical activity	MET
443	main_sleep_ratio_mean	0.000244191	-0.0044463	0.00121192	-0.196527	327	0.00402318	Peripheral vascular disease	circulatory system	Sleep	Sleep
172	total_sleep_mean	0.000244428	0.129619	0.0353324	0.10328	1338	0.0040256	Skin cancer	neoplasms	Sleep	Sleep	Hours
8	walking_hourly_SD	0.000244557	-0.010225	0.0027873	-0.221196	273	0.00402623	Intestinal infection	infectious diseases	Physical activity	Physical activity variability	Fraction of time
1011	walking_within_day_SD_M10	0.000245018	-0.0100509	0.00274019	-0.213793	295	0.00403234	Complications of surgical and medical procedures		Physical activity	Physical activity variability	Fraction of time
200	moderate_overall	0.000246318	-0.0143845	0.00392314	-0.395826	79	0.00405226	Myeloproliferative disease	neoplasms	Physical activity	Physical activity	Fraction of time
650	moderate_within_day_SD	0.000247251	0.0128028	0.00349266	0.280062	167	0.00406611	Normal delivery	pregnancy complications	Physical activity	Physical activity variability	Fraction of time
292	moderate_between_day_SD_M10	0.000248221	-0.00730264	0.00199274	-0.184637	398	0.00408056	Neurological disorders	mental disorders	Physical activity	Physical activity variability	Fraction of time
433	self_report_nap_during_day	0.000248916	0.0447581	0.012215	0.177938	425	0.0040898	Cerebrovascular disease	circulatory system	Sleep	Self-report
317	main_sleep_onset_mean_abs_dev	0.000248966	0.0925218	0.0252526	0.122606	934	0.0040898	Alcohol-related disorders	mental disorders	Diurnal rhythms	Phase	Hours
599	self_report_sleep_duration_abs_dev	0.000249456	0.0580163	0.0158369	0.0896804	1810	0.00409635	Other symptoms/disorders or the urinary system	genitourinary	Sleep	Self-report	Hours
200	MVPA_within_day_SD	0.000250392	-0.0208437	0.00569129	-0.402692	79	0.00411021	Myeloproliferative disease	neoplasms	Physical activity	Physical activity variability	Fraction of time
427	main_sleep_onset_SD	0.000250979	0.0603486	0.0164806	0.0887005	1880	0.00411834	Cardiac dysrhythmias	circulatory system	Diurnal rhythms	Phase Variability	Hours
261	acceleration_overall	0.000251502	-1.88028	0.51356	-0.227391	233	0.0041254	Vitamin deficiency	endocrine/metabolic	Physical activity	Physical activity	g
760	temp_L1_time	0.000251706	0.493404	0.134771	0.142192	701	0.00412724	Back pain	symptoms	Diurnal rhythms	Phase	Hours past midnight
80	self_report_sleep_duration_abs_dev	0.00025209	0.12916	0.0352832	0.199653	330	0.00413203	Postoperative infection	infectious diseases	Sleep	Self-report	Hours
507	walking_hourly_SD_M10	0.000252301	-0.007371	0.00201369	-0.149989	600	0.00413398	Pleurisy; pleural effusion	respiratory	Physical activity	Physical activity variability	Fraction of time
687	total_sleep_mean_abs_dev	0.000252457	0.147877	0.0404005	0.182097	409	0.00413501	Symptoms affecting skin	dermatologic	Sleep	Sleep	Hours
687	cosinor_rsquared	0.000253788	-0.0157873	0.00431473	-0.176511	409	0.0041538	Symptoms affecting skin	dermatologic	Diurnal rhythms	Amplitude
598	MET_overall_L5	0.00025379	0.00963534	0.00263337	0.22096	272	0.0041538	Abnormal findings on examination of urine	genitourinary	Physical activity	Physical activity	MET
197	main_sleep_offset_mean	0.000254142	0.119733	0.0327265	0.117815	1028	0.00415805	Chemotherapy	neoplasms	Diurnal rhythms	Phase	Hours past midnight
960	MET_within_day_SD	0.00025428	-0.0130331	0.00356246	-0.0887581	1720	0.00415879	Poisoning by antibiotics	injuries & poisonings	Physical activity	Physical activity variability
650	MET_within_day_SD	0.000254685	0.0407707	0.0111455	0.277658	167	0.00416388	Normal delivery	pregnancy complications	Physical activity	Physical activity variability
395	acceleration_overall	0.000255507	-1.22165	0.334038	-0.14774	551	0.0041758	Heart valve disorders	circulatory system	Physical activity	Physical activity	g
289	mesor	0.000256494	-0.0179313	0.00490432	-0.192134	339	0.00419041	Other diseases of blood and blood-forming organs	hematopoietic	Physical activity	Physical activity	g
785	acceleration_peak_time_mean	0.000256759	0.13694	0.0374566	0.072219	2842	0.0041932	Abdominal pain	symptoms	Diurnal rhythms	Phase	Hours past midnight
443	walking_within_day_SD	0.00025721	-0.00910372	0.00249041	-0.202939	328	0.00419904	Peripheral vascular disease	circulatory system	Physical activity	Physical activity variability	Fraction of time
655	moderate_hourly_SD_M10	0.00025786	0.0118887	0.00325285	0.197649	359	0.00420811	Known or suspected fetal abnormality affecting management of mother	pregnancy complications	Physical activity	Physical activity variability	Fraction of time
250	moderate_hourly_SD_M10	0.000259456	-0.0059608	0.00163163	-0.0990978	1538	0.00423261	Diabetes mellitus	endocrine/metabolic	Physical activity	Physical activity variability	Fraction of time
686	main_sleep_ratio_mean	0.000260035	-0.00438462	0.00120038	-0.193801	327	0.0042405	Other local infections of skin and subcutaneous tissue	dermatologic	Sleep	Sleep
251	MVPA_hourly_SD	0.000261049	-0.0214595	0.00587657	-0.410432	76	0.00425549	Other disorders of pancreatic internal secretion	endocrine/metabolic	Physical activity	Physical activity variability	Fraction of time
244	acceleration_peak_value_mean	0.000261221	-2.56594	0.702702	-0.0883386	1675	0.00425675	Hypothyroidism	endocrine/metabolic	Physical activity	Physical activity	g
650	MET_overall_M10	0.000262993	0.0808719	0.0221579	0.278107	167	0.00428407	Normal delivery	pregnancy complications	Physical activity	Physical activity	MET
418	WASO_mean	0.000263197	0.0152515	0.00417896	0.0805008	2150	0.00428584	Nonspecific chest pain	circulatory system	Sleep	Sleep	Hours
454	MVPA_between_day_SD	0.000264028	0.00347412	0.000952131	0.126879	840	0.00429738	Varicose veins	circulatory system	Physical activity	Physical activity variability	Fraction of time
636	moderate_within_day_SD	0.000264098	0.0118796	0.00325584	0.259868	195	0.00429738	Early or threatened labor; hemorrhage in early pregnancy	pregnancy complications	Physical activity	Physical activity variability	Fraction of time
296	moderate_within_day_SD	0.000265012	-0.00481377	0.00131963	-0.105302	1214	0.00431069	Mood disorders	mental disorders	Physical activity	Physical activity variability	Fraction of time
297	self_report_daytime_dozing	0.000265292	0.0758864	0.020804	0.458418	62	0.00431367	Suicidal ideation or attempt	mental disorders	Sleep	Self-report
340	MVPA_hourly_SD	0.000265515	-0.00589932	0.00161743	-0.11283	1049	0.00431572	Migraine	neurological	Physical activity	Physical activity variability	Fraction of time
737	amplitude	0.000265748	-0.0334227	0.00916414	-0.346535	101	0.00431794	Curvature of spine	musculoskeletal	Diurnal rhythms	Amplitude	g
965	main_sleep_ratio_mean	0.000266474	-0.00316367	0.000867613	-0.139835	653	0.00432818	Poisoning by analgesics, antipyretics, and antirheumatics	injuries & poisonings	Sleep	Sleep
510	MVPA_IV	0.000267355	0.0896668	0.0245961	0.321843	125	0.00434091	Other diseases of lung	respiratory	Diurnal rhythms	Variability
306	temp_IV	0.000267638	0.0285238	0.00782484	0.0761321	2865	0.00434392	Other mental disorder	mental disorders	Diurnal rhythms	Variability
200	moderate_within_day_SD	0.000268427	-0.0180743	0.0049593	-0.395378	79	0.00435515	Myeloproliferative disease	neoplasms	Physical activity	Physical activity variability	Fraction of time
532	sleep_IV	0.000268784	0.0407477	0.0111815	0.159214	509	0.00435815	Dysphagia	digestive	Diurnal rhythms	Variability
783	amplitude	0.000268807	-0.0188959	0.00518526	-0.195918	317	0.00435815	Fever of unknown origin	symptoms	Diurnal rhythms	Amplitude	g
530	MET_peak_value_mean	0.000269187	-0.0254937	0.00699645	-0.066287	3382	0.00436274	Diseases of esophagus	digestive	Physical activity	Physical activity	MET
475	self_report_snoring	0.000269377	0.0911379	0.0250128	0.190108	343	0.00436424	Chronic sinusitis	respiratory	Sleep	Self-report
204	MVPA_hourly_SD	0.000269968	-0.0165232	0.00453552	-0.316021	132	0.00437223	Leukemia	neoplasms	Physical activity	Physical activity variability	Fraction of time
342	walking_overall	0.000270198	-0.0165084	0.00453175	-0.372497	100	0.00437437	Hemiplegia	neurological	Physical activity	Physical activity	Hours
198	walking_hourly_SD_M10	0.000270468	-0.00695548	0.00190949	-0.141534	670	0.00437716	Secondary malignant neoplasm	neoplasms	Physical activity	Physical activity variability	Fraction of time
642	MVPA_between_day_SD	0.000270704	0.00729638	0.0020032	0.266473	191	0.00437939	Hypertension complicating pregnancy, childbirth, and the puerperium	pregnancy complications	Physical activity	Physical activity variability	Fraction of time
479	self_report_snoring	0.000270848	0.105629	0.029001	0.220336	254	0.00438014	Other upper respiratory disease	respiratory	Sleep	Self-report
41	total_sleep_mean_abs_dev	0.000271179	0.0989315	0.0271647	0.121825	927	0.00438392	Bacterial infection NOS	infectious diseases	Sleep	Sleep	Hours
960	acceleration_hourly_SD	0.000271546	-1.26118	0.346329	-0.0863124	1719	0.00438827	Poisoning by antibiotics	injuries & poisonings	Physical activity	Physical activity variability	Fraction of time
785	MVPA_overall_M10	0.000272143	-0.00758314	0.00208271	-0.0717316	2841	0.00439632	Abdominal pain	symptoms	Physical activity	Physical activity	Fraction of time
535	walking_overall	0.00027476	-0.00364646	0.00100218	-0.0822789	2160	0.00443699	Gastritis and duodenitis	digestive	Physical activity	Physical activity	Hours
418	temp_within_day_SD	0.000276334	-0.0500388	0.013758	-0.0800028	2150	0.00446081	Nonspecific chest pain	circulatory system	Diurnal rhythms	Variability	Celsius
740	sleep_hourly_SD	0.000277339	-0.00125309	0.000344624	-0.0670079	3276	0.00447542	Osteoarthrosis	musculoskeletal	Sleep	Sleep variability	Fraction of time
395	amplitude	0.000277611	-0.0143981	0.00396001	-0.149283	551	0.00447819	Heart valve disorders	circulatory system	Diurnal rhythms	Amplitude	g
789	MET_peak_value_mean	0.000278202	-0.0465776	0.0128125	-0.121108	877	0.00448612	Nausea and vomiting	symptoms	Physical activity	Physical activity	MET
532	walking_within_day_SD	0.00027853	-0.007288	0.00200494	-0.162463	509	0.00448784	Dysphagia	digestive	Physical activity	Physical activity variability	Fraction of time
535	MVPA_overall_M10	0.000278602	-0.00856868	0.0023573	-0.0810542	2159	0.00448784	Gastritis and duodenitis	digestive	Physical activity	Physical activity	Fraction of time
317	MET_within_day_SD	0.00027861	-0.0172737	0.00475211	-0.117638	936	0.00448784	Alcohol-related disorders	mental disorders	Physical activity	Physical activity variability
290	walking_overall	0.000279062	-0.0107727	0.002964	-0.243076	230	0.00449315	Delirium dementia and amnestic and other cognitive disorders	mental disorders	Physical activity	Physical activity	Hours
965	acceleration_within_day_SD_L5	0.000279237	0.187715	0.0516501	0.144787	652	0.00449315	Poisoning by analgesics, antipyretics, and antirheumatics	injuries & poisonings	Physical activity	Physical activity variability	Fraction of time
70	sleep_within_day_SD_M10	0.000279241	0.0165582	0.00455602	0.245691	210	0.00449315	Viral hepatitis	infectious diseases	Sleep	Sleep variability
335	sedentary_within_day_SD_L5	0.000279862	0.0212504	0.005848	0.359887	102	0.00450152	Multiple sclerosis	neurological	Physical activity	Physical activity variability	Fraction of time
300	sleep_hourly_SD_L5	0.000281117	0.0108177	0.00297792	0.116309	1000	0.00452009	Anxiety disorders	mental disorders	Sleep	Sleep	Fraction of time
599	WASO_mean	0.000281571	0.0164693	0.00453422	0.0869284	1817	0.00452577	Other symptoms/disorders or the urinary system	genitourinary	Sleep	Sleep	Hours
427	sleep_hourly_SD_L5	0.000281715	0.00809268	0.00222811	0.087011	1891	0.00452645	Cardiac dysrhythmias	circulatory system	Sleep	Sleep	Fraction of time
285	walking_within_day_SD	0.000282227	-0.0052752	0.00145258	-0.117594	998	0.00453305	Other anemias	hematopoietic	Physical activity	Physical activity variability	Fraction of time
789	walking_overall	0.000282543	-0.005522	0.00152066	-0.124599	877	0.0045365	Nausea and vomiting	symptoms	Physical activity	Physical activity	Hours
272	walking_hourly_SD_M10	0.000283121	-0.00312421	0.000860477	-0.0635732	4337	0.00454415	Disorders of lipoid metabolism	endocrine/metabolic	Physical activity	Physical activity variability	Fraction of time
506	amplitude	0.000283818	-0.0259683	0.00715348	-0.269246	165	0.0045537	Empyema and pneumothorax	respiratory	Diurnal rhythms	Amplitude	g
285	walking_within_day_SD_M10	0.000283958	-0.00552345	0.0015216	-0.11749	998	0.00455413	Other anemias	hematopoietic	Physical activity	Physical activity variability	Fraction of time
165	MVPA_hourly_SD_M10	0.000284049	-0.0136781	0.00376813	-0.285298	161	0.00455413	Cancer within the respiratory system	neoplasms	Physical activity	Physical activity variability	Fraction of time
512	MET_peak_value_mean	0.00028415	-0.0507579	0.0139834	-0.131977	744	0.00455413	Other symptoms of respiratory system	respiratory	Physical activity	Physical activity	MET
251	MET_RA	0.000284263	-0.0254724	0.00701767	-0.39857	76	0.00455431	Other disorders of pancreatic internal secretion	endocrine/metabolic	Diurnal rhythms	Amplitude	MET
510	acceleration_RA	0.000285349	-0.0221439	0.00610232	-0.314615	124	0.00456925	Other diseases of lung	respiratory	Diurnal rhythms	Amplitude
707	MVPA_within_day_SD	0.0002854	-0.0213542	0.00588477	-0.412554	78	0.00456925	Chronic ulcer of skin	dermatologic	Physical activity	Physical activity variability	Fraction of time
789	MET_overall_M10	0.000285854	-0.0351579	0.00968988	-0.120903	877	0.0045749	Nausea and vomiting	symptoms	Physical activity	Physical activity	MET
335	MET_overall_M10	0.000286881	-0.104222	0.028732	-0.358406	102	0.00458969	Multiple sclerosis	neurological	Physical activity	Physical activity	MET
624	self_report_daytime_dozing	0.000287225	0.0329182	0.00907536	0.198854	343	0.00459292	Symptoms involving female genital tract	genitourinary	Sleep	Self-report
661	moderate_overall	0.000287289	0.0100295	0.00276521	0.275985	166	0.00459292	Fetal distress and abnormal forces of labor	pregnancy complications	Physical activity	Physical activity	Fraction of time
508	acceleration_RA	0.000287661	-0.0170267	0.00469485	-0.241911	209	0.00459688	Pulmonary collapse; interstitial and compensatory emphysema	respiratory	Diurnal rhythms	Amplitude
443	MVPA_hourly_SD	0.000287741	-0.0103729	0.00286021	-0.19839	328	0.00459688	Peripheral vascular disease	circulatory system	Physical activity	Physical activity variability	Fraction of time
1019	MVPA_within_day_SD	0.000289016	-0.00596363	0.00164493	-0.115215	999	0.00461559	Other ill-defined and unknown causes of morbidity and mortality		Physical activity	Physical activity variability	Fraction of time
577	acceleration_overall_M10	0.000289261	-3.86623	1.06647	-0.256401	183	0.00461786	Diseases of pancreas	digestive	Physical activity	Physical activity	g
345	WASO_mean	0.000289413	0.0376192	0.0103774	0.198563	316	0.00461864	Epilepsy, recurrent seizures, convulsions	neurological	Sleep	Sleep	Hours
38	MET_hourly_SD_M10	0.000290528	-0.0264468	0.00729743	-0.172387	445	0.00463479	Septicemia	infectious diseases	Physical activity	Physical activity variability
317	acceleration_overall_M10	0.000290925	-1.74718	0.482143	-0.115869	936	0.00463861	Alcohol-related disorders	mental disorders	Physical activity	Physical activity	g
510	acceleration_overall	0.000290975	-2.51567	0.694222	-0.304232	125	0.00463861	Other diseases of lung	respiratory	Physical activity	Physical activity	g
508	amplitude	0.000292451	-0.0229202	0.00632733	-0.237643	212	0.00466048	Pulmonary collapse; interstitial and compensatory emphysema	respiratory	Diurnal rhythms	Amplitude	g
635	sedentary_peak_value_mean	0.000292752	-0.0232072	0.00640702	-0.288754	158	0.00466361	Hemorrhage during pregnancy; childbirth and postpartum	pregnancy complications	Physical activity	Physical activity	Hours
41	MET_peak_value_mean	0.000293087	-0.0452193	0.0124851	-0.117576	929	0.00466729	Bacterial infection NOS	infectious diseases	Physical activity	Physical activity	MET
251	MVPA_hourly_SD_M10	0.000293232	-0.0196396	0.00542271	-0.409641	76	0.00466794	Other disorders of pancreatic internal secretion	endocrine/metabolic	Physical activity	Physical activity variability	Fraction of time
252	walking_hourly_SD	0.000293492	-0.0175871	0.00485631	-0.380459	91	0.00467042	Disorders of parathyroid gland	endocrine/metabolic	Physical activity	Physical activity variability	Fraction of time
571	walking_within_day_SD	0.000293949	-0.00984318	0.00271829	-0.219423	278	0.00467602	Chronic liver disease and cirrhosis	digestive	Physical activity	Physical activity variability	Fraction of time
650	moderate_overall	0.000294458	0.0100037	0.00276295	0.275275	167	0.00468246	Normal delivery	pregnancy complications	Physical activity	Physical activity	Fraction of time
351	moderate_hourly_SD	0.000294797	0.00609479	0.00168348	0.120794	889	0.00468619	Other peripheral nerve disorders	neurological	Physical activity	Physical activity variability	Fraction of time
916	self_report_nap_during_day	0.000295281	0.0980984	0.0270975	0.389995	82	0.00469221	Contusion	injuries & poisonings	Sleep	Self-report
574	walking_overall_M10	0.000295525	-0.00853122	0.00235688	-0.104369	1300	0.00469443	Cholelithiasis and cholecystitis	digestive	Physical activity	Physical activity	Fraction of time
480	sleep_hourly_SD	0.000296224	-0.0019381	0.00053552	-0.103638	1176	0.00470325	Pneumonia	respiratory	Sleep	Sleep variability	Fraction of time
642	moderate_overall	0.000296291	0.00937536	0.00259057	0.257986	191	0.00470325	Hypertension complicating pregnancy, childbirth, and the puerperium	pregnancy complications	Physical activity	Physical activity	Fraction of time
165	acceleration_within_day_SD	0.000296481	-2.88295	0.796643	-0.270909	161	0.0047046	Cancer within the respiratory system	neoplasms	Physical activity	Physical activity variability	Fraction of time
198	acceleration_RA	0.000296643	-0.00962177	0.00265888	-0.136703	669	0.0047055	Secondary malignant neoplasm	neoplasms	Diurnal rhythms	Amplitude
200	moderate_hourly_SD_M10	0.000296935	-0.0238627	0.00659469	-0.396715	79	0.00470847	Myeloproliferative disease	neoplasms	Physical activity	Physical activity variability	Fraction of time
351	sleep_peak_quality_mean	0.00029748	-0.00774607	0.00214098	-0.1211	888	0.00471543	Other peripheral nerve disorders	neurological	Sleep	Sleep	Hours
260	MVPA_within_day_SD_M10	0.000298687	-0.0192415	0.0053198	-0.408127	78	0.00473109	Protein-calorie malnutrition	endocrine/metabolic	Physical activity	Physical activity variability	Fraction of time
965	total_sleep_mean_abs_dev	0.000298806	0.117033	0.0323577	0.144115	653	0.00473109	Poisoning by analgesics, antipyretics, and antirheumatics	injuries & poisonings	Sleep	Sleep	Hours
261	MET_peak_value_mean	0.000298845	-0.0893193	0.0246956	-0.232242	233	0.00473109	Vitamin deficiency	endocrine/metabolic	Physical activity	Physical activity	MET
646	MET_hourly_SD_M10	0.00029889	0.0433156	0.0119763	0.282344	166	0.00473109	Other complications of pregnancy NEC	pregnancy complications	Physical activity	Physical activity variability
519	sedentary_overall	0.0002997	0.0103019	0.00284893	0.133117	720	0.00474223	Other diseases of respiratory system, not elsewhere classified	respiratory	Physical activity	Physical activity	Fraction of time
280	walking_within_day_SD	0.00029981	-0.00549685	0.00152016	-0.122535	898	0.0047423	Iron deficiency anemias	hematopoietic	Physical activity	Physical activity variability	Fraction of time
585	sleep_peak_time_mean_abs_dev	0.000301284	0.0851932	0.0235685	0.138353	722	0.00476392	Renal failure	genitourinary	Diurnal rhythms	Phase	Hours
340	MVPA_within_day_SD	0.000302778	-0.00581293	0.0016087	-0.112303	1049	0.00478587	Migraine	neurological	Physical activity	Physical activity variability	Fraction of time
331	sleep_within_day_SD_L5	0.000303196	0.0247827	0.00685917	0.394959	80	0.00478959	Other cerebral degenerations	neurological	Sleep	Sleep
459	main_sleep_offset_mean_abs_dev	0.000303228	0.0688726	0.0190622	0.103664	1304	0.00478959	Other disorders of circulatory system	circulatory system	Diurnal rhythms	Phase	Hours
244	MVPA_hourly_SD	0.000303726	-0.00474096	0.00131234	-0.0906752	1678	0.00479576	Hypothyroidism	endocrine/metabolic	Physical activity	Physical activity variability	Fraction of time
575	inactivity_peak_value_mean	0.0003043	-0.278082	0.0769858	-0.19472	337	0.00480179	Other biliary tract disease	digestive	Sleep	Sleep
783	MET_overall_M10	0.000304322	-0.0574569	0.0159068	-0.197586	317	0.00480179	Fever of unknown origin	symptoms	Physical activity	Physical activity	MET
531	sedentary_within_day_SD_L5	0.000305919	0.00821517	0.0022752	0.139129	653	0.00482529	Peptic ulcer (excl. esophageal)	digestive	Physical activity	Physical activity variability	Fraction of time
519	MET_hourly_SD_M10	0.000306343	-0.0209244	0.00579562	-0.136391	720	0.00482965	Other diseases of respiratory system, not elsewhere classified	respiratory	Physical activity	Physical activity variability
1010	acceleration_L5_time	0.0003065	0.150258	0.0416198	0.129404	815	0.00482965	Other tests		Diurnal rhythms	Phase	Hours past midnight
496	acceleration_peak_value_SD	0.000306529	-3.02714	0.838488	-0.121532	875	0.00482965	Chronic airway obstruction	respiratory	Physical activity	Physical activity variability	Fraction of time
681	main_sleep_onset_SD	0.000306627	0.11125	0.030816	0.163516	498	0.00482965	Superficial cellulitis and abscess	dermatologic	Diurnal rhythms	Phase Variability	Hours
418	sedentary_within_day_SD_L5	0.000307601	0.00471382	0.00130601	0.0798313	2150	0.00484329	Nonspecific chest pain	circulatory system	Physical activity	Physical activity variability	Fraction of time
782	sedentary_RA	0.000308061	-0.0473036	0.0131074	-0.291263	153	0.00484882	Symptoms involving skin and other integumentary tissue	symptoms	Diurnal rhythms	Amplitude
1010	sleep_peak_time_mean	0.000308404	0.119428	0.033095	0.128479	815	0.00485251	Other tests		Diurnal rhythms	Phase	Hours past midnight
575	main_sleep_duration_mean	0.000308592	0.21058	0.0583569	0.196736	336	0.00485377	Other biliary tract disease	digestive	Sleep	Sleep	Hours
783	acceleration_overall	0.000309839	-1.57788	0.437395	-0.190821	317	0.00487167	Fever of unknown origin	symptoms	Physical activity	Physical activity	g
41	self_report_nap_during_day	0.000310462	0.0380466	0.0105474	0.151256	553	0.00487966	Bacterial infection NOS	infectious diseases	Sleep	Self-report
599	walking_within_day_SD_M10	0.000310655	-0.00416543	0.0011549	-0.0886035	1817	0.00487966	Other symptoms/disorders or the urinary system	genitourinary	Physical activity	Physical activity variability	Fraction of time
509	sleep_within_day_SD_L5	0.000310674	0.01862	0.00516256	0.296746	140	0.00487966	Respiratory failure, insufficiency, arrest	respiratory	Sleep	Sleep
296	moderate_hourly_SD	0.000310874	-0.00526287	0.00145924	-0.104306	1214	0.00488108	Mood disorders	mental disorders	Physical activity	Physical activity variability	Fraction of time
444	phase	0.000311622	0.501147	0.138978	0.514753	50	0.00489099	Arterial embolism and thrombosis	circulatory system	Diurnal rhythms	Phase	Hours past midnight
665	acceleration_RA	0.000311832	0.0127691	0.00354129	0.18142	402	0.00489099	Obstetrical/birth trauma	pregnancy complications	Diurnal rhythms	Amplitude
275	sedentary_overall_M10	0.000311833	0.027104	0.00751683	0.22013	258	0.00489099	Disorders of mineral metabolism	endocrine/metabolic	Physical activity	Physical activity	Fraction of time
433	num_wakings_mean	0.000311989	0.118803	0.0329492	0.131536	749	0.00489172	Cerebrovascular disease	circulatory system	Sleep	Sleep
351	sedentary_IV	0.000312835	0.035199	0.0097641	0.123997	889	0.00490327	Other peripheral nerve disorders	neurological	Diurnal rhythms	Variability
783	acceleration_RA	0.000314444	-0.0138866	0.00385352	-0.197297	313	0.00492676	Fever of unknown origin	symptoms	Diurnal rhythms	Amplitude
317	MET_within_day_SD_L5	0.000314771	0.0056306	0.00156261	0.118939	935	0.00493017	Alcohol-related disorders	mental disorders	Physical activity	Physical activity variability
369	inactivity_peak_time_mean	0.000315728	0.476617	0.1323	0.489884	55	0.00494342	Infection of the eye	sense organs	Diurnal rhythms	Phase	Hours past midnight
340	self_report_daytime_dozing	0.000316046	0.0209105	0.00580457	0.126317	844	0.00494667	Migraine	neurological	Sleep	Self-report
653	MET_within_day_SD	0.000316822	0.0481518	0.0133694	0.327925	116	0.00495709	Problems associated with amniotic cavity and membranes	pregnancy complications	Physical activity	Physical activity variability
965	sleep_hourly_SD_L5	0.000317685	0.0131717	0.00365784	0.141619	654	0.00496885	Poisoning by analgesics, antipyretics, and antirheumatics	injuries & poisonings	Sleep	Sleep	Fraction of time
1002	amplitude	0.000317804	-0.0154818	0.00429949	-0.16052	467	0.00496897	Symptoms concerning nutrition, metabolism, and development		Diurnal rhythms	Amplitude	g
1005	self_report_daytime_dozing	0.000318279	0.0888064	0.0246645	0.536466	46	0.00497391	Other symptoms		Sleep	Self-report
571	temp_RA	0.000318342	0.00695287	0.00193113	0.212289	278	0.00497391	Chronic liver disease and cirrhosis	digestive	Diurnal rhythms	Amplitude
442	temp_IV	0.000318893	0.0979882	0.0272193	0.261538	181	0.00498079	Other aneurysm	circulatory system	Diurnal rhythms	Variability
433	sleep_overall_L5	0.000319953	-0.00818651	0.0022746	-0.133426	743	0.0049956	Cerebrovascular disease	circulatory system	Sleep	Sleep	Fraction of time
275	cosinor_rsquared	0.000320185	-0.0195416	0.00542987	-0.218485	258	0.00499748	Disorders of mineral metabolism	endocrine/metabolic	Diurnal rhythms	Amplitude
428	temp_cosinor_rsquared	0.000320896	-0.0257154	0.0071465	-0.173387	430	0.00500683	Congestive heart failure; nonhypertensive	circulatory system	Diurnal rhythms	Amplitude
480	MVPA_IV	0.000321075	0.0296027	0.00822713	0.106254	1181	0.00500788	Pneumonia	respiratory	Diurnal rhythms	Variability
418	main_sleep_onset_SD	0.000321655	0.0554959	0.0154253	0.0815681	2136	0.00501518	Nonspecific chest pain	circulatory system	Diurnal rhythms	Phase Variability	Hours
636	moderate_peak_value_mean	0.000321782	0.0301831	0.00838977	0.256649	195	0.00501541	Early or threatened labor; hemorrhage in early pregnancy	pregnancy complications	Physical activity	Physical activity	Hours
420	MVPA_hourly_SD	0.000323144	-0.0126602	0.00352014	-0.242138	212	0.00503477	Carditis	circulatory system	Physical activity	Physical activity variability	Fraction of time
251	total_sleep_mean_abs_dev	0.000323249	0.333981	0.0928648	0.411267	76	0.00503477	Other disorders of pancreatic internal secretion	endocrine/metabolic	Sleep	Sleep	Hours
272	sleep_IV	0.000323693	0.0157972	0.00439291	0.0617246	4335	0.00503993	Disorders of lipoid metabolism	endocrine/metabolic	Diurnal rhythms	Variability
599	walking_hourly_SD	0.000324406	-0.00407721	0.00113398	-0.0882016	1817	0.00504927	Other symptoms/disorders or the urinary system	genitourinary	Physical activity	Physical activity variability	Fraction of time
573	MET_within_day_SD	0.000325214	-0.0219682	0.00611103	-0.149609	554	0.00506009	Other disorders of liver	digestive	Physical activity	Physical activity variability
789	cosinor_rsquared	0.000325564	-0.0106913	0.0029743	-0.119535	877	0.00506378	Nausea and vomiting	symptoms	Diurnal rhythms	Amplitude
261	MET_hourly_SD_M10	0.000326288	-0.0361702	0.0100641	-0.235768	233	0.00507328	Vitamin deficiency	endocrine/metabolic	Physical activity	Physical activity variability
297	main_sleep_offset_mean_abs_dev	0.000327292	0.265804	0.0739744	0.400076	79	0.00508711	Suicidal ideation or attempt	mental disorders	Diurnal rhythms	Phase	Hours
342	sleep_within_day_SD_M10	0.000327796	0.0242726	0.00675592	0.360158	100	0.00509318	Hemiplegia	neurological	Sleep	Sleep variability
507	acceleration_between_day_SD	0.000329014	-0.691539	0.192532	-0.142872	600	0.00511033	Pleurisy; pleural effusion	respiratory	Physical activity	Physical activity variability	g
558	walking_hourly_SD	0.000330009	-0.00558703	0.00155583	-0.120863	908	0.005124	Noninfectious gastroenteritis	digestive	Physical activity	Physical activity variability	Fraction of time
327	walking_within_day_SD	0.000331691	-0.0073836	0.00205688	-0.164595	496	0.00514834	Sleep disorders	neurological	Physical activity	Physical activity variability	Fraction of time
250	sleep_peak_quality_SD	0.000331848	0.00414952	0.00115599	0.0980836	1538	0.00514899	Diabetes mellitus	endocrine/metabolic	Sleep	Sleep variability	Hours
292	WASO_mean	0.000332766	0.0335121	0.00933781	0.176884	398	0.00516145	Neurological disorders	mental disorders	Sleep	Sleep	Hours
501	MVPA_within_day_SD	0.000333665	-0.0226946	0.00632485	-0.438449	68	0.0051736	Pneumonitis due to inhalation of food or vomitus	respiratory	Physical activity	Physical activity variability	Fraction of time
441	walking_hourly_SD_M10	0.000333841	-0.0229612	0.00639939	-0.467226	57	0.00517453	Vascular insufficiency of intestine	circulatory system	Physical activity	Physical activity variability	Fraction of time
571	MVPA_hourly_SD	0.000336899	-0.0111941	0.00312192	-0.214097	278	0.00522012	Chronic liver disease and cirrhosis	digestive	Physical activity	Physical activity variability	Fraction of time
366	acceleration_RA	0.000338006	-0.00549754	0.00153358	-0.0781075	2300	0.00523547	Cataract	sense organs	Diurnal rhythms	Amplitude
591	other_sleep_mean	0.000338423	0.0828034	0.0231007	0.113029	985	0.00524012	Urinary tract infection	genitourinary	Sleep	Sleep	Hours
495	walking_within_day_SD	0.000338832	-0.0029788	0.000831105	-0.0664032	3339	0.00524463	Asthma	respiratory	Physical activity	Physical activity variability	Fraction of time
535	self_report_getting_up_in_morning	0.000339544	0.0378978	0.0105726	0.126975	796	0.00525384	Gastritis and duodenitis	digestive	Sleep	Self-report
622	walking_overall	0.000341207	-0.00561146	0.00156643	-0.126617	846	0.00527775	Polyp of female genital organs	genitourinary	Physical activity	Physical activity	Hours
427	MET_within_day_SD	0.000341329	-0.0123572	0.0034496	-0.0841557	1891	0.0052778	Cardiac dysrhythmias	circulatory system	Physical activity	Physical activity variability
501	main_sleep_offset_mean_abs_dev	0.000342837	0.294112	0.0821294	0.442683	68	0.0052993	Pneumonitis due to inhalation of food or vomitus	respiratory	Diurnal rhythms	Phase	Hours
414	acceleration_overall_M10	0.000344274	-3.49632	0.97663	-0.231869	221	0.00531967	Other forms of chronic heart disease	circulatory system	Physical activity	Physical activity	g
564	MET_within_day_SD_M10	0.000344637	-0.0102257	0.00285658	-0.075855	2470	0.00532344	Functional digestive disorders	digestive	Physical activity	Physical activity variability
332	main_sleep_onset_SD	0.000345303	0.248703	0.0694855	0.365544	96	0.00533189	Parkinson's disease	neurological	Diurnal rhythms	Phase Variability	Hours
444	walking_overall	0.000346257	-0.0226473	0.00632874	-0.511014	50	0.00534477	Arterial embolism and thrombosis	circulatory system	Physical activity	Physical activity	Hours
510	MVPA_within_day_SD_M10	0.00034674	-0.0149956	0.00419093	-0.31807	125	0.00534974	Other diseases of lung	respiratory	Physical activity	Physical activity variability	Fraction of time
189	acceleration_RA	0.000346818	-0.013626	0.0038082	-0.193594	322	0.00534974	Cancer of urinary organs (incl. kidney and bladder)	neoplasms	Diurnal rhythms	Amplitude
788	acceleration_overall	0.000347468	-1.07449	0.300341	-0.129944	688	0.00535792	Syncope and collapse	symptoms	Physical activity	Physical activity	g
1002	mesor	0.000348142	-0.0149671	0.0041842	-0.160373	467	0.00536647	Symptoms concerning nutrition, metabolism, and development		Physical activity	Physical activity	g
444	amplitude	0.000348486	-0.0470207	0.013146	-0.487524	50	0.00536992	Arterial embolism and thrombosis	circulatory system	Diurnal rhythms	Amplitude	g
198	MVPA_overall_M10	0.000349231	-0.014566	0.00407298	-0.137785	670	0.00537955	Secondary malignant neoplasm	neoplasms	Physical activity	Physical activity	Fraction of time
782	sleep_peak_quality_mean	0.0003505	-0.0183774	0.0051401	-0.287308	152	0.00539724	Symptoms involving skin and other integumentary tissue	symptoms	Sleep	Sleep	Hours
339	self_report_sleep_duration_abs_dev	0.000351437	0.0854541	0.0239059	0.132093	733	0.00540981	Other headache syndromes	neurological	Sleep	Self-report	Hours
306	acceleration_hourly_SD_M10	0.000356439	-1.50715	0.422066	-0.0731025	2864	0.00548493	Other mental disorder	mental disorders	Physical activity	Physical activity variability	Fraction of time
727	acceleration_overall	0.000356706	1.18295	0.331292	0.143059	557	0.00548703	Other disorders of synovium, tendon, and bursa	musculoskeletal	Physical activity	Physical activity	g
433	sedentary_RA	0.00035691	-0.0214783	0.00601539	-0.132248	748	0.00548703	Cerebrovascular disease	circulatory system	Diurnal rhythms	Amplitude
112	acceleration_M10_time	0.000356944	0.382691	0.10718	0.266268	184	0.00548703	Candidiasis	infectious diseases	Diurnal rhythms	Phase	Hours past midnight
288	amplitude	0.00035789	-0.0190926	0.00534831	-0.197957	296	0.00549969	Diseases of white blood cells	hematopoietic	Diurnal rhythms	Amplitude	g
401	self_report_sleeplessness	0.00035879	0.0351553	0.00984849	0.0703283	4128	0.00551163	Hypertension	circulatory system	Sleep	Self-report
345	MVPA_within_day_SD	0.000359214	-0.0102867	0.00288234	-0.198734	316	0.00551624	Epilepsy, recurrent seizures, convulsions	neurological	Physical activity	Physical activity variability	Fraction of time
1009	num_wakings_mean	0.000359363	0.141156	0.0395534	0.156285	502	0.00551664	Injury, NOS		Sleep	Sleep
297	WASO_mean	0.000361176	0.0727093	0.0203814	0.383776	80	0.00554258	Suicidal ideation or attempt	mental disorders	Sleep	Sleep	Hours
740	sleep_within_day_SD_L5	0.000361614	0.00421001	0.00118023	0.0670947	3279	0.00554739	Osteoarthrosis	musculoskeletal	Sleep	Sleep
459	MET_overall	0.000362348	-0.01653	0.00463468	-0.0996891	1309	0.00555675	Other disorders of circulatory system	circulatory system	Physical activity	Physical activity	MET
571	MVPA_within_day_SD_M10	0.000363301	-0.0101607	0.0028494	-0.215516	278	0.00556946	Chronic liver disease and cirrhosis	digestive	Physical activity	Physical activity variability	Fraction of time
112	MVPA_within_day_SD_M10	0.000363631	-0.0124758	0.00349888	-0.264622	184	0.0055726	Candidiasis	infectious diseases	Physical activity	Physical activity variability	Fraction of time
297	acceleration_overall	0.000364087	-3.06804	0.86052	-0.371033	80	0.00557768	Suicidal ideation or attempt	mental disorders	Physical activity	Physical activity	g
251	MET_peak_value_mean	0.000364343	-0.152319	0.0427244	-0.396048	76	0.00557969	Other disorders of pancreatic internal secretion	endocrine/metabolic	Physical activity	Physical activity	MET
529	num_wakings_mean	0.000366372	0.329788	0.0925412	0.365134	88	0.00560885	Diseases and other conditions of the tongue	digestive	Sleep	Sleep
591	main_sleep_ratio_mean	0.0003678	-0.0025321	0.000710732	-0.111919	985	0.00562879	Urinary tract infection	genitourinary	Sleep	Sleep
345	sleep_within_day_SD_M10	0.000368338	0.0132796	0.00372783	0.197043	316	0.0056351	Epilepsy, recurrent seizures, convulsions	neurological	Sleep	Sleep variability
501	acceleration_overall_M10	0.000368467	-6.35635	1.78439	-0.42154	68	0.00563514	Pneumonitis due to inhalation of food or vomitus	respiratory	Physical activity	Physical activity	g
965	sedentary_RA	0.000368898	-0.0227326	0.00638218	-0.139972	654	0.00563981	Poisoning by analgesics, antipyretics, and antirheumatics	injuries & poisonings	Diurnal rhythms	Amplitude
200	MET_within_day_SD_M10	0.000370945	-0.0531083	0.0149163	-0.39396	79	0.00566917	Myeloproliferative disease	neoplasms	Physical activity	Physical activity variability
41	walking_overall	0.000371459	-0.00527261	0.00148104	-0.118971	930	0.00567508	Bacterial infection NOS	infectious diseases	Physical activity	Physical activity	Hours
707	walking_overall	0.000372823	-0.0181706	0.00510538	-0.410001	78	0.00569397	Chronic ulcer of skin	dermatologic	Physical activity	Physical activity	Hours
798	MET_peak_value_mean	0.000373034	-0.0688439	0.0193438	-0.179003	377	0.00569525	Malaise and fatigue	symptoms	Physical activity	Physical activity	MET
635	sedentary_hourly_SD	0.00037325	-0.00907356	0.00254961	-0.28477	158	0.00569605	Hemorrhage during pregnancy; childbirth and postpartum	pregnancy complications	Physical activity	Physical activity variability	Fraction of time
292	acceleration_within_day_SD_M10	0.00037337	-2.38831	0.671114	-0.172504	398	0.00569605	Neurological disorders	mental disorders	Physical activity	Physical activity variability	Fraction of time
426	MVPA_within_day_SD	0.000373468	-0.00699173	0.00196472	-0.135077	712	0.00569605	Cardiac conduction disorders	circulatory system	Physical activity	Physical activity variability	Fraction of time
591	MET_hourly_SD	0.000376717	-0.0173299	0.00487291	-0.11174	985	0.00574365	Urinary tract infection	genitourinary	Physical activity	Physical activity variability
289	MET_hourly_SD	0.000377187	-0.029047	0.00816834	-0.187289	339	0.00574886	Other diseases of blood and blood-forming organs	hematopoietic	Physical activity	Physical activity variability
289	MET_peak_value_mean	0.000377334	-0.0726897	0.0204418	-0.189003	339	0.00574915	Other diseases of blood and blood-forming organs	hematopoietic	Physical activity	Physical activity	MET
280	sleep_peak_time_mean	0.000378264	0.112484	0.0316386	0.121009	896	0.00576134	Iron deficiency anemias	hematopoietic	Diurnal rhythms	Phase	Hours past midnight
426	MET_RA	0.000379812	-0.00838424	0.00235895	-0.131189	712	0.00578296	Cardiac conduction disorders	circulatory system	Diurnal rhythms	Amplitude	MET
519	temp_within_day_SD	0.000380159	-0.0819601	0.0230615	-0.131039	720	0.00578627	Other diseases of respiratory system, not elsewhere classified	respiratory	Diurnal rhythms	Variability	Celsius
990	WASO_mean	0.000383103	0.0319122	0.00898443	0.16844	426	0.00582897	Effects radiation NOS	injuries & poisonings	Sleep	Sleep	Hours
350	acceleration_hourly_SD_M10	0.000383271	-4.0389	1.13713	-0.195901	305	0.00582897	Abnormal movement	neurological	Physical activity	Physical activity variability	Fraction of time
327	self_report_sleeplessness	0.000383354	0.0984589	0.0277176	0.196967	314	0.00582897	Sleep disorders	neurological	Sleep	Self-report
159	acceleration_overall	0.000383622	-1.2865	0.362232	-0.155583	471	0.00583106	Malignant neoplasm of other and ill-defined sites within the digestive organs and peritoneum	neoplasms	Physical activity	Physical activity	g
274	acceleration_RA	0.000384349	-0.0114152	0.00321455	-0.162184	467	0.00584012	Gout and other crystal arthropathies	endocrine/metabolic	Diurnal rhythms	Amplitude
444	MET_peak_value_mean	0.000385811	-0.189305	0.0533239	-0.492218	50	0.0058594	Arterial embolism and thrombosis	circulatory system	Physical activity	Physical activity	MET
737	MVPA_between_day_SD	0.000385988	-0.0096229	0.0027107	-0.35144	101	0.0058594	Curvature of spine	musculoskeletal	Physical activity	Physical activity variability	Fraction of time
599	walking_within_day_SD	0.00038601	-0.0039139	0.00110252	-0.0872483	1817	0.0058594	Other symptoms/disorders or the urinary system	genitourinary	Physical activity	Physical activity variability	Fraction of time
70	self_report_getting_up_in_morning	0.000386622	0.103674	0.0292004	0.347354	93	0.00586669	Viral hepatitis	infectious diseases	Sleep	Self-report
501	MET_overall_M10	0.000387119	-0.124098	0.034965	-0.426756	68	0.00587225	Pneumonitis due to inhalation of food or vomitus	respiratory	Physical activity	Physical activity	MET
320	sedentary_overall_L5	0.000387322	0.0188181	0.00530227	0.34665	100	0.00587334	Meningitis	neurological	Physical activity	Physical activity	Fraction of time
454	temp_amplitude	0.000388805	0.109181	0.030772	0.11932	840	0.00589383	Varicose veins	circulatory system	Diurnal rhythms	Amplitude	Celsius
594	walking_peak_value_mean	0.00038963	-0.01796	0.00506272	-0.151841	554	0.00590125	Urinary calculus	genitourinary	Physical activity	Physical activity	Hours
442	acceleration_hourly_SD	0.000389652	-3.66113	1.03204	-0.25056	181	0.00590125	Other aneurysm	circulatory system	Physical activity	Physical activity variability	Fraction of time
512	walking_hourly_SD	0.00038969	-0.00611065	0.00172254	-0.132191	744	0.00590125	Other symptoms of respiratory system	respiratory	Physical activity	Physical activity variability	Fraction of time
939	self_report_getting_up_in_morning	0.000390705	0.0607948	0.0171366	0.20369	278	0.00591461	Atopic/contact dermatitis due to other or unspecified	dermatologic	Sleep	Self-report
78	tasks_light_overall_M10	0.00039124	0.0270278	0.00762116	0.410064	72	0.00592071	Viral warts & HPV	infectious diseases	Physical activity	Physical activity	Fraction of time
783	main_sleep_onset_SD	0.00039139	0.136036	0.03836	0.199947	313	0.00592099	Fever of unknown origin	symptoms	Diurnal rhythms	Phase Variability	Hours
394	acceleration_between_day_SD	0.000392637	-0.705685	0.199038	-0.145795	566	0.00593682	Rheumatic disease of the heart valves	circulatory system	Physical activity	Physical activity variability	g
783	MVPA_hourly_SD_M10	0.000392702	-0.00946489	0.0026696	-0.197418	317	0.00593682	Fever of unknown origin	symptoms	Physical activity	Physical activity variability	Fraction of time
1010	inactivity_peak_time_mean	0.000393117	0.123019	0.0347006	0.126443	814	0.00593912	Other tests		Diurnal rhythms	Phase	Hours past midnight
350	sleep_within_day_SD_L5	0.00039312	0.0125732	0.00354659	0.200378	305	0.00593912	Abnormal movement	neurological	Sleep	Sleep
530	sleep_IV	0.000394709	0.0165699	0.00467536	0.0647437	3379	0.00596112	Diseases of esophagus	digestive	Diurnal rhythms	Variability
458	MET_within_day_SD	0.000395365	-0.021277	0.00600427	-0.144901	580	0.00596895	Hypotension	circulatory system	Physical activity	Physical activity variability
789	num_wakings_mean	0.000395494	0.10675	0.0301251	0.118191	876	0.00596895	Nausea and vomiting	symptoms	Sleep	Sleep
441	walking_within_day_SD_M10	0.000396466	-0.0217374	0.00613547	-0.46238	57	0.00598025	Vascular insufficiency of intestine	circulatory system	Physical activity	Physical activity variability	Fraction of time
535	MVPA_hourly_SD_M10	0.00039651	-0.00379795	0.00107199	-0.0792173	2159	0.00598025	Gastritis and duodenitis	digestive	Physical activity	Physical activity variability	Fraction of time
272	moderate_overall	0.000397147	-0.00219683	0.000620143	-0.0604512	4337	0.00598783	Disorders of lipoid metabolism	endocrine/metabolic	Physical activity	Physical activity	Fraction of time
1019	walking_hourly_SD_M10	0.000398043	-0.00557269	0.00157338	-0.113396	999	0.00599933	Other ill-defined and unknown causes of morbidity and mortality		Physical activity	Physical activity variability	Fraction of time
425	sedentary_overall	0.000399094	0.0248138	0.00700725	0.320634	114	0.00601314	Cardiomyopathy	circulatory system	Physical activity	Physical activity	Fraction of time
165	MVPA_hourly_SD	0.000400211	-0.0144576	0.00408358	-0.276515	161	0.00602795	Cancer within the respiratory system	neoplasms	Physical activity	Physical activity variability	Fraction of time
507	walking_overall	0.000400434	-0.00646622	0.00182647	-0.145904	600	0.00602927	Pleurisy; pleural effusion	respiratory	Physical activity	Physical activity	Hours
458	sleep_within_day_SD_M10	0.000400752	0.00988622	0.00279266	0.146692	580	0.00603203	Hypotension	circulatory system	Sleep	Sleep variability
1011	MET_peak_value_mean	0.000401236	-0.0773163	0.0218423	-0.201033	295	0.00603663	Complications of surgical and medical procedures		Physical activity	Physical activity	MET
687	sleep_hourly_SD_L5	0.000401327	0.0161663	0.00456713	0.173817	409	0.00603663	Symptoms affecting skin	dermatologic	Sleep	Sleep	Fraction of time
285	sedentary_overall_M10	0.000401635	0.0137959	0.0038977	0.112046	998	0.00603874	Other anemias	hematopoietic	Physical activity	Physical activity	Fraction of time
204	total_sleep_mean_abs_dev	0.000401737	0.254686	0.0719568	0.313622	131	0.00603874	Leukemia	neoplasms	Sleep	Sleep	Hours
585	temp_amplitude	0.000402373	-0.119239	0.0336928	-0.130312	724	0.00604395	Renal failure	genitourinary	Diurnal rhythms	Amplitude	Celsius
426	MVPA_overall	0.000402446	-0.00776623	0.0021945	-0.134218	712	0.00604395	Cardiac conduction disorders	circulatory system	Physical activity	Physical activity	Fraction of time
351	tasks_light_within_day_SD	0.000402489	0.00532753	0.00150541	0.120343	889	0.00604395	Other peripheral nerve disorders	neurological	Physical activity	Physical activity variability	Fraction of time
454	MET_RA	0.000403145	0.00758905	0.00214471	0.118747	840	0.00605178	Varicose veins	circulatory system	Diurnal rhythms	Amplitude	MET
198	MET_hourly_SD	0.000404365	-0.020629	0.00583118	-0.133012	670	0.00606804	Secondary malignant neoplasm	neoplasms	Physical activity	Physical activity variability
819	MET_overall_M10	0.000404873	0.118096	0.0333852	0.406116	70	0.00607363	Skull and face fracture and other intercranial injury	injuries & poisonings	Physical activity	Physical activity	MET
514	sedentary_overall_L5	0.000406068	0.0145243	0.00410685	0.267553	168	0.00608893	Abnormal findings examination of lungs	respiratory	Physical activity	Physical activity	Fraction of time
345	MVPA_overall	0.000406165	-0.0113857	0.00321945	-0.19677	316	0.00608893	Epilepsy, recurrent seizures, convulsions	neurological	Physical activity	Physical activity	Fraction of time
444	sedentary_overall_M10	0.000407202	0.0605914	0.0171363	0.492104	50	0.00610244	Arterial embolism and thrombosis	circulatory system	Physical activity	Physical activity	Fraction of time
496	moderate_within_day_SD_M10	0.000407762	-0.00641084	0.00181328	-0.121273	880	0.00610879	Chronic airway obstruction	respiratory	Physical activity	Physical activity variability	Fraction of time
727	amplitude	0.000408062	0.0138848	0.00392746	0.143961	557	0.00611123	Other disorders of synovium, tendon, and bursa	musculoskeletal	Diurnal rhythms	Amplitude	g
296	MET_peak_time_mean	0.000409033	0.199035	0.0563094	0.103275	1214	0.00612373	Mood disorders	mental disorders	Diurnal rhythms	Phase	Hours past midnight
510	MET_overall	0.000409591	-0.0510518	0.0144446	-0.307883	125	0.00613003	Other diseases of lung	respiratory	Physical activity	Physical activity	MET
368	WASO_mean	0.000410918	0.0363329	0.0102826	0.191773	322	0.00614669	Visual disturbances	sense organs	Sleep	Sleep	Hours
350	sedentary_overall	0.000411038	0.0153072	0.00433217	0.197793	305	0.00614669	Abnormal movement	neurological	Physical activity	Physical activity	Fraction of time
550	self_report_sleeplessness	0.000411116	0.0418175	0.0118337	0.083656	2013	0.00614669	Abdominal hernia	digestive	Sleep	Self-report
433	sleep_IV	0.000411486	0.0331112	0.00937175	0.129376	748	0.00615018	Cerebrovascular disease	circulatory system	Diurnal rhythms	Variability
260	other_sleep_mean	0.000411866	0.283588	0.080272	0.387108	78	0.00615241	Protein-calorie malnutrition	endocrine/metabolic	Sleep	Sleep	Hours
420	walking_hourly_SD_M10	0.000411911	-0.0118308	0.00334883	-0.240739	212	0.00615241	Carditis	circulatory system	Physical activity	Physical activity variability	Fraction of time
681	cosinor_rsquared	0.000413199	-0.0138989	0.00393515	-0.155397	501	0.0061696	Superficial cellulitis and abscess	dermatologic	Diurnal rhythms	Amplitude
687	sleep_overall_L5	0.000413564	-0.0106575	0.00301763	-0.1737	405	0.00617298	Symptoms affecting skin	dermatologic	Sleep	Sleep	Fraction of time
563	MET_peak_value_mean	0.000415924	-0.0431027	0.0122095	-0.112073	980	0.00620615	Constipation	digestive	Physical activity	Physical activity	MET
251	cosinor_rsquared	0.00041617	-0.0350115	0.00991802	-0.391448	76	0.00620774	Other disorders of pancreatic internal secretion	endocrine/metabolic	Diurnal rhythms	Amplitude
994	acceleration_within_day_SD_M10	0.000419804	-2.53223	0.717796	-0.1829	346	0.00625815	Sepsis and SIRS	injuries & poisonings	Physical activity	Physical activity variability	Fraction of time
386	sleep_overall_L5	0.000419829	-0.00756462	0.0021443	-0.123291	812	0.00625815	Vertiginous syndromes and other disorders of vestibular system	sense organs	Sleep	Sleep	Fraction of time
558	walking_within_day_SD_M10	0.000420009	-0.00558974	0.00158454	-0.1189	908	0.00625875	Noninfectious gastroenteritis	digestive	Physical activity	Physical activity variability	Fraction of time
211	walking_within_day_SD_M10	0.000420374	-0.00700485	0.00198582	-0.149001	565	0.00626072	Benign neoplasm of other parts of digestive system	neoplasms	Physical activity	Physical activity variability	Fraction of time
280	MVPA_hourly_SD	0.000420421	-0.00615847	0.00174589	-0.117786	898	0.00626072	Iron deficiency anemias	hematopoietic	Physical activity	Physical activity variability	Fraction of time
562	self_report_sleeplessness	0.000421024	0.0477443	0.0135351	0.0955126	1434	0.00626762	Diverticulosis and diverticulitis	digestive	Sleep	Self-report
1010	walking_hourly_SD	0.000421424	-0.00577447	0.00163733	-0.124918	815	0.00627148	Other tests		Physical activity	Physical activity variability	Fraction of time
416	acceleration_overall_M10	0.000421679	-3.10065	0.879216	-0.205629	269	0.0062732	Cardiomegaly	circulatory system	Physical activity	Physical activity	g
516	acceleration_RA	0.000421868	-0.0217812	0.00617644	-0.309461	122	0.00627392	Abnormal sputum	respiratory	Diurnal rhythms	Amplitude
535	self_report_nap_during_day	0.000422491	0.025086	0.00711385	0.0997306	1298	0.0062811	Gastritis and duodenitis	digestive	Sleep	Self-report
300	walking_within_day_SD	0.000423838	-0.00511694	0.00145151	-0.114066	1000	0.00629903	Anxiety disorders	mental disorders	Physical activity	Physical activity variability	Fraction of time
521	phase_abs_dev	0.000425279	0.136135	0.0386268	0.21428	275	0.00631835	Diseases of hard tissues of teeth	digestive	Diurnal rhythms	Phase	Hours
785	MVPA_within_day_SD_M10	0.000425571	-0.00330145	0.0009368	-0.0700264	2841	0.00632002	Abdominal pain	symptoms	Physical activity	Physical activity variability	Fraction of time
516	sleep_peak_quality_SD	0.000425674	0.0134229	0.00380888	0.317282	122	0.00632002	Abnormal sputum	respiratory	Sleep	Sleep variability	Hours
335	sedentary_hourly_SD_L5	0.000425959	0.0301981	0.00856942	0.352978	102	0.00632216	Multiple sclerosis	neurological	Physical activity	Physical activity variability	Fraction of time
509	WASO_mean	0.000426145	0.0546374	0.0155052	0.288388	140	0.00632224	Respiratory failure, insufficiency, arrest	respiratory	Sleep	Sleep	Hours
798	sleep_within_day_SD_M10	0.000426308	0.0120603	0.00342261	0.178951	377	0.00632224	Malaise and fatigue	symptoms	Sleep	Sleep variability
636	MET_overall	0.000426388	0.0416421	0.0118178	0.251135	195	0.00632224	Early or threatened labor; hemorrhage in early pregnancy	pregnancy complications	Physical activity	Physical activity	MET
569	acceleration_L5_time	0.000428006	0.221175	0.0627862	0.190479	350	0.00634412	Other disorders of intestine	digestive	Diurnal rhythms	Phase	Hours past midnight
573	MVPA_overall_M10	0.00042869	-0.0157927	0.00448371	-0.149389	554	0.00635216	Other disorders of liver	digestive	Physical activity	Physical activity	Fraction of time
798	MET_within_day_SD	0.000431248	-0.0259074	0.00735867	-0.176435	377	0.00638796	Malaise and fatigue	symptoms	Physical activity	Physical activity variability
591	MET_overall_M10	0.000432444	-0.0324632	0.00922271	-0.111637	985	0.00640175	Urinary tract infection	genitourinary	Physical activity	Physical activity	MET
571	inactivity_peak_time_mean_abs_dev	0.000432465	0.14146	0.0401885	0.213783	278	0.00640175	Chronic liver disease and cirrhosis	digestive	Diurnal rhythms	Phase	Hours
459	acceleration_between_day_SD_M10	0.000432943	-1.01033	0.287057	-0.0982638	1309	0.0064067	Other disorders of circulatory system	circulatory system	Physical activity	Physical activity variability	Fraction of time
331	sleep_hourly_SD_L5	0.000433393	0.0361683	0.010277	0.388875	80	0.00641123	Other cerebral degenerations	neurological	Sleep	Sleep	Fraction of time
401	acceleration_peak_time_mean	0.000433764	-0.0983824	0.0279566	-0.0518848	7697	0.0064146	Hypertension	circulatory system	Diurnal rhythms	Phase	Hours past midnight
960	self_report_getting_up_in_morning	0.000435266	0.0419275	0.0119144	0.140476	610	0.00643469	Poisoning by antibiotics	injuries & poisonings	Sleep	Self-report
599	sedentary_hourly_SD_L5	0.000435579	0.00730494	0.00207644	0.0853859	1817	0.0064369	Other symptoms/disorders or the urinary system	genitourinary	Physical activity	Physical activity variability	Fraction of time
458	MVPA_within_day_SD_M10	0.000435703	-0.00697075	0.00198149	-0.147855	580	0.0064369	Hypotension	circulatory system	Physical activity	Physical activity variability	Fraction of time
290	MVPA_between_day_SD	0.000436337	-0.00640599	0.00182115	-0.233955	230	0.00644414	Delirium dementia and amnestic and other cognitive disorders	mental disorders	Physical activity	Physical activity variability	Fraction of time
285	walking_overall_M10	0.000437583	-0.00933628	0.00265477	-0.114218	998	0.00646041	Other anemias	hematopoietic	Physical activity	Physical activity	Fraction of time
727	sedentary_hourly_SD	0.000439409	-0.00473485	0.00134678	-0.148601	557	0.00648523	Other disorders of synovium, tendon, and bursa	musculoskeletal	Physical activity	Physical activity variability	Fraction of time
591	MET_overall	0.000439672	-0.01855	0.00527658	-0.111871	985	0.00648698	Urinary tract infection	genitourinary	Physical activity	Physical activity	MET
198	sedentary_overall_M10	0.000440172	0.016485	0.0046896	0.133886	670	0.00649221	Secondary malignant neoplasm	neoplasms	Physical activity	Physical activity	Fraction of time
654	MVPA_overall	0.00044041	0.0194682	0.00553847	0.336454	112	0.00649358	Other and unspecified complications of birth; puerperium affecting management of mother	pregnancy complications	Physical activity	Physical activity	Fraction of time
442	acceleration_within_day_SD_M10	0.000440607	-3.47345	0.988189	-0.250882	181	0.00649435	Other aneurysm	circulatory system	Physical activity	Physical activity variability	Fraction of time
591	MET_within_day_SD	0.000441678	-0.0163031	0.00463906	-0.111028	985	0.00650799	Urinary tract infection	genitourinary	Physical activity	Physical activity variability
386	main_sleep_ratio_mean	0.000442022	-0.00271352	0.000772179	-0.119938	815	0.00651092	Vertiginous syndromes and other disorders of vestibular system	sense organs	Sleep	Sleep
278	MVPA_hourly_SD_M10	0.000443859	-0.00528897	0.00150554	-0.110317	1177	0.00653583	Overweight, obesity and other hyperalimentation	endocrine/metabolic	Physical activity	Physical activity variability	Fraction of time
288	walking_within_day_SD	0.00044424	-0.00912699	0.00259822	-0.203458	296	0.00653929	Diseases of white blood cells	hematopoietic	Physical activity	Physical activity variability	Fraction of time
112	acceleration_RA	0.000446103	-0.0178195	0.00507437	-0.253174	184	0.00656362	Candidiasis	infectious diseases	Diurnal rhythms	Amplitude
418	main_sleep_ratio_mean	0.000446187	-0.00173682	0.000494594	-0.0767679	2149	0.00656362	Nonspecific chest pain	circulatory system	Sleep	Sleep
401	self_report_snoring	0.000446385	0.025123	0.00715444	0.0524051	7173	0.00656438	Hypertension	circulatory system	Sleep	Self-report
172	sedentary_overall	0.000447574	-0.00737604	0.00210096	-0.09531	1341	0.0065797	Skin cancer	neoplasms	Physical activity	Physical activity	Fraction of time
585	main_sleep_offset_mean	0.000450383	0.137479	0.0391774	0.135276	721	0.00661883	Renal failure	genitourinary	Diurnal rhythms	Phase	Hours past midnight
642	MET_hourly_SD	0.000450731	0.0385181	0.0109772	0.248358	191	0.00662176	Hypertension complicating pregnancy, childbirth, and the puerperium	pregnancy complications	Physical activity	Physical activity variability
333	acceleration_RA	0.000451691	-0.0226363	0.00645212	-0.32161	112	0.0066337	Extrapyramidal disease and abnormal movement disorders	neurological	Diurnal rhythms	Amplitude
1002	walking_hourly_SD_M10	0.00045292	-0.00800473	0.00228209	-0.162885	467	0.00664956	Symptoms concerning nutrition, metabolism, and development		Physical activity	Physical activity variability	Fraction of time
726	walking_hourly_SD_M10	0.000454175	-0.00586726	0.00167306	-0.11939	885	0.00666579	Peripheral enthesopathies and allied syndromes	musculoskeletal	Physical activity	Physical activity variability	Fraction of time
507	moderate_overall_M10	0.000454412	-0.00922661	0.0026311	-0.140958	600	0.00666709	Pleurisy; pleural effusion	respiratory	Physical activity	Physical activity	Fraction of time
331	sedentary_within_day_SD_L5	0.000454567	0.0225765	0.00643816	0.382346	80	0.00666719	Other cerebral degenerations	neurological	Physical activity	Physical activity variability	Fraction of time
318	tasks_light_overall	0.000455261	-0.00444228	0.00126696	-0.117213	960	0.00667517	Tobacco use disorder	mental disorders	Physical activity	Physical activity	Hours
272	MVPA_between_day_SD	0.000455561	-0.00168141	0.000479569	-0.061407	4336	0.00667738	Disorders of lipoid metabolism	endocrine/metabolic	Physical activity	Physical activity variability	Fraction of time
296	moderate_overall	0.000456206	-0.00365974	0.00104394	-0.100707	1214	0.0066829	Mood disorders	mental disorders	Physical activity	Physical activity	Fraction of time
287	inactivity_peak_time_mean	0.000456236	0.265351	0.0756915	0.272737	166	0.0066829	Purpura and other hemorrhagic conditions	hematopoietic	Diurnal rhythms	Phase	Hours past midnight
289	main_sleep_ratio_mean	0.000456573	-0.00417641	0.00119139	-0.184598	339	0.00668497	Other diseases of blood and blood-forming organs	hematopoietic	Sleep	Sleep
78	tasks_light_overall	0.000456676	0.0153521	0.00437952	0.405077	72	0.00668497	Viral warts & HPV	infectious diseases	Physical activity	Physical activity	Hours
350	MET_overall	0.000457568	-0.0327965	0.00935729	-0.197789	305	0.00669584	Abnormal movement	neurological	Physical activity	Physical activity	MET
357	MET_hourly_SD_M10	0.000458844	-0.040146	0.0114566	-0.261683	177	0.00671149	Inflammatory and toxic neuropathy	neurological	Physical activity	Physical activity variability
681	amplitude	0.000458937	-0.0146443	0.00417917	-0.151836	501	0.00671149	Superficial cellulitis and abscess	dermatologic	Diurnal rhythms	Amplitude	g
260	acceleration_hourly_SD	0.000460138	-5.48863	1.56665	-0.37563	78	0.00672685	Protein-calorie malnutrition	endocrine/metabolic	Physical activity	Physical activity variability	Fraction of time
573	MET_overall_M10	0.000460584	-0.0425607	0.0121492	-0.14636	554	0.00673118	Other disorders of liver	digestive	Physical activity	Physical activity	MET
496	acceleration_M10_time	0.000460771	0.17638	0.0503505	0.122722	874	0.00673171	Chronic airway obstruction	respiratory	Diurnal rhythms	Phase	Hours past midnight
300	main_sleep_offset_mean_abs_dev	0.000462573	0.0755153	0.0215634	0.113662	996	0.00675583	Anxiety disorders	mental disorders	Diurnal rhythms	Phase	Hours
287	MVPA_within_day_SD	0.000462958	-0.0138979	0.00396881	-0.268502	166	0.00675924	Purpura and other hemorrhagic conditions	hematopoietic	Physical activity	Physical activity variability	Fraction of time
599	acceleration_peak_value_mean	0.000463493	-2.37247	0.677561	-0.081678	1816	0.00676485	Other symptoms/disorders or the urinary system	genitourinary	Physical activity	Physical activity	g
317	sleep_overall_L5	0.000466519	-0.00708884	0.00202553	-0.115536	929	0.00680648	Alcohol-related disorders	mental disorders	Sleep	Sleep	Fraction of time
655	acceleration_overall	0.000466649	1.49346	0.426743	0.180612	359	0.00680648	Known or suspected fetal abnormality affecting management of mother	pregnancy complications	Physical activity	Physical activity	g
317	acceleration_hourly_SD	0.000466868	-1.61717	0.462107	-0.110675	935	0.00680745	Alcohol-related disorders	mental disorders	Physical activity	Physical activity variability	Fraction of time
327	total_sleep_mean_abs_dev	0.000467743	0.130637	0.037335	0.160867	496	0.00681799	Sleep disorders	neurological	Sleep	Sleep	Hours
506	MVPA_hourly_SD	0.000467911	-0.0139651	0.00399122	-0.267095	165	0.00681822	Empyema and pneumothorax	respiratory	Physical activity	Physical activity variability	Fraction of time
798	acceleration_between_day_SD	0.000468939	-0.846644	0.242011	-0.174917	377	0.00682927	Malaise and fatigue	symptoms	Physical activity	Physical activity variability	g
535	acceleration_hourly_SD_M10	0.000469219	-1.55401	0.44423	-0.0753752	2158	0.00682927	Gastritis and duodenitis	digestive	Physical activity	Physical activity variability	Fraction of time
386	main_sleep_duration_mean_abs_dev	0.000469265	0.0865203	0.0247329	0.12427	813	0.00682927	Vertiginous syndromes and other disorders of vestibular system	sense organs	Sleep	Sleep	Hours
41	MET_hourly_SD	0.00046928	-0.0174525	0.00498904	-0.112531	929	0.00682927	Bacterial infection NOS	infectious diseases	Physical activity	Physical activity variability
317	acceleration_peak_value_mean	0.000469996	-3.21694	0.919711	-0.110751	935	0.00683747	Alcohol-related disorders	mental disorders	Physical activity	Physical activity	g
112	walking_within_day_SD_M10	0.000470352	-0.0122294	0.00349655	-0.260133	184	0.00683883	Candidiasis	infectious diseases	Physical activity	Physical activity variability	Fraction of time
965	sleep_within_day_SD_M10	0.000470395	0.00921248	0.00263399	0.136695	654	0.00683883	Poisoning by analgesics, antipyretics, and antirheumatics	injuries & poisonings	Sleep	Sleep variability
433	sleep_within_day_SD_L5	0.000471258	0.00804164	0.00229955	0.128159	749	0.00684916	Cerebrovascular disease	circulatory system	Sleep	Sleep
495	MVPA_hourly_SD	0.000472276	-0.00333747	0.000954523	-0.063832	3339	0.00686172	Asthma	respiratory	Physical activity	Physical activity variability	Fraction of time
276	sleep_hourly_SD	0.000472884	-0.00233349	0.000667449	-0.124781	757	0.00686833	Disorders of fluid, electrolyte, and acid-base balance	endocrine/metabolic	Sleep	Sleep variability	Fraction of time
394	MVPA_hourly_SD_M10	0.000473427	-0.00705904	0.00201928	-0.147237	566	0.00687249	Rheumatic disease of the heart valves	circulatory system	Physical activity	Physical activity variability	Fraction of time
650	MVPA_overall	0.000473478	0.0156509	0.00447705	0.270482	167	0.00687249	Normal delivery	pregnancy complications	Physical activity	Physical activity	Fraction of time
574	walking_hourly_SD_M10	0.000474467	-0.00492488	0.00140902	-0.100214	1300	0.00688461	Cholelithiasis and cholecystitis	digestive	Physical activity	Physical activity variability	Fraction of time
722	acceleration_hourly_SD_M10	0.000475138	-2.00075	0.572483	-0.0970436	1229	0.00689211	Intervertebral disc disorders	musculoskeletal	Physical activity	Physical activity variability	Fraction of time
1002	acceleration_peak_value_mean	0.000476116	-4.48895	1.28464	-0.154543	466	0.00690407	Symptoms concerning nutrition, metabolism, and development		Physical activity	Physical activity	g
654	moderate_overall	0.000476323	0.0119434	0.00341807	0.328652	112	0.00690483	Other and unspecified complications of birth; puerperium affecting management of mother	pregnancy complications	Physical activity	Physical activity	Fraction of time
1019	walking_hourly_SD	0.000476619	-0.00517524	0.00148117	-0.111955	999	0.00690689	Other ill-defined and unknown causes of morbidity and mortality		Physical activity	Physical activity variability	Fraction of time
655	MVPA_IV	0.000477897	-0.0528171	0.0151195	-0.189578	359	0.00692317	Known or suspected fetal abnormality affecting management of mother	pregnancy complications	Diurnal rhythms	Variability
342	MVPA_overall_M10	0.000478429	-0.0372266	0.0106574	-0.35214	100	0.00692863	Hemiplegia	neurological	Physical activity	Physical activity	Fraction of time
444	MET_overall_M10	0.000480107	-0.14083	0.0403282	-0.484293	50	0.00695068	Arterial embolism and thrombosis	circulatory system	Physical activity	Physical activity	MET
272	acceleration_peak_value_SD	0.000480951	-1.47309	0.421893	-0.0591406	4325	0.00696045	Disorders of lipoid metabolism	endocrine/metabolic	Physical activity	Physical activity variability	Fraction of time
502	MVPA_hourly_SD_M10	0.000481093	-0.017387	0.00497976	-0.362657	91	0.00696045	Postinflammatory pulmonary fibrosis	respiratory	Physical activity	Physical activity variability	Fraction of time
599	sleep_hourly_SD_L5	0.000481427	0.00789738	0.00226198	0.0849111	1817	0.00696303	Other symptoms/disorders or the urinary system	genitourinary	Sleep	Sleep	Fraction of time
785	self_report_nap_during_day	0.000484001	0.0214372	0.00614215	0.0852246	1788	0.006998	Abdominal pain	symptoms	Sleep	Self-report
458	sleep_hourly_SD	0.000485041	-0.00264046	0.00075672	-0.141196	578	0.00701077	Hypotension	circulatory system	Sleep	Sleep variability	Fraction of time
558	WASO_mean	0.000488478	0.0216958	0.00622109	0.114515	908	0.00705818	Noninfectious gastroenteritis	digestive	Sleep	Sleep	Hours
428	acceleration_hourly_SD	0.000489347	-2.39461	0.686729	-0.163882	430	0.00706845	Congestive heart failure; nonhypertensive	circulatory system	Physical activity	Physical activity variability	Fraction of time
1002	walking_within_day_SD	0.000490748	-0.00728175	0.00208872	-0.162324	467	0.00708627	Symptoms concerning nutrition, metabolism, and development		Physical activity	Physical activity variability	Fraction of time
332	acceleration_peak_value_SD	0.000490949	-8.56402	2.45661	-0.343823	96	0.00708627	Parkinson's disease	neurological	Physical activity	Physical activity variability	Fraction of time
454	walking_within_day_SD_M10	0.000491056	0.0057105	0.0016381	0.121469	840	0.00708627	Varicose veins	circulatory system	Physical activity	Physical activity variability	Fraction of time
573	MET_overall	0.000491741	-0.0242288	0.00695094	-0.146119	554	0.00709387	Other disorders of liver	digestive	Physical activity	Physical activity	MET
292	total_sleep_mean_abs_dev	0.000492255	0.143982	0.0413099	0.1773	396	0.007099	Neurological disorders	mental disorders	Sleep	Sleep	Hours
458	acceleration_within_day_SD_M10	0.000493164	-1.94888	0.559234	-0.140765	579	0.00710982	Hypotension	circulatory system	Physical activity	Physical activity variability	Fraction of time
340	walking_within_day_SD	0.000493565	-0.00490768	0.00140836	-0.109402	1049	0.00711331	Migraine	neurological	Physical activity	Physical activity variability	Fraction of time
276	moderate_hourly_SD_M10	0.000494637	-0.00769169	0.00220765	-0.127874	759	0.00712646	Disorders of fluid, electrolyte, and acid-base balance	endocrine/metabolic	Physical activity	Physical activity variability	Fraction of time
418	sleep_within_day_SD_L5	0.000494859	0.0048478	0.00139145	0.077259	2150	0.00712736	Nonspecific chest pain	circulatory system	Sleep	Sleep
512	sleep_hourly_SD	0.000496387	-0.00233581	0.000670601	-0.124905	741	0.00714708	Other symptoms of respiratory system	respiratory	Sleep	Sleep variability	Fraction of time
367	MVPA_hourly_SD	0.000498514	-0.00906008	0.00260196	-0.173282	400	0.00717539	Disorders of refraction and accommodation; blindness and low vision	sense organs	Physical activity	Physical activity variability	Fraction of time
1002	acceleration_within_day_SD	0.000499916	-1.63098	0.468501	-0.153262	466	0.00719311	Symptoms concerning nutrition, metabolism, and development		Physical activity	Physical activity variability	Fraction of time
8	walking_overall	0.000500066	-0.00934905	0.00268559	-0.210952	273	0.00719311	Intestinal infection	infectious diseases	Physical activity	Physical activity	Hours
509	acceleration_within_day_SD_M10	0.000500704	-3.89313	1.11844	-0.281195	139	0.00719937	Respiratory failure, insufficiency, arrest	respiratory	Physical activity	Physical activity variability	Fraction of time
781	walking_peak_value_mean	0.000500823	-0.0343784	0.00987664	-0.290649	144	0.00719937	Symptoms involving nervous and musculoskeletal systems	symptoms	Physical activity	Physical activity	Hours
165	walking_overall_M10	0.000501686	-0.0226163	0.00649833	-0.276681	161	0.00720946	Cancer within the respiratory system	neoplasms	Physical activity	Physical activity	Fraction of time
145	main_sleep_onset_mean	0.000501985	0.529952	0.152278	0.472494	53	0.00721055	Cancer of mouth	neoplasms	Diurnal rhythms	Phase	Hours past midnight
444	MET_RA	0.000502084	-0.0304818	0.00875887	-0.476952	50	0.00721055	Arterial embolism and thrombosis	circulatory system	Diurnal rhythms	Amplitude	MET
289	num_wakings_mean	0.000503509	0.167126	0.0480337	0.185038	339	0.00722647	Other diseases of blood and blood-forming organs	hematopoietic	Sleep	Sleep
572	walking_hourly_SD_M10	0.000503674	-0.0170073	0.00488821	-0.346074	100	0.00722647	Ascites (non malignant)	digestive	Physical activity	Physical activity variability	Fraction of time
395	acceleration_within_day_SD	0.000503979	-1.49963	0.431041	-0.14092	551	0.00722647	Heart valve disorders	circulatory system	Physical activity	Physical activity variability	Fraction of time
519	self_report_sleep_duration_abs_dev	0.000504049	0.0852998	0.0245181	0.131855	715	0.00722647	Other diseases of respiratory system, not elsewhere classified	respiratory	Sleep	Self-report	Hours
342	acceleration_overall_M10	0.000504111	-5.12717	1.47374	-0.340024	100	0.00722647	Hemiplegia	neurological	Physical activity	Physical activity	g
1019	walking_within_day_SD	0.000504161	-0.00500999	0.00144007	-0.111682	999	0.00722647	Other ill-defined and unknown causes of morbidity and mortality		Physical activity	Physical activity variability	Fraction of time
915	acceleration_RA	0.000504343	-0.0128778	0.00370169	-0.182965	342	0.00722677	Superficial injury without mention of infection	injuries & poisonings	Diurnal rhythms	Amplitude
669	moderate_overall	0.000504778	0.00844531	0.00242774	0.232393	219	0.00723069	Complications of labor and delivery NEC	pregnancy complications	Physical activity	Physical activity	Fraction of time
280	walking_hourly_SD_M10	0.000505	-0.00577762	0.00166093	-0.117566	898	0.00723155	Iron deficiency anemias	hematopoietic	Physical activity	Physical activity variability	Fraction of time
512	MVPA_overall_M10	0.000505508	-0.0135757	0.00390299	-0.128417	744	0.00723651	Other symptoms of respiratory system	respiratory	Physical activity	Physical activity	Fraction of time
727	acceleration_overall_M10	0.000505812	2.1386	0.614871	0.141827	557	0.00723854	Other disorders of synovium, tendon, and bursa	musculoskeletal	Physical activity	Physical activity	g
562	walking_peak_value_mean	0.00050664	-0.0084426	0.00242765	-0.0713773	2694	0.00724808	Diverticulosis and diverticulitis	digestive	Physical activity	Physical activity	Hours
536	cosinor_rsquared	0.000508301	0.0417301	0.0120024	0.466565	52	0.00726883	Disorders of function of stomach	digestive	Diurnal rhythms	Amplitude
285	acceleration_between_day_SD	0.000508435	-0.52757	0.151743	-0.108996	998	0.00726883	Other anemias	hematopoietic	Physical activity	Physical activity variability	g
332	sedentary_peak_time_mean	0.000508578	-0.815097	0.234448	-0.349634	96	0.00726883	Parkinson's disease	neurological	Diurnal rhythms	Phase	Hours past midnight
707	self_report_nap_during_day	0.000508873	0.130141	0.0374317	0.517382	43	0.00727072	Chronic ulcer of skin	dermatologic	Sleep	Self-report
351	MVPA_hourly_SD	0.00050949	0.00610994	0.00175766	0.116858	888	0.00727723	Other peripheral nerve disorders	neurological	Physical activity	Physical activity variability	Fraction of time
386	sedentary_overall_L5	0.00050975	0.00659523	0.00189734	0.121491	810	0.00727861	Vertiginous syndromes and other disorders of vestibular system	sense organs	Physical activity	Physical activity	Fraction of time
737	MET_hourly_SD_M10	0.000511592	-0.0526437	0.015149	-0.343147	101	0.00730259	Curvature of spine	musculoskeletal	Physical activity	Physical activity variability
760	sleep_within_day_SD_M10	0.000512063	0.00884242	0.00254471	0.131204	701	0.00730698	Back pain	symptoms	Sleep	Sleep variability
591	total_sleep_mean_abs_dev	0.000512805	0.0921805	0.0265311	0.113512	983	0.00731524	Urinary tract infection	genitourinary	Sleep	Sleep	Hours
165	acceleration_peak_value_mean	0.000517199	-7.58481	2.18447	-0.261125	161	0.00737556	Cancer within the respiratory system	neoplasms	Physical activity	Physical activity	g
289	MVPA_within_day_SD	0.000517699	-0.00970937	0.00279657	-0.187581	339	0.00738034	Other diseases of blood and blood-forming organs	hematopoietic	Physical activity	Physical activity variability	Fraction of time
444	MET_within_day_SD_M10	0.000518387	-0.0663733	0.0191193	-0.49236	50	0.0073878	Arterial embolism and thrombosis	circulatory system	Physical activity	Physical activity variability
585	moderate_between_day_SD_M10	0.000518783	-0.00521657	0.00150276	-0.131893	724	0.00739109	Renal failure	genitourinary	Physical activity	Physical activity variability	Fraction of time
250	main_sleep_onset_mean_abs_dev	0.000519093	0.0721838	0.0207953	0.095655	1537	0.00739315	Diabetes mellitus	endocrine/metabolic	Diurnal rhythms	Phase	Hours
225	acceleration_overall_L5	0.000521026	0.772995	0.222754	0.423253	66	0.00741832	Benign neoplasm of brain and other parts of nervous system	neoplasms	Physical activity	Physical activity	g
225	acceleration_RA	0.000521704	-0.028717	0.00827622	-0.408003	66	0.00742562	Benign neoplasm of brain and other parts of nervous system	neoplasms	Diurnal rhythms	Amplitude
669	MET_within_day_SD	0.000522862	0.0339753	0.00979336	0.23138	219	0.00743973	Complications of labor and delivery NEC	pregnancy complications	Physical activity	Physical activity variability
635	temp_RA	0.000523584	-0.00890131	0.00256607	-0.27178	158	0.0074457	Hemorrhage during pregnancy; childbirth and postpartum	pregnancy complications	Diurnal rhythms	Amplitude
781	walking_hourly_SD_M10	0.000523614	-0.014201	0.0040939	-0.288971	144	0.0074457	Symptoms involving nervous and musculoskeletal systems	symptoms	Physical activity	Physical activity variability	Fraction of time
252	walking_peak_value_mean	0.000524716	-0.0431652	0.0124458	-0.364937	91	0.007459	Disorders of parathyroid gland	endocrine/metabolic	Physical activity	Physical activity	Hours
297	main_sleep_duration_mean_abs_dev	0.000525112	0.267573	0.0771535	0.384319	80	0.00746226	Suicidal ideation or attempt	mental disorders	Sleep	Sleep	Hours
789	sedentary_overall_L5	0.000525665	0.00635424	0.00183236	0.117052	874	0.00746775	Nausea and vomiting	symptoms	Physical activity	Physical activity	Fraction of time
789	self_report_sleep_duration_abs_dev	0.000526993	0.0765384	0.0220756	0.118311	872	0.0074842	Nausea and vomiting	symptoms	Sleep	Self-report	Hours
512	walking_within_day_SD	0.000527158	-0.00580644	0.00167476	-0.129437	744	0.0074842	Other symptoms of respiratory system	respiratory	Physical activity	Physical activity variability	Fraction of time
318	moderate_hourly_SD_M10	0.000528674	-0.00691759	0.0019957	-0.115004	960	0.00750315	Tobacco use disorder	mental disorders	Physical activity	Physical activity variability	Fraction of time
591	MET_peak_value_mean	0.000528828	-0.0422696	0.0121949	-0.109907	985	0.00750315	Urinary tract infection	genitourinary	Physical activity	Physical activity	MET
480	other_sleep_mean	0.000530857	0.0733264	0.0211612	0.100093	1180	0.00752956	Pneumonia	respiratory	Sleep	Sleep	Hours
261	num_wakings_mean	0.000531834	0.201499	0.0581586	0.223095	232	0.00754103	Vitamin deficiency	endocrine/metabolic	Sleep	Sleep
618	tasks_light_overall	0.000532463	0.00454173	0.001311	0.119837	880	0.00754756	Genital prolapse	genitourinary	Physical activity	Physical activity	Hours
395	acceleration_RA	0.000533462	-0.0101588	0.00293284	-0.144334	547	0.00755583	Heart valve disorders	circulatory system	Diurnal rhythms	Amplitude
507	walking_within_day_SD_M10	0.000533516	-0.00668749	0.00193068	-0.142251	600	0.00755583	Pleurisy; pleural effusion	respiratory	Physical activity	Physical activity variability	Fraction of time
687	acceleration_hourly_SD	0.000533553	-2.38025	0.687183	-0.162899	409	0.00755583	Symptoms affecting skin	dermatologic	Physical activity	Physical activity variability	Fraction of time
479	phase	0.000533856	0.203818	0.0588454	0.209352	273	0.00755773	Other upper respiratory disease	respiratory	Diurnal rhythms	Phase	Hours past midnight
320	sleep_overall_L5	0.000534537	-0.0207781	0.00599953	-0.338648	100	0.00756498	Meningitis	neurological	Sleep	Sleep	Fraction of time
789	main_sleep_duration_mean_abs_dev	0.000537108	0.0827941	0.0239152	0.118918	875	0.00759896	Nausea and vomiting	symptoms	Sleep	Sleep	Hours
568	amplitude	0.00053779	-0.0168934	0.00488015	-0.175155	359	0.0076062	Other disorders of peritoneum	digestive	Diurnal rhythms	Amplitude	g
471	self_report_snoring	0.000538587	0.0955992	0.0276196	0.199414	280	0.00761507	Nasal polyps	respiratory	Sleep	Self-report
357	MET_within_day_SD_M10	0.000539668	-0.0348831	0.0100798	-0.258765	177	0.00762795	Inflammatory and toxic neuropathy	neurological	Physical activity	Physical activity variability
687	acceleration_within_day_SD_M10	0.00054031	-2.27969	0.658796	-0.164659	408	0.0076346	Symptoms affecting skin	dermatologic	Physical activity	Physical activity variability	Fraction of time
418	acceleration_hourly_SD_M10	0.000540563	-1.54452	0.44636	-0.0749149	2148	0.00763577	Nonspecific chest pain	circulatory system	Physical activity	Physical activity variability	Fraction of time
722	acceleration_hourly_SD	0.000541071	-1.39268	0.402507	-0.095312	1229	0.00764054	Intervertebral disc disorders	musculoskeletal	Physical activity	Physical activity variability	Fraction of time
290	MET_overall_L5	0.000541938	0.00999016	0.00288768	0.229097	230	0.00765036	Delirium dementia and amnestic and other cognitive disorders	mental disorders	Physical activity	Physical activity	MET
681	MET_RA	0.000542292	-0.00963256	0.00278446	-0.150722	501	0.00765295	Superficial cellulitis and abscess	dermatologic	Diurnal rhythms	Amplitude	MET
994	MET_within_day_SD_M10	0.000542753	-0.0251118	0.00725948	-0.18628	347	0.00765695	Sepsis and SIRS	injuries & poisonings	Physical activity	Physical activity variability
771	MVPA_within_day_SD_M10	0.000542918	-0.0145385	0.00420299	-0.308374	124	0.00765695	Musculoskeletal symptoms referable to limbs	symptoms	Physical activity	Physical activity variability	Fraction of time
594	total_sleep_mean	0.000545224	0.186636	0.053973	0.14871	554	0.00768706	Urinary calculus	genitourinary	Sleep	Sleep	Hours
535	walking_hourly_SD	0.000545757	-0.00359664	0.00104019	-0.0778056	2160	0.00769215	Gastritis and duodenitis	digestive	Physical activity	Physical activity variability	Fraction of time
572	MVPA_hourly_SD_M10	0.000546243	-0.0163933	0.00474145	-0.341931	100	0.00769611	Ascites (non malignant)	digestive	Physical activity	Physical activity variability	Fraction of time
585	moderate_hourly_SD_M10	0.000546382	-0.00783542	0.00226629	-0.130263	724	0.00769611	Renal failure	genitourinary	Physical activity	Physical activity variability	Fraction of time
782	MET_overall	0.000547049	-0.045734	0.0132292	-0.275813	153	0.00770309	Symptoms involving skin and other integumentary tissue	symptoms	Physical activity	Physical activity	MET
536	amplitude	0.000549361	0.0440513	0.0127467	0.456736	52	0.0077332	Disorders of function of stomach	digestive	Diurnal rhythms	Amplitude	g
969	acceleration_RA	0.000550179	-0.0272264	0.00787913	-0.386825	73	0.00774229	Poisoning by psychotropic agents	injuries & poisonings	Diurnal rhythms	Amplitude
495	walking_hourly_SD	0.000551144	-0.00295351	0.000854841	-0.0638926	3339	0.00775342	Asthma	respiratory	Physical activity	Physical activity variability	Fraction of time
250	sleep_peak_time_mean	0.000551327	0.0885752	0.0256372	0.095288	1537	0.00775356	Diabetes mellitus	endocrine/metabolic	Diurnal rhythms	Phase	Hours past midnight
426	MVPA_overall_M10	0.000551668	-0.0138483	0.00400846	-0.130997	712	0.00775593	Cardiac conduction disorders	circulatory system	Physical activity	Physical activity	Fraction of time
198	sleep_peak_time_mean	0.000553866	0.125491	0.0363351	0.135001	670	0.00778438	Secondary malignant neoplasm	neoplasms	Diurnal rhythms	Phase	Hours past midnight
459	main_sleep_onset_SD	0.000554478	0.0672365	0.0194696	0.0988245	1301	0.00779046	Other disorders of circulatory system	circulatory system	Diurnal rhythms	Phase Variability	Hours
740	self_report_IPAQ_activity_group	0.000554711	0.0435237	0.0126018	0.094066	1567	0.00779046	Osteoarthrosis	musculoskeletal	Physical activity	Self-report physical activity
516	MET_within_day_SD	0.000554909	-0.0445645	0.0129053	-0.303494	122	0.00779046	Abnormal sputum	respiratory	Physical activity	Physical activity variability
568	MET_within_day_SD	0.000555124	-0.026003	0.00753034	-0.177086	359	0.00779046	Other disorders of peritoneum	digestive	Physical activity	Physical activity variability
789	temp_RA	0.000555169	0.00376441	0.00109016	0.114937	877	0.00779046	Nausea and vomiting	symptoms	Diurnal rhythms	Amplitude
112	MVPA_within_day_SD	0.000555544	-0.0131655	0.00381289	-0.254351	184	0.00779329	Candidiasis	infectious diseases	Physical activity	Physical activity variability	Fraction of time
512	MVPA_overall	0.000556303	-0.0073773	0.00213679	-0.127496	744	0.00780015	Other symptoms of respiratory system	respiratory	Physical activity	Physical activity	Fraction of time
665	temp_cosinor_rsquared	0.000556382	0.025776	0.00746593	0.173795	404	0.00780015	Obstetrical/birth trauma	pregnancy complications	Diurnal rhythms	Amplitude
200	MET_overall_M10	0.000556556	-0.108624	0.0314633	-0.373543	79	0.00780015	Myeloproliferative disease	neoplasms	Physical activity	Physical activity	MET
720	main_sleep_ratio_mean	0.000557002	-0.00807612	0.00233942	-0.356966	87	0.00780396	Spinal stenosis	musculoskeletal	Sleep	Sleep
859	sleep_within_day_SD_L5	0.000557274	0.0136485	0.00395374	0.217515	245	0.00780532	Complication due to other implant and internal device	injuries & poisonings	Sleep	Sleep
342	mesor	0.000558247	-0.0316203	0.00916111	-0.338812	100	0.0078165	Hemiplegia	neurological	Physical activity	Physical activity	g
251	acceleration_hourly_SD	0.000558908	-5.45147	1.57956	-0.373087	76	0.00782331	Other disorders of pancreatic internal secretion	endocrine/metabolic	Physical activity	Physical activity variability	Fraction of time
369	sleep_peak_time_mean	0.00056157	0.435583	0.126257	0.468595	55	0.00785812	Infection of the eye	sense organs	Diurnal rhythms	Phase	Hours past midnight
717	other_sleep_mean	0.000562646	0.176491	0.0511649	0.240916	192	0.00787053	Polymyalgia Rheumatica	musculoskeletal	Sleep	Sleep	Hours
686	WASO_mean	0.000562809	0.0349935	0.0101448	0.184703	327	0.00787053	Other local infections of skin and subcutaneous tissue	dermatologic	Sleep	Sleep	Hours
915	MET_within_day_SD_L5	0.000564682	0.00875257	0.00253809	0.184886	343	0.00789299	Superficial injury without mention of infection	injuries & poisonings	Physical activity	Physical activity variability
687	walking_within_day_SD	0.000564767	-0.00767667	0.00222613	-0.171128	409	0.00789299	Symptoms affecting skin	dermatologic	Physical activity	Physical activity variability	Fraction of time
507	cosinor_rsquared	0.000567048	-0.0123156	0.00357247	-0.137695	600	0.00792239	Pleurisy; pleural effusion	respiratory	Diurnal rhythms	Amplitude
280	acceleration_overall_M10	0.000568819	-1.68937	0.490167	-0.112035	897	0.00794231	Iron deficiency anemias	hematopoietic	Physical activity	Physical activity	g
562	acceleration_hourly_SD_M10	0.000568829	-1.39424	0.404536	-0.0676256	2692	0.00794231	Diverticulosis and diverticulitis	digestive	Physical activity	Physical activity variability	Fraction of time
789	MET_within_day_SD_L5	0.000569101	0.00552063	0.00160186	0.116616	877	0.00794363	Nausea and vomiting	symptoms	Physical activity	Physical activity variability
345	acceleration_between_day_SD_M10	0.000569899	-1.94576	0.564642	-0.189242	316	0.00795229	Epilepsy, recurrent seizures, convulsions	neurological	Physical activity	Physical activity variability	Fraction of time
426	MVPA_hourly_SD_M10	0.000570393	-0.00628108	0.00182284	-0.13101	712	0.00795671	Cardiac conduction disorders	circulatory system	Physical activity	Physical activity variability	Fraction of time
158	main_sleep_offset_mean	0.00057083	0.359289	0.104276	0.353533	96	0.00796032	Neoplasm of unspecified nature of digestive system	neoplasms	Diurnal rhythms	Phase	Hours past midnight
428	temp_L1_time	0.00057106	0.599739	0.174067	0.172836	430	0.00796105	Congestive heart failure; nonhypertensive	circulatory system	Diurnal rhythms	Phase	Hours past midnight
960	MVPA_overall_M10	0.000571438	-0.00900546	0.00261386	-0.0851859	1720	0.00796383	Poisoning by antibiotics	injuries & poisonings	Physical activity	Physical activity	Fraction of time
280	MVPA_within_day_SD	0.000571794	-0.00598237	0.00173649	-0.115577	898	0.00796588	Iron deficiency anemias	hematopoietic	Physical activity	Physical activity variability	Fraction of time
965	sedentary_hourly_SD_L5	0.00057194	0.011568	0.00335789	0.135216	654	0.00796588	Poisoning by analgesics, antipyretics, and antirheumatics	injuries & poisonings	Physical activity	Physical activity variability	Fraction of time
558	num_wakings_mean	0.000572265	0.102242	0.0296793	0.1132	908	0.00796792	Noninfectious gastroenteritis	digestive	Sleep	Sleep
737	acceleration_within_day_SD_M10	0.000573021	-4.53262	1.31589	-0.327384	101	0.00797596	Curvature of spine	musculoskeletal	Physical activity	Physical activity variability	Fraction of time
416	acceleration_RA	0.000573221	-0.0142865	0.00414771	-0.202978	269	0.00797627	Cardiomegaly	circulatory system	Diurnal rhythms	Amplitude
687	walking_hourly_SD	0.00057518	-0.00788446	0.00228966	-0.170563	409	0.00800105	Symptoms affecting skin	dermatologic	Physical activity	Physical activity variability	Fraction of time
350	main_sleep_onset_SD	0.000577404	0.135587	0.0393866	0.199286	302	0.00802948	Abnormal movement	neurological	Diurnal rhythms	Phase Variability	Hours
300	MVPA_within_day_SD_M10	0.00057767	-0.00523759	0.00152152	-0.111094	1000	0.0080307	Anxiety disorders	mental disorders	Physical activity	Physical activity variability	Fraction of time
430	WASO_mean	0.000579051	0.0552082	0.016041	0.291401	131	0.00804739	Intracranial hemorrhage	circulatory system	Sleep	Sleep	Hours
335	MET_within_day_SD	0.000579872	-0.0497362	0.0144527	-0.338715	102	0.0080563	Multiple sclerosis	neurological	Physical activity	Physical activity variability
509	phase	0.000582641	0.284257	0.0826324	0.291974	138	0.00809226	Respiratory failure, insufficiency, arrest	respiratory	Diurnal rhythms	Phase	Hours past midnight
241	sedentary_peak_time_mean	0.000582922	-0.728483	0.211775	-0.312481	117	0.00809365	Nontoxic nodular goiter	endocrine/metabolic	Diurnal rhythms	Phase	Hours past midnight
622	sedentary_peak_value_mean	0.000583859	0.00964395	0.00280392	0.119994	846	0.00810415	Polyp of female genital organs	genitourinary	Physical activity	Physical activity	Hours
41	main_sleep_onset_mean_abs_dev	0.000584656	0.0868071	0.0252413	0.115033	927	0.00810905	Bacterial infection NOS	infectious diseases	Diurnal rhythms	Phase	Hours
418	sedentary_IV	0.000584741	0.0223087	0.00648689	0.078588	2150	0.00810905	Nonspecific chest pain	circulatory system	Diurnal rhythms	Variability
939	sleep_peak_time_mean	0.000584932	0.108321	0.0314983	0.116531	891	0.00810905	Atopic/contact dermatitis due to other or unspecified	dermatologic	Diurnal rhythms	Phase	Hours past midnight
669	moderate_within_day_SD	0.000585112	0.0105537	0.00306895	0.230864	219	0.00810905	Complications of labor and delivery NEC	pregnancy complications	Physical activity	Physical activity variability	Fraction of time
707	MVPA_overall_M10	0.000585118	-0.0412884	0.0120064	-0.390562	78	0.00810905	Chronic ulcer of skin	dermatologic	Physical activity	Physical activity	Fraction of time
530	amplitude	0.000586024	-0.00593096	0.00172489	-0.0614938	3382	0.00811909	Diseases of esophagus	digestive	Diurnal rhythms	Amplitude	g
1002	walking_peak_value_mean	0.00058633	-0.0189302	0.00550567	-0.160044	467	0.00812082	Symptoms concerning nutrition, metabolism, and development		Physical activity	Physical activity	Hours
335	MET_overall	0.000587062	-0.0565163	0.0164389	-0.340839	102	0.00812844	Multiple sclerosis	neurological	Physical activity	Physical activity	MET
340	walking_hourly_SD	0.000587652	-0.00497971	0.00144856	-0.107725	1049	0.0081341	Migraine	neurological	Physical activity	Physical activity variability	Fraction of time
327	acceleration_RA	0.000588513	-0.0107912	0.00313944	-0.153318	492	0.00814349	Sleep disorders	neurological	Diurnal rhythms	Amplitude
276	sedentary_peak_value_mean	0.000588728	0.0101694	0.00295864	0.126533	759	0.00814395	Disorders of fluid, electrolyte, and acid-base balance	endocrine/metabolic	Physical activity	Physical activity	Hours
290	self_report_nap_during_day	0.000589502	0.0787336	0.0229071	0.313009	119	0.00815214	Delirium dementia and amnestic and other cognitive disorders	mental disorders	Sleep	Self-report
661	moderate_within_day_SD	0.00058996	0.0120132	0.00349563	0.26279	166	0.00815594	Fetal distress and abnormal forces of labor	pregnancy complications	Physical activity	Physical activity variability	Fraction of time
512	acceleration_hourly_SD	0.00059088	-1.77648	0.516987	-0.121578	744	0.00816615	Other symptoms of respiratory system	respiratory	Physical activity	Physical activity variability	Fraction of time
1002	MVPA_hourly_SD	0.000592954	-0.00824077	0.00239888	-0.157612	467	0.00819026	Symptoms concerning nutrition, metabolism, and development		Physical activity	Physical activity variability	Fraction of time
335	sedentary_peak_value_mean	0.00059299	0.0277265	0.00807119	0.344985	102	0.00819026	Multiple sclerosis	neurological	Physical activity	Physical activity	Hours
318	temp_L1_time_abs_dev	0.000594847	0.256112	0.0745726	0.114756	960	0.00821285	Tobacco use disorder	mental disorders	Diurnal rhythms	Phase	Hours
394	acceleration_hourly_SD	0.000595027	-2.01999	0.588178	-0.138244	566	0.00821285	Rheumatic disease of the heart valves	circulatory system	Physical activity	Physical activity variability	Fraction of time
507	MVPA_within_day_SD_M10	0.000595176	-0.00663497	0.001932	-0.140733	600	0.00821285	Pleurisy; pleural effusion	respiratory	Physical activity	Physical activity variability	Fraction of time
318	moderate_peak_value_mean	0.000595528	-0.0132807	0.00386731	-0.112927	960	0.00821517	Tobacco use disorder	mental disorders	Physical activity	Physical activity	Hours
574	sleep_within_day_SD_M10	0.000597209	0.00654132	0.00190525	0.0970605	1300	0.00823582	Cholelithiasis and cholecystitis	digestive	Sleep	Sleep variability
384	main_sleep_offset_mean_abs_dev	0.000599335	0.281437	0.0819952	0.423606	65	0.00826259	Other disorders of tympanic membrane	sense organs	Diurnal rhythms	Phase	Hours
189	MVPA_hourly_SD_M10	0.000599532	-0.0091119	0.00265477	-0.190055	322	0.00826276	Cancer of urinary organs (incl. kidney and bladder)	neoplasms	Physical activity	Physical activity variability	Fraction of time
250	sedentary_peak_value_mean	0.000600608	0.0075044	0.00218673	0.0933729	1538	0.00827505	Diabetes mellitus	endocrine/metabolic	Physical activity	Physical activity	Hours
427	acceleration_within_day_SD	0.000602391	-0.83518	0.243423	-0.0784813	1890	0.00829705	Cardiac dysrhythmias	circulatory system	Physical activity	Physical activity variability	Fraction of time
969	acceleration_L5_time	0.000602677	0.461748	0.134587	0.397664	74	0.00829844	Poisoning by psychotropic agents	injuries & poisonings	Diurnal rhythms	Phase	Hours past midnight
737	acceleration_between_day_SD	0.000603052	-1.59551	0.465072	-0.329633	101	0.00830105	Curvature of spine	musculoskeletal	Physical activity	Physical activity variability	g
650	sedentary_hourly_SD	0.000604281	-0.00849624	0.00247694	-0.266651	167	0.00831541	Normal delivery	pregnancy complications	Physical activity	Physical activity variability	Fraction of time
458	total_sleep_mean	0.000605211	0.182185	0.0531196	0.145164	580	0.00832565	Hypotension	circulatory system	Sleep	Sleep	Hours
285	MET_within_day_SD_M10	0.000605547	-0.0149144	0.00434878	-0.110636	998	0.00832771	Other anemias	hematopoietic	Physical activity	Physical activity variability
530	sedentary_within_day_SD_L5	0.000606089	0.00369338	0.001077	0.0625496	3382	0.00833261	Diseases of esophagus	digestive	Physical activity	Physical activity variability	Fraction of time
481	MET_RA	0.000607062	-0.0288543	0.00841506	-0.451486	53	0.00834342	Influenza	respiratory	Diurnal rhythms	Amplitude	MET
481	sedentary_RA	0.000607661	-0.0753047	0.0219636	-0.463674	53	0.00834909	Influenza	respiratory	Diurnal rhythms	Amplitude
278	MVPA_within_day_SD	0.000608615	-0.00556314	0.00162276	-0.107477	1177	0.00835963	Overweight, obesity and other hyperalimentation	endocrine/metabolic	Physical activity	Physical activity variability	Fraction of time
8	sleep_IV	0.000613767	0.0517786	0.0151139	0.202315	273	0.00842782	Intestinal infection	infectious diseases	Diurnal rhythms	Variability
418	acceleration_within_day_SD_M10	0.000614085	-1.02944	0.300501	-0.0743553	2148	0.00842959	Nonspecific chest pain	circulatory system	Physical activity	Physical activity variability	Fraction of time
635	moderate_hourly_SD_M10	0.000615175	0.0163759	0.00478089	0.272247	158	0.00844197	Hemorrhage during pregnancy; childbirth and postpartum	pregnancy complications	Physical activity	Physical activity variability	Fraction of time
357	temp_within_day_SD	0.00061554	-0.155701	0.0454588	-0.248938	178	0.00844439	Inflammatory and toxic neuropathy	neurological	Diurnal rhythms	Variability	Celsius
394	acceleration_RA	0.000616237	-0.00995675	0.00290724	-0.141463	561	0.00844807	Rheumatic disease of the heart valves	circulatory system	Diurnal rhythms	Amplitude
519	num_wakings_mean	0.000616443	0.114758	0.0335088	0.127058	716	0.00844807	Other diseases of respiratory system, not elsewhere classified	respiratory	Sleep	Sleep
687	walking_hourly_SD_M10	0.000616514	-0.00832962	0.00243223	-0.169496	409	0.00844807	Symptoms affecting skin	dermatologic	Physical activity	Physical activity variability	Fraction of time
276	sleep_within_day_SD_M10	0.000616753	0.0084386	0.00246413	0.125212	759	0.00844807	Disorders of fluid, electrolyte, and acid-base balance	endocrine/metabolic	Sleep	Sleep variability
558	walking_within_day_SD	0.000616872	-0.00518026	0.00151269	-0.115478	908	0.00844807	Noninfectious gastroenteritis	digestive	Physical activity	Physical activity variability	Fraction of time
760	sedentary_RA	0.000616941	-0.021143	0.00617403	-0.130184	699	0.00844807	Back pain	symptoms	Diurnal rhythms	Amplitude
260	walking_hourly_SD_M10	0.000617526	-0.0189876	0.00554507	-0.386371	78	0.0084535	Protein-calorie malnutrition	endocrine/metabolic	Physical activity	Physical activity variability	Fraction of time
782	sedentary_overall	0.000617865	0.0209719	0.00612481	0.27099	153	0.00845556	Symptoms involving skin and other integumentary tissue	symptoms	Physical activity	Physical activity	Fraction of time
411	sedentary_overall_L5	0.000618451	0.0042182	0.00123201	0.0777038	2219	0.00846098	Ischemic Heart Disease	circulatory system	Physical activity	Physical activity	Fraction of time
280	MVPA_within_day_SD_M10	0.000619009	-0.00545551	0.00159351	-0.115716	898	0.00846603	Iron deficiency anemias	hematopoietic	Physical activity	Physical activity variability	Fraction of time
278	walking_overall	0.000621596	-0.00481822	0.00140783	-0.108719	1177	0.00849865	Overweight, obesity and other hyperalimentation	endocrine/metabolic	Physical activity	Physical activity	Hours
451	MET_overall_L5	0.000621774	0.00881443	0.00257553	0.202135	282	0.00849865	Phlebitis and thrombophlebitis	circulatory system	Physical activity	Physical activity	MET
783	acceleration_within_day_SD	0.000622404	-1.93456	0.565314	-0.18179	316	0.00850209	Fever of unknown origin	symptoms	Physical activity	Physical activity variability	Fraction of time
428	temp_RA	0.000622405	0.00540845	0.00158045	0.165134	430	0.00850209	Congestive heart failure; nonhypertensive	circulatory system	Diurnal rhythms	Amplitude
317	moderate_between_day_SD_M10	0.000623371	-0.00449306	0.00131312	-0.113601	936	0.00851269	Alcohol-related disorders	mental disorders	Physical activity	Physical activity variability	Fraction of time
618	tasks_light_within_day_SD	0.000624178	0.00525377	0.00153559	0.118677	880	0.00852111	Genital prolapse	genitourinary	Physical activity	Physical activity variability	Fraction of time
687	MVPA_overall_M10	0.000625384	-0.0177469	0.00518794	-0.167874	409	0.00853497	Symptoms affecting skin	dermatologic	Physical activity	Physical activity	Fraction of time
426	temp_amplitude	0.000627163	-0.115756	0.0338465	-0.126505	712	0.00855664	Cardiac conduction disorders	circulatory system	Diurnal rhythms	Amplitude	Celsius
790	acceleration_RA	0.000627784	-0.00945819	0.00276575	-0.134379	631	0.00856251	Nonspecific findings on examination of blood	symptoms	Diurnal rhythms	Amplitude
447	mesor	0.000628531	-0.0339749	0.00993582	-0.364041	80	0.00857008	Other disorders of arteries and arterioles	circulatory system	Physical activity	Physical activity	g
598	sedentary_overall_L5	0.000628963	0.01116	0.00326389	0.20558	270	0.00857096	Abnormal findings on examination of urine	genitourinary	Physical activity	Physical activity	Fraction of time
562	MVPA_hourly_SD	0.000628979	-0.00361675	0.00105777	-0.0691737	2694	0.00857096	Diverticulosis and diverticulitis	digestive	Physical activity	Physical activity variability	Fraction of time
798	MET_hourly_SD	0.000629983	-0.0264266	0.00772978	-0.170394	377	0.00858203	Malaise and fatigue	symptoms	Physical activity	Physical activity variability
572	acceleration_RA	0.000631301	-0.023249	0.00680145	-0.330315	100	0.00859738	Ascites (non malignant)	digestive	Diurnal rhythms	Amplitude
251	MET_hourly_SD	0.000631974	-0.0583533	0.0170726	-0.376251	76	0.00860391	Other disorders of pancreatic internal secretion	endocrine/metabolic	Physical activity	Physical activity variability
366	cosinor_rsquared	0.000632228	-0.00668087	0.00195471	-0.0746958	2301	0.00860475	Cataract	sense organs	Diurnal rhythms	Amplitude
428	MET_overall	0.000633325	-0.0274666	0.00803736	-0.165646	430	0.00861707	Congestive heart failure; nonhypertensive	circulatory system	Physical activity	Physical activity	MET
507	moderate_between_day_SD_M10	0.0006336	-0.00552787	0.00161764	-0.139764	600	0.00861819	Pleurisy; pleural effusion	respiratory	Physical activity	Physical activity variability	Fraction of time
340	acceleration_L5_time	0.000636075	0.125958	0.036871	0.108477	1046	0.00864922	Migraine	neurological	Diurnal rhythms	Phase	Hours past midnight
519	MET_within_day_SD_M10	0.000637834	-0.017416	0.00509921	-0.129193	720	0.00867051	Other diseases of respiratory system, not elsewhere classified	respiratory	Physical activity	Physical activity variability
204	cosinor_rsquared	0.000639056	-0.0261405	0.00765481	-0.292265	132	0.00868449	Leukemia	neoplasms	Diurnal rhythms	Amplitude
687	MVPA_within_day_SD_M10	0.000639738	-0.00796798	0.00233349	-0.169007	409	0.00869111	Symptoms affecting skin	dermatologic	Physical activity	Physical activity variability	Fraction of time
618	tasks_light_peak_value_mean	0.00064021	0.0130472	0.0038212	0.118215	880	0.0086949	Genital prolapse	genitourinary	Physical activity	Physical activity	Fraction of time
571	temp_amplitude	0.000640741	-0.182632	0.0534919	-0.199591	278	0.00869725	Chronic liver disease and cirrhosis	digestive	Diurnal rhythms	Amplitude	Celsius
615	acceleration_peak_value_mean	0.000640772	-4.67873	1.37038	-0.161077	411	0.00869725	Endometriosis	genitourinary	Physical activity	Physical activity	g
292	sleep_hourly_SD_L5	0.000641975	0.0159023	0.00465841	0.170978	398	0.00871094	Neurological disorders	mental disorders	Sleep	Sleep	Fraction of time
915	sleep_within_day_SD_L5	0.000643572	0.0113637	0.00332954	0.181102	343	0.00872996	Superficial injury without mention of infection	injuries & poisonings	Sleep	Sleep
599	amplitude	0.000645357	-0.00774422	0.00226954	-0.0802941	1817	0.00875032	Other symptoms/disorders or the urinary system	genitourinary	Diurnal rhythms	Amplitude	g
783	sedentary_peak_time_mean	0.000645611	-0.43881	0.128603	-0.188226	317	0.00875032	Fever of unknown origin	symptoms	Diurnal rhythms	Phase	Hours past midnight
636	moderate_hourly_SD	0.000645659	0.012285	0.0036004	0.243478	195	0.00875032	Early or threatened labor; hemorrhage in early pregnancy	pregnancy complications	Physical activity	Physical activity variability	Fraction of time
965	MET_overall_L5	0.000646985	0.00588664	0.0017255	0.134994	651	0.00876562	Poisoning by analgesics, antipyretics, and antirheumatics	injuries & poisonings	Physical activity	Physical activity	MET
41	acceleration_overall_M10	0.000650187	-1.64249	0.48164	-0.108927	930	0.00880634	Bacterial infection NOS	infectious diseases	Physical activity	Physical activity	g
740	walking_hourly_SD	0.00065057	-0.00302305	0.000886515	-0.0653972	3279	0.00880793	Osteoarthrosis	musculoskeletal	Physical activity	Physical activity variability	Fraction of time
272	WASO_mean	0.000650697	0.0110464	0.00323942	0.0583052	4336	0.00880793	Disorders of lipoid metabolism	endocrine/metabolic	Sleep	Sleep	Hours
507	moderate_overall	0.000651353	-0.00494843	0.00145128	-0.136168	600	0.00881413	Pleurisy; pleural effusion	respiratory	Physical activity	Physical activity	Fraction of time
585	temp_IV	0.000652875	0.0475238	0.0139404	0.126844	724	0.00883207	Renal failure	genitourinary	Diurnal rhythms	Variability
416	MVPA_overall_M10	0.000654511	-0.0216713	0.00635822	-0.204997	269	0.00885152	Cardiomegaly	circulatory system	Physical activity	Physical activity	Fraction of time
306	sleep_overall_L5	0.000655328	-0.00442905	0.00129958	-0.0721861	2851	0.0088599	Other mental disorder	mental disorders	Sleep	Sleep	Fraction of time
275	acceleration_hourly_SD_M10	0.000655536	-4.19169	1.22997	-0.203312	258	0.00886002	Disorders of mineral metabolism	endocrine/metabolic	Physical activity	Physical activity variability	Fraction of time
318	moderate_within_day_SD	0.0006568	-0.00511393	0.00150081	-0.111868	960	0.00887443	Tobacco use disorder	mental disorders	Physical activity	Physical activity variability	Fraction of time
1011	acceleration_within_day_SD_M10	0.000657062	-2.63459	0.773211	-0.190292	295	0.00887454	Complications of surgical and medical procedures		Physical activity	Physical activity variability	Fraction of time
395	acceleration_within_day_SD_M10	0.000657533	-1.93744	0.56864	-0.139938	551	0.00887454	Heart valve disorders	circulatory system	Physical activity	Physical activity variability	Fraction of time
454	acceleration_overall_M10	0.000657595	1.71706	0.503963	0.113872	840	0.00887454	Varicose veins	circulatory system	Physical activity	Physical activity	g
960	MET_hourly_SD	0.000657601	-0.0127501	0.0037422	-0.08221	1720	0.00887454	Poisoning by antibiotics	injuries & poisonings	Physical activity	Physical activity variability
260	walking_overall_M10	0.000661142	-0.0315888	0.00927545	-0.386449	78	0.00891909	Protein-calorie malnutrition	endocrine/metabolic	Physical activity	Physical activity	Fraction of time
760	self_report_sleeplessness	0.000661301	0.0833884	0.0244831	0.166819	402	0.00891909	Back pain	symptoms	Sleep	Self-report
290	phase_abs_dev	0.000663562	0.144645	0.0424847	0.227676	230	0.00894689	Delirium dementia and amnestic and other cognitive disorders	mental disorders	Diurnal rhythms	Phase	Hours
350	sedentary_hourly_SD_L5	0.000664627	0.0166056	0.00487798	0.1941	305	0.00895856	Abnormal movement	neurological	Physical activity	Physical activity variability	Fraction of time
300	acceleration_M10_time	0.000665753	0.159194	0.0467701	0.110763	993	0.00897104	Anxiety disorders	mental disorders	Diurnal rhythms	Phase	Hours past midnight
306	sedentary_hourly_SD_L5	0.00066602	0.00616106	0.00181014	0.0720153	2865	0.00897193	Other mental disorder	mental disorders	Physical activity	Physical activity variability	Fraction of time
411	sleep_peak_quality_mean	0.000666993	-0.00491331	0.00144372	-0.0768136	2226	0.00898234	Ischemic Heart Disease	circulatory system	Sleep	Sleep	Hours
411	MET_within_day_SD_L5	0.000667902	0.00366451	0.00107689	0.0774079	2227	0.00899186	Ischemic Heart Disease	circulatory system	Physical activity	Physical activity variability
537	sleep_IV	0.000668764	0.0514936	0.015134	0.201202	275	0.00900077	Other disorders of stomach and duodenum	digestive	Diurnal rhythms	Variability
300	MET_within_day_SD_L5	0.000669648	0.00516824	0.00151911	0.109172	995	0.00900996	Anxiety disorders	mental disorders	Physical activity	Physical activity variability
297	sleep_peak_quality_mean	0.00067135	-0.023584	0.0069335	-0.368707	80	0.00903015	Suicidal ideation or attempt	mental disorders	Sleep	Sleep	Hours
531	sleep_within_day_SD_L5	0.000672637	0.00824415	0.00242409	0.131386	653	0.00904365	Peptic ulcer (excl. esophageal)	digestive	Sleep	Sleep
650	moderate_within_day_SD_M10	0.000672758	0.0138445	0.00407085	0.261893	167	0.00904365	Normal delivery	pregnancy complications	Physical activity	Physical activity variability	Fraction of time
458	acceleration_hourly_SD_M10	0.000675313	-2.82424	0.830697	-0.136986	579	0.00907527	Hypotension	circulatory system	Physical activity	Physical activity variability	Fraction of time
591	inactivity_peak_time_mean	0.000675912	0.108227	0.0318351	0.111239	984	0.00908059	Urinary tract infection	genitourinary	Diurnal rhythms	Phase	Hours past midnight
665	moderate_between_day_SD_M10	0.000676614	0.00693389	0.00203979	0.175314	404	0.0090873	Obstetrical/birth trauma	pregnancy complications	Physical activity	Physical activity variability	Fraction of time
414	walking_within_day_SD_M10	0.000677031	-0.010791	0.00317461	-0.229536	221	0.00909017	Other forms of chronic heart disease	circulatory system	Physical activity	Physical activity variability	Fraction of time
535	walking_overall_M10	0.000677836	-0.00628208	0.00184831	-0.0768533	2160	0.00909824	Gastritis and duodenitis	digestive	Physical activity	Physical activity	Fraction of time
261	MET_within_day_SD	0.000679441	-0.0319251	0.00939479	-0.217417	233	0.00911705	Vitamin deficiency	endocrine/metabolic	Physical activity	Physical activity variability
687	MET_overall_M10	0.000680458	-0.0477639	0.0140574	-0.164253	409	0.00912797	Symptoms affecting skin	dermatologic	Physical activity	Physical activity	MET
509	MET_within_day_SD_L5	0.00068124	0.0134189	0.0039497	0.283457	139	0.00913572	Respiratory failure, insufficiency, arrest	respiratory	Physical activity	Physical activity variability
783	MVPA_within_day_SD	0.000682458	-0.00977473	0.00287749	-0.188843	317	0.00914931	Fever of unknown origin	symptoms	Physical activity	Physical activity variability	Fraction of time
1011	acceleration_overall	0.000685276	-1.54251	0.454236	-0.186543	295	0.00918319	Complications of surgical and medical procedures		Physical activity	Physical activity	g
760	sedentary_overall_L5	0.000685396	0.00699709	0.00206052	0.128894	696	0.00918319	Back pain	symptoms	Physical activity	Physical activity	Fraction of time
577	acceleration_overall	0.000685628	-1.95131	0.574643	-0.235982	183	0.00918356	Diseases of pancreas	digestive	Physical activity	Physical activity	g
562	walking_hourly_SD	0.000685845	-0.00321665	0.000947297	-0.0695851	2694	0.00918371	Diverticulosis and diverticulitis	digestive	Physical activity	Physical activity variability	Fraction of time
195	num_wakings_mean	0.000687264	0.0779113	0.0229486	0.0862616	1581	0.00919867	Cancer, suspected or other	neoplasms	Sleep	Sleep
334	MVPA_hourly_SD_M10	0.000687373	-0.0145553	0.00428727	-0.303593	123	0.00919867	Degenerative disease of the spinal cord	neurological	Physical activity	Physical activity variability	Fraction of time
335	sleep_hourly_SD_L5	0.000688704	0.0316883	0.00933527	0.340706	102	0.00921373	Multiple sclerosis	neurological	Sleep	Sleep	Fraction of time
496	moderate_peak_value_mean	0.000691164	-0.0136048	0.00400908	-0.115682	880	0.00924388	Chronic airway obstruction	respiratory	Physical activity	Physical activity	Hours
535	acceleration_hourly_SD	0.000691568	-1.05937	0.312193	-0.0725014	2160	0.00924652	Gastritis and duodenitis	digestive	Physical activity	Physical activity variability	Fraction of time
558	sleep_hourly_SD_L5	0.000692107	0.0105305	0.0031035	0.113222	908	0.00925097	Noninfectious gastroenteritis	digestive	Sleep	Sleep	Fraction of time
297	MET_overall_L5	0.000695009	0.0162294	0.00478466	0.372177	80	0.00928687	Suicidal ideation or attempt	mental disorders	Physical activity	Physical activity	MET
317	MET_hourly_SD	0.000695208	-0.0169319	0.00499187	-0.109174	936	0.00928687	Alcohol-related disorders	mental disorders	Physical activity	Physical activity variability
292	sedentary_overall_L5	0.000695773	0.00923886	0.00272398	0.17019	393	0.00928943	Neurological disorders	mental disorders	Physical activity	Physical activity	Fraction of time
285	moderate_between_day_SD_M10	0.000695815	-0.00432408	0.00127492	-0.109328	998	0.00928943	Other anemias	hematopoietic	Physical activity	Physical activity variability	Fraction of time
496	moderate_overall_M10	0.000696188	-0.00756765	0.00223136	-0.115613	880	0.00929122	Chronic airway obstruction	respiratory	Physical activity	Physical activity	Fraction of time
287	walking_hourly_SD	0.000696364	-0.0121199	0.00357368	-0.262188	166	0.00929122	Purpura and other hemorrhagic conditions	hematopoietic	Physical activity	Physical activity variability	Fraction of time
689	MET_peak_time_mean	0.000697804	0.266432	0.0785734	0.138247	590	0.00930765	Disorder of skin and subcutaneous tissue NOS	dermatologic	Diurnal rhythms	Phase	Hours past midnight
669	MET_overall	0.000698709	0.0377681	0.0111393	0.227772	219	0.00931695	Complications of labor and delivery NEC	pregnancy complications	Physical activity	Physical activity	MET
285	acceleration_hourly_SD_M10	0.000699131	-2.16228	0.637776	-0.104879	998	0.0093198	Other anemias	hematopoietic	Physical activity	Physical activity variability	Fraction of time
563	sedentary_overall	0.000700335	0.0082873	0.00244472	0.107085	981	0.00933307	Constipation	digestive	Physical activity	Physical activity	Fraction of time
345	acceleration_within_day_SD_M10	0.000701008	-2.52813	0.745845	-0.182603	316	0.00933927	Epilepsy, recurrent seizures, convulsions	neurological	Physical activity	Physical activity variability	Fraction of time
740	MET_within_day_SD_L5	0.000705157	0.00305104	0.000900543	0.0644491	3274	0.00939174	Osteoarthrosis	musculoskeletal	Physical activity	Physical activity variability
572	walking_hourly_SD	0.000706757	-0.0155878	0.00460175	-0.337209	100	0.00941025	Ascites (non malignant)	digestive	Physical activity	Physical activity variability	Fraction of time
960	MVPA_overall	0.000707766	-0.00484687	0.00143103	-0.0837648	1720	0.00942088	Poisoning by antibiotics	injuries & poisonings	Physical activity	Physical activity	Fraction of time
530	MET_hourly_SD	0.000711304	-0.00946556	0.00279582	-0.0610322	3382	0.00946517	Diseases of esophagus	digestive	Physical activity	Physical activity variability
277	MVPA_within_day_SD	0.000712688	-0.0129337	0.0038208	-0.249874	180	0.00948077	Other disorders of metabolism	endocrine/metabolic	Physical activity	Physical activity variability	Fraction of time
197	total_sleep_mean	0.000713734	0.136252	0.0402557	0.108565	1029	0.00949186	Chemotherapy	neoplasms	Sleep	Sleep	Hours
558	walking_hourly_SD_M10	0.000714259	-0.00559368	0.00165275	-0.113823	908	0.00949312	Noninfectious gastroenteritis	digestive	Physical activity	Physical activity variability	Fraction of time
635	MVPA_overall_M10	0.0007143	0.0284899	0.00841786	0.269496	158	0.00949312	Hemorrhage during pregnancy; childbirth and postpartum	pregnancy complications	Physical activity	Physical activity	Fraction of time
600	sedentary_within_day_SD_L5	0.000714465	0.00604271	0.00178546	0.102337	1242	0.00949312	Hyperplasia of prostate	genitourinary	Physical activity	Physical activity variability	Fraction of time
450	sleep_overall_L5	0.000715256	-0.0227412	0.00672002	-0.370643	81	0.00949936	Noninfectious disorders of lymphatic channels	circulatory system	Sleep	Sleep	Fraction of time
501	walking_overall	0.000715359	-0.0185692	0.00548728	-0.418997	68	0.00949936	Pneumonitis due to inhalation of food or vomitus	respiratory	Physical activity	Physical activity	Hours
333	temp_RA	0.000717108	0.0102018	0.00301526	0.311486	113	0.00951976	Extrapyramidal disease and abnormal movement disorders	neurological	Diurnal rhythms	Amplitude
695	sleep_peak_time_mean	0.000718328	0.182078	0.0538229	0.195877	298	0.00953312	Erythematous conditions	dermatologic	Diurnal rhythms	Phase	Hours past midnight
915	sedentary_RA	0.000718941	-0.0294425	0.0087039	-0.181287	343	0.00953641	Superficial injury without mention of infection	injuries & poisonings	Diurnal rhythms	Amplitude
350	sedentary_peak_value_mean	0.000719001	0.015541	0.00459433	0.193368	305	0.00953641	Abnormal movement	neurological	Physical activity	Physical activity	Hours
288	mesor	0.000721393	-0.017602	0.00520501	-0.188606	296	0.0095653	Diseases of white blood cells	hematopoietic	Physical activity	Physical activity	g
444	mesor	0.000721755	-0.0432636	0.0127938	-0.46357	50	0.00956544	Arterial embolism and thrombosis	circulatory system	Physical activity	Physical activity	g
287	acceleration_within_day_SD	0.000721839	-2.63248	0.778478	-0.247372	166	0.00956544	Purpura and other hemorrhagic conditions	hematopoietic	Physical activity	Physical activity variability	Fraction of time
550	temp_IV	0.000722045	0.0224854	0.00664953	0.060015	3667	0.00956544	Abdominal hernia	digestive	Diurnal rhythms	Variability
789	walking_overall_M10	0.000725476	-0.00947987	0.00280454	-0.115974	877	0.00960591	Nausea and vomiting	symptoms	Physical activity	Physical activity	Fraction of time
416	amplitude	0.000725529	-0.0189835	0.00561613	-0.196826	269	0.00960591	Cardiomegaly	circulatory system	Diurnal rhythms	Amplitude	g
350	MET_overall_L5	0.000727149	0.00849256	0.00251292	0.194753	302	0.00962035	Abnormal movement	neurological	Physical activity	Physical activity	MET
261	sedentary_hourly_SD_M10	0.000727432	-0.00756631	0.00223892	-0.223382	233	0.00962035	Vitamin deficiency	endocrine/metabolic	Physical activity	Physical activity variability	Fraction of time
564	sedentary_overall	0.000727613	0.00539274	0.00159578	0.0696826	2471	0.00962035	Functional digestive disorders	digestive	Physical activity	Physical activity	Fraction of time
1011	MET_hourly_SD	0.000727622	-0.0294958	0.00872817	-0.190183	295	0.00962035	Complications of surgical and medical procedures		Physical activity	Physical activity variability
585	sedentary_hourly_SD	0.000727694	0.00408671	0.00120932	0.12826	723	0.00962035	Renal failure	genitourinary	Physical activity	Physical activity variability	Fraction of time
558	sedentary_overall_L5	0.000729407	0.00609962	0.00180531	0.112362	906	0.00963981	Noninfectious gastroenteritis	digestive	Physical activity	Physical activity	Fraction of time
994	total_sleep_mean	0.000729597	0.230539	0.0682344	0.183693	346	0.00963981	Sepsis and SIRS	injuries & poisonings	Sleep	Sleep	Hours
636	moderate_within_day_SD_M10	0.000729829	0.012821	0.00379483	0.242533	195	0.00964003	Early or threatened labor; hemorrhage in early pregnancy	pregnancy complications	Physical activity	Physical activity variability	Fraction of time
789	temp_within_day_SD	0.000732348	-0.0701775	0.0207773	-0.112201	877	0.00966543	Nausea and vomiting	symptoms	Diurnal rhythms	Variability	Celsius
573	MVPA_overall	0.000732511	-0.00829104	0.00245476	-0.143288	554	0.00966543	Other disorders of liver	digestive	Physical activity	Physical activity	Fraction of time
414	walking_hourly_SD	0.000732584	-0.0105281	0.00311712	-0.227752	221	0.00966543	Other forms of chronic heart disease	circulatory system	Physical activity	Physical activity variability	Fraction of time
300	MVPA_within_day_SD	0.000732616	-0.0056001	0.00165806	-0.108191	1000	0.00966543	Anxiety disorders	mental disorders	Physical activity	Physical activity variability	Fraction of time
292	moderate_between_day_SD	0.00073328	-0.00340138	0.00100715	-0.168608	398	0.00967134	Neurological disorders	mental disorders	Physical activity	Physical activity variability	Fraction of time
564	self_report_sleeplessness	0.000735299	0.0469081	0.013891	0.0938398	1351	0.0096941	Functional digestive disorders	digestive	Sleep	Self-report
444	sedentary_hourly_SD	0.000735439	0.0152212	0.00450806	0.477711	50	0.0096941	Arterial embolism and thrombosis	circulatory system	Physical activity	Physical activity variability	Fraction of time
512	MET_hourly_SD	0.000735708	-0.0188665	0.00558785	-0.121648	744	0.00969416	Other symptoms of respiratory system	respiratory	Physical activity	Physical activity variability
290	mesor	0.000735876	-0.0202303	0.0059919	-0.216768	230	0.00969416	Delirium dementia and amnestic and other cognitive disorders	mental disorders	Physical activity	Physical activity	g
426	WASO_mean	0.000736157	0.0238825	0.00707385	0.126057	712	0.00969501	Cardiac conduction disorders	circulatory system	Sleep	Sleep	Hours
568	mesor	0.000738867	-0.0160297	0.00474933	-0.171759	359	0.00972784	Other disorders of peritoneum	digestive	Physical activity	Physical activity	g
418	MET_overall	0.000739158	-0.0123933	0.00367203	-0.0747414	2149	0.00972881	Nonspecific chest pain	circulatory system	Physical activity	Physical activity	MET
289	MVPA_overall	0.000741593	-0.0105397	0.00312367	-0.18215	339	0.00975464	Other diseases of blood and blood-forming organs	hematopoietic	Physical activity	Physical activity	Fraction of time
292	sleep_overall_L5	0.000741714	-0.0104002	0.00308235	-0.169505	393	0.00975464	Neurological disorders	mental disorders	Sleep	Sleep	Fraction of time
287	temp_amplitude	0.000741774	-0.230691	0.0683715	-0.252113	166	0.00975464	Purpura and other hemorrhagic conditions	hematopoietic	Diurnal rhythms	Amplitude	Celsius
1011	acceleration_hourly_SD	0.000743163	-2.72427	0.807536	-0.186444	295	0.00977003	Complications of surgical and medical procedures		Physical activity	Physical activity variability	Fraction of time
332	WASO_mean	0.000743492	0.0637139	0.0188869	0.336296	96	0.00977149	Parkinson's disease	neurological	Sleep	Sleep	Hours
760	temp_cosinor_rsquared	0.00074762	-0.0186586	0.00553352	-0.125806	701	0.00982253	Back pain	symptoms	Diurnal rhythms	Amplitude
280	acceleration_within_day_SD	0.000747815	-1.14911	0.340797	-0.107982	897	0.00982253	Iron deficiency anemias	hematopoietic	Physical activity	Physical activity variability	Fraction of time
785	acceleration_hourly_SD	0.00074856	-0.930321	0.275931	-0.0636692	2840	0.00982943	Abdominal pain	symptoms	Physical activity	Physical activity variability	Fraction of time
204	acceleration_overall	0.000751606	-2.31128	0.685749	-0.279515	132	0.00986653	Leukemia	neoplasms	Physical activity	Physical activity	g
653	temp_amplitude	0.000752224	0.279151	0.0828285	0.305073	116	0.00987062	Problems associated with amniotic cavity and membranes	pregnancy complications	Diurnal rhythms	Amplitude	Celsius
573	temp_RA	0.000752358	0.0046065	0.00136684	0.140648	554	0.00987062	Other disorders of liver	digestive	Diurnal rhythms	Amplitude
244	acceleration_within_day_SD	0.000754967	-0.863466	0.256281	-0.0811394	1675	0.00990195	Hypothyroidism	endocrine/metabolic	Physical activity	Physical activity variability	Fraction of time
426	sedentary_overall_L5	0.000756123	0.00692174	0.00205466	0.127506	709	0.00991421	Cardiac conduction disorders	circulatory system	Physical activity	Physical activity	Fraction of time
740	MET_overall_L5	0.000757357	0.00280679	0.000833284	0.0643661	3272	0.00992748	Osteoarthrosis	musculoskeletal	Physical activity	Physical activity	MET
300	walking_hourly_SD	0.000759169	-0.00502785	0.00149297	-0.108767	1000	0.00994578	Anxiety disorders	mental disorders	Physical activity	Physical activity variability	Fraction of time
654	sedentary_peak_value_mean	0.000759198	-0.025932	0.00770026	-0.322657	112	0.00994578	Other and unspecified complications of birth; puerperium affecting management of mother	pregnancy complications	Physical activity	Physical activity	Hours
783	MVPA_hourly_SD	0.00075968	-0.00974261	0.00289313	-0.186336	317	0.00994919	Fever of unknown origin	symptoms	Physical activity	Physical activity variability	Fraction of time
642	moderate_hourly_SD	0.000762371	0.0121913	0.00362134	0.241623	191	0.0099815	Hypertension complicating pregnancy, childbirth, and the puerperium	pregnancy complications	Physical activity	Physical activity variability	Fraction of time
727	MVPA_overall	0.000762836	0.00819493	0.00243436	0.141627	557	0.00998467	Other disorders of synovium, tendon, and bursa	musculoskeletal	Physical activity	Physical activity	Fraction of time
537	sleep_overall_L5	0.000764343	-0.012343	0.00366717	-0.201171	274	0.00999787	Other disorders of stomach and duodenum	digestive	Sleep	Sleep	Fraction of time
481	walking_hourly_SD	0.000764426	-0.0212411	0.0063109	-0.459505	53	0.00999787	Influenza	respiratory	Physical activity	Physical activity variability	Fraction of time
394	temp_amplitude	0.000764533	-0.126197	0.0374946	-0.137916	566	0.00999787	Rheumatic disease of the heart valves	circulatory system	Diurnal rhythms	Amplitude	Celsius
1011	walking_hourly_SD_M10	0.000764737	-0.00961976	0.0028582	-0.195748	295	0.00999787	Complications of surgical and medical procedures		Physical activity	Physical activity variability	Fraction of time
459	MET_peak_value_mean	0.000765275	-0.0360497	0.0107116	-0.093734	1309	0.010002	Other disorders of circulatory system	circulatory system	Physical activity	Physical activity	MET
8	walking_peak_value_mean	0.000768834	-0.0240319	0.00714344	-0.203176	273	0.0100456	Intestinal infection	infectious diseases	Physical activity	Physical activity	Hours
480	acceleration_peak_value_SD	0.000771339	-2.40912	0.716298	-0.0967201	1178	0.0100753	Pneumonia	respiratory	Physical activity	Physical activity variability	Fraction of time
783	MVPA_overall_M10	0.000771597	-0.0197443	0.00587067	-0.186768	317	0.0100758	Fever of unknown origin	symptoms	Physical activity	Physical activity	Fraction of time
198	sleep_peak_time_mean_abs_dev	0.000773233	0.0807817	0.0240234	0.131189	670	0.0100942	Secondary malignant neoplasm	neoplasms	Diurnal rhythms	Phase	Hours
960	acceleration_hourly_SD_M10	0.000776623	-1.65584	0.492603	-0.0803145	1719	0.0101355	Poisoning by antibiotics	injuries & poisonings	Physical activity	Physical activity variability	Fraction of time
333	temp_within_day_SD	0.000777514	-0.193153	0.0574672	-0.308816	113	0.0101442	Extrapyramidal disease and abnormal movement disorders	neurological	Diurnal rhythms	Variability	Celsius
495	sleep_peak_quality_SD	0.000779103	0.00262226	0.00078031	0.0619832	3330	0.0101619	Asthma	respiratory	Sleep	Sleep variability	Hours
451	sleep_IV	0.00077955	0.0497283	0.0147984	0.194304	285	0.0101648	Phlebitis and thrombophlebitis	circulatory system	Diurnal rhythms	Variability
443	MET_hourly_SD_M10	0.000784148	-0.0284637	0.0084745	-0.185534	328	0.0102218	Peripheral vascular disease	circulatory system	Physical activity	Physical activity variability
760	main_sleep_onset_SD	0.00078478	0.0879152	0.0261767	0.129218	694	0.0102231	Back pain	symptoms	Diurnal rhythms	Phase Variability	Hours
418	MET_overall_M10	0.000784823	-0.0215556	0.00641819	-0.0741266	2149	0.0102231	Nonspecific chest pain	circulatory system	Physical activity	Physical activity	MET
594	other_sleep_mean	0.000784935	0.102031	0.0303802	0.139276	554	0.0102231	Urinary calculus	genitourinary	Sleep	Sleep	Hours
345	MVPA_hourly_SD_M10	0.000785327	-0.00898099	0.00267424	-0.187325	316	0.0102252	Epilepsy, recurrent seizures, convulsions	neurological	Physical activity	Physical activity variability	Fraction of time
260	cosinor_rsquared	0.000786326	-0.0330333	0.00983726	-0.369331	78	0.0102353	Protein-calorie malnutrition	endocrine/metabolic	Diurnal rhythms	Amplitude
495	self_report_getting_up_in_morning	0.000786588	0.0300089	0.0089348	0.100543	1155	0.0102357	Asthma	respiratory	Sleep	Self-report
333	sedentary_RA	0.00078688	-0.0510155	0.0151932	-0.314118	113	0.0102359	Extrapyramidal disease and abnormal movement disorders	neurological	Diurnal rhythms	Amplitude
433	acceleration_between_day_SD_M10	0.00078706	-1.26176	0.37578	-0.122718	749	0.0102359	Cerebrovascular disease	circulatory system	Physical activity	Physical activity variability	Fraction of time
516	sleep_IV	0.000787502	0.0760802	0.0226593	0.297269	122	0.0102387	Abnormal sputum	respiratory	Diurnal rhythms	Variability
782	main_sleep_onset_mean_abs_dev	0.000788056	0.207288	0.0617412	0.27469	153	0.0102429	Symptoms involving skin and other integumentary tissue	symptoms	Diurnal rhythms	Phase	Hours
278	temp_IV	0.000789161	0.038828	0.0115663	0.103635	1177	0.0102543	Overweight, obesity and other hyperalimentation	endocrine/metabolic	Diurnal rhythms	Variability
277	walking_hourly_SD	0.000790727	-0.0115474	0.00344037	-0.249803	180	0.0102716	Other disorders of metabolism	endocrine/metabolic	Physical activity	Physical activity variability	Fraction of time
519	sleep_peak_quality_SD	0.000792282	0.00537025	0.00160024	0.126939	717	0.0102889	Other diseases of respiratory system, not elsewhere classified	respiratory	Sleep	Sleep variability	Hours
501	MVPA_within_day_SD_M10	0.000792538	-0.0194779	0.00580425	-0.413143	68	0.0102892	Pneumonitis due to inhalation of food or vomitus	respiratory	Physical activity	Physical activity variability	Fraction of time
1002	WASO_mean	0.00079457	0.0288212	0.00859029	0.152125	467	0.0103126	Symptoms concerning nutrition, metabolism, and development		Sleep	Sleep	Hours
476	temp_amplitude	0.000794886	-0.0716356	0.021352	-0.0782878	1804	0.0103137	Allergic rhinitis	respiratory	Diurnal rhythms	Amplitude	Celsius
300	acceleration_peak_value_mean	0.000796815	-2.99446	0.892718	-0.103091	998	0.0103357	Anxiety disorders	mental disorders	Physical activity	Physical activity	g
351	total_sleep_mean	0.000797058	-0.144171	0.0429818	-0.114875	889	0.0103359	Other peripheral nerve disorders	neurological	Sleep	Sleep	Hours
642	MVPA_overall	0.000798409	0.0140784	0.0041978	0.243307	191	0.0103504	Hypertension complicating pregnancy, childbirth, and the puerperium	pregnancy complications	Physical activity	Physical activity	Fraction of time
333	sleep_within_day_SD_M10	0.000799431	0.0210271	0.00627038	0.312002	113	0.0103607	Extrapyramidal disease and abnormal movement disorders	neurological	Sleep	Sleep variability
340	walking_peak_value_mean	0.000801666	-0.0124461	0.00371233	-0.105224	1049	0.0103866	Migraine	neurological	Physical activity	Physical activity	Hours
290	acceleration_hourly_SD_M10	0.000802044	-4.4026	1.31323	-0.213542	230	0.0103885	Delirium dementia and amnestic and other cognitive disorders	mental disorders	Physical activity	Physical activity variability	Fraction of time
351	moderate_within_day_SD	0.000802681	0.00510378	0.00152248	0.111646	889	0.0103938	Other peripheral nerve disorders	neurological	Physical activity	Physical activity variability	Fraction of time
636	moderate_overall_M10	0.000804172	0.0156518	0.00466971	0.239117	195	0.0104101	Early or threatened labor; hemorrhage in early pregnancy	pregnancy complications	Physical activity	Physical activity	Fraction of time
317	cosinor_rsquared	0.000805043	-0.00971924	0.00289999	-0.108666	936	0.0104175	Alcohol-related disorders	mental disorders	Diurnal rhythms	Amplitude
537	amplitude	0.000805211	-0.018721	0.00558601	-0.194104	275	0.0104175	Other disorders of stomach and duodenum	digestive	Diurnal rhythms	Amplitude	g
442	sleep_IV	0.000807449	0.0626465	0.0186969	0.24478	180	0.0104434	Other aneurysm	circulatory system	Diurnal rhythms	Variability
411	acceleration_peak_value_SD	0.000811249	-1.84829	0.551837	-0.0742041	2227	0.0104876	Ischemic Heart Disease	circulatory system	Physical activity	Physical activity variability	Fraction of time
562	walking_within_day_SD	0.000811333	-0.00308477	0.000921017	-0.0687655	2694	0.0104876	Diverticulosis and diverticulitis	digestive	Physical activity	Physical activity variability	Fraction of time
495	acceleration_peak_value_SD	0.000811952	-1.49198	0.445486	-0.0598991	3326	0.0104926	Asthma	respiratory	Physical activity	Physical activity variability	Fraction of time
594	acceleration_within_day_SD_M10	0.000814408	-1.90264	0.568247	-0.137425	553	0.0105213	Urinary calculus	genitourinary	Physical activity	Physical activity variability	Fraction of time
501	MVPA_overall	0.000815908	-0.0236512	0.00706478	-0.408746	68	0.0105376	Pneumonitis due to inhalation of food or vomitus	respiratory	Physical activity	Physical activity	Fraction of time
260	walking_peak_value_mean	0.00081638	-0.0447834	0.0133778	-0.378618	78	0.0105379	Protein-calorie malnutrition	endocrine/metabolic	Physical activity	Physical activity	Hours
38	acceleration_hourly_SD	0.00081663	-2.21619	0.662043	-0.151672	445	0.0105379	Septicemia	infectious diseases	Physical activity	Physical activity variability	Fraction of time
1010	phase	0.000816635	0.116041	0.0346647	0.119191	814	0.0105379	Other tests		Diurnal rhythms	Phase	Hours past midnight
276	moderate_between_day_SD	0.000817768	-0.002478	0.000740337	-0.122836	758	0.0105474	Disorders of fluid, electrolyte, and acid-base balance	endocrine/metabolic	Physical activity	Physical activity variability	Fraction of time
781	MVPA_hourly_SD_M10	0.000817848	-0.0132915	0.00397104	-0.277233	144	0.0105474	Symptoms involving nervous and musculoskeletal systems	symptoms	Physical activity	Physical activity variability	Fraction of time
350	acceleration_between_day_SD	0.000822973	-0.905136	0.270564	-0.187001	305	0.0106059	Abnormal movement	neurological	Physical activity	Physical activity variability	g
276	main_sleep_ratio_mean	0.000823018	-0.00271538	0.000811688	-0.12002	759	0.0106059	Disorders of fluid, electrolyte, and acid-base balance	endocrine/metabolic	Sleep	Sleep
537	MET_overall_L5	0.000823094	0.00878069	0.00262477	0.201361	274	0.0106059	Other disorders of stomach and duodenum	digestive	Physical activity	Physical activity	MET
600	sleep_within_day_SD_L5	0.000823389	0.0063634	0.00190223	0.101413	1242	0.0106067	Hyperplasia of prostate	genitourinary	Sleep	Sleep
516	moderate_overall_M10	0.000824415	-0.0194007	0.00580013	-0.296391	122	0.0106168	Abnormal sputum	respiratory	Physical activity	Physical activity	Fraction of time
415	other_sleep_mean	0.000825437	0.120846	0.0361322	0.164958	390	0.0106269	Pulmonary heart disease	circulatory system	Sleep	Sleep	Hours
386	self_report_daytime_dozing	0.000827488	0.0227626	0.00680711	0.137505	600	0.0106503	Vertiginous syndromes and other disorders of vestibular system	sense organs	Sleep	Self-report
165	walking_overall	0.000828189	-0.0117818	0.00352368	-0.265845	161	0.0106562	Cancer within the respiratory system	neoplasms	Physical activity	Physical activity	Hours
687	main_sleep_ratio_mean	0.000828634	-0.00362206	0.00108333	-0.160095	409	0.0106589	Symptoms affecting skin	dermatologic	Sleep	Sleep
789	temp_amplitude	0.000829261	-0.100956	0.0301969	-0.110331	877	0.010661	Nausea and vomiting	symptoms	Diurnal rhythms	Amplitude	Celsius
357	acceleration_peak_value_mean	0.000829277	-6.89613	2.06271	-0.237416	178	0.010661	Inflammatory and toxic neuropathy	neurological	Physical activity	Physical activity	g
577	acceleration_within_day_SD	0.000829671	-2.47889	0.741492	-0.23294	183	0.0106631	Diseases of pancreas	digestive	Physical activity	Physical activity variability	Fraction of time
495	acceleration_within_day_SD_M10	0.000831957	-0.822456	0.246071	-0.0594048	3328	0.0106894	Asthma	respiratory	Physical activity	Physical activity variability	Fraction of time
571	MET_RA	0.000835714	-0.0124564	0.00372825	-0.194907	278	0.0107346	Chronic liver disease and cirrhosis	digestive	Diurnal rhythms	Amplitude	MET
501	self_report_nap_during_day	0.000836728	0.131485	0.0393552	0.522726	41	0.0107445	Pneumonitis due to inhalation of food or vomitus	respiratory	Sleep	Self-report
574	temp_amplitude	0.000837632	-0.0847735	0.0253778	-0.0926457	1300	0.010753	Cholelithiasis and cholecystitis	digestive	Diurnal rhythms	Amplitude	Celsius
368	main_sleep_ratio_mean	0.000838126	-0.00406427	0.00121674	-0.179641	322	0.0107563	Visual disturbances	sense organs	Sleep	Sleep
512	walking_peak_value_mean	0.000840891	-0.0147419	0.00441457	-0.124634	744	0.0107874	Other symptoms of respiratory system	respiratory	Physical activity	Physical activity	Hours
250	moderate_hourly_SD	0.000841037	-0.00453109	0.00135688	-0.0898027	1538	0.0107874	Diabetes mellitus	endocrine/metabolic	Physical activity	Physical activity variability	Fraction of time
345	main_sleep_onset_SD	0.000841323	0.12791	0.038305	0.188002	314	0.010788	Epilepsy, recurrent seizures, convulsions	neurological	Diurnal rhythms	Phase Variability	Hours
789	acceleration_hourly_SD_M10	0.000844197	-2.25048	0.67414	-0.109156	876	0.0108218	Nausea and vomiting	symptoms	Physical activity	Physical activity variability	Fraction of time
418	cosinor_rsquared	0.000844581	-0.00657493	0.00196962	-0.0735113	2150	0.0108236	Nonspecific chest pain	circulatory system	Diurnal rhythms	Amplitude
707	MET_hourly_SD	0.0008458	-0.0573741	0.0171894	-0.369938	78	0.0108361	Chronic ulcer of skin	dermatologic	Physical activity	Physical activity variability
335	sedentary_overall_L5	0.000847444	0.0182929	0.00548148	0.336976	100	0.0108541	Multiple sclerosis	neurological	Physical activity	Physical activity	Fraction of time
420	amplitude	0.000849087	-0.0210528	0.0063095	-0.218281	212	0.010872	Carditis	circulatory system	Diurnal rhythms	Amplitude	g
292	sedentary_RA	0.000854359	-0.0271064	0.00812795	-0.166903	398	0.0109364	Neurological disorders	mental disorders	Diurnal rhythms	Amplitude
287	MET_hourly_SD	0.000857385	-0.0386498	0.0115927	-0.249206	166	0.010972	Purpura and other hemorrhagic conditions	hematopoietic	Physical activity	Physical activity variability
38	sleep_hourly_SD	0.000857896	-0.00286069	0.000858084	-0.152973	444	0.0109754	Septicemia	infectious diseases	Sleep	Sleep variability	Fraction of time
507	walking_overall_M10	0.000858634	-0.0112292	0.00336852	-0.137375	600	0.0109817	Pleurisy; pleural effusion	respiratory	Physical activity	Physical activity	Fraction of time
428	main_sleep_duration_mean_abs_dev	0.000861332	0.115689	0.0347133	0.166166	428	0.011013	Congestive heart failure; nonhypertensive	circulatory system	Sleep	Sleep	Hours
990	acceleration_overall_M10	0.000862537	-2.34608	0.704039	-0.155587	426	0.0110231	Effects radiation NOS	injuries & poisonings	Physical activity	Physical activity	g
204	MVPA_within_day_SD	0.000862614	-0.0150327	0.00451123	-0.290425	132	0.0110231	Leukemia	neoplasms	Physical activity	Physical activity variability	Fraction of time
798	MVPA_between_day_SD	0.000863054	-0.00470043	0.00141063	-0.171665	377	0.0110232	Malaise and fatigue	symptoms	Physical activity	Physical activity variability	Fraction of time
819	MVPA_overall	0.000863165	0.022477	0.00674558	0.388454	70	0.0110232	Skull and face fracture and other intercranial injury	injuries & poisonings	Physical activity	Physical activity	Fraction of time
740	sedentary_within_day_SD_L5	0.00086336	0.00369131	0.00110782	0.0625146	3279	0.0110232	Osteoarthrosis	musculoskeletal	Physical activity	Physical activity variability	Fraction of time
599	acceleration_within_day_SD	0.000863792	-0.823337	0.247107	-0.0773684	1816	0.0110235	Other symptoms/disorders or the urinary system	genitourinary	Physical activity	Physical activity variability	Fraction of time
586	acceleration_overall_M10	0.000863873	-2.52832	0.758827	-0.167673	368	0.0110235	Other disorders of the kidney and ureters	genitourinary	Physical activity	Physical activity	g
969	inactivity_peak_time_mean_abs_dev	0.000864234	0.25357	0.0761068	0.38321	74	0.011025	Poisoning by psychotropic agents	injuries & poisonings	Diurnal rhythms	Phase	Hours
635	sedentary_within_day_SD	0.000866299	-0.00933474	0.0028023	-0.268483	158	0.0110481	Hemorrhage during pregnancy; childbirth and postpartum	pregnancy complications	Physical activity	Physical activity variability	Fraction of time
278	temp_cosinor_rsquared	0.000866669	-0.015202	0.00456381	-0.102499	1177	0.0110497	Overweight, obesity and other hyperalimentation	endocrine/metabolic	Diurnal rhythms	Amplitude
532	sedentary_hourly_SD_L5	0.000867056	0.0125779	0.00377618	0.14702	509	0.0110515	Dysphagia	digestive	Physical activity	Physical activity variability	Fraction of time
785	phase	0.000867769	0.0648686	0.0194764	0.0666298	2833	0.0110575	Abdominal pain	symptoms	Diurnal rhythms	Phase	Hours past midnight
351	sedentary_overall	0.000868665	-0.00852052	0.00255845	-0.110098	889	0.0110657	Other peripheral nerve disorders	neurological	Physical activity	Physical activity	Fraction of time
568	MET_peak_value_mean	0.000869161	-0.0659228	0.0197956	-0.171408	359	0.0110689	Other disorders of peritoneum	digestive	Physical activity	Physical activity	MET
1000	inactivity_peak_time_mean_abs_dev	0.000871364	0.301837	0.090656	0.456154	53	0.0110924	Burns		Diurnal rhythms	Phase	Hours
418	MVPA_hourly_SD_M10	0.000871503	-0.00358629	0.00107715	-0.0748027	2149	0.0110924	Nonspecific chest pain	circulatory system	Physical activity	Physical activity variability	Fraction of time
509	MET_hourly_SD_M10	0.000871763	-0.0427125	0.0128291	-0.278412	140	0.0110926	Respiratory failure, insufficiency, arrest	respiratory	Physical activity	Physical activity variability
571	sedentary_overall_L5	0.000872745	0.0108484	0.00325871	0.199839	275	0.011099	Chronic liver disease and cirrhosis	digestive	Physical activity	Physical activity	Fraction of time
204	acceleration_within_day_SD	0.000872768	-2.94572	0.884859	-0.276808	132	0.011099	Leukemia	neoplasms	Physical activity	Physical activity variability	Fraction of time
427	MET_within_day_SD_L5	0.000873539	0.00377912	0.00113528	0.0798288	1886	0.0111057	Cardiac dysrhythmias	circulatory system	Physical activity	Physical activity variability
297	acceleration_L5_time	0.000874169	0.431291	0.129572	0.371433	80	0.011109	Suicidal ideation or attempt	mental disorders	Diurnal rhythms	Phase	Hours past midnight
297	temp_RA	0.000874294	0.0117192	0.00352083	0.357818	80	0.011109	Suicidal ideation or attempt	mental disorders	Diurnal rhythms	Amplitude
564	MET_hourly_SD_M10	0.0008776	-0.0108041	0.00324692	-0.0704241	2470	0.0111478	Functional digestive disorders	digestive	Physical activity	Physical activity variability
418	walking_within_day_SD_M10	0.000878202	-0.00354176	0.00106445	-0.0753372	2150	0.0111523	Nonspecific chest pain	circulatory system	Physical activity	Physical activity variability	Fraction of time
737	acceleration_between_day_SD_M10	0.00087914	-3.31446	0.99623	-0.322361	101	0.011161	Curvature of spine	musculoskeletal	Physical activity	Physical activity variability	Fraction of time
733	num_wakings_mean	0.000879524	0.219234	0.0658979	0.242731	176	0.0111627	Other disorders of bone and cartilage	musculoskeletal	Sleep	Sleep
760	temp_IV	0.000880121	0.0466537	0.0140241	0.124522	701	0.0111672	Back pain	symptoms	Diurnal rhythms	Variability
200	MVPA_overall_M10	0.000882613	-0.03862	0.0116119	-0.365321	79	0.0111888	Myeloproliferative disease	neoplasms	Physical activity	Physical activity	Fraction of time
300	walking_peak_value_mean	0.000882697	-0.0127252	0.00382612	-0.107584	1000	0.0111888	Anxiety disorders	mental disorders	Physical activity	Physical activity	Hours
327	main_sleep_duration_mean	0.000882714	-0.16311	0.0490429	-0.152387	496	0.0111888	Sleep disorders	neurological	Sleep	Sleep	Hours
335	sleep_within_day_SD_M10	0.000882932	0.0223568	0.00672224	0.331732	102	0.0111888	Multiple sclerosis	neurological	Sleep	Sleep variability
165	MVPA_within_day_SD	0.000883078	-0.0135081	0.00406165	-0.26097	161	0.0111888	Cancer within the respiratory system	neoplasms	Physical activity	Physical activity variability	Fraction of time
571	sleep_peak_time_mean_abs_dev	0.000884369	0.124252	0.0373651	0.201784	278	0.011202	Chronic liver disease and cirrhosis	digestive	Diurnal rhythms	Phase	Hours
519	moderate_hourly_SD_M10	0.000884798	-0.00749662	0.00225448	-0.12463	720	0.0112043	Other diseases of respiratory system, not elsewhere classified	respiratory	Physical activity	Physical activity variability	Fraction of time
340	total_sleep_mean_abs_dev	0.000886566	0.085053	0.0255825	0.104735	1047	0.0112235	Migraine	neurological	Sleep	Sleep	Hours
501	sleep_within_day_SD_M10	0.00089124	0.0271851	0.00818044	0.403375	68	0.0112769	Pneumonitis due to inhalation of food or vomitus	respiratory	Sleep	Sleep variability
642	moderate_between_day_SD	0.000891291	0.00484978	0.00145938	0.240406	191	0.0112769	Hypertension complicating pregnancy, childbirth, and the puerperium	pregnancy complications	Physical activity	Physical activity variability	Fraction of time
495	self_report_sleeplessness	0.000891583	0.0403035	0.012127	0.0806271	1806	0.0112774	Asthma	respiratory	Sleep	Self-report
707	MET_peak_value_mean	0.000894155	-0.142916	0.0430176	-0.371601	78	0.0113068	Chronic ulcer of skin	dermatologic	Physical activity	Physical activity	MET
443	walking_peak_value_mean	0.00089451	-0.0218092	0.00656476	-0.184384	328	0.0113081	Peripheral vascular disease	circulatory system	Physical activity	Physical activity	Hours
416	MET_hourly_SD	0.000899102	-0.0302285	0.00910296	-0.194908	269	0.0113629	Cardiomegaly	circulatory system	Physical activity	Physical activity variability
716	self_report_sleep_duration_abs_dev	0.000903119	0.0462776	0.0139412	0.071535	2469	0.0114104	Other arthropathies	musculoskeletal	Sleep	Self-report	Hours
275	MVPA_between_day_SD	0.000903527	-0.00566202	0.00170575	-0.206784	258	0.0114124	Disorders of mineral metabolism	endocrine/metabolic	Physical activity	Physical activity variability	Fraction of time
350	MET_hourly_SD_M10	0.000904515	-0.0292518	0.00881328	-0.190672	305	0.0114216	Abnormal movement	neurological	Physical activity	Physical activity variability
252	walking_hourly_SD_M10	0.000905219	-0.0171216	0.0051589	-0.348399	91	0.0114268	Disorders of parathyroid gland	endocrine/metabolic	Physical activity	Physical activity variability	Fraction of time
297	temp_IV	0.000905438	0.133911	0.0403497	0.357419	80	0.0114268	Suicidal ideation or attempt	mental disorders	Diurnal rhythms	Variability
960	acceleration_overall_M10	0.000906529	-1.19949	0.361462	-0.0795477	1720	0.0114374	Poisoning by antibiotics	injuries & poisonings	Physical activity	Physical activity	g
411	moderate_hourly_SD	0.000908172	-0.00376541	0.00113487	-0.0746275	2229	0.0114549	Ischemic Heart Disease	circulatory system	Physical activity	Physical activity variability	Fraction of time
665	MET_hourly_SD_M10	0.000908851	0.0262371	0.00790818	0.171021	404	0.0114576	Obstetrical/birth trauma	pregnancy complications	Physical activity	Physical activity variability
70	phase_abs_dev	0.000909126	0.146039	0.0440188	0.229869	208	0.0114576	Viral hepatitis	infectious diseases	Diurnal rhythms	Phase	Hours
577	MVPA_within_day_SD_M10	0.000909156	-0.0115091	0.00346906	-0.244117	183	0.0114576	Diseases of pancreas	digestive	Physical activity	Physical activity variability	Fraction of time
204	acceleration_M10_time	0.000909673	0.422359	0.127313	0.293868	131	0.0114609	Leukemia	neoplasms	Diurnal rhythms	Phase	Hours past midnight
8	walking_overall_M10	0.000910007	-0.0164308	0.00495295	-0.20101	273	0.0114619	Intestinal infection	infectious diseases	Physical activity	Physical activity	Fraction of time
272	self_report_daytime_dozing	0.000911249	0.0110201	0.00332223	0.066571	3284	0.0114681	Disorders of lipoid metabolism	endocrine/metabolic	Sleep	Self-report
256	sleep_peak_quality_SD	0.0009116	0.0191441	0.00577171	0.452515	52	0.0114681	Ovarian dysfunction	endocrine/metabolic	Sleep	Sleep variability	Hours
366	walking_overall_M10	0.000911726	-0.0061133	0.00184311	-0.0747885	2301	0.0114681	Cataract	sense organs	Physical activity	Physical activity	Fraction of time
280	walking_overall_M10	0.000911745	-0.00921534	0.00277835	-0.112738	898	0.0114681	Iron deficiency anemias	hematopoietic	Physical activity	Physical activity	Fraction of time
197	acceleration_peak_value_SD	0.00091178	-2.54438	0.767113	-0.10215	1027	0.0114681	Chemotherapy	neoplasms	Physical activity	Physical activity variability	Fraction of time
451	acceleration_within_day_SD_L5	0.000913679	0.255441	0.0770272	0.197024	283	0.0114887	Phlebitis and thrombophlebitis	circulatory system	Physical activity	Physical activity variability	Fraction of time
292	moderate_peak_value_mean	0.000914471	-0.0193118	0.00582383	-0.16421	398	0.0114955	Neurological disorders	mental disorders	Physical activity	Physical activity	Hours
292	acceleration_hourly_SD_M10	0.000916596	-3.30511	0.996909	-0.16031	398	0.0115161	Neurological disorders	mental disorders	Physical activity	Physical activity variability	Fraction of time
288	walking_peak_value_mean	0.000916629	-0.0227062	0.00684881	-0.191967	296	0.0115161	Diseases of white blood cells	hematopoietic	Physical activity	Physical activity	Hours
287	MET_peak_value_mean	0.000919132	-0.0961607	0.0290114	-0.250031	166	0.0115415	Purpura and other hemorrhagic conditions	hematopoietic	Physical activity	Physical activity	MET
153	acceleration_overall	0.000919242	-1.37077	0.413561	-0.165773	356	0.0115415	Colorectal cancer	neoplasms	Physical activity	Physical activity	g
652	moderate_overall	0.000919556	0.010346	0.00312147	0.284694	128	0.0115415	Malposition and malpresentation of fetus or obstruction	pregnancy complications	Physical activity	Physical activity	Fraction of time
443	MET_RA	0.000919679	-0.0113212	0.00341573	-0.177143	328	0.0115415	Peripheral vascular disease	circulatory system	Diurnal rhythms	Amplitude	MET
198	acceleration_between_day_SD	0.000920431	-0.60509	0.182576	-0.125012	670	0.0115477	Secondary malignant neoplasm	neoplasms	Physical activity	Physical activity variability	g
292	sedentary_peak_time_mean	0.000924546	-0.384031	0.115919	-0.164729	398	0.0115961	Neurological disorders	mental disorders	Diurnal rhythms	Phase	Hours past midnight
340	amplitude	0.000924893	-0.0096043	0.00289912	-0.09958	1049	0.0115972	Migraine	neurological	Diurnal rhythms	Amplitude	g
342	total_sleep_mean_abs_dev	0.000930215	0.276269	0.083434	0.340199	98	0.0116606	Hemiplegia	neurological	Sleep	Sleep	Hours
471	sedentary_overall_L5	0.000930535	0.0101972	0.00307967	0.187843	298	0.0116614	Nasal polyps	respiratory	Physical activity	Physical activity	Fraction of time
558	self_report_sleeplessness	0.000933567	0.0718041	0.0216893	0.143644	507	0.0116961	Noninfectious gastroenteritis	digestive	Sleep	Self-report
420	walking_hourly_SD	0.000935365	-0.0104342	0.00315264	-0.225722	212	0.0117145	Carditis	circulatory system	Physical activity	Physical activity variability	Fraction of time
204	MVPA_within_day_SD_M10	0.000935557	-0.0137011	0.00413979	-0.290612	132	0.0117145	Leukemia	neoplasms	Physical activity	Physical activity variability	Fraction of time
1011	MET_within_day_SD	0.000936353	-0.0274988	0.00830933	-0.187273	295	0.0117212	Complications of surgical and medical procedures		Physical activity	Physical activity variability
665	acceleration_overall_M10	0.000937231	2.4817	0.749958	0.164582	403	0.0117259	Obstetrical/birth trauma	pregnancy complications	Physical activity	Physical activity	g
41	self_report_sleep_duration_abs_dev	0.000937253	0.0710584	0.0214735	0.109841	927	0.0117259	Bacterial infection NOS	infectious diseases	Sleep	Self-report	Hours
737	sedentary_overall_M10	0.000942077	0.0395144	0.0119463	0.320923	101	0.0117829	Curvature of spine	musculoskeletal	Physical activity	Physical activity	Fraction of time
287	walking_hourly_SD_M10	0.00094636	-0.0125519	0.00379624	-0.255413	166	0.0118332	Purpura and other hemorrhagic conditions	hematopoietic	Physical activity	Physical activity variability	Fraction of time
507	MVPA_between_day_SD	0.000947008	-0.00371038	0.00112225	-0.135508	600	0.0118357	Pleurisy; pleural effusion	respiratory	Physical activity	Physical activity variability	Fraction of time
535	inactivity_peak_time_mean	0.00094709	0.0728599	0.0220374	0.0748879	2159	0.0118357	Gastritis and duodenitis	digestive	Diurnal rhythms	Phase	Hours past midnight
80	sedentary_overall_L5	0.000948505	0.00973626	0.00294523	0.179353	327	0.0118501	Postoperative infection	infectious diseases	Physical activity	Physical activity	Fraction of time
401	main_sleep_offset_mean_abs_dev	0.000950009	0.0327488	0.00990787	0.0492919	7676	0.0118656	Hypertension	circulatory system	Diurnal rhythms	Phase	Hours
789	MET_overall	0.000950655	-0.0183241	0.00554412	-0.110509	877	0.0118703	Nausea and vomiting	symptoms	Physical activity	Physical activity	MET
331	sedentary_hourly_SD_L5	0.000956727	0.0311649	0.00943434	0.36428	80	0.0119428	Other cerebral degenerations	neurological	Physical activity	Physical activity variability	Fraction of time
716	sedentary_overall_L5	0.00096003	0.00382518	0.00115831	0.0704639	2471	0.0119763	Other arthropathies	musculoskeletal	Physical activity	Physical activity	Fraction of time
687	MVPA_IV	0.000960201	0.0452267	0.0136954	0.162333	409	0.0119763	Symptoms affecting skin	dermatologic	Diurnal rhythms	Variability
577	acceleration_peak_value_mean	0.000960465	-6.71419	2.03321	-0.231152	183	0.0119763	Diseases of pancreas	digestive	Physical activity	Physical activity	g
741	self_report_sleep_duration	0.000960609	-0.235304	0.0712563	-0.235222	196	0.0119763	Symptoms and disorders of the joints	musculoskeletal	Sleep	Self-report	Hours
292	sleep_within_day_SD_M10	0.000960749	0.0110771	0.00335449	0.164363	398	0.0119763	Neurological disorders	mental disorders	Sleep	Sleep variability
709	mesor	0.000961395	0.0183857	0.00556808	0.197003	262	0.011981	Diffuse diseases of connective tissue	dermatologic	Physical activity	Physical activity	g
300	walking_overall	0.00096325	-0.00474902	0.00143847	-0.107157	1000	0.0120008	Anxiety disorders	mental disorders	Physical activity	Physical activity	Hours
726	temp_cosinor_rsquared	0.000963995	-0.01624	0.00491938	-0.109498	885	0.0120068	Peripheral enthesopathies and allied syndromes	musculoskeletal	Diurnal rhythms	Amplitude
788	other_sleep_mean	0.000965226	0.0903725	0.0273784	0.123361	687	0.0120142	Syncope and collapse	symptoms	Sleep	Sleep	Hours
285	acceleration_between_day_SD_M10	0.000965243	-1.07296	0.325053	-0.104354	997	0.0120142	Other anemias	hematopoietic	Physical activity	Physical activity variability	Fraction of time
394	MET_hourly_SD	0.000965401	-0.0209846	0.00635739	-0.135305	566	0.0120142	Rheumatic disease of the heart valves	circulatory system	Physical activity	Physical activity variability
501	sleep_peak_time_mean_abs_dev	0.000967711	0.251173	0.0761096	0.407902	68	0.0120396	Pneumonitis due to inhalation of food or vomitus	respiratory	Diurnal rhythms	Phase	Hours
443	sedentary_RA	0.000969673	-0.0294165	0.00891522	-0.181126	328	0.0120607	Peripheral vascular disease	circulatory system	Diurnal rhythms	Amplitude
788	main_sleep_ratio_mean	0.000969973	-0.00277739	0.000841763	-0.122761	688	0.0120611	Syncope and collapse	symptoms	Sleep	Sleep
339	self_report_sleeplessness	0.000971446	0.0766953	0.0232451	0.153429	434	0.0120758	Other headache syndromes	neurological	Sleep	Self-report
1011	walking_peak_value_mean	0.000971941	-0.0227479	0.00689555	-0.19232	295	0.0120758	Complications of surgical and medical procedures		Physical activity	Physical activity	Hours
427	MET_overall	0.000971963	-0.0129443	0.00392381	-0.0780647	1891	0.0120758	Cardiac dysrhythmias	circulatory system	Physical activity	Physical activity	MET
994	acceleration_peak_time_mean	0.000972941	0.335315	0.101653	0.176838	347	0.0120845	Sepsis and SIRS	injuries & poisonings	Diurnal rhythms	Phase	Hours past midnight
501	MET_peak_value_mean	0.000974291	-0.152492	0.0462344	-0.396501	68	0.012098	Pneumonitis due to inhalation of food or vomitus	respiratory	Physical activity	Physical activity	MET
747	WASO_mean	0.000975173	0.0388004	0.0117649	0.204797	248	0.0121056	Cardiac and circulatory congenital anomalies	congenital anomalies	Sleep	Sleep	Hours
593	WASO_mean	0.000975516	0.0194079	0.00588495	0.102439	1019	0.0121065	Hematuria	genitourinary	Sleep	Sleep	Hours
501	main_sleep_duration_mean_abs_dev	0.000975936	0.284281	0.0862041	0.408317	68	0.0121083	Pneumonitis due to inhalation of food or vomitus	respiratory	Sleep	Sleep	Hours
272	moderate_peak_value_mean	0.000976216	-0.00666163	0.00202009	-0.0566443	4337	0.0121084	Disorders of lipoid metabolism	endocrine/metabolic	Physical activity	Physical activity	Hours
728	acceleration_during_main_sleep_mean	0.000976615	0.0855308	0.0259375	0.19555	283	0.0121091	Disorders of muscle, ligament, and fascia	musculoskeletal	Sleep	Sleep	g
411	moderate_between_day_SD_M10	0.00097681	-0.00298406	0.000904941	-0.0754477	2229	0.0121091	Ischemic Heart Disease	circulatory system	Physical activity	Physical activity variability	Fraction of time
385	self_report_nap_during_day	0.000980134	0.136835	0.0415058	0.543996	34	0.0121469	Other disorders of middle ear and mastoid	sense organs	Sleep	Self-report
591	WASO_mean	0.000981213	0.0197997	0.00600672	0.104507	985	0.0121569	Urinary tract infection	genitourinary	Sleep	Sleep	Hours
368	num_wakings_mean	0.000982443	0.161935	0.0491321	0.17929	321	0.0121688	Visual disturbances	sense organs	Sleep	Sleep
859	sleep_IV	0.00098453	0.0530641	0.0161029	0.207338	245	0.0121913	Complication due to other implant and internal device	injuries & poisonings	Diurnal rhythms	Variability
204	sleep_hourly_SD	0.000985576	-0.00520048	0.00157829	-0.278091	132	0.0122009	Leukemia	neoplasms	Sleep	Sleep variability	Fraction of time
535	MET_within_day_SD_M10	0.000987222	-0.00997706	0.00302836	-0.0740103	2159	0.0122179	Gastritis and duodenitis	digestive	Physical activity	Physical activity variability
593	main_sleep_ratio_mean	0.000989179	-0.00229486	0.000696681	-0.101433	1018	0.0122387	Hematuria	genitourinary	Sleep	Sleep
189	walking_hourly_SD	0.000989607	-0.00848687	0.00257657	-0.183595	322	0.0122406	Cancer of urinary organs (incl. kidney and bladder)	neoplasms	Physical activity	Physical activity variability	Fraction of time
331	sleep_hourly_SD	0.000992271	-0.00659244	0.00200189	-0.352524	80	0.0122702	Other cerebral degenerations	neurological	Sleep	Sleep variability	Fraction of time
506	acceleration_peak_value_mean	0.000994555	-7.07335	2.14835	-0.243517	163	0.012295	Empyema and pneumothorax	respiratory	Physical activity	Physical activity	g
622	MVPA_overall	0.000997163	-0.00663882	0.00201682	-0.114734	846	0.0123239	Polyp of female genital organs	genitourinary	Physical activity	Physical activity	Fraction of time
342	acceleration_overall	0.000997942	-2.61372	0.794082	-0.31609	100	0.0123301	Hemiplegia	neurological	Physical activity	Physical activity	g
595	acceleration_overall	0.000999696	-1.95146	0.592967	-0.236	171	0.0123454	Hydronephrosis	genitourinary	Physical activity	Physical activity	g
859	sedentary_within_day_SD_L5	0.000999737	0.0122132	0.00371109	0.206837	245	0.0123454	Complication due to other implant and internal device	injuries & poisonings	Physical activity	Physical activity variability	Fraction of time
287	MET_within_day_SD	0.00100083	-0.0363171	0.0110363	-0.247328	166	0.0123556	Purpura and other hemorrhagic conditions	hematopoietic	Physical activity	Physical activity variability
459	sleep_hourly_SD	0.00100149	-0.00168871	0.000513208	-0.0903022	1306	0.0123603	Other disorders of circulatory system	circulatory system	Sleep	Sleep variability	Fraction of time
707	sedentary_RA	0.00100254	-0.0606791	0.0184423	-0.37362	78	0.0123698	Chronic ulcer of skin	dermatologic	Diurnal rhythms	Amplitude
740	moderate_within_day_SD_M10	0.00100602	0.00328897	0.00099992	0.0622168	3279	0.0124093	Osteoarthrosis	musculoskeletal	Physical activity	Physical activity variability	Fraction of time
334	MET_hourly_SD	0.00100661	-0.0443947	0.0134976	-0.286249	123	0.0124131	Degenerative disease of the spinal cord	neurological	Physical activity	Physical activity variability
416	MET_hourly_SD_M10	0.0010071	-0.0305336	0.00928374	-0.199026	269	0.0124158	Cardiomegaly	circulatory system	Physical activity	Physical activity variability
506	MVPA_hourly_SD_M10	0.00100964	-0.0121107	0.00368306	-0.252604	165	0.0124437	Empyema and pneumothorax	respiratory	Physical activity	Physical activity variability	Fraction of time
635	sedentary_overall	0.00101028	-0.0198658	0.00604182	-0.256697	158	0.0124481	Hemorrhage during pregnancy; childbirth and postpartum	pregnancy complications	Physical activity	Physical activity	Fraction of time
764	temp_phase_abs_dev	0.00101195	0.790277	0.240383	0.181898	323	0.0124653	Sciatica	symptoms	Diurnal rhythms	Phase	Hours
41	acceleration_hourly_SD	0.00101266	-1.51751	0.461616	-0.103855	929	0.0124706	Bacterial infection NOS	infectious diseases	Physical activity	Physical activity variability	Fraction of time
331	other_sleep_mean	0.00101434	0.260427	0.0792315	0.355492	80	0.0124878	Other cerebral degenerations	neurological	Sleep	Sleep	Hours
333	sedentary_within_day_SD_L5	0.00102032	0.0179217	0.00545519	0.303514	113	0.0125581	Extrapyramidal disease and abnormal movement disorders	neurological	Physical activity	Physical activity variability	Fraction of time
595	amplitude	0.00102205	-0.0230906	0.00702959	-0.23941	171	0.0125759	Hydronephrosis	genitourinary	Diurnal rhythms	Amplitude	g
272	acceleration_between_day_SD	0.00102296	-0.270235	0.082275	-0.0558305	4337	0.0125813	Disorders of lipoid metabolism	endocrine/metabolic	Physical activity	Physical activity variability	g
345	MET_hourly_SD	0.00102305	-0.0276532	0.0084193	-0.178303	316	0.0125813	Epilepsy, recurrent seizures, convulsions	neurological	Physical activity	Physical activity variability
1011	MET_hourly_SD_M10	0.00102349	-0.0292362	0.00890159	-0.19057	295	0.0125832	Complications of surgical and medical procedures		Physical activity	Physical activity variability
771	sedentary_overall_M10	0.00102605	0.0353296	0.0107592	0.286936	124	0.0126112	Musculoskeletal symptoms referable to limbs	symptoms	Physical activity	Physical activity	Fraction of time
532	walking_overall	0.00102736	-0.00652383	0.00198696	-0.147204	509	0.0126226	Dysphagia	digestive	Physical activity	Physical activity	Hours
669	acceleration_during_main_sleep_mean	0.00102754	-0.0987435	0.0300748	-0.225759	219	0.0126226	Complications of labor and delivery NEC	pregnancy complications	Sleep	Sleep	g
458	MET_overall	0.00102962	-0.0224197	0.00682966	-0.135209	580	0.0126436	Hypotension	circulatory system	Physical activity	Physical activity	MET
591	acceleration_hourly_SD_M10	0.00102981	-2.10615	0.641603	-0.102156	984	0.0126436	Urinary tract infection	genitourinary	Physical activity	Physical activity variability	Fraction of time
555	temp_within_day_SD	0.0010307	-0.103426	0.0315094	-0.16536	376	0.012651	Inflammatory bowel disease and other gastroenteritis and colitis	digestive	Diurnal rhythms	Variability	Celsius
512	num_wakings_mean	0.0010338	0.107833	0.0328603	0.11939	744	0.0126855	Other symptoms of respiratory system	respiratory	Sleep	Sleep
716	sleep_within_day_SD_M10	0.00103601	0.00470266	0.00143332	0.0697783	2478	0.0127077	Other arthropathies	musculoskeletal	Sleep	Sleep variability
561	self_report_IPAQ_activity_group	0.00103617	-0.0590962	0.01801	-0.127722	670	0.0127077	Symptoms involving digestive system	digestive	Physical activity	Self-report physical activity
276	sleep_IV	0.00103827	0.0305148	0.00930232	0.119231	759	0.0127275	Disorders of fluid, electrolyte, and acid-base balance	endocrine/metabolic	Diurnal rhythms	Variability
200	moderate_overall_M10	0.00103837	-0.0233327	0.00711296	-0.356461	79	0.0127275	Myeloproliferative disease	neoplasms	Physical activity	Physical activity	Fraction of time
443	MET_overall_L5	0.00103864	0.00789932	0.00240815	0.181149	326	0.0127275	Peripheral vascular disease	circulatory system	Physical activity	Physical activity	MET
333	MET_RA	0.00103962	-0.0190931	0.00582113	-0.298752	113	0.012736	Extrapyramidal disease and abnormal movement disorders	neurological	Diurnal rhythms	Amplitude	MET
198	MVPA_within_day_SD_M10	0.00104036	-0.00600874	0.00183206	-0.12745	670	0.012739	Secondary malignant neoplasm	neoplasms	Physical activity	Physical activity variability	Fraction of time
251	acceleration_within_day_SD_M10	0.00104083	-4.96031	1.51245	-0.358276	76	0.012739	Other disorders of pancreatic internal secretion	endocrine/metabolic	Physical activity	Physical activity variability	Fraction of time
591	sleep_peak_time_mean	0.00104112	0.0996372	0.0303812	0.107188	984	0.012739	Urinary tract infection	genitourinary	Diurnal rhythms	Phase	Hours past midnight
519	moderate_within_day_SD	0.00104119	-0.00556019	0.00169541	-0.12163	720	0.012739	Other diseases of respiratory system, not elsewhere classified	respiratory	Physical activity	Physical activity variability	Fraction of time
112	acceleration_L5_time	0.00104134	0.286208	0.0872718	0.246486	184	0.012739	Candidiasis	infectious diseases	Diurnal rhythms	Phase	Hours past midnight
568	self_report_sleep_duration_abs_dev	0.00104156	0.111536	0.0340108	0.172411	359	0.012739	Other disorders of peritoneum	digestive	Sleep	Self-report	Hours
722	acceleration_within_day_SD_M10	0.00104402	-1.26372	0.385425	-0.091277	1229	0.0127597	Intervertebral disc disorders	musculoskeletal	Physical activity	Physical activity variability	Fraction of time
287	main_sleep_onset_mean	0.00104418	0.285681	0.0871314	0.254707	166	0.0127597	Purpura and other hemorrhagic conditions	hematopoietic	Diurnal rhythms	Phase	Hours past midnight
507	moderate_within_day_SD	0.0010443	-0.00601512	0.0018346	-0.131582	600	0.0127597	Pleurisy; pleural effusion	respiratory	Physical activity	Physical activity variability	Fraction of time
586	acceleration_between_day_SD_M10	0.00104462	-1.7275	0.526899	-0.168015	368	0.0127597	Other disorders of the kidney and ureters	genitourinary	Physical activity	Physical activity variability	Fraction of time
512	temp_cosinor_rsquared	0.00104482	-0.0176396	0.00538027	-0.118935	744	0.0127597	Other symptoms of respiratory system	respiratory	Diurnal rhythms	Amplitude
519	phase	0.00104497	0.12162	0.037096	0.124922	719	0.0127597	Other diseases of respiratory system, not elsewhere classified	respiratory	Diurnal rhythms	Phase	Hours past midnight
280	acceleration_L5_time	0.00104613	0.130299	0.0397469	0.112215	898	0.0127704	Iron deficiency anemias	hematopoietic	Diurnal rhythms	Phase	Hours past midnight
285	walking_overall	0.00105071	-0.00471738	0.00143955	-0.106443	998	0.0128228	Other anemias	hematopoietic	Physical activity	Physical activity	Hours
737	MET_within_day_SD	0.00105257	-0.0463342	0.0141415	-0.315546	101	0.012842	Curvature of spine	musculoskeletal	Physical activity	Physical activity variability
516	MET_RA	0.00105611	-0.0182527	0.00557244	-0.285601	122	0.0128817	Abnormal sputum	respiratory	Diurnal rhythms	Amplitude	MET
564	MET_overall	0.00105737	-0.011291	0.00344745	-0.068094	2470	0.0128936	Functional digestive disorders	digestive	Physical activity	Physical activity	MET
318	MVPA_between_day_SD	0.00106193	-0.00300577	0.000918081	-0.109774	960	0.0129456	Tobacco use disorder	mental disorders	Physical activity	Physical activity variability	Fraction of time
854	walking_overall	0.00106339	-0.0118981	0.00363457	-0.268469	149	0.0129599	Complications of cardiac/vascular device, implant, and graft	injuries & poisonings	Physical activity	Physical activity	Hours
644	moderate_hourly_SD	0.00106496	0.0195807	0.0059822	0.388075	67	0.0129755	Anemia during pregnancy	pregnancy complications	Physical activity	Physical activity variability	Fraction of time
747	main_sleep_ratio_mean	0.0010659	-0.00455625	0.00139211	-0.201387	248	0.0129833	Cardiac and circulatory congenital anomalies	congenital anomalies	Sleep	Sleep
277	walking_within_day_SD	0.00106664	-0.0109471	0.00334495	-0.244031	180	0.0129861	Other disorders of metabolism	endocrine/metabolic	Physical activity	Physical activity variability	Fraction of time
960	self_report_sleeplessness	0.0010667	0.053517	0.0163508	0.107061	932	0.0129861	Poisoning by antibiotics	injuries & poisonings	Sleep	Self-report
653	temp_cosinor_rsquared	0.00106845	0.0442477	0.0135221	0.298341	116	0.0130039	Problems associated with amniotic cavity and membranes	pregnancy complications	Diurnal rhythms	Amplitude
357	moderate_hourly_SD	0.00106939	-0.0120916	0.00369549	-0.239646	178	0.0130117	Inflammatory and toxic neuropathy	neurological	Physical activity	Physical activity variability	Fraction of time
306	temp_amplitude	0.00107131	-0.0618748	0.0189134	-0.0676205	2865	0.0130316	Other mental disorder	mental disorders	Diurnal rhythms	Amplitude	Celsius
317	MET_overall_M10	0.00107266	-0.0309055	0.00944796	-0.10628	936	0.0130444	Alcohol-related disorders	mental disorders	Physical activity	Physical activity	MET
618	tasks_light_hourly_SD	0.00107468	0.00543968	0.00166321	0.113243	880	0.0130655	Genital prolapse	genitourinary	Physical activity	Physical activity variability	Fraction of time
507	num_wakings_mean	0.00107558	0.118552	0.0362504	0.131258	597	0.0130729	Pleurisy; pleural effusion	respiratory	Sleep	Sleep
185	num_wakings_mean	0.00107639	0.119043	0.036403	0.131802	625	0.0130791	Cancer of prostate	neoplasms	Sleep	Sleep
532	sleep_hourly_SD_L5	0.00107837	0.01345	0.00411362	0.144612	509	0.0130964	Dysphagia	digestive	Sleep	Sleep	Fraction of time
720	self_report_sleep_duration	0.0010784	0.352428	0.107789	0.352306	87	0.0130964	Spinal stenosis	musculoskeletal	Sleep	Self-report	Hours
333	temp_amplitude	0.00107918	-0.273065	0.0835211	-0.298422	113	0.0131024	Extrapyramidal disease and abnormal movement disorders	neurological	Diurnal rhythms	Amplitude	Celsius
783	MET_peak_value_mean	0.00108134	-0.0687565	0.0210339	-0.178776	317	0.013125	Fever of unknown origin	symptoms	Physical activity	Physical activity	MET
574	walking_within_day_SD_M10	0.00108263	-0.00441559	0.00135095	-0.0939246	1300	0.0131371	Cholelithiasis and cholecystitis	digestive	Physical activity	Physical activity variability	Fraction of time
204	MET_RA	0.0010835	-0.0177026	0.00541649	-0.276995	132	0.0131441	Leukemia	neoplasms	Diurnal rhythms	Amplitude	MET
366	MVPA_within_day_SD	0.00108415	-0.00376483	0.00115199	-0.0727349	2301	0.0131484	Cataract	sense organs	Physical activity	Physical activity variability	Fraction of time
244	MVPA_within_day_SD	0.00108476	-0.0042657	0.00130531	-0.0824114	1678	0.0131523	Hypothyroidism	endocrine/metabolic	Physical activity	Physical activity variability	Fraction of time
401	temp_phase	0.00108568	0.251332	0.0769137	0.0488067	7697	0.0131587	Hypertension	circulatory system	Diurnal rhythms	Phase	Hours past midnight
635	MET_within_day_SD_M10	0.00108588	0.035336	0.0108139	0.262124	158	0.0131587	Hemorrhage during pregnancy; childbirth and postpartum	pregnancy complications	Physical activity	Physical activity variability
300	temp_RA	0.00108745	0.00336925	0.00103122	0.102872	1000	0.0131742	Anxiety disorders	mental disorders	Diurnal rhythms	Amplitude
626	acceleration_within_day_SD_M10	0.00108947	-1.30342	0.399	-0.0941444	1219	0.0131951	Disorders of menstruation and other abnormal bleeding from female genital tract	genitourinary	Physical activity	Physical activity variability	Fraction of time
585	main_sleep_duration_mean_abs_dev	0.00109074	0.0871876	0.0266923	0.125229	722	0.0132069	Renal failure	genitourinary	Sleep	Sleep	Hours
260	num_wakings_mean	0.00109257	0.325202	0.0995743	0.360056	78	0.0132255	Protein-calorie malnutrition	endocrine/metabolic	Sleep	Sleep
965	sedentary_IV	0.00109293	0.0371719	0.0113821	0.130947	654	0.0132263	Poisoning by analgesics, antipyretics, and antirheumatics	injuries & poisonings	Diurnal rhythms	Variability
644	moderate_peak_value_mean	0.00109476	0.04552	0.0139403	0.38706	67	0.0132449	Anemia during pregnancy	pregnancy complications	Physical activity	Physical activity	Hours
274	sedentary_overall_L5	0.00109566	0.00823959	0.00252352	0.151782	467	0.0132522	Gout and other crystal arthropathies	endocrine/metabolic	Physical activity	Physical activity	Fraction of time
332	self_report_daytime_dozing	0.00110151	0.0643219	0.0197082	0.388559	72	0.0133159	Parkinson's disease	neurological	Sleep	Self-report
289	MET_within_day_SD	0.00110177	-0.0253793	0.00777661	-0.172839	339	0.0133159	Other diseases of blood and blood-forming organs	hematopoietic	Physical activity	Physical activity variability
427	self_report_sleeplessness	0.00110183	0.0512261	0.0156949	0.102478	1042	0.0133159	Cardiac dysrhythmias	circulatory system	Sleep	Self-report
596	main_sleep_ratio_mean	0.00110313	-0.00253002	0.000775318	-0.111827	827	0.0133281	Other disorders of bladder	genitourinary	Sleep	Sleep
508	acceleration_overall	0.001104	-1.74163	0.533757	-0.210624	212	0.0133349	Pulmonary collapse; interstitial and compensatory emphysema	respiratory	Physical activity	Physical activity	g
333	MET_peak_value_mean	0.00110467	-0.115632	0.0354394	-0.300658	113	0.0133395	Extrapyramidal disease and abnormal movement disorders	neurological	Physical activity	Physical activity	MET
345	MET_overall_L5	0.00110583	0.00796072	0.00244007	0.182557	315	0.0133499	Epilepsy, recurrent seizures, convulsions	neurological	Physical activity	Physical activity	MET
332	main_sleep_onset_mean_abs_dev	0.00110846	0.252576	0.0774339	0.334704	96	0.0133781	Parkinson's disease	neurological	Diurnal rhythms	Phase	Hours
414	MVPA_between_day_SD	0.00110877	-0.00601889	0.00184529	-0.219817	221	0.0133782	Other forms of chronic heart disease	circulatory system	Physical activity	Physical activity variability	Fraction of time
615	acceleration_overall_M10	0.00110929	-2.34457	0.718835	-0.155487	411	0.0133802	Endometriosis	genitourinary	Physical activity	Physical activity	g
394	walking_hourly_SD_M10	0.00110953	-0.00679005	0.00208185	-0.138168	566	0.0133802	Rheumatic disease of the heart valves	circulatory system	Physical activity	Physical activity variability	Fraction of time
345	MET_RA	0.00111021	-0.0112872	0.00346086	-0.176612	316	0.0133847	Epilepsy, recurrent seizures, convulsions	neurological	Diurnal rhythms	Amplitude	MET
594	acceleration_hourly_SD_M10	0.00111075	-2.75277	0.844085	-0.133519	553	0.0133877	Urinary calculus	genitourinary	Physical activity	Physical activity variability	Fraction of time
661	moderate_peak_value_mean	0.00111254	0.0293726	0.00900782	0.249757	166	0.0134056	Fetal distress and abnormal forces of labor	pregnancy complications	Physical activity	Physical activity	Hours
573	temp_within_day_SD	0.00111431	-0.0849339	0.0260506	-0.135794	554	0.0134233	Other disorders of liver	digestive	Diurnal rhythms	Variability	Celsius
550	MET_within_day_SD_L5	0.00111604	0.00278272	0.000853621	0.0587812	3656	0.0134405	Abdominal hernia	digestive	Physical activity	Physical activity variability
509	acceleration_L5_time	0.00111661	0.322496	0.0989325	0.277737	139	0.0134437	Respiratory failure, insufficiency, arrest	respiratory	Diurnal rhythms	Phase	Hours past midnight
612	acceleration_RA	0.00111699	-0.0269845	0.00827832	-0.383388	66	0.0134447	Breast conditions, congenital or relating to hormones	genitourinary	Diurnal rhythms	Amplitude
737	acceleration_hourly_SD_M10	0.00111865	-6.37084	1.95471	-0.309009	101	0.0134598	Curvature of spine	musculoskeletal	Physical activity	Physical activity variability	Fraction of time
351	sedentary_peak_value_mean	0.00111893	-0.0088429	0.00271324	-0.110027	889	0.0134598	Other peripheral nerve disorders	neurological	Physical activity	Physical activity	Hours
288	phase	0.00111915	0.184285	0.0565445	0.189288	296	0.0134598	Diseases of white blood cells	hematopoietic	Diurnal rhythms	Phase	Hours past midnight
476	main_sleep_duration_mean_abs_dev	0.0011229	-0.0551393	0.0169234	-0.0791972	1797	0.0134976	Allergic rhinitis	respiratory	Sleep	Sleep	Hours
202	sedentary_overall_M10	0.00112307	0.0283674	0.0087067	0.230391	191	0.0134976	Cancer of other lymphoid, histiocytic tissue	neoplasms	Physical activity	Physical activity	Fraction of time
764	sleep_IV	0.00112319	0.0451007	0.0138427	0.176223	323	0.0134976	Sciatica	symptoms	Diurnal rhythms	Variability
480	moderate_between_day_SD_M10	0.00112381	-0.00382404	0.00117376	-0.0966853	1181	0.0135014	Pneumonia	respiratory	Physical activity	Physical activity variability	Fraction of time
340	walking_overall	0.00112575	-0.00454846	0.00139633	-0.102632	1048	0.0135211	Migraine	neurological	Physical activity	Physical activity	Hours
743	acceleration_peak_value_mean	0.00112667	-3.33576	1.02412	-0.114842	766	0.0135285	Osteoporosis, osteopenia and pathological fracture	musculoskeletal	Physical activity	Physical activity	g
272	num_wakings_mean	0.00112859	0.0503912	0.015473	0.055792	4326	0.0135479	Disorders of lipoid metabolism	endocrine/metabolic	Sleep	Sleep
532	sedentary_overall_L5	0.00112974	0.00780687	0.00239737	0.143811	506	0.0135581	Dysphagia	digestive	Physical activity	Physical activity	Fraction of time
444	MVPA_IV	0.00113165	0.127927	0.0392903	0.459173	50	0.0135774	Arterial embolism and thrombosis	circulatory system	Diurnal rhythms	Variability
300	walking_within_day_SD_M10	0.00113373	-0.00494999	0.00152053	-0.105292	1000	0.0135987	Anxiety disorders	mental disorders	Physical activity	Physical activity variability	Fraction of time
532	walking_peak_value_mean	0.00113472	-0.0172039	0.00528508	-0.145449	509	0.0136062	Dysphagia	digestive	Physical activity	Physical activity	Hours
624	tasks_light_overall_M10	0.00113496	0.0103671	0.00318484	0.157288	435	0.0136062	Symptoms involving female genital tract	genitourinary	Physical activity	Physical activity	Fraction of time
665	num_wakings_mean	0.00113542	-0.148433	0.0456015	-0.164342	404	0.013608	Obstetrical/birth trauma	pregnancy complications	Sleep	Sleep
290	sleep_peak_time_mean_abs_dev	0.00114067	0.133771	0.0411135	0.217243	230	0.0136665	Delirium dementia and amnestic and other cognitive disorders	mental disorders	Diurnal rhythms	Phase	Hours
272	total_sleep_mean	0.00114111	0.072021	0.0221359	0.057386	4336	0.0136665	Disorders of lipoid metabolism	endocrine/metabolic	Sleep	Sleep	Hours
317	phase	0.00114122	0.106145	0.0326242	0.109026	932	0.0136665	Alcohol-related disorders	mental disorders	Diurnal rhythms	Phase	Hours past midnight
197	MET_within_day_SD	0.00114202	-0.01479	0.00454606	-0.100723	1031	0.0136725	Chemotherapy	neoplasms	Physical activity	Physical activity variability
783	acceleration_L5_time	0.00114703	0.21419	0.0658619	0.184464	317	0.0137288	Fever of unknown origin	symptoms	Diurnal rhythms	Phase	Hours past midnight
532	sedentary_RA	0.00114862	-0.0233606	0.00718408	-0.143839	508	0.0137442	Dysphagia	digestive	Diurnal rhythms	Amplitude
798	num_wakings_mean	0.00115066	0.147986	0.0455172	0.163847	376	0.0137649	Malaise and fatigue	symptoms	Sleep	Sleep
433	MET_hourly_SD_M10	0.00115268	-0.0185759	0.00571441	-0.121083	749	0.0137853	Cerebrovascular disease	circulatory system	Physical activity	Physical activity variability
433	sedentary_overall	0.00115498	0.00912972	0.00280901	0.11797	749	0.0138091	Cerebrovascular disease	circulatory system	Physical activity	Physical activity	Fraction of time
781	walking_within_day_SD_M10	0.00115616	-0.0127562	0.00392515	-0.271339	144	0.0138196	Symptoms involving nervous and musculoskeletal systems	symptoms	Physical activity	Physical activity variability	Fraction of time
509	self_report_daytime_dozing	0.00115777	0.0533156	0.016407	0.322071	101	0.0138351	Respiratory failure, insufficiency, arrest	respiratory	Sleep	Self-report
782	sedentary_within_day_SD_L5	0.00115824	0.0152929	0.00470645	0.258994	153	0.0138363	Symptoms involving skin and other integumentary tissue	symptoms	Physical activity	Physical activity variability	Fraction of time
687	MVPA_between_day_SD	0.00115867	-0.00440424	0.00135547	-0.160848	409	0.0138363	Symptoms affecting skin	dermatologic	Physical activity	Physical activity variability	Fraction of time
915	MET_overall_L5	0.0011588	0.00763862	0.00235091	0.175171	342	0.0138363	Superficial injury without mention of infection	injuries & poisonings	Physical activity	Physical activity	MET
197	acceleration_between_day_SD_M10	0.00115921	-1.04057	0.320262	-0.101204	1030	0.0138376	Chemotherapy	neoplasms	Physical activity	Physical activity variability	Fraction of time
622	walking_overall_M10	0.00116145	-0.00938505	0.00288898	-0.114814	846	0.0138606	Polyp of female genital organs	genitourinary	Physical activity	Physical activity	Fraction of time
433	acceleration_within_day_SD_M10	0.00116459	-1.61338	0.496762	-0.116532	748	0.0138943	Cerebrovascular disease	circulatory system	Physical activity	Physical activity variability	Fraction of time
532	sleep_overall_L5	0.00116746	-0.00880829	0.00271267	-0.14356	506	0.0139249	Dysphagia	digestive	Sleep	Sleep	Fraction of time
650	acceleration_during_main_sleep_mean	0.00116978	-0.111123	0.0342281	-0.254061	167	0.0139488	Normal delivery	pregnancy complications	Sleep	Sleep	g
785	sleep_peak_time_mean	0.00117109	0.0603571	0.0185931	0.0649314	2837	0.0139604	Abdominal pain	symptoms	Diurnal rhythms	Phase	Hours past midnight
289	MET_overall	0.00117137	-0.0287132	0.00884533	-0.173164	339	0.0139604	Other diseases of blood and blood-forming organs	hematopoietic	Physical activity	Physical activity	MET
342	MET_overall_M10	0.00117527	-0.0937168	0.0288786	-0.322279	100	0.0140031	Hemiplegia	neurological	Physical activity	Physical activity	MET
741	temp_IV	0.00117586	0.0839653	0.0258749	0.224109	196	0.014006	Symptoms and disorders of the joints	musculoskeletal	Diurnal rhythms	Variability
276	WASO_mean	0.00117613	0.0222599	0.00685978	0.117493	759	0.014006	Disorders of fluid, electrolyte, and acid-base balance	endocrine/metabolic	Sleep	Sleep	Hours
781	walking_hourly_SD	0.00117733	-0.0125052	0.00385405	-0.270523	144	0.0140165	Symptoms involving nervous and musculoskeletal systems	symptoms	Physical activity	Physical activity variability	Fraction of time
969	acceleration_within_day_SD_L5	0.00117907	0.483084	0.148904	0.372608	74	0.0140327	Poisoning by psychotropic agents	injuries & poisonings	Physical activity	Physical activity variability	Fraction of time
459	main_sleep_ratio_mean	0.00117932	-0.00202538	0.000624305	-0.0895221	1309	0.0140327	Other disorders of circulatory system	circulatory system	Sleep	Sleep
622	MVPA_within_day_SD	0.00117984	-0.00585773	0.00180566	-0.113169	846	0.0140351	Polyp of female genital organs	genitourinary	Physical activity	Physical activity variability	Fraction of time
260	walking_overall	0.00118045	-0.0163156	0.00502956	-0.368146	78	0.0140387	Protein-calorie malnutrition	endocrine/metabolic	Physical activity	Physical activity	Hours
458	sedentary_peak_time_mean	0.00118271	-0.313014	0.096508	-0.134266	580	0.0140618	Hypotension	circulatory system	Diurnal rhythms	Phase	Hours past midnight
782	acceleration_hourly_SD	0.00118372	-3.66597	1.13037	-0.250892	153	0.0140701	Symptoms involving skin and other integumentary tissue	symptoms	Physical activity	Physical activity variability	Fraction of time
509	sleep_hourly_SD_L5	0.00118568	0.025083	0.00773527	0.269688	140	0.0140897	Respiratory failure, insufficiency, arrest	respiratory	Sleep	Sleep	Fraction of time
585	moderate_hourly_SD	0.0011881	-0.0061102	0.00188464	-0.121099	724	0.0141147	Renal failure	genitourinary	Physical activity	Physical activity variability	Fraction of time
276	moderate_hourly_SD	0.00118905	-0.0059517	0.00183588	-0.117958	759	0.0141222	Disorders of fluid, electrolyte, and acid-base balance	endocrine/metabolic	Physical activity	Physical activity variability	Fraction of time
276	moderate_between_day_SD_M10	0.00119025	-0.00474544	0.00146393	-0.119982	759	0.0141272	Disorders of fluid, electrolyte, and acid-base balance	endocrine/metabolic	Physical activity	Physical activity variability	Fraction of time
200	moderate_between_day_SD	0.00119029	-0.00716426	0.00221012	-0.355136	79	0.0141272	Myeloproliferative disease	neoplasms	Physical activity	Physical activity variability	Fraction of time
70	temp_phase	0.00119042	1.15293	0.355673	0.223889	210	0.0141272	Viral hepatitis	infectious diseases	Diurnal rhythms	Phase	Hours past midnight
38	MVPA_between_day_SD	0.00119169	-0.0042326	0.00130586	-0.15458	445	0.0141385	Septicemia	infectious diseases	Physical activity	Physical activity variability	Fraction of time
501	MET_hourly_SD	0.00119563	-0.0598645	0.018475	-0.385995	68	0.0141795	Pneumonitis due to inhalation of food or vomitus	respiratory	Physical activity	Physical activity variability
785	inactivity_peak_time_mean	0.00119577	0.0631424	0.0194868	0.0649	2836	0.0141795	Abdominal pain	symptoms	Diurnal rhythms	Phase	Hours past midnight
481	MET_overall_L5	0.00119638	0.0193793	0.00598104	0.444411	52	0.0141829	Influenza	respiratory	Physical activity	Physical activity	MET
292	moderate_within_day_SD	0.00120128	-0.00732038	0.00226011	-0.160134	398	0.0142369	Neurological disorders	mental disorders	Physical activity	Physical activity variability	Fraction of time
939	main_sleep_onset_mean	0.00120157	0.122996	0.0379748	0.109661	892	0.0142369	Atopic/contact dermatitis due to other or unspecified	dermatologic	Diurnal rhythms	Phase	Hours past midnight
296	temp_L1_time_abs_dev	0.00120244	0.212372	0.0655738	0.0951577	1214	0.0142435	Mood disorders	mental disorders	Diurnal rhythms	Phase	Hours
197	MET_overall_M10	0.00120514	-0.0292649	0.00903784	-0.100638	1031	0.0142717	Chemotherapy	neoplasms	Physical activity	Physical activity	MET
994	sleep_hourly_SD	0.00120621	-0.00314234	0.000970521	-0.168033	346	0.0142806	Sepsis and SIRS	injuries & poisonings	Sleep	Sleep variability	Fraction of time
619	sedentary_peak_time_mean	0.00120805	0.290987	0.0898844	0.124818	670	0.0142985	Noninflammatory female genital disorders	genitourinary	Diurnal rhythms	Phase	Hours past midnight
496	moderate_overall	0.00120973	-0.00398402	0.00123079	-0.10963	880	0.0143112	Chronic airway obstruction	respiratory	Physical activity	Physical activity	Fraction of time
707	self_report_sleep_duration	0.00120975	-0.376458	0.1163	-0.376328	77	0.0143112	Chronic ulcer of skin	dermatologic	Sleep	Self-report	Hours
870	sleep_peak_quality_mean	0.00121071	-0.00953511	0.00294592	-0.14907	454	0.0143159	Open wounds of head; neck; and trunk	injuries & poisonings	Sleep	Sleep	Hours
535	walking_peak_value_mean	0.00121079	-0.00862846	0.00266582	-0.0729486	2160	0.0143159	Gastritis and duodenitis	digestive	Physical activity	Physical activity	Hours
444	acceleration_overall	0.00121142	-3.58921	1.10896	-0.434061	50	0.0143169	Arterial embolism and thrombosis	circulatory system	Physical activity	Physical activity	g
292	moderate_within_day_SD_M10	0.00121152	-0.00852553	0.00263416	-0.161276	398	0.0143169	Neurological disorders	mental disorders	Physical activity	Physical activity variability	Fraction of time
1011	acceleration_between_day_SD	0.00121307	-0.884373	0.273278	-0.182712	295	0.0143315	Complications of surgical and medical procedures		Physical activity	Physical activity variability	g
622	walking_within_day_SD	0.00121401	-0.00511524	0.00158076	-0.114029	846	0.0143358	Polyp of female genital organs	genitourinary	Physical activity	Physical activity variability	Fraction of time
571	MET_overall_L5	0.00121408	0.00850793	0.00262921	0.195106	277	0.0143358	Chronic liver disease and cirrhosis	digestive	Physical activity	Physical activity	MET
357	moderate_peak_value_mean	0.00121535	-0.027864	0.00861161	-0.236929	178	0.0143471	Inflammatory and toxic neuropathy	neurological	Physical activity	Physical activity	Hours
530	acceleration_peak_value_SD	0.00121646	-1.45307	0.449119	-0.0583368	3369	0.0143564	Diseases of esophagus	digestive	Physical activity	Physical activity variability	Fraction of time
418	MET_within_day_SD	0.00122415	-0.0104393	0.00322843	-0.0710943	2149	0.0144433	Nonspecific chest pain	circulatory system	Physical activity	Physical activity variability
204	walking_overall_M10	0.00122595	-0.0233364	0.00721787	-0.285491	132	0.0144608	Leukemia	neoplasms	Physical activity	Physical activity	Fraction of time
721	sleep_within_day_SD_M10	0.00122892	0.0122895	0.00380191	0.182352	303	0.0144919	Spondylosis and allied disorders	musculoskeletal	Sleep	Sleep variability
334	MET_hourly_SD_M10	0.00123002	-0.0444937	0.0137658	-0.290022	123	0.0145011	Degenerative disease of the spinal cord	neurological	Physical activity	Physical activity variability
198	acceleration_hourly_SD_M10	0.00123421	-2.47953	0.767364	-0.120266	670	0.0145447	Secondary malignant neoplasm	neoplasms	Physical activity	Physical activity variability	Fraction of time
783	other_sleep_mean	0.00123437	0.128746	0.0398447	0.175742	317	0.0145447	Fever of unknown origin	symptoms	Sleep	Sleep	Hours
496	WASO_mean	0.00123637	0.0207688	0.00642851	0.109622	880	0.0145627	Chronic airway obstruction	respiratory	Sleep	Sleep	Hours
782	acceleration_within_day_SD_L5	0.00123655	0.342188	0.105918	0.263933	153	0.0145627	Symptoms involving skin and other integumentary tissue	symptoms	Physical activity	Physical activity variability	Fraction of time
441	inactivity_peak_time_mean_abs_dev	0.00123886	0.279719	0.0865962	0.422727	57	0.0145862	Vascular insufficiency of intestine	circulatory system	Diurnal rhythms	Phase	Hours
411	moderate_hourly_SD_M10	0.00124005	-0.00440793	0.00136474	-0.0732815	2229	0.0145963	Ischemic Heart Disease	circulatory system	Physical activity	Physical activity variability	Fraction of time
79	acceleration_hourly_SD	0.00124407	-2.25305	0.697764	-0.154194	393	0.0146398	Viral infection	infectious diseases	Physical activity	Physical activity variability	Fraction of time
204	MET_peak_value_mean	0.00124751	-0.106452	0.032976	-0.276789	132	0.0146763	Leukemia	neoplasms	Physical activity	Physical activity	MET
394	MET_peak_value_mean	0.00124851	-0.0513561	0.0159099	-0.133533	566	0.0146843	Rheumatic disease of the heart valves	circulatory system	Physical activity	Physical activity	MET
785	sleep_IV	0.00125121	0.016086	0.00498434	0.0628532	2841	0.0147121	Abdominal pain	symptoms	Diurnal rhythms	Variability
287	temp_RA	0.00125385	0.00796488	0.00246842	0.243188	166	0.0147394	Purpura and other hemorrhagic conditions	hematopoietic	Diurnal rhythms	Amplitude
654	sedentary_hourly_SD	0.00125594	-0.00988606	0.00306427	-0.31027	112	0.0147549	Other and unspecified complications of birth; puerperium affecting management of mother	pregnancy complications	Physical activity	Physical activity variability	Fraction of time
290	sedentary_hourly_SD_L5	0.00125599	0.0181745	0.00563336	0.212438	230	0.0147549	Delirium dementia and amnestic and other cognitive disorders	mental disorders	Physical activity	Physical activity variability	Fraction of time
595	total_sleep_mean_abs_dev	0.00125616	0.199952	0.061978	0.246223	171	0.0147549	Hydronephrosis	genitourinary	Sleep	Sleep	Hours
79	sleep_peak_time_mean	0.0012571	0.151598	0.0469931	0.163088	393	0.0147621	Viral infection	infectious diseases	Diurnal rhythms	Phase	Hours past midnight
200	acceleration_overall_M10	0.00125843	-5.17959	1.60574	-0.3435	79	0.0147737	Myeloproliferative disease	neoplasms	Physical activity	Physical activity	g
783	acceleration_hourly_SD	0.00126175	-2.51184	0.778885	-0.171905	316	0.0148089	Fever of unknown origin	symptoms	Physical activity	Physical activity variability	Fraction of time
1002	walking_overall_M10	0.00126231	-0.0123106	0.00381748	-0.150604	467	0.0148115	Symptoms concerning nutrition, metabolism, and development		Physical activity	Physical activity	Fraction of time
681	inactivity_peak_value_mean	0.00127137	0.206093	0.0639496	0.144312	501	0.0149139	Superficial cellulitis and abscess	dermatologic	Sleep	Sleep
252	walking_within_day_SD	0.00127192	-0.0152166	0.00472182	-0.339207	91	0.0149165	Disorders of parathyroid gland	endocrine/metabolic	Physical activity	Physical activity variability	Fraction of time
345	acceleration_hourly_SD_M10	0.00127286	-3.57014	1.10791	-0.173165	316	0.0149203	Epilepsy, recurrent seizures, convulsions	neurological	Physical activity	Physical activity variability	Fraction of time
965	acceleration_within_day_SD	0.00127291	-1.28834	0.399808	-0.121064	653	0.0149203	Poisoning by analgesics, antipyretics, and antirheumatics	injuries & poisonings	Physical activity	Physical activity variability	Fraction of time
189	MVPA_hourly_SD	0.00127416	-0.00927021	0.00287706	-0.177301	322	0.0149274	Cancer of urinary organs (incl. kidney and bladder)	neoplasms	Physical activity	Physical activity variability	Fraction of time
535	acceleration_L5_time	0.00127419	0.0852684	0.0264636	0.0734342	2155	0.0149274	Gastritis and duodenitis	digestive	Diurnal rhythms	Phase	Hours past midnight
261	MET_within_day_SD_M10	0.00127481	-0.0285304	0.00885499	-0.21164	233	0.0149308	Vitamin deficiency	endocrine/metabolic	Physical activity	Physical activity variability
715	sleep_peak_time_mean	0.00127682	0.18975	0.0589011	0.204131	253	0.0149504	Other inflammatory spondylopathies	musculoskeletal	Diurnal rhythms	Phase	Hours past midnight
519	main_sleep_onset_mean	0.00127769	0.137597	0.0427146	0.122679	720	0.0149568	Other diseases of respiratory system, not elsewhere classified	respiratory	Diurnal rhythms	Phase	Hours past midnight
509	acceleration_between_day_SD_M10	0.00127989	-2.71729	0.843664	-0.264281	140	0.0149748	Respiratory failure, insufficiency, arrest	respiratory	Physical activity	Physical activity variability	Fraction of time
788	acceleration_during_main_sleep_mean	0.0012799	-0.0543422	0.0168722	-0.124243	688	0.0149748	Syncope and collapse	symptoms	Sleep	Sleep	g
451	acceleration_overall_L5	0.00128119	0.349659	0.108572	0.191455	285	0.014986	Phlebitis and thrombophlebitis	circulatory system	Physical activity	Physical activity	g
306	MVPA_between_day_SD	0.00128156	-0.00188467	0.000585221	-0.0688306	2865	0.0149861	Other mental disorder	mental disorders	Physical activity	Physical activity variability	Fraction of time
969	main_sleep_onset_mean_abs_dev	0.00128187	0.279528	0.0867999	0.37042	74	0.0149861	Poisoning by psychotropic agents	injuries & poisonings	Diurnal rhythms	Phase	Hours
994	main_sleep_offset_mean_abs_dev	0.00128226	0.116152	0.0360686	0.174826	345	0.0149867	Sepsis and SIRS	injuries & poisonings	Diurnal rhythms	Phase	Hours
1019	walking_overall	0.00128749	-0.00459413	0.00142714	-0.103662	999	0.0150439	Other ill-defined and unknown causes of morbidity and mortality		Physical activity	Physical activity	Hours
523	acceleration_RA	0.00128831	-0.0197047	0.00612149	-0.279959	127	0.0150495	Gingival and periodontal diseases	digestive	Diurnal rhythms	Amplitude
594	temp_amplitude	0.00128864	-0.121663	0.037797	-0.132961	554	0.0150495	Urinary calculus	genitourinary	Diurnal rhythms	Amplitude	Celsius
261	acceleration_between_day_SD_M10	0.00128905	-2.13038	0.661858	-0.207198	233	0.0150503	Vitamin deficiency	endocrine/metabolic	Physical activity	Physical activity variability	Fraction of time
507	moderate_peak_value_mean	0.0012938	-0.0152117	0.00472748	-0.129346	600	0.0150993	Pleurisy; pleural effusion	respiratory	Physical activity	Physical activity	Hours
965	other_sleep_mean	0.00129391	0.0907434	0.0282013	0.123868	653	0.0150993	Poisoning by analgesics, antipyretics, and antirheumatics	injuries & poisonings	Sleep	Sleep	Hours
990	amplitude	0.00129493	-0.0144694	0.00449713	-0.150023	426	0.0151072	Effects radiation NOS	injuries & poisonings	Diurnal rhythms	Amplitude	g
306	cosinor_rsquared	0.00129535	-0.00599393	0.00186298	-0.0670154	2865	0.0151081	Other mental disorder	mental disorders	Diurnal rhythms	Amplitude
519	inactivity_peak_time_mean_abs_dev	0.00129808	0.0811204	0.0252179	0.122594	718	0.0151361	Other diseases of respiratory system, not elsewhere classified	respiratory	Diurnal rhythms	Phase	Hours
287	acceleration_peak_value_mean	0.00130249	-6.86466	2.13466	-0.236332	166	0.0151835	Purpura and other hemorrhagic conditions	hematopoietic	Physical activity	Physical activity	g
709	MET_overall	0.00130353	0.0322908	0.010042	0.19474	262	0.0151916	Diffuse diseases of connective tissue	dermatologic	Physical activity	Physical activity	MET
426	sleep_overall_L5	0.00130493	-0.00747062	0.00232349	-0.121759	710	0.0152041	Cardiac conduction disorders	circulatory system	Sleep	Sleep	Fraction of time
317	MET_overall_L5	0.00130609	0.0046539	0.00144756	0.106724	932	0.0152136	Alcohol-related disorders	mental disorders	Physical activity	Physical activity	MET
318	temp_phase	0.00130729	0.55902	0.173893	0.108557	960	0.0152237	Tobacco use disorder	mental disorders	Diurnal rhythms	Phase	Hours past midnight
350	sedentary_overall_M10	0.00130832	0.0223408	0.00694997	0.181445	305	0.0152287	Abnormal movement	neurological	Physical activity	Physical activity	Fraction of time
275	moderate_peak_value_mean	0.00130841	-0.0230979	0.00718554	-0.196403	258	0.0152287	Disorders of mineral metabolism	endocrine/metabolic	Physical activity	Physical activity	Hours
450	acceleration_RA	0.00130889	-0.0243441	0.00757346	-0.345874	81	0.0152304	Noninfectious disorders of lymphatic channels	circulatory system	Diurnal rhythms	Amplitude
577	mesor	0.00130932	-0.0213102	0.0066298	-0.228338	183	0.0152313	Diseases of pancreas	digestive	Physical activity	Physical activity	g
669	MET_RA	0.00130984	0.013592	0.00422877	0.212676	219	0.0152334	Complications of labor and delivery NEC	pregnancy complications	Diurnal rhythms	Amplitude	MET
622	sedentary_hourly_SD	0.00131031	0.00358632	0.00111582	0.112555	846	0.015235	Polyp of female genital organs	genitourinary	Physical activity	Physical activity variability	Fraction of time
357	moderate_hourly_SD_M10	0.0013113	-0.0142824	0.004444	-0.237444	178	0.0152426	Inflammatory and toxic neuropathy	neurological	Physical activity	Physical activity variability	Fraction of time
960	walking_overall	0.00131274	-0.00357194	0.00111152	-0.0805973	1720	0.0152553	Poisoning by antibiotics	injuries & poisonings	Physical activity	Physical activity	Hours
575	acceleration_during_main_sleep_mean	0.00131427	-0.0767197	0.0238763	-0.175405	336	0.0152691	Other biliary tract disease	digestive	Sleep	Sleep	g
578	self_report_sleep_duration_abs_dev	0.00131645	0.055008	0.0171218	0.0850302	1478	0.0152905	Gastrointestinal hemorrhage	digestive	Sleep	Self-report	Hours
200	moderate_within_day_SD_M10	0.00131971	-0.0185669	0.00578042	-0.351226	79	0.0153243	Myeloproliferative disease	neoplasms	Physical activity	Physical activity variability	Fraction of time
612	sedentary_overall_L5	0.00132011	0.0206965	0.0064436	0.381252	67	0.0153251	Breast conditions, congenital or relating to hormones	genitourinary	Physical activity	Physical activity	Fraction of time
335	main_sleep_ratio_mean	0.0013228	-0.00711098	0.00221432	-0.314306	102	0.0153523	Multiple sclerosis	neurological	Sleep	Sleep
990	walking_within_day_SD	0.00132322	-0.00701565	0.0021847	-0.156392	426	0.0153532	Effects radiation NOS	injuries & poisonings	Physical activity	Physical activity variability	Fraction of time
414	MVPA_hourly_SD	0.00132416	-0.0111767	0.00348069	-0.213764	221	0.0153601	Other forms of chronic heart disease	circulatory system	Physical activity	Physical activity variability	Fraction of time
644	moderate_within_day_SD_M10	0.00132652	0.0202434	0.00630528	0.382941	67	0.0153835	Anemia during pregnancy	pregnancy complications	Physical activity	Physical activity variability	Fraction of time
965	main_sleep_onset_mean_abs_dev	0.00132686	0.0965927	0.0300867	0.128001	652	0.0153835	Poisoning by analgesics, antipyretics, and antirheumatics	injuries & poisonings	Diurnal rhythms	Phase	Hours
278	MVPA_hourly_SD	0.00132826	-0.00523779	0.00163162	-0.100177	1177	0.0153957	Overweight, obesity and other hyperalimentation	endocrine/metabolic	Physical activity	Physical activity variability	Fraction of time
287	acceleration_overall	0.00132904	-1.93667	0.603324	-0.234211	166	0.0154008	Purpura and other hemorrhagic conditions	hematopoietic	Physical activity	Physical activity	g
428	sedentary_overall_M10	0.00133004	0.0191609	0.00596954	0.155619	430	0.0154084	Congestive heart failure; nonhypertensive	circulatory system	Physical activity	Physical activity	Fraction of time
252	walking_within_day_SD_M10	0.00133641	-0.0158694	0.00494618	-0.33756	91	0.0154781	Disorders of parathyroid gland	endocrine/metabolic	Physical activity	Physical activity variability	Fraction of time
415	walking_hourly_SD	0.00133746	-0.00753813	0.00234966	-0.163071	390	0.0154863	Pulmonary heart disease	circulatory system	Physical activity	Physical activity variability	Fraction of time
521	other_sleep_mean	0.00133818	0.137998	0.0430163	0.188372	275	0.0154907	Diseases of hard tissues of teeth	digestive	Sleep	Sleep	Hours
350	acceleration_during_main_sleep_mean	0.00133988	-0.0810378	0.0252638	-0.185278	305	0.0155063	Abnormal movement	neurological	Sleep	Sleep	g
447	acceleration_overall	0.00134124	-2.76232	0.861239	-0.33406	80	0.0155181	Other disorders of arteries and arterioles	circulatory system	Physical activity	Physical activity	g
496	inactivity_peak_time_mean	0.00134214	0.109215	0.0340531	0.112254	880	0.0155244	Chronic airway obstruction	respiratory	Diurnal rhythms	Phase	Hours past midnight
781	sleep_peak_time_mean_abs_dev	0.0013435	0.165168	0.0515042	0.268232	144	0.0155361	Symptoms involving nervous and musculoskeletal systems	symptoms	Diurnal rhythms	Phase	Hours
512	main_sleep_ratio_mean	0.00134387	-0.00261364	0.000815029	-0.115523	744	0.0155365	Other symptoms of respiratory system	respiratory	Sleep	Sleep
335	sedentary_hourly_SD_M10	0.00134555	-0.0110443	0.00344439	-0.326063	102	0.0155518	Multiple sclerosis	neurological	Physical activity	Physical activity variability	Fraction of time
558	sleep_IV	0.00134609	0.0270654	0.00844123	0.105753	907	0.015554	Noninfectious gastroenteritis	digestive	Diurnal rhythms	Variability
369	acceleration_RA	0.00134662	-0.0296016	0.00923254	-0.420571	55	0.0155562	Infection of the eye	sense organs	Diurnal rhythms	Amplitude
516	MVPA_hourly_SD_M10	0.00134919	-0.0138035	0.00430598	-0.287914	122	0.0155818	Abnormal sputum	respiratory	Physical activity	Physical activity variability	Fraction of time
615	acceleration_within_day_SD	0.00135187	-1.60185	0.499781	-0.150525	411	0.0156088	Endometriosis	genitourinary	Physical activity	Physical activity variability	Fraction of time
459	MET_within_day_SD	0.00135478	-0.013058	0.00407492	-0.0889279	1309	0.0156312	Other disorders of circulatory system	circulatory system	Physical activity	Physical activity variability
444	sedentary_peak_value_mean	0.00135483	0.0363029	0.0113288	0.451696	50	0.0156312	Arterial embolism and thrombosis	circulatory system	Physical activity	Physical activity	Hours
850	num_wakings_mean	0.00135486	0.139235	0.0434503	0.154158	416	0.0156312	Hemorrhage or hematoma complicating a procedure	injuries & poisonings	Sleep	Sleep
287	amplitude	0.00135688	-0.0229164	0.00715236	-0.237604	166	0.0156504	Purpura and other hemorrhagic conditions	hematopoietic	Diurnal rhythms	Amplitude	g
573	walking_within_day_SD_M10	0.00135733	-0.00645739	0.00201545	-0.137356	554	0.0156516	Other disorders of liver	digestive	Physical activity	Physical activity variability	Fraction of time
198	MET_overall_M10	0.00136048	-0.0353539	0.0110368	-0.121577	670	0.0156839	Secondary malignant neoplasm	neoplasms	Physical activity	Physical activity	MET
418	sleep_hourly_SD	0.00136144	-0.00130245	0.000406626	-0.0696473	2144	0.0156909	Nonspecific chest pain	circulatory system	Sleep	Sleep variability	Fraction of time
414	acceleration_overall	0.00136289	-1.68543	0.526244	-0.203828	221	0.0157036	Other forms of chronic heart disease	circulatory system	Physical activity	Physical activity	g
446	main_sleep_duration_mean_abs_dev	0.00136404	0.280145	0.0874764	0.402376	64	0.0157128	Polyarteritis nodosa and allied conditions	circulatory system	Sleep	Sleep	Hours
530	main_sleep_duration_mean_abs_dev	0.00136676	0.041802	0.0130552	0.0600408	3377	0.0157401	Diseases of esophagus	digestive	Sleep	Sleep	Hours
287	sleep_peak_time_mean	0.00136734	0.231286	0.0722357	0.248815	166	0.0157427	Purpura and other hemorrhagic conditions	hematopoietic	Diurnal rhythms	Phase	Hours past midnight
519	acceleration_between_day_SD_M10	0.00136778	-1.22033	0.381147	-0.118688	720	0.0157437	Other diseases of respiratory system, not elsewhere classified	respiratory	Physical activity	Physical activity variability	Fraction of time
345	sedentary_overall_L5	0.00137089	0.00966011	0.00301777	0.17795	314	0.0157755	Epilepsy, recurrent seizures, convulsions	neurological	Physical activity	Physical activity	Fraction of time
788	main_sleep_duration_mean	0.00137759	0.131955	0.0412401	0.123279	688	0.0158485	Syncope and collapse	symptoms	Sleep	Sleep	Hours
394	temp_RA	0.00137968	0.00433072	0.00135367	0.132228	566	0.0158684	Rheumatic disease of the heart valves	circulatory system	Diurnal rhythms	Amplitude
782	sedentary_overall_L5	0.00138089	0.0141073	0.00440993	0.259871	150	0.0158783	Symptoms involving skin and other integumentary tissue	symptoms	Physical activity	Physical activity	Fraction of time
416	MVPA_overall	0.00138173	-0.0111352	0.00348105	-0.192441	269	0.0158838	Cardiomegaly	circulatory system	Physical activity	Physical activity	Fraction of time
716	walking_within_day_SD_M10	0.00138437	-0.00325042	0.00101631	-0.0691401	2478	0.0159057	Other arthropathies	musculoskeletal	Physical activity	Physical activity variability	Fraction of time
79	inactivity_peak_time_mean	0.00138466	0.15729	0.0491809	0.161668	394	0.0159057	Viral infection	infectious diseases	Diurnal rhythms	Phase	Hours past midnight
292	MET_within_day_SD_M10	0.00138482	-0.0217673	0.00680619	-0.161471	397	0.0159057	Neurological disorders	mental disorders	Physical activity	Physical activity variability
782	main_sleep_onset_SD	0.00138505	0.177202	0.0554082	0.260452	153	0.0159057	Symptoms involving skin and other integumentary tissue	symptoms	Diurnal rhythms	Phase Variability	Hours
577	acceleration_within_day_SD_M10	0.00138591	-3.1282	0.978194	-0.225945	183	0.0159115	Diseases of pancreas	digestive	Physical activity	Physical activity variability	Fraction of time
292	MVPA_IV	0.00138721	0.0447236	0.0139863	0.160528	397	0.0159223	Neurological disorders	mental disorders	Diurnal rhythms	Variability
189	MVPA_overall_M10	0.00138829	-0.0186669	0.00583809	-0.176577	322	0.0159306	Cancer of urinary organs (incl. kidney and bladder)	neoplasms	Physical activity	Physical activity	Fraction of time
395	sedentary_overall_L5	0.00139239	0.00733211	0.00229373	0.135066	551	0.0159736	Heart valve disorders	circulatory system	Physical activity	Physical activity	Fraction of time
394	MET_RA	0.00139566	-0.0083519	0.00261331	-0.130683	566	0.016007	Rheumatic disease of the heart valves	circulatory system	Diurnal rhythms	Amplitude	MET
250	self_report_sleep_duration_abs_dev	0.00139612	0.0566356	0.0177218	0.0875462	1531	0.0160082	Diabetes mellitus	endocrine/metabolic	Sleep	Self-report	Hours
550	sleep_hourly_SD	0.00140089	-0.0010437	0.000326684	-0.0558108	3660	0.0160587	Abdominal hernia	digestive	Sleep	Sleep variability	Fraction of time
335	sedentary_RA	0.0014025	-0.0520331	0.0162884	-0.320384	102	0.0160731	Multiple sclerosis	neurological	Diurnal rhythms	Amplitude
357	main_sleep_ratio_mean	0.00140378	-0.00521905	0.0016339	-0.230683	178	0.0160837	Inflammatory and toxic neuropathy	neurological	Sleep	Sleep
573	MET_hourly_SD_M10	0.00140452	-0.0209114	0.00654693	-0.136307	554	0.0160857	Other disorders of liver	digestive	Physical activity	Physical activity variability
585	sedentary_within_day_SD_L5	0.00140468	0.00702939	0.00220078	0.119047	724	0.0160857	Renal failure	genitourinary	Physical activity	Physical activity variability	Fraction of time
433	moderate_between_day_SD_M10	0.00140748	-0.00470696	0.00147393	-0.119009	749	0.0161137	Cerebrovascular disease	circulatory system	Physical activity	Physical activity variability	Fraction of time
496	acceleration_between_day_SD_M10	0.00141072	-1.11676	0.349773	-0.108615	880	0.0161467	Chronic airway obstruction	respiratory	Physical activity	Physical activity variability	Fraction of time
260	total_sleep_mean	0.00141158	0.455328	0.142618	0.362803	78	0.0161524	Protein-calorie malnutrition	endocrine/metabolic	Sleep	Sleep	Hours
297	acceleration_peak_value_mean	0.0014132	-9.72	3.04482	-0.334635	80	0.0161629	Suicidal ideation or attempt	mental disorders	Physical activity	Physical activity	g
335	acceleration_between_day_SD_M10	0.00141322	-3.25039	1.0182	-0.316129	102	0.0161629	Multiple sclerosis	neurological	Physical activity	Physical activity variability	Fraction of time
585	phase_abs_dev	0.00141743	0.0777787	0.024371	0.122426	721	0.0162068	Renal failure	genitourinary	Diurnal rhythms	Phase	Hours
414	walking_peak_value_mean	0.00141852	-0.0254933	0.00798857	-0.215531	221	0.0162137	Other forms of chronic heart disease	circulatory system	Physical activity	Physical activity	Hours
317	acceleration_overall	0.00141875	-0.829057	0.259797	-0.100262	936	0.0162137	Alcohol-related disorders	mental disorders	Physical activity	Physical activity	g
650	moderate_overall_M10	0.00142128	0.0159836	0.00500949	0.244186	167	0.0162384	Normal delivery	pregnancy complications	Physical activity	Physical activity	Fraction of time
189	walking_hourly_SD_M10	0.00142755	-0.00872945	0.00273704	-0.177632	322	0.0163052	Cancer of urinary organs (incl. kidney and bladder)	neoplasms	Physical activity	Physical activity variability	Fraction of time
244	MVPA_hourly_SD_M10	0.00142816	-0.00386234	0.00121105	-0.0805605	1678	0.0163052	Hypothyroidism	endocrine/metabolic	Physical activity	Physical activity variability	Fraction of time
8	walking_hourly_SD_M10	0.00142838	-0.0094434	0.00296104	-0.192159	273	0.0163052	Intestinal infection	infectious diseases	Physical activity	Physical activity variability	Fraction of time
272	moderate_overall_M10	0.00142858	-0.00358574	0.00112435	-0.0547804	4337	0.0163052	Disorders of lipoid metabolism	endocrine/metabolic	Physical activity	Physical activity	Fraction of time
418	MET_hourly_SD	0.00142987	-0.0108143	0.00339121	-0.0697284	2149	0.0163158	Nonspecific chest pain	circulatory system	Physical activity	Physical activity variability
280	cosinor_rsquared	0.00143183	-0.0093955	0.00294667	-0.105047	898	0.0163301	Iron deficiency anemias	hematopoietic	Diurnal rhythms	Amplitude
415	mesor	0.00143185	-0.0145918	0.00457637	-0.156351	390	0.0163301	Pulmonary heart disease	circulatory system	Physical activity	Physical activity	g
289	amplitude	0.00143426	-0.016067	0.0050398	-0.166587	339	0.0163534	Other diseases of blood and blood-forming organs	hematopoietic	Diurnal rhythms	Amplitude	g
79	main_sleep_offset_mean	0.00143504	0.164549	0.0516171	0.161913	393	0.016358	Viral infection	infectious diseases	Diurnal rhythms	Phase	Hours past midnight
317	acceleration_hourly_SD_M10	0.00143651	-2.09513	0.657279	-0.101621	935	0.0163707	Alcohol-related disorders	mental disorders	Physical activity	Physical activity variability	Fraction of time
8	acceleration_RA	0.0014386	-0.0131555	0.00412767	-0.18691	272	0.0163903	Intestinal infection	infectious diseases	Diurnal rhythms	Amplitude
333	mesor	0.00144007	-0.027097	0.00850272	-0.290344	113	0.0164028	Extrapyramidal disease and abnormal movement disorders	neurological	Physical activity	Physical activity	g
272	acceleration_between_day_SD_M10	0.00144182	-0.561602	0.176244	-0.0546208	4337	0.0164187	Disorders of lipoid metabolism	endocrine/metabolic	Physical activity	Physical activity variability	Fraction of time
353	sleep_within_day_SD_M10	0.00144313	0.021169	0.00664387	0.314106	100	0.0164293	Nerve root and plexus disorders	neurological	Sleep	Sleep variability
558	MET_within_day_SD_L5	0.00144405	0.00503638	0.00158076	0.106387	906	0.0164357	Noninfectious gastroenteritis	digestive	Physical activity	Physical activity variability
357	sedentary_within_day_SD_L5	0.00144567	0.0137476	0.00431536	0.232824	178	0.0164499	Inflammatory and toxic neuropathy	neurological	Physical activity	Physical activity variability	Fraction of time
386	WASO_mean	0.00144622	0.0207896	0.00652608	0.109732	815	0.016452	Vertiginous syndromes and other disorders of vestibular system	sense organs	Sleep	Sleep	Hours
530	total_sleep_mean	0.00144966	0.0749997	0.0235483	0.0597594	3382	0.016487	Diseases of esophagus	digestive	Sleep	Sleep	Hours
433	sedentary_hourly_SD_L5	0.00145271	0.0100716	0.00316287	0.117725	749	0.0165174	Cerebrovascular disease	circulatory system	Physical activity	Physical activity variability	Fraction of time
707	MVPA_overall	0.00145455	-0.0209294	0.0065734	-0.361708	78	0.0165309	Chronic ulcer of skin	dermatologic	Physical activity	Physical activity	Fraction of time
743	acceleration_within_day_SD_M10	0.00145464	-1.57085	0.493365	-0.11346	764	0.0165309	Osteoporosis, osteopenia and pathological fracture	musculoskeletal	Physical activity	Physical activity variability	Fraction of time
871	sedentary_IV	0.00145504	0.047654	0.0149674	0.167873	371	0.0165313	Open wounds of extremities	injuries & poisonings	Diurnal rhythms	Variability
261	acceleration_between_day_SD	0.00145682	-0.983648	0.308982	-0.203222	233	0.0165474	Vitamin deficiency	endocrine/metabolic	Physical activity	Physical activity variability	g
251	MVPA_within_day_SD	0.00145789	-0.0186071	0.00584522	-0.35948	76	0.0165553	Other disorders of pancreatic internal secretion	endocrine/metabolic	Physical activity	Physical activity variability	Fraction of time
562	MVPA_within_day_SD	0.00145852	-0.00334897	0.00105209	-0.0647007	2694	0.0165583	Diverticulosis and diverticulitis	digestive	Physical activity	Physical activity variability	Fraction of time
572	sedentary_hourly_SD_M10	0.00145898	-0.0107804	0.00338679	-0.318273	100	0.0165593	Ascites (non malignant)	digestive	Physical activity	Physical activity variability	Fraction of time
345	MET_peak_value_mean	0.00145965	-0.067065	0.0210701	-0.174378	316	0.0165627	Epilepsy, recurrent seizures, convulsions	neurological	Physical activity	Physical activity	MET
261	amplitude	0.00146228	-0.0193766	0.00608862	-0.200901	233	0.0165884	Vitamin deficiency	endocrine/metabolic	Diurnal rhythms	Amplitude	g
285	acceleration_L5_time	0.00146397	0.120917	0.0379992	0.104135	996	0.0166026	Other anemias	hematopoietic	Diurnal rhythms	Phase	Hours past midnight
496	main_sleep_offset_mean	0.00146428	0.113639	0.0357129	0.111819	879	0.0166026	Chronic airway obstruction	respiratory	Diurnal rhythms	Phase	Hours past midnight
395	acceleration_hourly_SD	0.00146622	-1.88954	0.593887	-0.129316	551	0.0166204	Heart valve disorders	circulatory system	Physical activity	Physical activity variability	Fraction of time
320	sedentary_RA	0.00147213	-0.0506384	0.0159216	-0.311796	100	0.0166797	Meningitis	neurological	Diurnal rhythms	Amplitude
1010	walking_within_day_SD	0.0014722	-0.0050632	0.00159197	-0.112868	815	0.0166797	Other tests		Physical activity	Physical activity variability	Fraction of time
352	self_report_sleep_duration_abs_dev	0.0014734	0.190183	0.0598018	0.293982	116	0.0166889	Disorders of other cranial nerves	neurological	Sleep	Self-report	Hours
297	MET_RA	0.00147375	-0.0216162	0.0067972	-0.338231	80	0.0166889	Suicidal ideation or attempt	mental disorders	Diurnal rhythms	Amplitude	MET
1009	WASO_mean	0.0014746	0.0263409	0.00828332	0.139033	503	0.0166913	Injury, NOS		Sleep	Sleep	Hours
289	acceleration_RA	0.00147471	-0.0118716	0.00373324	-0.168668	337	0.0166913	Other diseases of blood and blood-forming organs	hematopoietic	Diurnal rhythms	Amplitude
362	temp_cosinor_rsquared	0.00147643	-0.0207796	0.00653522	-0.140107	494	0.0167065	Other retinal disorders	sense organs	Diurnal rhythms	Amplitude
351	moderate_between_day_SD	0.00147715	0.00216092	0.000679643	0.107118	886	0.0167104	Other peripheral nerve disorders	neurological	Physical activity	Physical activity variability	Fraction of time
327	WASO_mean	0.00148077	0.0268914	0.00845964	0.141939	496	0.0167471	Sleep disorders	neurological	Sleep	Sleep	Hours
960	acceleration_overall	0.00149049	-0.618731	0.19476	-0.0748262	1720	0.0168528	Poisoning by antibiotics	injuries & poisonings	Physical activity	Physical activity	g
1019	MVPA_overall	0.00149108	-0.00583705	0.00183742	-0.100877	999	0.0168552	Other ill-defined and unknown causes of morbidity and mortality		Physical activity	Physical activity	Fraction of time
280	acceleration_peak_value_mean	0.00149204	-2.96852	0.934501	-0.102198	897	0.0168618	Iron deficiency anemias	hematopoietic	Physical activity	Physical activity	g
572	sleep_peak_time_mean_abs_dev	0.00149276	0.195343	0.0614975	0.317236	100	0.0168657	Ascites (non malignant)	digestive	Diurnal rhythms	Phase	Hours
501	phase_abs_dev	0.00149535	0.24979	0.0786508	0.393178	68	0.0168844	Pneumonitis due to inhalation of food or vomitus	respiratory	Diurnal rhythms	Phase	Hours
585	acceleration_L5_time	0.00149551	0.142383	0.0448322	0.122622	721	0.0168844	Renal failure	genitourinary	Diurnal rhythms	Phase	Hours past midnight
579	acceleration_RA	0.00149572	-0.0125448	0.00395003	-0.178233	296	0.0168844	Other symptoms involving abdomen and pelvis	digestive	Diurnal rhythms	Amplitude
687	temp_L1_time	0.00149604	0.553188	0.174188	0.159421	409	0.0168844	Symptoms affecting skin	dermatologic	Diurnal rhythms	Phase	Hours past midnight
636	MET_within_day_SD	0.0014963	0.0329976	0.0103905	0.224721	195	0.0168844	Early or threatened labor; hemorrhage in early pregnancy	pregnancy complications	Physical activity	Physical activity variability
960	MET_RA	0.001497	-0.00488512	0.00153832	-0.0764379	1720	0.0168881	Poisoning by antibiotics	injuries & poisonings	Diurnal rhythms	Amplitude	MET
443	MET_within_day_SD_M10	0.00149809	-0.0236764	0.00745617	-0.175632	328	0.016896	Peripheral vascular disease	circulatory system	Physical activity	Physical activity variability
961	walking_hourly_SD_M10	0.00149914	-0.0145385	0.00457877	-0.295838	116	0.0169037	Poisoning by other anti-infectives	injuries & poisonings	Physical activity	Physical activity variability	Fraction of time
342	MET_within_day_SD	0.00150057	-0.0461196	0.0145262	-0.314085	100	0.0169155	Hemiplegia	neurological	Physical activity	Physical activity variability
250	moderate_peak_value_mean	0.00150122	-0.0100388	0.00316201	-0.0853603	1538	0.0169186	Diabetes mellitus	endocrine/metabolic	Physical activity	Physical activity	Hours
1002	acceleration_within_day_SD_M10	0.0015027	-1.9642	0.618741	-0.141872	465	0.016931	Symptoms concerning nutrition, metabolism, and development		Physical activity	Physical activity variability	Fraction of time
334	MVPA_hourly_SD	0.00150662	-0.0147461	0.00464625	-0.282033	123	0.0169709	Degenerative disease of the spinal cord	neurological	Physical activity	Physical activity variability	Fraction of time
317	walking_within_day_SD	0.00150723	-0.00474841	0.0014962	-0.105851	936	0.0169734	Alcohol-related disorders	mental disorders	Physical activity	Physical activity variability	Fraction of time
416	acceleration_overall	0.00150818	-1.50343	0.473751	-0.181817	269	0.016974	Cardiomegaly	circulatory system	Physical activity	Physical activity	g
994	sleep_peak_time_mean_abs_dev	0.0015082	0.105777	0.0333318	0.171781	347	0.016974	Sepsis and SIRS	injuries & poisonings	Diurnal rhythms	Phase	Hours
915	sedentary_within_day_SD_L5	0.00150841	0.00991766	0.00312523	0.167961	343	0.016974	Superficial injury without mention of infection	injuries & poisonings	Physical activity	Physical activity variability	Fraction of time
251	MET_overall_M10	0.00150903	-0.10254	0.0323134	-0.352621	76	0.0169767	Other disorders of pancreatic internal secretion	endocrine/metabolic	Physical activity	Physical activity	MET
577	walking_within_day_SD	0.00151157	-0.0105005	0.00330952	-0.234076	183	0.0170009	Diseases of pancreas	digestive	Physical activity	Physical activity variability	Fraction of time
189	MVPA_between_day_SD	0.00151351	-0.00483892	0.0015253	-0.176723	322	0.0170185	Cancer of urinary organs (incl. kidney and bladder)	neoplasms	Physical activity	Physical activity variability	Fraction of time
367	MVPA_within_day_SD	0.00151396	-0.0082101	0.00258802	-0.158616	400	0.0170193	Disorders of refraction and accommodation; blindness and low vision	sense organs	Physical activity	Physical activity variability	Fraction of time
514	sleep_overall_L5	0.0015155	-0.0147408	0.00464708	-0.24025	168	0.0170324	Abnormal findings examination of lungs	respiratory	Sleep	Sleep	Fraction of time
509	sedentary_hourly_SD_L5	0.00151806	0.0225209	0.00710087	0.263241	140	0.0170568	Respiratory failure, insufficiency, arrest	respiratory	Physical activity	Physical activity variability	Fraction of time
285	sleep_hourly_SD	0.0015185	-0.00184479	0.000581681	-0.0986483	994	0.0170575	Other anemias	hematopoietic	Sleep	Sleep variability	Fraction of time
571	MVPA_within_day_SD	0.00151898	-0.00984791	0.00310524	-0.190257	278	0.0170586	Chronic liver disease and cirrhosis	digestive	Physical activity	Physical activity variability	Fraction of time
296	acceleration_L5_time_abs_dev	0.00152315	0.0673205	0.0212328	0.0946759	1211	0.0171012	Mood disorders	mental disorders	Diurnal rhythms	Phase	Hours
788	acceleration_overall_M10	0.00152724	-1.76701	0.55745	-0.117185	688	0.0171417	Syncope and collapse	symptoms	Physical activity	Physical activity	g
665	MVPA_hourly_SD	0.00152752	0.00846078	0.00266922	0.16182	404	0.0171417	Obstetrical/birth trauma	pregnancy complications	Physical activity	Physical activity variability	Fraction of time
261	mesor	0.00152813	-0.0187812	0.00592533	-0.201241	233	0.0171442	Vitamin deficiency	endocrine/metabolic	Physical activity	Physical activity	g
665	sedentary_hourly_SD_M10	0.0015332	-0.0055746	0.00175928	-0.16458	404	0.0171967	Obstetrical/birth trauma	pregnancy complications	Physical activity	Physical activity variability	Fraction of time
506	walking_hourly_SD	0.0015357	-0.0113249	0.00357456	-0.24499	165	0.0172205	Empyema and pneumothorax	respiratory	Physical activity	Physical activity variability	Fraction of time
715	main_sleep_duration_mean_abs_dev	0.00154014	0.139706	0.0441079	0.200662	253	0.0172659	Other inflammatory spondylopathies	musculoskeletal	Sleep	Sleep	Hours
288	MVPA_hourly_SD	0.00154151	-0.00945113	0.00298415	-0.180761	296	0.0172733	Diseases of white blood cells	hematopoietic	Physical activity	Physical activity variability	Fraction of time
38	total_sleep_mean_abs_dev	0.00154157	0.123407	0.0389653	0.151964	444	0.0172733	Septicemia	infectious diseases	Sleep	Sleep	Hours
402	self_report_getting_up_in_morning	0.00154387	0.121106	0.0382362	0.405759	57	0.0172948	Elevated blood pressure reading without diagnosis of hypertension	circulatory system	Sleep	Self-report
331	MET_within_day_SD_L5	0.00154709	0.0165553	0.00522899	0.349708	80	0.0173265	Other cerebral degenerations	neurological	Physical activity	Physical activity variability
244	MVPA_within_day_SD_M10	0.00154958	-0.00379189	0.00119785	-0.0804292	1678	0.0173501	Hypothyroidism	endocrine/metabolic	Physical activity	Physical activity variability	Fraction of time
915	sleep_hourly_SD	0.00155032	-0.00308045	0.000973147	-0.164724	342	0.017354	Superficial injury without mention of infection	injuries & poisonings	Sleep	Sleep variability	Fraction of time
480	moderate_hourly_SD	0.00155243	-0.004659	0.00147201	-0.0923378	1181	0.0173722	Pneumonia	respiratory	Physical activity	Physical activity variability	Fraction of time
250	MVPA_IV	0.00155309	0.0240038	0.00758432	0.0861576	1538	0.0173722	Diabetes mellitus	endocrine/metabolic	Diurnal rhythms	Variability
771	MVPA_within_day_SD	0.00155323	-0.0144962	0.0045803	-0.28006	124	0.0173722	Musculoskeletal symptoms referable to limbs	symptoms	Physical activity	Physical activity variability	Fraction of time
251	MET_within_day_SD	0.0015535	-0.0514407	0.0162538	-0.350323	76	0.0173722	Other disorders of pancreatic internal secretion	endocrine/metabolic	Physical activity	Physical activity variability
1009	sleep_IV	0.00155422	0.0355486	0.0112328	0.138899	503	0.0173743	Injury, NOS		Diurnal rhythms	Variability
501	inactivity_peak_time_mean_abs_dev	0.00155447	0.259075	0.0818648	0.391529	68	0.0173743	Pneumonitis due to inhalation of food or vomitus	respiratory	Diurnal rhythms	Phase	Hours
568	MVPA_overall	0.0015558	-0.00957211	0.00302492	-0.165428	359	0.0173848	Other disorders of peritoneum	digestive	Physical activity	Physical activity	Fraction of time
414	sleep_hourly_SD	0.00155663	-0.00383256	0.0012112	-0.204942	221	0.0173899	Other forms of chronic heart disease	circulatory system	Sleep	Sleep variability	Fraction of time
727	MET_overall	0.00155825	0.0218107	0.00689347	0.131536	557	0.0174036	Other disorders of synovium, tendon, and bursa	musculoskeletal	Physical activity	Physical activity	MET
994	acceleration_M10_time	0.00155895	0.247459	0.0782149	0.172176	344	0.017407	Sepsis and SIRS	injuries & poisonings	Diurnal rhythms	Phase	Hours past midnight
411	self_report_sleep_duration_abs_dev	0.00156179	0.0468869	0.0148221	0.0724768	2219	0.017432	Ischemic Heart Disease	circulatory system	Sleep	Self-report	Hours
532	walking_overall_M10	0.00156255	-0.0115913	0.00366447	-0.141805	509	0.017432	Dysphagia	digestive	Physical activity	Physical activity	Fraction of time
568	MET_hourly_SD	0.0015627	-0.0250213	0.0079103	-0.161333	359	0.017432	Other disorders of peritoneum	digestive	Physical activity	Physical activity variability
415	walking_peak_value_mean	0.00156274	-0.0190471	0.0060216	-0.161032	390	0.017432	Pulmonary heart disease	circulatory system	Physical activity	Physical activity	Hours
333	cosinor_rsquared	0.00156389	-0.0260212	0.00822696	-0.290931	113	0.0174394	Extrapyramidal disease and abnormal movement disorders	neurological	Diurnal rhythms	Amplitude
300	walking_overall_M10	0.00156466	-0.00839052	0.0026529	-0.102647	1000	0.0174394	Anxiety disorders	mental disorders	Physical activity	Physical activity	Fraction of time
727	cosinor_rsquared	0.00156489	0.0116968	0.00369835	0.130777	557	0.0174394	Other disorders of synovium, tendon, and bursa	musculoskeletal	Diurnal rhythms	Amplitude
665	sedentary_within_day_SD	0.00156496	-0.00570261	0.00180308	-0.164017	404	0.0174394	Obstetrical/birth trauma	pregnancy complications	Physical activity	Physical activity variability	Fraction of time
530	temp_RA	0.00156659	0.00188264	0.00059532	0.057482	3382	0.0174532	Diseases of esophagus	digestive	Diurnal rhythms	Amplitude
280	sleep_within_day_SD_L5	0.00156799	0.00658277	0.00208174	0.104909	898	0.0174644	Iron deficiency anemias	hematopoietic	Sleep	Sleep
297	temp_within_day_SD	0.0015765	-0.212087	0.067104	-0.339088	80	0.0175529	Suicidal ideation or attempt	mental disorders	Diurnal rhythms	Variability	Celsius
627	moderate_overall	0.00157672	-0.00411531	0.00130209	-0.113243	773	0.0175529	Menopausal and postmenopausal disorders	genitourinary	Physical activity	Physical activity	Fraction of time
458	acceleration_between_day_SD_M10	0.00157827	-1.33682	0.42301	-0.130017	580	0.0175658	Hypotension	circulatory system	Physical activity	Physical activity variability	Fraction of time
564	inactivity_peak_time_mean	0.00158043	0.0656884	0.0207885	0.0675168	2470	0.0175855	Functional digestive disorders	digestive	Diurnal rhythms	Phase	Hours past midnight
386	MET_overall_L5	0.00158518	0.00484276	0.00153302	0.111055	814	0.017634	Vertiginous syndromes and other disorders of vestibular system	sense organs	Physical activity	Physical activity	MET
174	MVPA_overall	0.00158618	-0.00577219	0.00182734	-0.0997565	1048	0.0176407	Breast cancer	neoplasms	Physical activity	Physical activity	Fraction of time
687	MET_overall	0.0015887	-0.0254022	0.00804292	-0.153195	409	0.0176644	Symptoms affecting skin	dermatologic	Physical activity	Physical activity	MET
519	moderate_hourly_SD	0.00159394	-0.00591944	0.00187481	-0.117319	720	0.0177182	Other diseases of respiratory system, not elsewhere classified	respiratory	Physical activity	Physical activity variability	Fraction of time
41	MVPA_overall_M10	0.00159444	-0.0110029	0.00348494	-0.10408	929	0.0177194	Bacterial infection NOS	infectious diseases	Physical activity	Physical activity	Fraction of time
367	MVPA_hourly_SD_M10	0.00159511	-0.00758064	0.0024011	-0.158116	400	0.0177223	Disorders of refraction and accommodation; blindness and low vision	sense organs	Physical activity	Physical activity variability	Fraction of time
747	sedentary_peak_time_mean_abs_dev	0.00159634	0.274978	0.087103	0.203602	248	0.0177317	Cardiac and circulatory congenital anomalies	congenital anomalies	Diurnal rhythms	Phase	Hours
514	sedentary_within_day_SD_L5	0.00159796	0.0139362	0.0044149	0.236018	169	0.0177453	Abnormal findings examination of lungs	respiratory	Physical activity	Physical activity variability	Fraction of time
558	sleep_overall_L5	0.0015995	-0.00644764	0.00204275	-0.105086	906	0.0177527	Noninfectious gastroenteritis	digestive	Sleep	Sleep	Fraction of time
564	phase	0.00159969	0.0655617	0.0207716	0.0673417	2469	0.0177527	Functional digestive disorders	digestive	Diurnal rhythms	Phase	Hours past midnight
70	total_sleep_mean_abs_dev	0.00159982	0.177092	0.0561078	0.218073	209	0.0177527	Viral hepatitis	infectious diseases	Sleep	Sleep	Hours
564	MVPA_IV	0.0016031	0.0185254	0.00587046	0.0664936	2470	0.0177819	Functional digestive disorders	digestive	Diurnal rhythms	Variability
306	main_sleep_offset_mean_abs_dev	0.00160325	0.0450614	0.0142795	0.0678242	2854	0.0177819	Other mental disorder	mental disorders	Diurnal rhythms	Phase	Hours
447	acceleration_peak_value_mean	0.00160562	-9.61473	3.04723	-0.33101	80	0.0178038	Other disorders of arteries and arterioles	circulatory system	Physical activity	Physical activity	g
510	sedentary_overall_M10	0.00160695	0.0338488	0.0107286	0.274909	125	0.0178141	Other diseases of lung	respiratory	Physical activity	Physical activity	Fraction of time
420	MVPA_within_day_SD	0.00161027	-0.0110446	0.00350134	-0.213376	212	0.0178465	Carditis	circulatory system	Physical activity	Physical activity variability	Fraction of time
512	inactivity_peak_time_mean_abs_dev	0.00161789	0.0781815	0.0247958	0.118152	742	0.0179265	Other symptoms of respiratory system	respiratory	Diurnal rhythms	Phase	Hours
112	MVPA_hourly_SD	0.0016196	-0.0120867	0.00383374	-0.231168	184	0.0179411	Candidiasis	infectious diseases	Physical activity	Physical activity variability	Fraction of time
965	cosinor_rsquared	0.00162032	-0.0108952	0.00345596	-0.121814	654	0.0179446	Poisoning by analgesics, antipyretics, and antirheumatics	injuries & poisonings	Diurnal rhythms	Amplitude
563	sedentary_hourly_SD	0.00162154	0.00325237	0.00103173	0.102074	981	0.0179537	Constipation	digestive	Physical activity	Physical activity variability	Fraction of time
519	temp_RA	0.00162724	0.00381339	0.00121009	0.116433	720	0.0180123	Other diseases of respiratory system, not elsewhere classified	respiratory	Diurnal rhythms	Amplitude
585	temp_L1_time	0.00162808	0.422188	0.133978	0.121668	724	0.018017	Renal failure	genitourinary	Diurnal rhythms	Phase	Hours past midnight
280	walking_peak_value_mean	0.00162847	-0.0126272	0.00400721	-0.106755	898	0.018017	Iron deficiency anemias	hematopoietic	Physical activity	Physical activity	Hours
189	amplitude	0.00163023	-0.0162477	0.00515671	-0.168461	322	0.0180311	Cancer of urinary organs (incl. kidney and bladder)	neoplasms	Diurnal rhythms	Amplitude	g
782	sleep_within_day_SD_L5	0.00163077	0.0157987	0.00501435	0.251783	153	0.0180311	Symptoms involving skin and other integumentary tissue	symptoms	Sleep	Sleep
252	walking_overall	0.00163095	-0.0147429	0.00467929	-0.332658	91	0.0180311	Disorders of parathyroid gland	endocrine/metabolic	Physical activity	Physical activity	Hours
394	acceleration_within_day_SD_M10	0.0016321	-1.77439	0.563216	-0.128162	566	0.0180356	Rheumatic disease of the heart valves	circulatory system	Physical activity	Physical activity variability	Fraction of time
537	main_sleep_onset_SD	0.00163217	0.129606	0.0411389	0.190495	274	0.0180356	Other disorders of stomach and duodenum	digestive	Diurnal rhythms	Phase Variability	Hours
760	other_sleep_mean	0.00163585	0.0858179	0.0272456	0.117144	700	0.0180687	Back pain	symptoms	Sleep	Sleep	Hours
290	MET_hourly_SD_M10	0.00163615	-0.0320582	0.0101781	-0.208964	230	0.0180687	Delirium dementia and amnestic and other cognitive disorders	mental disorders	Physical activity	Physical activity variability
198	cosinor_rsquared	0.00163637	-0.0106704	0.00338774	-0.1193	670	0.0180687	Secondary malignant neoplasm	neoplasms	Diurnal rhythms	Amplitude
428	temp_within_day_SD	0.00164273	-0.0948422	0.0301224	-0.151635	430	0.0181344	Congestive heart failure; nonhypertensive	circulatory system	Diurnal rhythms	Variability	Celsius
743	MVPA_hourly_SD_M10	0.00164552	-0.00555787	0.00176549	-0.115926	767	0.0181606	Osteoporosis, osteopenia and pathological fracture	musculoskeletal	Physical activity	Physical activity variability	Fraction of time
558	walking_overall_M10	0.00164591	-0.00870324	0.0027647	-0.106473	908	0.0181606	Noninfectious gastroenteritis	digestive	Physical activity	Physical activity	Fraction of time
297	acceleration_overall_M10	0.00164976	-5.0268	1.59717	-0.333367	80	0.0181986	Suicidal ideation or attempt	mental disorders	Physical activity	Physical activity	g
280	walking_overall	0.00165151	-0.00474111	0.00150655	-0.106978	898	0.0182134	Iron deficiency anemias	hematopoietic	Physical activity	Physical activity	Hours
331	MET_overall_L5	0.00165309	0.0152182	0.0048362	0.348987	80	0.0182233	Other cerebral degenerations	neurological	Physical activity	Physical activity	MET
969	MET_within_day_SD_L5	0.00165322	0.0169094	0.00537368	0.357187	74	0.0182233	Poisoning by psychotropic agents	injuries & poisonings	Physical activity	Physical activity variability
509	sedentary_peak_value_mean	0.00165582	0.0210419	0.00668797	0.261813	140	0.0182474	Respiratory failure, insufficiency, arrest	respiratory	Physical activity	Physical activity	Hours
300	MVPA_hourly_SD_M10	0.00165909	-0.00483913	0.00153835	-0.100934	1000	0.018279	Anxiety disorders	mental disorders	Physical activity	Physical activity variability	Fraction of time
939	self_report_IPAQ_activity_group	0.00165995	-0.0705784	0.0224353	-0.152539	416	0.018284	Atopic/contact dermatitis due to other or unspecified	dermatologic	Physical activity	Self-report physical activity
275	moderate_within_day_SD	0.00166097	-0.00877093	0.00278856	-0.191865	258	0.0182907	Disorders of mineral metabolism	endocrine/metabolic	Physical activity	Physical activity variability	Fraction of time
615	temp_RA	0.00166208	0.00498398	0.00158466	0.152174	411	0.0182935	Endometriosis	genitourinary	Diurnal rhythms	Amplitude
418	MET_within_day_SD_L5	0.00166313	0.00334111	0.00106237	0.0705765	2144	0.0182935	Nonspecific chest pain	circulatory system	Physical activity	Physical activity variability
290	MET_overall	0.00166345	-0.0339855	0.0108066	-0.20496	230	0.0182935	Delirium dementia and amnestic and other cognitive disorders	mental disorders	Physical activity	Physical activity	MET
564	num_wakings_mean	0.00166355	0.0588979	0.0187282	0.0652104	2469	0.0182935	Functional digestive disorders	digestive	Sleep	Sleep
785	MVPA_hourly_SD_M10	0.00166388	-0.00297868	0.000947173	-0.0621292	2841	0.0182935	Abdominal pain	symptoms	Physical activity	Physical activity variability	Fraction of time
686	self_report_nap_during_day	0.00166407	0.0539124	0.0171424	0.214331	202	0.0182935	Other local infections of skin and subcutaneous tissue	dermatologic	Sleep	Self-report
275	main_sleep_duration_mean	0.00166408	0.210047	0.0667921	0.196237	258	0.0182935	Disorders of mineral metabolism	endocrine/metabolic	Sleep	Sleep	Hours
585	moderate_overall_M10	0.00166467	-0.00768679	0.00244438	-0.117433	724	0.0182955	Renal failure	genitourinary	Physical activity	Physical activity	Fraction of time
990	MVPA_overall_M10	0.0016682	-0.0160078	0.00509143	-0.151423	426	0.0183298	Effects radiation NOS	injuries & poisonings	Physical activity	Physical activity	Fraction of time
870	sedentary_overall_L5	0.00166888	0.00789261	0.00251042	0.145391	454	0.0183327	Open wounds of head; neck; and trunk	injuries & poisonings	Physical activity	Physical activity	Fraction of time
698	MVPA_overall	0.0016718	0.0203506	0.00647402	0.351705	76	0.0183603	Pruritus and related conditions	dermatologic	Physical activity	Physical activity	Fraction of time
714	self_report_sleep_duration_abs_dev	0.00167373	0.0995493	0.0316725	0.153881	419	0.018377	Rheumatoid arthritis and other inflammatory polyarthropathies	musculoskeletal	Sleep	Self-report	Hours
79	acceleration_peak_value_mean	0.0016762	-4.36431	1.38873	-0.150252	393	0.0183996	Viral infection	infectious diseases	Physical activity	Physical activity	g
1002	MVPA_hourly_SD_M10	0.00167824	-0.00695605	0.00221368	-0.145089	467	0.0184174	Symptoms concerning nutrition, metabolism, and development		Physical activity	Physical activity variability	Fraction of time
8	main_sleep_onset_SD	0.00167891	0.129569	0.0412352	0.19044	270	0.0184194	Intestinal infection	infectious diseases	Diurnal rhythms	Phase Variability	Hours
362	self_report_snoring	0.00167924	-0.0688231	0.0219032	-0.143561	458	0.0184194	Other retinal disorders	sense organs	Sleep	Self-report
994	num_wakings_mean	0.00168437	0.149662	0.0476444	0.165702	346	0.0184711	Sepsis and SIRS	injuries & poisonings	Sleep	Sleep
433	sedentary_overall_M10	0.00169382	0.0141478	0.00450626	0.114904	749	0.0185702	Cerebrovascular disease	circulatory system	Physical activity	Physical activity	Fraction of time
969	sleep_peak_time_mean_abs_dev	0.00169493	0.222142	0.0707594	0.360757	74	0.0185778	Poisoning by psychotropic agents	injuries & poisonings	Diurnal rhythms	Phase	Hours
285	sedentary_overall_L5	0.00169825	0.00544637	0.00173516	0.100328	994	0.0186096	Other anemias	hematopoietic	Physical activity	Physical activity	Fraction of time
782	MVPA_IV	0.00169955	0.070706	0.0225279	0.253787	153	0.0186194	Symptoms involving skin and other integumentary tissue	symptoms	Diurnal rhythms	Variability
501	sleep_IV	0.00170088	0.0969187	0.0308818	0.378692	68	0.0186294	Pneumonitis due to inhalation of food or vomitus	respiratory	Diurnal rhythms	Variability
537	main_sleep_ratio_mean	0.00170255	-0.00414416	0.0013206	-0.183173	275	0.0186431	Other disorders of stomach and duodenum	digestive	Sleep	Sleep
1009	main_sleep_ratio_mean	0.00170441	-0.00307853	0.000981121	-0.136072	502	0.0186589	Injury, NOS		Sleep	Sleep
568	MVPA_within_day_SD	0.00170658	-0.00849669	0.0027082	-0.164152	359	0.0186777	Other disorders of peritoneum	digestive	Physical activity	Physical activity variability	Fraction of time
644	moderate_overall_M10	0.00170697	0.0243424	0.00775897	0.371886	67	0.0186777	Anemia during pregnancy	pregnancy complications	Physical activity	Physical activity	Fraction of time
261	acceleration_RA	0.00170972	-0.0141052	0.00449661	-0.200403	233	0.0187033	Vitamin deficiency	endocrine/metabolic	Diurnal rhythms	Amplitude
342	MVPA_overall	0.00171756	-0.0182955	0.00583493	-0.316187	100	0.0187845	Hemiplegia	neurological	Physical activity	Physical activity	Fraction of time
939	acceleration_L5_time	0.00171901	0.124339	0.0396581	0.107082	889	0.0187957	Atopic/contact dermatitis due to other or unspecified	dermatologic	Diurnal rhythms	Phase	Hours past midnight
327	num_wakings_mean	0.0017207	0.12714	0.0405554	0.140767	491	0.0188062	Sleep disorders	neurological	Sleep	Sleep
709	MET_overall_M10	0.00172101	0.0550248	0.0175522	0.189223	262	0.0188062	Diffuse diseases of connective tissue	dermatologic	Physical activity	Physical activity	MET
727	MET_overall_M10	0.00172123	0.0377717	0.0120488	0.129892	557	0.0188062	Other disorders of synovium, tendon, and bursa	musculoskeletal	Physical activity	Physical activity	MET
300	acceleration_within_day_SD_M10	0.00172213	-1.34567	0.429276	-0.0971955	999	0.0188114	Anxiety disorders	mental disorders	Physical activity	Physical activity variability	Fraction of time
80	main_sleep_ratio_mean	0.00172422	-0.00374625	0.00119521	-0.165585	331	0.0188297	Postoperative infection	infectious diseases	Sleep	Sleep
727	MVPA_overall_M10	0.00172515	0.0139368	0.00444668	0.131834	557	0.0188353	Other disorders of synovium, tendon, and bursa	musculoskeletal	Physical activity	Physical activity	Fraction of time
428	self_report_daytime_dozing	0.00172616	0.0305989	0.00976311	0.184843	301	0.0188417	Congestive heart failure; nonhypertensive	circulatory system	Sleep	Self-report
783	MVPA_within_day_SD_M10	0.00172668	-0.00827568	0.00264065	-0.175534	317	0.0188428	Fever of unknown origin	symptoms	Physical activity	Physical activity variability	Fraction of time
771	main_sleep_duration_mean_abs_dev	0.00172918	0.195609	0.0624244	0.280956	124	0.0188655	Musculoskeletal symptoms referable to limbs	symptoms	Sleep	Sleep	Hours
506	MVPA_within_day_SD	0.00173189	-0.0124379	0.00396986	-0.240294	165	0.0188904	Empyema and pneumothorax	respiratory	Physical activity	Physical activity variability	Fraction of time
306	acceleration_between_day_SD	0.00173323	-0.314598	0.100419	-0.0649961	2864	0.0189005	Other mental disorder	mental disorders	Physical activity	Physical activity variability	g
414	acceleration_peak_value_mean	0.00173484	-5.83274	1.86196	-0.200806	221	0.0189134	Other forms of chronic heart disease	circulatory system	Physical activity	Physical activity	g
285	MVPA_IV	0.00173926	0.0279887	0.00893686	0.100461	998	0.018957	Other anemias	hematopoietic	Diurnal rhythms	Variability
550	acceleration_RA	0.00174014	-0.00389504	0.00124376	-0.0553397	3652	0.0189619	Abdominal hernia	digestive	Diurnal rhythms	Amplitude
585	moderate_within_day_SD	0.0017423	-0.00533689	0.00170436	-0.116745	724	0.0189756	Renal failure	genitourinary	Physical activity	Physical activity variability	Fraction of time
596	self_report_sleep_duration_abs_dev	0.00174248	0.0716516	0.0228825	0.110758	823	0.0189756	Other disorders of bladder	genitourinary	Sleep	Self-report	Hours
335	MET_hourly_SD_M10	0.00174292	-0.0484818	0.0154834	-0.316018	102	0.0189756	Multiple sclerosis	neurological	Physical activity	Physical activity variability
200	acceleration_peak_value_mean	0.00174309	-9.58523	3.06122	-0.329995	79	0.0189756	Myeloproliferative disease	neoplasms	Physical activity	Physical activity	g
506	MET_RA	0.00174499	-0.0149231	0.00476645	-0.233503	165	0.0189917	Empyema and pneumothorax	respiratory	Diurnal rhythms	Amplitude	MET
200	MVPA_between_day_SD	0.00174587	-0.00949818	0.00303387	-0.346885	79	0.0189924	Myeloproliferative disease	neoplasms	Physical activity	Physical activity variability	Fraction of time
535	MET_hourly_SD	0.00174591	-0.0105665	0.00337511	-0.0681306	2159	0.0189924	Gastritis and duodenitis	digestive	Physical activity	Physical activity variability
665	sedentary_overall_M10	0.00174854	-0.0195212	0.00623629	-0.158545	404	0.0190164	Obstetrical/birth trauma	pregnancy complications	Physical activity	Physical activity	Fraction of time
721	MVPA_within_day_SD	0.00175002	-0.00920119	0.00293966	-0.177763	303	0.0190279	Spondylosis and allied disorders	musculoskeletal	Physical activity	Physical activity variability	Fraction of time
459	tasks_light_overall	0.00175253	-0.00337371	0.001078	-0.0890179	1309	0.0190506	Other disorders of circulatory system	circulatory system	Physical activity	Physical activity	Hours
297	MET_within_day_SD_L5	0.00175612	0.0161875	0.00517339	0.341939	80	0.019085	Suicidal ideation or attempt	mental disorders	Physical activity	Physical activity variability
306	temp_cosinor_rsquared	0.00176125	-0.00965877	0.00308771	-0.0651244	2865	0.0191361	Other mental disorder	mental disorders	Diurnal rhythms	Amplitude
729	total_sleep_mean_abs_dev	0.00176312	0.146682	0.0468959	0.180625	301	0.0191517	Other disorders of soft tissues	musculoskeletal	Sleep	Sleep	Hours
851	sedentary_within_day_SD_L5	0.00176387	0.00835865	0.00267246	0.141559	469	0.0191553	Complications of transplants and reattached limbs	injuries & poisonings	Physical activity	Physical activity variability	Fraction of time
585	sleep_within_day_SD_L5	0.00176554	0.00733294	0.00234473	0.116865	724	0.0191642	Renal failure	genitourinary	Sleep	Sleep
615	temp_within_day_SD	0.00176555	-0.0944534	0.0302017	-0.151014	411	0.0191642	Endometriosis	genitourinary	Diurnal rhythms	Variability	Celsius
289	MVPA_overall_M10	0.00176683	-0.0178432	0.00570581	-0.168785	339	0.0191734	Other diseases of blood and blood-forming organs	hematopoietic	Physical activity	Physical activity	Fraction of time
300	acceleration_L5_time	0.00176775	0.118732	0.0379694	0.102254	999	0.0191787	Anxiety disorders	mental disorders	Diurnal rhythms	Phase	Hours past midnight
506	walking_hourly_SD_M10	0.0017691	-0.011873	0.00379714	-0.241598	165	0.0191887	Empyema and pneumothorax	respiratory	Physical activity	Physical activity variability	Fraction of time
331	sleep_IV	0.00176978	0.0873525	0.0279375	0.341314	80	0.0191914	Other cerebral degenerations	neurological	Diurnal rhythms	Variability
819	MVPA_hourly_SD	0.00177124	0.0189847	0.00607224	0.363099	70	0.0192027	Skull and face fracture and other intercranial injury	injuries & poisonings	Physical activity	Physical activity variability	Fraction of time
573	walking_overall	0.00177639	-0.00595963	0.00190671	-0.134473	554	0.0192516	Other disorders of liver	digestive	Physical activity	Physical activity	Hours
516	moderate_within_day_SD	0.00177661	-0.0126408	0.00404429	-0.276518	122	0.0192516	Abnormal sputum	respiratory	Physical activity	Physical activity variability	Fraction of time
574	MVPA_within_day_SD_M10	0.00177865	-0.00422498	0.00135189	-0.0896153	1300	0.019269	Cholelithiasis and cholecystitis	digestive	Physical activity	Physical activity variability	Fraction of time
296	main_sleep_duration_mean	0.00177924	0.0987896	0.0316112	0.0922947	1214	0.0192708	Mood disorders	mental disorders	Sleep	Sleep	Hours
636	sedentary_hourly_SD	0.00178084	-0.00721561	0.00230908	-0.226459	195	0.0192834	Early or threatened labor; hemorrhage in early pregnancy	pregnancy complications	Physical activity	Physical activity variability	Fraction of time
261	MVPA_overall	0.0017815	-0.0117924	0.00377385	-0.203799	233	0.0192859	Vitamin deficiency	endocrine/metabolic	Physical activity	Physical activity	Fraction of time
507	moderate_hourly_SD	0.00178362	-0.00633861	0.00202873	-0.125626	600	0.0193041	Pleurisy; pleural effusion	respiratory	Physical activity	Physical activity variability	Fraction of time
516	moderate_overall	0.00178548	-0.00999503	0.00319932	-0.275038	122	0.0193196	Abnormal sputum	respiratory	Physical activity	Physical activity	Fraction of time
965	WASO_mean	0.0017876	0.0229061	0.00733285	0.120903	653	0.0193378	Poisoning by analgesics, antipyretics, and antirheumatics	injuries & poisonings	Sleep	Sleep	Hours
729	self_report_sleep_duration_abs_dev	0.00178929	0.116155	0.0371877	0.179551	298	0.0193515	Other disorders of soft tissues	musculoskeletal	Sleep	Self-report	Hours
444	acceleration_overall_M10	0.00179832	-6.42572	2.0582	-0.426141	50	0.0194421	Arterial embolism and thrombosis	circulatory system	Physical activity	Physical activity	g
516	MET_within_day_SD_M10	0.00179854	-0.0379757	0.012164	-0.281705	122	0.0194421	Abnormal sputum	respiratory	Physical activity	Physical activity variability
369	sleep_peak_time_mean_abs_dev	0.0017994	0.260603	0.0834776	0.423216	55	0.0194467	Infection of the eye	sense organs	Diurnal rhythms	Phase	Hours
698	MVPA_overall_M10	0.00180135	0.0369128	0.0118253	0.349172	76	0.019463	Pruritus and related conditions	dermatologic	Physical activity	Physical activity	Fraction of time
280	main_sleep_onset_mean	0.001804	0.119055	0.0381455	0.106147	897	0.0194871	Iron deficiency anemias	hematopoietic	Diurnal rhythms	Phase	Hours past midnight
428	MET_hourly_SD_M10	0.00180764	-0.0236227	0.0075702	-0.153979	430	0.0195216	Congestive heart failure; nonhypertensive	circulatory system	Physical activity	Physical activity variability
789	sleep_overall_L5	0.00181116	-0.00647251	0.00207458	-0.105491	873	0.0195533	Nausea and vomiting	symptoms	Sleep	Sleep	Fraction of time
287	walking_within_day_SD	0.00181151	-0.0108404	0.00347464	-0.241653	166	0.0195533	Purpura and other hemorrhagic conditions	hematopoietic	Physical activity	Physical activity variability	Fraction of time
458	MET_hourly_SD_M10	0.00181188	-0.0200683	0.00643258	-0.130811	580	0.0195533	Hypotension	circulatory system	Physical activity	Physical activity variability
642	moderate_within_day_SD	0.00181633	0.0102149	0.00327499	0.223453	191	0.0195965	Hypertension complicating pregnancy, childbirth, and the puerperium	pregnancy complications	Physical activity	Physical activity variability	Fraction of time
496	inactivity_peak_value_mean	0.00182011	0.153538	0.0492353	0.107511	880	0.0196326	Chronic airway obstruction	respiratory	Sleep	Sleep
782	acceleration_between_day_SD	0.00182249	-1.19275	0.382529	-0.246423	153	0.0196535	Symptoms involving skin and other integumentary tissue	symptoms	Physical activity	Physical activity variability	g
573	moderate_between_day_SD_M10	0.00182336	-0.00526516	0.00168867	-0.133122	554	0.0196582	Other disorders of liver	digestive	Physical activity	Physical activity variability	Fraction of time
969	sleep_within_day_SD_M10	0.00182893	0.0237064	0.00760544	0.351756	74	0.0197136	Poisoning by psychotropic agents	injuries & poisonings	Sleep	Sleep variability
560	MVPA_hourly_SD	0.00183054	-0.00868195	0.00278556	-0.16605	341	0.0197261	Intestinal obstruction without mention of hernia	digestive	Physical activity	Physical activity variability	Fraction of time
280	sedentary_within_day_SD_L5	0.00183165	0.00608965	0.00195395	0.103132	898	0.0197333	Iron deficiency anemias	hematopoietic	Physical activity	Physical activity variability	Fraction of time
459	tasks_light_within_day_SD	0.00183221	-0.00393513	0.00126268	-0.0888901	1309	0.0197346	Other disorders of circulatory system	circulatory system	Physical activity	Physical activity variability	Fraction of time
251	MVPA_within_day_SD_M10	0.00183396	-0.0167153	0.00536397	-0.354545	76	0.0197487	Other disorders of pancreatic internal secretion	endocrine/metabolic	Physical activity	Physical activity variability	Fraction of time
1002	MVPA_within_day_SD	0.00183655	-0.00743438	0.00238602	-0.143629	467	0.0197718	Symptoms concerning nutrition, metabolism, and development		Physical activity	Physical activity variability	Fraction of time
300	main_sleep_duration_mean	0.00183893	0.107866	0.0346234	0.100775	998	0.0197927	Anxiety disorders	mental disorders	Sleep	Sleep	Hours
288	walking_hourly_SD	0.00184066	-0.00832529	0.00267252	-0.180099	296	0.0198019	Diseases of white blood cells	hematopoietic	Physical activity	Physical activity variability	Fraction of time
627	MVPA_overall	0.00184067	-0.00657254	0.00210987	-0.113588	773	0.0198019	Menopausal and postmenopausal disorders	genitourinary	Physical activity	Physical activity	Fraction of time
290	moderate_hourly_SD_M10	0.00184358	-0.0123313	0.00395909	-0.205006	230	0.0198242	Delirium dementia and amnestic and other cognitive disorders	mental disorders	Physical activity	Physical activity variability	Fraction of time
773	sleep_peak_time_mean_abs_dev	0.00184363	0.213161	0.0684377	0.346171	79	0.0198242	Pain in limb	symptoms	Diurnal rhythms	Phase	Hours
516	MET_hourly_SD	0.00184752	-0.0422156	0.0135565	-0.272198	122	0.0198613	Abnormal sputum	respiratory	Physical activity	Physical activity variability
537	MET_RA	0.00185169	-0.0116091	0.00372877	-0.181648	274	0.0198991	Other disorders of stomach and duodenum	digestive	Diurnal rhythms	Amplitude	MET
416	MET_peak_value_mean	0.00185193	-0.0709261	0.0227813	-0.184417	269	0.0198991	Cardiomegaly	circulatory system	Physical activity	Physical activity	MET
473	total_sleep_mean_abs_dev	0.00185309	-0.206607	0.0663656	-0.254417	149	0.0199068	Diseases of the larynx and vocal cords	respiratory	Sleep	Sleep	Hours
514	temp_cosinor_rsquared	0.00185446	-0.0343509	0.0110349	-0.231612	169	0.0199168	Abnormal findings examination of lungs	respiratory	Diurnal rhythms	Amplitude
443	sedentary_overall	0.00185633	0.012967	0.0041659	0.167553	328	0.019932	Peripheral vascular disease	circulatory system	Physical activity	Physical activity	Fraction of time
562	acceleration_peak_value_SD	0.00185896	-1.53529	0.493309	-0.0616379	2688	0.0199555	Diverticulosis and diverticulitis	digestive	Physical activity	Physical activity variability	Fraction of time
351	MET_hourly_SD_M10	0.00186096	0.0162063	0.00520782	0.105637	888	0.0199722	Other peripheral nerve disorders	neurological	Physical activity	Physical activity variability
994	acceleration_hourly_SD	0.00186235	-2.32932	0.748573	-0.159414	347	0.0199756	Sepsis and SIRS	injuries & poisonings	Physical activity	Physical activity variability	Fraction of time
915	main_sleep_ratio_mean	0.00186238	-0.00368204	0.0011833	-0.162747	343	0.0199756	Superficial injury without mention of infection	injuries & poisonings	Sleep	Sleep
38	total_sleep_mean	0.0018627	0.187725	0.0603302	0.149579	444	0.0199756	Septicemia	infectious diseases	Sleep	Sleep	Hours
275	moderate_hourly_SD	0.00186307	-0.00959477	0.00308358	-0.190161	258	0.0199756	Disorders of mineral metabolism	endocrine/metabolic	Physical activity	Physical activity variability	Fraction of time
292	sedentary_hourly_SD_L5	0.00186481	0.0133054	0.00427648	0.155524	398	0.0199896	Neurological disorders	mental disorders	Physical activity	Physical activity variability	Fraction of time
204	inactivity_peak_time_mean	0.00186568	0.26768	0.0860388	0.275131	132	0.0199941	Leukemia	neoplasms	Diurnal rhythms	Phase	Hours past midnight
550	sleep_peak_time_mean	0.00186962	0.0528532	0.0169917	0.0568588	3662	0.0200316	Abdominal hernia	digestive	Diurnal rhythms	Phase	Hours past midnight
344	total_sleep_mean_abs_dev	0.00187014	0.356732	0.114688	0.439283	55	0.0200323	Other paralytic syndromes	neurological	Sleep	Sleep	Hours
531	MET_within_day_SD_L5	0.00187459	0.00575556	0.00185081	0.121579	650	0.0200752	Peptic ulcer (excl. esophageal)	digestive	Physical activity	Physical activity variability
261	MVPA_overall_M10	0.00187552	-0.0214352	0.00689323	-0.202763	233	0.0200803	Vitamin deficiency	endocrine/metabolic	Physical activity	Physical activity	Fraction of time
211	walking_peak_value_mean	0.00187603	-0.0155391	0.00499725	-0.131374	565	0.020081	Benign neoplasm of other parts of digestive system	neoplasms	Physical activity	Physical activity	Hours
760	sedentary_within_day_SD_L5	0.00187786	0.00688375	0.00221397	0.11658	701	0.0200958	Back pain	symptoms	Physical activity	Physical activity variability	Fraction of time
508	acceleration_overall_M10	0.00188112	-3.07964	0.990644	-0.204236	212	0.0201258	Pulmonary collapse; interstitial and compensatory emphysema	respiratory	Physical activity	Physical activity	g
740	tasks_light_overall	0.00188439	0.0022512	0.000724277	0.0593998	3279	0.020156	Osteoarthrosis	musculoskeletal	Physical activity	Physical activity	Hours
550	sleep_peak_quality_mean	0.00188525	-0.00355382	0.00114342	-0.0555597	3662	0.0201572	Abdominal hernia	digestive	Sleep	Sleep	Hours
579	cosinor_rsquared	0.00188541	-0.0156271	0.00502793	-0.174719	297	0.0201572	Other symptoms involving abdomen and pelvis	digestive	Diurnal rhythms	Amplitude
318	inactivity_peak_time_mean	0.00188671	0.102092	0.0328499	0.104934	960	0.0201642	Tobacco use disorder	mental disorders	Diurnal rhythms	Phase	Hours past midnight
481	sleep_overall_L5	0.00188696	-0.0262288	0.00843966	-0.427486	51	0.0201642	Influenza	respiratory	Sleep	Sleep	Fraction of time
444	main_sleep_offset_mean_abs_dev	0.00188755	0.2944	0.0947319	0.443116	50	0.0201657	Arterial embolism and thrombosis	circulatory system	Diurnal rhythms	Phase	Hours
564	moderate_hourly_SD_M10	0.00189716	-0.00392251	0.00126279	-0.0652113	2471	0.0202628	Functional digestive disorders	digestive	Physical activity	Physical activity variability	Fraction of time
965	amplitude	0.00189755	-0.0114004	0.00367027	-0.118202	654	0.0202628	Poisoning by analgesics, antipyretics, and antirheumatics	injuries & poisonings	Diurnal rhythms	Amplitude	g
507	moderate_between_day_SD	0.00189967	-0.00253923	0.000817571	-0.125871	600	0.0202806	Pleurisy; pleural effusion	respiratory	Physical activity	Physical activity variability	Fraction of time
577	MVPA_hourly_SD_M10	0.00190189	-0.0108921	0.00350739	-0.227187	183	0.0202996	Diseases of pancreas	digestive	Physical activity	Physical activity variability	Fraction of time
348	WASO_mean	0.00190481	0.0539458	0.0173737	0.284738	113	0.0203258	Other conditions of brain	neurological	Sleep	Sleep	Hours
916	sleep_peak_quality_mean	0.00190652	-0.0172063	0.00554191	-0.268999	127	0.0203393	Contusion	injuries & poisonings	Sleep	Sleep	Hours
574	inactivity_peak_value_mean	0.00191002	-0.126194	0.0406524	-0.0883641	1298	0.0203717	Cholelithiasis and cholecystitis	digestive	Sleep	Sleep
1011	MVPA_overall_M10	0.00191241	-0.0189233	0.00609673	-0.179002	295	0.0203924	Complications of surgical and medical procedures		Physical activity	Physical activity	Fraction of time
481	walking_within_day_SD	0.00191344	-0.0190442	0.00613599	-0.424531	53	0.0203985	Influenza	respiratory	Physical activity	Physical activity variability	Fraction of time
350	other_sleep_mean	0.00191706	0.127339	0.0410357	0.173822	304	0.0204322	Abnormal movement	neurological	Sleep	Sleep	Hours
687	sleep_within_day_SD_M10	0.00192257	0.0102031	0.00328891	0.151394	409	0.020486	Symptoms affecting skin	dermatologic	Sleep	Sleep variability
709	MET_RA	0.00193264	0.0118205	0.00381216	0.184956	262	0.0205885	Diffuse diseases of connective tissue	dermatologic	Diurnal rhythms	Amplitude	MET
414	sedentary_hourly_SD_L5	0.00193527	0.0176964	0.00570793	0.20685	221	0.0206115	Other forms of chronic heart disease	circulatory system	Physical activity	Physical activity variability	Fraction of time
536	tasks_light_overall	0.00194022	0.0161286	0.0052035	0.425566	52	0.0206594	Disorders of function of stomach	digestive	Physical activity	Physical activity	Hours
8	self_report_sleeplessness	0.00194428	0.116782	0.0376808	0.233623	164	0.0206977	Intestinal infection	infectious diseases	Sleep	Self-report
789	sedentary_IV	0.00194608	0.0303563	0.00979655	0.106938	877	0.0207119	Nausea and vomiting	symptoms	Diurnal rhythms	Variability
317	total_sleep_mean_abs_dev	0.00194821	0.0842193	0.027182	0.103708	934	0.0207296	Alcohol-related disorders	mental disorders	Sleep	Sleep	Hours
965	MET_RA	0.00195248	-0.00757505	0.00244538	-0.118528	654	0.0207701	Poisoning by analgesics, antipyretics, and antirheumatics	injuries & poisonings	Diurnal rhythms	Amplitude	MET
558	sedentary_RA	0.00195555	-0.0167803	0.00541782	-0.103321	907	0.0207918	Noninfectious gastroenteritis	digestive	Diurnal rhythms	Amplitude
394	mesor	0.0019558	-0.0118225	0.00381717	-0.126678	566	0.0207918	Rheumatic disease of the heart valves	circulatory system	Physical activity	Physical activity	g
401	sleep_peak_time_mean_abs_dev	0.00195591	0.0284231	0.0091771	0.0461589	7680	0.0207918	Hypertension	circulatory system	Diurnal rhythms	Phase	Hours
969	acceleration_overall_L5	0.00196154	0.652201	0.210637	0.357112	74	0.0208467	Poisoning by psychotropic agents	injuries & poisonings	Physical activity	Physical activity	g
459	temp_IV	0.00196632	0.0323336	0.010445	0.0863006	1309	0.0208926	Other disorders of circulatory system	circulatory system	Diurnal rhythms	Variability
250	acceleration_between_day_SD_M10	0.00197052	-0.853795	0.275865	-0.0830392	1538	0.0209322	Diabetes mellitus	endocrine/metabolic	Physical activity	Physical activity variability	Fraction of time
220	sedentary_peak_value_mean	0.001971	0.0242188	0.0078254	0.301341	102	0.0209323	Benign neoplasm of ovary	neoplasms	Physical activity	Physical activity	Hours
512	sleep_hourly_SD_L5	0.00197219	0.010634	0.00343617	0.114335	744	0.02094	Other symptoms of respiratory system	respiratory	Sleep	Sleep	Fraction of time
189	walking_overall	0.00197274	-0.0076826	0.00248255	-0.17335	322	0.0209409	Cancer of urinary organs (incl. kidney and bladder)	neoplasms	Physical activity	Physical activity	Hours
722	acceleration_peak_value_mean	0.00197474	-2.48	0.801465	-0.0853801	1228	0.0209572	Intervertebral disc disorders	musculoskeletal	Physical activity	Physical activity	g
532	acceleration_within_day_SD_M10	0.00197844	-1.8354	0.593254	-0.132568	508	0.0209914	Dysphagia	digestive	Physical activity	Physical activity variability	Fraction of time
716	walking_hourly_SD_M10	0.00198011	-0.00327929	0.00106005	-0.0667287	2478	0.0210042	Other arthropathies	musculoskeletal	Physical activity	Physical activity variability	Fraction of time
415	walking_within_day_SD	0.0019811	-0.0070668	0.00228449	-0.157533	390	0.0210097	Pulmonary heart disease	circulatory system	Physical activity	Physical activity variability	Fraction of time
579	amplitude	0.0019843	-0.0165152	0.0053397	-0.171234	297	0.0210386	Other symptoms involving abdomen and pelvis	digestive	Diurnal rhythms	Amplitude	g
1002	walking_within_day_SD_M10	0.00198811	-0.00676628	0.00218808	-0.143927	467	0.0210672	Symptoms concerning nutrition, metabolism, and development		Physical activity	Physical activity variability	Fraction of time
703	self_report_nap_during_day	0.00198835	0.124812	0.0403598	0.496195	36	0.0210672	Diseases of nail, NOS	dermatologic	Sleep	Self-report
459	MET_overall_L5	0.00198883	0.00383209	0.00123926	0.0878783	1307	0.0210672	Other disorders of circulatory system	circulatory system	Physical activity	Physical activity	MET
317	MET_peak_value_mean	0.00198905	-0.0386306	0.0124929	-0.100445	936	0.0210672	Alcohol-related disorders	mental disorders	Physical activity	Physical activity	MET
340	MVPA_hourly_SD_M10	0.00198935	-0.0046154	0.00149262	-0.0962678	1049	0.0210672	Migraine	neurological	Physical activity	Physical activity variability	Fraction of time
320	sedentary_hourly_SD_L5	0.00199052	0.0259013	0.00837696	0.302755	100	0.0210747	Meningitis	neurological	Physical activity	Physical activity variability	Fraction of time
586	acceleration_overall	0.00199323	-1.26407	0.408875	-0.15287	368	0.0210983	Other disorders of the kidney and ureters	genitourinary	Physical activity	Physical activity	g
798	acceleration_peak_value_SD	0.00199989	-3.8357	1.24109	-0.153993	376	0.021163	Malaise and fatigue	symptoms	Physical activity	Physical activity variability	Fraction of time
727	sedentary_overall_M10	0.00200028	-0.015823	0.00511985	-0.12851	557	0.021163	Other disorders of synovium, tendon, and bursa	musculoskeletal	Physical activity	Physical activity	Fraction of time
819	MET_peak_value_mean	0.00200928	0.136377	0.0441466	0.354598	70	0.0212532	Skull and face fracture and other intercranial injury	injuries & poisonings	Physical activity	Physical activity	MET
506	MET_peak_value_mean	0.0020107	-0.0896375	0.0290185	-0.233069	165	0.0212632	Empyema and pneumothorax	respiratory	Physical activity	Physical activity	MET
969	self_report_daytime_dozing	0.00201491	0.0664012	0.0214999	0.40112	58	0.0213027	Poisoning by psychotropic agents	injuries & poisonings	Sleep	Self-report
915	sleep_hourly_SD_L5	0.00201607	0.0154062	0.00498875	0.165644	343	0.0213099	Superficial injury without mention of infection	injuries & poisonings	Sleep	Sleep	Fraction of time
536	tasks_light_peak_value_mean	0.00201902	0.0468309	0.0151667	0.424315	52	0.021336	Disorders of function of stomach	digestive	Physical activity	Physical activity	Fraction of time
260	walking_within_day_SD_M10	0.00202014	-0.0164154	0.00531659	-0.349175	78	0.0213428	Protein-calorie malnutrition	endocrine/metabolic	Physical activity	Physical activity variability	Fraction of time
687	temp_IV	0.00202075	0.055961	0.0181251	0.149364	409	0.0213443	Symptoms affecting skin	dermatologic	Diurnal rhythms	Variability
645	moderate_overall	0.00202173	0.0107304	0.00347561	0.295273	105	0.0213448	Late pregnancy and failed induction	pregnancy complications	Physical activity	Physical activity	Fraction of time
450	sedentary_RA	0.00202176	-0.0550586	0.0178336	-0.339013	81	0.0213448	Noninfectious disorders of lymphatic channels	circulatory system	Diurnal rhythms	Amplitude
287	acceleration_overall_M10	0.00203011	-3.4557	1.11975	-0.229175	166	0.0214279	Purpura and other hemorrhagic conditions	hematopoietic	Physical activity	Physical activity	g
174	MET_overall	0.00203071	-0.0159686	0.00517447	-0.0963034	1048	0.0214292	Breast cancer	neoplasms	Physical activity	Physical activity	MET
743	acceleration_overall_M10	0.0020317	-1.65673	0.536873	-0.109871	767	0.0214331	Osteoporosis, osteopenia and pathological fracture	musculoskeletal	Physical activity	Physical activity	g
594	amplitude	0.00203261	-0.0122008	0.00395392	-0.126502	554	0.0214331	Urinary calculus	genitourinary	Diurnal rhythms	Amplitude	g
760	self_report_sleep_duration_abs_dev	0.00203271	0.0764677	0.024781	0.118202	696	0.0214331	Back pain	symptoms	Sleep	Self-report	Hours
726	self_report_sleeplessness	0.00203299	0.0689755	0.0223512	0.137986	481	0.0214331	Peripheral enthesopathies and allied syndromes	musculoskeletal	Sleep	Self-report
459	MVPA_IV	0.00203464	0.0243521	0.00789253	0.0874075	1309	0.0214454	Other disorders of circulatory system	circulatory system	Diurnal rhythms	Variability
159	mesor	0.00203771	-0.0128932	0.00417932	-0.138151	471	0.0214727	Malignant neoplasm of other and ill-defined sites within the digestive organs and peritoneum	neoplasms	Physical activity	Physical activity	g
386	sedentary_RA	0.00204853	-0.0175152	0.00568043	-0.107847	815	0.0215778	Vertiginous syndromes and other disorders of vestibular system	sense organs	Diurnal rhythms	Amplitude
300	temp_amplitude	0.00204865	-0.0880759	0.0285644	-0.0962548	1000	0.0215778	Anxiety disorders	mental disorders	Diurnal rhythms	Amplitude	Celsius
562	walking_overall	0.00204975	-0.00281422	0.000912744	-0.0635002	2694	0.0215843	Diverticulosis and diverticulitis	digestive	Physical activity	Physical activity	Hours
351	sedentary_peak_time_mean	0.00205084	0.240759	0.0780901	0.103273	889	0.0215907	Other peripheral nerve disorders	neurological	Diurnal rhythms	Phase	Hours past midnight
598	sleep_overall_L5	0.00205238	-0.0113857	0.00369321	-0.185568	270	0.0216011	Abnormal findings on examination of urine	genitourinary	Sleep	Sleep	Fraction of time
394	MVPA_hourly_SD	0.00205339	-0.00674628	0.00218841	-0.129029	566	0.0216011	Rheumatic disease of the heart valves	circulatory system	Physical activity	Physical activity variability	Fraction of time
568	cosinor_rsquared	0.00205367	-0.0141664	0.00459546	-0.158388	359	0.0216011	Other disorders of peritoneum	digestive	Diurnal rhythms	Amplitude
514	sleep_within_day_SD_L5	0.00205376	0.0145	0.00470372	0.231086	169	0.0216011	Abnormal findings examination of lungs	respiratory	Sleep	Sleep
481	sedentary_hourly_SD_L5	0.00205485	0.0356224	0.0115563	0.416382	53	0.021602	Influenza	respiratory	Physical activity	Physical activity variability	Fraction of time
288	MVPA_within_day_SD	0.00205511	-0.009149	0.00296807	-0.176755	296	0.021602	Diseases of white blood cells	hematopoietic	Physical activity	Physical activity variability	Fraction of time
357	sleep_overall_L5	0.00205528	-0.0140008	0.00454208	-0.228189	177	0.021602	Inflammatory and toxic neuropathy	neurological	Sleep	Sleep	Fraction of time
550	main_sleep_onset_mean	0.00205829	0.0631624	0.0204938	0.0563143	3663	0.0216285	Abdominal hernia	digestive	Diurnal rhythms	Phase	Hours past midnight
251	walking_overall_M10	0.00206085	-0.0288202	0.00935222	-0.352579	76	0.0216503	Other disorders of pancreatic internal secretion	endocrine/metabolic	Physical activity	Physical activity	Fraction of time
41	MVPA_overall	0.00206733	-0.00587777	0.00190793	-0.101581	929	0.0217132	Bacterial infection NOS	infectious diseases	Physical activity	Physical activity	Fraction of time
426	main_sleep_onset_mean_abs_dev	0.00207066	0.0893373	0.0290034	0.118386	712	0.0217431	Cardiac conduction disorders	circulatory system	Diurnal rhythms	Phase	Hours
574	cosinor_rsquared	0.00207416	-0.00769872	0.0024998	-0.0860759	1300	0.0217748	Cholelithiasis and cholecystitis	digestive	Diurnal rhythms	Amplitude
512	phase	0.00207881	0.112371	0.0364951	0.115422	742	0.0218148	Other symptoms of respiratory system	respiratory	Diurnal rhythms	Phase	Hours past midnight
342	acceleration_within_day_SD	0.00207895	-3.15499	1.02467	-0.296473	100	0.0218148	Hemiplegia	neurological	Physical activity	Physical activity variability	Fraction of time
573	sleep_within_day_SD_M10	0.00208423	0.00875006	0.00284251	0.129834	554	0.0218581	Other disorders of liver	digestive	Sleep	Sleep variability
650	MVPA_overall_M10	0.00208444	0.0251743	0.00817812	0.238133	167	0.0218581	Normal delivery	pregnancy complications	Physical activity	Physical activity	Fraction of time
614	acceleration_within_day_SD_M10	0.00208453	-1.99436	0.64789	-0.14405	431	0.0218581	Inflammatory diseases of female pelvic organs	genitourinary	Physical activity	Physical activity variability	Fraction of time
153	mesor	0.00208619	-0.0146863	0.00477138	-0.157364	356	0.0218703	Colorectal cancer	neoplasms	Physical activity	Physical activity	g
851	sleep_within_day_SD_L5	0.00208983	0.00876246	0.00284728	0.139647	469	0.0218994	Complications of transplants and reattached limbs	injuries & poisonings	Sleep	Sleep
635	MVPA_within_day_SD	0.00208994	0.0126982	0.00412618	0.245323	158	0.0218994	Hemorrhage during pregnancy; childbirth and postpartum	pregnancy complications	Physical activity	Physical activity variability	Fraction of time
726	walking_within_day_SD_M10	0.00209409	-0.00493577	0.00160415	-0.104989	885	0.0219378	Peripheral enthesopathies and allied syndromes	musculoskeletal	Physical activity	Physical activity variability	Fraction of time
661	moderate_hourly_SD	0.00209648	0.0118927	0.00386562	0.235705	166	0.0219576	Fetal distress and abnormal forces of labor	pregnancy complications	Physical activity	Physical activity variability	Fraction of time
598	sedentary_peak_value_mean	0.00209978	-0.0148572	0.00482991	-0.184859	273	0.0219826	Abnormal findings on examination of urine	genitourinary	Physical activity	Physical activity	Hours
288	acceleration_within_day_SD	0.00209985	-1.79384	0.583163	-0.168566	295	0.0219826	Diseases of white blood cells	hematopoietic	Physical activity	Physical activity variability	Fraction of time
785	MVPA_IV	0.00210086	0.0169125	0.00549837	0.0607046	2841	0.021988	Abdominal pain	symptoms	Diurnal rhythms	Variability
599	acceleration_within_day_SD_L5	0.00210302	0.098146	0.0319111	0.0757011	1815	0.0220055	Other symptoms/disorders or the urinary system	genitourinary	Physical activity	Physical activity variability	Fraction of time
256	acceleration_M10_time	0.00210423	0.619909	0.201568	0.431319	50	0.022013	Ovarian dysfunction	endocrine/metabolic	Diurnal rhythms	Phase	Hours past midnight
740	sedentary_hourly_SD	0.00210825	-0.00187087	0.000608438	-0.0587164	3279	0.0220469	Osteoarthrosis	musculoskeletal	Physical activity	Physical activity variability	Fraction of time
443	acceleration_within_day_SD	0.00210845	-1.72386	0.560635	-0.16199	325	0.0220469	Peripheral vascular disease	circulatory system	Physical activity	Physical activity variability	Fraction of time
345	MVPA_between_day_SD	0.00210985	-0.00472416	0.00153649	-0.172532	316	0.0220563	Epilepsy, recurrent seizures, convulsions	neurological	Physical activity	Physical activity variability	Fraction of time
646	mesor	0.00211099	0.021679	0.00705128	0.232291	166	0.0220632	Other complications of pregnancy NEC	pregnancy complications	Physical activity	Physical activity	g
594	sleep_within_day_SD_M10	0.00211236	0.00872393	0.00283771	0.129446	554	0.0220723	Urinary calculus	genitourinary	Sleep	Sleep variability
80	sleep_overall_L5	0.00211546	-0.010229	0.00332774	-0.166715	328	0.0220995	Postoperative infection	infectious diseases	Sleep	Sleep	Fraction of time
1019	walking_peak_value_mean	0.00211818	-0.0116671	0.00379606	-0.0986382	999	0.02212	Other ill-defined and unknown causes of morbidity and mortality		Physical activity	Physical activity	Hours
189	walking_peak_value_mean	0.00211841	-0.0202948	0.00660328	-0.17158	322	0.02212	Cancer of urinary organs (incl. kidney and bladder)	neoplasms	Physical activity	Physical activity	Hours
695	phase	0.00212392	0.173121	0.0563425	0.177822	298	0.0221723	Erythematous conditions	dermatologic	Diurnal rhythms	Phase	Hours past midnight
433	moderate_hourly_SD_M10	0.00212484	-0.00682976	0.00222284	-0.113544	749	0.0221768	Cerebrovascular disease	circulatory system	Physical activity	Physical activity variability	Fraction of time
395	MVPA_hourly_SD_M10	0.0021269	-0.00626405	0.00203892	-0.130655	551	0.0221919	Heart valve disorders	circulatory system	Physical activity	Physical activity variability	Fraction of time
292	self_report_sleep_duration_abs_dev	0.00212751	0.100203	0.0326164	0.154891	397	0.0221919	Neurological disorders	mental disorders	Sleep	Self-report	Hours
38	sedentary_overall_L5	0.00212778	0.00788134	0.00256544	0.145183	442	0.0221919	Septicemia	infectious diseases	Physical activity	Physical activity	Fraction of time
202	inactivity_peak_time_mean	0.00213095	0.217138	0.0706904	0.223182	191	0.0222199	Cancer of other lymphoid, histiocytic tissue	neoplasms	Diurnal rhythms	Phase	Hours past midnight
340	MET_peak_value_mean	0.00213592	-0.0361146	0.01176	-0.0939027	1049	0.0222665	Migraine	neurological	Physical activity	Physical activity	MET
530	main_sleep_ratio_mean	0.00213822	-0.00125223	0.000407806	-0.0553489	3382	0.0222853	Diseases of esophagus	digestive	Sleep	Sleep
654	MET_within_day_SD	0.00214039	0.0423372	0.013789	0.288326	112	0.0223027	Other and unspecified complications of birth; puerperium affecting management of mother	pregnancy complications	Physical activity	Physical activity variability
306	total_sleep_mean_abs_dev	0.00214294	0.0535956	0.0174579	0.065998	2858	0.0223241	Other mental disorder	mental disorders	Sleep	Sleep	Hours
960	phase	0.00215027	0.0749171	0.0244111	0.0769511	1720	0.0223939	Poisoning by antibiotics	injuries & poisonings	Diurnal rhythms	Phase	Hours past midnight
189	walking_within_day_SD	0.00215064	-0.00768811	0.00250515	-0.171383	322	0.0223939	Cancer of urinary organs (incl. kidney and bladder)	neoplasms	Physical activity	Physical activity variability	Fraction of time
858	sleep_peak_quality_mean	0.00215163	-0.0114452	0.00372955	-0.178931	283	0.022399	Complication of internal orthopedic device	injuries & poisonings	Sleep	Sleep	Hours
165	mesor	0.00215571	-0.0218559	0.00712331	-0.234186	161	0.0224363	Cancer within the respiratory system	neoplasms	Physical activity	Physical activity	g
586	acceleration_within_day_SD	0.00215725	-1.61866	0.527593	-0.152104	368	0.0224466	Other disorders of the kidney and ureters	genitourinary	Physical activity	Physical activity variability	Fraction of time
287	walking_peak_value_mean	0.00215771	-0.0280987	0.00915882	-0.237559	166	0.0224466	Purpura and other hemorrhagic conditions	hematopoietic	Physical activity	Physical activity	Hours
686	sleep_within_day_SD_L5	0.00215919	0.0103628	0.00337801	0.165152	327	0.0224538	Other local infections of skin and subcutaneous tissue	dermatologic	Sleep	Sleep
350	sleep_peak_time_mean_abs_dev	0.00215972	0.109216	0.0356024	0.177366	305	0.0224538	Abnormal movement	neurological	Diurnal rhythms	Phase	Hours
599	temp_RA	0.0021599	0.00240358	0.000783528	0.0733876	1816	0.0224538	Other symptoms/disorders or the urinary system	genitourinary	Diurnal rhythms	Amplitude
562	MVPA_hourly_SD_M10	0.00216615	-0.00299352	0.000976112	-0.0624386	2694	0.0225135	Diverticulosis and diverticulitis	digestive	Physical activity	Physical activity variability	Fraction of time
296	acceleration_within_day_SD_M10	0.00216774	-1.20281	0.392235	-0.0868774	1212	0.0225247	Mood disorders	mental disorders	Physical activity	Physical activity variability	Fraction of time
451	sleep_overall_L5	0.0021703	-0.0110144	0.00359221	-0.179517	283	0.0225461	Phlebitis and thrombophlebitis	circulatory system	Sleep	Sleep	Fraction of time
289	walking_peak_value_mean	0.00217346	-0.0197853	0.00645362	-0.167273	339	0.0225737	Other diseases of blood and blood-forming organs	hematopoietic	Physical activity	Physical activity	Hours
153	acceleration_peak_value_mean	0.00217397	-4.48608	1.46331	-0.154444	356	0.0225738	Colorectal cancer	neoplasms	Physical activity	Physical activity	g
414	sedentary_RA	0.00217456	-0.0332588	0.010849	-0.204784	221	0.0225747	Other forms of chronic heart disease	circulatory system	Diurnal rhythms	Amplitude
200	acceleration_within_day_SD	0.00217859	-3.42187	1.11641	-0.321551	79	0.0226112	Myeloproliferative disease	neoplasms	Physical activity	Physical activity variability	Fraction of time
289	walking_hourly_SD	0.00218357	-0.00771686	0.00251825	-0.166937	339	0.0226577	Other diseases of blood and blood-forming organs	hematopoietic	Physical activity	Physical activity variability	Fraction of time
514	sedentary_RA	0.00218492	-0.0376778	0.0122961	-0.231994	169	0.022666	Abnormal findings examination of lungs	respiratory	Diurnal rhythms	Amplitude
342	cosinor_rsquared	0.00218586	-0.0271612	0.00886442	-0.303677	100	0.022666	Hemiplegia	neurological	Diurnal rhythms	Amplitude
585	moderate_overall	0.00218589	-0.00413122	0.00134828	-0.113681	724	0.022666	Renal failure	genitourinary	Physical activity	Physical activity	Fraction of time
481	walking_peak_value_mean	0.00218797	-0.0495531	0.0161738	-0.418942	53	0.0226824	Influenza	respiratory	Physical activity	Physical activity	Hours
345	MET_overall	0.00218868	-0.0279315	0.00911696	-0.168449	316	0.0226844	Epilepsy, recurrent seizures, convulsions	neurological	Physical activity	Physical activity	MET
859	main_sleep_ratio_mean	0.00219403	-0.0043039	0.00140515	-0.190233	245	0.0227346	Complication due to other implant and internal device	injuries & poisonings	Sleep	Sleep
426	MVPA_between_day_SD	0.00219503	-0.00320778	0.00104733	-0.117152	712	0.0227397	Cardiac conduction disorders	circulatory system	Physical activity	Physical activity variability	Fraction of time
244	MET_peak_value_mean	0.00219565	-0.0292235	0.00954165	-0.0759849	1678	0.0227409	Hypothyroidism	endocrine/metabolic	Physical activity	Physical activity	MET
916	walking_overall	0.00219691	-0.0120223	0.00392557	-0.271271	127	0.0227438	Contusion	injuries & poisonings	Physical activity	Physical activity	Hours
285	sleep_within_day_SD_L5	0.00219695	0.00609211	0.00198923	0.0970894	998	0.0227438	Other anemias	hematopoietic	Sleep	Sleep
345	walking_hourly_SD_M10	0.00219762	-0.00844359	0.00275713	-0.171815	316	0.0227455	Epilepsy, recurrent seizures, convulsions	neurological	Physical activity	Physical activity variability	Fraction of time
785	acceleration_peak_value_SD	0.00220343	-1.46792	0.47945	-0.0589331	2825	0.0227995	Abdominal pain	symptoms	Physical activity	Physical activity variability	Fraction of time
447	MVPA_hourly_SD_M10	0.00220435	-0.0160932	0.00525655	-0.33567	80	0.0227995	Other disorders of arteries and arterioles	circulatory system	Physical activity	Physical activity variability	Fraction of time
1010	walking_hourly_SD_M10	0.00220436	-0.00532519	0.00173938	-0.10836	815	0.0227995	Other tests		Physical activity	Physical activity variability	Fraction of time
261	acceleration_peak_value_SD	0.00220706	-4.84369	1.5823	-0.194461	233	0.0228221	Vitamin deficiency	endocrine/metabolic	Physical activity	Physical activity variability	Fraction of time
351	acceleration_between_day_SD	0.00221107	0.489056	0.159789	0.101039	889	0.0228549	Other peripheral nerve disorders	neurological	Physical activity	Physical activity variability	g
507	moderate_hourly_SD_M10	0.00221206	-0.00746654	0.00243965	-0.12413	600	0.0228549	Pleurisy; pleural effusion	respiratory	Physical activity	Physical activity variability	Fraction of time
530	sleep_within_day_SD_L5	0.00221213	0.0035119	0.0011475	0.0559689	3382	0.0228549	Diseases of esophagus	digestive	Sleep	Sleep
653	moderate_overall_M10	0.00221228	0.0183906	0.00600907	0.280958	116	0.0228549	Problems associated with amniotic cavity and membranes	pregnancy complications	Physical activity	Physical activity	Fraction of time
686	sedentary_within_day_SD_L5	0.00221702	0.00970158	0.00317063	0.164302	327	0.0228987	Other local infections of skin and subcutaneous tissue	dermatologic	Physical activity	Physical activity variability	Fraction of time
781	MET_overall_L5	0.00222587	0.0110651	0.00361767	0.253749	144	0.0229848	Symptoms involving nervous and musculoskeletal systems	symptoms	Physical activity	Physical activity	MET
735	self_report_sleep_duration	0.00223308	-0.116275	0.0380274	-0.116235	713	0.0230538	Acquired foot deformities	musculoskeletal	Sleep	Self-report	Hours
276	sedentary_hourly_SD	0.00224019	0.00359903	0.00117742	0.112954	759	0.023116	Disorders of fluid, electrolyte, and acid-base balance	endocrine/metabolic	Physical activity	Physical activity variability	Fraction of time
782	sleep_overall_L5	0.00224063	-0.0152523	0.00498986	-0.248587	150	0.023116	Symptoms involving skin and other integumentary tissue	symptoms	Sleep	Sleep	Fraction of time
481	sleep_hourly_SD_L5	0.00224065	0.0384798	0.0125889	0.413727	53	0.023116	Influenza	respiratory	Sleep	Sleep	Fraction of time
665	temp_amplitude	0.00224159	0.139789	0.0457348	0.15277	404	0.0231192	Obstetrical/birth trauma	pregnancy complications	Diurnal rhythms	Amplitude	Celsius
79	acceleration_within_day_SD	0.00224216	-1.54798	0.506465	-0.145463	393	0.0231192	Viral infection	infectious diseases	Physical activity	Physical activity variability	Fraction of time
650	sedentary_peak_value_mean	0.0022433	-0.0190247	0.00622477	-0.236714	167	0.0231192	Normal delivery	pregnancy complications	Physical activity	Physical activity	Hours
512	sedentary_RA	0.00224349	-0.0183237	0.00599546	-0.112825	744	0.0231192	Other symptoms of respiratory system	respiratory	Diurnal rhythms	Amplitude
458	main_sleep_onset_SD	0.00224406	0.0874272	0.0286065	0.128501	580	0.0231192	Hypotension	circulatory system	Diurnal rhythms	Phase Variability	Hours
204	main_sleep_offset_mean	0.00224416	0.276718	0.0905437	0.272285	131	0.0231192	Leukemia	neoplasms	Diurnal rhythms	Phase	Hours past midnight
174	MVPA_overall_M10	0.00224458	-0.0102008	0.00333783	-0.0964932	1048	0.0231192	Breast cancer	neoplasms	Physical activity	Physical activity	Fraction of time
599	acceleration_overall_M10	0.00224732	-1.08579	0.355327	-0.0720076	1817	0.0231422	Other symptoms/disorders or the urinary system	genitourinary	Physical activity	Physical activity	g
502	walking_peak_value_mean	0.00224928	-0.0378467	0.0123864	-0.319972	91	0.023157	Postinflammatory pulmonary fibrosis	respiratory	Physical activity	Physical activity	Hours
509	inactivity_peak_time_mean_abs_dev	0.00225002	0.170314	0.0557421	0.257389	140	0.0231593	Respiratory failure, insufficiency, arrest	respiratory	Diurnal rhythms	Phase	Hours
357	moderate_within_day_SD	0.00225332	-0.0102098	0.00334203	-0.22334	178	0.0231879	Inflammatory and toxic neuropathy	neurological	Physical activity	Physical activity variability	Fraction of time
451	main_sleep_ratio_mean	0.00225491	-0.00394468	0.00129133	-0.174356	285	0.023196	Phlebitis and thrombophlebitis	circulatory system	Sleep	Sleep
340	MVPA_overall_M10	0.00225514	-0.0100265	0.00328232	-0.0948448	1049	0.023196	Migraine	neurological	Physical activity	Physical activity	Fraction of time
707	MET_within_day_SD_L5	0.0022566	0.0165391	0.00541461	0.349365	77	0.0232057	Chronic ulcer of skin	dermatologic	Physical activity	Physical activity variability
681	sleep_hourly_SD	0.00226001	-0.0024805	0.000812195	-0.132642	499	0.0232354	Superficial cellulitis and abscess	dermatologic	Sleep	Sleep variability	Fraction of time
280	sleep_peak_quality_mean	0.00226625	-0.00649783	0.00212818	-0.101586	897	0.0232942	Iron deficiency anemias	hematopoietic	Sleep	Sleep	Hours
451	sleep_within_day_SD_L5	0.0022729	0.0110913	0.00363367	0.176761	285	0.0233572	Phlebitis and thrombophlebitis	circulatory system	Sleep	Sleep
317	self_report_nap_during_day	0.00227785	0.0316295	0.0103639	0.125745	579	0.0234027	Alcohol-related disorders	mental disorders	Sleep	Self-report
433	moderate_hourly_SD	0.00228843	-0.0056384	0.00184846	-0.111749	749	0.023506	Cerebrovascular disease	circulatory system	Physical activity	Physical activity variability	Fraction of time
430	main_sleep_ratio_mean	0.00228945	-0.00578981	0.00189819	-0.255911	131	0.0235111	Intracranial hemorrhage	circulatory system	Sleep	Sleep
296	MVPA_between_day_SD	0.00229054	-0.00246228	0.000807296	-0.0899256	1214	0.0235169	Mood disorders	mental disorders	Physical activity	Physical activity variability	Fraction of time
345	walking_overall_M10	0.00229196	-0.0140658	0.00461195	-0.172077	316	0.0235261	Epilepsy, recurrent seizures, convulsions	neurological	Physical activity	Physical activity	Fraction of time
327	sleep_within_day_SD_M10	0.00229332	0.0092678	0.00303895	0.137516	496	0.0235346	Sleep disorders	neurological	Sleep	Sleep variability
644	moderate_hourly_SD_M10	0.00229491	0.021938	0.00719404	0.364717	67	0.0235453	Anemia during pregnancy	pregnancy complications	Physical activity	Physical activity variability	Fraction of time
771	walking_peak_value_mean	0.00229541	-0.0322306	0.0105695	-0.272491	124	0.0235453	Musculoskeletal symptoms referable to limbs	symptoms	Physical activity	Physical activity	Hours
960	sleep_within_day_SD_M10	0.0023006	0.00505198	0.00165708	0.0749615	1720	0.0235931	Poisoning by antibiotics	injuries & poisonings	Sleep	Sleep variability
418	self_report_daytime_dozing	0.00230831	0.0132501	0.00434744	0.0800419	1594	0.0236668	Nonspecific chest pain	circulatory system	Sleep	Self-report
509	temp_IV	0.00230995	0.0935492	0.030697	0.24969	140	0.0236782	Respiratory failure, insufficiency, arrest	respiratory	Diurnal rhythms	Variability
415	walking_overall	0.0023135	-0.00689822	0.00226391	-0.155652	390	0.0237091	Pulmonary heart disease	circulatory system	Physical activity	Physical activity	Hours
1002	acceleration_hourly_SD	0.00231581	-1.9667	0.64551	-0.134597	466	0.0237274	Symptoms concerning nutrition, metabolism, and development		Physical activity	Physical activity variability	Fraction of time
418	sedentary_hourly_SD_L5	0.00231808	0.00583052	0.00191388	0.0681517	2150	0.0237452	Nonspecific chest pain	circulatory system	Physical activity	Physical activity variability	Fraction of time
357	moderate_within_day_SD_M10	0.00231888	-0.011866	0.00389515	-0.224466	178	0.0237454	Inflammatory and toxic neuropathy	neurological	Physical activity	Physical activity variability	Fraction of time
782	inactivity_peak_time_mean_abs_dev	0.00231916	0.165478	0.0543208	0.25008	152	0.0237454	Symptoms involving skin and other integumentary tissue	symptoms	Diurnal rhythms	Phase	Hours
250	inactivity_peak_time_mean_abs_dev	0.00232394	0.0555284	0.0182318	0.0839178	1537	0.0237889	Diabetes mellitus	endocrine/metabolic	Diurnal rhythms	Phase	Hours
481	MVPA_hourly_SD_M10	0.00232552	-0.0198042	0.00650282	-0.413075	53	0.0237996	Influenza	respiratory	Physical activity	Physical activity variability	Fraction of time
416	MET_RA	0.00232804	-0.011395	0.003742	-0.178299	269	0.02382	Cardiomegaly	circulatory system	Diurnal rhythms	Amplitude	MET
285	sedentary_peak_value_mean	0.00232975	0.0078463	0.00257684	0.0976269	998	0.023832	Other anemias	hematopoietic	Physical activity	Physical activity	Hours
451	sleep_hourly_SD	0.00233151	-0.00323445	0.00106232	-0.172959	284	0.0238446	Phlebitis and thrombophlebitis	circulatory system	Sleep	Sleep variability	Fraction of time
350	acceleration_between_day_SD_M10	0.00233282	-1.76458	0.57959	-0.171622	305	0.0238526	Abnormal movement	neurological	Physical activity	Physical activity variability	Fraction of time
158	phase	0.00233591	0.302528	0.0993802	0.310741	96	0.0238763	Neoplasm of unspecified nature of digestive system	neoplasms	Diurnal rhythms	Phase	Hours past midnight
480	sleep_peak_quality_SD	0.00233621	0.00382296	0.00125586	0.0903648	1177	0.0238763	Pneumonia	respiratory	Sleep	Sleep variability	Hours
480	moderate_within_day_SD_M10	0.0023393	-0.00472238	0.00155152	-0.0893323	1181	0.0238993	Pneumonia	respiratory	Physical activity	Physical activity variability	Fraction of time
280	acceleration_hourly_SD	0.00233953	-1.42915	0.469547	-0.0978081	897	0.0238993	Iron deficiency anemias	hematopoietic	Physical activity	Physical activity variability	Fraction of time
335	self_report_IPAQ_activity_group	0.0023428	-0.193924	0.0637157	-0.41912	56	0.0239272	Multiple sclerosis	neurological	Physical activity	Self-report physical activity
289	acceleration_overall	0.00234574	-1.29362	0.425131	-0.156444	339	0.0239518	Other diseases of blood and blood-forming organs	hematopoietic	Physical activity	Physical activity	g
530	MVPA_IV	0.00234973	0.0156845	0.00515535	0.0562967	3382	0.0239871	Diseases of esophagus	digestive	Diurnal rhythms	Variability
1019	MVPA_overall_M10	0.00235293	-0.0102095	0.00335623	-0.0965755	999	0.0240143	Other ill-defined and unknown causes of morbidity and mortality		Physical activity	Physical activity	Fraction of time
418	walking_hourly_SD_M10	0.00235565	-0.00337706	0.00111029	-0.0687183	2150	0.0240313	Nonspecific chest pain	circulatory system	Physical activity	Physical activity variability	Fraction of time
562	MVPA_overall	0.00235594	-0.0035743	0.00117515	-0.061772	2694	0.0240313	Diverticulosis and diverticulitis	digestive	Physical activity	Physical activity	Fraction of time
253	acceleration_L5_time	0.00235621	0.433054	0.14238	0.372952	67	0.0240313	Disorders of the pituitary gland and its hypothalamic control	endocrine/metabolic	Diurnal rhythms	Phase	Hours past midnight
512	sedentary_within_day_SD_L5	0.00235829	0.0065468	0.00215265	0.110874	744	0.0240444	Other symptoms of respiratory system	respiratory	Physical activity	Physical activity variability	Fraction of time
994	total_sleep_mean_abs_dev	0.00235867	0.134034	0.0440723	0.16505	346	0.0240444	Sepsis and SIRS	injuries & poisonings	Sleep	Sleep	Hours
771	MVPA_IV	0.00235911	0.0750211	0.0246685	0.269275	124	0.0240444	Musculoskeletal symptoms referable to limbs	symptoms	Diurnal rhythms	Variability
635	temp_amplitude	0.00236498	0.216118	0.0710816	0.236187	158	0.0240943	Hemorrhage during pregnancy; childbirth and postpartum	pregnancy complications	Diurnal rhythms	Amplitude	Celsius
496	num_wakings_mean	0.00236507	0.0932972	0.0306858	0.103297	879	0.0240943	Chronic airway obstruction	respiratory	Sleep	Sleep
737	acceleration_during_main_sleep_mean	0.00236638	-0.132029	0.0434273	-0.301861	101	0.0241021	Curvature of spine	musculoskeletal	Sleep	Sleep	g
512	WASO_mean	0.00237053	0.0209377	0.00688806	0.110514	744	0.0241389	Other symptoms of respiratory system	respiratory	Sleep	Sleep	Hours
516	MET_overall_M10	0.00237113	-0.0779904	0.0256578	-0.268198	122	0.0241394	Abnormal sputum	respiratory	Physical activity	Physical activity	MET
414	acceleration_between_day_SD	0.00237257	-0.962287	0.316599	-0.198809	221	0.0241487	Other forms of chronic heart disease	circulatory system	Physical activity	Physical activity variability	g
476	acceleration_M10_time	0.00237383	0.106162	0.0349299	0.0738653	1795	0.0241559	Allergic rhinitis	respiratory	Diurnal rhythms	Phase	Hours past midnight
550	MVPA_within_day_SD_M10	0.00237584	-0.00260215	0.000856241	-0.0551937	3666	0.0241709	Abdominal hernia	digestive	Physical activity	Physical activity variability	Fraction of time
278	self_report_sleep_duration_abs_dev	0.00237652	0.0621	0.0204347	0.095993	1168	0.0241723	Overweight, obesity and other hyperalimentation	endocrine/metabolic	Sleep	Self-report	Hours
459	tasks_light_peak_value_mean	0.0023772	-0.00954838	0.00314209	-0.0865137	1309	0.0241738	Other disorders of circulatory system	circulatory system	Physical activity	Physical activity	Fraction of time
357	sleep_within_day_SD_L5	0.00237863	0.013971	0.00459771	0.222655	178	0.0241828	Inflammatory and toxic neuropathy	neurological	Sleep	Sleep
537	sedentary_overall_L5	0.00237964	0.00986672	0.00324717	0.181756	273	0.0241876	Other disorders of stomach and duodenum	digestive	Physical activity	Physical activity	Fraction of time
459	sleep_within_day_SD_L5	0.00238533	0.00533675	0.00175676	0.0850515	1309	0.0242399	Other disorders of circulatory system	circulatory system	Sleep	Sleep
721	MVPA_hourly_SD	0.00238692	-0.00897821	0.00295566	-0.171716	303	0.0242506	Spondylosis and allied disorders	musculoskeletal	Physical activity	Physical activity variability	Fraction of time
287	walking_within_day_SD_M10	0.00239027	-0.0110548	0.00363978	-0.235148	166	0.0242791	Purpura and other hemorrhagic conditions	hematopoietic	Physical activity	Physical activity variability	Fraction of time
655	MVPA_overall_M10	0.00239254	0.017395	0.00572784	0.164546	359	0.0242967	Known or suspected fetal abnormality affecting management of mother	pregnancy complications	Physical activity	Physical activity	Fraction of time
251	acceleration_between_day_SD	0.00239442	-1.62329	0.534558	-0.335371	76	0.0243051	Other disorders of pancreatic internal secretion	endocrine/metabolic	Physical activity	Physical activity variability	g
803	amplitude	0.00239445	-0.0317158	0.0104442	-0.328838	77	0.0243051	Fracture of upper limb	injuries & poisonings	Diurnal rhythms	Amplitude	g
509	num_wakings_mean	0.00239672	0.224615	0.0739741	0.248688	140	0.0243226	Respiratory failure, insufficiency, arrest	respiratory	Sleep	Sleep
278	sedentary_within_day_SD_L5	0.00239801	0.00554449	0.00182611	0.0938993	1177	0.0243272	Overweight, obesity and other hyperalimentation	endocrine/metabolic	Physical activity	Physical activity variability	Fraction of time
507	acceleration_between_day_SD_M10	0.00239827	-1.25227	0.412447	-0.121795	600	0.0243272	Pleurisy; pleural effusion	respiratory	Physical activity	Physical activity variability	Fraction of time
521	sleep_hourly_SD	0.00240022	-0.00329372	0.0010849	-0.176128	276	0.0243415	Diseases of hard tissues of teeth	digestive	Sleep	Sleep variability	Fraction of time
416	temp_amplitude	0.00240565	-0.162964	0.0536899	-0.178097	269	0.024391	Cardiomegaly	circulatory system	Diurnal rhythms	Amplitude	Celsius
509	sleep_peak_quality_SD	0.0024088	0.0107274	0.00353468	0.253566	140	0.0244174	Respiratory failure, insufficiency, arrest	respiratory	Sleep	Sleep variability	Hours
586	self_report_snoring	0.00241153	-0.0766717	0.0252662	-0.159932	343	0.0244397	Other disorders of the kidney and ureters	genitourinary	Sleep	Self-report
717	sleep_peak_time_mean	0.00241739	-0.204039	0.067255	-0.219502	192	0.0244923	Polymyalgia Rheumatica	musculoskeletal	Diurnal rhythms	Phase	Hours past midnight
345	walking_peak_value_mean	0.00241783	-0.0201795	0.00665168	-0.170606	316	0.0244923	Epilepsy, recurrent seizures, convulsions	neurological	Physical activity	Physical activity	Hours
345	sleep_hourly_SD_L5	0.0024188	0.0157061	0.00517731	0.168868	316	0.0244966	Epilepsy, recurrent seizures, convulsions	neurological	Sleep	Sleep	Fraction of time
793	self_report_IPAQ_activity_group	0.0024247	-0.237106	0.0781697	-0.512448	33	0.0245434	Nonspecific abnormal findings on radiological and other examination of musculoskeletal system	symptoms	Physical activity	Self-report physical activity
743	walking_hourly_SD_M10	0.0024252	-0.00552026	0.00182016	-0.112329	767	0.0245434	Osteoporosis, osteopenia and pathological fracture	musculoskeletal	Physical activity	Physical activity variability	Fraction of time
285	acceleration_peak_value_SD	0.00242549	-2.36047	0.778315	-0.0947668	995	0.0245434	Other anemias	hematopoietic	Physical activity	Physical activity variability	Fraction of time
320	acceleration_IV	0.00242561	0.0899023	0.0296435	0.291441	100	0.0245434	Meningitis	neurological	Diurnal rhythms	Variability
38	sleep_overall_L5	0.00242664	-0.00878438	0.0028966	-0.143171	444	0.0245467	Septicemia	infectious diseases	Sleep	Sleep	Fraction of time
512	sedentary_hourly_SD_L5	0.00242703	0.00956591	0.00315435	0.111814	744	0.0245467	Other symptoms of respiratory system	respiratory	Physical activity	Physical activity variability	Fraction of time
743	sleep_hourly_SD	0.00242798	-0.00201895	0.000665772	-0.107961	767	0.0245508	Osteoporosis, osteopenia and pathological fracture	musculoskeletal	Sleep	Sleep variability	Fraction of time
276	acceleration_L5_time	0.00242935	0.132245	0.0436117	0.113891	758	0.0245591	Disorders of fluid, electrolyte, and acid-base balance	endocrine/metabolic	Diurnal rhythms	Phase	Hours past midnight
573	MVPA_within_day_SD_M10	0.00243019	-0.00611556	0.00201686	-0.129716	554	0.024562	Other disorders of liver	digestive	Physical activity	Physical activity variability	Fraction of time
250	moderate_within_day_SD_M10	0.00243689	-0.00433551	0.00143021	-0.0820141	1538	0.0246242	Diabetes mellitus	endocrine/metabolic	Physical activity	Physical activity variability	Fraction of time
636	MET_peak_value_mean	0.00244016	0.0827887	0.0273142	0.215262	195	0.0246516	Early or threatened labor; hemorrhage in early pregnancy	pregnancy complications	Physical activity	Physical activity	MET
471	sleep_overall_L5	0.00244895	-0.0105584	0.00348473	-0.172084	298	0.0247267	Nasal polyps	respiratory	Sleep	Sleep	Fraction of time
197	MVPA_IV	0.00244895	0.0266787	0.00880517	0.0957586	1031	0.0247267	Chemotherapy	neoplasms	Diurnal rhythms	Variability
785	MET_overall	0.00244929	-0.00978339	0.003229	-0.0590017	2841	0.0247267	Abdominal pain	symptoms	Physical activity	Physical activity	MET
41	acceleration_within_day_SD_L5	0.0024498	0.131127	0.0432793	0.10114	928	0.0247267	Bacterial infection NOS	infectious diseases	Physical activity	Physical activity variability	Fraction of time
367	walking_hourly_SD_M10	0.00245205	-0.00749944	0.00247546	-0.152603	400	0.0247439	Disorders of refraction and accommodation; blindness and low vision	sense organs	Physical activity	Physical activity variability	Fraction of time
335	acceleration_within_day_SD_L5	0.00245685	0.400766	0.132313	0.309115	101	0.0247867	Multiple sclerosis	neurological	Physical activity	Physical activity variability	Fraction of time
516	MVPA_hourly_SD	0.00245836	-0.0141336	0.0046665	-0.270317	122	0.0247964	Abnormal sputum	respiratory	Physical activity	Physical activity variability	Fraction of time
653	self_report_getting_up_in_morning	0.00246042	-0.191352	0.0631722	-0.641114	20	0.0248115	Problems associated with amniotic cavity and membranes	pregnancy complications	Sleep	Self-report
507	other_sleep_mean	0.00246362	0.0882806	0.0291539	0.120506	600	0.0248382	Pleurisy; pleural effusion	respiratory	Sleep	Sleep	Hours
454	sedentary_IV	0.00246826	0.0302252	0.0099835	0.106476	840	0.0248793	Varicose veins	circulatory system	Diurnal rhythms	Variability
211	MVPA_within_day_SD	0.00247221	-0.00655539	0.00216561	-0.126647	565	0.0249098	Benign neoplasm of other parts of digestive system	neoplasms	Physical activity	Physical activity variability	Fraction of time
653	sedentary_peak_value_mean	0.00247239	-0.022602	0.00746676	-0.281223	116	0.0249098	Problems associated with amniotic cavity and membranes	pregnancy complications	Physical activity	Physical activity	Hours
296	sleep_hourly_SD	0.00247706	-0.0016054	0.000530458	-0.0858471	1211	0.0249512	Mood disorders	mental disorders	Sleep	Sleep variability	Fraction of time
969	other_sleep_mean	0.00247856	0.246417	0.0814263	0.336367	74	0.0249576	Poisoning by psychotropic agents	injuries & poisonings	Sleep	Sleep	Hours
442	sleep_overall_L5	0.00247881	-0.013686	0.00452247	-0.223059	180	0.0249576	Other aneurysm	circulatory system	Sleep	Sleep	Fraction of time
783	acceleration_peak_time_mean	0.00248177	0.319544	0.105604	0.168521	317	0.0249818	Fever of unknown origin	symptoms	Diurnal rhythms	Phase	Hours past midnight
444	MET_overall	0.00248602	-0.069808	0.0230744	-0.420999	50	0.0250189	Arterial embolism and thrombosis	circulatory system	Physical activity	Physical activity	MET
568	sedentary_peak_value_mean	0.00248829	0.0127222	0.00420559	0.158295	359	0.0250362	Other disorders of peritoneum	digestive	Physical activity	Physical activity	Hours
433	MET_overall_L5	0.00248944	0.00491844	0.00162596	0.112791	745	0.0250421	Cerebrovascular disease	circulatory system	Physical activity	Physical activity	MET
1010	walking_peak_value_mean	0.00249652	-0.01269	0.00419633	-0.107287	815	0.0251076	Other tests		Physical activity	Physical activity	Hours
646	MVPA_within_day_SD	0.00249731	0.0121586	0.00402074	0.234899	166	0.0251089	Other complications of pregnancy NEC	pregnancy complications	Physical activity	Physical activity variability	Fraction of time
990	walking_hourly_SD_M10	0.00249777	-0.00721817	0.00238702	-0.146879	426	0.0251089	Effects radiation NOS	injuries & poisonings	Physical activity	Physical activity variability	Fraction of time
260	MET_overall_L5	0.0024995	0.0148161	0.00489995	0.339765	78	0.0251161	Protein-calorie malnutrition	endocrine/metabolic	Physical activity	Physical activity	MET
288	acceleration_peak_value_mean	0.00249961	-4.8351	1.59907	-0.16646	295	0.0251161	Diseases of white blood cells	hematopoietic	Physical activity	Physical activity	g
251	MVPA_IV	0.00250018	0.0951877	0.0314813	0.34166	76	0.0251163	Other disorders of pancreatic internal secretion	endocrine/metabolic	Diurnal rhythms	Variability
386	MET_RA	0.00250619	-0.00657898	0.00217638	-0.102942	815	0.025171	Vertiginous syndromes and other disorders of vestibular system	sense organs	Diurnal rhythms	Amplitude	MET
782	MET_within_day_SD_L5	0.00250809	0.0115541	0.00382247	0.244065	153	0.0251844	Symptoms involving skin and other integumentary tissue	symptoms	Physical activity	Physical activity variability
317	sedentary_IV	0.00251175	0.0288671	0.00955158	0.101692	936	0.0252155	Alcohol-related disorders	mental disorders	Diurnal rhythms	Variability
575	acceleration_peak_value_mean	0.00251872	-4.53735	1.50174	-0.156209	337	0.0252798	Other biliary tract disease	digestive	Physical activity	Physical activity	g
703	MVPA_hourly_SD_M10	0.00251938	0.0185962	0.00615501	0.387879	60	0.0252808	Diseases of nail, NOS	dermatologic	Physical activity	Physical activity variability	Fraction of time
585	moderate_peak_value_mean	0.00252039	-0.0132688	0.0043919	-0.112825	724	0.0252836	Renal failure	genitourinary	Physical activity	Physical activity	Hours
317	MET_hourly_SD_M10	0.00252079	-0.0153813	0.00509123	-0.10026	936	0.0252836	Alcohol-related disorders	mental disorders	Physical activity	Physical activity variability
743	acceleration_between_day_SD	0.00252324	-0.525709	0.174027	-0.108612	767	0.0253025	Osteoporosis, osteopenia and pathological fracture	musculoskeletal	Physical activity	Physical activity variability	g
411	moderate_within_day_SD	0.00252449	-0.00310024	0.00102633	-0.0678182	2229	0.0253093	Ischemic Heart Disease	circulatory system	Physical activity	Physical activity variability	Fraction of time
585	acceleration_between_day_SD_M10	0.00252512	-1.15738	0.38316	-0.112566	724	0.02531	Renal failure	genitourinary	Physical activity	Physical activity variability	Fraction of time
260	sleep_IV	0.00252584	0.0854985	0.0283057	0.334069	78	0.0253116	Protein-calorie malnutrition	endocrine/metabolic	Diurnal rhythms	Variability
721	MVPA_overall	0.00252876	-0.0099168	0.0032835	-0.171385	303	0.0253352	Spondylosis and allied disorders	musculoskeletal	Physical activity	Physical activity	Fraction of time
345	walking_within_day_SD_M10	0.00253082	-0.00798296	0.00264342	-0.169807	316	0.0253501	Epilepsy, recurrent seizures, convulsions	neurological	Physical activity	Physical activity variability	Fraction of time
598	sleep_hourly_SD	0.00253243	-0.00329188	0.00109012	-0.17603	272	0.0253586	Abnormal findings on examination of urine	genitourinary	Sleep	Sleep variability	Fraction of time
334	MET_peak_value_mean	0.0025328	-0.102005	0.0337798	-0.265227	123	0.0253586	Degenerative disease of the spinal cord	neurological	Physical activity	Physical activity	MET
550	walking_within_day_SD_M10	0.00253752	-0.00258313	0.000855584	-0.0549461	3667	0.0254001	Abdominal hernia	digestive	Physical activity	Physical activity variability	Fraction of time
372	acceleration_L5_time	0.00253892	-0.381022	0.126209	-0.328141	84	0.0254085	Disorders of conjunctiva	sense organs	Diurnal rhythms	Phase	Hours past midnight
415	sleep_IV	0.00254258	0.0384582	0.0127407	0.150268	390	0.0254379	Pulmonary heart disease	circulatory system	Diurnal rhythms	Variability
420	walking_peak_value_mean	0.00254299	-0.0243885	0.00807971	-0.206191	212	0.0254379	Carditis	circulatory system	Physical activity	Physical activity	Hours
558	walking_peak_value_mean	0.00254398	-0.0120357	0.0039875	-0.101755	908	0.0254382	Noninfectious gastroenteritis	digestive	Physical activity	Physical activity	Hours
622	MVPA_IV	0.00254416	0.0293536	0.00972506	0.10536	846	0.0254382	Polyp of female genital organs	genitourinary	Diurnal rhythms	Variability
350	sleep_IV	0.00254608	0.043598	0.0144454	0.170351	305	0.0254517	Abnormal movement	neurological	Diurnal rhythms	Variability
627	moderate_within_day_SD	0.00254719	-0.00496767	0.00164602	-0.108668	773	0.0254531	Menopausal and postmenopausal disorders	genitourinary	Physical activity	Physical activity variability	Fraction of time
418	sedentary_overall_L5	0.00254735	0.00366358	0.00121392	0.0674871	2141	0.0254531	Nonspecific chest pain	circulatory system	Physical activity	Physical activity	Fraction of time
990	acceleration_overall	0.00254893	-1.14482	0.379357	-0.138448	426	0.0254631	Effects radiation NOS	injuries & poisonings	Physical activity	Physical activity	g
1011	acceleration_hourly_SD_M10	0.00255908	-3.46484	1.1486	-0.168057	295	0.0255589	Complications of surgical and medical procedures		Physical activity	Physical activity variability	Fraction of time
575	acceleration_overall_M10	0.00256244	-2.37596	0.787739	-0.157569	337	0.0255796	Other biliary tract disease	digestive	Physical activity	Physical activity	g
562	walking_overall_M10	0.00256267	-0.00507715	0.00168332	-0.0621124	2694	0.0255796	Diverticulosis and diverticulitis	digestive	Physical activity	Physical activity	Fraction of time
523	phase_abs_dev	0.00256288	0.173222	0.057432	0.272657	126	0.0255796	Gingival and periodontal diseases	digestive	Diurnal rhythms	Phase	Hours
427	MVPA_within_day_SD_M10	0.00256373	-0.00343373	0.00113849	-0.0728322	1891	0.0255825	Cardiac dysrhythmias	circulatory system	Physical activity	Physical activity variability	Fraction of time
562	temp_IV	0.00256701	0.0226138	0.00749886	0.0603579	2694	0.0256041	Diverticulosis and diverticulitis	digestive	Diurnal rhythms	Variability
280	MVPA_overall_M10	0.00256704	-0.0106843	0.00354297	-0.101067	898	0.0256041	Iron deficiency anemias	hematopoietic	Physical activity	Physical activity	Fraction of time
317	walking_hourly_SD_M10	0.00256871	-0.0049295	0.00163475	-0.100308	936	0.025615	Alcohol-related disorders	mental disorders	Physical activity	Physical activity variability	Fraction of time
595	main_sleep_duration_mean_abs_dev	0.00257323	0.160292	0.0531665	0.230229	171	0.0256543	Hydronephrosis	genitourinary	Sleep	Sleep	Hours
244	MET_hourly_SD	0.00258299	-0.0114908	0.00381278	-0.0740904	1678	0.0257459	Hypothyroidism	endocrine/metabolic	Physical activity	Physical activity variability
960	temp_RA	0.00258562	0.00240128	0.000796854	0.0733171	1720	0.0257664	Poisoning by antibiotics	injuries & poisonings	Diurnal rhythms	Amplitude
288	acceleration_overall_M10	0.00259131	-2.5228	0.837368	-0.167307	296	0.0258174	Diseases of white blood cells	hematopoietic	Physical activity	Physical activity	g
577	MVPA_within_day_SD	0.00259359	-0.0113887	0.00378048	-0.220025	183	0.0258343	Diseases of pancreas	digestive	Physical activity	Physical activity variability	Fraction of time
333	sleep_within_day_SD_L5	0.00259616	0.0175076	0.00581221	0.279017	113	0.0258542	Extrapyramidal disease and abnormal movement disorders	neurological	Sleep	Sleep
590	self_report_daytime_dozing	0.00259705	0.0500478	0.0166151	0.302331	99	0.0258572	Pyelonephritis	genitourinary	Sleep	Self-report
317	acceleration_within_day_SD_M10	0.00259868	-1.33349	0.442739	-0.0963162	934	0.0258677	Alcohol-related disorders	mental disorders	Physical activity	Physical activity variability	Fraction of time
197	temp_amplitude	0.00260168	-0.0848195	0.0281646	-0.092696	1031	0.0258919	Chemotherapy	neoplasms	Diurnal rhythms	Amplitude	Celsius
537	self_report_nap_during_day	0.00260519	0.0602346	0.0200027	0.239466	149	0.025921	Other disorders of stomach and duodenum	digestive	Sleep	Self-report
510	mesor	0.00260638	-0.0241179	0.00800988	-0.258423	125	0.0259271	Other diseases of lung	respiratory	Physical activity	Physical activity	g
317	MVPA_overall	0.00260828	-0.0057476	0.001909	-0.0993315	936	0.0259402	Alcohol-related disorders	mental disorders	Physical activity	Physical activity	Fraction of time
681	sedentary_IV	0.00260925	0.0390226	0.0129614	0.137467	501	0.0259441	Superficial cellulitis and abscess	dermatologic	Diurnal rhythms	Variability
1002	walking_overall	0.00261122	-0.0062317	0.00207002	-0.140612	467	0.0259579	Symptoms concerning nutrition, metabolism, and development		Physical activity	Physical activity	Hours
344	temp_L1_time_abs_dev	0.00261271	-0.940853	0.312547	-0.421568	55	0.025967	Other paralytic syndromes	neurological	Diurnal rhythms	Phase	Hours
38	main_sleep_ratio_mean	0.0026164	-0.00314144	0.00104372	-0.138852	445	0.0259946	Septicemia	infectious diseases	Sleep	Sleep
300	MVPA_hourly_SD	0.00261665	-0.00501781	0.00166714	-0.0959701	1000	0.0259946	Anxiety disorders	mental disorders	Physical activity	Physical activity variability	Fraction of time
585	moderate_within_day_SD_M10	0.00261758	-0.0059787	0.00198647	-0.113098	724	0.0259981	Renal failure	genitourinary	Physical activity	Physical activity variability	Fraction of time
251	MVPA_overall_M10	0.00261867	-0.0358912	0.0119256	-0.339508	76	0.0260032	Other disorders of pancreatic internal secretion	endocrine/metabolic	Physical activity	Physical activity	Fraction of time
652	moderate_within_day_SD	0.00262254	0.0118742	0.00394604	0.25975	128	0.0260358	Malposition and malpresentation of fetus or obstruction	pregnancy complications	Physical activity	Physical activity variability	Fraction of time
211	MVPA_hourly_SD	0.00262667	-0.00655099	0.00217738	-0.125294	565	0.026071	Benign neoplasm of other parts of digestive system	neoplasms	Physical activity	Physical activity variability	Fraction of time
729	total_sleep_mean	0.00263394	0.218401	0.072611	0.174021	301	0.0261374	Other disorders of soft tissues	musculoskeletal	Sleep	Sleep	Hours
441	MVPA_within_day_SD_M10	0.00263594	-0.0184668	0.00614006	-0.391696	57	0.0261514	Vascular insufficiency of intestine	circulatory system	Physical activity	Physical activity variability	Fraction of time
1019	MET_peak_value_mean	0.00263755	-0.0361636	0.0120249	-0.0940302	999	0.0261616	Other ill-defined and unknown causes of morbidity and mortality		Physical activity	Physical activity	MET
568	MET_RA	0.00264055	-0.00977798	0.00325168	-0.152997	359	0.0261855	Other disorders of peritoneum	digestive	Diurnal rhythms	Amplitude	MET
532	walking_hourly_SD	0.00264257	-0.00620109	0.00206234	-0.134147	509	0.0261946	Dysphagia	digestive	Physical activity	Physical activity variability	Fraction of time
416	temp_within_day_SD	0.00264264	-0.111079	0.0369423	-0.177594	269	0.0261946	Cardiomegaly	circulatory system	Diurnal rhythms	Variability	Celsius
573	acceleration_peak_value_SD	0.0026573	-3.09315	1.02929	-0.124182	554	0.0263336	Other disorders of liver	digestive	Physical activity	Physical activity variability	Fraction of time
70	self_report_sleep_duration	0.00265783	-0.207802	0.0691503	-0.20773	210	0.0263336	Viral hepatitis	infectious diseases	Sleep	Self-report	Hours
563	acceleration_within_day_SD_M10	0.00265846	-1.30033	0.43272	-0.0939206	978	0.026334	Constipation	digestive	Physical activity	Physical activity variability	Fraction of time
994	MET_peak_time_mean	0.00266243	0.309456	0.102996	0.160571	347	0.0263675	Sepsis and SIRS	injuries & poisonings	Diurnal rhythms	Phase	Hours past midnight
653	MET_overall	0.00266618	0.0456862	0.0152079	0.275525	116	0.0263988	Problems associated with amniotic cavity and membranes	pregnancy complications	Physical activity	Physical activity	MET
204	MVPA_IV	0.00266867	0.0729847	0.0242972	0.261966	132	0.0264176	Leukemia	neoplasms	Diurnal rhythms	Variability
760	sleep_overall_L5	0.00267715	-0.00700183	0.00233171	-0.114118	696	0.0264901	Back pain	symptoms	Sleep	Sleep	Fraction of time
507	acceleration_hourly_SD_M10	0.00267718	-2.43011	0.809263	-0.117869	600	0.0264901	Pleurisy; pleural effusion	respiratory	Physical activity	Physical activity variability	Fraction of time
652	moderate_overall_M10	0.00268347	0.0169904	0.00565941	0.259567	128	0.0265465	Malposition and malpresentation of fetus or obstruction	pregnancy complications	Physical activity	Physical activity	Fraction of time
442	sleep_peak_quality_mean	0.00268775	-0.0140411	0.00467777	-0.219515	181	0.0265829	Other aneurysm	circulatory system	Sleep	Sleep	Hours
277	MET_hourly_SD	0.00269208	-0.0334951	0.0111607	-0.21597	180	0.0266199	Other disorders of metabolism	endocrine/metabolic	Physical activity	Physical activity variability
251	sleep_IV	0.00269417	0.0856434	0.0285389	0.334636	76	0.0266347	Other disorders of pancreatic internal secretion	endocrine/metabolic	Diurnal rhythms	Variability
1011	walking_hourly_SD	0.00269962	-0.00807325	0.00269079	-0.174647	295	0.0266826	Complications of surgical and medical procedures		Physical activity	Physical activity variability	Fraction of time
580	MET_peak_time_mean_abs_dev	0.00270193	0.380983	0.126992	0.325707	88	0.0266996	Nephritis; nephrosis; renal sclerosis	genitourinary	Diurnal rhythms	Phase	Hours
798	inactivity_peak_value_mean	0.00270766	-0.218887	0.0729765	-0.153271	377	0.0267503	Malaise and fatigue	symptoms	Sleep	Sleep
272	sedentary_overall_L5	0.00271122	0.00282097	0.00094063	0.0519653	4319	0.026774	Disorders of lipoid metabolism	endocrine/metabolic	Physical activity	Physical activity	Fraction of time
737	MET_peak_time_mean	0.00271125	-0.56711	0.189099	-0.294263	101	0.026774	Curvature of spine	musculoskeletal	Diurnal rhythms	Phase	Hours past midnight
480	moderate_within_day_SD	0.00271532	-0.00399172	0.00133121	-0.0873194	1181	0.0268042	Pneumonia	respiratory	Physical activity	Physical activity variability	Fraction of time
342	MET_peak_value_mean	0.00271558	-0.114502	0.0381862	-0.297721	100	0.0268042	Hemiplegia	neurological	Physical activity	Physical activity	MET
280	sedentary_overall_L5	0.00271627	0.00544652	0.00181645	0.100331	894	0.0268042	Iron deficiency anemias	hematopoietic	Physical activity	Physical activity	Fraction of time
41	MET_within_day_SD	0.0027167	-0.0142421	0.0047499	-0.0969919	929	0.0268042	Bacterial infection NOS	infectious diseases	Physical activity	Physical activity variability
418	sleep_hourly_SD_L5	0.00271992	0.0062506	0.0020849	0.0672053	2150	0.02683	Nonspecific chest pain	circulatory system	Sleep	Sleep	Fraction of time
332	main_sleep_offset_mean	0.00272499	-0.314356	0.104874	-0.309321	96	0.0268741	Parkinson's disease	neurological	Diurnal rhythms	Phase	Hours past midnight
300	acceleration_within_day_SD	0.00273314	-0.975109	0.325409	-0.0916304	999	0.0269485	Anxiety disorders	mental disorders	Physical activity	Physical activity variability	Fraction of time
251	other_sleep_mean	0.00273474	0.242523	0.0809387	0.331053	76	0.0269583	Other disorders of pancreatic internal secretion	endocrine/metabolic	Sleep	Sleep	Hours
411	sedentary_overall	0.00273562	0.00516787	0.00172476	0.0667769	2229	0.026959	Ischemic Heart Disease	circulatory system	Physical activity	Physical activity	Fraction of time
1011	amplitude	0.00273618	-0.0161353	0.00538521	-0.167295	295	0.026959	Complications of surgical and medical procedures		Diurnal rhythms	Amplitude	g
415	walking_hourly_SD_M10	0.00273661	-0.00747851	0.00249602	-0.152177	390	0.026959	Pulmonary heart disease	circulatory system	Physical activity	Physical activity variability	Fraction of time
333	MET_hourly_SD	0.00273752	-0.0424296	0.0141618	-0.273578	113	0.0269611	Extrapyramidal disease and abnormal movement disorders	neurological	Physical activity	Physical activity variability
532	self_report_sleep_duration_abs_dev	0.00273803	0.0862637	0.0287928	0.133345	508	0.0269611	Dysphagia	digestive	Sleep	Self-report	Hours
495	mesor	0.00273871	0.00498839	0.00166505	0.0534506	3339	0.0269618	Asthma	respiratory	Physical activity	Physical activity	g
339	sleep_IV	0.00274196	0.0278596	0.00930025	0.108856	732	0.026988	Other headache syndromes	neurological	Diurnal rhythms	Variability
615	MET_overall	0.00274265	-0.0241405	0.00805893	-0.145587	411	0.0269888	Endometriosis	genitourinary	Physical activity	Physical activity	MET
531	sleep_overall_L5	0.00275017	-0.00717297	0.00239525	-0.116907	649	0.0270568	Peptic ulcer (excl. esophageal)	digestive	Sleep	Sleep	Fraction of time
443	WASO_mean	0.00275144	0.030673	0.010243	0.161899	327	0.0270615	Peripheral vascular disease	circulatory system	Sleep	Sleep	Hours
575	acceleration_within_day_SD	0.00275185	-1.64	0.547675	-0.15411	337	0.0270615	Other biliary tract disease	digestive	Physical activity	Physical activity variability	Fraction of time
189	mesor	0.00275462	-0.0150263	0.00501851	-0.161007	322	0.0270827	Cancer of urinary organs (incl. kidney and bladder)	neoplasms	Physical activity	Physical activity	g
577	walking_hourly_SD	0.0027584	-0.0101909	0.00340406	-0.220458	183	0.027108	Diseases of pancreas	digestive	Physical activity	Physical activity variability	Fraction of time
367	walking_hourly_SD	0.0027584	-0.00697658	0.00233038	-0.150923	400	0.027108	Disorders of refraction and accommodation; blindness and low vision	sense organs	Physical activity	Physical activity variability	Fraction of time
687	acceleration_between_day_SD	0.00275964	-0.696195	0.23256	-0.143834	409	0.0271143	Symptoms affecting skin	dermatologic	Physical activity	Physical activity variability	g
394	sleep_within_day_SD_M10	0.00276136	0.00842676	0.00281509	0.125037	566	0.0271252	Rheumatic disease of the heart valves	circulatory system	Sleep	Sleep variability
78	tasks_light_within_day_SD	0.00276322	0.0153556	0.00513012	0.346865	72	0.0271326	Viral warts & HPV	infectious diseases	Physical activity	Physical activity variability	Fraction of time
1010	MVPA_hourly_SD	0.0027635	-0.00547272	0.00182839	-0.104671	815	0.0271326	Other tests		Physical activity	Physical activity variability	Fraction of time
250	phase	0.00276393	0.0803615	0.0268485	0.0825433	1536	0.0271326	Diabetes mellitus	endocrine/metabolic	Diurnal rhythms	Phase	Hours past midnight
317	acceleration_L5_time	0.00276652	0.11726	0.03918	0.100986	932	0.027152	Alcohol-related disorders	mental disorders	Diurnal rhythms	Phase	Hours past midnight
783	MET_overall	0.00277387	-0.0272321	0.00910148	-0.164231	317	0.0272163	Fever of unknown origin	symptoms	Physical activity	Physical activity	MET
716	main_sleep_ratio_mean	0.00277438	-0.00141269	0.000472158	-0.0624413	2478	0.0272163	Other arthropathies	musculoskeletal	Sleep	Sleep
228	self_report_nap_during_day	0.00277489	0.0873035	0.029178	0.347079	69	0.0272163	Hemangioma and lymphangioma, any site	neoplasms	Sleep	Self-report
669	temp_L1_time	0.00277751	-0.721769	0.241261	-0.208003	219	0.0272316	Complications of labor and delivery NEC	pregnancy complications	Diurnal rhythms	Phase	Hours past midnight
969	MET_overall_L5	0.00277773	0.0149703	0.00500407	0.343302	73	0.0272316	Poisoning by psychotropic agents	injuries & poisonings	Physical activity	Physical activity	MET
715	walking_hourly_SD_M10	0.00277836	-0.00926057	0.00309557	-0.188439	254	0.0272316	Other inflammatory spondylopathies	musculoskeletal	Physical activity	Physical activity variability	Fraction of time
721	MVPA_overall_M10	0.00277888	-0.0179418	0.00599759	-0.169718	303	0.0272316	Spondylosis and allied disorders	musculoskeletal	Physical activity	Physical activity	Fraction of time
599	walking_overall_M10	0.00278037	-0.00602787	0.00201511	-0.0737433	1817	0.0272402	Other symptoms/disorders or the urinary system	genitourinary	Physical activity	Physical activity	Fraction of time
585	acceleration_hourly_SD_M10	0.00278595	-2.24843	0.751801	-0.109057	724	0.0272889	Renal failure	genitourinary	Physical activity	Physical activity variability	Fraction of time
854	MVPA_overall	0.0027866	-0.013995	0.0046796	-0.241866	149	0.0272893	Complications of cardiac/vascular device, implant, and graft	injuries & poisonings	Physical activity	Physical activity	Fraction of time
458	sedentary_within_day_SD_L5	0.00278812	0.00726614	0.00242976	0.123056	580	0.0272982	Hypotension	circulatory system	Physical activity	Physical activity variability	Fraction of time
782	MET_within_day_SD_M10	0.00279279	-0.032779	0.010963	-0.243156	153	0.0273379	Symptoms involving skin and other integumentary tissue	symptoms	Physical activity	Physical activity variability
278	total_sleep_mean_abs_dev	0.00279359	0.0771192	0.0257934	0.0949652	1177	0.0273398	Overweight, obesity and other hyperalimentation	endocrine/metabolic	Sleep	Sleep	Hours
159	main_sleep_offset_mean	0.00279713	0.142569	0.0476901	0.140286	470	0.0273684	Malignant neoplasm of other and ill-defined sites within the digestive organs and peritoneum	neoplasms	Diurnal rhythms	Phase	Hours past midnight
512	main_sleep_offset_mean	0.00279779	0.114623	0.0383429	0.112787	740	0.027369	Other symptoms of respiratory system	respiratory	Diurnal rhythms	Phase	Hours past midnight
615	other_sleep_mean	0.00279889	0.105468	0.0352819	0.143968	411	0.0273737	Endometriosis	genitourinary	Sleep	Sleep	Hours
563	sleep_within_day_SD_M10	0.00280243	0.0064542	0.00215938	0.0957677	981	0.0274008	Constipation	digestive	Sleep	Sleep variability
564	sleep_IV	0.00280288	0.0159068	0.00532202	0.062153	2470	0.0274008	Functional digestive disorders	digestive	Diurnal rhythms	Variability
512	self_report_sleep_duration_abs_dev	0.00280437	0.0719057	0.0240591	0.11115	742	0.0274093	Other symptoms of respiratory system	respiratory	Sleep	Self-report	Hours
79	acceleration_hourly_SD_M10	0.00280636	-2.96594	0.992454	-0.143859	393	0.0274212	Viral infection	infectious diseases	Physical activity	Physical activity variability	Fraction of time
345	MET_within_day_SD	0.00280681	-0.0239539	0.00801551	-0.163131	316	0.0274212	Epilepsy, recurrent seizures, convulsions	neurological	Physical activity	Physical activity variability
783	MET_within_day_SD	0.00280823	-0.0239117	0.00800183	-0.162844	317	0.0274241	Fever of unknown origin	symptoms	Physical activity	Physical activity variability
197	cosinor_rsquared	0.00280833	-0.00829015	0.00277423	-0.0926884	1031	0.0274241	Chemotherapy	neoplasms	Diurnal rhythms	Amplitude
785	MET_within_day_SD	0.00281091	-0.00848257	0.00283889	-0.0577683	2841	0.0274433	Abdominal pain	symptoms	Physical activity	Physical activity variability
645	sedentary_peak_value_mean	0.00281283	-0.0233939	0.00782984	-0.291077	105	0.0274559	Late pregnancy and failed induction	pregnancy complications	Physical activity	Physical activity	Hours
707	sedentary_overall_M10	0.00281343	0.0413045	0.0138248	0.335462	78	0.0274559	Chronic ulcer of skin	dermatologic	Physical activity	Physical activity	Fraction of time
112	MET_RA	0.00281535	-0.0136776	0.00457825	-0.214015	184	0.0274686	Candidiasis	infectious diseases	Diurnal rhythms	Amplitude	MET
411	MET_hourly_SD_M10	0.00281879	-0.0104808	0.00350863	-0.0683166	2229	0.0274963	Ischemic Heart Disease	circulatory system	Physical activity	Physical activity variability
507	total_sleep_mean	0.00281976	0.154714	0.0517952	0.123275	600	0.0274997	Pleurisy; pleural effusion	respiratory	Sleep	Sleep	Hours
454	temp_RA	0.002823	-0.00331828	0.00111102	-0.101316	840	0.0275247	Varicose veins	circulatory system	Diurnal rhythms	Amplitude
300	self_report_nap_during_day	0.00282394	0.030743	0.0102931	0.12222	594	0.0275247	Anxiety disorders	mental disorders	Sleep	Self-report
624	MET_overall_L5	0.00282454	0.00628739	0.00210526	0.144184	434	0.0275247	Symptoms involving female genital tract	genitourinary	Physical activity	Physical activity	MET
277	MVPA_within_day_SD_M10	0.00282478	-0.0104718	0.00350638	-0.222115	180	0.0275247	Other disorders of metabolism	endocrine/metabolic	Physical activity	Physical activity variability	Fraction of time
333	self_report_nap_during_day	0.00282615	0.0905647	0.0303247	0.360044	67	0.0275272	Extrapyramidal disease and abnormal movement disorders	neurological	Sleep	Self-report
627	MET_within_day_SD	0.00282627	-0.0156862	0.00525268	-0.106827	773	0.0275272	Menopausal and postmenopausal disorders	genitourinary	Physical activity	Physical activity variability
418	MET_peak_value_mean	0.00283174	-0.0253397	0.00848692	-0.0658866	2149	0.0275745	Nonspecific chest pain	circulatory system	Physical activity	Physical activity	MET
292	self_report_nap_during_day	0.00283249	0.0491593	0.0164643	0.195435	230	0.0275758	Neurological disorders	mental disorders	Sleep	Self-report
698	acceleration_overall	0.00283451	2.63045	0.881093	0.318113	76	0.0275895	Pruritus and related conditions	dermatologic	Physical activity	Physical activity	g
428	self_report_snoring	0.00283617	-0.0716698	0.0240078	-0.149499	397	0.0275939	Congestive heart failure; nonhypertensive	circulatory system	Sleep	Self-report
646	moderate_between_day_SD_M10	0.0028362	0.0092225	0.00308935	0.233178	166	0.0275939	Other complications of pregnancy NEC	pregnancy complications	Physical activity	Physical activity variability	Fraction of time
280	walking_within_day_SD_M10	0.00283688	-0.00475396	0.00159252	-0.101122	898	0.0275946	Iron deficiency anemias	hematopoietic	Physical activity	Physical activity variability	Fraction of time
458	sleep_within_day_SD_L5	0.00283897	0.0077271	0.00258868	0.123146	580	0.0276088	Hypotension	circulatory system	Sleep	Sleep
652	sedentary_hourly_SD	0.00284097	-0.00835248	0.00279839	-0.262139	128	0.0276223	Malposition and malpresentation of fetus or obstruction	pregnancy complications	Physical activity	Physical activity variability	Fraction of time
112	walking_hourly_SD_M10	0.00284178	-0.0108857	0.00364722	-0.221508	184	0.0276242	Candidiasis	infectious diseases	Physical activity	Physical activity variability	Fraction of time
317	MVPA_overall_M10	0.00284782	-0.010405	0.00348694	-0.098425	936	0.0276718	Alcohol-related disorders	mental disorders	Physical activity	Physical activity	Fraction of time
426	acceleration_overall	0.00284792	-0.891255	0.298679	-0.107784	712	0.0276718	Cardiac conduction disorders	circulatory system	Physical activity	Physical activity	g
642	MET_within_day_SD	0.00285485	0.0311781	0.0104511	0.21233	191	0.0277331	Hypertension complicating pregnancy, childbirth, and the puerperium	pregnancy complications	Physical activity	Physical activity variability
535	walking_within_day_SD_M10	0.00285743	-0.00316029	0.00105944	-0.067223	2160	0.0277465	Gastritis and duodenitis	digestive	Physical activity	Physical activity variability	Fraction of time
327	main_sleep_onset_mean_abs_dev	0.00285746	0.103466	0.0346854	0.137108	496	0.0277465	Sleep disorders	neurological	Diurnal rhythms	Phase	Hours
260	acceleration_within_day_SD_M10	0.00286434	-4.47383	1.50016	-0.323138	78	0.0278051	Protein-calorie malnutrition	endocrine/metabolic	Physical activity	Physical activity variability	Fraction of time
501	mesor	0.00286542	-0.0330807	0.011093	-0.35446	68	0.0278051	Pneumonitis due to inhalation of food or vomitus	respiratory	Physical activity	Physical activity	g
1011	MET_overall_M10	0.00286564	-0.0492645	0.0165201	-0.169414	295	0.0278051	Complications of surgical and medical procedures		Physical activity	Physical activity	MET
615	total_sleep_mean	0.00286598	0.186922	0.0626821	0.148938	411	0.0278051	Endometriosis	genitourinary	Sleep	Sleep	Hours
568	sedentary_hourly_SD	0.00286939	0.00499007	0.00167357	0.156611	359	0.0278322	Other disorders of peritoneum	digestive	Physical activity	Physical activity variability	Fraction of time
112	MET_within_day_SD	0.00287192	-0.0316123	0.0106031	-0.215287	184	0.0278507	Candidiasis	infectious diseases	Physical activity	Physical activity variability
340	walking_hourly_SD_M10	0.00287259	-0.00458783	0.00153884	-0.0933557	1049	0.0278511	Migraine	neurological	Physical activity	Physical activity variability	Fraction of time
112	amplitude	0.00288013	-0.0204809	0.00687151	-0.212351	184	0.0279181	Candidiasis	infectious diseases	Diurnal rhythms	Amplitude	g
586	sleep_within_day_SD_M10	0.00288207	0.0103681	0.00347884	0.153843	368	0.0279283	Other disorders of the kidney and ureters	genitourinary	Sleep	Sleep variability
394	WASO_mean	0.00288291	0.0233551	0.00783662	0.123273	566	0.0279283	Rheumatic disease of the heart valves	circulatory system	Sleep	Sleep	Hours
369	inactivity_peak_time_mean_abs_dev	0.00288305	0.267596	0.0897901	0.404406	55	0.0279283	Infection of the eye	sense organs	Diurnal rhythms	Phase	Hours
428	sedentary_IV	0.00288758	0.0423202	0.0142026	0.149083	430	0.0279631	Congestive heart failure; nonhypertensive	circulatory system	Diurnal rhythms	Variability
738	sedentary_peak_time_mean	0.00288789	0.961035	0.322525	0.412234	50	0.0279631	Other acquired musculoskeletal deformity	musculoskeletal	Diurnal rhythms	Phase	Hours past midnight
451	WASO_mean	0.00289113	0.0325149	0.0109133	0.171621	285	0.0279884	Phlebitis and thrombophlebitis	circulatory system	Sleep	Sleep	Hours
531	sedentary_RA	0.00289339	-0.0188796	0.00633727	-0.116248	653	0.0280042	Peptic ulcer (excl. esophageal)	digestive	Diurnal rhythms	Amplitude
153	acceleration_within_day_SD_M10	0.00289685	-2.09998	0.704979	-0.151678	355	0.0280317	Colorectal cancer	neoplasms	Physical activity	Physical activity variability	Fraction of time
200	moderate_between_day_SD_M10	0.00290617	-0.0130227	0.00437327	-0.32926	79	0.0281158	Myeloproliferative disease	neoplasms	Physical activity	Physical activity variability	Fraction of time
379	walking_peak_value_mean	0.00290945	-0.0163484	0.00549076	-0.138216	471	0.0281414	Other disorders of eye	sense organs	Physical activity	Physical activity	Hours
521	sleep_within_day_SD_M10	0.00291159	0.0119405	0.00401062	0.177173	276	0.0281561	Diseases of hard tissues of teeth	digestive	Sleep	Sleep variability
251	walking_hourly_SD	0.00291237	-0.0156697	0.00526333	-0.338979	76	0.0281576	Other disorders of pancreatic internal secretion	endocrine/metabolic	Physical activity	Physical activity variability	Fraction of time
507	MET_hourly_SD_M10	0.00291697	-0.0186694	0.00627196	-0.121693	600	0.0281959	Pleurisy; pleural effusion	respiratory	Physical activity	Physical activity variability
351	sedentary_RA	0.00291773	-0.0163063	0.00547822	-0.100403	888	0.0281972	Other peripheral nerve disorders	neurological	Diurnal rhythms	Amplitude
577	acceleration_hourly_SD	0.00291899	-3.04086	1.02164	-0.20811	183	0.0282013	Diseases of pancreas	digestive	Physical activity	Physical activity variability	Fraction of time
292	moderate_overall_M10	0.00291942	-0.00964809	0.00324154	-0.147397	398	0.0282013	Neurological disorders	mental disorders	Physical activity	Physical activity	Fraction of time
645	moderate_within_day_SD	0.00292327	0.0130754	0.00439361	0.286025	105	0.0282324	Late pregnancy and failed induction	pregnancy complications	Physical activity	Physical activity variability	Fraction of time
395	acceleration_hourly_SD_M10	0.00292749	-2.51345	0.844702	-0.121912	551	0.0282671	Heart valve disorders	circulatory system	Physical activity	Physical activity variability	Fraction of time
717	sedentary_IV	0.00292833	0.0614484	0.0206517	0.216468	192	0.0282691	Polymyalgia Rheumatica	musculoskeletal	Diurnal rhythms	Variability
411	sedentary_hourly_SD_L5	0.00293015	0.00577787	0.00194197	0.0675362	2229	0.0282806	Ischemic Heart Disease	circulatory system	Physical activity	Physical activity variability	Fraction of time
634	MET_overall	0.00293154	0.0223026	0.00749636	0.134503	502	0.0282879	Miscarriage; stillbirth	pregnancy complications	Physical activity	Physical activity	MET
357	moderate_between_day_SD	0.00293236	-0.00443076	0.00148931	-0.219635	178	0.0282897	Inflammatory and toxic neuropathy	neurological	Physical activity	Physical activity variability	Fraction of time
290	sleep_hourly_SD_L5	0.00293721	0.0182544	0.0061369	0.196268	230	0.0283304	Delirium dementia and amnestic and other cognitive disorders	mental disorders	Sleep	Sleep	Fraction of time
1002	MET_RA	0.00293888	-0.00852108	0.00286485	-0.13333	467	0.0283404	Symptoms concerning nutrition, metabolism, and development		Diurnal rhythms	Amplitude	MET
1011	walking_within_day_SD	0.00294338	-0.00778009	0.00261614	-0.173433	295	0.0283776	Complications of surgical and medical procedures		Physical activity	Physical activity variability	Fraction of time
395	sedentary_within_day_SD_L5	0.00295107	0.00735179	0.00247278	0.124507	551	0.0284457	Heart valve disorders	circulatory system	Physical activity	Physical activity variability	Fraction of time
537	cosinor_rsquared	0.00295282	-0.0156378	0.00526012	-0.17484	275	0.0284564	Other disorders of stomach and duodenum	digestive	Diurnal rhythms	Amplitude
564	temp_within_day_SD	0.00295843	-0.0384038	0.0129205	-0.0614006	2470	0.0284983	Functional digestive disorders	digestive	Diurnal rhythms	Variability	Celsius
561	acceleration_within_day_SD_M10	0.00295844	-1.07887	0.362973	-0.0779253	1410	0.0284983	Symptoms involving digestive system	digestive	Physical activity	Physical activity variability	Fraction of time
351	acceleration_peak_value_mean	0.00296039	2.79308	0.939762	0.0961586	889	0.0285109	Other peripheral nerve disorders	neurological	Physical activity	Physical activity	g
571	walking_overall	0.00296374	-0.00800599	0.00269402	-0.180647	278	0.0285371	Chronic liver disease and cirrhosis	digestive	Physical activity	Physical activity	Hours
338	sleep_peak_quality_mean	0.00296608	-0.0257512	0.00866598	-0.402588	52	0.0285534	Pain	neurological	Sleep	Sleep	Hours
414	acceleration_within_day_SD	0.00297155	-2.01745	0.679057	-0.189579	221	0.0286	Other forms of chronic heart disease	circulatory system	Physical activity	Physical activity variability	Fraction of time
501	MET_within_day_SD	0.00297333	-0.0522526	0.0175889	-0.355853	68	0.0286109	Pneumonitis due to inhalation of food or vomitus	respiratory	Physical activity	Physical activity variability
79	acceleration_within_day_SD_M10	0.00298352	-1.98419	0.668139	-0.143315	393	0.0287028	Viral infection	infectious diseases	Physical activity	Physical activity variability	Fraction of time
285	sleep_peak_quality_SD	0.00298817	0.00405438	0.00136546	0.0958349	993	0.0287414	Other anemias	hematopoietic	Sleep	Sleep variability	Hours
571	main_sleep_offset_mean_abs_dev	0.00299026	0.120178	0.0404772	0.180886	276	0.0287537	Chronic liver disease and cirrhosis	digestive	Diurnal rhythms	Phase	Hours
599	sleep_IV	0.00299074	0.0182572	0.00614931	0.0713366	1817	0.0287537	Other symptoms/disorders or the urinary system	genitourinary	Diurnal rhythms	Variability
512	sleep_within_day_SD_L5	0.00299348	0.00680862	0.00229347	0.108509	744	0.028774	Other symptoms of respiratory system	respiratory	Sleep	Sleep
317	temp_L1_time	0.00299692	0.347511	0.117072	0.100148	936	0.0288008	Alcohol-related disorders	mental disorders	Diurnal rhythms	Phase	Hours past midnight
578	main_sleep_offset_mean_abs_dev	0.00299792	0.0525321	0.017698	0.0790688	1481	0.028801	Gastrointestinal hemorrhage	digestive	Diurnal rhythms	Phase	Hours
318	tasks_light_overall_M10	0.00299823	-0.00654468	0.00220492	-0.0992956	960	0.028801	Tobacco use disorder	mental disorders	Physical activity	Physical activity	Fraction of time
441	walking_hourly_SD	0.00299917	-0.0178823	0.00602479	-0.386844	57	0.0288029	Vascular insufficiency of intestine	circulatory system	Physical activity	Physical activity variability	Fraction of time
990	walking_hourly_SD	0.00299971	-0.0066696	0.00224712	-0.144282	426	0.0288029	Effects radiation NOS	injuries & poisonings	Physical activity	Physical activity variability	Fraction of time
572	amplitude	0.00301065	-0.0273261	0.00921019	-0.283325	100	0.0289017	Ascites (non malignant)	digestive	Diurnal rhythms	Amplitude	g
599	MVPA_hourly_SD_M10	0.00302203	-0.00346558	0.00116852	-0.0722849	1817	0.0290048	Other symptoms/disorders or the urinary system	genitourinary	Physical activity	Physical activity variability	Fraction of time
771	MET_peak_value_mean	0.00302345	-0.0992933	0.0334813	-0.258176	124	0.0290065	Musculoskeletal symptoms referable to limbs	symptoms	Physical activity	Physical activity	MET
622	mesor	0.00302351	-0.00939148	0.00316677	-0.10063	846	0.0290065	Polyp of female genital organs	genitourinary	Physical activity	Physical activity	g
426	num_wakings_mean	0.00302498	0.100088	0.0337509	0.110815	712	0.0290144	Cardiac conduction disorders	circulatory system	Sleep	Sleep
38	sedentary_overall	0.00302571	0.0106384	0.00358748	0.137464	445	0.0290151	Septicemia	infectious diseases	Physical activity	Physical activity	Fraction of time
514	main_sleep_onset_SD	0.00302851	0.154566	0.052128	0.227182	168	0.0290358	Abnormal findings examination of lungs	respiratory	Diurnal rhythms	Phase Variability	Hours
740	moderate_within_day_SD	0.00302986	0.00254386	0.000857967	0.0556473	3279	0.0290425	Osteoarthrosis	musculoskeletal	Physical activity	Physical activity variability	Fraction of time
296	self_report_snoring	0.00303073	0.0425775	0.0143604	0.0888141	1107	0.0290446	Mood disorders	mental disorders	Sleep	Self-report
197	sedentary_within_day_SD_L5	0.00303313	0.00545374	0.00183959	0.0923623	1031	0.0290615	Chemotherapy	neoplasms	Physical activity	Physical activity variability	Fraction of time
585	self_report_snoring	0.00303396	-0.0543351	0.018328	-0.11334	678	0.0290632	Renal failure	genitourinary	Sleep	Self-report
572	walking_peak_value_mean	0.00303566	-0.0349614	0.0117937	-0.295578	100	0.0290732	Ascites (non malignant)	digestive	Physical activity	Physical activity	Hours
969	sedentary_IV	0.00303738	0.0974177	0.0328645	0.343178	74	0.0290811	Poisoning by psychotropic agents	injuries & poisonings	Diurnal rhythms	Variability
652	MET_within_day_SD	0.00303798	0.0373259	0.0125924	0.254198	128	0.0290811	Malposition and malpresentation of fetus or obstruction	pregnancy complications	Physical activity	Physical activity variability
297	main_sleep_onset_mean	0.00303843	0.368401	0.124287	0.328458	80	0.0290811	Suicidal ideation or attempt	mental disorders	Diurnal rhythms	Phase	Hours past midnight
350	cosinor_rsquared	0.00304009	-0.0148806	0.00502054	-0.166373	305	0.0290908	Abnormal movement	neurological	Diurnal rhythms	Amplitude
536	tasks_light_overall_M10	0.00304671	0.0268332	0.00905525	0.407113	52	0.0291479	Disorders of function of stomach	digestive	Physical activity	Physical activity	Fraction of time
444	sedentary_within_day_SD	0.00304804	0.0146822	0.00495494	0.422286	50	0.029151	Arterial embolism and thrombosis	circulatory system	Physical activity	Physical activity variability	Fraction of time
507	WASO_mean	0.00304834	0.0224619	0.0075805	0.118559	600	0.029151	Pleurisy; pleural effusion	respiratory	Sleep	Sleep	Hours
317	walking_hourly_SD	0.00305129	-0.00455961	0.00153894	-0.0986372	936	0.029173	Alcohol-related disorders	mental disorders	Physical activity	Physical activity variability	Fraction of time
340	inactivity_peak_time_mean	0.00305292	0.090985	0.0307107	0.0935176	1047	0.0291788	Migraine	neurological	Diurnal rhythms	Phase	Hours past midnight
320	MET_RA	0.0030532	-0.018073	0.00610033	-0.28279	100	0.0291788	Meningitis	neurological	Diurnal rhythms	Amplitude	MET
550	walking_hourly_SD_M10	0.00305906	-0.00264331	0.000892399	-0.0537876	3667	0.0292286	Abdominal hernia	digestive	Physical activity	Physical activity variability	Fraction of time
916	MVPA_between_day_SD	0.00306075	-0.00714387	0.00241195	-0.260903	127	0.0292385	Contusion	injuries & poisonings	Physical activity	Physical activity variability	Fraction of time
653	MVPA_overall_M10	0.0030619	0.0290546	0.00980995	0.274838	116	0.0292432	Problems associated with amniotic cavity and membranes	pregnancy complications	Physical activity	Physical activity	Fraction of time
198	phase	0.00306366	0.112734	0.0380655	0.115794	669	0.0292538	Secondary malignant neoplasm	neoplasms	Diurnal rhythms	Phase	Hours past midnight
351	sedentary_within_day_SD	0.003065	-0.00351437	0.00118671	-0.101079	889	0.0292603	Other peripheral nerve disorders	neurological	Physical activity	Physical activity variability	Fraction of time
714	walking_hourly_SD_M10	0.0030691	-0.00711805	0.00240392	-0.144842	422	0.0292932	Rheumatoid arthritis and other inflammatory polyarthropathies	musculoskeletal	Physical activity	Physical activity variability	Fraction of time
204	tasks_light_overall_M10	0.00307322	-0.017098	0.00577514	-0.259409	132	0.0293239	Leukemia	neoplasms	Physical activity	Physical activity	Fraction of time
627	MET_hourly_SD	0.00307362	-0.016335	0.00551751	-0.105325	773	0.0293239	Menopausal and postmenopausal disorders	genitourinary	Physical activity	Physical activity variability
145	MVPA_IV	0.00308134	0.110579	0.0373602	0.396903	53	0.0293912	Cancer of mouth	neoplasms	Diurnal rhythms	Variability
512	temp_amplitude	0.0030837	-0.0975415	0.0329581	-0.106599	744	0.0294075	Other symptoms of respiratory system	respiratory	Diurnal rhythms	Amplitude	Celsius
272	MET_hourly_SD_M10	0.00308467	-0.00793217	0.00268027	-0.0517041	4336	0.0294105	Disorders of lipoid metabolism	endocrine/metabolic	Physical activity	Physical activity variability
709	self_report_sleep_duration	0.00308685	-0.18479	0.062445	-0.184726	261	0.029425	Diffuse diseases of connective tissue	dermatologic	Sleep	Self-report	Hours
433	moderate_peak_value_mean	0.00308911	-0.012746	0.00430752	-0.10838	749	0.0294402	Cerebrovascular disease	circulatory system	Physical activity	Physical activity	Hours
743	cosinor_rsquared	0.00309093	-0.00955431	0.00322907	-0.106822	767	0.0294513	Osteoporosis, osteopenia and pathological fracture	musculoskeletal	Diurnal rhythms	Amplitude
761	self_report_sleep_duration	0.00309246	-0.301376	0.101861	-0.301272	98	0.0294596	Cervicalgia	symptoms	Sleep	Self-report	Hours
654	moderate_within_day_SD	0.00309716	0.0127828	0.00432112	0.279626	112	0.0294967	Other and unspecified complications of birth; puerperium affecting management of mother	pregnancy complications	Physical activity	Physical activity variability	Fraction of time
560	MVPA_within_day_SD	0.00309767	-0.00819581	0.00277057	-0.15834	341	0.0294967	Intestinal obstruction without mention of hernia	digestive	Physical activity	Physical activity variability	Fraction of time
415	walking_overall_M10	0.00309954	-0.0123502	0.0041752	-0.151088	390	0.0295083	Pulmonary heart disease	circulatory system	Physical activity	Physical activity	Fraction of time
350	sleep_hourly_SD	0.00310103	-0.00307189	0.00103856	-0.164266	303	0.0295148	Abnormal movement	neurological	Sleep	Sleep variability	Fraction of time
969	self_report_sleep_duration_abs_dev	0.00310154	0.222978	0.0753868	0.344675	71	0.0295148	Poisoning by psychotropic agents	injuries & poisonings	Sleep	Self-report	Hours
574	acceleration_hourly_SD_M10	0.0031042	-1.6747	0.566252	-0.0812292	1300	0.0295338	Cholelithiasis and cholecystitis	digestive	Physical activity	Physical activity variability	Fraction of time
599	acceleration_within_day_SD_M10	0.00310625	-0.964606	0.326176	-0.0696721	1814	0.0295441	Other symptoms/disorders or the urinary system	genitourinary	Physical activity	Physical activity variability	Fraction of time
502	temp_L1_time_abs_dev	0.00310706	-0.687299	0.232413	-0.307958	91	0.0295441	Postinflammatory pulmonary fibrosis	respiratory	Diurnal rhythms	Phase	Hours
426	sleep_hourly_SD	0.00310727	-0.00203421	0.00068788	-0.108777	711	0.0295441	Cardiac conduction disorders	circulatory system	Sleep	Sleep variability	Fraction of time
450	MET_overall_L5	0.0031105	0.0142221	0.0048098	0.326144	81	0.0295677	Noninfectious disorders of lymphatic channels	circulatory system	Physical activity	Physical activity	MET
426	temp_RA	0.00311107	0.00361329	0.00122201	0.110323	712	0.0295677	Cardiac conduction disorders	circulatory system	Diurnal rhythms	Amplitude
965	main_sleep_duration_mean_abs_dev	0.00312269	0.0821103	0.0277805	0.117936	652	0.029666	Poisoning by analgesics, antipyretics, and antirheumatics	injuries & poisonings	Sleep	Sleep	Hours
652	sedentary_within_day_SD	0.00312274	-0.00909064	0.00307565	-0.261463	128	0.029666	Malposition and malpresentation of fetus or obstruction	pregnancy complications	Physical activity	Physical activity variability	Fraction of time
830	acceleration_within_day_SD	0.00313313	2.35586	0.797339	0.221379	158	0.0297568	Dislocation	injuries & poisonings	Physical activity	Physical activity variability	Fraction of time
441	acceleration_RA	0.00313363	-0.0265437	0.00898382	-0.377125	56	0.0297568	Vascular insufficiency of intestine	circulatory system	Diurnal rhythms	Amplitude
785	main_sleep_duration_mean	0.00313729	0.0629421	0.0213056	0.058804	2842	0.0297804	Abdominal pain	symptoms	Sleep	Sleep	Hours
743	acceleration_within_day_SD	0.00313744	-1.10342	0.373504	-0.103688	766	0.0297804	Osteoporosis, osteopenia and pathological fracture	musculoskeletal	Physical activity	Physical activity variability	Fraction of time
568	MVPA_overall_M10	0.00313872	-0.0163226	0.00552538	-0.154401	359	0.0297863	Other disorders of peritoneum	digestive	Physical activity	Physical activity	Fraction of time
510	cosinor_rsquared	0.00314032	-0.0228935	0.00775013	-0.255962	125	0.0297951	Other diseases of lung	respiratory	Diurnal rhythms	Amplitude
426	sleep_within_day_SD_M10	0.00314446	0.00750561	0.00254122	0.111369	712	0.0298281	Cardiac conduction disorders	circulatory system	Sleep	Sleep variability
41	MET_overall_M10	0.00314583	-0.0278894	0.00944312	-0.0959077	929	0.0298347	Bacterial infection NOS	infectious diseases	Physical activity	Physical activity	MET
280	sedentary_RA	0.00314824	-0.0160716	0.00544215	-0.0989578	898	0.0298469	Iron deficiency anemias	hematopoietic	Diurnal rhythms	Amplitude
285	sedentary_within_day_SD_L5	0.00314844	0.00551391	0.00186713	0.0933813	998	0.0298469	Other anemias	hematopoietic	Physical activity	Physical activity variability	Fraction of time
288	acceleration_overall	0.0031523	-1.33224	0.451184	-0.161115	296	0.0298771	Diseases of white blood cells	hematopoietic	Physical activity	Physical activity	g
550	acceleration_overall_M10	0.00315483	-0.777175	0.263224	-0.0515407	3667	0.029888	Abdominal hernia	digestive	Physical activity	Physical activity	g
351	acceleration_between_day_SD_M10	0.00315544	1.01058	0.342285	0.0982883	889	0.029888	Other peripheral nerve disorders	neurological	Physical activity	Physical activity variability	Fraction of time
211	acceleration_within_day_SD_M10	0.0031566	-1.65588	0.560868	-0.119602	564	0.029888	Benign neoplasm of other parts of digestive system	neoplasms	Physical activity	Physical activity variability	Fraction of time
165	acceleration_hourly_SD	0.00315715	-3.24067	1.09768	-0.221785	161	0.029888	Cancer within the respiratory system	neoplasms	Physical activity	Physical activity variability	Fraction of time
743	num_wakings_mean	0.00315734	0.0966219	0.0327279	0.106978	765	0.029888	Osteoporosis, osteopenia and pathological fracture	musculoskeletal	Sleep	Sleep
654	acceleration_during_main_sleep_mean	0.00315745	-0.125012	0.0423445	-0.285817	112	0.029888	Other and unspecified complications of birth; puerperium affecting management of mother	pregnancy complications	Sleep	Sleep	g
306	MET_overall_L5	0.00316729	0.00274389	0.000929721	0.0629236	2855	0.0299748	Other mental disorder	mental disorders	Physical activity	Physical activity	MET
441	acceleration_overall_L5	0.00317406	0.707181	0.23967	0.387217	57	0.0300324	Vascular insufficiency of intestine	circulatory system	Physical activity	Physical activity	g
300	sleep_hourly_SD	0.00318081	-0.00171142	0.000580143	-0.0915162	1000	0.0300899	Anxiety disorders	mental disorders	Sleep	Sleep variability	Fraction of time
819	sedentary_IV	0.00318182	0.0995675	0.0337529	0.350752	70	0.0300932	Skull and face fracture and other intercranial injury	injuries & poisonings	Diurnal rhythms	Variability
365	total_sleep_mean_abs_dev	0.00318695	0.0949367	0.0321885	0.116906	660	0.0301353	Glaucoma	sense organs	Sleep	Sleep	Hours
495	walking_peak_value_mean	0.00319414	-0.00646025	0.00219088	-0.0546176	3339	0.0301923	Asthma	respiratory	Physical activity	Physical activity	Hours
652	acceleration_within_day_SD_M10	0.00319499	-3.48202	1.1809	-0.251501	126	0.0301923	Malposition and malpresentation of fetus or obstruction	pregnancy complications	Physical activity	Physical activity variability	Fraction of time
1001	main_sleep_ratio_mean	0.003195	-0.00855914	0.00290276	-0.378315	55	0.0301923	Foreign body injury		Sleep	Sleep
459	tasks_light_overall_M10	0.00319598	-0.00553136	0.00187598	-0.0839215	1309	0.0301952	Other disorders of circulatory system	circulatory system	Physical activity	Physical activity	Fraction of time
112	sleep_overall_L5	0.003197	-0.0132768	0.00450302	-0.21639	184	0.0301984	Candidiasis	infectious diseases	Sleep	Sleep	Fraction of time
280	temp_within_day_SD	0.00319911	-0.060687	0.0205843	-0.0970274	898	0.0302081	Iron deficiency anemias	hematopoietic	Diurnal rhythms	Variability	Celsius
994	MET_hourly_SD_M10	0.00319959	-0.0243274	0.0082517	-0.158573	347	0.0302081	Sepsis and SIRS	injuries & poisonings	Physical activity	Physical activity variability
327	MVPA_hourly_SD_M10	0.00320004	-0.00642699	0.00218002	-0.134054	496	0.0302081	Sleep disorders	neurological	Physical activity	Physical activity variability	Fraction of time
577	walking_peak_value_mean	0.00320303	-0.0257163	0.00872377	-0.217416	183	0.0302299	Diseases of pancreas	digestive	Physical activity	Physical activity	Hours
665	inactivity_peak_time_mean_abs_dev	0.00320532	-0.101292	0.0343639	-0.153078	404	0.0302448	Obstetrical/birth trauma	pregnancy complications	Diurnal rhythms	Phase	Hours
781	amplitude	0.00320595	-0.0227362	0.00771359	-0.235735	144	0.0302448	Symptoms involving nervous and musculoskeletal systems	symptoms	Diurnal rhythms	Amplitude	g
112	MVPA_hourly_SD_M10	0.0032076	-0.0104271	0.00353773	-0.217488	184	0.0302478	Candidiasis	infectious diseases	Physical activity	Physical activity variability	Fraction of time
442	sedentary_overall	0.00320762	0.0164835	0.00559256	0.212993	181	0.0302478	Other aneurysm	circulatory system	Physical activity	Physical activity	Fraction of time
687	MET_within_day_SD_L5	0.0032105	0.00685721	0.00232675	0.144849	408	0.0302685	Symptoms affecting skin	dermatologic	Physical activity	Physical activity variability
764	temp_within_day_SD	0.00321234	-0.0990422	0.0336085	-0.15835	323	0.0302795	Sciatica	symptoms	Diurnal rhythms	Variability	Celsius
426	other_sleep_mean	0.00321416	0.0801738	0.0272074	0.10944	712	0.0302903	Cardiac conduction disorders	circulatory system	Sleep	Sleep	Hours
450	sedentary_hourly_SD_L5	0.00321521	0.0276485	0.00938298	0.323177	81	0.0302938	Noninfectious disorders of lymphatic channels	circulatory system	Physical activity	Physical activity variability	Fraction of time
296	moderate_hourly_SD_M10	0.00322049	-0.00517035	0.00175495	-0.0859566	1214	0.0303371	Mood disorders	mental disorders	Physical activity	Physical activity variability	Fraction of time
789	MVPA_IV	0.00322623	0.0278096	0.00944104	0.0998177	877	0.0303848	Nausea and vomiting	symptoms	Diurnal rhythms	Variability
785	other_sleep_mean	0.00322877	0.0416391	0.0141372	0.0568388	2841	0.0304023	Abdominal pain	symptoms	Sleep	Sleep	Hours
459	MVPA_between_day_SD	0.00323041	-0.00230065	0.000781152	-0.0840226	1309	0.0304114	Other disorders of circulatory system	circulatory system	Physical activity	Physical activity variability	Fraction of time
8	sedentary_hourly_SD_L5	0.00323907	0.015029	0.00510429	0.17567	273	0.0304865	Intestinal infection	infectious diseases	Physical activity	Physical activity variability	Fraction of time
411	main_sleep_offset_mean_abs_dev	0.00324113	0.0450677	0.0153074	0.0678337	2226	0.0304994	Ischemic Heart Disease	circulatory system	Diurnal rhythms	Phase	Hours
740	moderate_peak_value_mean	0.00324561	0.00650814	0.00221083	0.0553392	3279	0.0305352	Osteoarthrosis	musculoskeletal	Physical activity	Physical activity	Hours
444	MET_hourly_SD_M10	0.00324829	-0.0639697	0.0217326	-0.416973	50	0.030554	Arterial embolism and thrombosis	circulatory system	Physical activity	Physical activity variability
653	moderate_within_day_SD	0.00324905	0.0123327	0.00418991	0.269779	116	0.0305547	Problems associated with amniotic cavity and membranes	pregnancy complications	Physical activity	Physical activity variability	Fraction of time
1002	MVPA_overall_M10	0.0032524	-0.0143272	0.00486805	-0.135526	467	0.030572	Symptoms concerning nutrition, metabolism, and development		Physical activity	Physical activity	Fraction of time
414	mesor	0.00325262	-0.0178688	0.00607145	-0.191464	221	0.030572	Other forms of chronic heart disease	circulatory system	Physical activity	Physical activity	g
652	MET_overall_M10	0.00325338	0.0736767	0.0250344	0.253364	128	0.030572	Malposition and malpresentation of fetus or obstruction	pregnancy complications	Physical activity	Physical activity	MET
594	acceleration_between_day_SD	0.00325413	-0.590517	0.200655	-0.122001	554	0.030572	Urinary calculus	genitourinary	Physical activity	Physical activity variability	g
276	moderate_peak_value_mean	0.0032543	-0.0125908	0.00427831	-0.10706	759	0.030572	Disorders of fluid, electrolyte, and acid-base balance	endocrine/metabolic	Physical activity	Physical activity	Hours
510	sedentary_hourly_SD	0.00325752	0.00833863	0.00283374	0.261705	124	0.0305943	Other diseases of lung	respiratory	Physical activity	Physical activity variability	Fraction of time
297	MET_hourly_SD	0.00325805	-0.048659	0.0165362	-0.313744	80	0.0305943	Suicidal ideation or attempt	mental disorders	Physical activity	Physical activity variability
277	walking_overall_M10	0.00326311	-0.0179864	0.00611347	-0.22004	180	0.0306355	Other disorders of metabolism	endocrine/metabolic	Physical activity	Physical activity	Fraction of time
198	inactivity_peak_time_mean	0.00326499	0.112102	0.0381053	0.115223	669	0.0306407	Secondary malignant neoplasm	neoplasms	Diurnal rhythms	Phase	Hours past midnight
705	temp_IV	0.00326504	0.136814	0.0465051	0.365166	60	0.0306407	Disorders of sweat glands	dermatologic	Diurnal rhythms	Variability
612	sleep_overall_L5	0.00326697	-0.0214484	0.00729111	-0.349573	67	0.0306508	Breast conditions, congenital or relating to hormones	genitourinary	Sleep	Sleep	Fraction of time
426	acceleration_overall_M10	0.00326809	-1.63064	0.554335	-0.108141	712	0.0306508	Cardiac conduction disorders	circulatory system	Physical activity	Physical activity	g
280	MET_within_day_SD_L5	0.00326817	0.00467313	0.00158863	0.0987135	896	0.0306508	Iron deficiency anemias	hematopoietic	Physical activity	Physical activity variability
969	main_sleep_offset_mean	0.0032699	0.345792	0.117559	0.340253	74	0.0306606	Poisoning by psychotropic agents	injuries & poisonings	Diurnal rhythms	Phase	Hours past midnight
401	MET_hourly_SD_M10	0.00327146	-0.00667532	0.00226952	-0.0435116	7696	0.0306689	Hypertension	circulatory system	Physical activity	Physical activity variability
427	acceleration_hourly_SD	0.00327443	-0.98636	0.335381	-0.0675045	1890	0.0306902	Cardiac dysrhythmias	circulatory system	Physical activity	Physical activity variability	Fraction of time
915	sedentary_hourly_SD_L5	0.003278	0.0134672	0.00457964	0.157416	343	0.0307173	Superficial injury without mention of infection	injuries & poisonings	Physical activity	Physical activity variability	Fraction of time
479	acceleration_within_day_SD	0.00328033	-1.78492	0.607022	-0.167728	272	0.0307326	Other upper respiratory disease	respiratory	Physical activity	Physical activity variability	Fraction of time
276	self_report_snoring	0.003284	-0.052584	0.0178849	-0.109687	708	0.0307607	Disorders of fluid, electrolyte, and acid-base balance	endocrine/metabolic	Sleep	Self-report
871	acceleration_IV	0.00328584	0.04594	0.0156262	0.148926	371	0.0307714	Open wounds of extremities	injuries & poisonings	Diurnal rhythms	Variability
858	main_sleep_ratio_mean	0.00328718	-0.00381376	0.00129728	-0.168569	283	0.0307775	Complication of internal orthopedic device	injuries & poisonings	Sleep	Sleep
296	sleep_peak_quality_mean	0.00328917	-0.00545696	0.00185635	-0.0853129	1212	0.0307897	Mood disorders	mental disorders	Sleep	Sleep	Hours
286	MVPA_within_day_SD_M10	0.00330007	-0.0161774	0.00550516	-0.343137	73	0.0308853	Coagulation defects	hematopoietic	Physical activity	Physical activity variability	Fraction of time
715	phase	0.00330195	0.181178	0.0616583	0.186097	254	0.0308964	Other inflammatory spondylopathies	musculoskeletal	Diurnal rhythms	Phase	Hours past midnight
335	num_wakings_mean	0.00330582	0.262301	0.0892771	0.290414	102	0.0309261	Multiple sclerosis	neurological	Sleep	Sleep
340	MVPA_overall	0.00330981	-0.00527903	0.001797	-0.0912335	1049	0.030957	Migraine	neurological	Physical activity	Physical activity	Fraction of time
272	sedentary_within_day_SD_L5	0.00331192	0.00297381	0.00101237	0.0503632	4337	0.0309703	Disorders of lipoid metabolism	endocrine/metabolic	Physical activity	Physical activity variability	Fraction of time
579	MVPA_IV	0.00331496	0.0468738	0.0159587	0.168245	297	0.0309923	Other symptoms involving abdomen and pelvis	digestive	Diurnal rhythms	Variability
646	acceleration_during_main_sleep_mean	0.0033171	-0.100838	0.0343337	-0.230548	166	0.0310043	Other complications of pregnancy NEC	pregnancy complications	Sleep	Sleep	g
318	sedentary_peak_time_mean_abs_dev	0.00331763	0.134843	0.0459126	0.099842	960	0.0310043	Tobacco use disorder	mental disorders	Diurnal rhythms	Phase	Hours
990	walking_within_day_SD_M10	0.0033228	-0.00672036	0.00228859	-0.14295	426	0.0310461	Effects radiation NOS	injuries & poisonings	Physical activity	Physical activity variability	Fraction of time
278	sleep_within_day_SD_L5	0.00332658	0.00571207	0.00194545	0.0910328	1177	0.0310749	Overweight, obesity and other hyperalimentation	endocrine/metabolic	Sleep	Sleep
687	acceleration_hourly_SD_M10	0.0033327	-2.86931	0.977439	-0.139172	409	0.0311256	Symptoms affecting skin	dermatologic	Physical activity	Physical activity variability	Fraction of time
475	self_report_sleeplessness	0.0033357	0.103953	0.035412	0.207957	182	0.0311471	Chronic sinusitis	respiratory	Sleep	Self-report
990	num_wakings_mean	0.0033433	0.12579	0.0428652	0.139272	426	0.0312072	Effects radiation NOS	injuries & poisonings	Sleep	Sleep
204	tasks_light_peak_value_mean	0.00334375	-0.0283856	0.00967299	-0.257189	132	0.0312072	Leukemia	neoplasms	Physical activity	Physical activity	Fraction of time
782	sleep_peak_quality_SD	0.00334423	0.0100741	0.00343301	0.238124	153	0.0312072	Symptoms involving skin and other integumentary tissue	symptoms	Sleep	Sleep variability	Hours
990	acceleration_RA	0.00334602	-0.00975762	0.00332536	-0.138634	425	0.0312174	Effects radiation NOS	injuries & poisonings	Diurnal rhythms	Amplitude
563	sedentary_peak_value_mean	0.00334955	0.00760708	0.00259275	0.0946505	981	0.0312384	Constipation	digestive	Physical activity	Physical activity	Hours
568	MET_overall_M10	0.00334967	-0.0439267	0.0149718	-0.151058	359	0.0312384	Other disorders of peritoneum	digestive	Physical activity	Physical activity	MET
317	walking_overall_M10	0.00335532	-0.00802161	0.00273454	-0.0981342	936	0.0312822	Alcohol-related disorders	mental disorders	Physical activity	Physical activity	Fraction of time
428	acceleration_within_day_SD_M10	0.00335576	-1.92902	0.657603	-0.13933	430	0.0312822	Congestive heart failure; nonhypertensive	circulatory system	Physical activity	Physical activity variability	Fraction of time
652	MET_overall	0.0033576	0.0420126	0.014323	0.25337	128	0.0312907	Malposition and malpresentation of fetus or obstruction	pregnancy complications	Physical activity	Physical activity	MET
443	num_wakings_mean	0.00335806	0.143334	0.0488664	0.158697	327	0.0312907	Peripheral vascular disease	circulatory system	Sleep	Sleep
771	acceleration_overall_L5	0.0033607	0.481204	0.164069	0.263483	124	0.0313087	Musculoskeletal symptoms referable to limbs	symptoms	Physical activity	Physical activity	g
459	acceleration_peak_value_SD	0.00336932	-2.01606	0.68757	-0.0809396	1304	0.0313795	Other disorders of circulatory system	circulatory system	Physical activity	Physical activity variability	Fraction of time
334	amplitude	0.0033697	-0.0244184	0.00832791	-0.253176	123	0.0313795	Degenerative disease of the spinal cord	neurological	Diurnal rhythms	Amplitude	g
960	temp_amplitude	0.00337331	-0.0647112	0.0220723	-0.0707204	1720	0.0314065	Poisoning by antibiotics	injuries & poisonings	Diurnal rhythms	Amplitude	Celsius
38	num_wakings_mean	0.00337554	0.123497	0.0421264	0.136733	444	0.0314208	Septicemia	infectious diseases	Sleep	Sleep
443	sedentary_within_day_SD_L5	0.00337709	0.00938401	0.00320117	0.158924	328	0.0314287	Peripheral vascular disease	circulatory system	Physical activity	Physical activity variability	Fraction of time
350	MVPA_between_day_SD	0.00338512	-0.00462203	0.00157711	-0.168802	305	0.0314905	Abnormal movement	neurological	Physical activity	Physical activity variability	Fraction of time
701	temp_IV	0.00338514	0.0543423	0.0185425	0.145043	382	0.0314905	Other hypertrophic and atrophic conditions of skin	dermatologic	Diurnal rhythms	Variability
416	walking_overall	0.00338858	-0.00792335	0.00270387	-0.178783	269	0.0315159	Cardiomegaly	circulatory system	Physical activity	Physical activity	Hours
317	walking_peak_value_mean	0.00339035	-0.0115566	0.00394393	-0.0977042	936	0.0315216	Alcohol-related disorders	mental disorders	Physical activity	Physical activity	Hours
165	acceleration_within_day_SD_M10	0.00339112	-3.07966	1.05103	-0.222439	161	0.0315216	Cancer within the respiratory system	neoplasms	Physical activity	Physical activity variability	Fraction of time
260	sleep_within_day_SD_M10	0.0033913	0.021971	0.00749831	0.326007	78	0.0315216	Protein-calorie malnutrition	endocrine/metabolic	Sleep	Sleep variability
615	self_report_sleeplessness	0.00339283	0.0958396	0.032707	0.191727	220	0.0315244	Endometriosis	genitourinary	Sleep	Self-report
287	sleep_peak_time_mean_abs_dev	0.003393	0.139936	0.0477601	0.227254	166	0.0315244	Purpura and other hemorrhagic conditions	hematopoietic	Diurnal rhythms	Phase	Hours
153	acceleration_within_day_SD	0.00339633	-1.56347	0.533667	-0.146918	356	0.0315487	Colorectal cancer	neoplasms	Physical activity	Physical activity variability	Fraction of time
451	main_sleep_onset_SD	0.00339912	0.117831	0.0402233	0.173188	284	0.0315681	Phlebitis and thrombophlebitis	circulatory system	Diurnal rhythms	Phase Variability	Hours
624	tasks_light_peak_value_mean	0.00340549	0.0156241	0.00533459	0.141563	435	0.0316207	Symptoms involving female genital tract	genitourinary	Physical activity	Physical activity	Fraction of time
351	self_report_chronotype	0.00340871	-0.0777061	0.0265285	-0.177085	277	0.0316391	Other peripheral nerve disorders	neurological	Diurnal rhythms	Self-report
441	walking_within_day_SD	0.00340903	-0.0171542	0.00585764	-0.382399	57	0.0316391	Vascular insufficiency of intestine	circulatory system	Physical activity	Physical activity variability	Fraction of time
798	main_sleep_offset_mean	0.00340959	0.155138	0.0529762	0.152653	376	0.0316391	Malaise and fatigue	symptoms	Diurnal rhythms	Phase	Hours past midnight
402	self_report_snoring	0.00341048	0.140066	0.0478303	0.292169	95	0.0316404	Elevated blood pressure reading without diagnosis of hypertension	circulatory system	Sleep	Self-report
38	WASO_mean	0.00341115	0.0258298	0.00882071	0.136336	445	0.0316404	Septicemia	infectious diseases	Sleep	Sleep	Hours
687	walking_overall	0.00341574	-0.00645954	0.0022062	-0.145753	409	0.0316716	Symptoms affecting skin	dermatologic	Physical activity	Physical activity	Hours
369	phase	0.00341638	0.386973	0.13217	0.39748	55	0.0316716	Infection of the eye	sense organs	Diurnal rhythms	Phase	Hours past midnight
297	acceleration_within_day_SD	0.00341663	-3.25122	1.11046	-0.305515	80	0.0316716	Suicidal ideation or attempt	mental disorders	Physical activity	Physical activity variability	Fraction of time
277	MET_within_day_SD	0.00342009	-0.0311049	0.0106251	-0.211832	180	0.0316922	Other disorders of metabolism	endocrine/metabolic	Physical activity	Physical activity variability
496	acceleration_within_day_SD_L5	0.00342028	0.132446	0.0452422	0.102157	879	0.0316922	Chronic airway obstruction	respiratory	Physical activity	Physical activity variability	Fraction of time
571	sleep_overall_L5	0.00342121	-0.0107943	0.00368734	-0.175929	275	0.0316922	Chronic liver disease and cirrhosis	digestive	Sleep	Sleep	Fraction of time
575	sleep_peak_quality_mean	0.00342169	0.0100256	0.00342481	0.156739	336	0.0316922	Other biliary tract disease	digestive	Sleep	Sleep	Hours
275	moderate_within_day_SD_M10	0.00342476	-0.00951345	0.00325015	-0.179964	258	0.0317141	Disorders of mineral metabolism	endocrine/metabolic	Physical activity	Physical activity variability	Fraction of time
414	MET_RA	0.00342601	-0.0121665	0.0041567	-0.19037	221	0.0317191	Other forms of chronic heart disease	circulatory system	Diurnal rhythms	Amplitude	MET
655	num_wakings_mean	0.00342838	-0.14133	0.048289	-0.156477	358	0.0317345	Known or suspected fetal abnormality affecting management of mother	pregnancy complications	Sleep	Sleep
594	MET_peak_value_mean	0.00342961	-0.0469389	0.0160385	-0.122047	554	0.031736	Urinary calculus	genitourinary	Physical activity	Physical activity	MET
519	sleep_peak_time_mean_abs_dev	0.00342996	0.0685737	0.0234311	0.111363	719	0.031736	Other diseases of respiratory system, not elsewhere classified	respiratory	Diurnal rhythms	Phase	Hours
536	sleep_within_day_SD_M10	0.00343305	-0.0267724	0.00914882	-0.39725	52	0.0317576	Disorders of function of stomach	digestive	Sleep	Sleep variability
636	MET_hourly_SD	0.00343371	0.0319391	0.0109146	0.205938	195	0.0317576	Early or threatened labor; hemorrhage in early pregnancy	pregnancy complications	Physical activity	Physical activity variability
350	acceleration_peak_value_SD	0.0034356	-4.06122	1.38793	-0.163048	304	0.0317685	Abnormal movement	neurological	Physical activity	Physical activity variability	Fraction of time
384	total_sleep_mean_abs_dev	0.00343667	0.291309	0.0995589	0.35872	66	0.0317718	Other disorders of tympanic membrane	sense organs	Sleep	Sleep	Hours
426	cosinor_rsquared	0.00343994	-0.00975459	0.0033341	-0.109062	712	0.0317955	Cardiac conduction disorders	circulatory system	Diurnal rhythms	Amplitude
771	MVPA_hourly_SD	0.00344191	-0.0134729	0.0046053	-0.257682	124	0.0318071	Musculoskeletal symptoms referable to limbs	symptoms	Physical activity	Physical activity variability	Fraction of time
426	temp_within_day_SD	0.00344859	-0.0681216	0.0232901	-0.108914	712	0.0318622	Cardiac conduction disorders	circulatory system	Diurnal rhythms	Variability	Celsius
335	WASO_mean	0.00345774	0.0547222	0.0187143	0.288836	102	0.0319403	Multiple sclerosis	neurological	Sleep	Sleep	Hours
574	acceleration_within_day_SD_M10	0.00345896	-1.11465	0.381211	-0.0805099	1300	0.0319449	Cholelithiasis and cholecystitis	digestive	Physical activity	Physical activity variability	Fraction of time
290	acceleration_peak_value_SD	0.00346634	-4.67773	1.60014	-0.187799	230	0.0320065	Delirium dementia and amnestic and other cognitive disorders	mental disorders	Physical activity	Physical activity variability	Fraction of time
394	MET_overall_M10	0.00346855	-0.0351734	0.0120328	-0.120956	566	0.0320203	Rheumatic disease of the heart valves	circulatory system	Physical activity	Physical activity	MET
642	MVPA_hourly_SD	0.00347046	0.0110455	0.00377888	0.211255	191	0.0320313	Hypertension complicating pregnancy, childbirth, and the puerperium	pregnancy complications	Physical activity	Physical activity variability	Fraction of time
535	phase	0.00347304	0.0644135	0.0220389	0.0661623	2154	0.0320484	Gastritis and duodenitis	digestive	Diurnal rhythms	Phase	Hours past midnight
112	MVPA_overall	0.0034779	-0.0124463	0.0042591	-0.2151	184	0.0320867	Candidiasis	infectious diseases	Physical activity	Physical activity	Fraction of time
351	main_sleep_duration_mean	0.00347886	-0.106571	0.0364694	-0.0995644	889	0.0320889	Other peripheral nerve disorders	neurological	Sleep	Sleep	Hours
509	acceleration_overall_L5	0.00348149	0.450775	0.154271	0.246822	140	0.032103	Respiratory failure, insufficiency, arrest	respiratory	Physical activity	Physical activity	g
1011	acceleration_RA	0.00348182	-0.0116411	0.00398404	-0.165393	293	0.032103	Complications of surgical and medical procedures		Diurnal rhythms	Amplitude
653	MVPA_overall	0.00348435	0.0156916	0.0053707	0.271187	116	0.0321165	Problems associated with amniotic cavity and membranes	pregnancy complications	Physical activity	Physical activity	Fraction of time
8	temp_IV	0.00348472	0.0644683	0.0220655	0.17207	273	0.0321165	Intestinal infection	infectious diseases	Diurnal rhythms	Variability
516	moderate_within_day_SD_M10	0.00348634	-0.0137713	0.00471375	-0.26051	122	0.0321165	Abnormal sputum	respiratory	Physical activity	Physical activity variability	Fraction of time
458	sleep_IV	0.00348701	0.0308016	0.0105432	0.120352	580	0.0321165	Hypotension	circulatory system	Diurnal rhythms	Variability
277	walking_peak_value_mean	0.00348741	-0.0257591	0.00881728	-0.217778	180	0.0321165	Other disorders of metabolism	endocrine/metabolic	Physical activity	Physical activity	Hours
709	moderate_between_day_SD_M10	0.00348758	0.00712707	0.00243959	0.180198	262	0.0321165	Diffuse diseases of connective tissue	dermatologic	Physical activity	Physical activity variability	Fraction of time
783	MET_hourly_SD	0.00349151	-0.0245525	0.00840531	-0.15831	317	0.032146	Fever of unknown origin	symptoms	Physical activity	Physical activity variability
443	amplitude	0.00349468	-0.0149747	0.00512693	-0.155261	328	0.0321591	Peripheral vascular disease	circulatory system	Diurnal rhythms	Amplitude	g
636	moderate_hourly_SD_M10	0.00349477	0.0126467	0.0043299	0.210249	195	0.0321591	Early or threatened labor; hemorrhage in early pregnancy	pregnancy complications	Physical activity	Physical activity variability	Fraction of time
306	sleep_hourly_SD_L5	0.00349509	0.00575973	0.001972	0.0619275	2865	0.0321591	Other mental disorder	mental disorders	Sleep	Sleep	Fraction of time
516	MET_overall_L5	0.00349648	0.0114569	0.00392277	0.262734	122	0.0321654	Abnormal sputum	respiratory	Physical activity	Physical activity	MET
153	acceleration_hourly_SD	0.00349991	-2.14719	0.735257	-0.146949	356	0.0321903	Colorectal cancer	neoplasms	Physical activity	Physical activity variability	Fraction of time
790	sleep_within_day_SD_M10	0.00350724	0.00784085	0.00268553	0.116343	632	0.0322475	Nonspecific findings on examination of blood	symptoms	Sleep	Sleep variability
790	self_report_sleep_duration_abs_dev	0.00350757	0.0761954	0.0260976	0.117781	631	0.0322475	Nonspecific findings on examination of blood	symptoms	Sleep	Self-report	Hours
568	MVPA_hourly_SD	0.00351172	-0.0079491	0.00272298	-0.152034	359	0.032279	Other disorders of peritoneum	digestive	Physical activity	Physical activity variability	Fraction of time
444	acceleration_M10_time	0.00351758	0.598577	0.20508	0.416476	50	0.0323262	Arterial embolism and thrombosis	circulatory system	Diurnal rhythms	Phase	Hours past midnight
244	MET_within_day_SD	0.00351877	-0.0105941	0.00362982	-0.0721486	1678	0.0323305	Hypothyroidism	endocrine/metabolic	Physical activity	Physical activity variability
781	sedentary_overall_L5	0.00352553	0.0130822	0.00448319	0.240988	143	0.032386	Symptoms involving nervous and musculoskeletal systems	symptoms	Physical activity	Physical activity	Fraction of time
384	main_sleep_onset_mean_abs_dev	0.00352712	0.269891	0.0924949	0.357649	66	0.0323939	Other disorders of tympanic membrane	sense organs	Diurnal rhythms	Phase	Hours
297	MET_peak_value_mean	0.0035343	-0.120725	0.0413831	-0.313902	80	0.0324532	Suicidal ideation or attempt	mental disorders	Physical activity	Physical activity	MET
994	acceleration_L5_time	0.00354555	0.1849	0.0634027	0.159238	346	0.0325437	Sepsis and SIRS	injuries & poisonings	Diurnal rhythms	Phase	Hours past midnight
594	MVPA_hourly_SD	0.00354561	-0.00643348	0.00220607	-0.123046	554	0.0325437	Urinary calculus	genitourinary	Physical activity	Physical activity variability	Fraction of time
364	walking_hourly_SD_M10	0.00354634	-0.0131692	0.00451587	-0.267974	118	0.0325437	Corneal opacity and other disorders of cornea	sense organs	Physical activity	Physical activity variability	Fraction of time
145	inactivity_peak_value_mean	0.00355015	0.557747	0.19128	0.390549	53	0.032572	Cancer of mouth	neoplasms	Sleep	Sleep
785	self_report_sleeplessness	0.00355812	0.0381922	0.0131	0.0764035	1525	0.0326384	Abdominal pain	symptoms	Sleep	Self-report
577	inactivity_peak_value_mean	0.0035649	-0.303829	0.104244	-0.212749	183	0.0326939	Diseases of pancreas	digestive	Sleep	Sleep
351	moderate_hourly_SD_M10	0.00356646	0.0059007	0.00202464	0.0980985	889	0.0326985	Other peripheral nerve disorders	neurological	Physical activity	Physical activity variability	Fraction of time
740	moderate_hourly_SD_M10	0.00356685	0.00332503	0.00114089	0.0552783	3279	0.0326985	Osteoarthrosis	musculoskeletal	Physical activity	Physical activity variability	Fraction of time
506	MET_hourly_SD	0.00356837	-0.0337933	0.0115958	-0.217893	165	0.0327057	Empyema and pneumothorax	respiratory	Physical activity	Physical activity variability
285	main_sleep_duration_mean	0.00357235	-0.100975	0.0346525	-0.0943363	997	0.0327354	Other anemias	hematopoietic	Sleep	Sleep	Hours
442	sedentary_within_day_SD_L5	0.00357916	0.0125196	0.00429736	0.212028	181	0.0327911	Other aneurysm	circulatory system	Physical activity	Physical activity variability	Fraction of time
506	MET_within_day_SD	0.00358454	-0.0321558	0.0110392	-0.218988	165	0.0328337	Empyema and pneumothorax	respiratory	Physical activity	Physical activity variability
159	acceleration_L5_time	0.00358798	0.159036	0.0546033	0.136963	469	0.0328585	Malignant neoplasm of other and ill-defined sites within the digestive organs and peritoneum	neoplasms	Diurnal rhythms	Phase	Hours past midnight
204	walking_overall	0.00359357	-0.0113976	0.00391392	-0.257177	132	0.032903	Leukemia	neoplasms	Physical activity	Physical activity	Hours
348	main_sleep_onset_SD	0.00359493	0.18614	0.0639225	0.273589	113	0.0329087	Other conditions of brain	neurological	Diurnal rhythms	Phase Variability	Hours
411	sleep_hourly_SD_L5	0.00359586	0.00616007	0.0021155	0.0662319	2229	0.0329104	Ischemic Heart Disease	circulatory system	Sleep	Sleep	Fraction of time
707	MVPA_between_day_SD	0.00359659	-0.00913459	0.00313708	-0.333606	78	0.0329104	Chronic ulcer of skin	dermatologic	Physical activity	Physical activity variability	Fraction of time
8	MVPA_within_day_SD	0.00359753	-0.00901424	0.00309584	-0.174151	273	0.0329123	Intestinal infection	infectious diseases	Physical activity	Physical activity variability	Fraction of time
990	walking_overall_M10	0.00359913	-0.0116257	0.00399291	-0.142226	426	0.0329202	Effects radiation NOS	injuries & poisonings	Physical activity	Physical activity	Fraction of time
276	moderate_within_day_SD_M10	0.00360093	-0.00563391	0.0019351	-0.106576	759	0.0329299	Disorders of fluid, electrolyte, and acid-base balance	endocrine/metabolic	Physical activity	Physical activity variability	Fraction of time
340	acceleration_hourly_SD_M10	0.00361665	-1.80038	0.618672	-0.0873251	1048	0.0330669	Migraine	neurological	Physical activity	Physical activity variability	Fraction of time
960	amplitude	0.00361783	-0.00671894	0.00230894	-0.0696638	1720	0.033071	Poisoning by antibiotics	injuries & poisonings	Diurnal rhythms	Amplitude	g
537	acceleration_overall_M10	0.00362409	-2.54449	0.874567	-0.168746	275	0.0331214	Other disorders of stomach and duodenum	digestive	Physical activity	Physical activity	g
789	sleep_hourly_SD	0.00362567	-0.00178614	0.000613944	-0.0955123	875	0.0331291	Nausea and vomiting	symptoms	Sleep	Sleep variability	Fraction of time
364	walking_hourly_SD	0.00362821	-0.012367	0.00425118	-0.267533	118	0.0331455	Corneal opacity and other disorders of cornea	sense organs	Physical activity	Physical activity variability	Fraction of time
414	main_sleep_onset_SD	0.00363405	0.133679	0.0459603	0.196482	220	0.0331921	Other forms of chronic heart disease	circulatory system	Diurnal rhythms	Phase Variability	Hours
771	walking_overall_M10	0.00363484	-0.021315	0.00732851	-0.260762	124	0.0331926	Musculoskeletal symptoms referable to limbs	symptoms	Physical activity	Physical activity	Fraction of time
745	self_report_sleeplessness	0.00364278	0.173922	0.0598066	0.347931	63	0.0332583	Pain in joint	musculoskeletal	Sleep	Self-report
366	sleep_within_day_SD_M10	0.00364836	0.00433183	0.00148996	0.064276	2301	0.0332913	Cataract	sense organs	Sleep	Sleep variability
965	main_sleep_offset_mean_abs_dev	0.00364837	0.0769536	0.0264687	0.115827	652	0.0332913	Poisoning by analgesics, antipyretics, and antirheumatics	injuries & poisonings	Diurnal rhythms	Phase	Hours
278	MVPA_overall_M10	0.00364863	-0.00962607	0.00331098	-0.0910565	1177	0.0332913	Overweight, obesity and other hyperalimentation	endocrine/metabolic	Physical activity	Physical activity	Fraction of time
327	sleep_peak_time_mean_abs_dev	0.00365074	0.0822033	0.0282763	0.133497	496	0.0333038	Sleep disorders	neurological	Diurnal rhythms	Phase	Hours
532	acceleration_peak_value_mean	0.00365242	-3.58473	1.23314	-0.123413	508	0.0333124	Dysphagia	digestive	Physical activity	Physical activity	g
447	acceleration_within_day_SD	0.00365349	-3.23055	1.11134	-0.303573	80	0.0333153	Other disorders of arteries and arterioles	circulatory system	Physical activity	Physical activity variability	Fraction of time
348	acceleration_RA	0.00365651	-0.0186672	0.00642226	-0.265219	113	0.0333328	Other conditions of brain	neurological	Diurnal rhythms	Amplitude
496	phase_abs_dev	0.0036569	0.0646844	0.0222542	0.101815	876	0.0333328	Chronic airway obstruction	respiratory	Diurnal rhythms	Phase	Hours
512	walking_overall_M10	0.00366066	-0.00889621	0.00306102	-0.108834	744	0.0333603	Other symptoms of respiratory system	respiratory	Physical activity	Physical activity	Fraction of time
1019	MET_within_day_SD	0.00366467	-0.0132932	0.00457446	-0.0905294	999	0.0333834	Other ill-defined and unknown causes of morbidity and mortality		Physical activity	Physical activity variability
289	walking_within_day_SD	0.00366469	-0.00711496	0.00244842	-0.158606	339	0.0333834	Other diseases of blood and blood-forming organs	hematopoietic	Physical activity	Physical activity variability	Fraction of time
335	sedentary_within_day_SD	0.00366571	0.0102585	0.00353027	0.295051	102	0.0333859	Multiple sclerosis	neurological	Physical activity	Physical activity variability	Fraction of time
470	sedentary_hourly_SD_M10	0.00366789	-0.00555577	0.00191204	-0.164024	314	0.0333979	Septal Deviations/Turbinate Hypertrophy	respiratory	Physical activity	Physical activity variability	Fraction of time
586	acceleration_peak_value_mean	0.00366852	-4.20359	1.44671	-0.144719	368	0.0333979	Other disorders of the kidney and ureters	genitourinary	Physical activity	Physical activity	g
771	MET_RA	0.00366995	-0.0159789	0.00549955	-0.250024	124	0.0334042	Musculoskeletal symptoms referable to limbs	symptoms	Diurnal rhythms	Amplitude	MET
342	acceleration_peak_value_mean	0.00367331	-8.16288	2.80974	-0.281027	100	0.0334223	Hemiplegia	neurological	Physical activity	Physical activity	g
378	acceleration_L5_time_abs_dev	0.00367344	0.200757	0.0691027	0.282334	105	0.0334223	Strabismus and other disorders of binocular eye movements	sense organs	Diurnal rhythms	Phase	Hours
189	MVPA_IV	0.00367649	0.0447708	0.015412	0.160697	322	0.0334415	Cancer of urinary organs (incl. kidney and bladder)	neoplasms	Diurnal rhythms	Variability
430	acceleration_overall	0.00367704	-1.96752	0.677313	-0.237942	131	0.0334415	Intracranial hemorrhage	circulatory system	Physical activity	Physical activity	g
414	sedentary_within_day_SD_L5	0.00367828	0.0113153	0.00389541	0.191632	221	0.0334437	Other forms of chronic heart disease	circulatory system	Physical activity	Physical activity variability	Fraction of time
444	acceleration_within_day_SD	0.00367878	-4.15668	1.431	-0.390601	50	0.0334437	Arterial embolism and thrombosis	circulatory system	Physical activity	Physical activity variability	Fraction of time
689	acceleration_peak_time_mean	0.00368115	0.225266	0.0775563	0.1188	590	0.0334489	Disorder of skin and subcutaneous tissue NOS	dermatologic	Diurnal rhythms	Phase	Hours past midnight
698	MVPA_within_day_SD	0.00368115	0.0168357	0.00579633	0.325258	76	0.0334489	Pruritus and related conditions	dermatologic	Physical activity	Physical activity variability	Fraction of time
783	walking_hourly_SD_M10	0.0036816	-0.00799457	0.00275247	-0.162678	317	0.0334489	Fever of unknown origin	symptoms	Physical activity	Physical activity variability	Fraction of time
783	self_report_daytime_dozing	0.00368637	0.0308216	0.0106129	0.186188	244	0.0334835	Fever of unknown origin	symptoms	Sleep	Self-report
414	acceleration_between_day_SD_M10	0.00368689	-1.96949	0.678188	-0.191551	221	0.0334835	Other forms of chronic heart disease	circulatory system	Physical activity	Physical activity variability	Fraction of time
727	sedentary_within_day_SD	0.00368823	-0.00429878	0.00148032	-0.12364	557	0.0334888	Other disorders of synovium, tendon, and bursa	musculoskeletal	Physical activity	Physical activity variability	Fraction of time
669	self_report_sleeplessness	0.00368929	-0.137589	0.0473774	-0.275246	106	0.0334917	Complications of labor and delivery NEC	pregnancy complications	Sleep	Self-report
174	MVPA_hourly_SD	0.0036917	-0.00477635	0.00164495	-0.0913519	1048	0.0335038	Breast cancer	neoplasms	Physical activity	Physical activity variability	Fraction of time
272	inactivity_peak_value_mean	0.00369212	-0.0720601	0.0248174	-0.0504584	4334	0.0335038	Disorders of lipoid metabolism	endocrine/metabolic	Sleep	Sleep
550	sleep_within_day_SD_L5	0.00369575	0.00324722	0.00111846	0.0517507	3667	0.0335299	Abdominal hernia	digestive	Sleep	Sleep
573	moderate_hourly_SD_M10	0.00370061	-0.00739287	0.00254672	-0.122906	554	0.0335672	Other disorders of liver	digestive	Physical activity	Physical activity variability	Fraction of time
737	MET_overall_M10	0.00370258	-0.0816113	0.0281154	-0.28065	101	0.0335782	Curvature of spine	musculoskeletal	Physical activity	Physical activity	MET
1002	MET_overall_M10	0.00370754	-0.0382834	0.0131907	-0.131651	467	0.0336121	Symptoms concerning nutrition, metabolism, and development		Physical activity	Physical activity	MET
401	MET_peak_time_mean	0.00370782	-0.0822156	0.0283279	-0.0426601	7696	0.0336121	Hypertension	circulatory system	Diurnal rhythms	Phase	Hours past midnight
198	MET_RA	0.00370866	-0.00695709	0.00239717	-0.108858	670	0.0336129	Secondary malignant neoplasm	neoplasms	Diurnal rhythms	Amplitude	MET
427	self_report_nap_during_day	0.00370968	0.0221536	0.00763318	0.0880727	1135	0.0336154	Cardiac dysrhythmias	circulatory system	Sleep	Self-report
571	WASO_mean	0.0037107	0.0324458	0.0111803	0.171256	278	0.0336178	Chronic liver disease and cirrhosis	digestive	Sleep	Sleep	Hours
635	moderate_between_day_SD	0.00371411	0.00464941	0.00160228	0.230474	158	0.033642	Hemorrhage during pregnancy; childbirth and postpartum	pregnancy complications	Physical activity	Physical activity variability	Fraction of time
803	phase_abs_dev	0.00371499	0.209116	0.0720672	0.329155	77	0.0336431	Fracture of upper limb	injuries & poisonings	Diurnal rhythms	Phase	Hours
158	acceleration_M10_time	0.00371588	0.425484	0.146638	0.296042	96	0.0336444	Neoplasm of unspecified nature of digestive system	neoplasms	Diurnal rhythms	Phase	Hours past midnight
345	sedentary_hourly_SD_L5	0.00372154	0.0137883	0.00475273	0.161168	316	0.0336888	Epilepsy, recurrent seizures, convulsions	neurological	Physical activity	Physical activity variability	Fraction of time
331	sedentary_RA	0.00372746	-0.0520152	0.0179324	-0.320274	80	0.0337356	Other cerebral degenerations	neurological	Diurnal rhythms	Amplitude
600	sleep_hourly_SD	0.00372865	-0.00161234	0.000555879	-0.0862184	1238	0.0337395	Hyperplasia of prostate	genitourinary	Sleep	Sleep variability	Fraction of time
357	MVPA_IV	0.00373347	0.0600756	0.0207149	0.215631	177	0.0337762	Inflammatory and toxic neuropathy	neurological	Diurnal rhythms	Variability
574	temp_cosinor_rsquared	0.00373877	-0.012014	0.00414322	-0.0810045	1300	0.0338174	Cholelithiasis and cholecystitis	digestive	Diurnal rhythms	Amplitude
654	MET_hourly_SD	0.00374028	0.0419986	0.0144845	0.270799	112	0.0338242	Other and unspecified complications of birth; puerperium affecting management of mother	pregnancy complications	Physical activity	Physical activity variability
459	MET_hourly_SD	0.0037427	-0.0124107	0.00428052	-0.0800219	1309	0.0338393	Other disorders of circulatory system	circulatory system	Physical activity	Physical activity variability
351	tasks_light_peak_value_mean	0.00374378	0.0108617	0.00374638	0.0984134	889	0.0338422	Other peripheral nerve disorders	neurological	Physical activity	Physical activity	Fraction of time
785	main_sleep_duration_mean_abs_dev	0.00374456	0.0403656	0.0139231	0.0579777	2837	0.0338424	Abdominal pain	symptoms	Sleep	Sleep	Hours
715	self_report_sleep_duration_abs_dev	0.00374604	0.118307	0.0408086	0.182877	251	0.0338489	Other inflammatory spondylopathies	musculoskeletal	Sleep	Self-report	Hours
572	walking_within_day_SD	0.00375553	-0.0129679	0.00447434	-0.289078	100	0.0339279	Ascites (non malignant)	digestive	Physical activity	Physical activity variability	Fraction of time
519	moderate_peak_value_mean	0.00375755	-0.0126618	0.00436899	-0.107664	720	0.0339392	Other diseases of respiratory system, not elsewhere classified	respiratory	Physical activity	Physical activity	Hours
516	MET_peak_value_mean	0.0037603	-0.0983159	0.0339269	-0.255634	122	0.0339573	Abnormal sputum	respiratory	Physical activity	Physical activity	MET
287	MVPA_overall_M10	0.00376796	-0.0234612	0.00809777	-0.221928	166	0.0340196	Purpura and other hemorrhagic conditions	hematopoietic	Physical activity	Physical activity	Fraction of time
447	walking_hourly_SD_M10	0.00376947	-0.0157005	0.00541937	-0.319483	80	0.0340264	Other disorders of arteries and arterioles	circulatory system	Physical activity	Physical activity variability	Fraction of time
798	self_report_sleep_duration_abs_dev	0.00377702	0.096778	0.0334122	0.149598	373	0.034087	Malaise and fatigue	symptoms	Sleep	Self-report	Hours
252	sedentary_hourly_SD	0.00377771	0.00965418	0.00333314	0.302993	91	0.034087	Disorders of parathyroid gland	endocrine/metabolic	Physical activity	Physical activity variability	Fraction of time
600	sedentary_overall_L5	0.00377939	0.00480369	0.00165857	0.0884892	1238	0.0340953	Hyperplasia of prostate	genitourinary	Physical activity	Physical activity	Fraction of time
425	sedentary_overall_M10	0.00378109	0.0325584	0.011242	0.264429	114	0.0341037	Cardiomyopathy	circulatory system	Physical activity	Physical activity	Fraction of time
458	MVPA_IV	0.00378602	0.033678	0.0116302	0.120882	580	0.0341413	Hypotension	circulatory system	Diurnal rhythms	Variability
558	walking_overall	0.00378868	-0.00434083	0.00149916	-0.0979466	908	0.0341507	Noninfectious gastroenteritis	digestive	Physical activity	Physical activity	Hours
350	MET_within_day_SD_M10	0.00378909	-0.0224529	0.00775447	-0.166557	305	0.0341507	Abnormal movement	neurological	Physical activity	Physical activity variability
564	main_sleep_offset_mean	0.00378958	0.0631293	0.021803	0.062118	2467	0.0341507	Functional digestive disorders	digestive	Diurnal rhythms	Phase	Hours past midnight
211	walking_within_day_SD	0.00379011	-0.00548939	0.0018959	-0.122369	565	0.0341507	Benign neoplasm of other parts of digestive system	neoplasms	Physical activity	Physical activity variability	Fraction of time
306	self_report_sleep_duration_abs_dev	0.0037909	0.0399902	0.013812	0.0618161	2853	0.0341509	Other mental disorder	mental disorders	Sleep	Self-report	Hours
535	sleep_within_day_SD_M10	0.00379537	0.00432561	0.00149419	0.0641836	2160	0.0341789	Gastritis and duodenitis	digestive	Sleep	Sleep variability
351	cosinor_rsquared	0.00379553	0.00858329	0.00296492	0.0959659	889	0.0341789	Other peripheral nerve disorders	neurological	Diurnal rhythms	Amplitude
965	temp_IV	0.00379978	0.0420206	0.0145169	0.112156	654	0.0342102	Poisoning by analgesics, antipyretics, and antirheumatics	injuries & poisonings	Diurnal rhythms	Variability
990	MVPA_hourly_SD	0.00380112	-0.00726282	0.00250919	-0.138908	426	0.0342154	Effects radiation NOS	injuries & poisonings	Physical activity	Physical activity variability	Fraction of time
495	MVPA_overall_M10	0.00380525	-0.00560609	0.00193705	-0.0530301	3339	0.0342457	Asthma	respiratory	Physical activity	Physical activity	Fraction of time
577	MVPA_hourly_SD	0.0038095	-0.0109995	0.00380106	-0.210375	183	0.034277	Diseases of pancreas	digestive	Physical activity	Physical activity variability	Fraction of time
433	moderate_between_day_SD	0.00381177	-0.00215556	0.000744938	-0.106852	749	0.0342906	Cerebrovascular disease	circulatory system	Physical activity	Physical activity variability	Fraction of time
687	self_report_sleep_duration_abs_dev	0.00381591	0.092517	0.0319767	0.143011	408	0.034321	Symptoms affecting skin	dermatologic	Sleep	Self-report	Hours
335	acceleration_hourly_SD_M10	0.00381723	-5.78014	1.99786	-0.280358	102	0.0343259	Multiple sclerosis	neurological	Physical activity	Physical activity variability	Fraction of time
241	mesor	0.00381826	-0.0240432	0.00831061	-0.257623	117	0.0343283	Nontoxic nodular goiter	endocrine/metabolic	Physical activity	Physical activity	g
165	MVPA_overall_M10	0.00382455	-0.0239706	0.00828701	-0.226747	161	0.0343779	Cancer within the respiratory system	neoplasms	Physical activity	Physical activity	Fraction of time
459	tasks_light_hourly_SD	0.00382665	-0.00395567	0.00136762	-0.0823495	1309	0.0343817	Other disorders of circulatory system	circulatory system	Physical activity	Physical activity variability	Fraction of time
112	acceleration_within_day_SD	0.00382721	-2.16328	0.747934	-0.203282	184	0.0343817	Candidiasis	infectious diseases	Physical activity	Physical activity variability	Fraction of time
465	walking_hourly_SD_M10	0.00382728	-0.0109098	0.00377197	-0.221998	167	0.0343817	Acute upper respiratory infections of multiple or unspecified sites	respiratory	Physical activity	Physical activity variability	Fraction of time
687	main_sleep_onset_SD	0.00383111	0.098146	0.0339369	0.144255	403	0.0344093	Symptoms affecting skin	dermatologic	Diurnal rhythms	Phase Variability	Hours
220	walking_hourly_SD	0.00383217	-0.0131224	0.0045376	-0.283875	102	0.0344119	Benign neoplasm of ovary	neoplasms	Physical activity	Physical activity variability	Fraction of time
112	MVPA_overall_M10	0.00383528	-0.022496	0.00777959	-0.212798	184	0.0344329	Candidiasis	infectious diseases	Physical activity	Physical activity	Fraction of time
687	sedentary_overall	0.00383942	0.0107667	0.00372379	0.139123	409	0.0344631	Symptoms affecting skin	dermatologic	Physical activity	Physical activity	Fraction of time
367	MVPA_overall_M10	0.00384153	-0.015266	0.00528024	-0.144407	400	0.0344737	Disorders of refraction and accommodation; blindness and low vision	sense organs	Physical activity	Physical activity	Fraction of time
276	acceleration_during_main_sleep_mean	0.00384213	-0.0470387	0.0162701	-0.107545	759	0.0344737	Disorders of fluid, electrolyte, and acid-base balance	endocrine/metabolic	Sleep	Sleep	g
506	cosinor_rsquared	0.00384505	-0.0194743	0.00673648	-0.217734	165	0.0344895	Empyema and pneumothorax	respiratory	Diurnal rhythms	Amplitude
627	MET_overall	0.00384543	-0.0172716	0.0059746	-0.104162	773	0.0344895	Menopausal and postmenopausal disorders	genitourinary	Physical activity	Physical activity	MET
790	self_report_sleeplessness	0.00385076	0.0760718	0.0263165	0.152182	348	0.0345303	Nonspecific findings on examination of blood	symptoms	Sleep	Self-report
819	MVPA_within_day_SD	0.00385251	0.0174561	0.00603962	0.337245	70	0.0345391	Skull and face fracture and other intercranial injury	injuries & poisonings	Physical activity	Physical activity variability	Fraction of time
365	self_report_daytime_dozing	0.00385444	0.0217473	0.00752457	0.131372	497	0.0345495	Glaucoma	sense organs	Sleep	Self-report
782	acceleration_within_day_SD_M10	0.00385896	-3.12779	1.08238	-0.225916	153	0.0345831	Symptoms involving skin and other integumentary tissue	symptoms	Physical activity	Physical activity variability	Fraction of time
357	acceleration_between_day_SD	0.00386499	-1.0134	0.35075	-0.209369	178	0.0346301	Inflammatory and toxic neuropathy	neurological	Physical activity	Physical activity variability	g
426	sedentary_within_day_SD_L5	0.00386576	0.00638758	0.00221086	0.108177	712	0.0346301	Cardiac conduction disorders	circulatory system	Physical activity	Physical activity variability	Fraction of time
204	tasks_light_hourly_SD	0.00386758	-0.0121634	0.00421019	-0.253218	132	0.0346395	Leukemia	neoplasms	Physical activity	Physical activity variability	Fraction of time
562	temp_amplitude	0.00387074	-0.052368	0.0181281	-0.057231	2693	0.0346609	Diverticulosis and diverticulitis	digestive	Diurnal rhythms	Amplitude	Celsius
481	acceleration_overall_M10	0.0038721	-5.71222	1.97745	-0.378823	53	0.0346661	Influenza	respiratory	Physical activity	Physical activity	g
474	sleep_peak_quality_SD	0.00387389	0.00636017	0.00220187	0.150338	365	0.0346723	Acute and chronic tonsillitis	respiratory	Sleep	Sleep variability	Hours
574	total_sleep_mean_abs_dev	0.00387434	0.0677244	0.0234463	0.0833964	1295	0.0346723	Cholelithiasis and cholecystitis	digestive	Sleep	Sleep	Hours
740	temp_cosinor_rsquared	0.00387731	-0.00799775	0.00276906	-0.0539249	3279	0.034692	Osteoarthrosis	musculoskeletal	Diurnal rhythms	Amplitude
550	sedentary_within_day_SD_L5	0.00388215	0.00303166	0.0010498	0.051343	3667	0.0347283	Abdominal hernia	digestive	Physical activity	Physical activity variability	Fraction of time
351	MVPA_within_day_SD	0.00388327	0.00504868	0.0017483	0.0975383	888	0.0347314	Other peripheral nerve disorders	neurological	Physical activity	Physical activity variability	Fraction of time
345	sleep_IV	0.00388466	0.0406402	0.0140738	0.158794	316	0.0347369	Epilepsy, recurrent seizures, convulsions	neurological	Diurnal rhythms	Variability
592	self_report_chronotype	0.00388652	0.137583	0.0476381	0.313539	82	0.0347424	Cystitis and urethritis	genitourinary	Diurnal rhythms	Self-report
507	main_sleep_offset_mean_abs_dev	0.00388683	0.0791994	0.0274286	0.119207	596	0.0347424	Pleurisy; pleural effusion	respiratory	Diurnal rhythms	Phase	Hours
41	temp_phase_abs_dev	0.00388779	0.417954	0.144751	0.0962005	930	0.0347441	Bacterial infection NOS	infectious diseases	Diurnal rhythms	Phase	Hours
722	acceleration_peak_value_SD	0.00389562	-2.01631	0.698465	-0.0809494	1226	0.0348009	Intervertebral disc disorders	musculoskeletal	Physical activity	Physical activity variability	Fraction of time
389	sleep_IV	0.0038957	0.0303741	0.0105219	0.118681	582	0.0348009	Hearing loss	sense organs	Diurnal rhythms	Variability
735	mesor	0.00390628	0.00979829	0.00339522	0.104989	715	0.0348885	Acquired foot deformities	musculoskeletal	Physical activity	Physical activity	g
653	moderate_overall	0.00390896	0.00956471	0.00331453	0.263196	116	0.0349032	Problems associated with amniotic cavity and membranes	pregnancy complications	Physical activity	Physical activity	Fraction of time
165	amplitude	0.00390949	-0.0211223	0.00731978	-0.219002	161	0.0349032	Cancer within the respiratory system	neoplasms	Diurnal rhythms	Amplitude	g
251	sleep_within_day_SD_M10	0.00391139	0.0218146	0.00756009	0.323686	76	0.0349131	Other disorders of pancreatic internal secretion	endocrine/metabolic	Sleep	Sleep variability
200	acceleration_hourly_SD	0.00391596	-4.43783	1.53818	-0.303716	79	0.034947	Myeloproliferative disease	neoplasms	Physical activity	Physical activity variability	Fraction of time
563	MET_within_day_SD_M10	0.00392193	-0.0126291	0.00437805	-0.0936834	980	0.0349933	Constipation	digestive	Physical activity	Physical activity variability
854	walking_overall_M10	0.00393033	-0.0193321	0.0067033	-0.236504	149	0.0350555	Complications of cardiac/vascular device, implant, and graft	injuries & poisonings	Physical activity	Physical activity	Fraction of time
287	MVPA_overall	0.00393047	-0.0127855	0.00443332	-0.220963	166	0.0350555	Purpura and other hemorrhagic conditions	hematopoietic	Physical activity	Physical activity	Fraction of time
916	main_sleep_duration_mean_abs_dev	0.00393158	0.177849	0.0616704	0.255448	127	0.0350584	Contusion	injuries & poisonings	Sleep	Sleep	Hours
537	sedentary_RA	0.00393706	-0.0280112	0.00971454	-0.172474	275	0.0351003	Other disorders of stomach and duodenum	digestive	Diurnal rhythms	Amplitude
512	acceleration_hourly_SD_M10	0.00394053	-2.12015	0.735357	-0.102835	744	0.0351242	Other symptoms of respiratory system	respiratory	Physical activity	Physical activity variability	Fraction of time
317	MVPA_within_day_SD_M10	0.00394704	-0.00452116	0.00156841	-0.0958975	936	0.0351752	Alcohol-related disorders	mental disorders	Physical activity	Physical activity variability	Fraction of time
414	MVPA_within_day_SD_M10	0.00394846	-0.00915768	0.00317697	-0.194242	221	0.0351809	Other forms of chronic heart disease	circulatory system	Physical activity	Physical activity variability	Fraction of time
332	main_sleep_onset_mean	0.00395131	0.331957	0.115171	0.295966	96	0.0351993	Parkinson's disease	neurological	Diurnal rhythms	Phase	Hours past midnight
568	acceleration_IV	0.00395752	0.0455362	0.0158013	0.147617	359	0.0352476	Other disorders of peritoneum	digestive	Diurnal rhythms	Variability
275	moderate_hourly_SD_M10	0.00396172	-0.0106851	0.00370822	-0.177639	258	0.035278	Disorders of mineral metabolism	endocrine/metabolic	Physical activity	Physical activity variability	Fraction of time
366	MVPA_overall_M10	0.00396697	-0.0067716	0.00235039	-0.064055	2301	0.0353177	Cataract	sense organs	Physical activity	Physical activity	Fraction of time
516	MVPA_within_day_SD	0.0039694	-0.0133711	0.00464138	-0.258325	122	0.0353323	Abnormal sputum	respiratory	Physical activity	Physical activity variability	Fraction of time
788	MET_overall	0.00397854	-0.0179999	0.00624967	-0.108554	688	0.0354066	Syncope and collapse	symptoms	Physical activity	Physical activity	MET
740	self_report_nap_during_day	0.00398202	0.0173927	0.00603913	0.0691455	1979	0.0354306	Osteoarthrosis	musculoskeletal	Sleep	Self-report
598	self_report_snoring	0.00398587	-0.083299	0.0289276	-0.173757	259	0.0354396	Abnormal findings on examination of urine	genitourinary	Sleep	Self-report
624	tasks_light_within_day_SD	0.00398658	0.00617301	0.00214379	0.139441	435	0.0354396	Symptoms involving female genital tract	genitourinary	Physical activity	Physical activity variability	Fraction of time
627	MVPA_hourly_SD	0.00398671	-0.0054689	0.00189927	-0.104598	773	0.0354396	Menopausal and postmenopausal disorders	genitourinary	Physical activity	Physical activity variability	Fraction of time
627	MVPA_within_day_SD	0.00398673	-0.00543937	0.00188901	-0.105086	773	0.0354396	Menopausal and postmenopausal disorders	genitourinary	Physical activity	Physical activity variability	Fraction of time
197	sleep_within_day_SD_L5	0.003987	0.00564355	0.00195993	0.0899408	1031	0.0354396	Chemotherapy	neoplasms	Sleep	Sleep
38	acceleration_L5_time	0.00399804	0.16142	0.0560761	0.139017	444	0.0355308	Septicemia	infectious diseases	Diurnal rhythms	Phase	Hours past midnight
287	acceleration_L5_time	0.00401472	0.262179	0.0911208	0.225792	164	0.0356719	Purpura and other hemorrhagic conditions	hematopoietic	Diurnal rhythms	Phase	Hours past midnight
783	walking_within_day_SD	0.00401638	-0.00724823	0.00251925	-0.161577	317	0.0356795	Fever of unknown origin	symptoms	Physical activity	Physical activity variability	Fraction of time
215	cosinor_rsquared	0.00401938	-0.0248077	0.00862304	-0.277363	101	0.0356991	Other benign neoplasm of connective and other soft tissue	neoplasms	Diurnal rhythms	Amplitude
550	temp_within_day_SD	0.0040212	-0.0318191	0.0110607	-0.0508729	3666	0.0357082	Abdominal hernia	digestive	Diurnal rhythms	Variability	Celsius
720	sedentary_overall	0.00402883	0.023129	0.00804163	0.298864	87	0.0357689	Spinal stenosis	musculoskeletal	Physical activity	Physical activity	Fraction of time
916	walking_hourly_SD	0.00402987	-0.0117184	0.00407443	-0.253502	127	0.035771	Contusion	injuries & poisonings	Physical activity	Physical activity variability	Fraction of time
612	temp_cosinor_rsquared	0.00403321	-0.0499361	0.0173641	-0.336695	67	0.0357936	Breast conditions, congenital or relating to hormones	genitourinary	Diurnal rhythms	Amplitude
276	sleep_within_day_SD_L5	0.00403898	0.00656774	0.00228414	0.10467	759	0.0358376	Disorders of fluid, electrolyte, and acid-base balance	endocrine/metabolic	Sleep	Sleep
495	num_wakings_mean	0.00404026	0.0469846	0.0163409	0.0520203	3325	0.0358419	Asthma	respiratory	Sleep	Sleep
41	acceleration_hourly_SD_M10	0.00404498	-1.88762	0.656587	-0.0915566	929	0.0358734	Bacterial infection NOS	infectious diseases	Physical activity	Physical activity variability	Fraction of time
80	sedentary_RA	0.00404542	-0.0253513	0.00881825	-0.156096	329	0.0358734	Postoperative infection	infectious diseases	Diurnal rhythms	Amplitude
598	sleep_IV	0.00405126	0.0437302	0.0152136	0.170868	272	0.0359162	Abnormal findings on examination of urine	genitourinary	Diurnal rhythms	Variability
598	acceleration_RA	0.00405185	-0.01192	0.00414702	-0.169357	272	0.0359162	Abnormal findings on examination of urine	genitourinary	Diurnal rhythms	Amplitude
495	walking_overall_M10	0.00405471	-0.00436602	0.00151907	-0.0534126	3339	0.0359344	Asthma	respiratory	Physical activity	Physical activity	Fraction of time
965	acceleration_peak_value_mean	0.00406439	-3.1502	1.09633	-0.108453	653	0.0360131	Poisoning by analgesics, antipyretics, and antirheumatics	injuries & poisonings	Physical activity	Physical activity	g
737	acceleration_peak_value_SD	0.00406706	-6.84315	2.38173	-0.274735	101	0.0360296	Curvature of spine	musculoskeletal	Physical activity	Physical activity variability	Fraction of time
564	acceleration_between_day_SD	0.00407566	-0.286295	0.0996671	-0.0591486	2471	0.0360987	Functional digestive disorders	digestive	Physical activity	Physical activity variability	g
317	walking_overall	0.00407662	-0.00425916	0.00148277	-0.0961037	936	0.0361001	Alcohol-related disorders	mental disorders	Physical activity	Physical activity	Hours
333	MVPA_hourly_SD	0.00408249	-0.0140005	0.00487486	-0.267772	113	0.0361449	Extrapyramidal disease and abnormal movement disorders	neurological	Physical activity	Physical activity variability	Fraction of time
340	walking_overall_M10	0.00409137	-0.00739104	0.00257411	-0.09042	1049	0.0362164	Migraine	neurological	Physical activity	Physical activity	Fraction of time
506	acceleration_RA	0.00409352	-0.0152164	0.00529979	-0.21619	164	0.0362282	Empyema and pneumothorax	respiratory	Diurnal rhythms	Amplitude
211	MVPA_hourly_SD_M10	0.00409476	-0.00576859	0.00200924	-0.120321	565	0.0362321	Benign neoplasm of other parts of digestive system	neoplasms	Physical activity	Physical activity variability	Fraction of time
430	other_sleep_mean	0.00409955	0.177111	0.061697	0.241763	131	0.0362672	Intracranial hemorrhage	circulatory system	Sleep	Sleep	Hours
1002	acceleration_between_day_SD	0.00410173	-0.626371	0.21821	-0.129408	467	0.0362794	Symptoms concerning nutrition, metabolism, and development		Physical activity	Physical activity variability	g
251	walking_peak_value_mean	0.00410849	-0.0387124	0.0134888	-0.327291	76	0.0363319	Other disorders of pancreatic internal secretion	endocrine/metabolic	Physical activity	Physical activity	Hours
340	sleep_hourly_SD	0.00410948	-0.00161688	0.000563392	-0.086461	1047	0.0363335	Migraine	neurological	Sleep	Sleep variability	Fraction of time
395	walking_hourly_SD_M10	0.004112	-0.00603236	0.00210208	-0.12275	551	0.0363435	Heart valve disorders	circulatory system	Physical activity	Physical activity variability	Fraction of time
174	MET_hourly_SD	0.00411223	-0.0137136	0.00477876	-0.0884225	1048	0.0363435	Breast cancer	neoplasms	Physical activity	Physical activity variability
870	main_sleep_duration_mean	0.00411359	-0.143751	0.0500947	-0.1343	456	0.0363484	Open wounds of head; neck; and trunk	injuries & poisonings	Sleep	Sleep	Hours
760	inactivity_peak_time_mean_abs_dev	0.0041171	0.0732367	0.0255241	0.11068	698	0.036368	Back pain	symptoms	Diurnal rhythms	Phase	Hours
585	moderate_between_day_SD	0.00411744	-0.00217934	0.00075954	-0.108031	724	0.036368	Renal failure	genitourinary	Physical activity	Physical activity variability	Fraction of time
443	main_sleep_duration_mean_abs_dev	0.00412315	0.111407	0.0388333	0.160015	326	0.0364113	Peripheral vascular disease	circulatory system	Sleep	Sleep	Hours
300	temp_cosinor_rsquared	0.00412516	-0.0133777	0.00466333	-0.0901992	1000	0.0364188	Anxiety disorders	mental disorders	Diurnal rhythms	Amplitude
564	moderate_between_day_SD_M10	0.00412563	-0.00240215	0.000837376	-0.0607348	2471	0.0364188	Functional digestive disorders	digestive	Physical activity	Physical activity variability	Fraction of time
292	moderate_overall	0.0041408	-0.00512704	0.00178798	-0.141083	398	0.0365455	Neurological disorders	mental disorders	Physical activity	Physical activity	Fraction of time
783	MVPA_overall	0.00414811	-0.00921501	0.00321423	-0.159256	317	0.0365996	Fever of unknown origin	symptoms	Physical activity	Physical activity	Fraction of time
288	walking_overall	0.00414918	-0.0073822	0.00257501	-0.166572	296	0.0365996	Diseases of white blood cells	hematopoietic	Physical activity	Physical activity	Hours
599	MVPA_hourly_SD	0.00414966	-0.00363038	0.00126634	-0.0694344	1817	0.0365996	Other symptoms/disorders or the urinary system	genitourinary	Physical activity	Physical activity variability	Fraction of time
200	MET_RA	0.0041502	-0.0195916	0.00683401	-0.306552	79	0.0365996	Myeloproliferative disease	neoplasms	Diurnal rhythms	Amplitude	MET
41	acceleration_overall	0.00415769	-0.743864	0.259529	-0.0899592	930	0.0366585	Bacterial infection NOS	infectious diseases	Physical activity	Physical activity	g
614	acceleration_RA	0.0041632	-0.0095385	0.0033284	-0.13552	432	0.0366998	Inflammatory diseases of female pelvic organs	genitourinary	Diurnal rhythms	Amplitude
591	cosinor_rsquared	0.00417607	-0.00811063	0.00283112	-0.0906812	985	0.036806	Urinary tract infection	genitourinary	Diurnal rhythms	Amplitude
357	sedentary_overall_L5	0.00417844	0.0115325	0.00402582	0.212441	176	0.0368196	Inflammatory and toxic neuropathy	neurological	Physical activity	Physical activity	Fraction of time
415	walking_within_day_SD_M10	0.00418083	-0.00685493	0.0023931	-0.145812	390	0.0368334	Pulmonary heart disease	circulatory system	Physical activity	Physical activity variability	Fraction of time
600	sedentary_RA	0.0041842	-0.0142439	0.00497308	-0.087704	1242	0.0368559	Hyperplasia of prostate	genitourinary	Diurnal rhythms	Amplitude
501	sleep_peak_quality_mean	0.00419862	-0.0221811	0.00774723	-0.346775	68	0.0369696	Pneumonitis due to inhalation of food or vomitus	respiratory	Sleep	Sleep	Hours
476	acceleration_peak_time_mean	0.00419876	0.130239	0.0454887	0.068685	1804	0.0369696	Allergic rhinitis	respiratory	Diurnal rhythms	Phase	Hours past midnight
800	sleep_peak_quality_SD	0.00420345	0.00925841	0.0032341	0.218844	166	0.0370035	Fracture of lower limb	injuries & poisonings	Sleep	Sleep variability	Hours
591	sleep_within_day_SD_M10	0.00420514	0.00617712	0.00215786	0.0916565	985	0.0370044	Urinary tract infection	genitourinary	Sleep	Sleep variability
561	self_report_sleep_duration_abs_dev	0.0042052	0.0504141	0.0176112	0.0779292	1410	0.0370044	Symptoms involving digestive system	digestive	Sleep	Self-report	Hours
153	acceleration_between_day_SD	0.00421435	-0.71209	0.248815	-0.147118	356	0.0370776	Colorectal cancer	neoplasms	Physical activity	Physical activity variability	g
369	main_sleep_onset_mean	0.0042157	0.43587	0.152305	0.388613	55	0.0370798	Infection of the eye	sense organs	Diurnal rhythms	Phase	Hours past midnight
350	total_sleep_mean_abs_dev	0.00421625	0.134977	0.0471655	0.166212	302	0.0370798	Abnormal movement	neurological	Sleep	Sleep	Hours
707	acceleration_overall_M10	0.00422091	-4.7511	1.6604	-0.315084	78	0.0371135	Chronic ulcer of skin	dermatologic	Physical activity	Physical activity	g
595	MVPA_overall	0.00422258	-0.0124675	0.00435728	-0.215466	171	0.0371209	Hydronephrosis	genitourinary	Physical activity	Physical activity	Fraction of time
785	MET_overall_M10	0.00422346	-0.0161487	0.00564395	-0.0555331	2841	0.0371213	Abdominal pain	symptoms	Physical activity	Physical activity	MET
715	walking_within_day_SD	0.00422527	-0.00810638	0.00283331	-0.180707	254	0.0371299	Other inflammatory spondylopathies	musculoskeletal	Physical activity	Physical activity variability	Fraction of time
496	sleep_peak_quality_SD	0.00423013	0.00420178	0.00146878	0.0993191	876	0.0371654	Chronic airway obstruction	respiratory	Sleep	Sleep variability	Hours
636	moderate_between_day_SD	0.00423453	0.00415057	0.00145104	0.205746	195	0.0371967	Early or threatened labor; hemorrhage in early pregnancy	pregnancy complications	Physical activity	Physical activity variability	Fraction of time
327	main_sleep_offset_mean_abs_dev	0.00423741	0.0873792	0.0305501	0.131519	494	0.0372147	Sleep disorders	neurological	Diurnal rhythms	Phase	Hours
965	acceleration_within_day_SD_M10	0.00423883	-1.50855	0.52745	-0.108961	653	0.0372199	Poisoning by analgesics, antipyretics, and antirheumatics	injuries & poisonings	Physical activity	Physical activity variability	Fraction of time
790	main_sleep_ratio_mean	0.00425522	-0.002529	0.000884617	-0.111782	632	0.0373501	Nonspecific findings on examination of blood	symptoms	Sleep	Sleep
317	acceleration_within_day_SD_L5	0.00425533	0.123736	0.0432818	0.0954391	936	0.0373501	Alcohol-related disorders	mental disorders	Physical activity	Physical activity variability	Fraction of time
389	temp_IV	0.00425728	0.0439108	0.0153604	0.117201	582	0.0373595	Hearing loss	sense organs	Diurnal rhythms	Variability
585	sleep_peak_time_mean	0.00425806	0.101847	0.0356276	0.109565	723	0.0373595	Renal failure	genitourinary	Diurnal rhythms	Phase	Hours past midnight
783	self_report_getting_up_in_morning	0.00426497	0.0746553	0.0261159	0.250129	119	0.0374127	Fever of unknown origin	symptoms	Sleep	Self-report
317	acceleration_between_day_SD_M10	0.00426945	-0.956827	0.334812	-0.0930599	936	0.0374447	Alcohol-related disorders	mental disorders	Physical activity	Physical activity variability	Fraction of time
389	acceleration_RA	0.00427481	-0.00821045	0.0028734	-0.116652	579	0.0374844	Hearing loss	sense organs	Diurnal rhythms	Amplitude
195	acceleration_within_day_SD	0.00427705	-0.748927	0.262116	-0.0703762	1581	0.0374947	Cancer, suspected or other	neoplasms	Physical activity	Physical activity variability	Fraction of time
471	self_report_daytime_dozing	0.00427766	0.0310585	0.0108701	0.18762	230	0.0374947	Nasal polyps	respiratory	Sleep	Self-report
145	acceleration_peak_time_mean_abs_dev	0.00427869	0.448469	0.156966	0.388085	53	0.0374963	Cancer of mouth	neoplasms	Diurnal rhythms	Phase	Hours
428	acceleration_between_day_SD_M10	0.00427993	-1.42234	0.497839	-0.138335	430	0.0374999	Congestive heart failure; nonhypertensive	circulatory system	Physical activity	Physical activity variability	Fraction of time
764	sedentary_RA	0.00428267	-0.025462	0.00891271	-0.156777	321	0.0375165	Sciatica	symptoms	Diurnal rhythms	Amplitude
446	total_sleep_mean	0.0042862	0.451055	0.157902	0.359399	64	0.0375401	Polyarteritis nodosa and allied conditions	circulatory system	Sleep	Sleep	Hours
244	self_report_sleep_duration	0.00428754	0.0732481	0.025643	0.0732228	1675	0.0375445	Hypothyroidism	endocrine/metabolic	Sleep	Self-report	Hours
532	acceleration_within_day_SD	0.00429287	-1.28443	0.449719	-0.120697	508	0.0375838	Dysphagia	digestive	Physical activity	Physical activity variability	Fraction of time
444	acceleration_peak_value_mean	0.00429536	-11.2061	3.92387	-0.385798	50	0.0375948	Arterial embolism and thrombosis	circulatory system	Physical activity	Physical activity	g
368	acceleration_RA	0.0042958	-0.0108896	0.00381308	-0.154716	320	0.0375948	Visual disturbances	sense organs	Diurnal rhythms	Amplitude
278	sleep_hourly_SD	0.00429984	-0.00162246	0.000568178	-0.0867595	1175	0.0376228	Overweight, obesity and other hyperalimentation	endocrine/metabolic	Sleep	Sleep variability	Fraction of time
1019	MET_overall_M10	0.00431315	-0.0259604	0.00909435	-0.0892743	999	0.0377318	Other ill-defined and unknown causes of morbidity and mortality		Physical activity	Physical activity	MET
571	MVPA_overall_M10	0.00431597	-0.0180839	0.00633553	-0.171062	278	0.0377491	Chronic liver disease and cirrhosis	digestive	Physical activity	Physical activity	Fraction of time
521	tasks_light_within_day_SD	0.00431689	-0.00762654	0.00267196	-0.172275	276	0.0377498	Diseases of hard tissues of teeth	digestive	Physical activity	Physical activity variability	Fraction of time
415	WASO_mean	0.00431802	0.0268167	0.0093955	0.141544	390	0.0377523	Pulmonary heart disease	circulatory system	Sleep	Sleep	Hours
735	main_sleep_onset_SD	0.00431987	0.073341	0.025697	0.107797	712	0.0377611	Acquired foot deformities	musculoskeletal	Diurnal rhythms	Phase Variability	Hours
785	acceleration_hourly_SD_M10	0.00432092	-1.12016	0.392487	-0.0543316	2840	0.0377629	Abdominal pain	symptoms	Physical activity	Physical activity variability	Fraction of time
698	mesor	0.00432785	0.0290066	0.0101653	0.310806	76	0.037814	Pruritus and related conditions	dermatologic	Physical activity	Physical activity	g
650	MET_RA	0.00432846	0.0137335	0.00481297	0.21489	167	0.037814	Normal delivery	pregnancy complications	Diurnal rhythms	Amplitude	MET
562	MET_overall	0.00434416	-0.00949156	0.0033277	-0.0572418	2694	0.0379431	Diverticulosis and diverticulitis	digestive	Physical activity	Physical activity	MET
340	acceleration_between_day_SD	0.00434493	-0.419655	0.147132	-0.0867007	1049	0.0379431	Migraine	neurological	Physical activity	Physical activity variability	g
530	phase	0.00434733	0.052086	0.0182626	0.0535001	3372	0.0379522	Diseases of esophagus	digestive	Diurnal rhythms	Phase	Hours past midnight
994	main_sleep_ratio_mean	0.00434766	-0.00336575	0.00118012	-0.148766	347	0.0379522	Sepsis and SIRS	injuries & poisonings	Sleep	Sleep
819	MET_hourly_SD	0.0043492	0.0503109	0.0176411	0.324396	70	0.0379582	Skull and face fracture and other intercranial injury	injuries & poisonings	Physical activity	Physical activity variability
771	walking_within_day_SD_M10	0.00436406	-0.0119749	0.00420047	-0.254719	124	0.0380646	Musculoskeletal symptoms referable to limbs	symptoms	Physical activity	Physical activity variability	Fraction of time
960	MET_overall_M10	0.00436421	-0.0201928	0.00708313	-0.0694401	1720	0.0380646	Poisoning by antibiotics	injuries & poisonings	Physical activity	Physical activity	MET
764	MET_overall_L5	0.00436424	0.00687434	0.00241135	0.157644	319	0.0380646	Sciatica	symptoms	Physical activity	Physical activity	MET
858	main_sleep_offset_mean	0.0043648	-0.173543	0.0608754	-0.170763	283	0.0380646	Complication of internal orthopedic device	injuries & poisonings	Diurnal rhythms	Phase	Hours past midnight
669	MET_overall_M10	0.0043739	0.0554956	0.0194713	0.190842	219	0.0381366	Complications of labor and delivery NEC	pregnancy complications	Physical activity	Physical activity	MET
990	temp_within_day_SD	0.00438075	-0.0842962	0.0295815	-0.134774	426	0.0381889	Effects radiation NOS	injuries & poisonings	Diurnal rhythms	Variability	Celsius
501	self_report_IPAQ_activity_group	0.00438187	-0.21392	0.0750646	-0.462337	38	0.0381912	Pneumonitis due to inhalation of food or vomitus	respiratory	Physical activity	Self-report physical activity
830	main_sleep_duration_mean_abs_dev	0.00438371	0.15837	0.0555799	0.227468	157	0.0381998	Dislocation	injuries & poisonings	Sleep	Sleep	Hours
519	sedentary_IV	0.00438597	0.0309831	0.0108741	0.109146	720	0.0382098	Other diseases of respiratory system, not elsewhere classified	respiratory	Diurnal rhythms	Variability
285	main_sleep_ratio_mean	0.00438656	-0.00201527	0.000707312	-0.0890754	997	0.0382098	Other anemias	hematopoietic	Sleep	Sleep
669	moderate_within_day_SD_M10	0.00441188	0.0101854	0.00357714	0.192676	219	0.0384186	Complications of labor and delivery NEC	pregnancy complications	Physical activity	Physical activity variability	Fraction of time
646	acceleration_overall	0.00441283	1.74029	0.611206	0.210462	166	0.0384186	Other complications of pregnancy NEC	pregnancy complications	Physical activity	Physical activity	g
276	sedentary_within_day_SD_L5	0.00441311	0.00610433	0.00214392	0.10338	759	0.0384186	Disorders of fluid, electrolyte, and acid-base balance	endocrine/metabolic	Physical activity	Physical activity variability	Fraction of time
572	MVPA_hourly_SD	0.00441576	-0.0146304	0.00513872	-0.279819	100	0.0384342	Ascites (non malignant)	digestive	Physical activity	Physical activity variability	Fraction of time
939	inactivity_peak_time_mean	0.00442375	0.0938605	0.0329738	0.0964731	893	0.0384962	Atopic/contact dermatitis due to other or unspecified	dermatologic	Diurnal rhythms	Phase	Hours past midnight
292	temp_RA	0.0044279	0.00459147	0.00161319	0.140189	398	0.0385247	Neurological disorders	mental disorders	Diurnal rhythms	Amplitude
994	self_report_chronotype	0.00442874	0.126541	0.0444513	0.288374	97	0.0385247	Sepsis and SIRS	injuries & poisonings	Diurnal rhythms	Self-report
250	moderate_between_day_SD_M10	0.00443022	-0.00307954	0.00108204	-0.0778618	1538	0.03853	Diabetes mellitus	endocrine/metabolic	Physical activity	Physical activity variability	Fraction of time
550	total_sleep_mean_abs_dev	0.00443108	0.042216	0.0148335	0.0519851	3662	0.03853	Abdominal hernia	digestive	Sleep	Sleep	Hours
428	sleep_peak_quality_SD	0.00444307	0.00596196	0.0020955	0.140925	426	0.038619	Congestive heart failure; nonhypertensive	circulatory system	Sleep	Sleep variability	Hours
717	sleep_IV	0.00444381	0.0513308	0.018042	0.200566	192	0.038619	Polymyalgia Rheumatica	musculoskeletal	Diurnal rhythms	Variability
687	walking_within_day_SD_M10	0.0044439	-0.00663492	0.00233208	-0.141132	409	0.038619	Symptoms affecting skin	dermatologic	Physical activity	Physical activity variability	Fraction of time
596	MET_within_day_SD_L5	0.00444517	0.00473174	0.00166319	0.0999517	827	0.0386226	Other disorders of bladder	genitourinary	Physical activity	Physical activity variability
394	acceleration_during_main_sleep_mean	0.00444796	-0.0528743	0.0185865	-0.120887	566	0.0386393	Rheumatic disease of the heart valves	circulatory system	Sleep	Sleep	g
256	temp_L1_time	0.00445119	1.37033	0.481741	0.394909	52	0.0386566	Ovarian dysfunction	endocrine/metabolic	Diurnal rhythms	Phase	Hours past midnight
411	temp_L1_time	0.00445167	0.229497	0.0806807	0.0661376	2229	0.0386566	Ischemic Heart Disease	circulatory system	Diurnal rhythms	Phase	Hours past midnight
516	moderate_hourly_SD	0.00445389	-0.0127208	0.0044723	-0.252116	122	0.0386683	Abnormal sputum	respiratory	Physical activity	Physical activity variability	Fraction of time
280	MET_RA	0.00445647	-0.00593033	0.00208509	-0.0927924	898	0.0386832	Iron deficiency anemias	hematopoietic	Diurnal rhythms	Amplitude	MET
350	sleep_hourly_SD_L5	0.00446786	0.0151102	0.00531421	0.162462	305	0.0387746	Abnormal movement	neurological	Sleep	Sleep	Fraction of time
781	walking_within_day_SD	0.00447308	-0.0106535	0.0037473	-0.237486	144	0.0388124	Symptoms involving nervous and musculoskeletal systems	symptoms	Physical activity	Physical activity variability	Fraction of time
441	walking_overall_M10	0.00447498	-0.0304341	0.0107055	-0.372323	57	0.0388213	Vascular insufficiency of intestine	circulatory system	Physical activity	Physical activity	Fraction of time
789	temp_cosinor_rsquared	0.00448428	-0.014012	0.00493003	-0.0944763	877	0.0388945	Nausea and vomiting	symptoms	Diurnal rhythms	Amplitude
495	self_report_snoring	0.00448768	0.0253839	0.00893183	0.0529492	3100	0.0389164	Asthma	respiratory	Sleep	Self-report
819	MET_overall	0.00449675	0.0542755	0.0191024	0.327325	70	0.0389875	Skull and face fracture and other intercranial injury	injuries & poisonings	Physical activity	Physical activity	MET
275	temp_within_day_SD	0.00450123	-0.107768	0.0379336	-0.172302	258	0.0390113	Disorders of mineral metabolism	endocrine/metabolic	Diurnal rhythms	Variability	Celsius
1009	acceleration_RA	0.0045016	-0.00871626	0.00306808	-0.123838	501	0.0390113	Injury, NOS		Diurnal rhythms	Amplitude
275	moderate_between_day_SD	0.00450355	-0.00353726	0.00124516	-0.175344	257	0.0390113	Disorders of mineral metabolism	endocrine/metabolic	Physical activity	Physical activity variability	Fraction of time
333	MET_overall_L5	0.00450399	0.0116412	0.00409787	0.266958	113	0.0390113	Extrapyramidal disease and abnormal movement disorders	neurological	Physical activity	Physical activity	MET
272	self_report_nap_during_day	0.00450453	0.0157721	0.00555183	0.0627028	2537	0.0390113	Disorders of lipoid metabolism	endocrine/metabolic	Sleep	Self-report
280	MET_within_day_SD	0.00450473	-0.0137179	0.004829	-0.0934219	898	0.0390113	Iron deficiency anemias	hematopoietic	Physical activity	Physical activity variability
443	MVPA_between_day_SD	0.0045087	-0.00430757	0.00151651	-0.157318	328	0.0390373	Peripheral vascular disease	circulatory system	Physical activity	Physical activity variability	Fraction of time
573	acceleration_during_main_sleep_mean	0.00450977	-0.0533073	0.0187677	-0.121877	554	0.0390373	Other disorders of liver	digestive	Sleep	Sleep	g
211	walking_hourly_SD_M10	0.00451034	-0.00588357	0.00207144	-0.119722	565	0.0390373	Benign neoplasm of other parts of digestive system	neoplasms	Physical activity	Physical activity variability	Fraction of time
580	phase_abs_dev	0.00451701	0.195018	0.0686718	0.306965	88	0.0390875	Nephritis; nephrosis; renal sclerosis	genitourinary	Diurnal rhythms	Phase	Hours
334	moderate_hourly_SD	0.00452137	-0.0126445	0.00445298	-0.250604	123	0.0391176	Degenerative disease of the spinal cord	neurological	Physical activity	Physical activity variability	Fraction of time
287	MET_hourly_SD_M10	0.00453096	-0.0335657	0.0118236	-0.218791	166	0.0391931	Purpura and other hemorrhagic conditions	hematopoietic	Physical activity	Physical activity variability
333	MET_within_day_SD	0.00453686	-0.038269	0.0134823	-0.260621	113	0.0392318	Extrapyramidal disease and abnormal movement disorders	neurological	Physical activity	Physical activity variability
740	tasks_light_overall_M10	0.00453827	0.00357756	0.00126043	0.0542786	3279	0.0392318	Osteoarthrosis	musculoskeletal	Physical activity	Physical activity	Fraction of time
709	temp_amplitude	0.00453834	-0.155253	0.0546982	-0.16967	262	0.0392318	Diffuse diseases of connective tissue	dermatologic	Diurnal rhythms	Amplitude	Celsius
508	acceleration_within_day_SD	0.00453908	-1.95493	0.688767	-0.183704	212	0.0392318	Pulmonary collapse; interstitial and compensatory emphysema	respiratory	Physical activity	Physical activity variability	Fraction of time
333	main_sleep_onset_SD	0.00453982	0.183977	0.0648206	0.270411	111	0.0392318	Extrapyramidal disease and abnormal movement disorders	neurological	Diurnal rhythms	Phase Variability	Hours
38	sleep_within_day_SD_M10	0.00454097	0.00899314	0.00316864	0.133441	445	0.0392342	Septicemia	infectious diseases	Sleep	Sleep variability
645	sedentary_hourly_SD	0.00454427	-0.00884256	0.00311584	-0.27752	105	0.039255	Late pregnancy and failed induction	pregnancy complications	Physical activity	Physical activity variability	Fraction of time
783	acceleration_within_day_SD_M10	0.00454915	-2.11633	0.745818	-0.15286	316	0.0392777	Fever of unknown origin	symptoms	Physical activity	Physical activity variability	Fraction of time
665	amplitude	0.00454946	0.0135759	0.00478434	0.140759	404	0.0392777	Obstetrical/birth trauma	pregnancy complications	Diurnal rhythms	Amplitude	g
501	acceleration_overall	0.00454952	-2.72843	0.961536	-0.329962	68	0.0392777	Pneumonitis due to inhalation of food or vomitus	respiratory	Physical activity	Physical activity	g
532	temp_phase	0.00455182	0.656136	0.231245	0.127416	509	0.0392899	Dysphagia	digestive	Diurnal rhythms	Phase	Hours past midnight
698	MET_overall	0.00455704	0.0520113	0.0183329	0.31367	76	0.0393274	Pruritus and related conditions	dermatologic	Physical activity	Physical activity	MET
530	sedentary_overall_L5	0.00456175	0.00283884	0.00100075	0.0522946	3369	0.0393604	Diseases of esophagus	digestive	Physical activity	Physical activity	Fraction of time
506	acceleration_overall_M10	0.00456295	-3.17711	1.12003	-0.2107	165	0.0393633	Empyema and pneumothorax	respiratory	Physical activity	Physical activity	g
870	sleep_overall_L5	0.00456521	-0.0080661	0.00284371	-0.131464	453	0.0393752	Open wounds of head; neck; and trunk	injuries & poisonings	Sleep	Sleep	Fraction of time
771	walking_within_day_SD	0.00457398	-0.0113716	0.00400995	-0.253496	124	0.0394432	Musculoskeletal symptoms referable to limbs	symptoms	Physical activity	Physical activity variability	Fraction of time
764	temp_L1_time_abs_dev	0.00457575	0.348134	0.122767	0.155988	323	0.0394509	Sciatica	symptoms	Diurnal rhythms	Phase	Hours
709	MET_within_day_SD	0.00458125	0.0250337	0.00882913	0.170485	262	0.0394887	Diffuse diseases of connective tissue	dermatologic	Physical activity	Physical activity variability
790	total_sleep_mean_abs_dev	0.00458191	0.0937461	0.0330638	0.11544	629	0.0394887	Nonspecific findings on examination of blood	symptoms	Sleep	Sleep	Hours
411	MVPA_IV	0.0045856	0.0179844	0.00634361	0.0645521	2229	0.039513	Ischemic Heart Disease	circulatory system	Diurnal rhythms	Variability
714	sleep_within_day_SD_L5	0.00459034	0.00854068	0.00301289	0.136112	422	0.0395462	Rheumatoid arthritis and other inflammatory polyarthropathies	musculoskeletal	Sleep	Sleep
1019	MET_hourly_SD	0.00459136	-0.0136208	0.00480513	-0.0878246	999	0.0395474	Other ill-defined and unknown causes of morbidity and mortality		Physical activity	Physical activity variability
740	tasks_light_peak_value_mean	0.0045945	0.00598382	0.00211112	0.0542168	3279	0.0395623	Osteoarthrosis	musculoskeletal	Physical activity	Physical activity	Fraction of time
627	MET_peak_value_mean	0.00459487	-0.0391377	0.0138081	-0.101763	773	0.0395623	Menopausal and postmenopausal disorders	genitourinary	Physical activity	Physical activity	MET
686	acceleration_RA	0.00459841	-0.0106292	0.00375038	-0.151016	327	0.0395852	Other local infections of skin and subcutaneous tissue	dermatologic	Diurnal rhythms	Amplitude
789	MET_overall_L5	0.00460275	0.00420827	0.001485	0.0965052	873	0.0396149	Nausea and vomiting	symptoms	Physical activity	Physical activity	MET
197	sleep_hourly_SD	0.00460362	-0.00162169	0.000572266	-0.086718	1030	0.0396149	Chemotherapy	neoplasms	Sleep	Sleep variability	Fraction of time
722	acceleration_between_day_SD_M10	0.00460851	-0.826785	0.291794	-0.0804122	1229	0.0396493	Intervertebral disc disorders	musculoskeletal	Physical activity	Physical activity variability	Fraction of time
595	MVPA_hourly_SD	0.00465134	-0.0111019	0.00392224	-0.212334	171	0.0400101	Hydronephrosis	genitourinary	Physical activity	Physical activity variability	Fraction of time
300	acceleration_hourly_SD_M10	0.00465695	-1.80467	0.637669	-0.0875333	999	0.0400507	Anxiety disorders	mental disorders	Physical activity	Physical activity variability	Fraction of time
426	temp_IV	0.00466786	0.0396246	0.0140048	0.105761	712	0.0401248	Cardiac conduction disorders	circulatory system	Diurnal rhythms	Variability
650	moderate_hourly_SD	0.00466792	0.0109286	0.00386257	0.216596	167	0.0401248	Normal delivery	pregnancy complications	Physical activity	Physical activity variability	Fraction of time
339	self_report_sleep_duration	0.00466826	-0.105724	0.0373671	-0.105688	733	0.0401248	Other headache syndromes	neurological	Sleep	Self-report	Hours
433	sleep_hourly_SD_L5	0.00467525	0.00974718	0.00344563	0.1048	749	0.0401772	Cerebrovascular disease	circulatory system	Sleep	Sleep	Fraction of time
681	walking_hourly_SD_M10	0.00468133	-0.00627458	0.00221839	-0.127678	501	0.0402217	Superficial cellulitis and abscess	dermatologic	Physical activity	Physical activity variability	Fraction of time
289	walking_overall	0.0046828	-0.00686257	0.00242636	-0.154847	339	0.0402266	Other diseases of blood and blood-forming organs	hematopoietic	Physical activity	Physical activity	Hours
687	walking_overall_M10	0.00468408	-0.0115075	0.00406878	-0.14078	409	0.0402299	Symptoms affecting skin	dermatologic	Physical activity	Physical activity	Fraction of time
297	MET_within_day_SD	0.00469079	-0.0445173	0.0157428	-0.303173	80	0.0402797	Suicidal ideation or attempt	mental disorders	Physical activity	Physical activity variability
483	acceleration_RA	0.00469267	-0.013132	0.00464412	-0.186576	211	0.0402882	Acute bronchitis and bronchiolitis	respiratory	Diurnal rhythms	Amplitude
251	walking_within_day_SD_M10	0.00469553	-0.0151567	0.00536053	-0.322401	76	0.040305	Other disorders of pancreatic internal secretion	endocrine/metabolic	Physical activity	Physical activity variability	Fraction of time
276	moderate_within_day_SD	0.00470712	-0.00469322	0.00166033	-0.102665	759	0.0403968	Disorders of fluid, electrolyte, and acid-base balance	endocrine/metabolic	Physical activity	Physical activity variability	Fraction of time
351	acceleration_within_day_SD	0.00470855	0.968754	0.34273	0.0910332	889	0.0403971	Other peripheral nerve disorders	neurological	Physical activity	Physical activity variability	Fraction of time
342	MET_overall	0.00470896	-0.0467036	0.0165232	-0.28166	100	0.0403971	Hemiplegia	neurological	Physical activity	Physical activity	MET
595	acceleration_RA	0.00471036	-0.0147173	0.00520699	-0.2091	170	0.0404014	Hydronephrosis	genitourinary	Diurnal rhythms	Amplitude
458	main_sleep_duration_mean_abs_dev	0.00471474	0.0832516	0.0294575	0.119575	579	0.0404312	Hypotension	circulatory system	Sleep	Sleep	Hours
211	acceleration_within_day_SD	0.00471846	-1.20147	0.425163	-0.112901	564	0.0404522	Benign neoplasm of other parts of digestive system	neoplasms	Physical activity	Physical activity variability	Fraction of time
568	MVPA_IV	0.004719	0.0412186	0.0145861	0.147947	359	0.0404522	Other disorders of peritoneum	digestive	Diurnal rhythms	Variability
1000	main_sleep_offset_mean_abs_dev	0.00472471	0.257006	0.0909598	0.386833	53	0.0404934	Burns		Diurnal rhythms	Phase	Hours
481	acceleration_overall	0.00472633	-3.01037	1.06548	-0.364059	53	0.0404995	Influenza	respiratory	Physical activity	Physical activity	g
760	main_sleep_offset_mean_abs_dev	0.00473732	0.0723813	0.0256251	0.108945	696	0.0405831	Back pain	symptoms	Diurnal rhythms	Phase	Hours
573	temp_amplitude	0.00473819	-0.106946	0.0378628	-0.116877	554	0.0405831	Other disorders of liver	digestive	Diurnal rhythms	Amplitude	Celsius
38	acceleration_between_day_SD	0.0047388	-0.632843	0.224052	-0.130745	445	0.0405831	Septicemia	infectious diseases	Physical activity	Physical activity variability	g
441	walking_peak_value_mean	0.00474154	-0.0436086	0.0154403	-0.368686	57	0.0405987	Vascular insufficiency of intestine	circulatory system	Physical activity	Physical activity	Hours
858	walking_hourly_SD_M10	0.00474373	-0.00822595	0.00291267	-0.167386	283	0.0406097	Complication of internal orthopedic device	injuries & poisonings	Physical activity	Physical activity variability	Fraction of time
626	acceleration_hourly_SD_M10	0.00474905	-1.67361	0.592674	-0.0811765	1219	0.0406368	Disorders of menstruation and other abnormal bleeding from female genital tract	genitourinary	Physical activity	Physical activity variability	Fraction of time
244	acceleration_overall_M10	0.00474932	-1.03997	0.368284	-0.0689686	1678	0.0406368	Hypothyroidism	endocrine/metabolic	Physical activity	Physical activity	g
990	acceleration_L5_time	0.00474961	0.161493	0.0571899	0.13908	425	0.0406368	Effects radiation NOS	injuries & poisonings	Diurnal rhythms	Phase	Hours past midnight
859	sedentary_RA	0.00475361	-0.0291852	0.0103364	-0.179702	245	0.0406595	Complication due to other implant and internal device	injuries & poisonings	Diurnal rhythms	Amplitude
277	MVPA_overall_M10	0.00475409	-0.0220112	0.00779573	-0.208212	180	0.0406595	Other disorders of metabolism	endocrine/metabolic	Physical activity	Physical activity	Fraction of time
502	walking_hourly_SD_M10	0.00475499	-0.0144965	0.00513435	-0.294983	91	0.0406595	Postinflammatory pulmonary fibrosis	respiratory	Physical activity	Physical activity variability	Fraction of time
760	temp_amplitude	0.00476873	-0.0956769	0.0338978	-0.104562	701	0.0407669	Back pain	symptoms	Diurnal rhythms	Amplitude	Celsius
444	main_sleep_onset_mean	0.00477003	0.452052	0.160164	0.40304	50	0.0407669	Arterial embolism and thrombosis	circulatory system	Diurnal rhythms	Phase	Hours past midnight
743	acceleration_hourly_SD	0.00477029	-1.45149	0.514272	-0.0993367	767	0.0407669	Osteoporosis, osteopenia and pathological fracture	musculoskeletal	Physical activity	Physical activity variability	Fraction of time
655	sedentary_within_day_SD	0.00477211	-0.00538161	0.00190683	-0.154784	359	0.040772	Known or suspected fetal abnormality affecting management of mother	pregnancy complications	Physical activity	Physical activity variability	Fraction of time
251	walking_within_day_SD	0.0047727	-0.0144425	0.00511738	-0.321951	76	0.040772	Other disorders of pancreatic internal secretion	endocrine/metabolic	Physical activity	Physical activity variability	Fraction of time
561	self_report_sleeplessness	0.00477779	0.0504442	0.0178745	0.100914	770	0.0408077	Symptoms involving digestive system	digestive	Sleep	Self-report
523	self_report_nap_during_day	0.00477927	0.0760827	0.0269611	0.30247	82	0.0408126	Gingival and periodontal diseases	digestive	Sleep	Self-report
250	main_sleep_offset_mean_abs_dev	0.00478463	0.0516639	0.0183112	0.0777621	1533	0.0408505	Diabetes mellitus	endocrine/metabolic	Diurnal rhythms	Phase	Hours
428	total_sleep_mean_abs_dev	0.00478736	0.114294	0.0405117	0.140743	427	0.040866	Congestive heart failure; nonhypertensive	circulatory system	Sleep	Sleep	Hours
514	main_sleep_duration_mean_abs_dev	0.0047884	0.151312	0.0536341	0.217331	168	0.0408671	Abnormal findings examination of lungs	respiratory	Sleep	Sleep	Hours
411	temp_cosinor_rsquared	0.00479091	-0.00934466	0.00331251	-0.0630065	2229	0.0408756	Ischemic Heart Disease	circulatory system	Diurnal rhythms	Amplitude
965	sleep_peak_quality_SD	0.00479122	0.00473749	0.00167936	0.111982	647	0.0408756	Poisoning by analgesics, antipyretics, and antirheumatics	injuries & poisonings	Sleep	Sleep variability	Hours
571	walking_overall_M10	0.0047931	-0.0140154	0.00496846	-0.171461	278	0.0408838	Chronic liver disease and cirrhosis	digestive	Physical activity	Physical activity	Fraction of time
416	walking_overall_M10	0.00479547	-0.0140658	0.0049866	-0.172077	269	0.0408905	Cardiomegaly	circulatory system	Physical activity	Physical activity	Fraction of time
244	acceleration_overall	0.00479613	-0.559713	0.198433	-0.0676889	1678	0.0408905	Hypothyroidism	endocrine/metabolic	Physical activity	Physical activity	g
585	phase	0.00479662	0.105255	0.0373161	0.108113	722	0.0408905	Renal failure	genitourinary	Diurnal rhythms	Phase	Hours past midnight
535	amplitude	0.00479916	-0.00587207	0.00208195	-0.0608832	2160	0.0409038	Gastritis and duodenitis	digestive	Diurnal rhythms	Amplitude	g
536	sedentary_overall	0.00480002	-0.0292149	0.0103584	-0.377503	52	0.0409038	Disorders of function of stomach	digestive	Physical activity	Physical activity	Fraction of time
519	acceleration_M10_time	0.00480171	0.154385	0.0547407	0.107418	719	0.0409105	Other diseases of respiratory system, not elsewhere classified	respiratory	Diurnal rhythms	Phase	Hours past midnight
251	MET_overall	0.0048029	-0.0521408	0.0184882	-0.314451	76	0.0409128	Other disorders of pancreatic internal secretion	endocrine/metabolic	Physical activity	Physical activity	MET
416	mesor	0.00481395	-0.015411	0.00546589	-0.165129	269	0.0409992	Cardiomegaly	circulatory system	Physical activity	Physical activity	g
626	MET_within_day_SD_M10	0.00482622	-0.0113862	0.00403959	-0.0844637	1220	0.0410929	Disorders of menstruation and other abnormal bleeding from female genital tract	genitourinary	Physical activity	Physical activity variability
401	moderate_hourly_SD	0.00482679	-0.00206917	0.000734105	-0.0410093	7697	0.0410929	Hypertension	circulatory system	Physical activity	Physical activity variability	Fraction of time
798	MVPA_IV	0.0048293	0.0401737	0.0142538	0.144196	377	0.0411064	Malaise and fatigue	symptoms	Diurnal rhythms	Variability
277	walking_overall	0.00483067	-0.00934282	0.00331497	-0.210812	180	0.0411103	Other disorders of metabolism	endocrine/metabolic	Physical activity	Physical activity	Hours
721	self_report_getting_up_in_morning	0.00483219	0.0739133	0.0262222	0.247643	117	0.0411154	Spondylosis and allied disorders	musculoskeletal	Sleep	Self-report
714	phase_abs_dev	0.00483559	0.0880723	0.031253	0.138629	422	0.0411304	Rheumatoid arthritis and other inflammatory polyarthropathies	musculoskeletal	Diurnal rhythms	Phase	Hours
280	MET_overall_L5	0.00483579	0.00414098	0.00146946	0.0949619	896	0.0411304	Iron deficiency anemias	hematopoietic	Physical activity	Physical activity	MET
707	main_sleep_onset_mean_abs_dev	0.00484047	0.244784	0.086873	0.324378	78	0.0411623	Chronic ulcer of skin	dermatologic	Diurnal rhythms	Phase	Hours
532	MET_within_day_SD_L5	0.00484457	0.00591488	0.00209938	0.124944	506	0.0411879	Dysphagia	digestive	Physical activity	Physical activity variability
819	MET_within_day_SD	0.00484531	0.0473166	0.0167944	0.322237	70	0.0411879	Skull and face fracture and other intercranial injury	injuries & poisonings	Physical activity	Physical activity variability
174	MET_overall_M10	0.00484696	-0.025481	0.00904452	-0.0876257	1048	0.0411922	Breast cancer	neoplasms	Physical activity	Physical activity	MET
334	moderate_hourly_SD_M10	0.00484765	-0.015086	0.0053549	-0.250804	123	0.0411922	Degenerative disease of the spinal cord	neurological	Physical activity	Physical activity variability	Fraction of time
624	main_sleep_onset_mean_abs_dev	0.00485234	0.103456	0.0367266	0.137096	435	0.0412241	Symptoms involving female genital tract	genitourinary	Diurnal rhythms	Phase	Hours
317	sleep_within_day_SD_M10	0.00485819	0.00622598	0.0022105	0.0923814	936	0.04126	Alcohol-related disorders	mental disorders	Sleep	Sleep variability
1011	MET_RA	0.0048584	-0.0101059	0.00358806	-0.158128	295	0.04126	Complications of surgical and medical procedures		Diurnal rhythms	Amplitude	MET
1019	walking_overall_M10	0.00486265	-0.00741262	0.00263209	-0.0906839	999	0.0412882	Other ill-defined and unknown causes of morbidity and mortality		Physical activity	Physical activity	Fraction of time
645	moderate_overall_M10	0.00486616	0.0177449	0.00630142	0.271094	105	0.0413102	Late pregnancy and failed induction	pregnancy complications	Physical activity	Physical activity	Fraction of time
244	MVPA_overall	0.00488198	-0.00410437	0.00145805	-0.0709328	1678	0.0414367	Hypothyroidism	endocrine/metabolic	Physical activity	Physical activity	Fraction of time
761	WASO_mean	0.00488971	0.0525869	0.0186845	0.277565	99	0.0414944	Cervicalgia	symptoms	Sleep	Sleep	Hours
420	MET_within_day_SD	0.00490065	-0.0273961	0.00973653	-0.186574	212	0.0415794	Carditis	circulatory system	Physical activity	Physical activity variability
512	MET_within_day_SD_L5	0.00490421	0.00492221	0.00174949	0.103975	742	0.0416017	Other symptoms of respiratory system	respiratory	Physical activity	Physical activity variability
251	acceleration_hourly_SD_M10	0.00491838	-6.31921	2.24676	-0.306505	76	0.041714	Other disorders of pancreatic internal secretion	endocrine/metabolic	Physical activity	Physical activity variability	Fraction of time
661	acceleration_during_main_sleep_mean	0.00492167	-0.0963462	0.034258	-0.220278	166	0.041734	Fetal distress and abnormal forces of labor	pregnancy complications	Sleep	Sleep	g
696	MET_overall_L5	0.00492356	0.00625568	0.00222444	0.143457	376	0.0417421	Psoriasis and related disorders	dermatologic	Physical activity	Physical activity	MET
1010	num_wakings_mean	0.004928	0.0879393	0.0312733	0.0973644	813	0.0417718	Other tests		Sleep	Sleep
740	moderate_hourly_SD	0.00493623	0.00266733	0.00094875	0.0528645	3279	0.0418329	Osteoarthrosis	musculoskeletal	Physical activity	Physical activity variability	Fraction of time
345	sleep_overall_L5	0.00493789	-0.00961504	0.00342012	-0.156709	313	0.0418329	Epilepsy, recurrent seizures, convulsions	neurological	Sleep	Sleep	Fraction of time
165	MVPA_overall	0.00493801	-0.0127547	0.00453695	-0.220431	161	0.0418329	Cancer within the respiratory system	neoplasms	Physical activity	Physical activity	Fraction of time
561	acceleration_overall_M10	0.00494122	-1.11171	0.395473	-0.0737265	1412	0.0418521	Symptoms involving digestive system	digestive	Physical activity	Physical activity	g
915	walking_hourly_SD_M10	0.00495297	-0.00746651	0.00265681	-0.151932	343	0.0419438	Superficial injury without mention of infection	injuries & poisonings	Physical activity	Physical activity variability	Fraction of time
512	temp_within_day_SD	0.00495593	-0.0637275	0.0226777	-0.101889	744	0.0419609	Other symptoms of respiratory system	respiratory	Diurnal rhythms	Variability	Celsius
507	main_sleep_ratio_mean	0.00495734	-0.0025206	0.000896996	-0.111411	600	0.0419649	Pleurisy; pleural effusion	respiratory	Sleep	Sleep
764	sleep_hourly_SD	0.00497118	-0.00279523	0.000995046	-0.149472	321	0.0420741	Sciatica	symptoms	Sleep	Sleep variability	Fraction of time
627	moderate_hourly_SD	0.0049798	-0.0051122	0.0018202	-0.10132	773	0.0421391	Menopausal and postmenopausal disorders	genitourinary	Physical activity	Physical activity variability	Fraction of time
555	MVPA_hourly_SD_M10	0.00498145	-0.00692695	0.00246644	-0.144482	376	0.0421451	Inflammatory bowel disease and other gastroenteritis and colitis	digestive	Physical activity	Physical activity variability	Fraction of time
519	moderate_within_day_SD_M10	0.00499108	-0.00554868	0.00197612	-0.104963	720	0.0422101	Other diseases of respiratory system, not elsewhere classified	respiratory	Physical activity	Physical activity variability	Fraction of time
327	acceleration_within_day_SD	0.00499193	-1.29555	0.461409	-0.121742	495	0.0422101	Sleep disorders	neurological	Physical activity	Physical activity variability	Fraction of time
740	walking_within_day_SD	0.00499197	-0.00242027	0.000861981	-0.0539526	3279	0.0422101	Osteoarthrosis	musculoskeletal	Physical activity	Physical activity variability	Fraction of time
707	sleep_within_day_SD_M10	0.00499773	0.0213695	0.00761177	0.317082	78	0.0422508	Chronic ulcer of skin	dermatologic	Sleep	Sleep variability
669	temp_L1_time_abs_dev	0.00501507	-0.427973	0.152503	-0.191762	219	0.0423895	Complications of labor and delivery NEC	pregnancy complications	Diurnal rhythms	Phase	Hours
681	walking_within_day_SD_M10	0.00501873	-0.00596823	0.00212689	-0.126951	501	0.0424124	Superficial cellulitis and abscess	dermatologic	Physical activity	Physical activity variability	Fraction of time
550	sedentary_RA	0.0050203	-0.00820657	0.00292467	-0.0505304	3665	0.0424177	Abdominal hernia	digestive	Diurnal rhythms	Amplitude
280	acceleration_within_day_SD_M10	0.00502256	-1.26226	0.449868	-0.0911709	896	0.0424288	Iron deficiency anemias	hematopoietic	Physical activity	Physical activity variability	Fraction of time
716	sleep_overall_L5	0.00502787	-0.00367782	0.00131093	-0.0599422	2471	0.0424656	Other arthropathies	musculoskeletal	Sleep	Sleep	Fraction of time
145	phase	0.00503427	0.370717	0.132159	0.380782	53	0.0425116	Cancer of mouth	neoplasms	Diurnal rhythms	Phase	Hours past midnight
652	moderate_peak_value_mean	0.00503849	0.0285207	0.0101685	0.242514	128	0.0425392	Malposition and malpresentation of fetus or obstruction	pregnancy complications	Physical activity	Physical activity	Hours
514	MET_within_day_SD_L5	0.00504635	0.0100555	0.00358573	0.212409	169	0.0425975	Abnormal findings examination of lungs	respiratory	Physical activity	Physical activity variability
454	sedentary_hourly_SD_M10	0.00504998	-0.00331957	0.00118384	-0.0980047	840	0.0426188	Varicose veins	circulatory system	Physical activity	Physical activity variability	Fraction of time
537	other_sleep_mean	0.00505077	0.120362	0.0429246	0.164298	275	0.0426188	Other disorders of stomach and duodenum	digestive	Sleep	Sleep	Hours
480	sleep_peak_quality_mean	0.00505282	-0.00525711	0.00187493	-0.0821884	1176	0.0426269	Pneumonia	respiratory	Sleep	Sleep	Hours
317	temp_amplitude	0.00505364	-0.082555	0.0294435	-0.0902212	936	0.0426269	Alcohol-related disorders	mental disorders	Diurnal rhythms	Amplitude	Celsius
349	other_sleep_mean	0.00505629	0.18481	0.0659169	0.252271	116	0.0426412	Other and unspecified disorders of the nervous system	neurological	Sleep	Sleep	Hours
481	amplitude	0.00506738	-0.0354048	0.0126312	-0.367087	53	0.0427267	Influenza	respiratory	Diurnal rhythms	Amplitude	g
306	sleep_peak_quality_mean	0.00506878	-0.00377275	0.00134603	-0.0589824	2858	0.0427304	Other mental disorder	mental disorders	Sleep	Sleep	Hours
1010	walking_overall	0.00507581	-0.00442136	0.00157769	-0.0997638	815	0.0427817	Other tests		Physical activity	Physical activity	Hours
159	acceleration_between_day_SD	0.00507693	-0.610754	0.217943	-0.126182	471	0.042783	Malignant neoplasm of other and ill-defined sites within the digestive organs and peritoneum	neoplasms	Physical activity	Physical activity variability	g
740	tasks_light_within_day_SD	0.00507814	0.00237741	0.000848384	0.0537031	3279	0.0427852	Osteoarthrosis	musculoskeletal	Physical activity	Physical activity variability	Fraction of time
969	main_sleep_onset_SD	0.00508115	0.221249	0.0789583	0.325192	72	0.0428025	Poisoning by psychotropic agents	injuries & poisonings	Diurnal rhythms	Phase Variability	Hours
669	moderate_overall_M10	0.0050823	0.0123341	0.00440184	0.188431	219	0.0428042	Complications of labor and delivery NEC	pregnancy complications	Physical activity	Physical activity	Fraction of time
418	acceleration_peak_value_SD	0.00508342	-1.52644	0.544776	-0.0612824	2141	0.0428055	Nonspecific chest pain	circulatory system	Physical activity	Physical activity variability	Fraction of time
450	MET_RA	0.0050858	-0.0191446	0.00683295	-0.299557	81	0.0428175	Noninfectious disorders of lymphatic channels	circulatory system	Diurnal rhythms	Amplitude	MET
594	MVPA_overall	0.0050891	-0.00686611	0.00245079	-0.118662	554	0.0428372	Urinary calculus	genitourinary	Physical activity	Physical activity	Fraction of time
722	acceleration_overall	0.00510478	-0.634132	0.226427	-0.0766887	1229	0.0429612	Intervertebral disc disorders	musculoskeletal	Physical activity	Physical activity	g
189	sedentary_overall_M10	0.00510768	0.0188249	0.00672219	0.15289	322	0.0429728	Cancer of urinary organs (incl. kidney and bladder)	neoplasms	Physical activity	Physical activity	Fraction of time
653	MET_peak_value_mean	0.00510913	0.0984258	0.035148	0.25592	116	0.0429728	Problems associated with amniotic cavity and membranes	pregnancy complications	Physical activity	Physical activity	MET
285	moderate_overall_M10	0.00510938	-0.00580739	0.00207384	-0.0887212	998	0.0429728	Other anemias	hematopoietic	Physical activity	Physical activity	Fraction of time
592	acceleration_RA	0.00511001	-0.0125148	0.00446915	-0.177807	232	0.0429728	Cystitis and urethritis	genitourinary	Diurnal rhythms	Amplitude
8	sedentary_overall_L5	0.00511444	0.00908007	0.0032429	0.167265	271	0.043002	Intestinal infection	infectious diseases	Physical activity	Physical activity	Fraction of time
80	num_wakings_mean	0.00512062	0.134912	0.0481896	0.149371	331	0.0430459	Postoperative infection	infectious diseases	Sleep	Sleep
289	MET_hourly_SD_M10	0.00512512	-0.023322	0.00833133	-0.152019	339	0.0430756	Other diseases of blood and blood-forming organs	hematopoietic	Physical activity	Physical activity variability
859	MET_within_day_SD_L5	0.00512857	0.00845484	0.00302056	0.178597	244	0.0430965	Complication due to other implant and internal device	injuries & poisonings	Physical activity	Physical activity variability
426	MET_overall_L5	0.0051304	0.0046518	0.00166196	0.106676	711	0.0430971	Cardiac conduction disorders	circulatory system	Physical activity	Physical activity	MET
789	acceleration_L5_time	0.00513057	0.112371	0.0401472	0.0967753	876	0.0430971	Nausea and vomiting	symptoms	Diurnal rhythms	Phase	Hours past midnight
1010	phase_abs_dev	0.00513885	0.0633587	0.0226406	0.0997286	813	0.0431586	Other tests		Diurnal rhythms	Phase	Hours
771	MVPA_overall_M10	0.00514124	-0.0261504	0.0093451	-0.247366	124	0.0431706	Musculoskeletal symptoms referable to limbs	symptoms	Physical activity	Physical activity	Fraction of time
526	temp_IV	0.00514537	0.116386	0.0415955	0.310642	76	0.043186	Diseases of the jaws	digestive	Diurnal rhythms	Variability
174	MET_peak_value_mean	0.00514548	-0.0334623	0.0119592	-0.0870064	1048	0.043186	Breast cancer	neoplasms	Physical activity	Physical activity	MET
204	MVPA_overall_M10	0.00514597	-0.0257539	0.00920439	-0.243615	132	0.043186	Leukemia	neoplasms	Physical activity	Physical activity	Fraction of time
451	other_sleep_mean	0.00514756	0.117435	0.0419727	0.160303	285	0.0431912	Phlebitis and thrombophlebitis	circulatory system	Sleep	Sleep	Hours
622	MVPA_overall_M10	0.0051516	-0.0103068	0.0036841	-0.097496	846	0.0432171	Polyp of female genital organs	genitourinary	Physical activity	Physical activity	Fraction of time
288	acceleration_peak_time_mean	0.00516762	0.30463	0.108927	0.160655	296	0.0433377	Diseases of white blood cells	hematopoietic	Diurnal rhythms	Phase	Hours past midnight
320	MVPA_IV	0.00516792	0.0765279	0.0273644	0.274684	100	0.0433377	Meningitis	neurological	Diurnal rhythms	Variability
443	walking_overall_M10	0.00517206	-0.012729	0.00455199	-0.155723	328	0.0433586	Peripheral vascular disease	circulatory system	Physical activity	Physical activity	Fraction of time
568	acceleration_overall_M10	0.00517322	-2.13659	0.764078	-0.141694	359	0.0433586	Other disorders of peritoneum	digestive	Physical activity	Physical activity	g
165	self_report_snoring	0.00517332	-0.106872	0.0382192	-0.222929	150	0.0433586	Cancer within the respiratory system	neoplasms	Sleep	Self-report
720	sedentary_overall_L5	0.00517581	0.0160266	0.0057317	0.295228	87	0.0433714	Spinal stenosis	musculoskeletal	Physical activity	Physical activity	Fraction of time
773	self_report_sleep_duration	0.00518241	-0.312116	0.111641	-0.312009	79	0.0434185	Pain in limb	symptoms	Sleep	Self-report	Hours
285	moderate_hourly_SD_M10	0.00519597	-0.00537406	0.00192283	-0.0893432	998	0.0435241	Other anemias	hematopoietic	Physical activity	Physical activity variability	Fraction of time
600	temp_within_day_SD	0.00519785	-0.0525698	0.0188101	-0.0840494	1242	0.0435242	Hyperplasia of prostate	genitourinary	Diurnal rhythms	Variability	Celsius
783	walking_within_day_SD_M10	0.00519794	-0.00737528	0.00263897	-0.156881	317	0.0435242	Fever of unknown origin	symptoms	Physical activity	Physical activity variability	Fraction of time
916	walking_overall_M10	0.00519968	-0.0202329	0.00723986	-0.247523	127	0.0435268	Contusion	injuries & poisonings	Physical activity	Physical activity	Fraction of time
521	acceleration_RA	0.0052002	-0.0115337	0.00412711	-0.163867	276	0.0435268	Diseases of hard tissues of teeth	digestive	Diurnal rhythms	Amplitude
586	mesor	0.00520324	-0.0131823	0.00471735	-0.141248	368	0.0435442	Other disorders of the kidney and ureters	genitourinary	Physical activity	Physical activity	g
276	moderate_overall_M10	0.00520481	-0.00665397	0.00238124	-0.101655	759	0.0435492	Disorders of fluid, electrolyte, and acid-base balance	endocrine/metabolic	Physical activity	Physical activity	Fraction of time
426	sedentary_overall	0.00520799	0.0080394	0.00287725	0.103882	712	0.0435659	Cardiac conduction disorders	circulatory system	Physical activity	Physical activity	Fraction of time
447	MVPA_hourly_SD	0.00520875	-0.0159171	0.00569672	-0.304429	80	0.0435659	Other disorders of arteries and arterioles	circulatory system	Physical activity	Physical activity variability	Fraction of time
509	temp_amplitude	0.00521193	-0.207295	0.0741958	-0.226544	140	0.0435843	Respiratory failure, insufficiency, arrest	respiratory	Diurnal rhythms	Amplitude	Celsius
615	acceleration_within_day_SD_M10	0.00521655	-1.84196	0.659352	-0.133042	411	0.0436148	Endometriosis	genitourinary	Physical activity	Physical activity variability	Fraction of time
965	walking_within_day_SD_M10	0.00521891	-0.00521761	0.0018678	-0.110984	654	0.0436264	Poisoning by analgesics, antipyretics, and antirheumatics	injuries & poisonings	Physical activity	Physical activity variability	Fraction of time
345	sedentary_RA	0.00522004	-0.025234	0.00903349	-0.155373	316	0.0436277	Epilepsy, recurrent seizures, convulsions	neurological	Diurnal rhythms	Amplitude
380	self_report_daytime_dozing	0.00522236	0.0511003	0.0182939	0.308689	81	0.043639	Disorders of external ear	sense organs	Sleep	Self-report
274	sleep_overall_L5	0.00522512	-0.00797536	0.00285541	-0.129985	467	0.0436539	Gout and other crystal arthropathies	endocrine/metabolic	Sleep	Sleep	Fraction of time
783	acceleration_hourly_SD_M10	0.00522803	-3.09412	1.10786	-0.150076	316	0.04367	Fever of unknown origin	symptoms	Physical activity	Physical activity variability	Fraction of time
721	acceleration_RA	0.00523678	-0.0109252	0.00391254	-0.155222	303	0.0437322	Spondylosis and allied disorders	musculoskeletal	Diurnal rhythms	Amplitude
202	mesor	0.00523743	-0.0181516	0.00650058	-0.194495	191	0.0437322	Cancer of other lymphoid, histiocytic tissue	neoplasms	Physical activity	Physical activity	g
508	MVPA_within_day_SD	0.00524034	-0.00980462	0.00351153	-0.189421	212	0.0437484	Pulmonary collapse; interstitial and compensatory emphysema	respiratory	Physical activity	Physical activity variability	Fraction of time
292	acceleration_within_day_SD_L5	0.00524726	0.183599	0.065766	0.141612	397	0.0437944	Neurological disorders	mental disorders	Physical activity	Physical activity variability	Fraction of time
650	moderate_peak_value_mean	0.00524782	0.0251277	0.00900097	0.213662	167	0.0437944	Normal delivery	pregnancy complications	Physical activity	Physical activity	Hours
300	acceleration_hourly_SD	0.00524986	-1.25156	0.448341	-0.0856543	999	0.0438033	Anxiety disorders	mental disorders	Physical activity	Physical activity variability	Fraction of time
297	acceleration_hourly_SD	0.00525472	-4.27051	1.52997	-0.292265	80	0.0438276	Suicidal ideation or attempt	mental disorders	Physical activity	Physical activity variability	Fraction of time
272	inactivity_peak_time_mean	0.00525473	0.0479091	0.0171641	0.0492427	4335	0.0438276	Disorders of lipoid metabolism	endocrine/metabolic	Diurnal rhythms	Phase	Hours past midnight
854	MET_peak_value_mean	0.00525614	-0.0854802	0.0306255	-0.22226	149	0.0438312	Complications of cardiac/vascular device, implant, and graft	injuries & poisonings	Physical activity	Physical activity	MET
444	acceleration_RA	0.00525892	-0.0270988	0.00970942	-0.385012	50	0.0438462	Arterial embolism and thrombosis	circulatory system	Diurnal rhythms	Amplitude
624	tasks_light_hourly_SD	0.00526113	0.0064801	0.00232192	0.134903	435	0.0438564	Symptoms involving female genital tract	genitourinary	Physical activity	Physical activity variability	Fraction of time
783	walking_hourly_SD	0.00526541	-0.00723087	0.00259117	-0.156424	317	0.043884	Fever of unknown origin	symptoms	Physical activity	Physical activity variability	Fraction of time
414	sleep_overall_L5	0.00526857	-0.0114874	0.00411677	-0.187225	218	0.0439022	Other forms of chronic heart disease	circulatory system	Sleep	Sleep	Fraction of time
471	sleep_peak_time_mean_abs_dev	0.00527042	0.0992447	0.0355681	0.161172	297	0.0439094	Nasal polyps	respiratory	Diurnal rhythms	Phase	Hours
627	moderate_overall_M10	0.00527458	-0.00658661	0.00236078	-0.100626	773	0.0439358	Menopausal and postmenopausal disorders	genitourinary	Physical activity	Physical activity	Fraction of time
41	main_sleep_onset_SD	0.0052809	0.0633009	0.0226915	0.0930399	924	0.0439803	Bacterial infection NOS	infectious diseases	Diurnal rhythms	Phase Variability	Hours
781	sleep_overall_L5	0.0052843	-0.01415	0.00507275	-0.230622	143	0.0440005	Symptoms involving nervous and musculoskeletal systems	symptoms	Sleep	Sleep	Fraction of time
252	sedentary_overall_M10	0.0052907	0.0353385	0.0126705	0.287008	91	0.0440455	Disorders of parathyroid gland	endocrine/metabolic	Physical activity	Physical activity	Fraction of time
335	self_report_sleep_duration_abs_dev	0.00529503	0.182047	0.0652789	0.281405	102	0.0440734	Multiple sclerosis	neurological	Sleep	Self-report	Hours
715	inactivity_peak_time_mean	0.00529796	0.172124	0.0617246	0.176915	254	0.0440896	Other inflammatory spondylopathies	musculoskeletal	Diurnal rhythms	Phase	Hours past midnight
519	acceleration_within_day_SD_L5	0.00530214	0.137389	0.0492728	0.10597	720	0.0441162	Other diseases of respiratory system, not elsewhere classified	respiratory	Physical activity	Physical activity variability	Fraction of time
709	temp_cosinor_rsquared	0.00530947	-0.0248949	0.00892967	-0.167854	262	0.044169	Diffuse diseases of connective tissue	dermatologic	Diurnal rhythms	Amplitude
340	acceleration_peak_value_SD	0.00531053	-2.10355	0.754553	-0.0844522	1046	0.0441696	Migraine	neurological	Physical activity	Physical activity variability	Fraction of time
536	tasks_light_hourly_SD	0.00531838	0.0184007	0.00660153	0.383067	52	0.0442267	Disorders of function of stomach	digestive	Physical activity	Physical activity variability	Fraction of time
395	sleep_within_day_SD_L5	0.00532194	0.00734289	0.00263458	0.117023	551	0.0442481	Heart valve disorders	circulatory system	Sleep	Sleep
459	sedentary_within_day_SD_L5	0.0053237	0.00459569	0.00164897	0.0778307	1309	0.0442544	Other disorders of circulatory system	circulatory system	Physical activity	Physical activity variability	Fraction of time
443	MVPA_within_day_SD	0.00533157	-0.00792788	0.00284507	-0.153163	328	0.0443116	Peripheral vascular disease	circulatory system	Physical activity	Physical activity variability	Fraction of time
250	main_sleep_duration_mean_abs_dev	0.00533845	0.0535653	0.0192258	0.0769365	1531	0.0443606	Diabetes mellitus	endocrine/metabolic	Sleep	Sleep	Hours
634	acceleration_during_main_sleep_mean	0.00534182	-0.0563855	0.0202395	-0.128915	502	0.0443803	Miscarriage; stillbirth	pregnancy complications	Sleep	Sleep	g
509	sleep_peak_time_mean_abs_dev	0.00534368	0.144377	0.0518261	0.234467	140	0.0443875	Respiratory failure, insufficiency, arrest	respiratory	Diurnal rhythms	Phase	Hours
287	main_sleep_offset_mean	0.0053456	0.221036	0.0793473	0.217495	166	0.0443953	Purpura and other hemorrhagic conditions	hematopoietic	Diurnal rhythms	Phase	Hours past midnight
420	acceleration_overall	0.00535315	-1.48247	0.532263	-0.179283	212	0.0444497	Carditis	circulatory system	Physical activity	Physical activity	g
969	inactivity_peak_time_mean	0.00535437	0.312369	0.112155	0.321064	74	0.0444516	Poisoning by psychotropic agents	injuries & poisonings	Diurnal rhythms	Phase	Hours past midnight
112	sleep_IV	0.00535633	0.0518498	0.0186173	0.202594	184	0.0444596	Candidiasis	infectious diseases	Diurnal rhythms	Variability
830	temp_phase	0.00536647	1.14276	0.410414	0.221916	158	0.0445355	Dislocation	injuries & poisonings	Diurnal rhythms	Phase	Hours past midnight
426	MVPA_within_day_SD_M10	0.00536756	-0.00502052	0.00180312	-0.106489	712	0.0445364	Cardiac conduction disorders	circulatory system	Physical activity	Physical activity variability	Fraction of time
416	MET_within_day_SD	0.00537118	-0.0241291	0.00866663	-0.164324	269	0.0445581	Cardiomegaly	circulatory system	Physical activity	Physical activity variability
211	acceleration_overall_M10	0.0053776	-1.70084	0.610988	-0.112796	565	0.0446031	Benign neoplasm of other parts of digestive system	neoplasms	Physical activity	Physical activity	g
420	MET_hourly_SD	0.00538303	-0.0284672	0.0102274	-0.183551	212	0.0446398	Carditis	circulatory system	Physical activity	Physical activity variability
459	main_sleep_onset_mean_abs_dev	0.0053881	0.060247	0.0216474	0.0798369	1307	0.0446736	Other disorders of circulatory system	circulatory system	Diurnal rhythms	Phase	Hours
331	sleep_within_day_SD_M10	0.00539024	0.0205968	0.00740099	0.305617	80	0.0446831	Other cerebral degenerations	neurological	Sleep	Sleep variability
244	self_report_nap_during_day	0.00539143	0.0219265	0.0078786	0.0871699	1052	0.0446846	Hypothyroidism	endocrine/metabolic	Sleep	Self-report
550	main_sleep_offset_mean	0.00539885	0.0519352	0.0186652	0.0511033	3662	0.0447379	Abdominal hernia	digestive	Diurnal rhythms	Phase	Hours past midnight
317	temp_RA	0.00540185	0.00295752	0.00106298	0.0903006	936	0.0447482	Alcohol-related disorders	mental disorders	Diurnal rhythms	Amplitude
401	moderate_hourly_SD_M10	0.00540209	-0.00245617	0.000882793	-0.0408336	7697	0.0447482	Hypertension	circulatory system	Physical activity	Physical activity variability	Fraction of time
642	sedentary_peak_time_mean	0.00540533	0.467332	0.16798	0.200461	191	0.0447649	Hypertension complicating pregnancy, childbirth, and the puerperium	pregnancy complications	Diurnal rhythms	Phase	Hours past midnight
480	moderate_peak_value_mean	0.00540611	-0.00954343	0.00343038	-0.0811484	1181	0.0447649	Pneumonia	respiratory	Physical activity	Physical activity	Hours
501	sedentary_hourly_SD_L5	0.00540869	0.029013	0.0104293	0.339126	68	0.044778	Pneumonitis due to inhalation of food or vomitus	respiratory	Physical activity	Physical activity variability	Fraction of time
317	acceleration_peak_value_SD	0.00541114	-2.23014	0.80171	-0.0895343	933	0.04479	Alcohol-related disorders	mental disorders	Physical activity	Physical activity variability	Fraction of time
327	amplitude	0.0054126	-0.0117788	0.00423446	-0.122125	496	0.0447938	Sleep disorders	neurological	Diurnal rhythms	Amplitude	g
1002	MVPA_overall	0.0054213	-0.00741217	0.00266518	-0.128099	467	0.0448575	Symptoms concerning nutrition, metabolism, and development		Physical activity	Physical activity	Fraction of time
470	sedentary_overall_M10	0.00542662	-0.0188479	0.00677786	-0.153076	314	0.0448932	Septal Deviations/Turbinate Hypertrophy	respiratory	Physical activity	Physical activity	Fraction of time
650	acceleration_overall	0.00542912	1.6944	0.609355	0.204912	167	0.0449056	Normal delivery	pregnancy complications	Physical activity	Physical activity	g
516	temp_amplitude	0.00544953	-0.222237	0.0799576	-0.242874	122	0.0450661	Abnormal sputum	respiratory	Diurnal rhythms	Amplitude	Celsius
411	self_report_sleeplessness	0.00545857	0.0419952	0.015111	0.0840114	1201	0.0451325	Ischemic Heart Disease	circulatory system	Sleep	Self-report
197	total_sleep_mean_abs_dev	0.00546349	0.072316	0.026026	0.0890504	1027	0.0451637	Chemotherapy	neoplasms	Sleep	Sleep	Hours
345	MVPA_overall_M10	0.00546458	-0.0163409	0.00588114	-0.154575	316	0.0451637	Epilepsy, recurrent seizures, convulsions	neurological	Physical activity	Physical activity	Fraction of time
420	walking_within_day_SD	0.00546537	-0.00851706	0.00306536	-0.189862	212	0.0451637	Carditis	circulatory system	Physical activity	Physical activity variability	Fraction of time
483	main_sleep_duration_mean	0.0054684	-0.202354	0.0728333	-0.18905	211	0.0451804	Acute bronchitis and bronchiolitis	respiratory	Sleep	Sleep	Hours
288	walking_overall_M10	0.00546996	-0.0131936	0.00474895	-0.161407	296	0.045185	Diseases of white blood cells	hematopoietic	Physical activity	Physical activity	Fraction of time
502	MVPA_hourly_SD	0.00547787	-0.0149917	0.00539707	-0.286729	91	0.045242	Postinflammatory pulmonary fibrosis	respiratory	Physical activity	Physical activity variability	Fraction of time
622	MVPA_hourly_SD	0.00547924	-0.00504305	0.00181557	-0.0964528	846	0.0452449	Polyp of female genital organs	genitourinary	Physical activity	Physical activity variability	Fraction of time
287	MET_RA	0.00548203	-0.0132365	0.00476562	-0.207113	166	0.0452596	Purpura and other hemorrhagic conditions	hematopoietic	Diurnal rhythms	Amplitude	MET
215	tasks_light_overall_M10	0.00548926	-0.0180657	0.00650531	-0.274092	101	0.0453109	Other benign neoplasm of connective and other soft tissue	neoplasms	Physical activity	Physical activity	Fraction of time
416	sedentary_overall	0.00550507	0.0126699	0.00456386	0.163715	269	0.0454331	Cardiomegaly	circulatory system	Physical activity	Physical activity	Fraction of time
287	acceleration_hourly_SD	0.00550609	-2.97771	1.07263	-0.203789	166	0.0454331	Purpura and other hemorrhagic conditions	hematopoietic	Physical activity	Physical activity variability	Fraction of time
965	self_report_daytime_dozing	0.00550813	0.0210633	0.00758761	0.12724	490	0.0454371	Poisoning by analgesics, antipyretics, and antirheumatics	injuries & poisonings	Sleep	Self-report
300	temp_within_day_SD	0.00550986	-0.054559	0.0196549	-0.0872299	1000	0.0454371	Anxiety disorders	mental disorders	Diurnal rhythms	Variability	Celsius
418	main_sleep_duration_mean_abs_dev	0.0055106	0.0439737	0.0158418	0.0631601	2144	0.0454371	Nonspecific chest pain	circulatory system	Sleep	Sleep	Hours
285	MET_overall	0.00551102	-0.0145687	0.00524851	-0.0878611	998	0.0454371	Other anemias	hematopoietic	Physical activity	Physical activity	MET
274	self_report_snoring	0.00551165	-0.0622974	0.0224434	-0.129949	446	0.0454371	Gout and other crystal arthropathies	endocrine/metabolic	Sleep	Self-report
916	walking_within_day_SD	0.00551529	-0.010995	0.00396142	-0.245101	127	0.0454587	Contusion	injuries & poisonings	Physical activity	Physical activity variability	Fraction of time
261	MET_RA	0.00552756	-0.011257	0.00405684	-0.176139	233	0.0455515	Vitamin deficiency	endocrine/metabolic	Diurnal rhythms	Amplitude	MET
590	main_sleep_duration_mean_abs_dev	0.00553257	0.174641	0.0629445	0.250838	123	0.0455844	Pyelonephritis	genitourinary	Sleep	Sleep	Hours
344	acceleration_overall	0.00553641	-3.04431	1.09733	-0.368163	55	0.0456076	Other paralytic syndromes	neurological	Physical activity	Physical activity	g
287	MVPA_within_day_SD_M10	0.00553831	-0.0101045	0.00364236	-0.214326	166	0.0456149	Purpura and other hemorrhagic conditions	hematopoietic	Physical activity	Physical activity variability	Fraction of time
709	self_report_sleeplessness	0.00554063	0.110248	0.0397396	0.220551	148	0.0456256	Diffuse diseases of connective tissue	dermatologic	Sleep	Self-report
374	acceleration_RA	0.0055441	-0.00756288	0.0027265	-0.107451	639	0.0456458	Other disorders of eyelids	sense organs	Diurnal rhythms	Amplitude
447	MVPA_within_day_SD_M10	0.00556672	-0.0144155	0.00519943	-0.305764	80	0.0458236	Other disorders of arteries and arterioles	circulatory system	Physical activity	Physical activity variability	Fraction of time
317	MET_overall	0.00557982	-0.0149835	0.00540578	-0.0903623	936	0.045923	Alcohol-related disorders	mental disorders	Physical activity	Physical activity	MET
652	sedentary_peak_value_mean	0.00558409	-0.0194904	0.00703244	-0.242507	128	0.0459497	Malposition and malpresentation of fetus or obstruction	pregnancy complications	Physical activity	Physical activity	Hours
531	sedentary_overall_L5	0.00558818	0.0058709	0.00211849	0.108148	648	0.0459749	Peptic ulcer (excl. esophageal)	digestive	Physical activity	Physical activity	Fraction of time
727	sedentary_IV	0.00559503	0.0337522	0.0121811	0.118901	557	0.0460162	Other disorders of synovium, tendon, and bursa	musculoskeletal	Diurnal rhythms	Variability
443	acceleration_within_day_SD_M10	0.00559602	-2.04933	0.739618	-0.14802	325	0.0460162	Peripheral vascular disease	circulatory system	Physical activity	Physical activity variability	Fraction of time
652	sedentary_overall_M10	0.00559629	-0.0294754	0.0106379	-0.23939	128	0.0460162	Malposition and malpresentation of fetus or obstruction	pregnancy complications	Physical activity	Physical activity	Fraction of time
79	MVPA_hourly_SD_M10	0.00559817	-0.00662915	0.00239261	-0.13827	394	0.0460232	Viral infection	infectious diseases	Physical activity	Physical activity variability	Fraction of time
204	tasks_light_overall	0.00560123	-0.0091946	0.00331875	-0.242607	132	0.0460351	Leukemia	neoplasms	Physical activity	Physical activity	Hours
737	acceleration_RA	0.00560167	-0.0187521	0.00676855	-0.266425	101	0.0460351	Curvature of spine	musculoskeletal	Diurnal rhythms	Amplitude
727	self_report_IPAQ_activity_group	0.00560287	0.0745363	0.0269021	0.161092	287	0.0460365	Other disorders of synovium, tendon, and bursa	musculoskeletal	Physical activity	Self-report physical activity
990	walking_peak_value_mean	0.00560652	-0.0159534	0.00575893	-0.134876	426	0.046058	Effects radiation NOS	injuries & poisonings	Physical activity	Physical activity	Hours
782	sleep_hourly_SD_L5	0.00561192	0.0208106	0.00751318	0.223751	153	0.0460861	Symptoms involving skin and other integumentary tissue	symptoms	Sleep	Sleep	Fraction of time
522	temp_L1_time_abs_dev	0.00561287	0.520456	0.187902	0.233201	140	0.0460861	Diseases of pulp and periapical tissues	digestive	Diurnal rhythms	Phase	Hours
965	inactivity_peak_time_mean_abs_dev	0.00561302	0.0730736	0.0263821	0.110433	653	0.0460861	Poisoning by analgesics, antipyretics, and antirheumatics	injuries & poisonings	Diurnal rhythms	Phase	Hours
320	sedentary_within_day_SD_L5	0.00561651	0.0158338	0.00571697	0.268155	100	0.0461063	Meningitis	neurological	Physical activity	Physical activity variability	Fraction of time
516	MVPA_within_day_SD_M10	0.0056229	-0.0117949	0.00425926	-0.25018	122	0.0461502	Abnormal sputum	respiratory	Physical activity	Physical activity variability	Fraction of time
481	MVPA_within_day_SD_M10	0.00562695	-0.0178107	0.00643214	-0.377779	53	0.046175	Influenza	respiratory	Physical activity	Physical activity variability	Fraction of time
297	total_sleep_mean	0.0056292	0.385632	0.139274	0.30727	80	0.046185	Suicidal ideation or attempt	mental disorders	Sleep	Sleep	Hours
428	temp_L1_time_abs_dev	0.00563182	0.30466	0.110036	0.136509	430	0.0461981	Congestive heart failure; nonhypertensive	circulatory system	Diurnal rhythms	Phase	Hours
803	sedentary_peak_time_mean	0.00563682	-0.717117	0.259033	-0.307605	77	0.0462306	Fracture of upper limb	injuries & poisonings	Diurnal rhythms	Phase	Hours past midnight
300	inactivity_peak_time_mean	0.00563856	0.0875482	0.0316249	0.0899851	1000	0.0462364	Anxiety disorders	mental disorders	Diurnal rhythms	Phase	Hours past midnight
681	sedentary_overall	0.00564431	0.00940069	0.0033962	0.121472	501	0.046275	Superficial cellulitis and abscess	dermatologic	Physical activity	Physical activity	Fraction of time
652	acceleration_IV	0.00564815	-0.0731301	0.0264219	-0.237069	128	0.0462924	Malposition and malpresentation of fetus or obstruction	pregnancy complications	Diurnal rhythms	Variability
362	temp_IV	0.00564849	0.0458437	0.0165635	0.12236	494	0.0462924	Other retinal disorders	sense organs	Diurnal rhythms	Variability
760	sleep_within_day_SD_L5	0.00565442	0.006528	0.00235888	0.104036	701	0.0463325	Back pain	symptoms	Sleep	Sleep
650	MVPA_within_day_SD	0.00565627	0.0110932	0.00400865	0.214315	167	0.0463392	Normal delivery	pregnancy complications	Physical activity	Physical activity variability	Fraction of time
572	MVPA_between_day_SD	0.00565907	-0.00753868	0.00272435	-0.275322	100	0.0463536	Ascites (non malignant)	digestive	Physical activity	Physical activity variability	Fraction of time
698	acceleration_overall_M10	0.00566057	4.52499	1.6353	0.300089	76	0.0463574	Pruritus and related conditions	dermatologic	Physical activity	Physical activity	g
798	acceleration_between_day_SD_M10	0.00566409	-1.43449	0.518453	-0.139517	377	0.0463778	Malaise and fatigue	symptoms	Physical activity	Physical activity variability	Fraction of time
229	sedentary_peak_time_mean	0.00567246	0.500942	0.181082	0.214878	156	0.0464378	Benign neoplasm of unspecified sites	neoplasms	Diurnal rhythms	Phase	Hours past midnight
567	walking_within_day_SD	0.00567798	-0.0108325	0.00391621	-0.241477	129	0.0464745	Peritonitis and retroperitoneal infections	digestive	Physical activity	Physical activity variability	Fraction of time
650	MET_peak_value_mean	0.00568254	0.0810432	0.0293019	0.210723	167	0.0464952	Normal delivery	pregnancy complications	Physical activity	Physical activity	MET
661	moderate_overall_M10	0.00568316	0.0138671	0.00501385	0.211852	166	0.0464952	Fetal distress and abnormal forces of labor	pregnancy complications	Physical activity	Physical activity	Fraction of time
261	MET_overall_M10	0.00568362	-0.0516608	0.0186788	-0.177654	233	0.0464952	Vitamin deficiency	endocrine/metabolic	Physical activity	Physical activity	MET
994	sedentary_overall	0.005686	0.0112182	0.00405634	0.144957	347	0.0465061	Sepsis and SIRS	injuries & poisonings	Physical activity	Physical activity	Fraction of time
1002	other_sleep_mean	0.0056953	0.091358	0.0330401	0.124707	467	0.0465662	Symptoms concerning nutrition, metabolism, and development		Sleep	Sleep	Hours
340	walking_within_day_SD_M10	0.00569542	-0.00407959	0.00147541	-0.0867776	1049	0.0465662	Migraine	neurological	Physical activity	Physical activity variability	Fraction of time
333	MVPA_hourly_SD_M10	0.00570001	-0.0124372	0.00449839	-0.259413	113	0.0465952	Extrapyramidal disease and abnormal movement disorders	neurological	Physical activity	Physical activity variability	Fraction of time
653	MET_hourly_SD	0.00570183	0.0388298	0.0140449	0.250368	116	0.0466016	Problems associated with amniotic cavity and membranes	pregnancy complications	Physical activity	Physical activity variability
707	MET_overall_M10	0.0057058	-0.0899437	0.0325356	-0.309304	78	0.0466255	Chronic ulcer of skin	dermatologic	Physical activity	Physical activity	MET
443	MET_hourly_SD	0.00570696	-0.0229725	0.00831012	-0.148122	328	0.0466265	Peripheral vascular disease	circulatory system	Physical activity	Physical activity variability
562	MET_peak_value_mean	0.00571174	-0.0212583	0.00769079	-0.0552745	2694	0.04665	Diverticulosis and diverticulitis	digestive	Physical activity	Physical activity	MET
446	MET_overall	0.00571193	-0.056116	0.0203016	-0.338425	64	0.04665	Polyarteritis nodosa and allied conditions	circulatory system	Physical activity	Physical activity	MET
969	main_sleep_duration_mean_abs_dev	0.00571438	0.221527	0.0801481	0.318183	74	0.0466615	Poisoning by psychotropic agents	injuries & poisonings	Sleep	Sleep	Hours
561	acceleration_peak_value_mean	0.00571577	-2.08457	0.754215	-0.0717664	1411	0.0466643	Symptoms involving digestive system	digestive	Physical activity	Physical activity	g
596	self_report_daytime_dozing	0.00571689	0.0189635	0.00686115	0.114556	605	0.046665	Other disorders of bladder	genitourinary	Sleep	Self-report
41	MET_within_day_SD_M10	0.00572009	-0.0123729	0.004477	-0.0917824	929	0.0466752	Bacterial infection NOS	infectious diseases	Physical activity	Physical activity variability
274	walking_within_day_SD_M10	0.00572023	-0.00611458	0.0022125	-0.130064	469	0.0466752	Gout and other crystal arthropathies	endocrine/metabolic	Physical activity	Physical activity variability	Fraction of time
443	sleep_peak_quality_mean	0.00572263	-0.00964417	0.00348983	-0.150775	326	0.0466863	Peripheral vascular disease	circulatory system	Sleep	Sleep	Hours
335	sleep_hourly_SD	0.00572487	-0.00502534	0.00181855	-0.268725	102	0.0466961	Multiple sclerosis	neurological	Sleep	Sleep variability	Fraction of time
274	walking_overall_M10	0.00572961	-0.010666	0.00386015	-0.130485	469	0.0467262	Gout and other crystal arthropathies	endocrine/metabolic	Physical activity	Physical activity	Fraction of time
394	main_sleep_ratio_mean	0.00573775	-0.00256183	0.000927309	-0.113233	566	0.0467841	Rheumatic disease of the heart valves	circulatory system	Sleep	Sleep
481	temp_IV	0.00574199	0.138006	0.0499587	0.368348	53	0.0468101	Influenza	respiratory	Diurnal rhythms	Variability
211	MVPA_overall_M10	0.00574329	-0.0122051	0.00441841	-0.115453	565	0.0468122	Benign neoplasm of other parts of digestive system	neoplasms	Physical activity	Physical activity	Fraction of time
573	walking_overall_M10	0.00574658	-0.00971321	0.00351655	-0.118829	554	0.0468305	Other disorders of liver	digestive	Physical activity	Physical activity	Fraction of time
969	sedentary_RA	0.00575595	-0.0508933	0.0184288	-0.313366	74	0.0468983	Poisoning by psychotropic agents	injuries & poisonings	Diurnal rhythms	Amplitude
211	walking_hourly_SD	0.00575956	-0.00538485	0.00195004	-0.11649	565	0.0469192	Benign neoplasm of other parts of digestive system	neoplasms	Physical activity	Physical activity variability	Fraction of time
296	moderate_peak_value_mean	0.00577244	-0.0093886	0.00340083	-0.0798319	1214	0.046995	Mood disorders	mental disorders	Physical activity	Physical activity	Hours
709	MET_hourly_SD	0.00577276	0.0256033	0.00927434	0.165085	262	0.046995	Diffuse diseases of connective tissue	dermatologic	Physical activity	Physical activity variability
426	MET_peak_value_mean	0.00577284	-0.039651	0.0143629	-0.103098	712	0.046995	Cardiac conduction disorders	circulatory system	Physical activity	Physical activity	MET
172	sleep_within_day_SD_L5	0.00577306	-0.0047487	0.00172015	-0.0756797	1341	0.046995	Skin cancer	neoplasms	Sleep	Sleep
506	walking_peak_value_mean	0.00578273	-0.0252856	0.00916113	-0.213775	165	0.0470651	Empyema and pneumothorax	respiratory	Physical activity	Physical activity	Hours
349	main_sleep_duration_mean_abs_dev	0.00578514	0.179067	0.0648804	0.257197	116	0.0470762	Other and unspecified disorders of the nervous system	neurological	Sleep	Sleep	Hours
798	phase	0.00578621	0.139161	0.0504226	0.142939	377	0.0470763	Malaise and fatigue	symptoms	Diurnal rhythms	Phase	Hours past midnight
571	self_report_sleep_duration	0.00579066	0.169115	0.0612813	0.169056	275	0.0471039	Chronic liver disease and cirrhosis	digestive	Sleep	Self-report	Hours
340	main_sleep_offset_mean	0.00579829	0.0888246	0.032192	0.0874017	1047	0.0471575	Migraine	neurological	Diurnal rhythms	Phase	Hours past midnight
277	walking_within_day_SD_M10	0.0058011	-0.00966802	0.0035041	-0.20565	180	0.0471718	Other disorders of metabolism	endocrine/metabolic	Physical activity	Physical activity variability	Fraction of time
636	MET_within_day_SD_M10	0.00580796	0.0270176	0.00979372	0.200418	195	0.0472146	Early or threatened labor; hemorrhage in early pregnancy	pregnancy complications	Physical activity	Physical activity variability
594	inactivity_peak_value_mean	0.00580849	-0.16706	0.0605588	-0.11698	553	0.0472146	Urinary calculus	genitourinary	Sleep	Sleep
395	acceleration_between_day_SD_M10	0.00581069	-1.1876	0.430521	-0.115505	551	0.0472239	Heart valve disorders	circulatory system	Physical activity	Physical activity variability	Fraction of time
278	MET_RA	0.00581444	-0.0053747	0.00194855	-0.0840984	1177	0.0472459	Overweight, obesity and other hyperalimentation	endocrine/metabolic	Diurnal rhythms	Amplitude	MET
394	MVPA_between_day_SD	0.00581935	-0.00319999	0.00116024	-0.116867	566	0.0472772	Rheumatic disease of the heart valves	circulatory system	Physical activity	Physical activity variability	Fraction of time
530	WASO_mean	0.00582736	0.00950407	0.00344653	0.0501646	3382	0.0473337	Diseases of esophagus	digestive	Sleep	Sleep	Hours
574	sedentary_overall	0.00583093	0.0059485	0.0021573	0.0768639	1300	0.0473541	Cholelithiasis and cholecystitis	digestive	Physical activity	Physical activity	Fraction of time
443	sleep_within_day_SD_L5	0.00583643	0.00940332	0.00341062	0.14986	328	0.0473902	Peripheral vascular disease	circulatory system	Sleep	Sleep
443	sleep_hourly_SD	0.00583893	-0.00274832	0.000996876	-0.146964	327	0.0474018	Peripheral vascular disease	circulatory system	Sleep	Sleep variability	Fraction of time
288	cosinor_rsquared	0.00585145	-0.013882	0.00503658	-0.155208	296	0.0474949	Diseases of white blood cells	hematopoietic	Diurnal rhythms	Amplitude
536	tasks_light_within_day_SD	0.00585638	0.016798	0.00609517	0.379448	52	0.0475216	Disorders of function of stomach	digestive	Physical activity	Physical activity variability	Fraction of time
244	moderate_within_day_SD	0.00585785	-0.00313479	0.0011375	-0.068574	1678	0.0475216	Hypothyroidism	endocrine/metabolic	Physical activity	Physical activity variability	Fraction of time
969	sedentary_within_day_SD_L5	0.00585793	0.0182353	0.0066169	0.308826	74	0.0475216	Poisoning by psychotropic agents	injuries & poisonings	Physical activity	Physical activity variability	Fraction of time
366	MVPA_within_day_SD_M10	0.00586413	-0.00291314	0.0010572	-0.0617901	2301	0.0475597	Cataract	sense organs	Physical activity	Physical activity variability	Fraction of time
446	mesor	0.00586475	-0.0310184	0.0112569	-0.332362	64	0.0475597	Polyarteritis nodosa and allied conditions	circulatory system	Physical activity	Physical activity	g
516	acceleration_overall_M10	0.00586995	-3.60782	1.30946	-0.239264	122	0.0475933	Abnormal sputum	respiratory	Physical activity	Physical activity	g
420	MVPA_overall_M10	0.00587235	-0.0196815	0.00714375	-0.186174	212	0.0476041	Carditis	circulatory system	Physical activity	Physical activity	Fraction of time
507	moderate_within_day_SD_M10	0.00587577	-0.00589094	0.00213837	-0.111438	600	0.0476232	Pleurisy; pleural effusion	respiratory	Physical activity	Physical activity variability	Fraction of time
737	MVPA_IV	0.0058831	0.0754485	0.0273913	0.270809	101	0.047674	Curvature of spine	musculoskeletal	Diurnal rhythms	Variability
297	temp_L1_time	0.00589316	1.06798	0.387806	0.307776	80	0.0477404	Suicidal ideation or attempt	mental disorders	Diurnal rhythms	Phase	Hours past midnight
165	MVPA_within_day_SD_M10	0.00589342	-0.0102651	0.00372748	-0.217731	161	0.0477404	Cancer within the respiratory system	neoplasms	Physical activity	Physical activity variability	Fraction of time
287	MET_overall_M10	0.00590239	-0.0604159	0.0219423	-0.207762	166	0.0478043	Purpura and other hemorrhagic conditions	hematopoietic	Physical activity	Physical activity	MET
594	MET_overall_M10	0.00591416	-0.0333904	0.0121299	-0.114825	554	0.047891	Urinary calculus	genitourinary	Physical activity	Physical activity	MET
571	sedentary_within_day_SD_L5	0.0059213	0.0096171	0.00349414	0.162871	278	0.0479402	Chronic liver disease and cirrhosis	digestive	Physical activity	Physical activity variability	Fraction of time
70	other_sleep_mean	0.00593272	0.13489	0.0490203	0.184129	208	0.0480239	Viral hepatitis	infectious diseases	Sleep	Sleep	Hours
550	MVPA_hourly_SD_M10	0.0059346	-0.00238209	0.000865707	-0.0496855	3666	0.0480305	Abdominal hernia	digestive	Physical activity	Physical activity variability	Fraction of time
686	MET_overall_L5	0.00593681	0.00656334	0.00238537	0.150512	326	0.0480367	Other local infections of skin and subcutaneous tissue	dermatologic	Physical activity	Physical activity	MET
598	other_sleep_mean	0.00593751	0.118502	0.0430687	0.161759	273	0.0480367	Abnormal findings on examination of urine	genitourinary	Sleep	Sleep	Hours
514	sedentary_hourly_SD_L5	0.00593994	0.0178	0.00646962	0.20806	169	0.0480471	Abnormal findings examination of lungs	respiratory	Physical activity	Physical activity variability	Fraction of time
550	sleep_IV	0.00594095	0.0125353	0.00455619	0.0489792	3665	0.0480471	Abdominal hernia	digestive	Diurnal rhythms	Variability
306	temp_L1_time	0.00595178	0.206875	0.075209	0.0596182	2865	0.048126	Other mental disorder	mental disorders	Diurnal rhythms	Phase	Hours past midnight
318	moderate_between_day_SD	0.00595474	-0.00183974	0.000668876	-0.0911971	960	0.0481412	Tobacco use disorder	mental disorders	Physical activity	Physical activity variability	Fraction of time
803	acceleration_L5_time_abs_dev	0.00596163	0.223183	0.0811538	0.313872	77	0.0481882	Fracture of upper limb	injuries & poisonings	Diurnal rhythms	Phase	Hours
418	acceleration_between_day_SD_M10	0.00597273	-0.625392	0.227455	-0.0608249	2149	0.0482692	Nonspecific chest pain	circulatory system	Physical activity	Physical activity variability	Fraction of time
555	sleep_hourly_SD	0.00598221	-0.00256014	0.0009313	-0.136901	375	0.0483371	Inflammatory bowel disease and other gastroenteritis and colitis	digestive	Sleep	Sleep variability	Fraction of time
272	sedentary_overall	0.00598375	0.0036217	0.00131751	0.0467981	4336	0.0483409	Disorders of lipoid metabolism	endocrine/metabolic	Physical activity	Physical activity	Fraction of time
220	walking_hourly_SD_M10	0.00598493	-0.01325	0.00482021	-0.269618	102	0.0483417	Benign neoplasm of ovary	neoplasms	Physical activity	Physical activity variability	Fraction of time
197	sedentary_hourly_SD_L5	0.00598846	0.00740948	0.00269568	0.0866078	1031	0.0483614	Chemotherapy	neoplasms	Physical activity	Physical activity variability	Fraction of time
458	self_report_nap_during_day	0.00599465	0.0367644	0.0133764	0.146159	347	0.0484026	Hypotension	circulatory system	Sleep	Self-report
318	moderate_within_day_SD_M10	0.0059999	-0.00480724	0.00174934	-0.0909376	960	0.0484282	Tobacco use disorder	mental disorders	Physical activity	Physical activity variability	Fraction of time
573	other_sleep_mean	0.00599997	0.0837068	0.0304608	0.114263	553	0.0484282	Other disorders of liver	digestive	Sleep	Sleep	Hours
426	MET_overall_M10	0.00600623	-0.0298464	0.0108624	-0.102638	712	0.0484627	Cardiac conduction disorders	circulatory system	Physical activity	Physical activity	MET
459	sedentary_overall_M10	0.00600641	0.00945899	0.00344255	0.0768229	1309	0.0484627	Other disorders of circulatory system	circulatory system	Physical activity	Physical activity	Fraction of time
994	MVPA_between_day_SD	0.0060078	-0.00405704	0.00147658	-0.148168	347	0.0484652	Sepsis and SIRS	injuries & poisonings	Physical activity	Physical activity variability	Fraction of time
636	MET_overall_M10	0.00602149	0.0567441	0.0206579	0.195135	195	0.0485668	Early or threatened labor; hemorrhage in early pregnancy	pregnancy complications	Physical activity	Physical activity	MET
277	walking_hourly_SD_M10	0.00602904	-0.0100378	0.00365486	-0.204255	180	0.048619	Other disorders of metabolism	endocrine/metabolic	Physical activity	Physical activity variability	Fraction of time
627	inactivity_peak_value_mean	0.00603273	-0.143137	0.0521212	-0.100228	772	0.04864	Menopausal and postmenopausal disorders	genitourinary	Sleep	Sleep
716	sedentary_RA	0.00603924	-0.00954182	0.00347496	-0.0587519	2475	0.0486837	Other arthropathies	musculoskeletal	Diurnal rhythms	Amplitude
320	sleep_hourly_SD_L5	0.0060468	0.0250547	0.00912583	0.269383	100	0.0487359	Meningitis	neurological	Sleep	Sleep	Fraction of time
357	sedentary_hourly_SD_M10	0.00606902	-0.00697504	0.00254168	-0.205926	178	0.0489061	Inflammatory and toxic neuropathy	neurological	Physical activity	Physical activity variability	Fraction of time
510	acceleration_within_day_SD_M10	0.00607066	-3.25657	1.18672	-0.235217	124	0.0489105	Other diseases of lung	respiratory	Physical activity	Physical activity variability	Fraction of time
512	total_sleep_mean	0.00607255	0.129229	0.0470939	0.102969	743	0.0489153	Other symptoms of respiratory system	respiratory	Sleep	Sleep	Hours
418	total_sleep_mean_abs_dev	0.00607343	0.0506605	0.0184621	0.0623837	2145	0.0489153	Nonspecific chest pain	circulatory system	Sleep	Sleep	Hours
636	sedentary_peak_value_mean	0.00607842	-0.0159218	0.00580291	-0.198105	195	0.0489466	Early or threatened labor; hemorrhage in early pregnancy	pregnancy complications	Physical activity	Physical activity	Hours
571	main_sleep_ratio_mean	0.00608488	-0.00362943	0.00132296	-0.160421	278	0.0489899	Chronic liver disease and cirrhosis	digestive	Sleep	Sleep
990	MET_overall_M10	0.00609552	-0.0378417	0.0137965	-0.130132	426	0.0490667	Effects radiation NOS	injuries & poisonings	Physical activity	Physical activity	MET
280	sedentary_hourly_SD_L5	0.0060976	0.00785327	0.00286331	0.0917952	898	0.0490746	Iron deficiency anemias	hematopoietic	Physical activity	Physical activity variability	Fraction of time
510	temp_IV	0.00610511	0.089275	0.0325546	0.238281	125	0.0491263	Other diseases of lung	respiratory	Diurnal rhythms	Variability
650	acceleration_M10_time_abs_dev	0.00610803	-0.197167	0.0719022	-0.21194	164	0.0491409	Normal delivery	pregnancy complications	Diurnal rhythms	Phase	Hours
297	MVPA_hourly_SD	0.00610979	-0.0156086	0.00569227	-0.298528	80	0.0491462	Suicidal ideation or attempt	mental disorders	Physical activity	Physical activity variability	Fraction of time
351	main_sleep_ratio_mean	0.00611404	-0.00204104	0.000744404	-0.0902141	889	0.0491669	Other peripheral nerve disorders	neurological	Sleep	Sleep
994	temp_RA	0.00611456	0.0047237	0.00172284	0.144227	347	0.0491669	Sepsis and SIRS	injuries & poisonings	Diurnal rhythms	Amplitude
686	phase	0.00612263	0.147395	0.0537669	0.151397	326	0.0492229	Other local infections of skin and subcutaneous tissue	dermatologic	Diurnal rhythms	Phase	Hours past midnight
707	acceleration_peak_value_mean	0.00612385	-8.67739	3.16541	-0.29874	78	0.0492239	Chronic ulcer of skin	dermatologic	Physical activity	Physical activity	g
261	moderate_between_day_SD_M10	0.00613135	-0.00711575	0.00259613	-0.179911	233	0.0492753	Vitamin deficiency	endocrine/metabolic	Physical activity	Physical activity variability	Fraction of time
350	WASO_mean	0.0061412	0.0291926	0.0106528	0.154085	305	0.0493443	Abnormal movement	neurological	Sleep	Sleep	Hours
871	sleep_IV	0.00614214	0.0358339	0.0130765	0.140014	371	0.0493443	Open wounds of extremities	injuries & poisonings	Diurnal rhythms	Variability
789	sedentary_RA	0.00614571	-0.0150611	0.00549647	-0.0927359	876	0.0493589	Nausea and vomiting	symptoms	Diurnal rhythms	Amplitude
426	acceleration_peak_value_mean	0.00614615	-2.89996	1.05834	-0.0998383	710	0.0493589	Cardiac conduction disorders	circulatory system	Physical activity	Physical activity	g
280	sleep_IV	0.0061539	0.0232297	0.0084789	0.0907656	898	0.0494122	Iron deficiency anemias	hematopoietic	Diurnal rhythms	Variability
960	MET_overall	0.00617743	-0.0110976	0.00405252	-0.0669275	1720	0.0495923	Poisoning by antibiotics	injuries & poisonings	Physical activity	Physical activity	MET
530	main_sleep_onset_SD	0.00617986	0.0348341	0.012721	0.0511993	3358	0.0495963	Diseases of esophagus	digestive	Diurnal rhythms	Phase Variability	Hours
480	sedentary_peak_value_mean	0.00618015	0.00649642	0.00237243	0.0808312	1181	0.0495963	Pneumonia	respiratory	Physical activity	Physical activity	Hours
703	acceleration_between_day_SD	0.00618961	1.66108	0.60672	0.343179	60	0.0496632	Diseases of nail, NOS	dermatologic	Physical activity	Physical activity variability	g
994	sleep_within_day_SD_M10	0.0061907	0.00980854	0.00358271	0.14554	347	0.0496632	Sepsis and SIRS	injuries & poisonings	Sleep	Sleep variability
615	acceleration_hourly_SD	0.00619316	-1.88513	0.688605	-0.129015	411	0.049674	Endometriosis	genitourinary	Physical activity	Physical activity variability	Fraction of time
483	sleep_peak_quality_mean	0.00620051	-0.011726	0.00428393	-0.183322	210	0.049724	Acute bronchitis and bronchiolitis	respiratory	Sleep	Sleep	Hours
783	cosinor_rsquared	0.00620196	-0.0133657	0.00488309	-0.149436	317	0.0497268	Fever of unknown origin	symptoms	Diurnal rhythms	Amplitude
327	acceleration_peak_value_mean	0.00620459	-3.46289	1.26521	-0.119218	495	0.0497389	Sleep disorders	neurological	Physical activity	Physical activity	g
915	acceleration_within_day_SD_L5	0.00622326	0.192443	0.070337	0.148434	343	0.0498789	Superficial injury without mention of infection	injuries & poisonings	Physical activity	Physical activity variability	Fraction of time
112	acceleration_overall_M10	0.00622427	-2.94335	1.0758	-0.195197	184	0.0498789	Candidiasis	infectious diseases	Physical activity	Physical activity	g
761	self_report_daytime_dozing	0.00623076	0.0497785	0.0181961	0.300705	81	0.0499219	Cervicalgia	symptoms	Sleep	Self-report
495	acceleration_hourly_SD_M10	0.00623238	-0.998898	0.365157	-0.0484502	3335	0.0499254	Asthma	respiratory	Physical activity	Physical activity variability	Fraction of time
716	sedentary_within_day_SD_L5	0.00623343	0.00341134	0.00124707	0.0577731	2478	0.0499254	Other arthropathies	musculoskeletal	Physical activity	Physical activity variability	Fraction of time
599	self_report_nap_during_day	0.00623683	0.0213492	0.00780469	0.0848746	1070	0.0499437	Other symptoms/disorders or the urinary system	genitourinary	Sleep	Self-report
297	MET_overall	0.00625069	-0.0489663	0.0179064	-0.295306	80	0.0500458	Suicidal ideation or attempt	mental disorders	Physical activity	Physical activity	MET
446	MET_peak_value_mean	0.00625285	-0.128299	0.0469196	-0.333595	64	0.0500541	Polyarteritis nodosa and allied conditions	circulatory system	Physical activity	Physical activity	MET
228	acceleration_peak_time_mean_abs_dev	0.00625501	-0.291802	0.106717	-0.252512	117	0.0500585	Hemangioma and lymphangioma, any site	neoplasms	Diurnal rhythms	Phase	Hours
496	acceleration_L5_time_abs_dev	0.00625563	0.068489	0.025048	0.0963192	877	0.0500585	Chronic airway obstruction	respiratory	Diurnal rhythms	Phase	Hours
289	acceleration_peak_value_mean	0.00626151	-4.11261	1.50425	-0.141586	339	0.0500883	Other diseases of blood and blood-forming organs	hematopoietic	Physical activity	Physical activity	g
859	sedentary_IV	0.00626159	0.0503977	0.0184337	0.177538	245	0.0500883	Complication due to other implant and internal device	injuries & poisonings	Diurnal rhythms	Variability
652	MET_hourly_SD	0.00626895	0.036159	0.0132276	0.233147	128	0.0501381	Malposition and malpresentation of fetus or obstruction	pregnancy complications	Physical activity	Physical activity variability
174	MET_within_day_SD	0.00627103	-0.012436	0.00454947	-0.0846918	1048	0.0501458	Breast cancer	neoplasms	Physical activity	Physical activity variability
514	MET_overall_L5	0.00627769	0.00909069	0.00332609	0.20847	168	0.0501902	Abnormal findings examination of lungs	respiratory	Physical activity	Physical activity	MET
568	acceleration_overall	0.00628654	-1.12503	0.411694	-0.136055	359	0.0502519	Other disorders of peritoneum	digestive	Physical activity	Physical activity	g
716	sleep_within_day_SD_L5	0.00629035	0.00363044	0.00132862	0.057858	2478	0.0502734	Other arthropathies	musculoskeletal	Sleep	Sleep
782	sedentary_hourly_SD_L5	0.00629751	0.0188432	0.00689695	0.220254	153	0.0503216	Symptoms involving skin and other integumentary tissue	symptoms	Physical activity	Physical activity variability	Fraction of time
501	main_sleep_onset_mean_abs_dev	0.00630078	0.255081	0.0933699	0.338023	68	0.0503388	Pneumonitis due to inhalation of food or vomitus	respiratory	Diurnal rhythms	Phase	Hours
597	temp_cosinor_rsquared	0.00630669	0.0235899	0.00863583	0.159055	278	0.050377	Other disorders of urethra and urinary tract	genitourinary	Diurnal rhythms	Amplitude
306	MET_within_day_SD_L5	0.0063086	0.00274331	0.00100431	0.0579488	2859	0.0503833	Other mental disorder	mental disorders	Physical activity	Physical activity variability
418	self_report_nap_during_day	0.00631073	0.0195589	0.00716039	0.0777575	1292	0.0503913	Nonspecific chest pain	circulatory system	Sleep	Self-report
716	main_sleep_duration_mean_abs_dev	0.00632448	0.0412629	0.0151107	0.0592665	2477	0.050491	Other arthropathies	musculoskeletal	Sleep	Sleep	Hours
569	main_sleep_onset_mean	0.00632547	0.164462	0.0602281	0.146631	350	0.050491	Other disorders of intestine	digestive	Diurnal rhythms	Phase	Hours past midnight
654	MET_overall_M10	0.0063289	0.0748545	0.0274145	0.257414	112	0.0505093	Other and unspecified complications of birth; puerperium affecting management of mother	pregnancy complications	Physical activity	Physical activity	MET
297	MVPA_hourly_SD_M10	0.00633223	-0.0143412	0.00525262	-0.299128	80	0.0505269	Suicidal ideation or attempt	mental disorders	Physical activity	Physical activity variability	Fraction of time
480	acceleration_within_day_SD_L5	0.00633682	0.105752	0.038736	0.0815674	1178	0.0505545	Pneumonia	respiratory	Physical activity	Physical activity variability	Fraction of time
508	MVPA_within_day_SD_M10	0.00633983	-0.00879686	0.00322241	-0.186589	212	0.0505695	Pulmonary collapse; interstitial and compensatory emphysema	respiratory	Physical activity	Physical activity variability	Fraction of time
112	sedentary_overall_L5	0.00634897	0.0108926	0.00399081	0.200654	183	0.0506334	Candidiasis	infectious diseases	Physical activity	Physical activity	Fraction of time
789	moderate_within_day_SD	0.00635927	-0.00416852	0.00152755	-0.091187	877	0.0507065	Nausea and vomiting	symptoms	Physical activity	Physical activity variability	Fraction of time
285	sleep_overall_L5	0.00636041	-0.00535837	0.00196361	-0.0873324	994	0.0507066	Other anemias	hematopoietic	Sleep	Sleep	Fraction of time
519	acceleration_peak_value_SD	0.00636363	-2.48999	0.912532	-0.0999668	718	0.0507232	Other diseases of respiratory system, not elsewhere classified	respiratory	Physical activity	Physical activity variability	Fraction of time
652	temp_L1_time	0.00636684	-0.846394	0.310205	-0.243918	128	0.0507397	Malposition and malpresentation of fetus or obstruction	pregnancy complications	Diurnal rhythms	Phase	Hours past midnight
411	MET_overall_L5	0.00637051	0.00272123	0.000997404	0.0624038	2222	0.05076	Ischemic Heart Disease	circulatory system	Physical activity	Physical activity	MET
1002	sleep_peak_time_mean_abs_dev	0.00637254	0.0784174	0.0287432	0.127349	466	0.0507671	Symptoms concerning nutrition, metabolism, and development		Diurnal rhythms	Phase	Hours
296	sedentary_hourly_SD_M10	0.00637372	0.00273819	0.00100368	0.0808403	1214	0.0507675	Mood disorders	mental disorders	Physical activity	Physical activity variability	Fraction of time
529	main_sleep_ratio_mean	0.00637541	-0.00626255	0.00229561	-0.276806	88	0.0507719	Diseases and other conditions of the tongue	digestive	Sleep	Sleep
535	walking_hourly_SD_M10	0.00637726	-0.00301455	0.00110506	-0.0613416	2160	0.0507776	Gastritis and duodenitis	digestive	Physical activity	Physical activity variability	Fraction of time
285	moderate_between_day_SD	0.0063833	-0.00175765	0.000644384	-0.0871278	998	0.0508167	Other anemias	hematopoietic	Physical activity	Physical activity variability	Fraction of time
251	walking_overall	0.00639887	-0.0138286	0.00507129	-0.312029	76	0.0509289	Other disorders of pancreatic internal secretion	endocrine/metabolic	Physical activity	Physical activity	Hours
561	acceleration_within_day_SD	0.00639968	-0.749749	0.274956	-0.0704535	1412	0.0509289	Symptoms involving digestive system	digestive	Physical activity	Physical activity variability	Fraction of time
442	MET_within_day_SD_M10	0.00640103	-0.0272944	0.0100099	-0.202471	181	0.0509307	Other aneurysm	circulatory system	Physical activity	Physical activity variability
506	MET_overall_M10	0.00640706	-0.059837	0.0219471	-0.205771	165	0.0509695	Empyema and pneumothorax	respiratory	Physical activity	Physical activity	MET
501	phase	0.00641434	0.328515	0.12051	0.337434	68	0.0510184	Pneumonitis due to inhalation of food or vomitus	respiratory	Diurnal rhythms	Phase	Hours past midnight
652	sedentary_overall	0.00642239	-0.0180745	0.00663131	-0.233551	128	0.0510734	Malposition and malpresentation of fetus or obstruction	pregnancy complications	Physical activity	Physical activity	Fraction of time
727	MVPA_within_day_SD	0.00642715	0.00594037	0.00217964	0.114765	557	0.0511021	Other disorders of synovium, tendon, and bursa	musculoskeletal	Physical activity	Physical activity variability	Fraction of time
743	sleep_peak_time_mean_abs_dev	0.00643221	0.062406	0.0229002	0.101347	767	0.0511322	Osteoporosis, osteopenia and pathological fracture	musculoskeletal	Diurnal rhythms	Phase	Hours
722	sleep_within_day_SD_L5	0.00643359	0.00486601	0.00178566	0.0775493	1229	0.0511322	Intervertebral disc disorders	musculoskeletal	Sleep	Sleep
414	main_sleep_ratio_mean	0.00643436	-0.00401918	0.00147492	-0.177649	221	0.0511322	Other forms of chronic heart disease	circulatory system	Sleep	Sleep
274	walking_within_day_SD	0.00644582	-0.00575442	0.00211216	-0.128277	469	0.0512142	Gout and other crystal arthropathies	endocrine/metabolic	Physical activity	Physical activity variability	Fraction of time
594	self_report_sleep_duration_abs_dev	0.00644859	0.075134	0.0275793	0.116141	553	0.0512271	Urinary calculus	genitourinary	Sleep	Self-report	Hours
296	MET_within_day_SD_M10	0.00645386	-0.010813	0.00396952	-0.0802115	1214	0.0512599	Mood disorders	mental disorders	Physical activity	Physical activity variability
594	temp_cosinor_rsquared	0.00645946	-0.0168076	0.00617081	-0.113326	554	0.0512953	Urinary calculus	genitourinary	Diurnal rhythms	Amplitude
420	MET_peak_value_mean	0.00646236	-0.0697099	0.0255949	-0.181255	212	0.0513033	Carditis	circulatory system	Physical activity	Physical activity	MET
722	acceleration_overall_M10	0.00646277	-1.14456	0.420243	-0.0759049	1229	0.0513033	Intervertebral disc disorders	musculoskeletal	Physical activity	Physical activity	g
446	main_sleep_duration_mean	0.00646502	0.364862	0.133971	0.340874	64	0.0513121	Polyarteritis nodosa and allied conditions	circulatory system	Sleep	Sleep	Hours
274	sedentary_IV	0.00646999	0.0367182	0.0134835	0.129349	469	0.0513347	Gout and other crystal arthropathies	endocrine/metabolic	Diurnal rhythms	Variability
726	temp_amplitude	0.00647016	-0.0820651	0.0301357	-0.0896858	885	0.0513347	Peripheral enthesopathies and allied syndromes	musculoskeletal	Diurnal rhythms	Amplitude	Celsius
516	sleep_hourly_SD_L5	0.00647959	0.0226977	0.00833647	0.244042	122	0.0513946	Abnormal sputum	respiratory	Sleep	Sleep	Fraction of time
586	acceleration_hourly_SD	0.00648098	-1.97914	0.726922	-0.135448	368	0.0513946	Other disorders of the kidney and ureters	genitourinary	Physical activity	Physical activity variability	Fraction of time
289	walking_hourly_SD_M10	0.00648115	-0.00728342	0.00267515	-0.148207	339	0.0513946	Other diseases of blood and blood-forming organs	hematopoietic	Physical activity	Physical activity variability	Fraction of time
483	walking_within_day_SD_M10	0.00648239	-0.00871254	0.00320013	-0.185326	211	0.0513953	Acute bronchitis and bronchiolitis	respiratory	Physical activity	Physical activity variability	Fraction of time
8	sleep_hourly_SD_L5	0.00648359	0.0151385	0.00556051	0.162766	273	0.0513957	Intestinal infection	infectious diseases	Sleep	Sleep	Fraction of time
562	MVPA_overall_M10	0.00648544	-0.00584385	0.00214658	-0.0552791	2694	0.0514012	Diverticulosis and diverticulitis	digestive	Physical activity	Physical activity	Fraction of time
331	acceleration_M10_time_abs_dev	0.00649355	0.27689	0.101723	0.297636	80	0.0514564	Other cerebral degenerations	neurological	Diurnal rhythms	Phase	Hours
501	acceleration_between_day_SD	0.0064993	-1.57444	0.578475	-0.325279	68	0.0514929	Pneumonitis due to inhalation of food or vomitus	respiratory	Physical activity	Physical activity variability	g
379	walking_hourly_SD_M10	0.0065071	-0.00619368	0.002276	-0.126032	471	0.0515456	Other disorders of eye	sense organs	Physical activity	Physical activity variability	Fraction of time
290	moderate_within_day_SD_M10	0.00651013	-0.00944296	0.00347021	-0.178631	230	0.0515604	Delirium dementia and amnestic and other cognitive disorders	mental disorders	Physical activity	Physical activity variability	Fraction of time
418	MVPA_within_day_SD_M10	0.00651814	-0.00289891	0.00106549	-0.0614883	2149	0.0516147	Nonspecific chest pain	circulatory system	Physical activity	Physical activity variability	Fraction of time
614	acceleration_peak_value_mean	0.0065225	-3.65954	1.34516	-0.125988	432	0.0516401	Inflammatory diseases of female pelvic organs	genitourinary	Physical activity	Physical activity	g
386	sleep_IV	0.00652379	0.0240769	0.00885031	0.0940758	815	0.0516412	Vertiginous syndromes and other disorders of vestibular system	sense organs	Diurnal rhythms	Variability
418	MET_overall_L5	0.0065261	0.00267528	0.000983437	0.0613502	2140	0.0516504	Nonspecific chest pain	circulatory system	Physical activity	Physical activity	MET
593	num_wakings_mean	0.0065314	0.076483	0.028118	0.0846803	1016	0.0516831	Hematuria	genitourinary	Sleep	Sleep
215	amplitude	0.00653282	-0.0249094	0.00915788	-0.258267	101	0.0516852	Other benign neoplasm of connective and other soft tissue	neoplasms	Diurnal rhythms	Amplitude	g
591	sleep_IV	0.00653841	0.0221551	0.00814612	0.086567	985	0.0517204	Urinary tract infection	genitourinary	Diurnal rhythms	Variability
969	main_sleep_onset_mean	0.00653992	0.351113	0.129103	0.313045	74	0.0517232	Poisoning by psychotropic agents	injuries & poisonings	Diurnal rhythms	Phase	Hours past midnight
564	total_sleep_mean_abs_dev	0.00655505	0.0471136	0.0173284	0.0580161	2466	0.0518295	Functional digestive disorders	digestive	Sleep	Sleep	Hours
250	moderate_within_day_SD	0.00655568	-0.00333647	0.00122716	-0.0729856	1538	0.0518295	Diabetes mellitus	endocrine/metabolic	Physical activity	Physical activity variability	Fraction of time
41	cosinor_rsquared	0.00656064	-0.00787605	0.00289711	-0.0880586	930	0.0518595	Bacterial infection NOS	infectious diseases	Diurnal rhythms	Amplitude
401	self_report_chronotype	0.00656754	-0.0310456	0.0114191	-0.0707499	2475	0.0518968	Hypertension	circulatory system	Diurnal rhythms	Self-report
280	MVPA_overall	0.0065688	-0.00527257	0.00193974	-0.091122	898	0.0518968	Iron deficiency anemias	hematopoietic	Physical activity	Physical activity	Fraction of time
592	sleep_IV	0.00656884	0.044566	0.0163955	0.174133	232	0.0518968	Cystitis and urethritis	genitourinary	Diurnal rhythms	Variability
79	MVPA_hourly_SD	0.00657417	-0.00704724	0.00259289	-0.134785	394	0.0519259	Viral infection	infectious diseases	Physical activity	Physical activity variability	Fraction of time
571	total_sleep_mean_abs_dev	0.00657574	0.134351	0.0494331	0.165441	277	0.0519259	Chronic liver disease and cirrhosis	digestive	Sleep	Sleep	Hours
722	temp_IV	0.0065764	0.0288545	0.0106169	0.0770147	1229	0.0519259	Intervertebral disc disorders	musculoskeletal	Diurnal rhythms	Variability
496	total_sleep_mean_abs_dev	0.00657716	0.0772211	0.0284135	0.0950906	876	0.0519259	Chronic airway obstruction	respiratory	Sleep	Sleep	Hours
916	sedentary_overall	0.00658056	0.018007	0.00662609	0.232679	127	0.0519351	Contusion	injuries & poisonings	Physical activity	Physical activity	Fraction of time
416	MET_overall_M10	0.00658065	-0.0468237	0.0172299	-0.16102	269	0.0519351	Cardiomegaly	circulatory system	Physical activity	Physical activity	MET
318	MVPA_IV	0.00658442	0.0252087	0.0092768	0.0904823	960	0.0519557	Tobacco use disorder	mental disorders	Diurnal rhythms	Variability
189	acceleration_overall_M10	0.00658605	-2.19382	0.807351	-0.14549	322	0.0519595	Cancer of urinary organs (incl. kidney and bladder)	neoplasms	Physical activity	Physical activity	g
479	temp_within_day_SD	0.00658828	-0.099491	0.0366153	-0.159068	273	0.0519679	Other upper respiratory disease	respiratory	Diurnal rhythms	Variability	Celsius
994	WASO_mean	0.00658956	0.0270994	0.00997353	0.143037	347	0.0519689	Sepsis and SIRS	injuries & poisonings	Sleep	Sleep	Hours
340	MET_hourly_SD	0.00659222	-0.0127682	0.00469937	-0.0823269	1049	0.0519806	Migraine	neurological	Physical activity	Physical activity variability
278	sleep_peak_quality_mean	0.00659377	-0.00540618	0.00198982	-0.0845189	1174	0.0519837	Overweight, obesity and other hyperalimentation	endocrine/metabolic	Sleep	Sleep	Hours
285	temp_within_day_SD	0.00659671	-0.0534384	0.0196698	-0.0854383	998	0.0519977	Other anemias	hematopoietic	Diurnal rhythms	Variability	Celsius
112	sleep_hourly_SD	0.00659846	-0.00362431	0.00133409	-0.193807	184	0.0520023	Candidiasis	infectious diseases	Sleep	Sleep variability	Fraction of time
727	walking_overall	0.00660447	0.00513655	0.00189095	0.115901	557	0.0520406	Other disorders of synovium, tendon, and bursa	musculoskeletal	Physical activity	Physical activity	Hours
389	sedentary_IV	0.00660574	0.0327158	0.0120442	0.11525	582	0.0520414	Hearing loss	sense organs	Diurnal rhythms	Variability
854	MVPA_overall_M10	0.00661283	-0.0232158	0.00854791	-0.219607	149	0.0520756	Complications of cardiac/vascular device, implant, and graft	injuries & poisonings	Physical activity	Physical activity	Fraction of time
261	walking_overall	0.00661356	-0.00796131	0.00293134	-0.179639	233	0.0520756	Vitamin deficiency	endocrine/metabolic	Physical activity	Physical activity	Hours
272	sleep_within_day_SD_L5	0.00661391	0.0029293	0.00107857	0.046684	4337	0.0520756	Disorders of lipoid metabolism	endocrine/metabolic	Sleep	Sleep
272	moderate_hourly_SD_M10	0.00661473	-0.00283139	0.00104253	-0.0470715	4337	0.0520756	Disorders of lipoid metabolism	endocrine/metabolic	Physical activity	Physical activity variability	Fraction of time
654	moderate_peak_value_mean	0.00661724	0.03024	0.0111351	0.257133	112	0.0520763	Other and unspecified complications of birth; puerperium affecting management of mother	pregnancy complications	Physical activity	Physical activity	Hours
578	total_sleep_mean_abs_dev	0.00661735	0.0588064	0.0216539	0.0724147	1481	0.0520763	Gastrointestinal hemorrhage	digestive	Sleep	Sleep	Hours
274	MET_overall_L5	0.00661894	0.00554456	0.0020417	0.127149	468	0.0520763	Gout and other crystal arthropathies	endocrine/metabolic	Physical activity	Physical activity	MET
960	acceleration_between_day_SD_M10	0.00661947	-0.681839	0.251079	-0.0663149	1719	0.0520763	Poisoning by antibiotics	injuries & poisonings	Physical activity	Physical activity variability	Fraction of time
475	sedentary_overall_L5	0.00662256	0.00762543	0.00280813	0.140469	360	0.0520914	Chronic sinusitis	respiratory	Physical activity	Physical activity	Fraction of time
261	MET_overall	0.00662936	-0.0290161	0.0106868	-0.17499	233	0.0521318	Vitamin deficiency	endocrine/metabolic	Physical activity	Physical activity	MET
771	phase_abs_dev	0.00663002	0.155281	0.0571914	0.244417	123	0.0521318	Musculoskeletal symptoms referable to limbs	symptoms	Diurnal rhythms	Phase	Hours
571	sleep_within_day_SD_L5	0.00663767	0.0101061	0.00372269	0.16106	278	0.0521827	Chronic liver disease and cirrhosis	digestive	Sleep	Sleep
345	main_sleep_duration_mean_abs_dev	0.00664328	0.106645	0.0392879	0.153175	316	0.0522177	Epilepsy, recurrent seizures, convulsions	neurological	Sleep	Sleep	Hours
479	acceleration_L5_time	0.00664646	0.191907	0.0707027	0.165273	273	0.0522262	Other upper respiratory disease	respiratory	Diurnal rhythms	Phase	Hours past midnight
726	temp_RA	0.00664688	0.00295305	0.00108797	0.0901641	885	0.0522262	Peripheral enthesopathies and allied syndromes	musculoskeletal	Diurnal rhythms	Amplitude
386	other_sleep_mean	0.00664786	0.0681278	0.0251004	0.0929968	815	0.0522262	Vertiginous syndromes and other disorders of vestibular system	sense organs	Sleep	Sleep	Hours
1000	sleep_peak_time_mean_abs_dev	0.0066589	0.228736	0.0842905	0.371466	53	0.0523014	Burns		Diurnal rhythms	Phase	Hours
819	moderate_overall_M10	0.00665977	0.0204826	0.00754805	0.312918	70	0.0523014	Skull and face fracture and other intercranial injury	injuries & poisonings	Physical activity	Physical activity	Fraction of time
506	MVPA_overall_M10	0.00666387	-0.0219778	0.00809968	-0.207896	165	0.0523244	Empyema and pneumothorax	respiratory	Physical activity	Physical activity	Fraction of time
79	acceleration_peak_value_SD	0.00666769	-3.28944	1.21237	-0.132063	391	0.0523432	Viral infection	infectious diseases	Physical activity	Physical activity variability	Fraction of time
278	sleep_within_day_SD_M10	0.0066686	0.00569485	0.00209895	0.0845005	1177	0.0523432	Overweight, obesity and other hyperalimentation	endocrine/metabolic	Sleep	Sleep variability
783	MET_within_day_SD_M10	0.00667885	-0.0204593	0.00754212	-0.151768	317	0.0524145	Fever of unknown origin	symptoms	Physical activity	Physical activity variability
288	MVPA_overall	0.00668086	-0.00899308	0.00331533	-0.155421	296	0.052421	Diseases of white blood cells	hematopoietic	Physical activity	Physical activity	Fraction of time
707	sedentary_hourly_SD_L5	0.00669191	0.0263169	0.00970375	0.307612	78	0.0524982	Chronic ulcer of skin	dermatologic	Physical activity	Physical activity variability	Fraction of time
782	sleep_peak_time_mean_abs_dev	0.00669305	0.136968	0.050505	0.222435	152	0.0524982	Symptoms involving skin and other integumentary tissue	symptoms	Diurnal rhythms	Phase	Hours
507	sleep_within_day_SD_M10	0.006695	0.00738489	0.00272317	0.109577	600	0.0525015	Pleurisy; pleural effusion	respiratory	Sleep	Sleep variability
574	acceleration_peak_value_SD	0.00669665	-1.87623	0.691878	-0.0753258	1293	0.0525015	Cholelithiasis and cholecystitis	digestive	Physical activity	Physical activity variability	Fraction of time
244	acceleration_hourly_SD	0.00669698	-0.95696	0.35289	-0.0654924	1677	0.0525015	Hypothyroidism	endocrine/metabolic	Physical activity	Physical activity variability	Fraction of time
715	walking_hourly_SD	0.00670118	-0.00790211	0.00291422	-0.170945	254	0.0525252	Other inflammatory spondylopathies	musculoskeletal	Physical activity	Physical activity variability	Fraction of time
709	MVPA_overall	0.00670531	0.00961599	0.00354655	0.166186	262	0.0525484	Diffuse diseases of connective tissue	dermatologic	Physical activity	Physical activity	Fraction of time
287	acceleration_within_day_SD_M10	0.00671106	-2.78442	1.02705	-0.201115	166	0.0525842	Purpura and other hemorrhagic conditions	hematopoietic	Physical activity	Physical activity variability	Fraction of time
202	acceleration_peak_value_mean	0.00671546	-5.40446	1.99363	-0.186062	191	0.0526095	Cancer of other lymphoid, histiocytic tissue	neoplasms	Physical activity	Physical activity	g
516	moderate_peak_value_mean	0.00672785	-0.0282461	0.0104219	-0.240178	122	0.0526973	Abnormal sputum	respiratory	Physical activity	Physical activity	Hours
287	MET_overall	0.00673436	-0.0340202	0.0125539	-0.205169	166	0.0527391	Purpura and other hemorrhagic conditions	hematopoietic	Physical activity	Physical activity	MET
411	sleep_overall_L5	0.00674384	-0.00377878	0.00139466	-0.0615877	2218	0.0528042	Ischemic Heart Disease	circulatory system	Sleep	Sleep	Fraction of time
228	MET_peak_time_mean_abs_dev	0.00677292	-0.293692	0.108452	-0.251081	117	0.0530225	Hemangioma and lymphangioma, any site	neoplasms	Diurnal rhythms	Phase	Hours
965	self_report_sleep_duration_abs_dev	0.00677715	0.0695809	0.0256962	0.107557	647	0.0530311	Poisoning by analgesics, antipyretics, and antirheumatics	injuries & poisonings	Sleep	Self-report	Hours
427	temp_L1_time	0.00677739	0.230124	0.084985	0.0663183	1891	0.0530311	Cardiac dysrhythmias	circulatory system	Diurnal rhythms	Phase	Hours past midnight
172	main_sleep_onset_mean	0.00677757	-0.0853647	0.0315254	-0.0761094	1339	0.0530311	Skin cancer	neoplasms	Diurnal rhythms	Phase	Hours past midnight
850	acceleration_RA	0.00677977	-0.00911684	0.003367	-0.129529	416	0.0530391	Hemorrhage or hematoma complicating a procedure	injuries & poisonings	Diurnal rhythms	Amplitude
661	moderate_within_day_SD_M10	0.00678682	0.0110312	0.00407453	0.208675	166	0.0530759	Fetal distress and abnormal forces of labor	pregnancy complications	Physical activity	Physical activity variability	Fraction of time
189	acceleration_between_day_SD_M10	0.00678685	-1.51771	0.560589	-0.147611	322	0.0530759	Cancer of urinary organs (incl. kidney and bladder)	neoplasms	Physical activity	Physical activity variability	Fraction of time
969	sleep_within_day_SD_L5	0.00678819	0.0190857	0.00704975	0.304167	74	0.0530772	Poisoning by psychotropic agents	injuries & poisonings	Sleep	Sleep
450	sleep_hourly_SD_L5	0.00679209	0.027671	0.0102216	0.297513	81	0.0530984	Noninfectious disorders of lymphatic channels	circulatory system	Sleep	Sleep	Fraction of time
251	walking_hourly_SD_M10	0.00679359	-0.0151356	0.00559122	-0.307987	76	0.0531008	Other disorders of pancreatic internal secretion	endocrine/metabolic	Physical activity	Physical activity variability	Fraction of time
204	acceleration_within_day_SD_M10	0.00679592	-3.16004	1.1674	-0.228245	132	0.053105	Leukemia	neoplasms	Physical activity	Physical activity variability	Fraction of time
591	phase	0.00679838	0.0861353	0.0318219	0.0884738	983	0.053105	Urinary tract infection	genitourinary	Diurnal rhythms	Phase	Hours past midnight
960	sleep_peak_time_mean	0.00679845	0.0631423	0.0233274	0.0679277	1719	0.053105	Poisoning by antibiotics	injuries & poisonings	Diurnal rhythms	Phase	Hours past midnight
415	main_sleep_onset_SD	0.00679887	0.0939331	0.0347031	0.138063	387	0.053105	Pulmonary heart disease	circulatory system	Diurnal rhythms	Phase Variability	Hours
635	sedentary_overall_M10	0.00680153	-0.0262354	0.009693	-0.213076	158	0.0531165	Hemorrhage during pregnancy; childbirth and postpartum	pregnancy complications	Physical activity	Physical activity	Fraction of time
442	sedentary_peak_value_mean	0.00680997	0.0160507	0.00593102	0.199709	181	0.0531731	Other aneurysm	circulatory system	Physical activity	Physical activity	Hours
652	MET_RA	0.00681655	0.014713	0.00543736	0.230215	128	0.0532149	Malposition and malpresentation of fetus or obstruction	pregnancy complications	Diurnal rhythms	Amplitude	MET
516	MET_hourly_SD_M10	0.00681786	-0.0374119	0.0138263	-0.243861	122	0.0532149	Abnormal sputum	respiratory	Physical activity	Physical activity variability
990	MET_RA	0.00681889	-0.00810783	0.00299647	-0.126864	426	0.0532149	Effects radiation NOS	injuries & poisonings	Diurnal rhythms	Amplitude	MET
364	MVPA_hourly_SD_M10	0.00682551	-0.011851	0.00438039	-0.247187	118	0.0532573	Corneal opacity and other disorders of cornea	sense organs	Physical activity	Physical activity variability	Fraction of time
280	self_report_getting_up_in_morning	0.00682947	0.0436	0.0161142	0.14608	322	0.0532727	Iron deficiency anemias	hematopoietic	Sleep	Self-report
288	MVPA_hourly_SD_M10	0.00682986	-0.00744978	0.00275382	-0.155387	296	0.0532727	Diseases of white blood cells	hematopoietic	Physical activity	Physical activity variability	Fraction of time
626	temp_L1_time	0.00683361	0.285601	0.10558	0.082306	1220	0.0532927	Disorders of menstruation and other abnormal bleeding from female genital tract	genitourinary	Diurnal rhythms	Phase	Hours past midnight
174	MVPA_within_day_SD	0.00684554	-0.00442482	0.0016361	-0.0854857	1048	0.0533764	Breast cancer	neoplasms	Physical activity	Physical activity variability	Fraction of time
317	sleep_peak_quality_mean	0.00684988	-0.00566962	0.00209653	-0.0886375	933	0.0534009	Alcohol-related disorders	mental disorders	Sleep	Sleep	Hours
290	MET_within_day_SD_L5	0.00685567	0.00846218	0.0031295	0.178752	229	0.0534285	Delirium dementia and amnestic and other cognitive disorders	mental disorders	Physical activity	Physical activity variability
571	sleep_within_day_SD_M10	0.00685581	0.0108601	0.00401633	0.161143	278	0.0534285	Chronic liver disease and cirrhosis	digestive	Sleep	Sleep variability
733	WASO_mean	0.00686183	0.0372442	0.0137753	0.196583	177	0.0534661	Other disorders of bone and cartilage	musculoskeletal	Sleep	Sleep	Hours
939	phase	0.00686309	0.0892047	0.0329943	0.0916266	890	0.0534667	Atopic/contact dermatitis due to other or unspecified	dermatologic	Diurnal rhythms	Phase	Hours past midnight
1011	moderate_hourly_SD_M10	0.00686463	-0.00936191	0.0034628	-0.155641	295	0.0534694	Complications of surgical and medical procedures		Physical activity	Physical activity variability	Fraction of time
559	walking_peak_value_mean	0.00686753	-0.0282429	0.0104471	-0.238777	127	0.0534826	Ileostomy status	digestive	Physical activity	Physical activity	Hours
366	temp_cosinor_rsquared	0.00687266	-0.00875825	0.00323998	-0.0590526	2301	0.0535133	Cataract	sense organs	Diurnal rhythms	Amplitude
783	num_wakings_mean	0.00687525	0.13402	0.0495808	0.148383	315	0.0535241	Fever of unknown origin	symptoms	Sleep	Sleep
256	main_sleep_onset_SD	0.00687941	0.251808	0.0931637	0.370108	52	0.0535472	Ovarian dysfunction	endocrine/metabolic	Diurnal rhythms	Phase Variability	Hours
427	total_sleep_mean_abs_dev	0.00688471	0.0533005	0.0197219	0.0656346	1889	0.053568	Cardiac dysrhythmias	circulatory system	Sleep	Sleep	Hours
771	acceleration_RA	0.00688563	-0.0165425	0.00612107	-0.235031	123	0.053568	Musculoskeletal symptoms referable to limbs	symptoms	Diurnal rhythms	Amplitude
559	MVPA_IV	0.00688568	0.0658957	0.0243828	0.236521	127	0.053568	Ileostomy status	digestive	Diurnal rhythms	Variability
395	acceleration_between_day_SD	0.00689081	-0.543122	0.200985	-0.112209	551	0.0535986	Heart valve disorders	circulatory system	Physical activity	Physical activity variability	g
516	acceleration_within_day_SD	0.00689236	-2.46013	0.910406	-0.231176	122	0.0536014	Abnormal sputum	respiratory	Physical activity	Physical activity variability	Fraction of time
535	temp_L1_time	0.00690783	0.21379	0.079138	0.0616111	2160	0.0537124	Gastritis and duodenitis	digestive	Diurnal rhythms	Phase	Hours past midnight
652	temp_L1_time_abs_dev	0.00691054	-0.529679	0.196079	-0.237333	128	0.0537241	Malposition and malpresentation of fetus or obstruction	pregnancy complications	Diurnal rhythms	Phase	Hours
287	inactivity_peak_time_mean_abs_dev	0.0069132	0.138767	0.0513719	0.209713	166	0.0537321	Purpura and other hemorrhagic conditions	hematopoietic	Diurnal rhythms	Phase	Hours
735	self_report_sleep_duration_abs_dev	0.00691396	0.0657242	0.0243316	0.101595	713	0.0537321	Acquired foot deformities	musculoskeletal	Sleep	Self-report	Hours
386	self_report_getting_up_in_morning	0.00693686	0.0427242	0.0158208	0.143145	331	0.0539006	Vertiginous syndromes and other disorders of vestibular system	sense organs	Sleep	Self-report
555	self_report_sleep_duration_abs_dev	0.00694158	0.0902601	0.0334314	0.139522	375	0.0539279	Inflammatory bowel disease and other gastroenteritis and colitis	digestive	Sleep	Self-report	Hours
537	sleep_within_day_SD_M10	0.00694475	0.0108241	0.00400936	0.160608	275	0.053943	Other disorders of stomach and duodenum	digestive	Sleep	Sleep variability
165	MET_within_day_SD	0.00694593	-0.0304927	0.011295	-0.207662	161	0.053943	Cancer within the respiratory system	neoplasms	Physical activity	Physical activity variability
740	sedentary_overall_M10	0.00695045	-0.00624366	0.00231295	-0.050709	3279	0.0539688	Osteoarthrosis	musculoskeletal	Physical activity	Physical activity	Fraction of time
681	walking_hourly_SD	0.00695783	-0.00563674	0.00208839	-0.121938	501	0.0540167	Superficial cellulitis and abscess	dermatologic	Physical activity	Physical activity variability	Fraction of time
1000	self_report_sleep_duration_abs_dev	0.00697073	0.237388	0.0879714	0.366949	53	0.0541074	Burns		Sleep	Self-report	Hours
481	other_sleep_mean	0.00697216	0.261896	0.0970561	0.357497	53	0.0541092	Influenza	respiratory	Sleep	Sleep	Hours
442	MVPA_between_day_SD	0.00697737	-0.00549301	0.00203585	-0.200611	181	0.0541403	Other aneurysm	circulatory system	Physical activity	Physical activity variability	Fraction of time
244	MET_overall_M10	0.00698267	-0.0194693	0.00721648	-0.0669522	1678	0.0541719	Hypothyroidism	endocrine/metabolic	Physical activity	Physical activity	MET
508	walking_within_day_SD_M10	0.00699106	-0.00868659	0.00322024	-0.184774	212	0.0542277	Pulmonary collapse; interstitial and compensatory emphysema	respiratory	Physical activity	Physical activity variability	Fraction of time
78	tasks_light_peak_value_mean	0.0070075	0.034427	0.0127663	0.311928	72	0.0543457	Viral warts & HPV	infectious diseases	Physical activity	Physical activity	Fraction of time
591	sedentary_within_day_SD_L5	0.00701211	0.00506226	0.00187735	0.0857324	985	0.0543721	Urinary tract infection	genitourinary	Physical activity	Physical activity variability	Fraction of time
447	MVPA_within_day_SD	0.00701389	-0.0152779	0.00566601	-0.295162	80	0.0543765	Other disorders of arteries and arterioles	circulatory system	Physical activity	Physical activity variability	Fraction of time
707	main_sleep_offset_mean	0.0070166	-0.317234	0.117656	-0.312152	78	0.0543881	Chronic ulcer of skin	dermatologic	Diurnal rhythms	Phase	Hours past midnight
516	temp_IV	0.00702818	0.0891805	0.0330821	0.238029	122	0.0544684	Abnormal sputum	respiratory	Diurnal rhythms	Variability
189	cosinor_rsquared	0.0070348	-0.0130887	0.0048559	-0.146338	322	0.0545103	Cancer of urinary organs (incl. kidney and bladder)	neoplasms	Diurnal rhythms	Amplitude
306	acceleration_between_day_SD_M10	0.00703649	-0.579918	0.215156	-0.0564022	2863	0.0545118	Other mental disorder	mental disorders	Physical activity	Physical activity variability	Fraction of time
8	MVPA_within_day_SD_M10	0.00703744	-0.00765732	0.002841	-0.162418	273	0.0545118	Intestinal infection	infectious diseases	Physical activity	Physical activity variability	Fraction of time
740	walking_peak_value_mean	0.00705523	-0.0061221	0.00227211	-0.0517588	3279	0.0546402	Osteoarthrosis	musculoskeletal	Physical activity	Physical activity	Hours
733	MVPA_hourly_SD_M10	0.00705837	-0.00956406	0.00354974	-0.199487	177	0.054655	Other disorders of bone and cartilage	musculoskeletal	Physical activity	Physical activity variability	Fraction of time
721	MVPA_hourly_SD_M10	0.00706733	-0.00734751	0.00272748	-0.153254	303	0.054715	Spondylosis and allied disorders	musculoskeletal	Physical activity	Physical activity variability	Fraction of time
159	acceleration_peak_value_mean	0.00707093	-3.45279	1.2818	-0.118871	471	0.0547334	Malignant neoplasm of other and ill-defined sites within the digestive organs and peritoneum	neoplasms	Physical activity	Physical activity	g
506	walking_within_day_SD	0.00710561	-0.0093565	0.00347557	-0.208574	165	0.0549923	Empyema and pneumothorax	respiratory	Physical activity	Physical activity variability	Fraction of time
79	phase	0.00710974	0.132425	0.0491942	0.13602	393	0.0550147	Viral infection	infectious diseases	Diurnal rhythms	Phase	Hours past midnight
646	MVPA_hourly_SD	0.00711248	0.010882	0.00404273	0.208129	166	0.0550265	Other complications of pregnancy NEC	pregnancy complications	Physical activity	Physical activity variability	Fraction of time
1009	main_sleep_duration_mean_abs_dev	0.00712453	0.0843911	0.0313583	0.121212	503	0.0551102	Injury, NOS		Sleep	Sleep	Hours
740	moderate_overall	0.00712902	0.00182647	0.000678736	0.0502596	3279	0.0551353	Osteoarthrosis	musculoskeletal	Physical activity	Physical activity	Fraction of time
394	acceleration_hourly_SD_M10	0.00713169	-2.25128	0.836639	-0.109195	566	0.0551465	Rheumatic disease of the heart valves	circulatory system	Physical activity	Physical activity variability	Fraction of time
571	sedentary_hourly_SD_L5	0.00713986	0.0137755	0.00512011	0.161019	278	0.0552002	Chronic liver disease and cirrhosis	digestive	Physical activity	Physical activity variability	Fraction of time
386	num_wakings_mean	0.0071427	0.0839197	0.0311929	0.0929139	812	0.0552126	Vertiginous syndromes and other disorders of vestibular system	sense organs	Sleep	Sleep
414	num_wakings_mean	0.00714582	0.159973	0.0594653	0.177119	221	0.0552271	Other forms of chronic heart disease	circulatory system	Sleep	Sleep
1011	temp_IV	0.00715446	0.0572931	0.0213002	0.152919	295	0.0552844	Complications of surgical and medical procedures		Diurnal rhythms	Variability
475	sedentary_within_day_SD_L5	0.00716073	0.00813118	0.0030233	0.137706	361	0.0553232	Chronic sinusitis	respiratory	Physical activity	Physical activity variability	Fraction of time
357	moderate_overall	0.00716917	-0.00710971	0.00264389	-0.195641	178	0.0553789	Inflammatory and toxic neuropathy	neurological	Physical activity	Physical activity	Fraction of time
735	inactivity_peak_value_mean	0.00717165	0.143551	0.0533848	0.100518	715	0.0553885	Acquired foot deformities	musculoskeletal	Sleep	Sleep
789	sleep_peak_time_mean_abs_dev	0.0071764	0.0567522	0.0211071	0.0921651	876	0.0554106	Nausea and vomiting	symptoms	Diurnal rhythms	Phase	Hours
509	acceleration_within_day_SD_L5	0.00717699	0.2943	0.109456	0.226997	139	0.0554106	Respiratory failure, insufficiency, arrest	respiratory	Physical activity	Physical activity variability	Fraction of time
803	main_sleep_onset_mean_abs_dev	0.00718641	0.22999	0.085552	0.304773	77	0.0554738	Fracture of upper limb	injuries & poisonings	Diurnal rhythms	Phase	Hours
969	sedentary_overall_L5	0.00718916	0.0166091	0.00617858	0.305958	73	0.0554854	Poisoning by psychotropic agents	injuries & poisonings	Physical activity	Physical activity	Fraction of time
275	sedentary_overall	0.00719143	0.012597	0.00468627	0.162773	258	0.0554934	Disorders of mineral metabolism	endocrine/metabolic	Physical activity	Physical activity	Fraction of time
727	MVPA_hourly_SD	0.00719304	0.00589071	0.00219149	0.112665	557	0.0554963	Other disorders of synovium, tendon, and bursa	musculoskeletal	Physical activity	Physical activity variability	Fraction of time
781	MVPA_hourly_SD	0.00720413	-0.0115663	0.00430377	-0.221216	144	0.0555722	Symptoms involving nervous and musculoskeletal systems	symptoms	Physical activity	Physical activity variability	Fraction of time
990	MVPA_within_day_SD	0.00721109	-0.00670634	0.0024957	-0.129563	426	0.0556164	Effects radiation NOS	injuries & poisonings	Physical activity	Physical activity variability	Fraction of time
785	MET_peak_value_mean	0.00721781	-0.0200517	0.00746291	-0.0521371	2841	0.0556585	Abdominal pain	symptoms	Physical activity	Physical activity	MET
916	sedentary_within_day_SD	0.00722434	0.00825662	0.00307332	0.237474	127	0.0556993	Contusion	injuries & poisonings	Physical activity	Physical activity variability	Fraction of time
720	sedentary_overall_M10	0.00723194	0.0346537	0.0129007	0.281446	87	0.055741	Spinal stenosis	musculoskeletal	Physical activity	Physical activity	Fraction of time
433	MET_within_day_SD_M10	0.00723336	-0.0135058	0.00502796	-0.100186	749	0.055741	Cerebrovascular disease	circulatory system	Physical activity	Physical activity variability
722	sedentary_RA	0.00723348	-0.012548	0.0046714	-0.0772617	1227	0.055741	Intervertebral disc disorders	musculoskeletal	Diurnal rhythms	Amplitude
367	walking_peak_value_mean	0.00723801	-0.0160413	0.00597237	-0.13562	400	0.0557663	Disorders of refraction and accommodation; blindness and low vision	sense organs	Physical activity	Physical activity	Hours
277	MET_peak_value_mean	0.00724445	-0.0750126	0.0279312	-0.195043	180	0.0558015	Other disorders of metabolism	endocrine/metabolic	Physical activity	Physical activity	MET
965	temp_cosinor_rsquared	0.00724668	-0.015383	0.00572815	-0.10372	654	0.0558015	Poisoning by analgesics, antipyretics, and antirheumatics	injuries & poisonings	Diurnal rhythms	Amplitude
454	walking_hourly_SD_M10	0.0072468	0.00458884	0.00170874	0.0933763	840	0.0558015	Varicose veins	circulatory system	Physical activity	Physical activity variability	Fraction of time
665	MVPA_IV	0.00724756	-0.0383991	0.0142988	-0.137827	404	0.0558015	Obstetrical/birth trauma	pregnancy complications	Diurnal rhythms	Variability
562	walking_hourly_SD_M10	0.00725319	-0.00270231	0.00100637	-0.0549881	2694	0.0558352	Diverticulosis and diverticulitis	digestive	Physical activity	Physical activity variability	Fraction of time
1005	temp_within_day_SD	0.00725771	-0.202778	0.0755226	-0.324206	66	0.0558604	Other symptoms		Diurnal rhythms	Variability	Celsius
624	tasks_light_overall	0.00726192	0.00491397	0.00183029	0.129659	435	0.055876	Symptoms involving female genital tract	genitourinary	Physical activity	Physical activity	Hours
572	walking_within_day_SD_M10	0.00726275	-0.0125837	0.00468705	-0.267669	100	0.055876	Ascites (non malignant)	digestive	Physical activity	Physical activity variability	Fraction of time
174	temp_amplitude	0.00726348	-0.0756697	0.0281851	-0.0826965	1048	0.055876	Breast cancer	neoplasms	Diurnal rhythms	Amplitude	Celsius
628	acceleration_within_day_SD_M10	0.00727541	-1.52707	0.568912	-0.110298	555	0.0559581	Ovarian cyst	genitourinary	Physical activity	Physical activity variability	Fraction of time
599	MET_RA	0.00727935	-0.00405894	0.00151227	-0.0635106	1817	0.0559788	Other symptoms/disorders or the urinary system	genitourinary	Diurnal rhythms	Amplitude	MET
357	sleep_within_day_SD_M10	0.00728739	0.0133124	0.00496056	0.19753	178	0.0560279	Inflammatory and toxic neuropathy	neurological	Sleep	Sleep variability
289	MET_overall_M10	0.00728824	-0.0414923	0.0154614	-0.142686	339	0.0560279	Other diseases of blood and blood-forming organs	hematopoietic	Physical activity	Physical activity	MET
596	main_sleep_duration_mean_abs_dev	0.00729581	0.066636	0.024834	0.0957101	825	0.056068	Other disorders of bladder	genitourinary	Sleep	Sleep	Hours
681	acceleration_L5_time_abs_dev	0.00729595	0.0872325	0.03251	0.122679	500	0.056068	Superficial cellulitis and abscess	dermatologic	Diurnal rhythms	Phase	Hours
561	self_report_snoring	0.00730077	0.0354694	0.0132199	0.073987	1305	0.0560954	Symptoms involving digestive system	digestive	Sleep	Self-report
292	temp_within_day_SD	0.00730377	-0.0824876	0.0307458	-0.131883	398	0.0561078	Neurological disorders	mental disorders	Diurnal rhythms	Variability	Celsius
788	inactivity_peak_value_mean	0.0073049	-0.146181	0.0544874	-0.10236	688	0.0561078	Syncope and collapse	symptoms	Sleep	Sleep
1019	sedentary_overall	0.00731111	0.00646219	0.00240897	0.0835017	999	0.0561459	Other ill-defined and unknown causes of morbidity and mortality		Physical activity	Physical activity	Fraction of time
585	main_sleep_duration_mean	0.00731946	0.109564	0.040849	0.102361	723	0.0562004	Renal failure	genitourinary	Sleep	Sleep	Hours
189	MVPA_within_day_SD	0.00732106	-0.00767539	0.00286171	-0.148285	322	0.0562015	Cancer of urinary organs (incl. kidney and bladder)	neoplasms	Physical activity	Physical activity variability	Fraction of time
451	sedentary_within_day_SD_L5	0.00732211	0.00914777	0.00341074	0.154923	285	0.0562015	Phlebitis and thrombophlebitis	circulatory system	Physical activity	Physical activity variability	Fraction of time
771	walking_hourly_SD	0.00732838	-0.0110608	0.00412446	-0.239277	124	0.05624	Musculoskeletal symptoms referable to limbs	symptoms	Physical activity	Physical activity variability	Fraction of time
627	sleep_peak_quality_mean	0.0073307	0.00620843	0.00231514	0.0970611	771	0.0562481	Menopausal and postmenopausal disorders	genitourinary	Sleep	Sleep	Hours
506	acceleration_within_day_SD	0.00733464	-2.09458	0.781129	-0.196826	164	0.0562687	Empyema and pneumothorax	respiratory	Physical activity	Physical activity variability	Fraction of time
333	MVPA_overall	0.00733777	-0.0145213	0.00541568	-0.25096	113	0.0562828	Extrapyramidal disease and abnormal movement disorders	neurological	Physical activity	Physical activity	Fraction of time
278	main_sleep_ratio_mean	0.00733899	-0.00185388	0.000691417	-0.0819419	1177	0.0562828	Overweight, obesity and other hyperalimentation	endocrine/metabolic	Sleep	Sleep
333	MET_overall_M10	0.00735576	-0.0718487	0.0268041	-0.247078	113	0.0563957	Extrapyramidal disease and abnormal movement disorders	neurological	Physical activity	Physical activity	MET
681	total_sleep_mean	0.00735624	-0.15294	0.0570565	-0.121861	501	0.0563957	Superficial cellulitis and abscess	dermatologic	Sleep	Sleep	Hours
260	MET_within_day_SD_M10	0.00736063	-0.0407278	0.0151953	-0.30212	78	0.0564194	Protein-calorie malnutrition	endocrine/metabolic	Physical activity	Physical activity variability
727	sleep_peak_quality_SD	0.00736185	0.00479898	0.0017905	0.113435	556	0.0564194	Other disorders of synovium, tendon, and bursa	musculoskeletal	Sleep	Sleep variability	Hours
418	sleep_overall_L5	0.00736512	-0.00368214	0.00137388	-0.0600126	2140	0.0564348	Nonspecific chest pain	circulatory system	Sleep	Sleep	Fraction of time
716	self_report_daytime_dozing	0.00736656	0.0109578	0.00408861	0.0661944	1882	0.0564362	Other arthropathies	musculoskeletal	Sleep	Self-report
790	walking_hourly_SD_M10	0.00737979	-0.00532175	0.00198616	-0.10829	632	0.0565279	Nonspecific findings on examination of blood	symptoms	Physical activity	Physical activity variability	Fraction of time
577	walking_overall	0.00738192	-0.00878786	0.00327988	-0.19829	183	0.0565345	Diseases of pancreas	digestive	Physical activity	Physical activity	Hours
41	inactivity_peak_time_mean_abs_dev	0.00738463	0.0592726	0.0221232	0.0895763	928	0.0565456	Bacterial infection NOS	infectious diseases	Diurnal rhythms	Phase	Hours
915	sleep_peak_quality_mean	0.0073913	-0.00912693	0.00340697	-0.142688	342	0.056587	Superficial injury without mention of infection	injuries & poisonings	Sleep	Sleep	Hours
338	sleep_overall_L5	0.00739871	-0.0223818	0.0083559	-0.364786	52	0.0566236	Pain	neurological	Sleep	Sleep	Fraction of time
495	MET_within_day_SD_M10	0.007399	-0.00666534	0.00248841	-0.0494438	3339	0.0566236	Asthma	respiratory	Physical activity	Physical activity variability
563	phase	0.00739987	0.0852478	0.0318265	0.0875623	980	0.0566236	Constipation	digestive	Diurnal rhythms	Phase	Hours past midnight
335	sedentary_hourly_SD	0.00740131	0.00860351	0.00321212	0.270018	102	0.0566249	Multiple sclerosis	neurological	Physical activity	Physical activity variability	Fraction of time
785	temp_RA	0.00741678	0.0017	0.000634863	0.0519055	2842	0.0567146	Abdominal pain	symptoms	Diurnal rhythms	Amplitude
289	walking_overall_M10	0.00741679	-0.0119825	0.00447483	-0.14659	339	0.0567146	Other diseases of blood and blood-forming organs	hematopoietic	Physical activity	Physical activity	Fraction of time
450	MET_within_day_SD_L5	0.00741683	0.0140133	0.00523325	0.296012	80	0.0567146	Noninfectious disorders of lymphatic channels	circulatory system	Physical activity	Physical activity variability
241	other_sleep_mean	0.00742621	0.175681	0.0656182	0.239811	117	0.0567766	Nontoxic nodular goiter	endocrine/metabolic	Sleep	Sleep	Hours
851	main_sleep_ratio_mean	0.00743732	-0.0027087	0.00101191	-0.119725	469	0.0568485	Complications of transplants and reattached limbs	injuries & poisonings	Sleep	Sleep
729	acceleration_M10_time	0.00743816	0.222865	0.0832585	0.155065	299	0.0568485	Other disorders of soft tissues	musculoskeletal	Diurnal rhythms	Phase	Hours past midnight
612	temp_amplitude	0.00744286	-0.284696	0.106366	-0.311134	67	0.0568663	Breast conditions, congenital or relating to hormones	genitourinary	Diurnal rhythms	Amplitude	Celsius
200	MVPA_within_day_SD_M10	0.00744303	-0.0139806	0.00522333	-0.29654	79	0.0568663	Myeloproliferative disease	neoplasms	Physical activity	Physical activity variability	Fraction of time
721	self_report_sleep_duration_abs_dev	0.00744718	0.0989775	0.0369819	0.152997	302	0.0568828	Spondylosis and allied disorders	musculoskeletal	Sleep	Self-report	Hours
394	temp_cosinor_rsquared	0.00744773	-0.0163836	0.0061216	-0.110466	566	0.0568828	Rheumatic disease of the heart valves	circulatory system	Diurnal rhythms	Amplitude
627	MVPA_overall_M10	0.0074498	-0.0103144	0.00385403	-0.0975676	773	0.0568889	Menopausal and postmenopausal disorders	genitourinary	Physical activity	Physical activity	Fraction of time
577	acceleration_hourly_SD_M10	0.00745107	-3.88884	1.45312	-0.188623	183	0.0568889	Diseases of pancreas	digestive	Physical activity	Physical activity variability	Fraction of time
1019	MET_RA	0.00746422	-0.00528496	0.00197523	-0.0826943	999	0.0569732	Other ill-defined and unknown causes of morbidity and mortality		Diurnal rhythms	Amplitude	MET
714	self_report_sleep_duration	0.00746465	-0.132454	0.0495046	-0.132408	419	0.0569732	Rheumatoid arthritis and other inflammatory polyarthropathies	musculoskeletal	Sleep	Self-report	Hours
622	MET_overall	0.0074708	-0.0152798	0.00571139	-0.0921493	846	0.0570104	Polyp of female genital organs	genitourinary	Physical activity	Physical activity	MET
244	MET_within_day_SD_M10	0.0074789	-0.00915175	0.00342128	-0.0678881	1678	0.0570624	Hypothyroidism	endocrine/metabolic	Physical activity	Physical activity variability
427	acceleration_between_day_SD	0.00748314	-0.303483	0.113462	-0.0626997	1891	0.0570851	Cardiac dysrhythmias	circulatory system	Physical activity	Physical activity variability	g
626	acceleration_within_day_SD	0.00748547	-0.808991	0.302465	-0.0760203	1219	0.0570863	Disorders of menstruation and other abnormal bleeding from female genital tract	genitourinary	Physical activity	Physical activity variability	Fraction of time
743	MVPA_hourly_SD	0.00748585	-0.00511757	0.00191337	-0.0978782	767	0.0570863	Osteoporosis, osteopenia and pathological fracture	musculoskeletal	Physical activity	Physical activity variability	Fraction of time
351	moderate_within_day_SD_M10	0.00749304	0.00474584	0.0017746	0.0897763	889	0.0571314	Other peripheral nerve disorders	neurological	Physical activity	Physical activity variability	Fraction of time
444	self_report_sleeplessness	0.00749611	-0.244076	0.0912646	-0.488275	29	0.0571375	Arterial embolism and thrombosis	circulatory system	Sleep	Self-report
483	walking_hourly_SD_M10	0.00749754	-0.00892572	0.00333782	-0.181625	211	0.0571375	Acute bronchitis and bronchiolitis	respiratory	Physical activity	Physical activity variability	Fraction of time
8	inactivity_peak_time_mean_abs_dev	0.007498	0.107349	0.0401439	0.162232	272	0.0571375	Intestinal infection	infectious diseases	Diurnal rhythms	Phase	Hours
737	MET_RA	0.00749894	-0.0163292	0.00610652	-0.255504	101	0.0571375	Curvature of spine	musculoskeletal	Diurnal rhythms	Amplitude	MET
615	self_report_sleep_duration_abs_dev	0.00750663	0.0857643	0.0320769	0.132573	409	0.0571858	Endometriosis	genitourinary	Sleep	Self-report	Hours
532	acceleration_hourly_SD	0.00750784	-1.65663	0.61961	-0.113376	508	0.0571858	Dysphagia	digestive	Physical activity	Physical activity variability	Fraction of time
535	main_sleep_onset_SD	0.00751697	0.0410427	0.0153531	0.0603248	2146	0.0572456	Gastritis and duodenitis	digestive	Diurnal rhythms	Phase Variability	Hours
481	acceleration_within_day_SD	0.00752467	-3.67485	1.37485	-0.345323	53	0.0572883	Influenza	respiratory	Physical activity	Physical activity variability	Fraction of time
414	sleep_hourly_SD_L5	0.00752513	0.0166207	0.00621826	0.178702	221	0.0572883	Other forms of chronic heart disease	circulatory system	Sleep	Sleep	Fraction of time
594	MVPA_overall_M10	0.00753302	-0.0119639	0.00447662	-0.113171	554	0.0573335	Urinary calculus	genitourinary	Physical activity	Physical activity	Fraction of time
854	MET_within_day_SD	0.00753366	-0.0311359	0.0116504	-0.212043	149	0.0573335	Complications of cardiac/vascular device, implant, and graft	injuries & poisonings	Physical activity	Physical activity variability
204	tasks_light_within_day_SD	0.00753595	-0.0103885	0.00388733	-0.234665	132	0.0573335	Leukemia	neoplasms	Physical activity	Physical activity variability	Fraction of time
571	temp_phase	0.0075362	0.837862	0.313525	0.162706	278	0.0573335	Chronic liver disease and cirrhosis	digestive	Diurnal rhythms	Phase	Hours past midnight
740	mesor	0.00754524	0.00461399	0.0017268	0.0494389	3279	0.0573925	Osteoarthrosis	musculoskeletal	Physical activity	Physical activity	g
260	acceleration_hourly_SD_M10	0.00755383	-5.95355	2.22845	-0.288769	78	0.0574481	Protein-calorie malnutrition	endocrine/metabolic	Physical activity	Physical activity variability	Fraction of time
204	MET_overall_M10	0.00756321	-0.0666217	0.0249408	-0.229103	132	0.0575001	Leukemia	neoplasms	Physical activity	Physical activity	MET
374	amplitude	0.00756323	-0.00983857	0.00368321	-0.102009	642	0.0575001	Other disorders of eyelids	sense organs	Diurnal rhythms	Amplitude	g
197	main_sleep_onset_SD	0.00756749	0.0580724	0.0217418	0.0853551	1023	0.0575227	Chemotherapy	neoplasms	Diurnal rhythms	Phase Variability	Hours
715	walking_within_day_SD_M10	0.00758615	-0.00792507	0.002968	-0.168575	254	0.0576547	Other inflammatory spondylopathies	musculoskeletal	Physical activity	Physical activity variability	Fraction of time
306	MET_hourly_SD_M10	0.00758817	-0.00873314	0.00327073	-0.0569251	2865	0.0576603	Other mental disorder	mental disorders	Physical activity	Physical activity variability
153	acceleration_overall_M10	0.00759715	-2.04927	0.767607	-0.135904	356	0.0577187	Colorectal cancer	neoplasms	Physical activity	Physical activity	g
465	walking_hourly_SD	0.00760179	-0.00947925	0.00355097	-0.205063	167	0.0577442	Acute upper respiratory infections of multiple or unspecified sites	respiratory	Physical activity	Physical activity variability	Fraction of time
532	acceleration_hourly_SD_M10	0.00760557	-2.35238	0.881266	-0.114099	508	0.0577631	Dysphagia	digestive	Physical activity	Physical activity variability	Fraction of time
8	sleep_overall_L5	0.00763585	-0.00978977	0.00366936	-0.159557	271	0.0579752	Intestinal infection	infectious diseases	Sleep	Sleep	Fraction of time
272	moderate_between_day_SD	0.00763608	-0.000932397	0.000349478	-0.0462194	4334	0.0579752	Disorders of lipoid metabolism	endocrine/metabolic	Physical activity	Physical activity variability	Fraction of time
79	main_sleep_onset_SD	0.00763814	-0.0914898	0.034293	-0.134472	391	0.057981	Viral infection	infectious diseases	Diurnal rhythms	Phase Variability	Hours
334	acceleration_peak_value_mean	0.00764381	-6.63063	2.48559	-0.228275	123	0.0580141	Degenerative disease of the spinal cord	neurological	Physical activity	Physical activity	g
78	tasks_light_hourly_SD	0.00764759	0.0148219	0.00555654	0.308562	72	0.0580218	Viral warts & HPV	infectious diseases	Physical activity	Physical activity variability	Fraction of time
722	sedentary_within_day_SD_L5	0.00764833	0.00447073	0.00167604	0.0757144	1229	0.0580218	Intervertebral disc disorders	musculoskeletal	Physical activity	Physical activity variability	Fraction of time
357	acceleration_within_day_SD	0.00765041	-2.00668	0.752315	-0.188566	178	0.0580218	Inflammatory and toxic neuropathy	neurological	Physical activity	Physical activity variability	Fraction of time
501	acceleration_L5_time_abs_dev	0.0076509	0.236248	0.0885714	0.332246	68	0.0580218	Pneumonitis due to inhalation of food or vomitus	respiratory	Diurnal rhythms	Phase	Hours
414	sleep_within_day_SD_L5	0.00765248	0.0110699	0.00415031	0.17642	221	0.0580218	Other forms of chronic heart disease	circulatory system	Sleep	Sleep
567	walking_overall	0.00765259	-0.0103514	0.00388094	-0.23357	129	0.0580218	Peritonitis and retroperitoneal infections	digestive	Physical activity	Physical activity	Hours
740	moderate_overall_M10	0.00766675	0.00328137	0.00123053	0.0501304	3279	0.0581193	Osteoarthrosis	musculoskeletal	Physical activity	Physical activity	Fraction of time
197	sedentary_overall_L5	0.00766855	0.00455458	0.00170805	0.0839004	1029	0.0581231	Chemotherapy	neoplasms	Physical activity	Physical activity	Fraction of time
275	moderate_overall_M10	0.00767222	-0.0106643	0.00399956	-0.162922	258	0.0581411	Disorders of mineral metabolism	endocrine/metabolic	Physical activity	Physical activity	Fraction of time
532	sleep_within_day_SD_L5	0.00767756	0.00732068	0.00274579	0.116669	509	0.058171	Dysphagia	digestive	Sleep	Sleep
737	cosinor_rsquared	0.00767877	-0.0230089	0.00863018	-0.257252	101	0.058171	Curvature of spine	musculoskeletal	Diurnal rhythms	Amplitude
854	MET_hourly_SD	0.00768478	-0.032624	0.0122378	-0.210353	149	0.0582067	Complications of cardiac/vascular device, implant, and graft	injuries & poisonings	Physical activity	Physical activity variability
