## Supplemental File 1 for "Phenome-Wide Association Study of Actigraphy in the UK Biobank": TableS4.phewas_results.xlsx (part 2 of 3)

### Sheet: Overall (continued)
phecode	activity_var	p	coeff	se	std_effect	N_cases	q	phecode_meaning	phecode_category	Activity Category	Activity Subcategory	Activity Units
364	MVPA_between_day_SD	0.00768785	-0.0067087	0.00251668	-0.24501	118	0.0582201	Corneal opacity and other disorders of cornea	sense organs	Physical activity	Physical activity variability	Fraction of time
653	temp_IV	0.00769078	-0.091356	0.0342726	-0.243836	116	0.0582324	Problems associated with amniotic cavity and membranes	pregnancy complications	Diurnal rhythms	Variability
199	sleep_peak_quality_SD	0.00770392	0.0112281	0.00421318	0.265403	99	0.0583221	Neoplasm of uncertain behavior	neoplasms	Sleep	Sleep variability	Hours
830	acceleration_hourly_SD_M10	0.00770695	4.16381	1.56248	0.20196	158	0.0583351	Dislocation	injuries & poisonings	Physical activity	Physical activity variability	Fraction of time
447	walking_hourly_SD	0.00771473	-0.013594	0.00510186	-0.294077	80	0.0583841	Other disorders of arteries and arterioles	circulatory system	Physical activity	Physical activity variability	Fraction of time
595	acceleration_overall_M10	0.00771721	-2.93246	1.1006	-0.194475	171	0.058393	Hydronephrosis	genitourinary	Physical activity	Physical activity	g
425	MVPA_hourly_SD_M10	0.00772587	-0.0118289	0.00444022	-0.246727	114	0.0584487	Cardiomyopathy	circulatory system	Physical activity	Physical activity variability	Fraction of time
288	MET_overall	0.0077343	-0.0250064	0.00938794	-0.150809	296	0.0585026	Diseases of white blood cells	hematopoietic	Physical activity	Physical activity	MET
272	sleep_peak_time_mean	0.00773774	0.0436426	0.0163853	0.0469501	4332	0.0585184	Disorders of lipoid metabolism	endocrine/metabolic	Diurnal rhythms	Phase	Hours past midnight
560	MVPA_within_day_SD_M10	0.00773901	-0.00677194	0.00254253	-0.143638	341	0.0585184	Intestinal obstruction without mention of hernia	digestive	Physical activity	Physical activity variability	Fraction of time
773	inactivity_peak_time_mean_abs_dev	0.00774114	0.196065	0.0736154	0.296305	79	0.0585247	Pain in limb	symptoms	Diurnal rhythms	Phase	Hours
332	total_sleep_mean	0.0077438	-0.343719	0.129059	-0.273873	96	0.0585284	Parkinson's disease	neurological	Sleep	Sleep	Hours
562	temp_within_day_SD	0.00774425	-0.0332202	0.0124736	-0.053113	2693	0.0585284	Diverticulosis and diverticulitis	digestive	Diurnal rhythms	Variability	Celsius
112	MET_overall_M10	0.00775098	-0.0561358	0.0210803	-0.193043	184	0.0585693	Candidiasis	infectious diseases	Physical activity	Physical activity	MET
333	self_report_sleeplessness	0.0077539	0.165999	0.0623349	0.332081	61	0.0585815	Extrapyramidal disease and abnormal movement disorders	neurological	Sleep	Self-report
331	phase_abs_dev	0.00776779	0.190654	0.0716147	0.300095	79	0.0586766	Other cerebral degenerations	neurological	Diurnal rhythms	Phase	Hours
317	moderate_hourly_SD_M10	0.00776974	-0.00527229	0.00198048	-0.0876513	936	0.0586814	Alcohol-related disorders	mental disorders	Physical activity	Physical activity variability	Fraction of time
519	sedentary_overall_M10	0.00777193	0.0121676	0.00457079	0.0988215	720	0.058688	Other diseases of respiratory system, not elsewhere classified	respiratory	Physical activity	Physical activity	Fraction of time
414	acceleration_within_day_SD_M10	0.00778573	-2.38424	0.895846	-0.17221	221	0.0587823	Other forms of chronic heart disease	circulatory system	Physical activity	Physical activity variability	Fraction of time
532	sedentary_within_day_SD_L5	0.00778844	0.0068588	0.00257721	0.116158	509	0.058788	Dysphagia	digestive	Physical activity	Physical activity variability	Fraction of time
447	acceleration_overall_M10	0.00778973	-4.25409	1.59852	-0.282123	80	0.058788	Other disorders of arteries and arterioles	circulatory system	Physical activity	Physical activity	g
564	main_sleep_duration_mean_abs_dev	0.00779072	0.0395592	0.014865	0.0568193	2467	0.058788	Functional digestive disorders	digestive	Sleep	Sleep	Hours
771	walking_overall	0.00779174	-0.0105752	0.00397387	-0.238619	124	0.058788	Musculoskeletal symptoms referable to limbs	symptoms	Physical activity	Physical activity	Hours
300	sleep_peak_time_mean	0.00780351	0.0803414	0.0301959	0.0864303	998	0.0588669	Anxiety disorders	mental disorders	Diurnal rhythms	Phase	Hours past midnight
480	main_sleep_offset_mean_abs_dev	0.00780628	0.0529645	0.0199073	0.0797197	1172	0.0588779	Pneumonia	respiratory	Diurnal rhythms	Phase	Hours
745	self_report_getting_up_in_morning	0.00781097	0.111386	0.0418626	0.373193	46	0.0589034	Pain in joint	musculoskeletal	Sleep	Self-report
350	MET_within_day_SD_L5	0.00781581	0.00719267	0.00270387	0.151935	305	0.0589299	Abnormal movement	neurological	Physical activity	Physical activity variability
594	temp_IV	0.00783443	0.04159	0.0156392	0.111007	554	0.0590594	Urinary calculus	genitourinary	Diurnal rhythms	Variability
289	acceleration_overall_M10	0.00783563	-2.09833	0.789057	-0.139157	339	0.0590594	Other diseases of blood and blood-forming organs	hematopoietic	Physical activity	Physical activity	g
357	other_sleep_mean	0.00784811	0.141204	0.053109	0.192748	178	0.0591436	Inflammatory and toxic neuropathy	neurological	Sleep	Sleep	Hours
378	moderate_within_day_SD	0.00785149	-0.0114335	0.00430054	-0.250108	105	0.0591591	Strabismus and other disorders of binocular eye movements	sense organs	Physical activity	Physical activity variability	Fraction of time
275	self_report_sleep_duration	0.00785531	0.167644	0.0630608	0.167586	256	0.0591779	Disorders of mineral metabolism	endocrine/metabolic	Sleep	Self-report	Hours
717	sedentary_overall	0.00785688	-0.0143852	0.00541128	-0.18588	192	0.0591797	Polymyalgia Rheumatica	musculoskeletal	Physical activity	Physical activity	Fraction of time
665	acceleration_within_day_SD	0.0078706	1.38429	0.520843	0.130081	404	0.0592732	Obstetrical/birth trauma	pregnancy complications	Physical activity	Physical activity variability	Fraction of time
681	self_report_sleep_duration_abs_dev	0.00787496	0.0774907	0.0291581	0.119784	500	0.059296	Superficial cellulitis and abscess	dermatologic	Sleep	Self-report	Hours
622	MET_overall_M10	0.0078933	-0.0265222	0.00998271	-0.0912063	846	0.0594161	Polyp of female genital organs	genitourinary	Physical activity	Physical activity	MET
634	moderate_overall	0.00789356	0.00434084	0.00163386	0.119449	502	0.0594161	Miscarriage; stillbirth	pregnancy complications	Physical activity	Physical activity	Fraction of time
635	MVPA_IV	0.00789592	-0.0590413	0.0222235	-0.211918	158	0.0594238	Hemorrhage during pregnancy; childbirth and postpartum	pregnancy complications	Diurnal rhythms	Variability
782	MVPA_between_day_SD	0.0079007	-0.00592334	0.00222975	-0.216328	153	0.0594403	Symptoms involving skin and other integumentary tissue	symptoms	Physical activity	Physical activity variability	Fraction of time
414	sleep_IV	0.00790076	0.0449034	0.0169032	0.175452	221	0.0594403	Other forms of chronic heart disease	circulatory system	Diurnal rhythms	Variability
519	inactivity_peak_time_mean	0.00790442	0.0985769	0.03711	0.101321	720	0.0594521	Other diseases of respiratory system, not elsewhere classified	respiratory	Diurnal rhythms	Phase	Hours past midnight
318	moderate_between_day_SD_M10	0.00790499	-0.00351556	0.00132347	-0.0888858	960	0.0594521	Tobacco use disorder	mental disorders	Physical activity	Physical activity variability	Fraction of time
416	acceleration_M10_time	0.0079085	0.234436	0.0882611	0.163116	265	0.0594652	Cardiomegaly	circulatory system	Diurnal rhythms	Phase	Hours past midnight
458	temp_amplitude	0.00790939	-0.0988128	0.0372018	-0.107989	580	0.0594652	Hypotension	circulatory system	Diurnal rhythms	Amplitude	Celsius
352	temp_phase_abs_dev	0.00791376	1.07234	0.40375	0.24682	116	0.0594881	Disorders of other cranial nerves	neurological	Diurnal rhythms	Phase	Hours
260	moderate_hourly_SD	0.00792421	-0.0148352	0.00558661	-0.294023	78	0.0595525	Protein-calorie malnutrition	endocrine/metabolic	Physical activity	Physical activity variability	Fraction of time
275	num_wakings_mean	0.00792499	0.145967	0.0549686	0.161612	258	0.0595525	Disorders of mineral metabolism	endocrine/metabolic	Sleep	Sleep
362	temp_amplitude	0.00794567	-0.106273	0.0400339	-0.116142	494	0.0596979	Other retinal disorders	sense organs	Diurnal rhythms	Amplitude	Celsius
696	sedentary_overall	0.00794747	0.0102302	0.00385388	0.13219	377	0.0597014	Psoriasis and related disorders	dermatologic	Physical activity	Physical activity	Fraction of time
698	MET_overall_M10	0.0079494	0.0850584	0.032044	0.292504	76	0.0597059	Pruritus and related conditions	dermatologic	Physical activity	Physical activity	MET
441	acceleration_L5_time_abs_dev	0.00795379	0.248679	0.0936911	0.349728	57	0.0597288	Vascular insufficiency of intestine	circulatory system	Diurnal rhythms	Phase	Hours
288	main_sleep_offset_mean	0.00795558	0.15802	0.0595364	0.155488	294	0.0597323	Diseases of white blood cells	hematopoietic	Diurnal rhythms	Phase	Hours past midnight
665	self_report_sleep_duration_abs_dev	0.00795905	-0.0884953	0.0333439	-0.136794	404	0.0597433	Obstetrical/birth trauma	pregnancy complications	Sleep	Self-report	Hours
300	sedentary_hourly_SD	0.00795972	-0.00271953	0.00102469	-0.0853513	1000	0.0597433	Anxiety disorders	mental disorders	Physical activity	Physical activity variability	Fraction of time
578	moderate_between_day_SD	0.00796306	-0.00140279	0.000528587	-0.069537	1486	0.0597583	Gastrointestinal hemorrhage	digestive	Physical activity	Physical activity variability	Fraction of time
726	main_sleep_offset_mean_abs_dev	0.00796462	0.0604856	0.0227922	0.09104	879	0.05976	Peripheral enthesopathies and allied syndromes	musculoskeletal	Diurnal rhythms	Phase	Hours
509	main_sleep_onset_mean	0.00796884	0.250909	0.0945542	0.223705	140	0.0597817	Respiratory failure, insufficiency, arrest	respiratory	Diurnal rhythms	Phase	Hours past midnight
197	sleep_peak_time_mean_abs_dev	0.00797031	0.0523037	0.0197109	0.0849406	1027	0.0597827	Chemotherapy	neoplasms	Diurnal rhythms	Phase	Hours
646	MVPA_overall_M10	0.00797379	0.0217669	0.00820344	0.205901	166	0.0597988	Other complications of pregnancy NEC	pregnancy complications	Physical activity	Physical activity	Fraction of time
368	moderate_overall	0.00797782	-0.00522396	0.00196891	-0.14375	322	0.0598189	Visual disturbances	sense organs	Physical activity	Physical activity	Fraction of time
198	MVPA_IV	0.00798598	0.0285267	0.0107531	0.102392	670	0.0598566	Secondary malignant neoplasm	neoplasms	Diurnal rhythms	Variability
771	MVPA_overall	0.00798603	-0.0135728	0.00511627	-0.234569	124	0.0598566	Musculoskeletal symptoms referable to limbs	symptoms	Physical activity	Physical activity	Fraction of time
165	MET_peak_value_mean	0.00798685	-0.0787675	0.0296917	-0.204806	161	0.0598566	Cancer within the respiratory system	neoplasms	Physical activity	Physical activity	MET
635	MVPA_hourly_SD	0.00799537	0.0110046	0.00414879	0.210472	158	0.0599104	Hemorrhage during pregnancy; childbirth and postpartum	pregnancy complications	Physical activity	Physical activity variability	Fraction of time
764	self_report_getting_up_in_morning	0.00800299	0.0659176	0.0248506	0.220853	129	0.0599574	Sciatica	symptoms	Sleep	Self-report
250	acceleration_L5_time_abs_dev	0.00800462	0.0523291	0.0197313	0.0735928	1536	0.0599597	Diabetes mellitus	endocrine/metabolic	Diurnal rhythms	Phase	Hours
709	moderate_overall	0.00801354	0.00580396	0.00218876	0.15971	262	0.0600069	Diffuse diseases of connective tissue	dermatologic	Physical activity	Physical activity	Fraction of time
571	MVPA_overall	0.00801361	-0.00919775	0.00346861	-0.158958	278	0.0600069	Chronic liver disease and cirrhosis	digestive	Physical activity	Physical activity	Fraction of time
357	temp_phase	0.00801568	1.0268	0.387234	0.199396	178	0.0600124	Inflammatory and toxic neuropathy	neurological	Diurnal rhythms	Phase	Hours past midnight
654	moderate_hourly_SD	0.00802153	0.0126694	0.00477842	0.251098	112	0.0600461	Other and unspecified complications of birth; puerperium affecting management of mother	pregnancy complications	Physical activity	Physical activity variability	Fraction of time
451	main_sleep_duration_mean_abs_dev	0.00802738	0.109718	0.0413853	0.157589	284	0.0600798	Phlebitis and thrombophlebitis	circulatory system	Sleep	Sleep	Hours
595	acceleration_peak_value_mean	0.00803068	-5.56227	2.09818	-0.191495	171	0.0600872	Hydronephrosis	genitourinary	Physical activity	Physical activity	g
199	sedentary_within_day_SD	0.00803105	-0.00924299	0.00348663	-0.265844	99	0.0600872	Neoplasm of uncertain behavior	neoplasms	Physical activity	Physical activity variability	Fraction of time
653	sedentary_hourly_SD_L5	0.00803253	-0.0210168	0.00792812	-0.24566	116	0.0600883	Problems associated with amniotic cavity and membranes	pregnancy complications	Physical activity	Physical activity variability	Fraction of time
509	temp_RA	0.00803599	0.00710058	0.00267869	0.216799	140	0.0600963	Respiratory failure, insufficiency, arrest	respiratory	Diurnal rhythms	Amplitude
333	MVPA_overall_M10	0.00803629	-0.0262218	0.00989218	-0.248041	113	0.0600963	Extrapyramidal disease and abnormal movement disorders	neurological	Physical activity	Physical activity	Fraction of time
426	MET_hourly_SD	0.00804179	-0.0152123	0.00573935	-0.098086	712	0.0601274	Cardiac conduction disorders	circulatory system	Physical activity	Physical activity variability
327	walking_overall_M10	0.00804613	-0.00996423	0.0037596	-0.1219	496	0.0601498	Sleep disorders	neurological	Physical activity	Physical activity	Fraction of time
367	acceleration_RA	0.00804831	-0.00912883	0.00344451	-0.1297	400	0.060156	Disorders of refraction and accommodation; blindness and low vision	sense organs	Diurnal rhythms	Amplitude
851	sedentary_overall_L5	0.00805462	0.00659677	0.00248936	0.12152	465	0.0601931	Complications of transplants and reattached limbs	injuries & poisonings	Physical activity	Physical activity	Fraction of time
508	MET_RA	0.00805876	-0.0111722	0.00421621	-0.174812	212	0.060214	Pulmonary collapse; interstitial and compensatory emphysema	respiratory	Diurnal rhythms	Amplitude	MET
590	total_sleep_mean_abs_dev	0.00806078	0.194436	0.0733797	0.23943	123	0.0602191	Pyelonephritis	genitourinary	Sleep	Sleep	Hours
565	self_report_sleep_duration_abs_dev	0.00806715	0.0505767	0.0190894	0.0781805	1180	0.0602566	Anal and rectal conditions	digestive	Sleep	Self-report	Hours
251	MVPA_overall	0.00807808	-0.017296	0.00652923	-0.298913	76	0.0603282	Other disorders of pancreatic internal secretion	endocrine/metabolic	Physical activity	Physical activity	Fraction of time
250	acceleration_during_main_sleep_mean	0.00808047	-0.0318546	0.0120256	-0.0728297	1538	0.060336	Diabetes mellitus	endocrine/metabolic	Sleep	Sleep	g
502	MET_hourly_SD_M10	0.00808363	-0.0423554	0.0159906	-0.276084	91	0.0603495	Postinflammatory pulmonary fibrosis	respiratory	Physical activity	Physical activity variability
669	moderate_peak_value_mean	0.00808541	0.0209483	0.00790891	0.178125	219	0.0603528	Complications of labor and delivery NEC	pregnancy complications	Physical activity	Physical activity	Hours
374	acceleration_overall_L5	0.00809903	0.193872	0.0732109	0.106154	642	0.0604443	Other disorders of eyelids	sense organs	Physical activity	Physical activity	g
661	MET_hourly_SD	0.00810268	0.0310303	0.0117185	0.200078	166	0.0604615	Fetal distress and abnormal forces of labor	pregnancy complications	Physical activity	Physical activity variability
327	main_sleep_onset_SD	0.00810565	0.0826014	0.0311956	0.121408	494	0.0604735	Sleep disorders	neurological	Diurnal rhythms	Phase Variability	Hours
720	walking_hourly_SD	0.00810895	-0.0130931	0.00494506	-0.283241	87	0.0604881	Spinal stenosis	musculoskeletal	Physical activity	Physical activity variability	Fraction of time
433	acceleration_hourly_SD_M10	0.00811585	-1.95217	0.737383	-0.0946872	749	0.0605232	Cerebrovascular disease	circulatory system	Physical activity	Physical activity variability	Fraction of time
506	walking_within_day_SD_M10	0.00811636	-0.00963847	0.00364073	-0.205021	165	0.0605232	Empyema and pneumothorax	respiratory	Physical activity	Physical activity variability	Fraction of time
451	sedentary_IV	0.00812434	0.0448433	0.0169407	0.157972	285	0.0605726	Phlebitis and thrombophlebitis	circulatory system	Diurnal rhythms	Variability
714	inactivity_peak_time_mean	0.0081279	0.126878	0.0479341	0.13041	422	0.0605891	Rheumatoid arthritis and other inflammatory polyarthropathies	musculoskeletal	Diurnal rhythms	Phase	Hours past midnight
655	sedentary_hourly_SD_M10	0.00813583	-0.00492413	0.00186055	-0.145376	359	0.0606381	Known or suspected fetal abnormality affecting management of mother	pregnancy complications	Physical activity	Physical activity variability	Fraction of time
244	MET_overall	0.00813759	-0.0109269	0.00412878	-0.065898	1678	0.0606411	Hypothyroidism	endocrine/metabolic	Physical activity	Physical activity	MET
473	main_sleep_duration_mean_abs_dev	0.00814062	-0.150664	0.0569318	-0.216401	149	0.0606536	Diseases of the larynx and vocal cords	respiratory	Sleep	Sleep	Hours
654	MET_peak_value_mean	0.00816013	0.0959009	0.0362494	0.249355	112	0.0607826	Other and unspecified complications of birth; puerperium affecting management of mother	pregnancy complications	Physical activity	Physical activity	MET
854	acceleration_RA	0.00816094	-0.0147519	0.00557613	-0.209591	149	0.0607826	Complications of cardiac/vascular device, implant, and graft	injuries & poisonings	Diurnal rhythms	Amplitude
211	MVPA_overall	0.00816256	-0.0063994	0.00241899	-0.110596	565	0.0607826	Benign neoplasm of other parts of digestive system	neoplasms	Physical activity	Physical activity	Fraction of time
577	MET_overall_M10	0.00816336	-0.0552899	0.0209	-0.190134	183	0.0607826	Diseases of pancreas	digestive	Physical activity	Physical activity	MET
197	sedentary_RA	0.00816784	-0.0135536	0.00512373	-0.083454	1031	0.0608058	Chemotherapy	neoplasms	Diurnal rhythms	Amplitude
331	main_sleep_ratio_mean	0.00817297	-0.00644838	0.0024379	-0.285019	80	0.0608248	Other cerebral degenerations	neurological	Sleep	Sleep
174	MET_RA	0.00817311	-0.00519596	0.00196441	-0.0813017	1048	0.0608248	Breast cancer	neoplasms	Diurnal rhythms	Amplitude	MET
627	moderate_peak_value_mean	0.00817876	-0.0112185	0.00424168	-0.0953914	773	0.0608503	Menopausal and postmenopausal disorders	genitourinary	Physical activity	Physical activity	Hours
635	acceleration_during_main_sleep_mean	0.00818041	-0.0931888	0.0352355	-0.213059	158	0.0608503	Hemorrhage during pregnancy; childbirth and postpartum	pregnancy complications	Sleep	Sleep	g
211	walking_overall_M10	0.00818061	-0.00916413	0.00346504	-0.112111	565	0.0608503	Benign neoplasm of other parts of digestive system	neoplasms	Physical activity	Physical activity	Fraction of time
591	total_sleep_mean	0.00818288	0.108598	0.0410635	0.0865307	984	0.060857	Urinary tract infection	genitourinary	Sleep	Sleep	Hours
389	self_report_daytime_dozing	0.00819099	0.0211355	0.00799266	0.127676	442	0.0609072	Hearing loss	sense organs	Sleep	Self-report
571	main_sleep_onset_mean_abs_dev	0.00819741	0.121201	0.0458392	0.16061	278	0.0609449	Chronic liver disease and cirrhosis	digestive	Diurnal rhythms	Phase	Hours
261	MVPA_between_day_SD	0.00820793	-0.00476131	0.00180107	-0.173889	233	0.0610129	Vitamin deficiency	endocrine/metabolic	Physical activity	Physical activity variability	Fraction of time
559	walking_hourly_SD	0.00821041	-0.0107764	0.00407654	-0.233123	127	0.0610198	Ileostomy status	digestive	Physical activity	Physical activity variability	Fraction of time
158	main_sleep_onset_mean	0.00821158	0.30274	0.114524	0.269917	96	0.0610198	Neoplasm of unspecified nature of digestive system	neoplasms	Diurnal rhythms	Phase	Hours past midnight
300	main_sleep_onset_mean_abs_dev	0.00821932	0.0647622	0.024502	0.0858202	997	0.0610672	Anxiety disorders	mental disorders	Diurnal rhythms	Phase	Hours
726	walking_hourly_SD	0.00822152	-0.00416325	0.00157517	-0.0900628	885	0.0610733	Peripheral enthesopathies and allied syndromes	musculoskeletal	Physical activity	Physical activity variability	Fraction of time
470	self_report_sleeplessness	0.00822507	0.0970134	0.0367045	0.194076	171	0.0610896	Septal Deviations/Turbinate Hypertrophy	respiratory	Sleep	Self-report
479	acceleration_RA	0.00822868	-0.0108846	0.00411865	-0.154645	272	0.0611025	Other upper respiratory disease	respiratory	Diurnal rhythms	Amplitude
571	temp_cosinor_rsquared	0.00822989	-0.0230801	0.00873351	-0.155618	278	0.0611025	Chronic liver disease and cirrhosis	digestive	Diurnal rhythms	Amplitude
342	MET_hourly_SD	0.0082309	-0.0403257	0.0152595	-0.260012	100	0.0611025	Hemiplegia	neurological	Physical activity	Physical activity variability
280	acceleration_overall	0.00823246	-0.697619	0.26399	-0.0843665	898	0.0611039	Iron deficiency anemias	hematopoietic	Physical activity	Physical activity	g
280	MET_peak_value_mean	0.00824264	-0.0335409	0.0126944	-0.0872107	898	0.0611608	Iron deficiency anemias	hematopoietic	Physical activity	Physical activity	MET
496	self_report_chronotype	0.00824285	0.0692685	0.0262119	0.157856	294	0.0611608	Chronic airway obstruction	respiratory	Diurnal rhythms	Self-report
577	walking_hourly_SD_M10	0.00824484	-0.00955419	0.00361615	-0.194414	183	0.0611654	Diseases of pancreas	digestive	Physical activity	Physical activity variability	Fraction of time
158	sleep_peak_time_mean_abs_dev	0.0082476	0.166726	0.0631065	0.270761	95	0.0611757	Neoplasm of unspecified nature of digestive system	neoplasms	Diurnal rhythms	Phase	Hours
255	acceleration_between_day_SD_M10	0.00824926	3.59272	1.3599	0.349424	53	0.0611779	Disorders of adrenal glands	endocrine/metabolic	Physical activity	Physical activity variability	Fraction of time
411	moderate_overall	0.00825683	-0.00214482	0.000811941	-0.05902	2229	0.0612179	Ischemic Heart Disease	circulatory system	Physical activity	Physical activity	Fraction of time
773	acceleration_during_main_sleep_mean	0.00825738	-0.128298	0.0485686	-0.293329	79	0.0612179	Pain in limb	symptoms	Sleep	Sleep	g
8	self_report_sleep_duration_abs_dev	0.00826233	0.103454	0.039167	0.159918	269	0.0612444	Intestinal infection	infectious diseases	Sleep	Self-report	Hours
251	sedentary_within_day_SD_L5	0.00826515	0.0173725	0.00657735	0.294213	76	0.0612551	Other disorders of pancreatic internal secretion	endocrine/metabolic	Physical activity	Physical activity variability	Fraction of time
411	moderate_between_day_SD	0.00826686	-0.00120858	0.000457589	-0.0599098	2227	0.0612577	Ischemic Heart Disease	circulatory system	Physical activity	Physical activity variability	Fraction of time
510	MET_within_day_SD_M10	0.00827284	-0.0316141	0.0119708	-0.234515	125	0.0612877	Other diseases of lung	respiratory	Physical activity	Physical activity variability
720	walking_hourly_SD_M10	0.00827365	-0.0138726	0.00525296	-0.282287	87	0.0612877	Spinal stenosis	musculoskeletal	Physical activity	Physical activity variability	Fraction of time
653	acceleration_RA	0.00828122	0.0168988	0.00639962	0.240094	116	0.0613337	Problems associated with amniotic cavity and membranes	pregnancy complications	Diurnal rhythms	Amplitude
514	acceleration_RA	0.0082832	-0.0138702	0.00525285	-0.197064	167	0.0613382	Abnormal findings examination of lungs	respiratory	Diurnal rhythms	Amplitude
225	phase_abs_dev	0.00828466	0.2042	0.0773352	0.321418	66	0.0613388	Benign neoplasm of brain and other parts of nervous system	neoplasms	Diurnal rhythms	Phase	Hours
276	acceleration_L5_time_abs_dev	0.00828933	0.0705372	0.0267159	0.0991996	756	0.0613632	Disorders of fluid, electrolyte, and acid-base balance	endocrine/metabolic	Diurnal rhythms	Phase	Hours
564	sleep_within_day_SD_M10	0.00829904	0.00372107	0.00140957	0.0552134	2471	0.061425	Functional digestive disorders	digestive	Sleep	Sleep variability
733	main_sleep_ratio_mean	0.00830313	-0.00430271	0.00163	-0.19018	177	0.0614451	Other disorders of bone and cartilage	musculoskeletal	Sleep	Sleep
442	sleep_within_day_SD_L5	0.00831296	0.0120843	0.00457858	0.192586	181	0.0615076	Other aneurysm	circulatory system	Sleep	Sleep
571	sedentary_RA	0.00833315	-0.0256771	0.00973177	-0.158102	278	0.0616469	Chronic liver disease and cirrhosis	digestive	Diurnal rhythms	Amplitude
783	moderate_overall_M10	0.00834173	-0.00948782	0.00359642	-0.144948	317	0.0616957	Fever of unknown origin	symptoms	Physical activity	Physical activity	Fraction of time
333	self_report_sleep_duration_abs_dev	0.00834251	0.161367	0.0611679	0.249438	112	0.0616957	Extrapyramidal disease and abnormal movement disorders	neurological	Sleep	Self-report	Hours
642	moderate_within_day_SD_M10	0.00834511	0.0100698	0.00381722	0.190488	191	0.061702	Hypertension complicating pregnancy, childbirth, and the puerperium	pregnancy complications	Physical activity	Physical activity variability	Fraction of time
870	sleep_peak_quality_SD	0.00834612	0.00519652	0.00196991	0.122832	456	0.061702	Open wounds of head; neck; and trunk	injuries & poisonings	Sleep	Sleep variability	Hours
334	moderate_peak_value_mean	0.00834806	-0.0273732	0.010377	-0.232756	123	0.0617046	Degenerative disease of the spinal cord	neurological	Physical activity	Physical activity	Hours
379	walking_within_day_SD_M10	0.00834923	-0.0057561	0.00218214	-0.122439	471	0.0617046	Other disorders of eye	sense organs	Physical activity	Physical activity variability	Fraction of time
994	acceleration_between_day_SD	0.00835687	-0.668171	0.253334	-0.138044	347	0.0617407	Sepsis and SIRS	injuries & poisonings	Physical activity	Physical activity variability	g
79	MVPA_within_day_SD	0.00835731	-0.00680186	0.00257891	-0.131409	394	0.0617407	Viral infection	infectious diseases	Physical activity	Physical activity variability	Fraction of time
251	sedentary_peak_time_mean	0.00835825	-0.689052	0.261256	-0.295567	76	0.0617407	Other disorders of pancreatic internal secretion	endocrine/metabolic	Diurnal rhythms	Phase	Hours past midnight
615	MVPA_IV	0.00836599	0.0361907	0.0137234	0.1299	411	0.061783	Endometriosis	genitourinary	Diurnal rhythms	Variability
320	sleep_IV	0.00836689	0.0654189	0.0248071	0.255612	100	0.061783	Meningitis	neurological	Diurnal rhythms	Variability
854	MET_overall	0.00836811	-0.0349451	0.0132516	-0.210747	149	0.061783	Complications of cardiac/vascular device, implant, and graft	injuries & poisonings	Physical activity	Physical activity	MET
296	moderate_overall_M10	0.00837312	-0.00499116	0.00189285	-0.0762514	1214	0.0618097	Mood disorders	mental disorders	Physical activity	Physical activity	Fraction of time
709	MVPA_overall_M10	0.00837611	0.017081	0.00647809	0.161575	262	0.0618161	Diffuse diseases of connective tissue	dermatologic	Physical activity	Physical activity	Fraction of time
280	sleep_overall_L5	0.00837674	-0.00541965	0.00205546	-0.0883312	894	0.0618161	Iron deficiency anemias	hematopoietic	Sleep	Sleep	Fraction of time
368	self_report_sleep_duration_abs_dev	0.00838287	0.0947173	0.0359259	0.146412	321	0.0618458	Visual disturbances	sense organs	Sleep	Self-report	Hours
655	MVPA_within_day_SD	0.00838353	0.00740212	0.00280763	0.143006	359	0.0618458	Known or suspected fetal abnormality affecting management of mother	pregnancy complications	Physical activity	Physical activity variability	Fraction of time
480	main_sleep_duration_mean_abs_dev	0.0083915	0.0549999	0.020864	0.0789971	1176	0.0618944	Pneumonia	respiratory	Sleep	Sleep	Hours
459	MET_within_day_SD_L5	0.00840152	0.00353279	0.00134036	0.0746254	1306	0.0619532	Other disorders of circulatory system	circulatory system	Physical activity	Physical activity variability
573	sedentary_overall_M10	0.00840318	0.0136079	0.00516304	0.110519	554	0.0619532	Other disorders of liver	digestive	Physical activity	Physical activity	Fraction of time
783	moderate_within_day_SD_M10	0.0084044	-0.00770288	0.00292264	-0.145714	317	0.0619532	Fever of unknown origin	symptoms	Physical activity	Physical activity variability	Fraction of time
244	sleep_peak_time_mean	0.00840501	0.0626566	0.0237735	0.0674052	1676	0.0619532	Hypothyroidism	endocrine/metabolic	Diurnal rhythms	Phase	Hours past midnight
727	walking_overall_M10	0.00840659	0.00919096	0.00348737	0.11244	557	0.0619547	Other disorders of synovium, tendon, and bursa	musculoskeletal	Physical activity	Physical activity	Fraction of time
561	MVPA_within_day_SD	0.00841118	-0.00369149	0.00140078	-0.0713179	1414	0.0619751	Symptoms involving digestive system	digestive	Physical activity	Physical activity variability	Fraction of time
260	moderate_within_day_SD	0.00841214	-0.0133138	0.00505215	-0.291241	78	0.0619751	Protein-calorie malnutrition	endocrine/metabolic	Physical activity	Physical activity variability	Fraction of time
159	acceleration_overall_M10	0.00842083	-1.77162	0.672361	-0.11749	471	0.062013	Malignant neoplasm of other and ill-defined sites within the digestive organs and peritoneum	neoplasms	Physical activity	Physical activity	g
202	sleep_peak_time_mean	0.00842127	0.17776	0.0674635	0.191232	191	0.062013	Cancer of other lymphoid, histiocytic tissue	neoplasms	Diurnal rhythms	Phase	Hours past midnight
272	moderate_between_day_SD_M10	0.0084221	-0.0018215	0.000691304	-0.046054	4337	0.062013	Disorders of lipoid metabolism	endocrine/metabolic	Physical activity	Physical activity variability	Fraction of time
480	sedentary_hourly_SD_M10	0.00842308	-0.00266755	0.00101242	-0.0787548	1181	0.062013	Pneumonia	respiratory	Physical activity	Physical activity variability	Fraction of time
261	acceleration_during_main_sleep_mean	0.0084242	-0.0761893	0.0289166	-0.174193	232	0.062013	Vitamin deficiency	endocrine/metabolic	Sleep	Sleep	g
599	main_sleep_onset_SD	0.00843187	0.0441104	0.0167435	0.0648336	1804	0.0620391	Other symptoms/disorders or the urinary system	genitourinary	Diurnal rhythms	Phase Variability	Hours
645	walking_hourly_SD_M10	0.00843369	-0.0127056	0.00482294	-0.25854	105	0.0620391	Late pregnancy and failed induction	pregnancy complications	Physical activity	Physical activity variability	Fraction of time
427	main_sleep_duration_mean_abs_dev	0.00843507	0.0445929	0.0169275	0.0640494	1887	0.0620391	Cardiac dysrhythmias	circulatory system	Sleep	Sleep	Hours
733	self_report_getting_up_in_morning	0.00843549	0.0927389	0.0351988	0.310717	64	0.0620391	Other disorders of bone and cartilage	musculoskeletal	Sleep	Self-report
174	temp_within_day_SD	0.00843796	-0.0510865	0.0193933	-0.081678	1048	0.0620391	Breast cancer	neoplasms	Diurnal rhythms	Variability	Celsius
707	MET_within_day_SD	0.00843835	-0.043111	0.0163658	-0.293596	78	0.0620391	Chronic ulcer of skin	dermatologic	Physical activity	Physical activity variability
204	acceleration_hourly_SD	0.00843836	-3.2117	1.21922	-0.219802	132	0.0620391	Leukemia	neoplasms	Physical activity	Physical activity variability	Fraction of time
395	MET_RA	0.00843883	-0.00695102	0.00263876	-0.108763	551	0.0620391	Heart valve disorders	circulatory system	Diurnal rhythms	Amplitude	MET
159	acceleration_within_day_SD	0.00844218	-1.23133	0.467464	-0.115707	471	0.0620504	Malignant neoplasm of other and ill-defined sites within the digestive organs and peritoneum	neoplasms	Physical activity	Physical activity variability	Fraction of time
158	sleep_peak_time_mean	0.00844315	0.250087	0.0949446	0.26904	96	0.0620504	Neoplasm of unspecified nature of digestive system	neoplasms	Diurnal rhythms	Phase	Hours past midnight
851	sedentary_RA	0.00844937	-0.0196047	0.00744357	-0.120712	469	0.0620859	Complications of transplants and reattached limbs	injuries & poisonings	Diurnal rhythms	Amplitude
783	temp_cosinor_rsquared	0.0084596	-0.0213124	0.00809322	-0.143699	317	0.0621509	Fever of unknown origin	symptoms	Diurnal rhythms	Amplitude
599	acceleration_overall	0.00846154	-0.504174	0.191462	-0.0609722	1817	0.0621549	Other symptoms/disorders or the urinary system	genitourinary	Physical activity	Physical activity	g
368	MET_hourly_SD	0.00847762	-0.0219639	0.0083429	-0.141619	322	0.0622442	Visual disturbances	sense organs	Physical activity	Physical activity variability
740	tasks_light_hourly_SD	0.00847781	0.00241909	0.000918885	0.0503607	3279	0.0622442	Osteoarthrosis	musculoskeletal	Physical activity	Physical activity variability	Fraction of time
599	temp_within_day_SD	0.00847786	-0.0393152	0.0149338	-0.0628578	1816	0.0622442	Other symptoms/disorders or the urinary system	genitourinary	Diurnal rhythms	Variability	Celsius
433	moderate_overall_M10	0.00848869	-0.00631081	0.00239754	-0.0964121	749	0.0623133	Cerebrovascular disease	circulatory system	Physical activity	Physical activity	Fraction of time
306	MET_within_day_SD_M10	0.00849024	-0.00757437	0.00287765	-0.056187	2865	0.0623133	Other mental disorder	mental disorders	Physical activity	Physical activity variability
537	walking_overall	0.00849145	-0.00707885	0.00268944	-0.159727	275	0.0623133	Other disorders of stomach and duodenum	digestive	Physical activity	Physical activity	Hours
80	MET_overall_L5	0.00849463	0.00625044	0.00237482	0.143337	330	0.0623265	Postoperative infection	infectious diseases	Physical activity	Physical activity	MET
562	mesor	0.00849828	-0.00485621	0.00184519	-0.0520344	2694	0.062343	Diverticulosis and diverticulitis	digestive	Physical activity	Physical activity	g
501	sleep_peak_quality_SD	0.00850559	0.0136614	0.00519143	0.322919	68	0.0623864	Pneumonitis due to inhalation of food or vomitus	respiratory	Sleep	Sleep variability	Hours
788	MET_peak_value_mean	0.00851344	-0.0380056	0.0144441	-0.0988195	688	0.0624338	Syncope and collapse	symptoms	Physical activity	Physical activity	MET
275	moderate_overall	0.00851814	-0.00580423	0.00220607	-0.159718	258	0.062458	Disorders of mineral metabolism	endocrine/metabolic	Physical activity	Physical activity	Fraction of time
599	MVPA_within_day_SD	0.00852222	-0.00331367	0.00125954	-0.0640186	1817	0.0624777	Other symptoms/disorders or the urinary system	genitourinary	Physical activity	Physical activity variability	Fraction of time
158	inactivity_peak_time_mean	0.00853602	0.261693	0.0994912	0.268977	96	0.0625585	Neoplasm of unspecified nature of digestive system	neoplasms	Diurnal rhythms	Phase	Hours past midnight
1002	sedentary_within_day_SD_L5	0.00853604	0.007062	0.00268486	0.119599	467	0.0625585	Symptoms concerning nutrition, metabolism, and development		Physical activity	Physical activity variability	Fraction of time
1002	num_wakings_mean	0.00854198	0.107906	0.0410277	0.119471	466	0.0625917	Symptoms concerning nutrition, metabolism, and development		Sleep	Sleep
969	sleep_peak_time_mean	0.00854397	0.281493	0.107032	0.302826	74	0.0625961	Poisoning by psychotropic agents	injuries & poisonings	Diurnal rhythms	Phase	Hours past midnight
594	temp_within_day_SD	0.00857339	-0.0683719	0.0260086	-0.109314	554	0.0628014	Urinary calculus	genitourinary	Diurnal rhythms	Variability	Celsius
199	walking_hourly_SD	0.00857955	0.0121506	0.00462249	0.262851	99	0.0628362	Neoplasm of uncertain behavior	neoplasms	Physical activity	Physical activity variability	Fraction of time
335	MET_within_day_SD_M10	0.00859334	-0.0358026	0.0136233	-0.265585	102	0.0629269	Multiple sclerosis	neurological	Physical activity	Physical activity variability
204	sleep_peak_time_mean	0.00860388	0.215758	0.0821118	0.23211	132	0.0629938	Leukemia	neoplasms	Diurnal rhythms	Phase	Hours past midnight
420	self_report_nap_during_day	0.00861476	0.0556133	0.0211675	0.221094	132	0.0630605	Carditis	circulatory system	Sleep	Self-report
426	self_report_sleep_duration	0.00861581	0.101468	0.0386229	0.101433	709	0.0630605	Cardiac conduction disorders	circulatory system	Sleep	Self-report	Hours
112	main_sleep_ratio_mean	0.00861803	-0.00426773	0.00162453	-0.188635	184	0.0630664	Candidiasis	infectious diseases	Sleep	Sleep
789	self_report_sleeplessness	0.00862025	0.0579459	0.0220565	0.115921	490	0.0630724	Nausea and vomiting	symptoms	Sleep	Self-report
595	MVPA_within_day_SD	0.00862682	-0.0102472	0.00390115	-0.197971	171	0.0631101	Hydronephrosis	genitourinary	Physical activity	Physical activity variability	Fraction of time
214	acceleration_overall_L5	0.00863047	0.220513	0.0839548	0.120742	480	0.0631265	Lipoma	neoplasms	Physical activity	Physical activity	g
965	acceleration_hourly_SD	0.00863207	-1.44571	0.55043	-0.0989412	654	0.0631279	Poisoning by analgesics, antipyretics, and antirheumatics	injuries & poisonings	Physical activity	Physical activity variability	Fraction of time
650	sedentary_within_day_SD	0.00864734	-0.0071493	0.00272261	-0.205626	167	0.0632293	Normal delivery	pregnancy complications	Physical activity	Physical activity variability	Fraction of time
506	acceleration_overall	0.00866284	-1.58435	0.603495	-0.191603	165	0.0633293	Empyema and pneumothorax	respiratory	Physical activity	Physical activity	g
600	sleep_overall_L5	0.00866386	-0.00492503	0.00187602	-0.0802697	1240	0.0633293	Hyperplasia of prostate	genitourinary	Sleep	Sleep	Fraction of time
345	MVPA_within_day_SD_M10	0.00866948	-0.00694405	0.00264532	-0.147289	316	0.0633601	Epilepsy, recurrent seizures, convulsions	neurological	Physical activity	Physical activity variability	Fraction of time
594	MVPA_within_day_SD	0.00867584	-0.00575935	0.00219422	-0.111268	554	0.0633962	Urinary calculus	genitourinary	Physical activity	Physical activity variability	Fraction of time
480	acceleration_overall_L5	0.00868817	0.143612	0.0547239	0.0786345	1181	0.063476	Pneumonia	respiratory	Physical activity	Physical activity	g
646	main_sleep_duration_mean	0.00869261	-0.220225	0.0839234	-0.205747	166	0.0634981	Other complications of pregnancy NEC	pregnancy complications	Sleep	Sleep	Hours
512	sedentary_overall_L5	0.0087035	0.00525647	0.00200346	0.0968299	739	0.0635672	Other symptoms of respiratory system	respiratory	Physical activity	Physical activity	Fraction of time
318	self_report_IPAQ_activity_group	0.00871851	-0.0572993	0.0218423	-0.123839	468	0.0636664	Tobacco use disorder	mental disorders	Physical activity	Self-report physical activity
562	MET_within_day_SD	0.00872496	-0.00767373	0.00292572	-0.0522599	2694	0.0637032	Diverticulosis and diverticulitis	digestive	Physical activity	Physical activity variability
395	sleep_hourly_SD	0.00872711	-0.00201671	0.000768924	-0.107842	551	0.0637085	Heart valve disorders	circulatory system	Sleep	Sleep variability	Fraction of time
364	acceleration_RA	0.00873107	-0.0164792	0.00628351	-0.234132	118	0.063727	Corneal opacity and other disorders of cornea	sense organs	Diurnal rhythms	Amplitude
783	WASO_mean	0.00873991	0.0271693	0.010361	0.143406	317	0.0637749	Fever of unknown origin	symptoms	Sleep	Sleep	Hours
653	sleep_hourly_SD_L5	0.00874049	-0.0226471	0.00863653	-0.243498	116	0.0637749	Problems associated with amniotic cavity and membranes	pregnancy complications	Sleep	Sleep	Fraction of time
430	mesor	0.00875324	-0.0204874	0.0078144	-0.219523	131	0.0638576	Intracranial hemorrhage	circulatory system	Physical activity	Physical activity	g
969	acceleration_peak_time_mean_abs_dev	0.00875774	0.348847	0.133068	0.301877	74	0.06388	Poisoning by psychotropic agents	injuries & poisonings	Diurnal rhythms	Phase	Hours
512	temp_RA	0.00876233	0.00311923	0.00118991	0.0952381	744	0.0639031	Other symptoms of respiratory system	respiratory	Diurnal rhythms	Amplitude
289	inactivity_peak_time_mean_abs_dev	0.00876393	0.09489	0.0361991	0.143403	339	0.0639043	Other diseases of blood and blood-forming organs	hematopoietic	Diurnal rhythms	Phase	Hours
610	moderate_hourly_SD	0.00876812	0.00725166	0.00276657	0.143722	322	0.0639182	Benign mammary dysplasias	genitourinary	Physical activity	Physical activity variability	Fraction of time
729	main_sleep_duration_mean	0.0087701	0.161481	0.0616082	0.150865	301	0.0639182	Other disorders of soft tissues	musculoskeletal	Sleep	Sleep	Hours
306	acceleration_peak_value_SD	0.00877012	-1.35018	0.51512	-0.0542061	2855	0.0639182	Other mental disorder	mental disorders	Physical activity	Physical activity variability	Fraction of time
562	temp_cosinor_rsquared	0.0087741	-0.00775537	0.002959	-0.0522907	2694	0.0639295	Diverticulosis and diverticulitis	digestive	Diurnal rhythms	Amplitude
567	walking_overall_M10	0.00877456	-0.0187589	0.00715737	-0.229491	129	0.0639295	Peritonitis and retroperitoneal infections	digestive	Physical activity	Physical activity	Fraction of time
278	cosinor_rsquared	0.00877595	-0.00721751	0.00275386	-0.0806957	1177	0.0639295	Overweight, obesity and other hyperalimentation	endocrine/metabolic	Diurnal rhythms	Amplitude
661	temp_amplitude	0.00878245	0.181122	0.0691143	0.197941	166	0.0639664	Fetal distress and abnormal forces of labor	pregnancy complications	Diurnal rhythms	Amplitude	Celsius
414	cosinor_rsquared	0.00878522	-0.0153948	0.00587474	-0.172122	221	0.0639762	Other forms of chronic heart disease	circulatory system	Diurnal rhythms	Amplitude
714	sleep_peak_time_mean_abs_dev	0.00878965	0.0793363	0.0302771	0.128841	421	0.0639915	Rheumatoid arthritis and other inflammatory polyarthropathies	musculoskeletal	Diurnal rhythms	Phase	Hours
426	sleep_within_day_SD_L5	0.00879018	0.00617222	0.00235553	0.0983663	712	0.0639915	Cardiac conduction disorders	circulatory system	Sleep	Sleep
454	moderate_overall_M10	0.00881721	0.00585121	0.00223391	0.0893906	839	0.0641756	Varicose veins	circulatory system	Physical activity	Physical activity	Fraction of time
472	MVPA_within_day_SD_M10	0.00881834	-0.0128807	0.00491775	-0.27321	93	0.0641756	Chronic pharyngitis and nasopharyngitis	respiratory	Physical activity	Physical activity variability	Fraction of time
389	sedentary_RA	0.0088214	-0.0176888	0.00675373	-0.108915	582	0.0641875	Hearing loss	sense organs	Diurnal rhythms	Amplitude
340	acceleration_within_day_SD_M10	0.00882671	-1.09033	0.416332	-0.0787532	1049	0.064212	Migraine	neurological	Physical activity	Physical activity variability	Fraction of time
850	MVPA_within_day_SD_M10	0.00882791	-0.00607253	0.00231877	-0.128803	417	0.064212	Hemorrhage or hematoma complicating a procedure	injuries & poisonings	Physical activity	Physical activity variability	Fraction of time
8	sedentary_within_day_SD_L5	0.00882908	0.0091226	0.00348349	0.154497	273	0.064212	Intestinal infection	infectious diseases	Physical activity	Physical activity variability	Fraction of time
444	acceleration_peak_time_mean	0.00883158	0.701148	0.267745	0.36977	50	0.0642198	Arterial embolism and thrombosis	circulatory system	Diurnal rhythms	Phase	Hours past midnight
1011	walking_overall_M10	0.00883886	-0.0125199	0.00478144	-0.153165	295	0.0642622	Complications of surgical and medical procedures		Physical activity	Physical activity	Fraction of time
481	MVPA_hourly_SD	0.00885017	-0.0184502	0.00704746	-0.352877	53	0.0643333	Influenza	respiratory	Physical activity	Physical activity variability	Fraction of time
208	acceleration_within_day_SD	0.00885151	-0.629493	0.240453	-0.059153	1887	0.0643333	Benign neoplasm of colon	neoplasms	Physical activity	Physical activity variability	Fraction of time
502	walking_hourly_SD	0.00885466	-0.0126533	0.00483351	-0.273726	91	0.0643458	Postinflammatory pulmonary fibrosis	respiratory	Physical activity	Physical activity variability	Fraction of time
38	sleep_peak_time_mean_abs_dev	0.00885668	0.0771763	0.0294819	0.125333	445	0.06435	Septicemia	infectious diseases	Diurnal rhythms	Phase	Hours
244	acceleration_within_day_SD_M10	0.00886053	-0.885347	0.338229	-0.0639473	1674	0.0643576	Hypothyroidism	endocrine/metabolic	Physical activity	Physical activity variability	Fraction of time
650	MET_within_day_SD_M10	0.0088608	0.027501	0.0105063	0.204004	167	0.0643576	Normal delivery	pregnancy complications	Physical activity	Physical activity variability
368	MVPA_hourly_SD	0.00886203	-0.00751709	0.00287181	-0.143771	322	0.0643576	Visual disturbances	sense organs	Physical activity	Physical activity variability	Fraction of time
645	MVPA_IV	0.00887092	-0.0710739	0.0271565	-0.255108	105	0.0644117	Late pregnancy and failed induction	pregnancy complications	Diurnal rhythms	Variability
830	acceleration_overall_M10	0.00887958	3.00123	1.14688	0.199036	158	0.0644641	Dislocation	injuries & poisonings	Physical activity	Physical activity	g
594	walking_hourly_SD_M10	0.00888635	-0.00549161	0.00209876	-0.111746	554	0.0645028	Urinary calculus	genitourinary	Physical activity	Physical activity variability	Fraction of time
272	acceleration_L5_time	0.00889058	0.0539318	0.0206126	0.0464467	4330	0.064523	Disorders of lipoid metabolism	endocrine/metabolic	Diurnal rhythms	Phase	Hours past midnight
296	moderate_within_day_SD_M10	0.00890198	-0.00402401	0.00153823	-0.0761215	1214	0.0645952	Mood disorders	mental disorders	Physical activity	Physical activity variability	Fraction of time
172	MET_within_day_SD_L5	0.00890494	-0.00343166	0.00131185	-0.0724893	1340	0.0646044	Skin cancer	neoplasms	Physical activity	Physical activity variability
350	sleep_within_day_SD_M10	0.00890612	0.0100102	0.00382677	0.148532	305	0.0646044	Abnormal movement	neurological	Sleep	Sleep variability
80	sleep_peak_quality_mean	0.00890972	-0.00900173	0.00344141	-0.140731	330	0.0646167	Postoperative infection	infectious diseases	Sleep	Sleep	Hours
599	acceleration_hourly_SD	0.00891116	-0.890315	0.34038	-0.0609313	1817	0.0646167	Other symptoms/disorders or the urinary system	genitourinary	Physical activity	Physical activity variability	Fraction of time
411	moderate_overall_M10	0.00891215	-0.00385026	0.00147203	-0.0588215	2229	0.0646167	Ischemic Heart Disease	circulatory system	Physical activity	Physical activity	Fraction of time
574	sedentary_hourly_SD	0.00892226	0.00238094	0.000910416	0.074725	1300	0.0646795	Cholelithiasis and cholecystitis	digestive	Physical activity	Physical activity variability	Fraction of time
594	acceleration_RA	0.00893113	-0.00765008	0.00292559	-0.10869	552	0.0647319	Urinary calculus	genitourinary	Diurnal rhythms	Amplitude
340	MET_within_day_SD	0.00893238	-0.0116984	0.00447387	-0.0796691	1049	0.0647319	Migraine	neurological	Physical activity	Physical activity variability
1019	MET_overall	0.00894152	-0.0136039	0.00520328	-0.0820426	999	0.064781	Other ill-defined and unknown causes of morbidity and mortality		Physical activity	Physical activity	MET
854	acceleration_within_day_SD	0.00894204	-2.16352	0.827519	-0.203305	147	0.064781	Complications of cardiac/vascular device, implant, and graft	injuries & poisonings	Physical activity	Physical activity variability	Fraction of time
965	MVPA_within_day_SD	0.00894682	-0.00532481	0.00203681	-0.102873	654	0.0648051	Poisoning by analgesics, antipyretics, and antirheumatics	injuries & poisonings	Physical activity	Physical activity variability	Fraction of time
364	walking_peak_value_mean	0.00895387	-0.0284799	0.0108951	-0.240781	118	0.0648451	Corneal opacity and other disorders of cornea	sense organs	Physical activity	Physical activity	Hours
159	acceleration_hourly_SD	0.00895525	-1.68351	0.644045	-0.115216	471	0.0648451	Malignant neoplasm of other and ill-defined sites within the digestive organs and peritoneum	neoplasms	Physical activity	Physical activity variability	Fraction of time
574	temp_IV	0.00895773	0.0274477	0.0105008	0.0732598	1300	0.0648527	Cholelithiasis and cholecystitis	digestive	Diurnal rhythms	Variability
365	cosinor_rsquared	0.00896682	-0.00897827	0.00343531	-0.100382	661	0.064908	Glaucoma	sense organs	Diurnal rhythms	Amplitude
614	acceleration_hourly_SD_M10	0.00897427	-2.51214	0.961311	-0.121848	432	0.0649514	Inflammatory diseases of female pelvic organs	genitourinary	Physical activity	Physical activity variability	Fraction of time
622	walking_peak_value_mean	0.00897645	-0.010889	0.004167	-0.0920604	846	0.0649566	Polyp of female genital organs	genitourinary	Physical activity	Physical activity	Hours
289	MVPA_within_day_SD_M10	0.0089783	-0.00670667	0.00256657	-0.142254	339	0.0649595	Other diseases of blood and blood-forming organs	hematopoietic	Physical activity	Physical activity variability	Fraction of time
426	MET_overall	0.0089814	-0.016239	0.00621479	-0.0979345	712	0.064969	Cardiac conduction disorders	circulatory system	Physical activity	Physical activity	MET
288	MET_peak_time_mean	0.00898252	0.288374	0.110364	0.149632	296	0.064969	Diseases of white blood cells	hematopoietic	Diurnal rhythms	Phase	Hours past midnight
510	MET_hourly_SD_M10	0.00898927	-0.0355482	0.0136061	-0.231713	125	0.0650074	Other diseases of lung	respiratory	Physical activity	Physical activity variability
260	acceleration_between_day_SD_M10	0.0089924	-2.96724	1.13576	-0.288591	78	0.0650195	Protein-calorie malnutrition	endocrine/metabolic	Physical activity	Physical activity variability	Fraction of time
859	temp_amplitude	0.00899539	-0.148446	0.0568227	-0.16223	245	0.0650306	Complication due to other implant and internal device	injuries & poisonings	Diurnal rhythms	Amplitude	Celsius
502	walking_within_day_SD_M10	0.00899874	-0.0128596	0.00492269	-0.273538	91	0.0650374	Postinflammatory pulmonary fibrosis	respiratory	Physical activity	Physical activity variability	Fraction of time
275	moderate_between_day_SD_M10	0.00899994	-0.00642349	0.00245897	-0.162409	258	0.0650374	Disorders of mineral metabolism	endocrine/metabolic	Physical activity	Physical activity variability	Fraction of time
516	acceleration_peak_value_mean	0.00900069	-6.52117	2.49639	-0.224507	122	0.0650374	Abnormal sputum	respiratory	Physical activity	Physical activity	g
189	MVPA_overall	0.00900417	-0.00834936	0.00319641	-0.144296	322	0.0650521	Cancer of urinary organs (incl. kidney and bladder)	neoplasms	Physical activity	Physical activity	Fraction of time
800	self_report_IPAQ_activity_group	0.00900783	0.126868	0.0485681	0.274196	86	0.0650612	Fracture of lower limb	injuries & poisonings	Physical activity	Self-report physical activity
564	moderate_hourly_SD	0.00900833	-0.00274298	0.00105017	-0.0543637	2471	0.0650612	Functional digestive disorders	digestive	Physical activity	Physical activity variability	Fraction of time
442	acceleration_hourly_SD_M10	0.00901738	-3.83389	1.46802	-0.185958	181	0.065116	Other aneurysm	circulatory system	Physical activity	Physical activity variability	Fraction of time
599	walking_overall	0.00901924	-0.00285364	0.00109271	-0.0643896	1817	0.0651189	Other symptoms/disorders or the urinary system	genitourinary	Physical activity	Physical activity	Hours
510	moderate_between_day_SD_M10	0.00902798	-0.00916383	0.00350943	-0.231694	125	0.0651715	Other diseases of lung	respiratory	Physical activity	Physical activity variability	Fraction of time
275	acceleration_between_day_SD_M10	0.00903231	-1.63693	0.626929	-0.159206	258	0.0651922	Disorders of mineral metabolism	endocrine/metabolic	Physical activity	Physical activity variability	Fraction of time
665	temp_RA	0.00904074	-0.00431086	0.00165122	-0.131622	404	0.0652425	Obstetrical/birth trauma	pregnancy complications	Diurnal rhythms	Amplitude
661	temp_L1_time_abs_dev	0.00904653	-0.453468	0.17371	-0.203186	166	0.0652739	Fetal distress and abnormal forces of labor	pregnancy complications	Diurnal rhythms	Phase	Hours
598	phase	0.00905852	0.154667	0.0592585	0.158867	273	0.0653498	Abnormal findings on examination of urine	genitourinary	Diurnal rhythms	Phase	Hours past midnight
510	sedentary_overall	0.00906395	0.0175254	0.00671513	0.226456	124	0.0653784	Other diseases of lung	respiratory	Physical activity	Physical activity	Fraction of time
112	sleep_peak_quality_mean	0.00906804	-0.0121883	0.00467042	-0.190549	184	0.0653974	Candidiasis	infectious diseases	Sleep	Sleep	Hours
626	MVPA_within_day_SD_M10	0.00907203	-0.00369104	0.00141445	-0.0782901	1220	0.0654156	Disorders of menstruation and other abnormal bleeding from female genital tract	genitourinary	Physical activity	Physical activity variability	Fraction of time
615	MET_peak_value_mean	0.00907498	-0.048603	0.018626	-0.126374	411	0.0654264	Endometriosis	genitourinary	Physical activity	Physical activity	MET
480	moderate_overall_M10	0.00908963	-0.00498112	0.0019093	-0.0760981	1181	0.0655215	Pneumonia	respiratory	Physical activity	Physical activity	Fraction of time
859	MET_overall_L5	0.00909773	0.00728769	0.00279375	0.167123	244	0.065562	Complication due to other implant and internal device	injuries & poisonings	Physical activity	Physical activity	MET
384	sleep_peak_time_mean_abs_dev	0.00909819	0.196695	0.0754039	0.31943	66	0.065562	Other disorders of tympanic membrane	sense organs	Diurnal rhythms	Phase	Hours
411	moderate_peak_value_mean	0.00910277	-0.00689863	0.0026448	-0.0586595	2229	0.0655785	Ischemic Heart Disease	circulatory system	Physical activity	Physical activity	Hours
394	self_report_daytime_dozing	0.0091034	0.021223	0.00813639	0.128205	425	0.0655785	Rheumatic disease of the heart valves	circulatory system	Sleep	Self-report
782	num_wakings_mean	0.00911143	0.187386	0.0718491	0.20747	153	0.0656122	Symptoms involving skin and other integumentary tissue	symptoms	Sleep	Sleep
220	walking_within_day_SD	0.00911225	-0.0115061	0.00441183	-0.256494	102	0.0656122	Benign neoplasm of ovary	neoplasms	Physical activity	Physical activity variability	Fraction of time
70	moderate_between_day_SD_M10	0.00911248	-0.00705987	0.00270699	-0.178499	210	0.0656122	Viral hepatitis	infectious diseases	Physical activity	Physical activity variability	Fraction of time
296	acceleration_IV	0.00912403	0.0230429	0.00883688	0.0746991	1214	0.065676	Mood disorders	mental disorders	Diurnal rhythms	Variability
714	walking_within_day_SD_M10	0.00912596	-0.00600991	0.00230485	-0.127838	422	0.065676	Rheumatoid arthritis and other inflammatory polyarthropathies	musculoskeletal	Physical activity	Physical activity variability	Fraction of time
573	self_report_nap_during_day	0.00912606	0.036038	0.0138203	0.143271	315	0.065676	Other disorders of liver	digestive	Sleep	Self-report
705	self_report_IPAQ_activity_group	0.0091272	0.206992	0.0793782	0.447364	32	0.065676	Disorders of sweat glands	dermatologic	Physical activity	Self-report physical activity
395	mesor	0.00913215	-0.0100492	0.0038543	-0.107677	551	0.065701	Heart valve disorders	circulatory system	Physical activity	Physical activity	g
615	MET_peak_time_mean	0.00913793	-0.247003	0.0947442	-0.128165	411	0.065732	Endometriosis	genitourinary	Diurnal rhythms	Phase	Hours past midnight
636	MVPA_IV	0.00914333	-0.0524652	0.0201259	-0.188315	195	0.0657548	Early or threatened labor; hemorrhage in early pregnancy	pregnancy complications	Diurnal rhythms	Variability
535	main_sleep_duration_mean	0.0091449	0.0629007	0.0241295	0.0587653	2157	0.0657548	Gastritis and duodenitis	digestive	Sleep	Sleep	Hours
532	sedentary_IV	0.0091455	0.0333686	0.0128007	0.117549	509	0.0657548	Dysphagia	digestive	Diurnal rhythms	Variability
783	walking_overall_M10	0.00915209	-0.0120012	0.00460431	-0.14682	317	0.0657915	Fever of unknown origin	symptoms	Physical activity	Physical activity	Fraction of time
596	acceleration_RA	0.00915751	-0.00632476	0.0024267	-0.0898604	824	0.06582	Other disorders of bladder	genitourinary	Diurnal rhythms	Amplitude
595	num_wakings_mean	0.00916002	0.175137	0.0671995	0.193908	170	0.0658275	Hydronephrosis	genitourinary	Sleep	Sleep
381	self_report_sleeplessness	0.00916896	-0.142934	0.0548465	-0.28594	77	0.0658811	Otitis media and Eustachian tube disorders	sense organs	Sleep	Self-report
642	mesor	0.00917159	0.0171764	0.00659162	0.184045	191	0.0658895	Hypertension complicating pregnancy, childbirth, and the puerperium	pregnancy complications	Physical activity	Physical activity	g
594	walking_hourly_SD	0.00917429	-0.00514818	0.00197574	-0.11137	554	0.0658982	Urinary calculus	genitourinary	Physical activity	Physical activity variability	Fraction of time
197	sedentary_within_day_SD	0.00918102	0.0028932	0.00111044	0.0832134	1031	0.0659275	Chemotherapy	neoplasms	Physical activity	Physical activity variability	Fraction of time
598	main_sleep_onset_SD	0.00918131	0.107548	0.0412784	0.158075	272	0.0659275	Abnormal findings on examination of urine	genitourinary	Diurnal rhythms	Phase Variability	Hours
433	main_sleep_onset_SD	0.00918303	0.0664372	0.0255001	0.0976497	744	0.0659293	Cerebrovascular disease	circulatory system	Diurnal rhythms	Phase Variability	Hours
574	main_sleep_duration_mean	0.00918805	0.0801352	0.0307599	0.0748667	1299	0.0659548	Cholelithiasis and cholecystitis	digestive	Sleep	Sleep	Hours
288	MVPA_overall_M10	0.00918957	-0.015776	0.00605577	-0.149231	296	0.0659551	Diseases of white blood cells	hematopoietic	Physical activity	Physical activity	Fraction of time
580	sleep_within_day_SD_M10	0.00919194	0.0186073	0.00714283	0.276096	88	0.0659615	Nephritis; nephrosis; renal sclerosis	genitourinary	Sleep	Sleep variability
577	walking_within_day_SD_M10	0.00919407	-0.00903141	0.00346701	-0.192108	183	0.0659662	Diseases of pancreas	digestive	Physical activity	Physical activity variability	Fraction of time
573	total_sleep_mean	0.00920482	0.140952	0.0541175	0.11231	553	0.0660319	Other disorders of liver	digestive	Sleep	Sleep	Hours
596	WASO_mean	0.00920657	0.0170668	0.00655283	0.0900823	827	0.0660319	Other disorders of bladder	genitourinary	Sleep	Sleep	Hours
381	MVPA_overall_M10	0.00920765	-0.0233319	0.00895846	-0.220705	137	0.0660319	Otitis media and Eustachian tube disorders	sense organs	Physical activity	Physical activity	Fraction of time
509	self_report_sleep_duration_abs_dev	0.00921677	0.141334	0.0542734	0.218471	139	0.0660867	Respiratory failure, insufficiency, arrest	respiratory	Sleep	Self-report	Hours
536	sedentary_overall_M10	0.00922075	-0.043271	0.0166173	-0.351433	52	0.0661047	Disorders of function of stomach	digestive	Physical activity	Physical activity	Fraction of time
297	phase	0.00922323	0.28264	0.108546	0.290313	79	0.0661119	Suicidal ideation or attempt	mental disorders	Diurnal rhythms	Phase	Hours past midnight
474	temp_RA	0.00922861	0.00434448	0.0016686	0.132648	365	0.0661387	Acute and chronic tonsillitis	respiratory	Diurnal rhythms	Amplitude
287	MVPA_between_day_SD	0.00922992	-0.0055086	0.00211575	-0.201181	166	0.0661387	Purpura and other hemorrhagic conditions	hematopoietic	Physical activity	Physical activity variability	Fraction of time
627	MET_hourly_SD_M10	0.0092352	-0.0146502	0.00562729	-0.0954944	773	0.0661659	Menopausal and postmenopausal disorders	genitourinary	Physical activity	Physical activity variability
475	main_sleep_onset_mean	0.00923921	0.153563	0.0589884	0.136914	361	0.0661826	Chronic sinusitis	respiratory	Diurnal rhythms	Phase	Hours past midnight
414	MET_hourly_SD	0.00924049	-0.0263251	0.0101125	-0.16974	221	0.0661826	Other forms of chronic heart disease	circulatory system	Physical activity	Physical activity variability
907	self_report_getting_up_in_morning	0.009247	0.127124	0.0488308	0.425924	36	0.0662186	Injuries to the nervous system	injuries & poisonings	Sleep	Self-report
665	sleep_peak_time_mean_abs_dev	0.00925105	-0.0831604	0.0319499	-0.135052	404	0.0662279	Obstetrical/birth trauma	pregnancy complications	Diurnal rhythms	Phase	Hours
743	temp_within_day_SD	0.00925126	-0.0587468	0.0225704	-0.0939254	766	0.0662279	Osteoporosis, osteopenia and pathological fracture	musculoskeletal	Diurnal rhythms	Variability	Celsius
564	sedentary_peak_value_mean	0.00926172	0.00440452	0.00169246	0.0548029	2471	0.0662922	Functional digestive disorders	digestive	Physical activity	Physical activity	Hours
479	acceleration_overall_M10	0.00926875	-2.26782	0.871505	-0.150397	273	0.0663187	Other upper respiratory disease	respiratory	Physical activity	Physical activity	g
375	sleep_peak_quality_SD	0.00926939	-0.00706295	0.00271426	-0.166949	240	0.0663187	Disorders of lacrimal system	sense organs	Sleep	Sleep variability	Hours
560	acceleration_peak_value_mean	0.00926986	-3.88348	1.49242	-0.133698	340	0.0663187	Intestinal obstruction without mention of hernia	digestive	Physical activity	Physical activity	g
681	MVPA_hourly_SD_M10	0.009273	-0.00559913	0.00215184	-0.116786	501	0.0663305	Superficial cellulitis and abscess	dermatologic	Physical activity	Physical activity variability	Fraction of time
704	self_report_daytime_dozing	0.00928233	-0.0250433	0.00962564	-0.151283	297	0.0663867	Diseases of hair and hair follicles	dermatologic	Sleep	Self-report
761	inactivity_peak_time_mean_abs_dev	0.00928596	0.174743	0.0671688	0.264081	99	0.066402	Cervicalgia	symptoms	Diurnal rhythms	Phase	Hours
367	MVPA_overall	0.00929824	-0.00751946	0.00289088	-0.129953	400	0.0664792	Disorders of refraction and accommodation; blindness and low vision	sense organs	Physical activity	Physical activity	Fraction of time
750	main_sleep_onset_SD	0.00930102	0.222845	0.085677	0.327539	62	0.0664885	Digestive congenital anomalies	congenital anomalies	Diurnal rhythms	Phase Variability	Hours
300	self_report_sleep_duration	0.00931988	0.0847999	0.0326116	0.0847706	995	0.0666127	Anxiety disorders	mental disorders	Sleep	Self-report	Hours
41	MET_overall	0.00932865	-0.0140474	0.0054029	-0.0847171	929	0.0666647	Bacterial infection NOS	infectious diseases	Physical activity	Physical activity	MET
278	MET_peak_time_mean_abs_dev	0.00933108	0.0970261	0.0373194	0.0829486	1177	0.0666714	Overweight, obesity and other hyperalimentation	endocrine/metabolic	Diurnal rhythms	Phase	Hours
595	cosinor_rsquared	0.00933523	-0.0172095	0.00661971	-0.192411	171	0.0666905	Hydronephrosis	genitourinary	Diurnal rhythms	Amplitude
835	acceleration_overall_M10	0.00934523	2.17249	0.835776	0.144075	295	0.0667512	Internal derangement of knee	injuries & poisonings	Physical activity	Physical activity	g
420	acceleration_overall_M10	0.00935162	-2.56761	0.987872	-0.170279	212	0.0667862	Carditis	circulatory system	Physical activity	Physical activity	g
443	sedentary_hourly_SD_L5	0.00935352	0.0121921	0.00469095	0.14251	328	0.0667891	Peripheral vascular disease	circulatory system	Physical activity	Physical activity variability	Fraction of time
364	sedentary_peak_value_mean	0.00935612	0.0190553	0.00733189	0.237094	118	0.0667971	Corneal opacity and other disorders of cornea	sense organs	Physical activity	Physical activity	Hours
451	sedentary_RA	0.00937293	-0.0246828	0.0094994	-0.151979	285	0.0669063	Phlebitis and thrombophlebitis	circulatory system	Diurnal rhythms	Amplitude
357	WASO_mean	0.00938426	0.0358755	0.0138093	0.189359	178	0.0669759	Inflammatory and toxic neuropathy	neurological	Sleep	Sleep	Hours
112	walking_within_day_SD	0.00938566	-0.00867255	0.00333832	-0.193328	184	0.0669759	Candidiasis	infectious diseases	Physical activity	Physical activity variability	Fraction of time
591	MVPA_between_day_SD	0.00939555	-0.00231015	0.000889369	-0.0843696	985	0.0670357	Urinary tract infection	genitourinary	Physical activity	Physical activity variability	Fraction of time
916	walking_peak_value_mean	0.00940549	-0.0271196	0.010442	-0.229281	127	0.067096	Contusion	injuries & poisonings	Physical activity	Physical activity	Hours
454	amplitude	0.00940842	0.00836086	0.00321937	0.0866877	840	0.0670975	Varicose veins	circulatory system	Diurnal rhythms	Amplitude	g
687	MET_hourly_SD_M10	0.00940869	-0.0196742	0.00757564	-0.128242	409	0.0670975	Symptoms affecting skin	dermatologic	Physical activity	Physical activity variability
771	MET_overall_M10	0.00941954	-0.065753	0.0253223	-0.226116	124	0.0671641	Musculoskeletal symptoms referable to limbs	symptoms	Physical activity	Physical activity	MET
531	acceleration_RA	0.00943171	-0.00699814	0.00269553	-0.0994276	650	0.0672402	Peptic ulcer (excl. esophageal)	digestive	Diurnal rhythms	Amplitude
1001	WASO_mean	0.00943431	0.0636894	0.0245327	0.336166	55	0.067248	Foreign body injury		Sleep	Sleep	Hours
292	main_sleep_onset_SD	0.00943588	0.0895417	0.0344915	0.131609	395	0.0672485	Neurological disorders	mental disorders	Diurnal rhythms	Phase Variability	Hours
574	sedentary_peak_value_mean	0.00944276	0.00593877	0.00228784	0.0738926	1300	0.0672868	Cholelithiasis and cholecystitis	digestive	Physical activity	Physical activity	Hours
965	temp_amplitude	0.00944802	-0.0910748	0.0350881	-0.0995321	654	0.0673136	Poisoning by analgesics, antipyretics, and antirheumatics	injuries & poisonings	Diurnal rhythms	Amplitude	Celsius
444	temp_L1_time	0.00945154	1.2971	0.499755	0.373806	50	0.067328	Arterial embolism and thrombosis	circulatory system	Diurnal rhythms	Phase	Hours past midnight
210	self_report_nap_during_day	0.00945355	0.0981759	0.0378252	0.390303	41	0.0673315	Benign neoplasm of lip, oral cavity, and pharynx	neoplasms	Sleep	Self-report
965	acceleration_overall_M10	0.00945617	-1.49136	0.574635	-0.0989037	654	0.0673395	Poisoning by analgesics, antipyretics, and antirheumatics	injuries & poisonings	Physical activity	Physical activity	g
595	total_sleep_mean	0.00947183	0.249015	0.0959691	0.198414	171	0.0674403	Hydronephrosis	genitourinary	Sleep	Sleep	Hours
586	main_sleep_offset_mean	0.00948153	0.13971	0.0538507	0.137472	367	0.0674986	Other disorders of the kidney and ureters	genitourinary	Diurnal rhythms	Phase	Hours past midnight
501	sedentary_RA	0.00948722	-0.0514244	0.019823	-0.316636	68	0.0675215	Pneumonitis due to inhalation of food or vomitus	respiratory	Diurnal rhythms	Amplitude
803	sleep_within_day_SD_M10	0.00948776	0.0194461	0.00749611	0.288543	77	0.0675215	Fracture of upper limb	injuries & poisonings	Sleep	Sleep variability
454	MVPA_IV	0.00950225	-0.0249547	0.0096215	-0.0895705	840	0.0676138	Varicose veins	circulatory system	Diurnal rhythms	Variability
577	MET_overall	0.0095056	-0.0310121	0.0119576	-0.187028	183	0.0676159	Diseases of pancreas	digestive	Physical activity	Physical activity	MET
709	moderate_hourly_SD	0.00950625	0.00793495	0.00305956	0.157265	262	0.0676159	Diffuse diseases of connective tissue	dermatologic	Physical activity	Physical activity variability	Fraction of time
174	moderate_overall	0.00950707	-0.00292495	0.00112782	-0.0804871	1048	0.0676159	Breast cancer	neoplasms	Physical activity	Physical activity	Fraction of time
562	walking_within_day_SD_M10	0.00952008	-0.00250189	0.000964866	-0.0532181	2694	0.0676894	Diverticulosis and diverticulitis	digestive	Physical activity	Physical activity variability	Fraction of time
789	temp_L1_time	0.00952083	0.311366	0.120081	0.0897312	877	0.0676894	Nausea and vomiting	symptoms	Diurnal rhythms	Phase	Hours past midnight
512	moderate_within_day_SD	0.00952195	-0.00432286	0.00166717	-0.0945631	744	0.0676894	Other symptoms of respiratory system	respiratory	Physical activity	Physical activity variability	Fraction of time
721	mesor	0.00952663	-0.0133675	0.00515572	-0.143233	303	0.067712	Spondylosis and allied disorders	musculoskeletal	Physical activity	Physical activity	g
726	sleep_IV	0.00952899	0.0221441	0.00854102	0.0865238	885	0.067718	Peripheral enthesopathies and allied syndromes	musculoskeletal	Diurnal rhythms	Variability
428	main_sleep_duration_mean	0.00953972	-0.137649	0.0530994	-0.128599	429	0.0677835	Congestive heart failure; nonhypertensive	circulatory system	Sleep	Sleep	Hours
165	self_report_daytime_dozing	0.0095415	-0.0393356	0.0151742	-0.237621	120	0.0677854	Cancer within the respiratory system	neoplasms	Sleep	Self-report
261	walking_overall_M10	0.0095458	-0.014013	0.00540612	-0.171431	233	0.0678052	Vitamin deficiency	endocrine/metabolic	Physical activity	Physical activity	Fraction of time
521	tasks_light_peak_value_mean	0.00955153	-0.0172336	0.00664912	-0.156146	276	0.0678322	Diseases of hard tissues of teeth	digestive	Physical activity	Physical activity	Fraction of time
764	temp_phase	0.00955363	0.741959	0.286274	0.144082	323	0.0678322	Sciatica	symptoms	Diurnal rhythms	Phase	Hours past midnight
200	acceleration_within_day_SD_M10	0.00955415	-3.81727	1.47285	-0.275716	79	0.0678322	Myeloproliferative disease	neoplasms	Physical activity	Physical activity variability	Fraction of time
79	sedentary_peak_time_mean	0.00955663	0.298715	0.115259	0.128133	394	0.0678391	Viral infection	infectious diseases	Diurnal rhythms	Phase	Hours past midnight
379	walking_hourly_SD	0.0095676	-0.00555214	0.00214262	-0.120108	471	0.0679045	Other disorders of eye	sense organs	Physical activity	Physical activity variability	Fraction of time
368	sleep_within_day_SD_M10	0.00956941	0.00957237	0.00369416	0.142035	322	0.0679045	Visual disturbances	sense organs	Sleep	Sleep variability
452	acceleration_during_main_sleep_mean	0.00957041	-0.0551551	0.0212857	-0.126102	428	0.0679045	Other venous embolism and thrombosis	circulatory system	Sleep	Sleep	g
706	main_sleep_offset_mean	0.00957348	0.108139	0.0417353	0.106407	607	0.0679155	Diseases of sebaceous glands	dermatologic	Diurnal rhythms	Phase	Hours past midnight
251	acceleration_between_day_SD_M10	0.00957702	-2.96693	1.14512	-0.288561	76	0.0679299	Other disorders of pancreatic internal secretion	endocrine/metabolic	Physical activity	Physical activity variability	Fraction of time
574	sedentary_peak_time_mean_abs_dev	0.0095795	-0.101781	0.0392849	-0.0753621	1299	0.0679367	Cholelithiasis and cholecystitis	digestive	Diurnal rhythms	Phase	Hours
481	walking_overall	0.00958714	-0.0157534	0.00608103	-0.355459	53	0.0679802	Influenza	respiratory	Physical activity	Physical activity	Hours
720	sleep_peak_quality_mean	0.00959953	-0.0174222	0.00672638	-0.272375	87	0.0680572	Spinal stenosis	musculoskeletal	Sleep	Sleep	Hours
506	MVPA_within_day_SD_M10	0.00960624	-0.00943552	0.00364321	-0.200135	165	0.068094	Empyema and pneumothorax	respiratory	Physical activity	Physical activity variability	Fraction of time
655	MET_within_day_SD_M10	0.00960806	0.019057	0.00735843	0.141366	359	0.0680961	Known or suspected fetal abnormality affecting management of mother	pregnancy complications	Physical activity	Physical activity variability
381	MVPA_IV	0.00961711	0.0612381	0.0236486	0.219804	137	0.0681481	Otitis media and Eustachian tube disorders	sense organs	Diurnal rhythms	Variability
702	inactivity_peak_value_mean	0.00961844	-0.151243	0.0584074	-0.105905	588	0.0681481	Degenerative skin conditions and other dermatoses	dermatologic	Sleep	Sleep
198	sedentary_peak_value_mean	0.0096254	0.00802788	0.00310052	0.0998862	670	0.0681867	Secondary malignant neoplasm	neoplasms	Physical activity	Physical activity	Hours
1005	walking_within_day_SD_M10	0.00964092	-0.0151254	0.00584296	-0.321734	66	0.0682857	Other symptoms		Physical activity	Physical activity variability	Fraction of time
575	tasks_light_overall	0.00966043	-0.00531583	0.00205407	-0.140262	337	0.0684131	Other biliary tract disease	digestive	Physical activity	Physical activity	Hours
331	moderate_within_day_SD_M10	0.0096642	-0.0150399	0.0058118	-0.284507	80	0.068429	Other cerebral degenerations	neurological	Physical activity	Physical activity variability	Fraction of time
528	temp_L1_time	0.00967631	0.549317	0.212306	0.158305	277	0.068497	Diseases of the oral soft tissues, excluding lesions specific for gingiva and tongue	digestive	Diurnal rhythms	Phase	Hours past midnight
470	amplitude	0.00967727	0.0134536	0.00519974	0.13949	314	0.068497	Septal Deviations/Turbinate Hypertrophy	respiratory	Diurnal rhythms	Amplitude	g
285	moderate_hourly_SD	0.00967839	-0.00413714	0.00159901	-0.0819948	998	0.068497	Other anemias	hematopoietic	Physical activity	Physical activity variability	Fraction of time
628	main_sleep_offset_mean	0.00968024	0.113713	0.0439513	0.111891	555	0.0684993	Ovarian cyst	genitourinary	Diurnal rhythms	Phase	Hours past midnight
368	MVPA_hourly_SD_M10	0.00968621	-0.00685568	0.00265001	-0.142995	322	0.0685306	Visual disturbances	sense organs	Physical activity	Physical activity variability	Fraction of time
568	acceleration_RA	0.00968801	-0.00932472	0.00360449	-0.132483	358	0.0685326	Other disorders of peritoneum	digestive	Diurnal rhythms	Amplitude
871	self_report_daytime_dozing	0.00969434	0.0260515	0.010071	0.157373	275	0.0685562	Open wounds of extremities	injuries & poisonings	Sleep	Self-report
870	total_sleep_mean_abs_dev	0.00969441	0.0987534	0.0381767	0.121606	455	0.0685562	Open wounds of head; neck; and trunk	injuries & poisonings	Sleep	Sleep	Hours
783	self_report_nap_during_day	0.00969781	0.0461803	0.0178528	0.183592	187	0.0685694	Fever of unknown origin	symptoms	Sleep	Self-report
211	MET_overall_M10	0.00970884	-0.0309636	0.0119725	-0.10648	565	0.0686306	Benign neoplasm of other parts of digestive system	neoplasms	Physical activity	Physical activity	MET
628	walking_within_day_SD	0.00970953	-0.00496915	0.0019214	-0.110772	557	0.0686306	Ovarian cyst	genitourinary	Physical activity	Physical activity variability	Fraction of time
514	self_report_snoring	0.00971302	-0.0955304	0.03694	-0.199271	157	0.0686444	Abnormal findings examination of lungs	respiratory	Sleep	Self-report
508	walking_hourly_SD_M10	0.00972125	-0.00868521	0.00335882	-0.176731	212	0.0686917	Pulmonary collapse; interstitial and compensatory emphysema	respiratory	Physical activity	Physical activity variability	Fraction of time
420	MVPA_overall	0.00972698	-0.0101124	0.00391108	-0.174766	212	0.0687213	Carditis	circulatory system	Physical activity	Physical activity	Fraction of time
653	MVPA_within_day_SD	0.00973517	0.0124315	0.00480854	0.240171	116	0.0687684	Problems associated with amniotic cavity and membranes	pregnancy complications	Physical activity	Physical activity variability	Fraction of time
292	acceleration_peak_value_SD	0.00974467	-3.14406	1.21629	-0.126226	397	0.0688212	Neurological disorders	mental disorders	Physical activity	Physical activity variability	Fraction of time
380	total_sleep_mean	0.00974573	0.321613	0.124419	0.256259	101	0.0688212	Disorders of external ear	sense organs	Sleep	Sleep	Hours
197	self_report_sleep_duration_abs_dev	0.0097483	0.0531527	0.0205633	0.0821624	1027	0.0688284	Chemotherapy	neoplasms	Sleep	Self-report	Hours
1010	MVPA_hourly_SD_M10	0.00974981	-0.00436116	0.00168725	-0.0909649	815	0.0688284	Other tests		Physical activity	Physical activity variability	Fraction of time
465	walking_within_day_SD	0.00975218	-0.00892358	0.00345247	-0.198924	167	0.0688342	Acute upper respiratory infections of multiple or unspecified sites	respiratory	Physical activity	Physical activity variability	Fraction of time
572	cosinor_rsquared	0.00976383	-0.0224131	0.00867283	-0.25059	100	0.0689056	Ascites (non malignant)	digestive	Diurnal rhythms	Amplitude
320	acceleration_L5_time_abs_dev	0.00976878	0.185724	0.0718716	0.261192	98	0.0689203	Meningitis	neurological	Diurnal rhythms	Phase	Hours
420	mesor	0.00976899	-0.0158685	0.00614084	-0.170032	212	0.0689203	Carditis	circulatory system	Physical activity	Physical activity	g
537	walking_within_day_SD	0.00977541	-0.00701244	0.00271392	-0.156321	275	0.0689547	Other disorders of stomach and duodenum	digestive	Physical activity	Physical activity variability	Fraction of time
510	MVPA_between_day_SD	0.00977934	-0.0062905	0.00243465	-0.229737	125	0.0689715	Other diseases of lung	respiratory	Physical activity	Physical activity variability	Fraction of time
1010	MVPA_within_day_SD	0.00979305	-0.0046979	0.0018186	-0.0907614	815	0.0690574	Other tests		Physical activity	Physical activity variability	Fraction of time
244	moderate_hourly_SD	0.00979558	-0.00324925	0.00125786	-0.0643976	1678	0.0690643	Hypothyroidism	endocrine/metabolic	Physical activity	Physical activity variability	Fraction of time
650	acceleration_overall_M10	0.00979963	2.92132	1.13097	0.193736	167	0.069082	Normal delivery	pregnancy complications	Physical activity	Physical activity	g
737	moderate_hourly_SD_M10	0.00980819	-0.0152208	0.00589331	-0.253044	101	0.0691315	Curvature of spine	musculoskeletal	Physical activity	Physical activity variability	Fraction of time
204	acceleration_between_day_SD	0.00981598	-1.0655	0.412591	-0.220131	132	0.0691754	Leukemia	neoplasms	Physical activity	Physical activity variability	g
508	sleep_IV	0.00981842	0.044274	0.0171448	0.172993	212	0.0691817	Pulmonary collapse; interstitial and compensatory emphysema	respiratory	Diurnal rhythms	Variability
260	MET_hourly_SD_M10	0.00982107	-0.0445988	0.0172712	-0.290707	78	0.0691895	Protein-calorie malnutrition	endocrine/metabolic	Physical activity	Physical activity variability
572	walking_overall_M10	0.00982405	-0.0211158	0.00817757	-0.258325	100	0.0691997	Ascites (non malignant)	digestive	Physical activity	Physical activity	Fraction of time
357	sedentary_overall_M10	0.00982845	0.0232635	0.00900983	0.188938	178	0.0692197	Inflammatory and toxic neuropathy	neurological	Physical activity	Physical activity	Fraction of time
430	acceleration_between_day_SD	0.00983075	-1.05211	0.407492	-0.217367	131	0.0692245	Intracranial hemorrhage	circulatory system	Physical activity	Physical activity variability	g
686	MET_within_day_SD_L5	0.00983221	0.00664888	0.00257521	0.140449	327	0.0692245	Other local infections of skin and subcutaneous tissue	dermatologic	Physical activity	Physical activity variability
394	acceleration_between_day_SD_M10	0.00984131	-1.10079	0.426406	-0.107062	566	0.0692776	Rheumatic disease of the heart valves	circulatory system	Physical activity	Physical activity variability	Fraction of time
512	sleep_overall_L5	0.00984562	-0.00585159	0.00226682	-0.0953711	739	0.0692971	Other symptoms of respiratory system	respiratory	Sleep	Sleep	Fraction of time
199	main_sleep_duration_mean	0.00985387	-0.27656	0.107148	-0.258378	99	0.0693442	Neoplasm of uncertain behavior	neoplasms	Sleep	Sleep	Hours
211	sleep_within_day_SD_M10	0.00985659	0.00722944	0.002801	0.107271	565	0.0693525	Benign neoplasm of other parts of digestive system	neoplasms	Sleep	Sleep variability
297	num_wakings_mean	0.00986644	0.250951	0.0972425	0.277848	80	0.0693942	Suicidal ideation or attempt	mental disorders	Sleep	Sleep
300	MET_RA	0.00986655	-0.00513801	0.00199096	-0.0803949	1000	0.0693942	Anxiety disorders	mental disorders	Diurnal rhythms	Amplitude	MET
653	sleep_IV	0.00986717	-0.0605859	0.023477	-0.236728	116	0.0693942	Problems associated with amniotic cavity and membranes	pregnancy complications	Diurnal rhythms	Variability
562	MET_hourly_SD	0.00987689	-0.00792989	0.00307323	-0.0511305	2694	0.0694424	Diverticulosis and diverticulitis	digestive	Physical activity	Physical activity variability
790	sedentary_IV	0.00987712	0.0299441	0.0116049	0.105486	632	0.0694424	Nonspecific findings on examination of blood	symptoms	Diurnal rhythms	Variability
357	temp_RA	0.00988579	0.00615443	0.00238544	0.187911	178	0.069488	Inflammatory and toxic neuropathy	neurological	Diurnal rhythms	Amplitude
698	walking_overall_M10	0.00988672	0.0239272	0.00927422	0.292718	76	0.069488	Pruritus and related conditions	dermatologic	Physical activity	Physical activity	Fraction of time
272	sedentary_peak_value_mean	0.00990597	0.00360376	0.00139719	0.0448395	4337	0.0696124	Disorders of lipoid metabolism	endocrine/metabolic	Physical activity	Physical activity	Hours
418	temp_L1_time	0.00991639	0.205068	0.0795167	0.0590976	2150	0.0696747	Nonspecific chest pain	circulatory system	Diurnal rhythms	Phase	Hours past midnight
960	acceleration_M10_time	0.00992524	0.0930193	0.0360732	0.0647208	1715	0.06972	Poisoning by antibiotics	injuries & poisonings	Diurnal rhythms	Phase	Hours past midnight
443	main_sleep_offset_mean_abs_dev	0.00992596	0.0955499	0.037055	0.143817	325	0.06972	Peripheral vascular disease	circulatory system	Diurnal rhythms	Phase	Hours
289	acceleration_within_day_SD	0.00993522	-1.41443	0.548596	-0.132913	339	0.0697741	Other diseases of blood and blood-forming organs	hematopoietic	Physical activity	Physical activity variability	Fraction of time
454	moderate_within_day_SD	0.00997195	0.00401165	0.00155671	0.0877554	840	0.0700211	Varicose veins	circulatory system	Physical activity	Physical activity variability	Fraction of time
870	sleep_hourly_SD	0.0099774	-0.00216852	0.000841553	-0.11596	454	0.0700413	Open wounds of head; neck; and trunk	injuries & poisonings	Sleep	Sleep variability	Fraction of time
819	walking_peak_value_mean	0.00997796	0.0359136	0.0139373	0.303628	70	0.0700413	Skull and face fracture and other intercranial injury	injuries & poisonings	Physical activity	Physical activity	Hours
819	walking_hourly_SD	0.00998212	0.0140129	0.00543844	0.303139	70	0.0700595	Skull and face fracture and other intercranial injury	injuries & poisonings	Physical activity	Physical activity variability	Fraction of time
563	acceleration_hourly_SD	0.00998476	-1.16321	0.451461	-0.0796079	980	0.0700671	Constipation	digestive	Physical activity	Physical activity variability	Fraction of time
300	self_report_chronotype	0.00998775	0.0670141	0.0260058	0.152719	290	0.0700771	Anxiety disorders	mental disorders	Diurnal rhythms	Self-report
501	sleep_hourly_SD_L5	0.0100058	0.0292651	0.0113614	0.314652	68	0.0701927	Pneumonitis due to inhalation of food or vomitus	respiratory	Sleep	Sleep	Fraction of time
695	inactivity_peak_time_mean	0.0100134	0.145276	0.0564056	0.14932	298	0.070235	Erythematous conditions	dermatologic	Diurnal rhythms	Phase	Hours past midnight
274	sleep_within_day_SD_L5	0.0100239	0.00744827	0.0028923	0.118702	469	0.0702974	Gout and other crystal arthropathies	endocrine/metabolic	Sleep	Sleep
199	main_sleep_duration_mean_abs_dev	0.010029	0.180165	0.0699663	0.258773	99	0.0703227	Neoplasm of uncertain behavior	neoplasms	Sleep	Sleep	Hours
41	phase	0.0100369	0.0839817	0.0326173	0.0862618	925	0.0703664	Bacterial infection NOS	infectious diseases	Diurnal rhythms	Phase	Hours past midnight
960	inactivity_peak_time_mean	0.010042	0.0629348	0.0244447	0.0646866	1719	0.0703836	Poisoning by antibiotics	injuries & poisonings	Diurnal rhythms	Phase	Hours past midnight
915	sleep_IV	0.0100427	0.0349155	0.0135618	0.136426	343	0.0703836	Superficial injury without mention of infection	injuries & poisonings	Diurnal rhythms	Variability
561	acceleration_peak_value_SD	0.010044	-1.69323	0.65769	-0.0679787	1407	0.0703836	Symptoms involving digestive system	digestive	Physical activity	Physical activity variability	Fraction of time
288	MET_peak_value_mean	0.0100487	-0.0558553	0.0216969	-0.145231	296	0.0704051	Diseases of white blood cells	hematopoietic	Physical activity	Physical activity	MET
789	total_sleep_mean_abs_dev	0.0100554	0.071858	0.0279156	0.0884865	873	0.0704414	Nausea and vomiting	symptoms	Sleep	Sleep	Hours
854	acceleration_peak_value_mean	0.0100628	-5.84035	2.2691	-0.201068	147	0.0704784	Complications of cardiac/vascular device, implant, and graft	injuries & poisonings	Physical activity	Physical activity	g
516	temp_cosinor_rsquared	0.0100638	-0.0335976	0.0130536	-0.226532	122	0.0704784	Abnormal sputum	respiratory	Diurnal rhythms	Amplitude
198	acceleration_between_day_SD_M10	0.0100785	-1.00649	0.391126	-0.0978904	670	0.0705697	Secondary malignant neoplasm	neoplasms	Physical activity	Physical activity variability	Fraction of time
965	inactivity_peak_value_mean	0.0100842	0.144517	0.0561641	0.101195	654	0.0705991	Poisoning by analgesics, antipyretics, and antirheumatics	injuries & poisonings	Sleep	Sleep
277	total_sleep_mean_abs_dev	0.0100881	0.157093	0.0610547	0.193446	178	0.0706136	Other disorders of metabolism	endocrine/metabolic	Sleep	Sleep	Hours
555	sleep_IV	0.0100895	0.0333963	0.0129798	0.13049	376	0.0706136	Inflammatory bowel disease and other gastroenteritis and colitis	digestive	Diurnal rhythms	Variability
395	acceleration_peak_value_SD	0.0100912	-2.66039	1.03401	-0.106808	546	0.0706149	Heart valve disorders	circulatory system	Physical activity	Physical activity variability	Fraction of time
652	moderate_hourly_SD	0.0100962	0.0112266	0.00436372	0.222503	128	0.0706385	Malposition and malpresentation of fetus or obstruction	pregnancy complications	Physical activity	Physical activity variability	Fraction of time
573	WASO_mean	0.0101051	0.0203565	0.0079134	0.107446	554	0.0706902	Other disorders of liver	digestive	Sleep	Sleep	Hours
830	acceleration_hourly_SD	0.0101182	2.82551	1.09858	0.193372	158	0.0707675	Dislocation	injuries & poisonings	Physical activity	Physical activity variability	Fraction of time
870	sleep_hourly_SD_L5	0.0101194	0.0110876	0.00431101	0.119212	456	0.0707675	Open wounds of head; neck; and trunk	injuries & poisonings	Sleep	Sleep	Fraction of time
764	main_sleep_duration_mean_abs_dev	0.0101233	0.0996922	0.0387638	0.143189	321	0.0707838	Sciatica	symptoms	Sleep	Sleep	Hours
495	phase	0.0101315	0.0465614	0.0181067	0.0478255	3332	0.0708305	Asthma	respiratory	Diurnal rhythms	Phase	Hours past midnight
290	moderate_hourly_SD	0.0101346	-0.00846629	0.00329248	-0.167795	230	0.0708407	Delirium dementia and amnestic and other cognitive disorders	mental disorders	Physical activity	Physical activity variability	Fraction of time
819	walking_overall_M10	0.0101463	0.0248448	0.00966348	0.303945	70	0.0709118	Skull and face fracture and other intercranial injury	injuries & poisonings	Physical activity	Physical activity	Fraction of time
350	moderate_hourly_SD_M10	0.010148	-0.0088145	0.00342851	-0.14654	305	0.0709122	Abnormal movement	neurological	Physical activity	Physical activity variability	Fraction of time
366	MVPA_between_day_SD	0.0101524	-0.00157872	0.0006141	-0.0576569	2301	0.0709321	Cataract	sense organs	Physical activity	Physical activity variability	Fraction of time
789	moderate_hourly_SD	0.0101649	-0.00434182	0.00168918	-0.0860515	877	0.0709975	Nausea and vomiting	symptoms	Physical activity	Physical activity variability	Fraction of time
704	temp_phase_abs_dev	0.0101656	-0.572163	0.222602	-0.131695	381	0.0709975	Diseases of hair and hair follicles	dermatologic	Diurnal rhythms	Phase	Hours
416	total_sleep_mean_abs_dev	0.0101665	0.127285	0.0495212	0.15674	269	0.0709975	Cardiomegaly	circulatory system	Sleep	Sleep	Hours
288	inactivity_peak_time_mean	0.0101716	0.145494	0.0566093	0.149544	296	0.0710219	Diseases of white blood cells	hematopoietic	Diurnal rhythms	Phase	Hours past midnight
514	temp_IV	0.0101745	0.0718794	0.0279682	0.191851	169	0.0710313	Abnormal findings examination of lungs	respiratory	Diurnal rhythms	Variability
208	acceleration_within_day_SD_M10	0.0101836	-0.815352	0.317291	-0.0588917	1886	0.0710837	Benign neoplasm of colon	neoplasms	Physical activity	Physical activity variability	Fraction of time
289	MET_RA	0.0101912	-0.00862853	0.00335809	-0.135012	339	0.0711253	Other diseases of blood and blood-forming organs	hematopoietic	Diurnal rhythms	Amplitude	MET
625	walking_peak_value_mean	0.0101973	-0.022476	0.00874803	-0.190021	184	0.0711571	Pain and other symptoms associated with female genital organs	genitourinary	Physical activity	Physical activity	Hours
444	sleep_peak_time_mean	0.0102134	0.341089	0.132786	0.366939	50	0.0712579	Arterial embolism and thrombosis	circulatory system	Diurnal rhythms	Phase	Hours past midnight
529	WASO_mean	0.0102209	0.0498304	0.0194009	0.263016	88	0.0712995	Diseases and other conditions of the tongue	digestive	Sleep	Sleep	Hours
707	main_sleep_onset_mean	0.0102262	0.331842	0.129208	0.295863	78	0.0713254	Chronic ulcer of skin	dermatologic	Diurnal rhythms	Phase	Hours past midnight
416	cosinor_rsquared	0.0102321	-0.0135819	0.00528875	-0.151854	269	0.0713555	Cardiomegaly	circulatory system	Diurnal rhythms	Amplitude
502	acceleration_peak_value_mean	0.0102566	-7.41202	2.88714	-0.255177	91	0.0715045	Postinflammatory pulmonary fibrosis	respiratory	Physical activity	Physical activity	g
653	moderate_peak_value_mean	0.0102567	0.0277189	0.0107971	0.235695	116	0.0715045	Problems associated with amniotic cavity and membranes	pregnancy complications	Physical activity	Physical activity	Hours
395	MET_hourly_SD	0.010259	-0.0164798	0.00641943	-0.106259	551	0.0715055	Heart valve disorders	circulatory system	Physical activity	Physical activity variability
596	sedentary_RA	0.01026	-0.0146595	0.00571043	-0.0902628	825	0.0715055	Other disorders of bladder	genitourinary	Diurnal rhythms	Amplitude
317	mesor	0.0102712	-0.00769384	0.00299749	-0.0824396	936	0.0715622	Alcohol-related disorders	mental disorders	Physical activity	Physical activity	g
689	total_sleep_mean	0.0102714	0.133447	0.0519907	0.10633	590	0.0715622	Disorder of skin and subcutaneous tissue NOS	dermatologic	Sleep	Sleep	Hours
510	acceleration_between_day_SD	0.0102832	-1.07198	0.417705	-0.221471	125	0.0716338	Other diseases of lung	respiratory	Physical activity	Physical activity variability	g
444	temp_IV	0.0102878	0.133446	0.0520013	0.356176	50	0.0716448	Arterial embolism and thrombosis	circulatory system	Diurnal rhythms	Variability
174	acceleration_overall	0.010288	-0.638234	0.248709	-0.0771848	1048	0.0716448	Breast cancer	neoplasms	Physical activity	Physical activity	g
1010	acceleration_peak_value_mean	0.0102927	-2.50992	0.97813	-0.0864099	815	0.0716638	Other tests		Physical activity	Physical activity	g
285	sleep_IV	0.0102939	0.0208001	0.00810607	0.0812726	997	0.0716638	Other anemias	hematopoietic	Diurnal rhythms	Variability
202	walking_peak_value_mean	0.0102977	-0.0219476	0.00855367	-0.185554	191	0.0716789	Cancer of other lymphoid, histiocytic tissue	neoplasms	Physical activity	Physical activity	Hours
622	walking_hourly_SD	0.0103029	-0.00417181	0.001626	-0.0902481	846	0.0717039	Polyp of female genital organs	genitourinary	Physical activity	Physical activity variability	Fraction of time
285	self_report_IPAQ_activity_group	0.0103225	-0.0530693	0.0206879	-0.114697	505	0.0718292	Other anemias	hematopoietic	Physical activity	Self-report physical activity
506	MET_overall_L5	0.0103347	0.00860551	0.00335547	0.197344	165	0.0718958	Empyema and pneumothorax	respiratory	Physical activity	Physical activity	MET
507	main_sleep_onset_SD	0.0103353	0.0716546	0.0279398	0.105318	598	0.0718958	Pleurisy; pleural effusion	respiratory	Diurnal rhythms	Phase Variability	Hours
340	sedentary_hourly_SD_M10	0.0103387	-0.00273424	0.00106619	-0.0807236	1049	0.0719082	Migraine	neurological	Physical activity	Physical activity variability	Fraction of time
443	acceleration_peak_value_mean	0.0103443	-3.93609	1.53495	-0.135509	326	0.0719358	Peripheral vascular disease	circulatory system	Physical activity	Physical activity	g
447	walking_peak_value_mean	0.0103518	-0.0335246	0.0130749	-0.283431	80	0.0719771	Other disorders of arteries and arterioles	circulatory system	Physical activity	Physical activity	Hours
367	walking_overall_M10	0.010357	-0.010617	0.00414101	-0.129886	400	0.0719931	Disorders of refraction and accommodation; blindness and low vision	sense organs	Physical activity	Physical activity	Fraction of time
394	moderate_between_day_SD_M10	0.0103573	-0.00428799	0.00167247	-0.108416	566	0.0719931	Rheumatic disease of the heart valves	circulatory system	Physical activity	Physical activity variability	Fraction of time
516	temp_within_day_SD	0.0103616	-0.141049	0.0550173	-0.225511	122	0.0720066	Abnormal sputum	respiratory	Diurnal rhythms	Variability	Celsius
420	MVPA_within_day_SD_M10	0.0103625	-0.00823779	0.00321326	-0.17473	212	0.0720066	Carditis	circulatory system	Physical activity	Physical activity variability	Fraction of time
189	MET_RA	0.0103668	-0.00880829	0.00343598	-0.137824	322	0.0720179	Cancer of urinary organs (incl. kidney and bladder)	neoplasms	Diurnal rhythms	Amplitude	MET
280	phase	0.0103673	0.0848671	0.0331056	0.0871712	897	0.0720179	Iron deficiency anemias	hematopoietic	Diurnal rhythms	Phase	Hours past midnight
334	MET_within_day_SD	0.01038	-0.0329383	0.0128509	-0.224317	123	0.0720944	Degenerative disease of the spinal cord	neurological	Physical activity	Physical activity variability
317	sedentary_overall	0.0103999	0.00641623	0.00250395	0.0829077	935	0.0722215	Alcohol-related disorders	mental disorders	Physical activity	Physical activity	Fraction of time
563	MVPA_between_day_SD	0.0104083	-0.00228146	0.000890446	-0.0833218	980	0.072269	Constipation	digestive	Physical activity	Physical activity variability	Fraction of time
288	walking_within_day_SD_M10	0.0104156	-0.00697352	0.002722	-0.148335	296	0.0723085	Diseases of white blood cells	hematopoietic	Physical activity	Physical activity variability	Fraction of time
594	MVPA_hourly_SD_M10	0.0104218	-0.00521501	0.00203576	-0.108774	554	0.0723311	Urinary calculus	genitourinary	Physical activity	Physical activity variability	Fraction of time
300	walking_hourly_SD_M10	0.0104221	-0.00406305	0.00158608	-0.0826772	1000	0.0723311	Anxiety disorders	mental disorders	Physical activity	Physical activity variability	Fraction of time
516	acceleration_within_day_SD_M10	0.0104293	-3.07638	1.20103	-0.222202	122	0.0723597	Abnormal sputum	respiratory	Physical activity	Physical activity variability	Fraction of time
965	walking_hourly_SD_M10	0.0104295	-0.00499023	0.00194821	-0.101544	654	0.0723597	Poisoning by analgesics, antipyretics, and antirheumatics	injuries & poisonings	Physical activity	Physical activity variability	Fraction of time
244	MVPA_overall_M10	0.0104375	-0.00682122	0.00266331	-0.0645244	1678	0.0724033	Hypothyroidism	endocrine/metabolic	Physical activity	Physical activity	Fraction of time
735	sedentary_overall_M10	0.010439	-0.0116478	0.00454789	-0.0945994	715	0.0724033	Acquired foot deformities	musculoskeletal	Physical activity	Physical activity	Fraction of time
591	sleep_within_day_SD_L5	0.0104428	0.00512244	0.00200017	0.081636	985	0.0724188	Urinary tract infection	genitourinary	Sleep	Sleep
459	inactivity_peak_time_mean_abs_dev	0.0104474	0.0486492	0.0189973	0.0735215	1305	0.0724393	Other disorders of circulatory system	circulatory system	Diurnal rhythms	Phase	Hours
1002	self_report_sleep_duration_abs_dev	0.0104536	0.0767366	0.0299676	0.118618	467	0.072471	Symptoms concerning nutrition, metabolism, and development		Sleep	Self-report	Hours
578	sleep_IV	0.0104556	0.0170126	0.00664403	0.0664736	1487	0.0724734	Gastrointestinal hemorrhage	digestive	Diurnal rhythms	Variability
334	mesor	0.010468	-0.0207499	0.00810489	-0.222335	123	0.0725482	Degenerative disease of the spinal cord	neurological	Physical activity	Physical activity	g
185	sedentary_hourly_SD	0.0104709	-0.00334266	0.00130569	-0.104908	629	0.0725571	Cancer of prostate	neoplasms	Physical activity	Physical activity variability	Fraction of time
585	acceleration_L5_time_abs_dev	0.0104813	0.0702115	0.0274293	0.0987415	721	0.0726183	Renal failure	genitourinary	Diurnal rhythms	Phase	Hours
990	MVPA_IV	0.0104902	0.0344021	0.0134413	0.12348	426	0.0726684	Effects radiation NOS	injuries & poisonings	Diurnal rhythms	Variability
743	MET_within_day_SD_L5	0.0104934	0.0044542	0.00174038	0.0940889	766	0.072679	Osteoporosis, osteopenia and pathological fracture	musculoskeletal	Physical activity	Physical activity variability
514	sleep_hourly_SD_L5	0.010495	0.0180374	0.00704784	0.193934	169	0.0726791	Abnormal findings examination of lungs	respiratory	Sleep	Sleep	Fraction of time
771	sedentary_within_day_SD	0.0105071	0.00796074	0.00311103	0.228965	124	0.0727519	Musculoskeletal symptoms referable to limbs	symptoms	Physical activity	Physical activity variability	Fraction of time
509	inactivity_peak_time_mean	0.0105145	0.210173	0.082143	0.216024	140	0.0727918	Respiratory failure, insufficiency, arrest	respiratory	Diurnal rhythms	Phase	Hours past midnight
854	acceleration_M10_time_abs_dev	0.0105281	0.190543	0.0744836	0.204819	149	0.0728746	Complications of cardiac/vascular device, implant, and graft	injuries & poisonings	Diurnal rhythms	Phase	Hours
615	MVPA_overall	0.0105326	-0.00728053	0.00284615	-0.125824	411	0.0728947	Endometriosis	genitourinary	Physical activity	Physical activity	Fraction of time
199	sedentary_IV	0.0105497	0.0733744	0.0286903	0.25848	99	0.0730018	Neoplasm of uncertain behavior	neoplasms	Diurnal rhythms	Variability
642	moderate_hourly_SD_M10	0.0105625	0.0111365	0.00435522	0.185143	191	0.0730787	Hypertension complicating pregnancy, childbirth, and the puerperium	pregnancy complications	Physical activity	Physical activity variability	Fraction of time
244	moderate_peak_value_mean	0.0105708	-0.00749437	0.00293118	-0.0637251	1678	0.0731237	Hypothyroidism	endocrine/metabolic	Physical activity	Physical activity	Hours
740	temp_amplitude	0.0105723	-0.0433685	0.0169625	-0.0473957	3279	0.0731237	Osteoarthrosis	musculoskeletal	Diurnal rhythms	Amplitude	Celsius
442	sedentary_overall_L5	0.0105802	0.0102753	0.00401933	0.189282	178	0.0731674	Other aneurysm	circulatory system	Physical activity	Physical activity	Fraction of time
577	walking_overall_M10	0.0105863	-0.0154626	0.00604891	-0.189165	183	0.0731985	Diseases of pancreas	digestive	Physical activity	Physical activity	Fraction of time
297	temp_amplitude	0.0106009	-0.249272	0.0975326	-0.27242	80	0.0732796	Suicidal ideation or attempt	mental disorders	Diurnal rhythms	Amplitude	Celsius
428	acceleration_hourly_SD_M10	0.0106014	-2.49658	0.97684	-0.121093	430	0.0732796	Congestive heart failure; nonhypertensive	circulatory system	Physical activity	Physical activity variability	Fraction of time
654	sedentary_overall_M10	0.010606	-0.029771	0.0116493	-0.241791	112	0.0732894	Other and unspecified complications of birth; puerperium affecting management of mother	pregnancy complications	Physical activity	Physical activity	Fraction of time
441	sleep_within_day_SD_L5	0.010606	0.0204997	0.00802143	0.326702	57	0.0732894	Vascular insufficiency of intestine	circulatory system	Sleep	Sleep
610	moderate_peak_value_mean	0.010619	0.0164732	0.00644697	0.140073	322	0.0733674	Benign mammary dysplasias	genitourinary	Physical activity	Physical activity	Hours
519	moderate_overall_M10	0.0106212	-0.00621343	0.00243176	-0.0949244	720	0.0733713	Other diseases of respiratory system, not elsewhere classified	respiratory	Physical activity	Physical activity	Fraction of time
433	self_report_daytime_dozing	0.0106264	0.018255	0.00714485	0.110276	564	0.073394	Cerebrovascular disease	circulatory system	Sleep	Self-report
870	temp_phase	0.0106277	0.619125	0.242328	0.120229	456	0.073394	Open wounds of head; neck; and trunk	injuries & poisonings	Diurnal rhythms	Phase	Hours past midnight
595	MET_peak_time_mean	0.0106358	-0.370558	0.145053	-0.192275	171	0.0734297	Hydronephrosis	genitourinary	Diurnal rhythms	Phase	Hours past midnight
172	sedentary_within_day_SD_L5	0.0106362	-0.00412464	0.00161458	-0.0698533	1341	0.0734297	Skin cancer	neoplasms	Physical activity	Physical activity variability	Fraction of time
80	self_report_nap_during_day	0.0106416	0.0449171	0.0175831	0.17857	193	0.0734558	Postoperative infection	infectious diseases	Sleep	Self-report
342	WASO_mean	0.0106452	0.0480455	0.0188094	0.253595	100	0.0734571	Hemiplegia	neurological	Sleep	Sleep	Hours
458	sedentary_hourly_SD_L5	0.0106459	0.0090948	0.00356058	0.106307	580	0.0734571	Hypotension	circulatory system	Physical activity	Physical activity variability	Fraction of time
622	MET_within_day_SD	0.0106472	-0.012826	0.00502139	-0.0873478	846	0.0734571	Polyp of female genital organs	genitourinary	Physical activity	Physical activity variability
969	self_report_getting_up_in_morning	0.0106537	0.152877	0.0598484	0.512207	22	0.0734571	Poisoning by psychotropic agents	injuries & poisonings	Sleep	Self-report
327	sleep_peak_quality_SD	0.0106537	0.00493057	0.00193049	0.116546	495	0.0734571	Sleep disorders	neurological	Sleep	Sleep variability	Hours
532	walking_hourly_SD_M10	0.0106553	-0.00559546	0.00219086	-0.113859	509	0.0734571	Dysphagia	digestive	Physical activity	Physical activity variability	Fraction of time
535	moderate_within_day_SD_M10	0.0106557	-0.00299675	0.00117336	-0.056689	2160	0.0734571	Gastritis and duodenitis	digestive	Physical activity	Physical activity variability	Fraction of time
197	self_report_sleeplessness	0.0106566	0.0537502	0.0210444	0.107527	546	0.0734571	Chemotherapy	neoplasms	Sleep	Self-report
650	MET_hourly_SD	0.0106574	0.0299041	0.011709	0.192816	167	0.0734571	Normal delivery	pregnancy complications	Physical activity	Physical activity variability
327	phase_abs_dev	0.0106584	0.0747156	0.0292555	0.117605	495	0.0734571	Sleep disorders	neurological	Diurnal rhythms	Phase	Hours
386	MVPA_hourly_SD_M10	0.0106604	-0.00429509	0.00168182	-0.0895868	815	0.0734571	Vertiginous syndromes and other disorders of vestibular system	sense organs	Physical activity	Physical activity variability	Fraction of time
414	MET_peak_value_mean	0.0106615	-0.0646295	0.0253072	-0.168045	221	0.0734571	Other forms of chronic heart disease	circulatory system	Physical activity	Physical activity	MET
327	inactivity_peak_value_mean	0.0106663	0.165464	0.0647953	0.115862	496	0.0734787	Sleep disorders	neurological	Sleep	Sleep
687	WASO_mean	0.0106696	0.0233807	0.0091562	0.123408	409	0.0734901	Symptoms affecting skin	dermatologic	Sleep	Sleep	Hours
495	sleep_overall_L5	0.0106783	-0.00286606	0.00112251	-0.0467119	3332	0.0735303	Asthma	respiratory	Sleep	Sleep	Fraction of time
502	acceleration_RA	0.0106787	-0.0182406	0.0071441	-0.259157	91	0.0735303	Postinflammatory pulmonary fibrosis	respiratory	Diurnal rhythms	Amplitude
334	MVPA_between_day_SD	0.0106901	-0.00628876	0.00246341	-0.229673	123	0.0735908	Degenerative disease of the spinal cord	neurological	Physical activity	Physical activity variability	Fraction of time
788	moderate_hourly_SD	0.0106908	-0.00486074	0.00190405	-0.0963362	688	0.0735908	Syncope and collapse	symptoms	Physical activity	Physical activity variability	Fraction of time
443	acceleration_overall_M10	0.0106939	-2.04903	0.802681	-0.135888	328	0.0736013	Peripheral vascular disease	circulatory system	Physical activity	Physical activity	g
535	sleep_peak_time_mean	0.0106981	0.0537133	0.0210425	0.057784	2157	0.0736153	Gastritis and duodenitis	digestive	Diurnal rhythms	Phase	Hours past midnight
563	temp_L1_time	0.0106992	0.291942	0.114372	0.0841334	981	0.0736153	Constipation	digestive	Diurnal rhythms	Phase	Hours past midnight
297	MVPA_overall	0.0107072	-0.0161402	0.00632377	-0.278939	80	0.0736589	Suicidal ideation or attempt	mental disorders	Physical activity	Physical activity	Fraction of time
516	moderate_hourly_SD_M10	0.0107113	-0.0137263	0.00537828	-0.228199	122	0.0736753	Abnormal sputum	respiratory	Physical activity	Physical activity variability	Fraction of time
189	MET_overall_M10	0.0107144	-0.0403744	0.0158202	-0.138842	322	0.0736819	Cancer of urinary organs (incl. kidney and bladder)	neoplasms	Physical activity	Physical activity	MET
292	sleep_peak_quality_mean	0.0107155	-0.00812852	0.00318511	-0.127079	396	0.0736819	Neurological disorders	mental disorders	Sleep	Sleep	Hours
292	main_sleep_duration_mean_abs_dev	0.010723	0.0904429	0.0354429	0.129904	396	0.0737221	Neurological disorders	mental disorders	Sleep	Sleep	Hours
386	self_report_sleeplessness	0.0107359	0.0579477	0.0227108	0.115925	456	0.0737995	Vertiginous syndromes and other disorders of vestibular system	sense organs	Sleep	Self-report
260	moderate_hourly_SD_M10	0.0107556	-0.0171363	0.00671819	-0.28489	78	0.0739232	Protein-calorie malnutrition	endocrine/metabolic	Physical activity	Physical activity variability	Fraction of time
495	MET_within_day_SD	0.0107604	-0.00673405	0.0026402	-0.0458604	3339	0.0739448	Asthma	respiratory	Physical activity	Physical activity variability
415	main_sleep_ratio_mean	0.0107635	-0.00283925	0.00111322	-0.125495	389	0.073955	Pulmonary heart disease	circulatory system	Sleep	Sleep
228	self_report_snoring	0.0107755	0.111067	0.0435539	0.231679	113	0.0740264	Hemangioma and lymphangioma, any site	neoplasms	Sleep	Self-report
965	acceleration_peak_value_SD	0.0107859	-2.44162	0.95759	-0.0980247	649	0.0740863	Poisoning by analgesics, antipyretics, and antirheumatics	injuries & poisonings	Physical activity	Physical activity variability	Fraction of time
721	MET_RA	0.0107986	-0.00899859	0.00352977	-0.140802	303	0.0741545	Spondylosis and allied disorders	musculoskeletal	Diurnal rhythms	Amplitude	MET
389	sedentary_overall_L5	0.0107991	0.0057437	0.00225303	0.105805	579	0.0741545	Hearing loss	sense organs	Physical activity	Physical activity	Fraction of time
947	self_report_sleeplessness	0.0108118	0.17647	0.0692287	0.353029	47	0.0742299	Urticaria	dermatologic	Sleep	Self-report
198	MVPA_between_day_SD	0.0108333	-0.00271199	0.00106427	-0.0990453	670	0.0743595	Secondary malignant neoplasm	neoplasms	Physical activity	Physical activity variability	Fraction of time
591	main_sleep_onset_SD	0.0108354	0.0563549	0.022116	0.0828307	984	0.0743595	Urinary tract infection	genitourinary	Diurnal rhythms	Phase Variability	Hours
597	self_report_sleep_duration	0.0108357	-0.154125	0.0604849	-0.154071	276	0.0743595	Other disorders of urethra and urinary tract	genitourinary	Sleep	Self-report	Hours
568	moderate_hourly_SD	0.010841	-0.00664948	0.00260971	-0.131787	359	0.0743848	Other disorders of peritoneum	digestive	Physical activity	Physical activity variability	Fraction of time
743	main_sleep_onset_mean_abs_dev	0.0108518	0.0715665	0.0280914	0.094837	767	0.0744478	Osteoporosis, osteopenia and pathological fracture	musculoskeletal	Diurnal rhythms	Phase	Hours
586	main_sleep_duration_mean	0.0108611	0.143016	0.0561436	0.133614	368	0.0744907	Other disorders of the kidney and ureters	genitourinary	Sleep	Sleep	Hours
559	walking_within_day_SD	0.0108614	-0.0100962	0.00396346	-0.225064	127	0.0744907	Ileostomy status	digestive	Physical activity	Physical activity variability	Fraction of time
252	main_sleep_duration_mean	0.0108645	0.286771	0.112582	0.267918	91	0.0745	Disorders of parathyroid gland	endocrine/metabolic	Sleep	Sleep	Hours
568	sedentary_overall	0.0108821	0.0100998	0.00396591	0.130505	359	0.0746098	Other disorders of peritoneum	digestive	Physical activity	Physical activity	Fraction of time
585	inactivity_peak_time_mean	0.0108887	0.0950689	0.037334	0.0977152	723	0.0746387	Renal failure	genitourinary	Diurnal rhythms	Phase	Hours past midnight
961	acceleration_RA	0.0108897	-0.016224	0.0063713	-0.230505	116	0.0746387	Poisoning by other anti-infectives	injuries & poisonings	Diurnal rhythms	Amplitude
990	MVPA_overall	0.0108981	-0.00709766	0.00278761	-0.122664	426	0.0746852	Effects radiation NOS	injuries & poisonings	Physical activity	Physical activity	Fraction of time
280	sleep_within_day_SD_M10	0.0109078	0.00571818	0.0022461	0.0848467	898	0.0747403	Iron deficiency anemias	hematopoietic	Sleep	Sleep variability
427	sleep_peak_quality_mean	0.01091	-0.00387331	0.00152147	-0.0605544	1886	0.0747438	Cardiac dysrhythmias	circulatory system	Sleep	Sleep	Hours
783	sleep_IV	0.0109121	0.0358249	0.0140728	0.139979	316	0.0747465	Fever of unknown origin	symptoms	Diurnal rhythms	Variability
441	MVPA_hourly_SD_M10	0.0109139	-0.0158035	0.00620805	-0.329627	57	0.0747465	Vascular insufficiency of intestine	circulatory system	Physical activity	Physical activity variability	Fraction of time
380	sleep_peak_time_mean_abs_dev	0.0109154	0.154921	0.0608585	0.25159	101	0.0747465	Disorders of external ear	sense organs	Diurnal rhythms	Phase	Hours
642	moderate_overall_M10	0.0109223	0.0119563	0.00469728	0.18266	191	0.0747821	Hypertension complicating pregnancy, childbirth, and the puerperium	pregnancy complications	Physical activity	Physical activity	Fraction of time
509	sedentary_peak_time_mean	0.0109326	-0.489909	0.192496	-0.210145	140	0.0748415	Respiratory failure, insufficiency, arrest	respiratory	Diurnal rhythms	Phase	Hours past midnight
443	walking_overall	0.0109502	-0.00628055	0.0024683	-0.141714	328	0.07495	Peripheral vascular disease	circulatory system	Physical activity	Physical activity	Hours
916	sedentary_peak_value_mean	0.0109529	0.0178796	0.00702706	0.222465	127	0.0749573	Contusion	injuries & poisonings	Physical activity	Physical activity	Hours
536	acceleration_IV	0.0109633	-0.105002	0.0412736	-0.340392	52	0.0750169	Disorders of function of stomach	digestive	Diurnal rhythms	Variability
331	acceleration_within_day_SD	0.0109713	-2.85531	1.12246	-0.268312	80	0.0750604	Other cerebral degenerations	neurological	Physical activity	Physical activity variability	Fraction of time
481	acceleration_peak_value_mean	0.0109768	-9.58936	3.76995	-0.330137	53	0.0750863	Influenza	respiratory	Physical activity	Physical activity	g
189	MET_peak_value_mean	0.0109844	-0.0532038	0.0209185	-0.138337	322	0.0751267	Cancer of urinary organs (incl. kidney and bladder)	neoplasms	Physical activity	Physical activity	MET
555	tasks_light_within_day_SD	0.011001	0.00582486	0.00229067	0.131577	376	0.0752289	Inflammatory bowel disease and other gastroenteritis and colitis	digestive	Physical activity	Physical activity variability	Fraction of time
858	sleep_hourly_SD	0.0110088	-0.00271387	0.00106736	-0.145122	282	0.0752595	Complication of internal orthopedic device	injuries & poisonings	Sleep	Sleep variability	Fraction of time
317	sleep_hourly_SD	0.0110088	-0.00152193	0.000598571	-0.0813838	934	0.0752595	Alcohol-related disorders	mental disorders	Sleep	Sleep variability	Fraction of time
715	phase_abs_dev	0.0110139	0.102322	0.0402454	0.161058	254	0.0752825	Other inflammatory spondylopathies	musculoskeletal	Diurnal rhythms	Phase	Hours
785	inactivity_peak_value_mean	0.0110159	-0.0715858	0.0281569	-0.0501262	2840	0.0752847	Abdominal pain	symptoms	Sleep	Sleep
522	sleep_peak_quality_SD	0.0110217	0.00908787	0.0035748	0.214813	138	0.0752912	Diseases of pulp and periapical tissues	digestive	Sleep	Sleep variability	Hours
362	MET_overall_M10	0.011022	-0.0326599	0.0128471	-0.112313	494	0.0752912	Other retinal disorders	sense organs	Physical activity	Physical activity	MET
506	sedentary_peak_time_mean	0.0110226	-0.451074	0.177436	-0.193487	165	0.0752912	Empyema and pneumothorax	respiratory	Diurnal rhythms	Phase	Hours past midnight
704	self_report_getting_up_in_morning	0.0110236	0.0586472	0.0230668	0.196495	152	0.0752912	Diseases of hair and hair follicles	dermatologic	Sleep	Self-report
443	MET_peak_value_mean	0.0110259	-0.0528676	0.0207971	-0.137463	328	0.0752954	Peripheral vascular disease	circulatory system	Physical activity	Physical activity	MET
580	MET_overall	0.011033	-0.0444004	0.0174678	-0.26777	88	0.0753301	Nephritis; nephrosis; renal sclerosis	genitourinary	Physical activity	Physical activity	MET
614	self_report_getting_up_in_morning	0.0110359	-0.0661834	0.0260349	-0.221744	122	0.0753301	Inflammatory diseases of female pelvic organs	genitourinary	Sleep	Self-report
472	MVPA_hourly_SD_M10	0.011036	-0.0126375	0.00497199	-0.263593	93	0.0753301	Chronic pharyngitis and nasopharyngitis	respiratory	Physical activity	Physical activity variability	Fraction of time
274	MET_RA	0.0110535	-0.00736148	0.00289686	-0.115186	469	0.0754357	Gout and other crystal arthropathies	endocrine/metabolic	Diurnal rhythms	Amplitude	MET
555	tasks_light_overall	0.0110548	0.00496961	0.00195565	0.131127	376	0.0754357	Inflammatory bowel disease and other gastroenteritis and colitis	digestive	Physical activity	Physical activity	Hours
627	main_sleep_duration_mean	0.0110601	0.100187	0.0394285	0.0936006	772	0.0754602	Menopausal and postmenopausal disorders	genitourinary	Sleep	Sleep	Hours
174	walking_overall	0.0110654	-0.0036065	0.00141943	-0.0813772	1048	0.0754851	Breast cancer	neoplasms	Physical activity	Physical activity	Hours
522	MET_overall_L5	0.0110752	0.00931855	0.00366798	0.213695	140	0.0755401	Diseases of pulp and periapical tissues	digestive	Physical activity	Physical activity	MET
741	sleep_overall_L5	0.0110889	-0.0108904	0.00428743	-0.177495	196	0.0756224	Symptoms and disorders of the joints	musculoskeletal	Sleep	Sleep	Fraction of time
1011	moderate_within_day_SD_M10	0.0110953	-0.00770881	0.00303511	-0.145826	295	0.0756541	Complications of surgical and medical procedures		Physical activity	Physical activity variability	Fraction of time
366	main_sleep_ratio_mean	0.0111037	-0.00124678	0.000490934	-0.0551079	2299	0.0757002	Cataract	sense organs	Sleep	Sleep
414	acceleration_hourly_SD	0.011106	-2.37604	0.935618	-0.162611	221	0.0757044	Other forms of chronic heart disease	circulatory system	Physical activity	Physical activity variability	Fraction of time
600	MET_within_day_SD_L5	0.0111101	0.0036831	0.00145038	0.0778005	1242	0.0757136	Hyperplasia of prostate	genitourinary	Physical activity	Physical activity variability
334	moderate_between_day_SD	0.0111108	-0.00455713	0.00179458	-0.225899	123	0.0757136	Degenerative disease of the spinal cord	neurological	Physical activity	Physical activity variability	Fraction of time
450	self_report_daytime_dozing	0.0111158	0.0550207	0.0216679	0.332372	58	0.0757362	Noninfectious disorders of lymphatic channels	circulatory system	Sleep	Self-report
418	num_wakings_mean	0.0111307	0.0506812	0.019963	0.0561131	2145	0.0758265	Nonspecific chest pain	circulatory system	Sleep	Sleep
195	acceleration_peak_value_mean	0.011134	-1.82414	0.718546	-0.0628005	1582	0.0758374	Cancer, suspected or other	neoplasms	Physical activity	Physical activity	g
537	MVPA_within_day_SD_M10	0.0111371	-0.00723509	0.00285008	-0.153462	274	0.075847	Other disorders of stomach and duodenum	digestive	Physical activity	Physical activity variability	Fraction of time
727	sedentary_peak_value_mean	0.0111396	-0.00859227	0.00338481	-0.106909	557	0.0758521	Other disorders of synovium, tendon, and bursa	musculoskeletal	Physical activity	Physical activity	Hours
474	self_report_daytime_dozing	0.0111525	0.0241512	0.00951538	0.145894	303	0.0759193	Acute and chronic tonsillitis	respiratory	Sleep	Self-report
562	sedentary_peak_value_mean	0.0111539	0.00414686	0.00163389	0.0515969	2694	0.0759193	Diverticulosis and diverticulitis	digestive	Physical activity	Physical activity	Hours
939	main_sleep_onset_SD	0.0111552	-0.0583211	0.0229792	-0.0857206	887	0.0759193	Atopic/contact dermatitis due to other or unspecified	dermatologic	Diurnal rhythms	Phase Variability	Hours
562	num_wakings_mean	0.0111562	0.0458996	0.0180852	0.050819	2690	0.0759193	Diverticulosis and diverticulitis	digestive	Sleep	Sleep
961	sleep_within_day_SD_M10	0.0111607	0.0157134	0.00619169	0.233156	116	0.0759374	Poisoning by other anti-infectives	injuries & poisonings	Sleep	Sleep variability
571	amplitude	0.0111623	-0.014202	0.00559626	-0.14725	278	0.0759374	Chronic liver disease and cirrhosis	digestive	Diurnal rhythms	Amplitude	g
458	moderate_hourly_SD_M10	0.0111717	-0.00634957	0.00250232	-0.105561	580	0.0759898	Hypotension	circulatory system	Physical activity	Physical activity variability	Fraction of time
577	MET_peak_value_mean	0.0111753	-0.0701212	0.0276355	-0.182324	183	0.0760003	Diseases of pancreas	digestive	Physical activity	Physical activity	MET
244	walking_hourly_SD_M10	0.0111766	-0.00316817	0.00124863	-0.0644675	1678	0.0760003	Hypothyroidism	endocrine/metabolic	Physical activity	Physical activity variability	Fraction of time
561	main_sleep_onset_SD	0.0111836	0.0471781	0.0185953	0.0693425	1408	0.0760361	Symptoms involving digestive system	digestive	Diurnal rhythms	Phase Variability	Hours
1001	main_sleep_onset_mean_abs_dev	0.0111871	-0.257488	0.101494	-0.341213	54	0.0760483	Foreign body injury		Diurnal rhythms	Phase	Hours
420	cosinor_rsquared	0.0111893	-0.0150736	0.00594169	-0.168531	212	0.0760518	Carditis	circulatory system	Diurnal rhythms	Amplitude
395	sleep_overall_L5	0.011196	-0.00659045	0.00259803	-0.107413	550	0.0760858	Heart valve disorders	circulatory system	Sleep	Sleep	Fraction of time
250	main_sleep_onset_SD	0.0111995	0.047387	0.0186813	0.0696496	1534	0.076098	Diabetes mellitus	endocrine/metabolic	Diurnal rhythms	Phase Variability	Hours
611	MET_within_day_SD_L5	0.0112048	0.0103398	0.0040765	0.218414	131	0.0761226	Abnormal findings on mammogram or breast exam	genitourinary	Physical activity	Physical activity variability
260	moderate_within_day_SD_M10	0.0112129	-0.0149339	0.00588834	-0.282502	78	0.076166	Protein-calorie malnutrition	endocrine/metabolic	Physical activity	Physical activity variability	Fraction of time
433	moderate_within_day_SD	0.011219	-0.00423947	0.00167172	-0.0927389	749	0.0761961	Cerebrovascular disease	circulatory system	Physical activity	Physical activity variability	Fraction of time
361	sleep_hourly_SD	0.0112284	-0.00248149	0.000978621	-0.132695	336	0.076248	Retinal detachments and defects	sense organs	Sleep	Sleep variability	Fraction of time
296	self_report_IPAQ_activity_group	0.0112424	-0.048121	0.0189792	-0.104002	611	0.0763318	Mood disorders	mental disorders	Physical activity	Self-report physical activity
960	mesor	0.0112495	-0.00569651	0.00224711	-0.0610381	1720	0.0763683	Poisoning by antibiotics	injuries & poisonings	Physical activity	Physical activity	g
507	sedentary_overall_M10	0.0112542	0.0125379	0.0049461	0.101829	600	0.0763885	Pleurisy; pleural effusion	respiratory	Physical activity	Physical activity	Fraction of time
781	temp_IV	0.0112724	0.0773223	0.03051	0.206379	144	0.0765004	Symptoms involving nervous and musculoskeletal systems	symptoms	Diurnal rhythms	Variability
208	temp_cosinor_rsquared	0.0112812	-0.00873382	0.00344657	-0.0588879	1888	0.0765484	Benign neoplasm of colon	neoplasms	Diurnal rhythms	Amplitude
1010	main_sleep_onset_mean	0.0112862	0.101227	0.039949	0.0902517	814	0.0765708	Other tests		Diurnal rhythms	Phase	Hours past midnight
38	MET_peak_time_mean	0.0113044	0.230781	0.0910979	0.119748	445	0.076683	Septicemia	infectious diseases	Diurnal rhythms	Phase	Hours past midnight
351	sleep_within_day_SD_L5	0.0113086	0.00530634	0.00209471	0.0845667	889	0.0766994	Other peripheral nerve disorders	neurological	Sleep	Sleep
990	acceleration_within_day_SD	0.0113152	-1.23998	0.489531	-0.116521	426	0.0767326	Effects radiation NOS	injuries & poisonings	Physical activity	Physical activity variability	Fraction of time
644	self_report_sleeplessness	0.01132	-0.186671	0.0736951	-0.373436	42	0.0767487	Anemia during pregnancy	pregnancy complications	Sleep	Self-report
340	sleep_peak_time_mean	0.011321	0.0742007	0.0292956	0.0798241	1048	0.0767487	Migraine	neurological	Diurnal rhythms	Phase	Hours past midnight
495	sleep_peak_quality_mean	0.0113366	-0.00294713	0.0011638	-0.0460747	3334	0.0768434	Asthma	respiratory	Sleep	Sleep	Hours
458	acceleration_peak_value_SD	0.0113503	-2.56296	1.01226	-0.102896	579	0.076924	Hypotension	circulatory system	Physical activity	Physical activity variability	Fraction of time
707	acceleration_overall	0.0113528	-2.26515	0.894667	-0.273936	78	0.0769295	Chronic ulcer of skin	dermatologic	Physical activity	Physical activity	g
280	main_sleep_offset_mean	0.0113667	0.0879822	0.0347562	0.0865727	896	0.0770119	Iron deficiency anemias	hematopoietic	Diurnal rhythms	Phase	Hours past midnight
564	sedentary_overall_M10	0.0113751	0.00648021	0.00256019	0.0526302	2471	0.0770575	Functional digestive disorders	digestive	Physical activity	Physical activity	Fraction of time
427	self_report_snoring	0.0113806	-0.0293733	0.0116055	-0.0612709	1779	0.0770763	Cardiac dysrhythmias	circulatory system	Sleep	Self-report
395	sleep_IV	0.0113813	0.027158	0.0107303	0.106115	551	0.0770763	Heart valve disorders	circulatory system	Diurnal rhythms	Variability
416	MVPA_between_day_SD	0.0113876	-0.00420452	0.00166136	-0.153554	269	0.0771068	Cardiomegaly	circulatory system	Physical activity	Physical activity variability	Fraction of time
698	MET_within_day_SD	0.0113897	0.040791	0.0161184	0.277796	76	0.0771093	Pruritus and related conditions	dermatologic	Physical activity	Physical activity variability
568	moderate_overall	0.0114224	-0.00472283	0.00186696	-0.12996	359	0.0773192	Other disorders of peritoneum	digestive	Physical activity	Physical activity	Fraction of time
428	MVPA_IV	0.0114432	0.0346167	0.0136876	0.124251	430	0.0774284	Congestive heart failure; nonhypertensive	circulatory system	Diurnal rhythms	Variability
401	moderate_between_day_SD	0.0114435	-0.000748386	0.000295916	-0.0370979	7693	0.0774284	Hypertension	circulatory system	Physical activity	Physical activity variability	Fraction of time
1002	sleep_within_day_SD_L5	0.011445	0.00723421	0.0028605	0.115291	467	0.0774284	Symptoms concerning nutrition, metabolism, and development		Sleep	Sleep
1002	cosinor_rsquared	0.0114454	-0.0102399	0.00404901	-0.114487	467	0.0774284	Symptoms concerning nutrition, metabolism, and development		Diurnal rhythms	Amplitude
622	MVPA_within_day_SD_M10	0.0114565	-0.00419028	0.00165712	-0.0888794	846	0.0774912	Polyp of female genital organs	genitourinary	Physical activity	Physical activity variability	Fraction of time
277	MVPA_overall	0.011465	-0.0107914	0.00426809	-0.186499	180	0.0775113	Other disorders of metabolism	endocrine/metabolic	Physical activity	Physical activity	Fraction of time
645	MET_overall	0.0114653	0.0403229	0.0159481	0.24318	105	0.0775113	Late pregnancy and failed induction	pregnancy complications	Physical activity	Physical activity	MET
451	sleep_peak_time_mean	0.0114668	-0.13949	0.0551707	-0.150061	285	0.0775113	Phlebitis and thrombophlebitis	circulatory system	Diurnal rhythms	Phase	Hours past midnight
204	sedentary_overall	0.0114693	0.0167028	0.00660645	0.215826	132	0.0775113	Leukemia	neoplasms	Physical activity	Physical activity	Fraction of time
555	acceleration_peak_value_SD	0.0114694	-3.16507	1.25188	-0.127069	372	0.0775113	Inflammatory bowel disease and other gastroenteritis and colitis	digestive	Physical activity	Physical activity variability	Fraction of time
1011	sedentary_hourly_SD_M10	0.0114698	-0.00500697	0.00198042	-0.147822	295	0.0775113	Complications of surgical and medical procedures		Physical activity	Physical activity variability	Fraction of time
722	sedentary_overall_L5	0.0114943	0.00393997	0.00155885	0.0725786	1222	0.0776648	Intervertebral disc disorders	musculoskeletal	Physical activity	Physical activity	Fraction of time
969	acceleration_M10_time	0.0115038	0.420631	0.166442	0.292666	73	0.0777178	Poisoning by psychotropic agents	injuries & poisonings	Diurnal rhythms	Phase	Hours past midnight
835	self_report_IPAQ_activity_group	0.0115058	0.0900239	0.0356201	0.194565	161	0.0777195	Internal derangement of knee	injuries & poisonings	Physical activity	Self-report physical activity
990	MVPA_hourly_SD_M10	0.011521	-0.00585047	0.00231548	-0.122029	426	0.0778044	Effects radiation NOS	injuries & poisonings	Physical activity	Physical activity variability	Fraction of time
602	acceleration_peak_time_mean_abs_dev	0.0115219	0.271144	0.107314	0.234636	116	0.0778044	Other disorders of prostate	genitourinary	Diurnal rhythms	Phase	Hours
561	acceleration_overall	0.011525	-0.537992	0.212935	-0.065062	1414	0.077814	Symptoms involving digestive system	digestive	Physical activity	Physical activity	g
411	main_sleep_duration_mean_abs_dev	0.0115327	0.0406163	0.0160773	0.0583377	2223	0.0778537	Ischemic Heart Disease	circulatory system	Sleep	Sleep	Hours
331	moderate_hourly_SD_M10	0.0115353	-0.0167513	0.0066309	-0.278488	80	0.0778597	Other cerebral degenerations	neurological	Physical activity	Physical activity variability	Fraction of time
939	inactivity_peak_value_mean	0.0115606	0.120536	0.0477282	0.0844024	891	0.078019	Atopic/contact dermatitis due to other or unspecified	dermatologic	Sleep	Sleep
610	moderate_hourly_SD_M10	0.0115633	0.00840182	0.00332694	0.139679	322	0.0780254	Benign mammary dysplasias	genitourinary	Physical activity	Physical activity variability	Fraction of time
159	main_sleep_duration_mean	0.0115704	0.125607	0.049742	0.117349	471	0.0780617	Malignant neoplasm of other and ill-defined sites within the digestive organs and peritoneum	neoplasms	Sleep	Sleep	Hours
716	sleep_IV	0.0115726	0.0136645	0.00541145	0.0533914	2478	0.0780643	Other arthropathies	musculoskeletal	Diurnal rhythms	Variability
38	temp_RA	0.0115821	0.00384724	0.00152377	0.117466	445	0.0781169	Septicemia	infectious diseases	Diurnal rhythms	Amplitude
1005	self_report_nap_during_day	0.0115932	0.106464	0.0421711	0.423254	35	0.0781718	Other symptoms		Sleep	Self-report
394	sleep_hourly_SD	0.0115938	-0.00192256	0.000761574	-0.102807	566	0.0781718	Rheumatic disease of the heart valves	circulatory system	Sleep	Sleep variability	Fraction of time
401	acceleration_IV	0.0115971	-0.0112212	0.00444518	-0.0363764	7697	0.0781827	Hypertension	circulatory system	Diurnal rhythms	Variability
446	MET_hourly_SD	0.0116023	-0.0473264	0.0187491	-0.305152	64	0.0782062	Polyarteritis nodosa and allied conditions	circulatory system	Physical activity	Physical activity variability
394	walking_hourly_SD	0.0116047	-0.00494727	0.00195999	-0.107023	566	0.07821	Rheumatic disease of the heart valves	circulatory system	Physical activity	Physical activity variability	Fraction of time
562	MVPA_within_day_SD_M10	0.0116129	-0.00243689	0.000965531	-0.0516884	2694	0.0782468	Diverticulosis and diverticulitis	digestive	Physical activity	Physical activity variability	Fraction of time
345	self_report_nap_during_day	0.0116149	0.0433927	0.0171925	0.17251	205	0.0782468	Epilepsy, recurrent seizures, convulsions	neurological	Sleep	Self-report
535	moderate_within_day_SD	0.0116168	-0.0025408	0.00100675	-0.0555802	2160	0.0782468	Gastritis and duodenitis	digestive	Physical activity	Physical activity variability	Fraction of time
1010	walking_within_day_SD_M10	0.0116171	-0.00420896	0.00166774	-0.0895294	815	0.0782468	Other tests		Physical activity	Physical activity variability	Fraction of time
653	moderate_within_day_SD_M10	0.0116216	0.0123243	0.00488357	0.233136	116	0.078265	Problems associated with amniotic cavity and membranes	pregnancy complications	Physical activity	Physical activity variability	Fraction of time
572	sedentary_overall_M10	0.0116323	0.0302955	0.0120063	0.24605	100	0.0783254	Ascites (non malignant)	digestive	Physical activity	Physical activity	Fraction of time
276	total_sleep_mean_abs_dev	0.0116347	0.0765334	0.0303316	0.0942438	755	0.0783298	Disorders of fluid, electrolyte, and acid-base balance	endocrine/metabolic	Sleep	Sleep	Hours
426	MET_within_day_SD	0.011644	-0.0137852	0.00546396	-0.0938807	712	0.0783808	Cardiac conduction disorders	circulatory system	Physical activity	Physical activity variability
585	inactivity_peak_time_mean_abs_dev	0.0116482	0.0639616	0.0253533	0.0966625	722	0.0783975	Renal failure	genitourinary	Diurnal rhythms	Phase	Hours
870	sedentary_RA	0.0116505	-0.0189961	0.00752994	-0.116965	455	0.0784008	Open wounds of head; neck; and trunk	injuries & poisonings	Diurnal rhythms	Amplitude
414	temp_L1_time	0.0116642	0.59818	0.237153	0.172386	221	0.0784793	Other forms of chronic heart disease	circulatory system	Diurnal rhythms	Phase	Hours past midnight
994	main_sleep_onset_mean	0.011666	0.153394	0.0608156	0.136763	347	0.0784793	Sepsis and SIRS	injuries & poisonings	Diurnal rhythms	Phase	Hours past midnight
297	MVPA_within_day_SD	0.0116674	-0.01428	0.00566166	-0.275884	80	0.0784793	Suicidal ideation or attempt	mental disorders	Physical activity	Physical activity variability	Fraction of time
451	MVPA_IV	0.0116728	0.041175	0.0163259	0.14779	285	0.0785039	Phlebitis and thrombophlebitis	circulatory system	Diurnal rhythms	Variability
300	acceleration_peak_value_SD	0.0116766	-1.96161	0.777811	-0.0787534	997	0.0785165	Anxiety disorders	mental disorders	Physical activity	Physical activity variability	Fraction of time
650	sedentary_hourly_SD_M10	0.0116782	-0.00669948	0.00265651	-0.197791	167	0.0785165	Normal delivery	pregnancy complications	Physical activity	Physical activity variability	Fraction of time
197	inactivity_peak_time_mean_abs_dev	0.0116882	0.0534104	0.0211811	0.0807169	1029	0.0785717	Chemotherapy	neoplasms	Diurnal rhythms	Phase	Hours
550	MET_overall_L5	0.0116965	0.00199315	0.000790508	0.0457075	3648	0.0786163	Abdominal hernia	digestive	Physical activity	Physical activity	MET
1011	acceleration_between_day_SD_M10	0.0117002	-1.47601	0.58543	-0.143555	295	0.078629	Complications of surgical and medical procedures		Physical activity	Physical activity variability	Fraction of time
447	acceleration_hourly_SD	0.011706	-3.86031	1.53122	-0.264192	80	0.078656	Other disorders of arteries and arterioles	circulatory system	Physical activity	Physical activity variability	Fraction of time
556	acceleration_during_main_sleep_mean	0.0117377	0.114066	0.0452619	0.26079	92	0.0788577	Ulceration of the lower GI tract	digestive	Sleep	Sleep	g
280	MET_hourly_SD	0.0117656	-0.0127794	0.00507263	-0.0823992	898	0.0790239	Iron deficiency anemias	hematopoietic	Physical activity	Physical activity variability
41	temp_phase	0.0117665	0.434264	0.172378	0.0843305	930	0.0790239	Bacterial infection NOS	infectious diseases	Diurnal rhythms	Phase	Hours past midnight
317	MVPA_between_day_SD	0.0117678	-0.00229518	0.000911066	-0.0838226	936	0.0790239	Alcohol-related disorders	mental disorders	Physical activity	Physical activity variability	Fraction of time
300	mesor	0.0117815	-0.00732497	0.00290811	-0.0784871	1000	0.0791038	Anxiety disorders	mental disorders	Physical activity	Physical activity	g
280	sleep_hourly_SD_L5	0.0117947	0.00785551	0.00311923	0.0844609	898	0.0791811	Iron deficiency anemias	hematopoietic	Sleep	Sleep	Fraction of time
261	self_report_chronotype	0.0118006	0.126476	0.0502158	0.288226	79	0.0791892	Vitamin deficiency	endocrine/metabolic	Diurnal rhythms	Self-report
531	sleep_peak_quality_mean	0.0118007	-0.00623763	0.00247698	-0.0975177	653	0.0791892	Peptic ulcer (excl. esophageal)	digestive	Sleep	Sleep	Hours
1015	walking_hourly_SD_M10	0.0118012	-0.00835257	0.00331685	-0.169963	216	0.0791892	Effects of other external causes		Physical activity	Physical activity variability	Fraction of time
706	temp_phase_abs_dev	0.0118049	-0.445355	0.176861	-0.102508	608	0.0791936	Diseases of sebaceous glands	dermatologic	Diurnal rhythms	Phase	Hours
568	MET_overall	0.0118054	-0.0215704	0.00856617	-0.130087	359	0.0791936	Other disorders of peritoneum	digestive	Physical activity	Physical activity	MET
447	tasks_light_overall	0.0118237	-0.0104934	0.00416808	-0.276875	80	0.0792997	Other disorders of arteries and arterioles	circulatory system	Physical activity	Physical activity	Hours
564	main_sleep_ratio_mean	0.0118251	-0.00116894	0.000464324	-0.0516673	2471	0.0792997	Functional digestive disorders	digestive	Sleep	Sleep
771	walking_hourly_SD_M10	0.0118266	-0.0110299	0.00438134	-0.224442	124	0.0792997	Musculoskeletal symptoms referable to limbs	symptoms	Physical activity	Physical activity variability	Fraction of time
426	sleep_IV	0.0118392	0.0241482	0.00959369	0.0943545	712	0.0793723	Cardiac conduction disorders	circulatory system	Diurnal rhythms	Variability
781	sedentary_overall_M10	0.0118461	0.0253081	0.0100553	0.205544	144	0.0794067	Symptoms involving nervous and musculoskeletal systems	symptoms	Physical activity	Physical activity	Fraction of time
420	MET_RA	0.0118543	-0.0105805	0.00420422	-0.165554	212	0.0794497	Carditis	circulatory system	Diurnal rhythms	Amplitude	MET
442	acceleration_between_day_SD	0.0118655	-0.878917	0.349289	-0.181584	181	0.079513	Other aneurysm	circulatory system	Physical activity	Physical activity variability	g
783	MET_hourly_SD_M10	0.0118768	-0.0215684	0.00857258	-0.140589	317	0.0795766	Fever of unknown origin	symptoms	Physical activity	Physical activity variability
720	sleep_overall_L5	0.0118822	-0.0163164	0.00648554	-0.26593	87	0.0796015	Spinal stenosis	musculoskeletal	Sleep	Sleep	Fraction of time
297	walking_within_day_SD	0.0118901	-0.0124684	0.00495646	-0.277944	80	0.079631	Suicidal ideation or attempt	mental disorders	Physical activity	Physical activity variability	Fraction of time
661	MET_within_day_SD	0.0118902	0.0280643	0.0111562	0.191124	166	0.079631	Fetal distress and abnormal forces of labor	pregnancy complications	Physical activity	Physical activity variability
338	main_sleep_duration_mean	0.011904	-0.371455	0.147686	-0.347034	52	0.0797017	Pain	neurological	Sleep	Sleep	Hours
577	sleep_within_day_SD_M10	0.0119043	0.0122983	0.00488968	0.182483	183	0.0797017	Diseases of pancreas	digestive	Sleep	Sleep variability
367	walking_within_day_SD_M10	0.011907	-0.00596952	0.00237349	-0.126979	400	0.0797073	Disorders of refraction and accommodation; blindness and low vision	sense organs	Physical activity	Physical activity variability	Fraction of time
969	amplitude	0.0119096	-0.0266534	0.0105978	-0.27635	74	0.0797133	Poisoning by psychotropic agents	injuries & poisonings	Diurnal rhythms	Amplitude	g
444	main_sleep_offset_mean	0.0119132	0.3668	0.145851	0.360924	50	0.0797254	Arterial embolism and thrombosis	circulatory system	Diurnal rhythms	Phase	Hours past midnight
250	acceleration_peak_value_SD	0.0119158	-1.65896	0.659674	-0.0666029	1538	0.0797305	Diabetes mellitus	endocrine/metabolic	Physical activity	Physical activity variability	Fraction of time
270	temp_phase	0.0119325	1.66998	0.664186	0.324296	61	0.0798143	Disorders of protein plasma/amino-acid transport and metabolism	endocrine/metabolic	Diurnal rhythms	Phase	Hours past midnight
1010	acceleration_within_day_SD_L5	0.0119331	0.115861	0.0460809	0.0893652	814	0.0798143	Other tests		Physical activity	Physical activity variability	Fraction of time
480	phase	0.0119336	0.0733646	0.0291791	0.0753564	1175	0.0798143	Pneumonia	respiratory	Diurnal rhythms	Phase	Hours past midnight
296	moderate_between_day_SD_M10	0.0119471	-0.00292554	0.00116375	-0.0739681	1214	0.0798925	Mood disorders	mental disorders	Physical activity	Physical activity variability	Fraction of time
379	acceleration_RA	0.0119492	-0.0079611	0.00316692	-0.113109	471	0.0798947	Other disorders of eye	sense organs	Diurnal rhythms	Amplitude
277	acceleration_RA	0.011957	-0.0128185	0.00509964	-0.182121	179	0.0799228	Other disorders of metabolism	endocrine/metabolic	Diurnal rhythms	Amplitude
564	MVPA_between_day_SD	0.011957	-0.00146053	0.000581054	-0.0533405	2470	0.0799228	Functional digestive disorders	digestive	Physical activity	Physical activity variability	Fraction of time
8	sedentary_RA	0.0119627	-0.0244307	0.00972007	-0.150428	272	0.0799449	Intestinal infection	infectious diseases	Diurnal rhythms	Amplitude
634	MVPA_overall	0.0119639	0.00665414	0.00264747	0.114999	502	0.0799449	Miscarriage; stillbirth	pregnancy complications	Physical activity	Physical activity	Fraction of time
516	acceleration_overall	0.0119774	-1.77308	0.705566	-0.214428	122	0.0800141	Abnormal sputum	respiratory	Physical activity	Physical activity	g
555	sedentary_within_day_SD	0.0119787	-0.00453741	0.00180561	-0.130504	376	0.0800141	Inflammatory bowel disease and other gastroenteritis and colitis	digestive	Physical activity	Physical activity variability	Fraction of time
610	moderate_between_day_SD	0.0119802	0.0028017	0.00111492	0.138882	322	0.0800141	Benign mammary dysplasias	genitourinary	Physical activity	Physical activity variability	Fraction of time
990	temp_amplitude	0.0119814	-0.108039	0.0429939	-0.118071	426	0.0800141	Effects radiation NOS	injuries & poisonings	Diurnal rhythms	Amplitude	Celsius
274	sleep_hourly_SD_L5	0.0119902	0.0108883	0.00433346	0.117069	469	0.0800609	Gout and other crystal arthropathies	endocrine/metabolic	Sleep	Sleep	Fraction of time
288	MET_within_day_SD	0.0119992	-0.0207365	0.0082538	-0.14122	296	0.080109	Diseases of white blood cells	hematopoietic	Physical activity	Physical activity variability
272	MET_within_day_SD_M10	0.0120032	-0.0059245	0.00235826	-0.0439482	4336	0.0801241	Disorders of lipoid metabolism	endocrine/metabolic	Physical activity	Physical activity variability
197	sleep_hourly_SD_L5	0.0120126	0.00737666	0.00293662	0.0793125	1031	0.0801749	Chemotherapy	neoplasms	Sleep	Sleep	Fraction of time
276	temp_within_day_SD	0.0120259	-0.0567261	0.0225859	-0.0906946	759	0.0802515	Disorders of fluid, electrolyte, and acid-base balance	endocrine/metabolic	Diurnal rhythms	Variability	Celsius
394	walking_peak_value_mean	0.0120337	-0.0126144	0.00502296	-0.106647	566	0.0802915	Rheumatic disease of the heart valves	circulatory system	Physical activity	Physical activity	Hours
599	temp_L1_time	0.0120369	0.216663	0.086277	0.062439	1817	0.0803008	Other symptoms/disorders or the urinary system	genitourinary	Diurnal rhythms	Phase	Hours past midnight
510	acceleration_hourly_SD	0.0120441	-3.09949	1.23435	-0.212122	125	0.080334	Other diseases of lung	respiratory	Physical activity	Physical activity variability	Fraction of time
501	acceleration_within_day_SD	0.0120454	-3.11554	1.24076	-0.292765	68	0.080334	Pneumonitis due to inhalation of food or vomitus	respiratory	Physical activity	Physical activity variability	Fraction of time
272	moderate_within_day_SD_M10	0.0120525	-0.0022943	0.000913775	-0.0434008	4337	0.0803507	Disorders of lipoid metabolism	endocrine/metabolic	Physical activity	Physical activity variability	Fraction of time
715	walking_overall_M10	0.012053	-0.0130017	0.00517835	-0.159059	254	0.0803507	Other inflammatory spondylopathies	musculoskeletal	Physical activity	Physical activity	Fraction of time
327	MVPA_hourly_SD	0.0120537	-0.00593193	0.00236261	-0.113453	496	0.0803507	Sleep disorders	neurological	Physical activity	Physical activity variability	Fraction of time
870	temp_phase_abs_dev	0.0120556	0.510927	0.2035	0.1176	456	0.0803507	Open wounds of head; neck; and trunk	injuries & poisonings	Diurnal rhythms	Phase	Hours
446	total_sleep_mean_abs_dev	0.0120569	0.256051	0.101985	0.315303	64	0.0803507	Polyarteritis nodosa and allied conditions	circulatory system	Sleep	Sleep	Hours
320	sedentary_hourly_SD_M10	0.0120619	0.00845319	0.00336712	0.249566	100	0.080372	Meningitis	neurological	Physical activity	Physical activity variability	Fraction of time
783	sedentary_IV	0.0120648	0.040375	0.0160829	0.142231	317	0.0803795	Fever of unknown origin	symptoms	Diurnal rhythms	Variability
425	MET_hourly_SD_M10	0.0120818	-0.0357835	0.0142568	-0.233247	114	0.0804722	Cardiomyopathy	circulatory system	Physical activity	Physical activity variability
288	MET_overall_M10	0.0120823	-0.0411853	0.016409	-0.141631	296	0.0804722	Diseases of white blood cells	hematopoietic	Physical activity	Physical activity	MET
395	MVPA_hourly_SD	0.0120851	-0.00554604	0.00220972	-0.106073	551	0.0804783	Heart valve disorders	circulatory system	Physical activity	Physical activity variability	Fraction of time
707	sleep_hourly_SD_L5	0.0120891	0.0265303	0.010571	0.285248	78	0.0804936	Chronic ulcer of skin	dermatologic	Sleep	Sleep	Fraction of time
443	total_sleep_mean_abs_dev	0.0120981	0.113604	0.0452704	0.139893	326	0.0805389	Peripheral vascular disease	circulatory system	Sleep	Sleep	Hours
416	temp_IV	0.0120995	0.0557468	0.0222151	0.148792	269	0.0805389	Cardiomegaly	circulatory system	Diurnal rhythms	Variability
1010	temp_amplitude	0.0121141	-0.0786043	0.0313291	-0.0859036	815	0.0806241	Other tests		Diurnal rhythms	Amplitude	Celsius
597	inactivity_peak_time_mean_abs_dev	0.0121192	0.0997115	0.0397441	0.15069	278	0.0806444	Other disorders of urethra and urinary tract	genitourinary	Diurnal rhythms	Phase	Hours
514	acceleration_within_day_SD_L5	0.0121218	0.249281	0.099364	0.192273	169	0.0806444	Abnormal findings examination of lungs	respiratory	Physical activity	Physical activity variability	Fraction of time
281	self_report_snoring	0.0121226	-0.108851	0.0433886	-0.227057	114	0.0806444	Other deficiency anemia	hematopoietic	Sleep	Self-report
586	self_report_getting_up_in_morning	0.012145	0.0609232	0.0242874	0.20412	138	0.0807812	Other disorders of the kidney and ureters	genitourinary	Sleep	Self-report
738	self_report_getting_up_in_morning	0.0121605	0.153401	0.0611654	0.513964	21	0.0808724	Other acquired musculoskeletal deformity	musculoskeletal	Sleep	Self-report
401	MET_within_day_SD_M10	0.0121679	-0.00500694	0.00199685	-0.0371417	7696	0.0809099	Hypertension	circulatory system	Physical activity	Physical activity variability
362	MET_within_day_SD	0.0121736	-0.0162023	0.00646218	-0.110342	494	0.0809358	Other retinal disorders	sense organs	Physical activity	Physical activity variability
707	acceleration_within_day_SD	0.0121782	-2.8943	1.15443	-0.271975	78	0.0809541	Chronic ulcer of skin	dermatologic	Physical activity	Physical activity variability	Fraction of time
516	sedentary_hourly_SD_L5	0.0122063	0.0191805	0.00765287	0.224196	122	0.0811178	Abnormal sputum	respiratory	Physical activity	Physical activity variability	Fraction of time
420	MET_overall_M10	0.0122065	-0.0485156	0.0193574	-0.166838	212	0.0811178	Carditis	circulatory system	Physical activity	Physical activity	MET
509	temp_L1_time_abs_dev	0.0122131	0.467357	0.186487	0.209409	140	0.0811502	Respiratory failure, insufficiency, arrest	respiratory	Diurnal rhythms	Phase	Hours
334	moderate_within_day_SD	0.0122198	-0.0100916	0.00402711	-0.220755	123	0.0811826	Degenerative disease of the spinal cord	neurological	Physical activity	Physical activity variability	Fraction of time
197	temp_IV	0.0122312	0.0291989	0.0116535	0.0779341	1031	0.0812458	Chemotherapy	neoplasms	Diurnal rhythms	Variability
800	inactivity_peak_value_mean	0.012241	0.273061	0.108993	0.191205	165	0.081299	Fracture of lower limb	injuries & poisonings	Sleep	Sleep
252	walking_overall_M10	0.0122521	-0.0216188	0.0086303	-0.264478	91	0.0813605	Disorders of parathyroid gland	endocrine/metabolic	Physical activity	Physical activity	Fraction of time
599	cosinor_rsquared	0.0122692	-0.00535277	0.00213727	-0.0598468	1817	0.0814624	Other symptoms/disorders or the urinary system	genitourinary	Diurnal rhythms	Amplitude
783	main_sleep_ratio_mean	0.0122782	-0.00307019	0.001226	-0.135703	317	0.0815102	Fever of unknown origin	symptoms	Sleep	Sleep
783	temp_amplitude	0.0122822	-0.124143	0.0495756	-0.135671	317	0.0815247	Fever of unknown origin	symptoms	Diurnal rhythms	Amplitude	Celsius
276	sleep_peak_time_mean_abs_dev	0.0122878	0.0574465	0.0229423	0.0932926	758	0.0815493	Disorders of fluid, electrolyte, and acid-base balance	endocrine/metabolic	Diurnal rhythms	Phase	Hours
741	sedentary_IV	0.0123174	0.0507881	0.0202901	0.178914	196	0.0817338	Symptoms and disorders of the joints	musculoskeletal	Diurnal rhythms	Variability
366	temp_amplitude	0.0123224	-0.0496761	0.019847	-0.0542891	2301	0.0817549	Cataract	sense organs	Diurnal rhythms	Amplitude	Celsius
642	sedentary_peak_value_mean	0.0123337	-0.0146073	0.00583676	-0.18175	191	0.0818177	Hypertension complicating pregnancy, childbirth, and the puerperium	pregnancy complications	Physical activity	Physical activity	Hours
594	MET_overall	0.0123367	-0.0173678	0.00694003	-0.104742	554	0.0818257	Urinary calculus	genitourinary	Physical activity	Physical activity	MET
451	sleep_hourly_SD_L5	0.0123486	0.0136234	0.00544454	0.146476	285	0.0818846	Phlebitis and thrombophlebitis	circulatory system	Sleep	Sleep	Fraction of time
277	MET_RA	0.0123493	-0.0114799	0.00458796	-0.179628	180	0.0818846	Other disorders of metabolism	endocrine/metabolic	Diurnal rhythms	Amplitude	MET
41	temp_RA	0.0123528	0.0026569	0.00106187	0.0811219	930	0.0818962	Bacterial infection NOS	infectious diseases	Diurnal rhythms	Amplitude
595	MET_peak_value_mean	0.0123573	-0.071347	0.0285165	-0.185512	171	0.0819135	Hydronephrosis	genitourinary	Physical activity	Physical activity	MET
642	sedentary_hourly_SD	0.0123606	-0.00581098	0.00232266	-0.182375	191	0.0819184	Hypertension complicating pregnancy, childbirth, and the puerperium	pregnancy complications	Physical activity	Physical activity variability	Fraction of time
558	sleep_peak_quality_mean	0.0123632	-0.00529532	0.00211661	-0.0827858	908	0.0819184	Noninfectious gastroenteritis	digestive	Sleep	Sleep	Hours
340	MET_peak_time_mean	0.0123635	0.149664	0.0598229	0.0776576	1049	0.0819184	Migraine	neurological	Diurnal rhythms	Phase	Hours past midnight
441	sleep_overall_L5	0.0123699	-0.0197672	0.00790182	-0.322172	57	0.0819488	Vascular insufficiency of intestine	circulatory system	Sleep	Sleep	Fraction of time
563	inactivity_peak_time_mean	0.0123742	0.0797001	0.0318613	0.0819186	980	0.0819514	Constipation	digestive	Diurnal rhythms	Phase	Hours past midnight
615	temp_amplitude	0.0123749	-0.109806	0.0438969	-0.120003	411	0.0819514	Endometriosis	genitourinary	Diurnal rhythms	Amplitude	Celsius
569	walking_hourly_SD_M10	0.0123758	-0.00656411	0.00262415	-0.13357	350	0.0819514	Other disorders of intestine	digestive	Physical activity	Physical activity variability	Fraction of time
740	sedentary_IV	0.0123824	0.013764	0.00550287	0.0484871	3279	0.0819829	Osteoarthrosis	musculoskeletal	Diurnal rhythms	Variability
601	acceleration_between_day_SD	0.0123979	0.935082	0.373914	0.193188	157	0.0820655	Inflammatory diseases of prostate	genitourinary	Physical activity	Physical activity variability	g
519	moderate_between_day_SD_M10	0.0124002	-0.00373878	0.00149507	-0.0945296	720	0.0820655	Other diseases of respiratory system, not elsewhere classified	respiratory	Physical activity	Physical activity variability	Fraction of time
850	walking_within_day_SD_M10	0.012402	-0.00579465	0.00231723	-0.123259	417	0.0820655	Hemorrhage or hematoma complicating a procedure	injuries & poisonings	Physical activity	Physical activity variability	Fraction of time
339	total_sleep_mean_abs_dev	0.0124022	0.0756866	0.0302665	0.093201	732	0.0820655	Other headache syndromes	neurological	Sleep	Sleep	Hours
458	temp_RA	0.0124042	0.00335856	0.00134309	0.102545	580	0.0820666	Hypotension	circulatory system	Diurnal rhythms	Amplitude
451	sleep_peak_quality_mean	0.0124139	-0.0092992	0.00371917	-0.145382	284	0.0821183	Phlebitis and thrombophlebitis	circulatory system	Sleep	Sleep	Hours
280	acceleration_hourly_SD_M10	0.0124172	-1.66985	0.667875	-0.0809939	897	0.0821284	Iron deficiency anemias	hematopoietic	Physical activity	Physical activity variability	Fraction of time
654	temp_within_day_SD	0.0124337	0.146942	0.0587823	0.234934	112	0.0822252	Other and unspecified complications of birth; puerperium affecting management of mother	pregnancy complications	Diurnal rhythms	Variability	Celsius
394	MET_hourly_SD_M10	0.0124467	-0.0162067	0.00648423	-0.10564	566	0.0822937	Rheumatic disease of the heart valves	circulatory system	Physical activity	Physical activity variability
357	temp_phase_abs_dev	0.0124477	0.812776	0.325192	0.187077	178	0.0822937	Inflammatory and toxic neuropathy	neurological	Diurnal rhythms	Phase	Hours
735	inactivity_peak_time_mean	0.012451	-0.0922848	0.0369245	-0.0948536	715	0.0823031	Acquired foot deformities	musculoskeletal	Diurnal rhythms	Phase	Hours past midnight
635	MET_hourly_SD_M10	0.0124579	0.0307191	0.0122922	0.200236	158	0.0823296	Hemorrhage during pregnancy; childbirth and postpartum	pregnancy complications	Physical activity	Physical activity variability
287	walking_overall	0.0124587	-0.00860567	0.00344356	-0.194179	166	0.0823296	Purpura and other hemorrhagic conditions	hematopoietic	Physical activity	Physical activity	Hours
698	MVPA_hourly_SD	0.0124689	0.014563	0.00582806	0.27853	76	0.0823851	Pruritus and related conditions	dermatologic	Physical activity	Physical activity variability	Fraction of time
599	MVPA_IV	0.0124767	0.0169492	0.0067836	0.0608361	1817	0.0824241	Other symptoms/disorders or the urinary system	genitourinary	Diurnal rhythms	Variability
737	main_sleep_duration_mean	0.0124934	-0.26518	0.106154	-0.247746	101	0.0825225	Curvature of spine	musculoskeletal	Sleep	Sleep	Hours
508	acceleration_peak_value_mean	0.0124986	-4.71783	1.8887	-0.162423	212	0.0825445	Pulmonary collapse; interstitial and compensatory emphysema	respiratory	Physical activity	Physical activity	g
501	main_sleep_onset_SD	0.0125198	0.209256	0.083792	0.307566	68	0.0826579	Pneumonitis due to inhalation of food or vomitus	respiratory	Diurnal rhythms	Phase Variability	Hours
244	moderate_overall	0.0125202	-0.00224724	0.000899863	-0.0618383	1678	0.0826579	Hypothyroidism	endocrine/metabolic	Physical activity	Physical activity	Fraction of time
495	MET_hourly_SD_M10	0.0125215	-0.00706327	0.00282839	-0.0460404	3339	0.0826579	Asthma	respiratory	Physical activity	Physical activity variability
395	MET_hourly_SD_M10	0.0125231	-0.0163492	0.00654694	-0.106569	551	0.0826579	Heart valve disorders	circulatory system	Physical activity	Physical activity variability
145	cosinor_rsquared	0.0125268	-0.029395	0.0117715	-0.328653	53	0.0826652	Cancer of mouth	neoplasms	Diurnal rhythms	Amplitude
737	MET_within_day_SD_M10	0.0125334	-0.0332839	0.0133299	-0.246901	101	0.0826652	Curvature of spine	musculoskeletal	Physical activity	Physical activity variability
595	acceleration_between_day_SD	0.0125342	-0.890819	0.356767	-0.184043	171	0.0826652	Hydronephrosis	genitourinary	Physical activity	Physical activity variability	g
859	sleep_overall_L5	0.0125352	-0.00976656	0.00391148	-0.159178	243	0.0826652	Complication due to other implant and internal device	injuries & poisonings	Sleep	Sleep	Fraction of time
79	MVPA_within_day_SD_M10	0.0125361	-0.00590907	0.0023666	-0.125336	394	0.0826652	Viral infection	infectious diseases	Physical activity	Physical activity variability	Fraction of time
334	walking_hourly_SD_M10	0.0125366	-0.0110372	0.00442045	-0.224591	123	0.0826652	Degenerative disease of the spinal cord	neurological	Physical activity	Physical activity variability	Fraction of time
681	main_sleep_onset_mean	0.0125372	0.127135	0.0509185	0.113351	501	0.0826652	Superficial cellulitis and abscess	dermatologic	Diurnal rhythms	Phase	Hours past midnight
681	walking_peak_value_mean	0.0125462	-0.013362	0.00535212	-0.112968	501	0.0827126	Superficial cellulitis and abscess	dermatologic	Physical activity	Physical activity	Hours
501	acceleration_peak_value_mean	0.0125585	-8.49272	3.40221	-0.292382	68	0.0827812	Pneumonitis due to inhalation of food or vomitus	respiratory	Physical activity	Physical activity	g
381	MVPA_overall	0.0125758	-0.0122405	0.00490457	-0.211544	137	0.0828836	Otitis media and Eustachian tube disorders	sense organs	Physical activity	Physical activity	Fraction of time
726	walking_peak_value_mean	0.012586	-0.0100737	0.00403682	-0.0851672	885	0.0829385	Peripheral enthesopathies and allied syndromes	musculoskeletal	Physical activity	Physical activity	Hours
345	total_sleep_mean_abs_dev	0.0125973	0.114461	0.0458738	0.140949	314	0.0829898	Epilepsy, recurrent seizures, convulsions	neurological	Sleep	Sleep	Hours
733	acceleration_overall_M10	0.0125975	-2.69337	1.07945	-0.178619	177	0.0829898	Other disorders of bone and cartilage	musculoskeletal	Physical activity	Physical activity	g
562	MET_overall_M10	0.0126072	-0.0145115	0.00581657	-0.0499031	2694	0.0830295	Diverticulosis and diverticulitis	digestive	Physical activity	Physical activity	MET
451	sedentary_overall_L5	0.0126073	0.00792109	0.00317497	0.145915	283	0.0830295	Phlebitis and thrombophlebitis	circulatory system	Physical activity	Physical activity	Fraction of time
707	inactivity_peak_value_mean	0.0126204	0.40483	0.16229	0.283472	78	0.0830923	Chronic ulcer of skin	dermatologic	Sleep	Sleep
327	walking_overall	0.0126205	-0.00508529	0.00203861	-0.114745	496	0.0830923	Sleep disorders	neurological	Physical activity	Physical activity	Hours
586	acceleration_within_day_SD_M10	0.0126238	-1.73621	0.696046	-0.125404	368	0.0831018	Other disorders of the kidney and ureters	genitourinary	Physical activity	Physical activity variability	Fraction of time
789	moderate_peak_value_mean	0.0126305	-0.00981799	0.00393632	-0.0834831	877	0.0831324	Nausea and vomiting	symptoms	Physical activity	Physical activity	Hours
531	main_sleep_offset_mean_abs_dev	0.0126322	0.065546	0.0262798	0.0986567	652	0.0831324	Peptic ulcer (excl. esophageal)	digestive	Diurnal rhythms	Phase	Hours
559	walking_overall_M10	0.012636	-0.018066	0.00724366	-0.221015	127	0.0831454	Ileostomy status	digestive	Physical activity	Physical activity	Fraction of time
386	temp_phase	0.0126424	0.456421	0.183017	0.0886332	815	0.0831751	Vertiginous syndromes and other disorders of vestibular system	sense organs	Diurnal rhythms	Phase	Hours past midnight
781	temp_RA	0.0126534	0.00663849	0.00266225	0.20269	144	0.0832353	Symptoms involving nervous and musculoskeletal systems	symptoms	Diurnal rhythms	Amplitude
229	acceleration_L5_time_abs_dev	0.0126594	-0.141459	0.0567337	-0.198941	156	0.0832623	Benign neoplasm of unspecified sites	neoplasms	Diurnal rhythms	Phase	Hours
274	sedentary_hourly_SD_L5	0.0126635	0.00991833	0.00397803	0.115933	469	0.0832774	Gout and other crystal arthropathies	endocrine/metabolic	Physical activity	Physical activity variability	Fraction of time
661	temp_RA	0.0126687	-0.00622092	0.00249522	-0.189941	166	0.0832968	Fetal distress and abnormal forces of labor	pregnancy complications	Diurnal rhythms	Amplitude
416	sedentary_peak_value_mean	0.0126702	0.0120667	0.00484007	0.150139	269	0.0832968	Cardiomegaly	circulatory system	Physical activity	Physical activity	Hours
592	acceleration_within_day_SD	0.0126873	-1.64548	0.660143	-0.154625	231	0.0833681	Cystitis and urethritis	genitourinary	Physical activity	Physical activity variability	Fraction of time
1010	acceleration_RA	0.0126879	-0.00604766	0.00242625	-0.0859235	810	0.0833681	Other tests		Diurnal rhythms	Amplitude
327	temp_within_day_SD	0.0126881	-0.0694268	0.0278533	-0.111001	496	0.0833681	Sleep disorders	neurological	Diurnal rhythms	Variability	Celsius
174	amplitude	0.0126887	-0.00734918	0.00294843	-0.0761983	1048	0.0833681	Breast cancer	neoplasms	Diurnal rhythms	Amplitude	g
577	MVPA_overall_M10	0.0126919	-0.0192254	0.00771335	-0.18186	183	0.0833681	Diseases of pancreas	digestive	Physical activity	Physical activity	Fraction of time
681	MVPA_hourly_SD	0.0126922	-0.00581238	0.00233197	-0.111167	501	0.0833681	Superficial cellulitis and abscess	dermatologic	Physical activity	Physical activity variability	Fraction of time
532	MVPA_IV	0.0126971	0.030776	0.0123482	0.110465	508	0.0833878	Dysphagia	digestive	Diurnal rhythms	Variability
644	MET_overall	0.0127038	0.0489405	0.0196379	0.295151	67	0.0834195	Anemia during pregnancy	pregnancy complications	Physical activity	Physical activity	MET
782	acceleration_between_day_SD_M10	0.0127116	-2.04204	0.819462	-0.198607	153	0.0834586	Symptoms involving skin and other integumentary tissue	symptoms	Physical activity	Physical activity variability	Fraction of time
564	main_sleep_offset_mean_abs_dev	0.0127243	0.0353151	0.0141738	0.0531546	2463	0.0835207	Functional digestive disorders	digestive	Diurnal rhythms	Phase	Hours
579	WASO_mean	0.0127248	0.0265823	0.0106689	0.140307	297	0.0835207	Other symptoms involving abdomen and pelvis	digestive	Sleep	Sleep	Hours
781	self_report_getting_up_in_morning	0.0127278	0.100952	0.0405134	0.338234	50	0.0835283	Symptoms involving nervous and musculoskeletal systems	symptoms	Sleep	Self-report
574	acceleration_between_day_SD_M10	0.0127319	-0.719037	0.288612	-0.0699328	1300	0.0835429	Cholelithiasis and cholecystitis	digestive	Physical activity	Physical activity variability	Fraction of time
1011	MVPA_overall	0.0127364	-0.00831582	0.00333803	-0.143716	295	0.0835601	Complications of surgical and medical procedures		Physical activity	Physical activity	Fraction of time
327	sleep_peak_time_mean	0.0127643	0.106515	0.0427692	0.114588	496	0.0837164	Sleep disorders	neurological	Diurnal rhythms	Phase	Hours past midnight
340	main_sleep_onset_mean_abs_dev	0.0127652	0.0592267	0.0237817	0.0784849	1046	0.0837164	Migraine	neurological	Diurnal rhythms	Phase	Hours
426	temp_cosinor_rsquared	0.0127658	-0.0137624	0.00552614	-0.0927933	712	0.0837164	Cardiac conduction disorders	circulatory system	Diurnal rhythms	Amplitude
340	MET_overall	0.0127738	-0.012672	0.00508876	-0.0764223	1049	0.0837569	Migraine	neurological	Physical activity	Physical activity	MET
444	inactivity_peak_time_mean	0.0127762	0.346489	0.139145	0.356134	50	0.0837598	Arterial embolism and thrombosis	circulatory system	Diurnal rhythms	Phase	Hours past midnight
740	sedentary_within_day_SD	0.012778	-0.00166525	0.000668753	-0.0478953	3279	0.0837598	Osteoarthrosis	musculoskeletal	Physical activity	Physical activity variability	Fraction of time
969	acceleration_M10_time_abs_dev	0.0127837	0.262076	0.105255	0.281712	73	0.0837844	Poisoning by psychotropic agents	injuries & poisonings	Diurnal rhythms	Phase	Hours
251	sleep_within_day_SD_L5	0.0127929	0.0174468	0.00700768	0.278048	76	0.0838243	Other disorders of pancreatic internal secretion	endocrine/metabolic	Sleep	Sleep
790	sleep_hourly_SD	0.0127935	-0.0018143	0.000728739	-0.097018	628	0.0838243	Nonspecific findings on examination of blood	symptoms	Sleep	Sleep variability	Fraction of time
990	cosinor_rsquared	0.0127989	-0.0105428	0.00423492	-0.117875	426	0.0838408	Effects radiation NOS	injuries & poisonings	Diurnal rhythms	Amplitude
507	MET_within_day_SD_M10	0.0127998	-0.0137381	0.00551845	-0.101909	600	0.0838408	Pleurisy; pleural effusion	respiratory	Physical activity	Physical activity variability
349	self_report_chronotype	0.0128037	-0.176206	0.0707723	-0.401557	37	0.0838546	Other and unspecified disorders of the nervous system	neurological	Diurnal rhythms	Self-report
244	temp_L1_time_abs_dev	0.012814	-0.140687	0.0565219	-0.0630378	1678	0.0839096	Hypothyroidism	endocrine/metabolic	Diurnal rhythms	Phase	Hours
433	temp_RA	0.0128181	0.00296974	0.00119316	0.0906738	749	0.0839245	Cerebrovascular disease	circulatory system	Diurnal rhythms	Amplitude
994	temp_IV	0.0128247	0.0491402	0.0197447	0.131159	347	0.0839552	Sepsis and SIRS	injuries & poisonings	Diurnal rhythms	Variability
625	self_report_nap_during_day	0.0128294	0.0548666	0.0220458	0.218125	124	0.0839734	Pain and other symptoms associated with female genital organs	genitourinary	Sleep	Self-report
345	sleep_within_day_SD_L5	0.0128319	0.0085999	0.00345575	0.137056	316	0.083978	Epilepsy, recurrent seizures, convulsions	neurological	Sleep	Sleep
290	MVPA_IV	0.0128519	0.0457872	0.018403	0.164345	230	0.0840963	Delirium dementia and amnestic and other cognitive disorders	mental disorders	Diurnal rhythms	Variability
351	sedentary_within_day_SD_L5	0.0128624	0.0048912	0.00196612	0.0828354	889	0.0841527	Other peripheral nerve disorders	neurological	Physical activity	Physical activity variability	Fraction of time
686	sedentary_overall_L5	0.0128692	0.00734908	0.00295435	0.135378	324	0.0841849	Other local infections of skin and subcutaneous tissue	dermatologic	Physical activity	Physical activity	Fraction of time
1019	acceleration_overall	0.012873	-0.622063	0.250081	-0.0752291	999	0.0841971	Other ill-defined and unknown causes of morbidity and mortality		Physical activity	Physical activity	g
722	sleep_overall_L5	0.0128803	-0.00438529	0.00176311	-0.0714728	1223	0.0842332	Intervertebral disc disorders	musculoskeletal	Sleep	Sleep	Fraction of time
202	sedentary_hourly_SD	0.0128966	0.00569634	0.00229064	0.178777	191	0.084327	Cancer of other lymphoid, histiocytic tissue	neoplasms	Physical activity	Physical activity variability	Fraction of time
476	main_sleep_onset_mean_abs_dev	0.0129065	-0.0455564	0.0183213	-0.0603695	1799	0.0843797	Allergic rhinitis	respiratory	Diurnal rhythms	Phase	Hours
709	moderate_within_day_SD	0.0129143	0.00687931	0.00276688	0.150486	262	0.0844184	Diffuse diseases of connective tissue	dermatologic	Physical activity	Physical activity variability	Fraction of time
255	walking_within_day_SD	0.012922	-0.0151091	0.00607744	-0.336811	53	0.0844559	Disorders of adrenal glands	endocrine/metabolic	Physical activity	Physical activity variability	Fraction of time
285	MET_within_day_SD_L5	0.0129264	0.00377196	0.0015173	0.0796775	997	0.0844601	Other anemias	hematopoietic	Physical activity	Physical activity variability
733	acceleration_RA	0.0129284	-0.0126584	0.00509203	-0.179847	177	0.0844601	Other disorders of bone and cartilage	musculoskeletal	Diurnal rhythms	Amplitude
960	MET_hourly_SD_M10	0.0129299	-0.00948839	0.00381692	-0.061848	1720	0.0844601	Poisoning by antibiotics	injuries & poisonings	Physical activity	Physical activity variability
8	sedentary_IV	0.0129301	0.0430111	0.0173023	0.151518	273	0.0844601	Intestinal infection	infectious diseases	Diurnal rhythms	Variability
333	sleep_IV	0.0129321	0.0588468	0.023673	0.229933	113	0.0844608	Extrapyramidal disease and abnormal movement disorders	neurological	Diurnal rhythms	Variability
721	total_sleep_mean_abs_dev	0.0129361	0.116293	0.0467848	0.143204	302	0.0844724	Spondylosis and allied disorders	musculoskeletal	Sleep	Sleep	Hours
512	acceleration_within_day_SD_L5	0.0129377	0.120514	0.0484835	0.0929534	743	0.0844724	Other symptoms of respiratory system	respiratory	Physical activity	Physical activity variability	Fraction of time
871	MVPA_overall	0.0129429	0.00743578	0.00299164	0.128507	371	0.0844941	Open wounds of extremities	injuries & poisonings	Physical activity	Physical activity	Fraction of time
568	moderate_peak_value_mean	0.0129593	-0.0151127	0.00608143	-0.128505	359	0.084589	Other disorders of peritoneum	digestive	Physical activity	Physical activity	Hours
1002	main_sleep_offset_mean_abs_dev	0.0129629	0.0770802	0.0310186	0.116017	466	0.0845997	Symptoms concerning nutrition, metabolism, and development		Diurnal rhythms	Phase	Hours
714	acceleration_between_day_SD	0.0129692	-0.571133	0.229851	-0.117996	422	0.0846203	Rheumatoid arthritis and other inflammatory polyarthropathies	musculoskeletal	Physical activity	Physical activity variability	g
260	acceleration_between_day_SD	0.0129711	-1.31747	0.530226	-0.27219	78	0.0846203	Protein-calorie malnutrition	endocrine/metabolic	Physical activity	Physical activity variability	g
716	sleep_hourly_SD	0.012973	-0.000963772	0.000387884	-0.0515367	2476	0.0846203	Other arthropathies	musculoskeletal	Sleep	Sleep variability	Fraction of time
854	WASO_mean	0.0129736	0.0374812	0.015085	0.197834	149	0.0846203	Complications of cardiac/vascular device, implant, and graft	injuries & poisonings	Sleep	Sleep	Hours
335	tasks_light_overall	0.0129777	-0.00950051	0.00382382	-0.250678	102	0.0846346	Multiple sclerosis	neurological	Physical activity	Physical activity	Hours
1009	other_sleep_mean	0.0129815	0.0793105	0.0319227	0.108262	501	0.0846476	Injury, NOS		Sleep	Sleep	Hours
654	temp_amplitude	0.0129921	0.212226	0.0854315	0.231933	112	0.0847044	Other and unspecified complications of birth; puerperium affecting management of mother	pregnancy complications	Diurnal rhythms	Amplitude	Celsius
474	sleep_hourly_SD	0.0129972	-0.00233477	0.000939915	-0.12485	364	0.0847253	Acute and chronic tonsillitis	respiratory	Sleep	Sleep variability	Fraction of time
286	walking_hourly_SD_M10	0.0130118	-0.0142521	0.00573841	-0.290009	73	0.0848075	Coagulation defects	hematopoietic	Physical activity	Physical activity variability	Fraction of time
512	main_sleep_offset_mean_abs_dev	0.0130203	0.061938	0.0249409	0.0932261	738	0.0848498	Other symptoms of respiratory system	respiratory	Diurnal rhythms	Phase	Hours
773	phase_abs_dev	0.013022	0.175639	0.0707267	0.276461	79	0.0848498	Pain in limb	symptoms	Diurnal rhythms	Phase	Hours
819	moderate_within_day_SD_M10	0.0130294	0.0152318	0.00613409	0.288138	70	0.084879	Skull and face fracture and other intercranial injury	injuries & poisonings	Physical activity	Physical activity variability	Fraction of time
574	main_sleep_duration_mean_abs_dev	0.0130303	0.0498966	0.0200943	0.0716671	1298	0.084879	Cholelithiasis and cholecystitis	digestive	Sleep	Sleep	Hours
512	acceleration_L5_time	0.0130349	0.108877	0.0438491	0.0937663	742	0.0848967	Other symptoms of respiratory system	respiratory	Diurnal rhythms	Phase	Hours past midnight
625	walking_within_day_SD	0.0130438	-0.00823988	0.00331885	-0.183683	184	0.08494	Pain and other symptoms associated with female genital organs	genitourinary	Physical activity	Physical activity variability	Fraction of time
414	WASO_mean	0.0130458	0.030947	0.0124651	0.163345	221	0.08494	Other forms of chronic heart disease	circulatory system	Sleep	Sleep	Hours
202	acceleration_overall_M10	0.0130473	-2.59631	1.04578	-0.172182	191	0.08494	Cancer of other lymphoid, histiocytic tissue	neoplasms	Physical activity	Physical activity	g
946	main_sleep_duration_mean_abs_dev	0.0130596	0.237085	0.0955096	0.340529	52	0.0849942	Anaphylactic shock NOS	injuries & poisonings	Sleep	Sleep	Hours
707	acceleration_between_day_SD	0.0130606	-1.33607	0.538242	-0.276033	78	0.0849942	Chronic ulcer of skin	dermatologic	Physical activity	Physical activity variability	g
1010	sleep_peak_time_mean_abs_dev	0.0130613	0.0543531	0.0218965	0.0882689	814	0.0849942	Other tests		Diurnal rhythms	Phase	Hours
721	acceleration_L5_time	0.0130877	0.167241	0.0673936	0.14403	302	0.0851488	Spondylosis and allied disorders	musculoskeletal	Diurnal rhythms	Phase	Hours past midnight
261	acceleration_IV	0.0130888	-0.0489215	0.0197143	-0.158591	233	0.0851488	Vitamin deficiency	endocrine/metabolic	Diurnal rhythms	Variability
521	tasks_light_overall	0.0131058	-0.00565995	0.00228126	-0.149342	276	0.0852465	Diseases of hard tissues of teeth	digestive	Physical activity	Physical activity	Hours
563	MET_hourly_SD_M10	0.0131221	-0.0123443	0.00497632	-0.0804639	980	0.0853347	Constipation	digestive	Physical activity	Physical activity variability
595	walking_peak_value_mean	0.0131231	-0.022331	0.0090023	-0.188796	171	0.0853347	Hydronephrosis	genitourinary	Physical activity	Physical activity	Hours
425	main_sleep_onset_mean	0.0131274	0.260619	0.105068	0.232363	114	0.0853503	Cardiomyopathy	circulatory system	Diurnal rhythms	Phase	Hours past midnight
915	inactivity_peak_value_mean	0.0131312	0.189982	0.0765942	0.13303	343	0.0853621	Superficial injury without mention of infection	injuries & poisonings	Sleep	Sleep
252	MVPA_between_day_SD	0.0131374	-0.00713116	0.00287523	-0.260439	91	0.0853902	Disorders of parathyroid gland	endocrine/metabolic	Physical activity	Physical activity variability	Fraction of time
696	walking_hourly_SD_M10	0.013142	-0.00624339	0.00251742	-0.127044	377	0.0854078	Psoriasis and related disorders	dermatologic	Physical activity	Physical activity variability	Fraction of time
442	other_sleep_mean	0.0131491	0.131153	0.0528868	0.179029	181	0.085438	Other aneurysm	circulatory system	Sleep	Sleep	Hours
244	walking_hourly_SD	0.0131505	-0.00291493	0.00117545	-0.0630581	1678	0.085438	Hypothyroidism	endocrine/metabolic	Physical activity	Physical activity variability	Fraction of time
427	sedentary_overall	0.0131561	0.00450514	0.00181681	0.0582135	1891	0.0854623	Cardiac dysrhythmias	circulatory system	Physical activity	Physical activity	Fraction of time
199	inactivity_peak_value_mean	0.0131646	0.350988	0.141558	0.245771	99	0.0855049	Neoplasm of uncertain behavior	neoplasms	Sleep	Sleep
960	moderate_peak_value_mean	0.0131715	-0.0071331	0.00287709	-0.0606533	1720	0.0855212	Poisoning by antibiotics	injuries & poisonings	Physical activity	Physical activity	Hours
575	sleep_within_day_SD_M10	0.0131718	0.00895371	0.00361143	0.132856	337	0.0855212	Other biliary tract disease	digestive	Sleep	Sleep variability
532	amplitude	0.0131728	-0.0102336	0.0041277	-0.106104	509	0.0855212	Dysphagia	digestive	Diurnal rhythms	Amplitude	g
575	acceleration_hourly_SD	0.013191	-1.87048	0.754606	-0.128012	337	0.0856266	Other biliary tract disease	digestive	Physical activity	Physical activity variability	Fraction of time
550	acceleration_overall	0.0131932	-0.351558	0.141832	-0.0425157	3667	0.0856288	Abdominal hernia	digestive	Physical activity	Physical activity	g
256	sleep_hourly_SD_L5	0.0132007	0.0313086	0.0126321	0.336624	52	0.0856565	Ovarian dysfunction	endocrine/metabolic	Sleep	Sleep	Fraction of time
244	moderate_overall_M10	0.0132013	-0.00404347	0.00163144	-0.0617733	1678	0.0856565	Hypothyroidism	endocrine/metabolic	Physical activity	Physical activity	Fraction of time
509	main_sleep_onset_mean_abs_dev	0.0132086	0.157561	0.0635768	0.208793	140	0.0856621	Respiratory failure, insufficiency, arrest	respiratory	Diurnal rhythms	Phase	Hours
384	total_sleep_mean	0.0132087	0.382046	0.154158	0.304412	66	0.0856621	Other disorders of tympanic membrane	sense organs	Sleep	Sleep	Hours
714	sedentary_within_day_SD_L5	0.0132093	0.00700857	0.00282802	0.118694	422	0.0856621	Rheumatoid arthritis and other inflammatory polyarthropathies	musculoskeletal	Physical activity	Physical activity variability	Fraction of time
743	WASO_mean	0.0132098	0.0169805	0.00685183	0.0896267	767	0.0856621	Osteoporosis, osteopenia and pathological fracture	musculoskeletal	Sleep	Sleep	Hours
591	sedentary_overall_L5	0.0132157	0.00432599	0.0017457	0.0796894	980	0.0856791	Urinary tract infection	genitourinary	Physical activity	Physical activity	Fraction of time
480	moderate_between_day_SD	0.0132163	-0.00147076	0.000593511	-0.0729063	1180	0.0856791	Pneumonia	respiratory	Physical activity	Physical activity variability	Fraction of time
426	acceleration_during_main_sleep_mean	0.0132198	-0.0415776	0.0167789	-0.0950595	712	0.0856792	Cardiac conduction disorders	circulatory system	Sleep	Sleep	g
560	MVPA_hourly_SD_M10	0.0132201	-0.00636985	0.0025706	-0.132862	341	0.0856792	Intestinal obstruction without mention of hernia	digestive	Physical activity	Physical activity variability	Fraction of time
380	main_sleep_duration_mean	0.0132268	0.261559	0.105562	0.244363	101	0.0857102	Disorders of external ear	sense organs	Sleep	Sleep	Hours
622	MET_RA	0.0132339	-0.00537186	0.00216818	-0.084054	846	0.0857434	Polyp of female genital organs	genitourinary	Diurnal rhythms	Amplitude	MET
519	phase_abs_dev	0.0132533	0.0600248	0.0242322	0.0944809	718	0.085857	Other diseases of respiratory system, not elsewhere classified	respiratory	Diurnal rhythms	Phase	Hours
185	sedentary_within_day_SD	0.0132636	-0.00355431	0.00143504	-0.102228	629	0.0859109	Cancer of prostate	neoplasms	Physical activity	Physical activity variability	Fraction of time
709	acceleration_overall_M10	0.0132692	2.21863	0.895822	0.147135	262	0.0859348	Diffuse diseases of connective tissue	dermatologic	Physical activity	Physical activity	g
318	moderate_overall	0.0132864	-0.00294017	0.00118738	-0.080906	960	0.0860338	Tobacco use disorder	mental disorders	Physical activity	Physical activity	Fraction of time
707	sleep_peak_quality_SD	0.0133031	0.0119586	0.00483034	0.28267	78	0.0861294	Chronic ulcer of skin	dermatologic	Sleep	Sleep variability	Hours
594	acceleration_peak_value_SD	0.0133082	-2.55318	1.03134	-0.102504	550	0.0861498	Urinary calculus	genitourinary	Physical activity	Physical activity variability	Fraction of time
340	cosinor_rsquared	0.0133146	-0.0067582	0.00273012	-0.0755604	1049	0.0861793	Migraine	neurological	Diurnal rhythms	Amplitude
200	acceleration_hourly_SD_M10	0.0133217	-5.41537	2.18782	-0.262665	79	0.0862126	Myeloproliferative disease	neoplasms	Physical activity	Physical activity variability	Fraction of time
510	moderate_hourly_SD_M10	0.0133277	-0.0130995	0.00529259	-0.217778	125	0.0862294	Other diseases of lung	respiratory	Physical activity	Physical activity variability	Fraction of time
681	walking_within_day_SD	0.0133281	-0.00502557	0.00203049	-0.11203	501	0.0862294	Superficial cellulitis and abscess	dermatologic	Physical activity	Physical activity variability	Fraction of time
947	sedentary_within_day_SD_L5	0.0133366	-0.0154579	0.00624603	-0.261788	83	0.0862698	Urticaria	dermatologic	Physical activity	Physical activity variability	Fraction of time
652	MVPA_overall_M10	0.0133382	0.0228659	0.00923954	0.216297	128	0.0862698	Malposition and malpresentation of fetus or obstruction	pregnancy complications	Physical activity	Physical activity	Fraction of time
990	walking_overall	0.013351	-0.00535764	0.00216519	-0.12089	426	0.0863398	Effects radiation NOS	injuries & poisonings	Physical activity	Physical activity	Hours
572	walking_overall	0.0133541	-0.0109718	0.0044342	-0.247568	100	0.0863475	Ascites (non malignant)	digestive	Physical activity	Physical activity	Hours
274	self_report_nap_during_day	0.0133572	0.0388816	0.0157137	0.154576	253	0.0863504	Gout and other crystal arthropathies	endocrine/metabolic	Sleep	Self-report
352	temp_phase	0.0133584	1.18961	0.480798	0.231013	116	0.0863504	Disorders of other cranial nerves	neurological	Diurnal rhythms	Phase	Hours past midnight
661	MET_peak_value_mean	0.0133629	0.0725582	0.0293268	0.188661	166	0.086367	Fetal distress and abnormal forces of labor	pregnancy complications	Physical activity	Physical activity	MET
197	sleep_overall_L5	0.0133683	-0.0047814	0.00193267	-0.0779288	1029	0.0863895	Chemotherapy	neoplasms	Sleep	Sleep	Fraction of time
38	acceleration_hourly_SD_M10	0.0133725	-2.32968	0.941713	-0.112998	445	0.0864023	Septicemia	infectious diseases	Physical activity	Physical activity variability	Fraction of time
628	mesor	0.0133742	-0.00952203	0.00384911	-0.102029	557	0.0864023	Ovarian cyst	genitourinary	Physical activity	Physical activity	g
661	acceleration_overall_L5	0.0133801	-0.355492	0.143711	-0.19465	166	0.0864282	Fetal distress and abnormal forces of labor	pregnancy complications	Physical activity	Physical activity	g
340	MET_overall_M10	0.0133943	-0.0219985	0.00889444	-0.0756498	1049	0.0865074	Migraine	neurological	Physical activity	Physical activity	MET
458	moderate_hourly_SD	0.0134217	-0.00514508	0.00208088	-0.101972	580	0.0866719	Hypotension	circulatory system	Physical activity	Physical activity variability	Fraction of time
709	MET_peak_value_mean	0.0134251	0.0573867	0.0232103	0.149213	262	0.0866812	Diffuse diseases of connective tissue	dermatologic	Physical activity	Physical activity	MET
642	MET_within_day_SD_M10	0.0134325	0.0243541	0.0098509	0.18066	191	0.0867048	Hypertension complicating pregnancy, childbirth, and the puerperium	pregnancy complications	Physical activity	Physical activity variability
416	sleep_peak_quality_mean	0.0134326	-0.00945534	0.00382456	-0.147823	268	0.0867048	Cardiomegaly	circulatory system	Sleep	Sleep	Hours
537	MET_overall_M10	0.013438	-0.0424452	0.0171695	-0.145963	274	0.0867271	Other disorders of stomach and duodenum	digestive	Physical activity	Physical activity	MET
1019	MET_within_day_SD_M10	0.0134409	-0.0106588	0.00431173	-0.0790674	999	0.0867333	Other ill-defined and unknown causes of morbidity and mortality		Physical activity	Physical activity variability
709	moderate_overall_M10	0.0134609	0.00980759	0.00396825	0.149833	262	0.0868498	Diffuse diseases of connective tissue	dermatologic	Physical activity	Physical activity	Fraction of time
381	inactivity_peak_time_mean_abs_dev	0.0134629	0.140457	0.0568316	0.212267	137	0.0868501	Otitis media and Eustachian tube disorders	sense organs	Diurnal rhythms	Phase	Hours
512	tasks_light_within_day_SD	0.0134828	-0.00407344	0.00164854	-0.0920143	744	0.0869601	Other symptoms of respiratory system	respiratory	Physical activity	Physical activity variability	Fraction of time
333	moderate_peak_value_mean	0.0134838	-0.0269016	0.0108873	-0.228746	113	0.0869601	Extrapyramidal disease and abnormal movement disorders	neurological	Physical activity	Physical activity	Hours
597	MET_peak_time_mean_abs_dev	0.0134895	-0.174467	0.0706129	-0.149154	278	0.0869838	Other disorders of urethra and urinary tract	genitourinary	Diurnal rhythms	Phase	Hours
727	MET_RA	0.0134922	0.00646597	0.00261708	0.101174	557	0.086989	Other disorders of synovium, tendon, and bursa	musculoskeletal	Diurnal rhythms	Amplitude	MET
348	main_sleep_ratio_mean	0.013497	-0.00507929	0.00205593	-0.224506	113	0.0870071	Other conditions of brain	neurological	Sleep	Sleep
202	acceleration_overall	0.0135036	-1.392	0.563476	-0.168341	191	0.0870348	Cancer of other lymphoid, histiocytic tissue	neoplasms	Physical activity	Physical activity	g
537	acceleration_overall	0.0135051	-1.16414	0.471246	-0.140785	275	0.0870348	Other disorders of stomach and duodenum	digestive	Physical activity	Physical activity	g
703	MET_hourly_SD_M10	0.0135091	0.0488207	0.0197636	0.318227	60	0.0870478	Diseases of nail, NOS	dermatologic	Physical activity	Physical activity variability
327	inactivity_peak_time_mean_abs_dev	0.0135133	0.0751282	0.0304147	0.113538	496	0.0870624	Sleep disorders	neurological	Diurnal rhythms	Phase	Hours
854	MET_RA	0.013519	-0.0124254	0.00503059	-0.194422	149	0.0870867	Complications of cardiac/vascular device, implant, and graft	injuries & poisonings	Diurnal rhythms	Amplitude	MET
665	main_sleep_offset_mean	0.0135272	-0.131091	0.0530786	-0.128991	404	0.0871266	Obstetrical/birth trauma	pregnancy complications	Diurnal rhythms	Phase	Hours past midnight
516	main_sleep_duration_mean_abs_dev	0.0135458	0.156205	0.0632597	0.224359	122	0.0872227	Abnormal sputum	respiratory	Sleep	Sleep	Hours
600	self_report_sleep_duration_abs_dev	0.013546	0.0492347	0.0199391	0.0761061	1237	0.0872227	Hyperplasia of prostate	genitourinary	Sleep	Self-report	Hours
593	self_report_sleeplessness	0.0135492	0.0509904	0.0206495	0.102006	567	0.0872311	Hematuria	genitourinary	Sleep	Self-report
571	MET_peak_value_mean	0.013558	-0.0560452	0.0227001	-0.145725	278	0.0872752	Chronic liver disease and cirrhosis	digestive	Physical activity	Physical activity	MET
289	walking_within_day_SD_M10	0.0135769	-0.00633125	0.00256487	-0.134673	339	0.0873838	Other diseases of blood and blood-forming organs	hematopoietic	Physical activity	Physical activity variability	Fraction of time
252	MVPA_overall	0.0135798	-0.0148718	0.00602494	-0.257018	91	0.0873903	Disorders of parathyroid gland	endocrine/metabolic	Physical activity	Physical activity	Fraction of time
571	sleep_hourly_SD_L5	0.0135824	0.0137675	0.00557773	0.148025	278	0.0873944	Chronic liver disease and cirrhosis	digestive	Sleep	Sleep	Fraction of time
189	MET_hourly_SD	0.0135911	-0.0206303	0.00835889	-0.13302	322	0.087438	Cancer of urinary organs (incl. kidney and bladder)	neoplasms	Physical activity	Physical activity variability
153	acceleration_peak_value_SD	0.0136057	-3.15322	1.2778	-0.126594	354	0.0875095	Colorectal cancer	neoplasms	Physical activity	Physical activity variability	Fraction of time
597	temp_amplitude	0.0136062	0.13054	0.0529001	0.142662	278	0.0875095	Other disorders of urethra and urinary tract	genitourinary	Diurnal rhythms	Amplitude	Celsius
300	acceleration_overall_M10	0.0136098	-1.155	0.468071	-0.0765974	999	0.0875135	Anxiety disorders	mental disorders	Physical activity	Physical activity	g
112	sedentary_overall	0.0136107	0.0137786	0.0055839	0.178041	184	0.0875135	Candidiasis	infectious diseases	Physical activity	Physical activity	Fraction of time
569	walking_peak_value_mean	0.0136149	-0.015621	0.00633086	-0.132067	350	0.087528	Other disorders of intestine	digestive	Physical activity	Physical activity	Hours
306	sedentary_peak_value_mean	0.0136291	0.00420653	0.00170507	0.0523394	2865	0.0876064	Other mental disorder	mental disorders	Physical activity	Physical activity	Hours
555	MVPA_hourly_SD	0.0136441	-0.00659338	0.00267298	-0.126104	376	0.0876905	Inflammatory bowel disease and other gastroenteritis and colitis	digestive	Physical activity	Physical activity variability	Fraction of time
585	sedentary_overall_L5	0.0136567	0.00504859	0.00204699	0.0930006	720	0.0877478	Renal failure	genitourinary	Physical activity	Physical activity	Fraction of time
636	MVPA_overall	0.0136577	0.0102944	0.00417399	0.17791	195	0.0877478	Early or threatened labor; hemorrhage in early pregnancy	pregnancy complications	Physical activity	Physical activity	Fraction of time
612	walking_within_day_SD_M10	0.0136589	-0.0139649	0.0056623	-0.297049	67	0.0877478	Breast conditions, congenital or relating to hormones	genitourinary	Physical activity	Physical activity variability	Fraction of time
366	temp_RA	0.013668	0.00176699	0.000716525	0.0539506	2301	0.0877877	Cataract	sense organs	Diurnal rhythms	Amplitude
560	walking_within_day_SD_M10	0.013669	-0.00626582	0.00254086	-0.133281	341	0.0877877	Intestinal obstruction without mention of hernia	digestive	Physical activity	Physical activity variability	Fraction of time
475	sleep_within_day_SD_L5	0.0136782	0.00794261	0.00322113	0.126581	361	0.087834	Chronic sinusitis	respiratory	Sleep	Sleep
854	mesor	0.0136874	-0.0181166	0.00734792	-0.19412	149	0.0878807	Complications of cardiac/vascular device, implant, and graft	injuries & poisonings	Physical activity	Physical activity	g
444	cosinor_rsquared	0.0136934	-0.0305219	0.0123802	-0.341252	50	0.0879061	Arterial embolism and thrombosis	circulatory system	Diurnal rhythms	Amplitude
568	moderate_between_day_SD	0.013697	-0.00259276	0.00105171	-0.128524	359	0.0879092	Other disorders of peritoneum	digestive	Physical activity	Physical activity variability	Fraction of time
454	acceleration_during_main_sleep_mean	0.0136978	-0.0376079	0.0152551	-0.0859834	840	0.0879092	Varicose veins	circulatory system	Sleep	Sleep	g
1019	MET_hourly_SD_M10	0.0137019	-0.0120811	0.00490073	-0.0787479	999	0.0879235	Other ill-defined and unknown causes of morbidity and mortality		Physical activity	Physical activity variability
244	moderate_within_day_SD_M10	0.0137079	-0.00326809	0.00132579	-0.0618218	1678	0.0879489	Hypothyroidism	endocrine/metabolic	Physical activity	Physical activity variability	Fraction of time
859	sedentary_overall_L5	0.013722	0.00852012	0.00345695	0.15695	243	0.088027	Complication due to other implant and internal device	injuries & poisonings	Physical activity	Physical activity	Fraction of time
604	MVPA_within_day_SD_M10	0.0137245	-0.00803404	0.00325981	-0.170409	210	0.0880303	Disorders of penis	genitourinary	Physical activity	Physical activity variability	Fraction of time
208	acceleration_overall_M10	0.0137536	-0.85187	0.345753	-0.0564943	1888	0.088204	Benign neoplasm of colon	neoplasms	Physical activity	Physical activity	g
371	temp_L1_time	0.0137653	-0.553462	0.224664	-0.159499	244	0.0882664	Inflammation of the eye	sense organs	Diurnal rhythms	Phase	Hours past midnight
558	sedentary_IV	0.0137674	0.0237915	0.00965777	0.0838114	908	0.0882674	Noninfectious gastroenteritis	digestive	Diurnal rhythms	Variability
385	moderate_peak_value_mean	0.0137767	-0.0395053	0.0160381	-0.335916	52	0.0883144	Other disorders of middle ear and mastoid	sense organs	Physical activity	Physical activity	Hours
509	acceleration_hourly_SD_M10	0.0137849	-4.07745	1.65548	-0.197771	140	0.0883465	Respiratory failure, insufficiency, arrest	respiratory	Physical activity	Physical activity variability	Fraction of time
297	walking_within_day_SD_M10	0.0137856	-0.0127878	0.005192	-0.272011	80	0.0883465	Suicidal ideation or attempt	mental disorders	Physical activity	Physical activity variability	Fraction of time
555	cosinor_rsquared	0.0137879	-0.0111106	0.00451117	-0.124223	376	0.0883487	Inflammatory bowel disease and other gastroenteritis and colitis	digestive	Diurnal rhythms	Amplitude
450	cosinor_rsquared	0.0137937	-0.0237833	0.00965716	-0.265911	81	0.0883728	Noninfectious disorders of lymphatic channels	circulatory system	Diurnal rhythms	Amplitude
599	MVPA_within_day_SD_M10	0.0138014	-0.00284635	0.00115585	-0.0603735	1817	0.0884098	Other symptoms/disorders or the urinary system	genitourinary	Physical activity	Physical activity variability	Fraction of time
220	walking_peak_value_mean	0.0138101	-0.0286352	0.0116292	-0.242094	102	0.0884524	Benign neoplasm of ovary	neoplasms	Physical activity	Physical activity	Hours
871	acceleration_overall_L5	0.0138247	0.236199	0.0959392	0.129331	371	0.0885332	Open wounds of extremities	injuries & poisonings	Physical activity	Physical activity	g
653	temp_within_day_SD	0.0138319	0.140315	0.0569975	0.224338	116	0.0885668	Problems associated with amniotic cavity and membranes	pregnancy complications	Diurnal rhythms	Variability	Celsius
481	walking_overall_M10	0.0138348	-0.0276078	0.0112149	-0.337746	53	0.0885689	Influenza	respiratory	Physical activity	Physical activity	Fraction of time
537	num_wakings_mean	0.0138362	0.131318	0.0533451	0.145392	274	0.0885689	Other disorders of stomach and duodenum	digestive	Sleep	Sleep
447	MET_peak_value_mean	0.013847	-0.101945	0.0414177	-0.26507	80	0.0886252	Other disorders of arteries and arterioles	circulatory system	Physical activity	Physical activity	MET
416	sedentary_within_day_SD_L5	0.0138506	0.00863175	0.003507	0.146184	269	0.088635	Cardiomegaly	circulatory system	Physical activity	Physical activity variability	Fraction of time
760	temp_within_day_SD	0.0138524	-0.057408	0.0233248	-0.0917848	701	0.088635	Back pain	symptoms	Diurnal rhythms	Variability	Celsius
949	self_report_IPAQ_activity_group	0.0138603	-0.11087	0.0450469	-0.23962	101	0.0886727	Allergies, other	injuries & poisonings	Physical activity	Self-report physical activity
394	moderate_hourly_SD_M10	0.0138752	-0.00620639	0.00252225	-0.103181	566	0.0887421	Rheumatic disease of the heart valves	circulatory system	Physical activity	Physical activity variability	Fraction of time
296	acceleration_peak_value_SD	0.0138752	-1.75114	0.711655	-0.0703036	1206	0.0887421	Mood disorders	mental disorders	Physical activity	Physical activity variability	Fraction of time
470	cosinor_rsquared	0.0138799	0.0120473	0.00489622	0.134695	314	0.0887421	Septal Deviations/Turbinate Hypertrophy	respiratory	Diurnal rhythms	Amplitude
394	sedentary_overall_M10	0.0138829	0.012581	0.00511327	0.102179	566	0.0887421	Rheumatic disease of the heart valves	circulatory system	Physical activity	Physical activity	Fraction of time
381	MVPA_within_day_SD	0.0138846	-0.0108038	0.00439105	-0.208724	137	0.0887421	Otitis media and Eustachian tube disorders	sense organs	Physical activity	Physical activity variability	Fraction of time
743	acceleration_overall	0.0138847	-0.711766	0.289288	-0.0860773	767	0.0887421	Osteoporosis, osteopenia and pathological fracture	musculoskeletal	Physical activity	Physical activity	g
418	sedentary_overall	0.013885	0.00418304	0.00170014	0.0540514	2149	0.0887421	Nonspecific chest pain	circulatory system	Physical activity	Physical activity	Fraction of time
414	MET_hourly_SD_M10	0.0138903	-0.0253737	0.0103134	-0.165393	221	0.0887633	Other forms of chronic heart disease	circulatory system	Physical activity	Physical activity variability
244	walking_peak_value_mean	0.0138947	-0.0074109	0.00301238	-0.0626548	1678	0.0887697	Hypothyroidism	endocrine/metabolic	Physical activity	Physical activity	Hours
364	walking_within_day_SD	0.0138953	-0.0101688	0.00413342	-0.226681	118	0.0887697	Corneal opacity and other disorders of cornea	sense organs	Physical activity	Physical activity variability	Fraction of time
870	self_report_snoring	0.0139012	-0.0562333	0.0228591	-0.117299	414	0.0887948	Open wounds of head; neck; and trunk	injuries & poisonings	Sleep	Self-report
296	acceleration_hourly_SD_M10	0.0139181	-1.43188	0.582172	-0.0694514	1214	0.0888894	Mood disorders	mental disorders	Physical activity	Physical activity variability	Fraction of time
357	MET_overall_L5	0.013921	0.00799569	0.00325098	0.183359	177	0.0888894	Inflammatory and toxic neuropathy	neurological	Physical activity	Physical activity	MET
374	cosinor_rsquared	0.013922	-0.00852996	0.00346825	-0.0953696	642	0.0888894	Other disorders of eyelids	sense organs	Diurnal rhythms	Amplitude
654	moderate_overall_M10	0.0139478	0.0152387	0.00619767	0.232806	112	0.0890414	Other and unspecified complications of birth; puerperium affecting management of mother	pregnancy complications	Physical activity	Physical activity	Fraction of time
722	sedentary_hourly_SD_L5	0.0139526	0.0060385	0.00245601	0.0705827	1229	0.0890594	Intervertebral disc disorders	musculoskeletal	Physical activity	Physical activity variability	Fraction of time
800	main_sleep_duration_mean	0.0139566	-0.202218	0.0822508	-0.188923	166	0.0890725	Fracture of lower limb	injuries & poisonings	Sleep	Sleep	Hours
819	walking_within_day_SD	0.0139782	0.0129969	0.00528759	0.289726	70	0.0891977	Skull and face fracture and other intercranial injury	injuries & poisonings	Physical activity	Physical activity variability	Fraction of time
635	MVPA_within_day_SD_M10	0.0139878	0.00930675	0.00378669	0.197404	158	0.0892344	Hemorrhage during pregnancy; childbirth and postpartum	pregnancy complications	Physical activity	Physical activity variability	Fraction of time
394	moderate_between_day_SD	0.0139886	-0.00207741	0.000845257	-0.102979	566	0.0892344	Rheumatic disease of the heart valves	circulatory system	Physical activity	Physical activity variability	Fraction of time
571	acceleration_peak_value_mean	0.01399	-4.10497	1.67025	-0.141323	278	0.0892344	Chronic liver disease and cirrhosis	digestive	Physical activity	Physical activity	g
512	tasks_light_peak_value_mean	0.0140222	-0.0100787	0.00410226	-0.0913189	744	0.0894269	Other symptoms of respiratory system	respiratory	Physical activity	Physical activity	Fraction of time
334	acceleration_overall_M10	0.0140292	-3.20314	1.30384	-0.212426	123	0.0894589	Degenerative disease of the spinal cord	neurological	Physical activity	Physical activity	g
165	MET_overall	0.0140459	-0.0315571	0.0128476	-0.190315	161	0.0895527	Cancer within the respiratory system	neoplasms	Physical activity	Physical activity	MET
8	MVPA_overall_M10	0.0140562	-0.0155131	0.00631642	-0.146744	273	0.0896055	Intestinal infection	infectious diseases	Physical activity	Physical activity	Fraction of time
654	MVPA_overall_M10	0.0140736	0.0248446	0.0101177	0.235014	112	0.089704	Other and unspecified complications of birth; puerperium affecting management of mother	pregnancy complications	Physical activity	Physical activity	Fraction of time
446	MVPA_hourly_SD_M10	0.0140826	-0.0146224	0.0059554	-0.304994	64	0.0897485	Polyarteritis nodosa and allied conditions	circulatory system	Physical activity	Physical activity variability	Fraction of time
331	main_sleep_onset_mean_abs_dev	0.0140872	0.207392	0.0844702	0.274827	80	0.0897649	Other cerebral degenerations	neurological	Diurnal rhythms	Phase	Hours
585	acceleration_during_main_sleep_mean	0.0140941	-0.0410064	0.016703	-0.0937535	724	0.0897963	Renal failure	genitourinary	Sleep	Sleep	g
858	walking_within_day_SD_M10	0.0140983	-0.00685572	0.00279264	-0.145829	283	0.0898	Complication of internal orthopedic device	injuries & poisonings	Physical activity	Physical activity variability	Fraction of time
636	sedentary_peak_time_mean	0.0141002	0.410002	0.167015	0.175869	195	0.0898	Early or threatened labor; hemorrhage in early pregnancy	pregnancy complications	Diurnal rhythms	Phase	Hours past midnight
572	sleep_hourly_SD	0.0141023	-0.00441204	0.0017973	-0.235929	99	0.0898	Ascites (non malignant)	digestive	Sleep	Sleep variability	Fraction of time
562	acceleration_between_day_SD	0.0141027	-0.236206	0.0962218	-0.0488003	2694	0.0898	Diverticulosis and diverticulitis	digestive	Physical activity	Physical activity variability	g
738	self_report_IPAQ_activity_group	0.0141049	0.22506	0.0916767	0.486414	24	0.0898012	Other acquired musculoskeletal deformity	musculoskeletal	Physical activity	Self-report physical activity
563	main_sleep_offset_mean	0.0141131	0.0819717	0.0333959	0.0806586	979	0.0898406	Constipation	digestive	Diurnal rhythms	Phase	Hours past midnight
727	MET_hourly_SD	0.0141178	0.0156265	0.00636665	0.100757	557	0.0898578	Other disorders of synovium, tendon, and bursa	musculoskeletal	Physical activity	Physical activity variability
612	sedentary_RA	0.0141444	-0.0474789	0.0193495	-0.292342	67	0.0900139	Breast conditions, congenital or relating to hormones	genitourinary	Diurnal rhythms	Amplitude
559	acceleration_RA	0.0141495	-0.0148431	0.00604948	-0.210887	126	0.090034	Ileostomy status	digestive	Diurnal rhythms	Amplitude
819	sedentary_overall_M10	0.0141803	-0.0348009	0.014188	-0.282642	70	0.090194	Skull and face fracture and other intercranial injury	injuries & poisonings	Physical activity	Physical activity	Fraction of time
195	acceleration_overall_M10	0.0141813	-0.923855	0.376651	-0.0612682	1584	0.090194	Cancer, suspected or other	neoplasms	Physical activity	Physical activity	g
441	sedentary_within_day_SD_L5	0.0141819	0.0184672	0.00752904	0.312753	57	0.090194	Vascular insufficiency of intestine	circulatory system	Physical activity	Physical activity variability	Fraction of time
495	sleep_within_day_SD_L5	0.0141827	0.0027918	0.00113822	0.0444927	3339	0.090194	Asthma	respiratory	Sleep	Sleep
614	acceleration_within_day_SD	0.0141983	-1.2031	0.490585	-0.113055	432	0.0902685	Inflammatory diseases of female pelvic organs	genitourinary	Physical activity	Physical activity variability	Fraction of time
653	acceleration_overall_L5	0.0141985	-0.422404	0.172243	-0.231287	116	0.0902685	Problems associated with amniotic cavity and membranes	pregnancy complications	Physical activity	Physical activity	g
586	acceleration_hourly_SD_M10	0.0142038	-2.53543	1.03392	-0.122977	368	0.0902895	Other disorders of the kidney and ureters	genitourinary	Physical activity	Physical activity variability	Fraction of time
385	moderate_hourly_SD_M10	0.0142074	-0.020295	0.00827642	-0.337403	52	0.0902997	Other disorders of middle ear and mastoid	sense organs	Physical activity	Physical activity variability	Fraction of time
642	MET_hourly_SD_M10	0.0142273	0.0274501	0.0111966	0.178927	191	0.0904134	Hypertension complicating pregnancy, childbirth, and the puerperium	pregnancy complications	Physical activity	Physical activity variability
483	sleep_within_day_SD_L5	0.0142342	0.0102555	0.00418341	0.163441	211	0.0904401	Acute bronchitis and bronchiolitis	respiratory	Sleep	Sleep
585	main_sleep_onset_SD	0.0142356	0.0636514	0.0259649	0.0935551	721	0.0904401	Renal failure	genitourinary	Diurnal rhythms	Phase Variability	Hours
411	moderate_within_day_SD_M10	0.0142449	-0.00293229	0.00119627	-0.0554696	2229	0.0904715	Ischemic Heart Disease	circulatory system	Physical activity	Physical activity variability	Fraction of time
172	mesor	0.0142463	-0.00616848	0.00251655	-0.0660953	1341	0.0904715	Skin cancer	neoplasms	Physical activity	Physical activity	g
726	walking_within_day_SD	0.0142466	-0.00375393	0.00153149	-0.0836823	885	0.0904715	Peripheral enthesopathies and allied syndromes	musculoskeletal	Physical activity	Physical activity variability	Fraction of time
681	main_sleep_ratio_mean	0.0142519	-0.00242188	0.00098811	-0.107048	501	0.0904784	Superficial cellulitis and abscess	dermatologic	Sleep	Sleep
694	phase_abs_dev	0.0142533	0.151103	0.0616496	0.23784	104	0.0904784	Dyschromia and Vitiligo	dermatologic	Diurnal rhythms	Phase	Hours
572	sedentary_overall	0.0142555	0.0183437	0.00748435	0.237029	100	0.0904784	Ascites (non malignant)	digestive	Physical activity	Physical activity	Fraction of time
522	phase_abs_dev	0.0142558	0.132746	0.0541613	0.208946	139	0.0904784	Diseases of pulp and periapical tissues	digestive	Diurnal rhythms	Phase	Hours
698	MVPA_within_day_SD_M10	0.0142594	0.0130368	0.00531932	0.276521	76	0.0904888	Pruritus and related conditions	dermatologic	Physical activity	Physical activity variability	Fraction of time
1002	sedentary_overall	0.0142693	0.00856267	0.00349413	0.110643	467	0.0905385	Symptoms concerning nutrition, metabolism, and development		Physical activity	Physical activity	Fraction of time
736	acceleration_during_main_sleep_mean	0.0142742	-0.148063	0.0604224	-0.338518	51	0.0905572	Other acquired deformities of limbs	musculoskeletal	Sleep	Sleep	g
401	sedentary_hourly_SD_M10	0.0142784	-0.00123716	0.000504889	-0.0365249	7697	0.0905683	Hypertension	circulatory system	Physical activity	Physical activity variability	Fraction of time
506	main_sleep_offset_mean_abs_dev	0.01428	0.126709	0.0517111	0.190716	164	0.0905683	Empyema and pneumothorax	respiratory	Diurnal rhythms	Phase	Hours
290	sedentary_overall	0.0142939	0.0122586	0.00500357	0.1584	230	0.0906436	Delirium dementia and amnestic and other cognitive disorders	mental disorders	Physical activity	Physical activity	Fraction of time
969	cosinor_rsquared	0.0142986	-0.0244473	0.00997911	-0.273334	74	0.0906602	Poisoning by psychotropic agents	injuries & poisonings	Diurnal rhythms	Amplitude
645	MET_overall_M10	0.0143216	0.0682741	0.0278753	0.234785	105	0.0907933	Late pregnancy and failed induction	pregnancy complications	Physical activity	Physical activity	MET
215	sleep_IV	0.014328	0.0607672	0.024812	0.237437	101	0.0908211	Other benign neoplasm of connective and other soft tissue	neoplasms	Diurnal rhythms	Variability
599	acceleration_overall_L5	0.0143367	0.110485	0.0451166	0.0604962	1817	0.0908634	Other symptoms/disorders or the urinary system	genitourinary	Physical activity	Physical activity	g
949	tasks_light_hourly_SD	0.0143435	0.00769141	0.003141	0.16012	228	0.0908938	Allergies, other	injuries & poisonings	Physical activity	Physical activity variability	Fraction of time
707	temp_RA	0.0143484	0.00896298	0.00366046	0.273663	78	0.0909115	Chronic ulcer of skin	dermatologic	Diurnal rhythms	Amplitude
458	moderate_peak_value_mean	0.0143575	-0.0118723	0.00484907	-0.100951	580	0.0909507	Hypotension	circulatory system	Physical activity	Physical activity	Hours
508	walking_within_day_SD	0.0143586	-0.00752681	0.00307425	-0.167787	212	0.0909507	Pulmonary collapse; interstitial and compensatory emphysema	respiratory	Physical activity	Physical activity variability	Fraction of time
550	temp_amplitude	0.0143659	-0.0393562	0.0160759	-0.0430109	3666	0.0909841	Abdominal hernia	digestive	Diurnal rhythms	Amplitude	Celsius
535	moderate_hourly_SD_M10	0.0143688	-0.00327735	0.00133874	-0.0544856	2160	0.0909897	Gastritis and duodenitis	digestive	Physical activity	Physical activity variability	Fraction of time
698	MET_peak_value_mean	0.014379	0.103718	0.0423714	0.26968	76	0.0910286	Pruritus and related conditions	dermatologic	Physical activity	Physical activity	MET
290	self_report_daytime_dozing	0.0143801	0.0313701	0.0128154	0.189502	170	0.0910286	Delirium dementia and amnestic and other cognitive disorders	mental disorders	Sleep	Self-report
70	inactivity_peak_time_mean_abs_dev	0.0143811	0.111886	0.0457094	0.169089	209	0.0910286	Viral hepatitis	infectious diseases	Diurnal rhythms	Phase	Hours
180	num_wakings_mean	0.01439	0.165826	0.0677518	0.183599	169	0.0910531	Cervical cancer and dysplasia	neoplasms	Sleep	Sleep
564	sleep_peak_time_mean_abs_dev	0.0143906	0.0321187	0.0131229	0.0521605	2468	0.0910531	Functional digestive disorders	digestive	Diurnal rhythms	Phase	Hours
798	total_sleep_mean_abs_dev	0.014391	0.10319	0.0421609	0.127069	375	0.0910531	Malaise and fatigue	symptoms	Sleep	Sleep	Hours
277	MET_hourly_SD_M10	0.0143993	-0.0278577	0.0113829	-0.181584	180	0.0910925	Other disorders of metabolism	endocrine/metabolic	Physical activity	Physical activity variability
535	main_sleep_ratio_mean	0.0144052	-0.00120564	0.000492669	-0.0532897	2156	0.091117	Gastritis and duodenitis	digestive	Sleep	Sleep
317	acceleration_overall_L5	0.0144106	0.149816	0.0612234	0.0820316	936	0.0911306	Alcohol-related disorders	mental disorders	Physical activity	Physical activity	g
747	MVPA_within_day_SD_M10	0.0144114	-0.00733842	0.00299893	-0.155654	248	0.0911306	Cardiac and circulatory congenital anomalies	congenital anomalies	Physical activity	Physical activity variability	Fraction of time
635	temp_within_day_SD	0.0144189	0.119679	0.048912	0.191345	158	0.0911646	Hemorrhage during pregnancy; childbirth and postpartum	pregnancy complications	Diurnal rhythms	Variability	Celsius
512	MET_within_day_SD_M10	0.0144233	-0.0122689	0.00501444	-0.0910114	744	0.0911798	Other symptoms of respiratory system	respiratory	Physical activity	Physical activity variability
367	walking_within_day_SD	0.014437	-0.00554312	0.00226585	-0.123567	400	0.0912533	Disorders of refraction and accommodation; blindness and low vision	sense organs	Physical activity	Physical activity variability	Fraction of time
414	MVPA_within_day_SD	0.0144576	-0.00846805	0.0034622	-0.163599	221	0.0913617	Other forms of chronic heart disease	circulatory system	Physical activity	Physical activity variability	Fraction of time
112	MVPA_IV	0.0144582	0.0502318	0.0205376	0.180298	184	0.0913617	Candidiasis	infectious diseases	Diurnal rhythms	Variability
260	MVPA_between_day_SD	0.0144603	-0.00755876	0.00309051	-0.276055	78	0.091362	Protein-calorie malnutrition	endocrine/metabolic	Physical activity	Physical activity variability	Fraction of time
288	sedentary_overall_M10	0.0144766	0.0170508	0.00697262	0.138481	296	0.0914522	Diseases of white blood cells	hematopoietic	Physical activity	Physical activity	Fraction of time
367	MVPA_within_day_SD_M10	0.0144832	-0.0058077	0.00237512	-0.123186	400	0.0914808	Disorders of refraction and accommodation; blindness and low vision	sense organs	Physical activity	Physical activity variability	Fraction of time
564	cosinor_rsquared	0.0144872	-0.00452199	0.00184939	-0.0505583	2471	0.0914936	Functional digestive disorders	digestive	Diurnal rhythms	Amplitude
510	sedentary_peak_value_mean	0.0144935	0.0173421	0.00709298	0.215778	125	0.0915204	Other diseases of lung	respiratory	Physical activity	Physical activity	Hours
202	walking_within_day_SD	0.0145285	-0.00793139	0.00324512	-0.176806	191	0.0917282	Cancer of other lymphoid, histiocytic tissue	neoplasms	Physical activity	Physical activity variability	Fraction of time
172	acceleration_overall	0.0145342	-0.533098	0.218129	-0.0644702	1341	0.0917513	Skin cancer	neoplasms	Physical activity	Physical activity	g
830	acceleration_peak_value_mean	0.0145462	5.36005	2.19345	0.184533	157	0.0918139	Dislocation	injuries & poisonings	Physical activity	Physical activity	g
650	moderate_hourly_SD_M10	0.0145543	0.0113501	0.00464509	0.188694	167	0.0918524	Normal delivery	pregnancy complications	Physical activity	Physical activity variability	Fraction of time
536	acceleration_overall_M10	0.0145667	4.87603	1.9958	0.323368	52	0.0919139	Disorders of function of stomach	digestive	Physical activity	Physical activity	g
476	temp_RA	0.0145682	0.00188349	0.000770939	0.0575078	1804	0.0919139	Allergic rhinitis	respiratory	Diurnal rhythms	Amplitude
274	sedentary_peak_time_mean	0.0145748	-0.263428	0.107832	-0.112997	469	0.0919431	Gout and other crystal arthropathies	endocrine/metabolic	Diurnal rhythms	Phase	Hours past midnight
334	MVPA_within_day_SD	0.0145814	-0.0112894	0.00462155	-0.218107	123	0.0919713	Degenerative disease of the spinal cord	neurological	Physical activity	Physical activity variability	Fraction of time
798	other_sleep_mean	0.0145837	0.0895217	0.0366483	0.1222	377	0.0919727	Malaise and fatigue	symptoms	Sleep	Sleep	Hours
793	sedentary_overall	0.0145857	0.0219169	0.00897251	0.283201	69	0.0919729	Nonspecific abnormal findings on radiological and other examination of musculoskeletal system	symptoms	Physical activity	Physical activity	Fraction of time
707	acceleration_within_day_SD_L5	0.0145963	0.364007	0.149036	0.280763	78	0.092022	Chronic ulcer of skin	dermatologic	Physical activity	Physical activity variability	Fraction of time
525	self_report_sleep_duration_abs_dev	0.0145985	0.113967	0.0466626	0.176168	196	0.092022	Other diseases of the teeth and supporting structures	digestive	Sleep	Self-report	Hours
573	main_sleep_onset_SD	0.0145997	0.0713699	0.029222	0.1049	550	0.092022	Other disorders of liver	digestive	Diurnal rhythms	Phase Variability	Hours
1015	walking_peak_value_mean	0.0146056	-0.0195426	0.00800208	-0.165221	216	0.0920464	Effects of other external causes		Physical activity	Physical activity	Hours
340	main_sleep_duration_mean_abs_dev	0.0146128	0.0535732	0.0219382	0.0769479	1048	0.0920788	Migraine	neurological	Sleep	Sleep	Hours
276	sedentary_overall_L5	0.0146234	0.00487149	0.00199509	0.0897383	754	0.0921255	Disorders of fluid, electrolyte, and acid-base balance	endocrine/metabolic	Physical activity	Physical activity	Fraction of time
334	moderate_within_day_SD_M10	0.0146243	-0.0114605	0.00469363	-0.216797	123	0.0921255	Degenerative disease of the spinal cord	neurological	Physical activity	Physical activity variability	Fraction of time
502	acceleration_within_day_SD	0.0146318	-2.57077	1.05293	-0.241574	91	0.0921482	Postinflammatory pulmonary fibrosis	respiratory	Physical activity	Physical activity variability	Fraction of time
994	sleep_IV	0.0146322	0.0330222	0.0135252	0.129028	347	0.0921482	Sepsis and SIRS	injuries & poisonings	Diurnal rhythms	Variability
854	self_report_sleep_duration_abs_dev	0.0146348	0.128905	0.0527982	0.199259	148	0.0921482	Complications of cardiac/vascular device, implant, and graft	injuries & poisonings	Sleep	Self-report	Hours
946	total_sleep_mean	0.0146362	0.420892	0.172396	0.335364	52	0.0921482	Anaphylactic shock NOS	injuries & poisonings	Sleep	Sleep	Hours
537	walking_overall_M10	0.0146569	-0.012107	0.00496004	-0.148114	275	0.0922518	Other disorders of stomach and duodenum	digestive	Physical activity	Physical activity	Fraction of time
112	acceleration_within_day_SD_M10	0.014658	-2.40848	0.986721	-0.173961	184	0.0922518	Candidiasis	infectious diseases	Physical activity	Physical activity variability	Fraction of time
41	self_report_snoring	0.0146588	-0.0392096	0.0160637	-0.0817888	864	0.0922518	Bacterial infection NOS	infectious diseases	Sleep	Self-report
819	acceleration_overall_L5	0.0146638	0.528048	0.216347	0.289133	70	0.0922702	Skull and face fracture and other intercranial injury	injuries & poisonings	Physical activity	Physical activity	g
550	self_report_daytime_dozing	0.0146729	0.00837828	0.00343292	0.0506119	2800	0.0923129	Abdominal hernia	digestive	Sleep	Self-report
627	MVPA_hourly_SD_M10	0.0146747	-0.00427732	0.00175266	-0.0892162	773	0.0923129	Menopausal and postmenopausal disorders	genitourinary	Physical activity	Physical activity variability	Fraction of time
516	acceleration_hourly_SD	0.0146785	-3.0611	1.25435	-0.209496	122	0.0923239	Abnormal sputum	respiratory	Physical activity	Physical activity variability	Fraction of time
216	acceleration_M10_time_abs_dev	0.0146919	-0.0870277	0.0356662	-0.0935483	660	0.0923949	Benign neoplasm of skin	neoplasms	Diurnal rhythms	Phase	Hours
709	moderate_peak_value_mean	0.0146979	0.0173961	0.00712979	0.14792	262	0.0924105	Diffuse diseases of connective tissue	dermatologic	Physical activity	Physical activity	Hours
389	self_report_sleep_duration_abs_dev	0.0146985	0.0662062	0.0271348	0.10234	579	0.0924105	Hearing loss	sense organs	Sleep	Self-report	Hours
560	walking_within_day_SD	0.0147076	-0.0059177	0.00242561	-0.131917	341	0.0924431	Intestinal obstruction without mention of hernia	digestive	Physical activity	Physical activity variability	Fraction of time
665	MVPA_within_day_SD_M10	0.0147078	0.00594403	0.00243641	0.126078	404	0.0924431	Obstetrical/birth trauma	pregnancy complications	Physical activity	Physical activity variability	Fraction of time
418	temp_IV	0.0147121	0.0201852	0.0082741	0.0538756	2150	0.0924575	Nonspecific chest pain	circulatory system	Diurnal rhythms	Variability
598	acceleration_M10_time	0.014734	0.214055	0.0877624	0.148935	271	0.0925753	Abnormal findings on examination of urine	genitourinary	Diurnal rhythms	Phase	Hours past midnight
559	amplitude	0.0147364	-0.0198989	0.00815875	-0.206317	127	0.0925753	Ileostomy status	digestive	Diurnal rhythms	Amplitude	g
785	main_sleep_onset_mean	0.0147371	0.0546853	0.0224217	0.0487563	2839	0.0925753	Abdominal pain	symptoms	Diurnal rhythms	Phase	Hours past midnight
369	main_sleep_offset_mean	0.0147434	0.338251	0.138696	0.332832	55	0.092602	Infection of the eye	sense organs	Diurnal rhythms	Phase	Hours past midnight
707	sedentary_IV	0.0147554	0.0802084	0.0328925	0.282554	78	0.0926642	Chronic ulcer of skin	dermatologic	Diurnal rhythms	Variability
446	main_sleep_offset_mean	0.0147656	0.31288	0.128322	0.307868	64	0.0927156	Polyarteritis nodosa and allied conditions	circulatory system	Diurnal rhythms	Phase	Hours past midnight
800	sleep_peak_quality_mean	0.0147761	-0.0117672	0.0048266	-0.183966	166	0.0927685	Fracture of lower limb	injuries & poisonings	Sleep	Sleep	Hours
789	main_sleep_offset_mean_abs_dev	0.0147783	0.0556586	0.0228302	0.0837746	872	0.0927689	Nausea and vomiting	symptoms	Diurnal rhythms	Phase	Hours
261	moderate_hourly_SD	0.0147974	-0.00793606	0.00325586	-0.157287	233	0.0928762	Vitamin deficiency	endocrine/metabolic	Physical activity	Physical activity variability	Fraction of time
1011	acceleration_peak_value_SD	0.0148147	-3.41667	1.40197	-0.137171	294	0.0929714	Complications of surgical and medical procedures		Physical activity	Physical activity variability	Fraction of time
622	inactivity_peak_value_mean	0.0148318	-0.121333	0.0497952	-0.0849602	846	0.0930654	Polyp of female genital organs	genitourinary	Sleep	Sleep
669	moderate_hourly_SD	0.0148364	0.00826961	0.00339403	0.163897	219	0.0930812	Complications of labor and delivery NEC	pregnancy complications	Physical activity	Physical activity variability	Fraction of time
789	moderate_between_day_SD_M10	0.0148384	-0.00328184	0.00134697	-0.0829767	877	0.0930812	Nausea and vomiting	symptoms	Physical activity	Physical activity variability	Fraction of time
287	walking_overall_M10	0.0148452	-0.0154723	0.00635074	-0.189284	166	0.0931104	Purpura and other hemorrhagic conditions	hematopoietic	Physical activity	Physical activity	Fraction of time
574	sedentary_IV	0.0148474	-0.0200594	0.00823373	-0.0706645	1300	0.0931113	Cholelithiasis and cholecystitis	digestive	Diurnal rhythms	Variability
572	acceleration_overall_M10	0.014852	-3.51288	1.44199	-0.232967	100	0.0931275	Ascites (non malignant)	digestive	Physical activity	Physical activity	g
362	MVPA_within_day_SD	0.0148654	-0.00566075	0.00232397	-0.109363	494	0.0931979	Other retinal disorders	sense organs	Physical activity	Physical activity variability	Fraction of time
300	MVPA_overall	0.0148883	-0.00451053	0.00185218	-0.0779521	1000	0.0933287	Anxiety disorders	mental disorders	Physical activity	Physical activity	Fraction of time
585	sedentary_peak_time_mean_abs_dev	0.014893	0.126969	0.0521404	0.094012	724	0.0933449	Renal failure	genitourinary	Diurnal rhythms	Phase	Hours
965	acceleration_hourly_SD_M10	0.0148969	-1.90636	0.782886	-0.0924657	654	0.0933561	Poisoning by analgesics, antipyretics, and antirheumatics	injuries & poisonings	Physical activity	Physical activity variability	Fraction of time
477	MVPA_within_day_SD	0.0149042	-0.00922796	0.00378992	-0.17828	181	0.0933889	Epistaxis or throat hemorrhage	respiratory	Physical activity	Physical activity variability	Fraction of time
195	mesor	0.0149079	-0.00569869	0.00234054	-0.0610615	1585	0.0933944	Cancer, suspected or other	neoplasms	Physical activity	Physical activity	g
475	main_sleep_ratio_mean	0.0149092	-0.00278712	0.00114473	-0.123191	361	0.0933944	Chronic sinusitis	respiratory	Sleep	Sleep
788	MET_hourly_SD	0.0149239	-0.014051	0.00577186	-0.090598	688	0.0934736	Syncope and collapse	symptoms	Physical activity	Physical activity variability
577	MVPA_overall	0.014946	-0.0102779	0.00422288	-0.177625	183	0.0935983	Diseases of pancreas	digestive	Physical activity	Physical activity	Fraction of time
495	acceleration_overall_L5	0.0149545	0.082769	0.0340102	0.0453201	3339	0.0936386	Asthma	respiratory	Physical activity	Physical activity	g
681	sedentary_peak_time_mean_abs_dev	0.0149603	0.150451	0.0618246	0.111398	501	0.0936619	Superficial cellulitis and abscess	dermatologic	Diurnal rhythms	Phase	Hours
611	acceleration_within_day_SD_L5	0.0149769	0.274848	0.112962	0.211993	131	0.0937528	Abnormal findings on mammogram or breast exam	genitourinary	Physical activity	Physical activity variability	Fraction of time
642	MVPA_overall_M10	0.0149819	0.0186572	0.00766842	0.176485	191	0.0937641	Hypertension complicating pregnancy, childbirth, and the puerperium	pregnancy complications	Physical activity	Physical activity	Fraction of time
288	acceleration_RA	0.0149829	-0.00964318	0.00396355	-0.137008	294	0.0937641	Diseases of white blood cells	hematopoietic	Diurnal rhythms	Amplitude
946	acceleration_within_day_SD_L5	0.0149854	-0.435936	0.179183	-0.336242	51	0.0937667	Anaphylactic shock NOS	injuries & poisonings	Physical activity	Physical activity variability	Fraction of time
961	walking_hourly_SD	0.0149986	-0.0104863	0.00431075	-0.226847	116	0.0938363	Poisoning by other anti-infectives	injuries & poisonings	Physical activity	Physical activity variability	Fraction of time
798	temp_within_day_SD	0.0150031	-0.0763114	0.0313719	-0.122008	377	0.0938384	Malaise and fatigue	symptoms	Diurnal rhythms	Variability	Celsius
661	temp_L1_time	0.0150032	-0.668494	0.274821	-0.19265	166	0.0938384	Fetal distress and abnormal forces of labor	pregnancy complications	Diurnal rhythms	Phase	Hours past midnight
709	acceleration_overall	0.0150135	1.17398	0.482678	0.141975	262	0.0938828	Diffuse diseases of connective tissue	dermatologic	Physical activity	Physical activity	g
573	moderate_hourly_SD	0.0150144	-0.00515115	0.0021179	-0.102092	554	0.0938828	Other disorders of liver	digestive	Physical activity	Physical activity variability	Fraction of time
381	sedentary_peak_value_mean	0.0150172	0.0165843	0.00681883	0.206349	137	0.0938867	Otitis media and Eustachian tube disorders	sense organs	Physical activity	Physical activity	Hours
782	MET_hourly_SD_M10	0.0150385	-0.0303012	0.0124613	-0.197512	153	0.0940071	Symptoms involving skin and other integumentary tissue	symptoms	Physical activity	Physical activity variability
442	sedentary_RA	0.015043	-0.0291034	0.0119693	-0.179199	181	0.0940149	Other aneurysm	circulatory system	Diurnal rhythms	Amplitude
717	sedentary_peak_value_mean	0.015044	-0.0139537	0.00573876	-0.173618	192	0.0940149	Polymyalgia Rheumatica	musculoskeletal	Physical activity	Physical activity	Hours
594	MET_hourly_SD	0.0150502	-0.0155829	0.00640918	-0.100476	554	0.0940408	Urinary calculus	genitourinary	Physical activity	Physical activity variability
288	phase_abs_dev	0.0150701	0.0897216	0.0369094	0.141225	296	0.094152	Diseases of white blood cells	hematopoietic	Diurnal rhythms	Phase	Hours
256	main_sleep_onset_mean	0.0150873	0.375267	0.154402	0.33458	52	0.0942458	Ovarian dysfunction	endocrine/metabolic	Diurnal rhythms	Phase	Hours past midnight
567	walking_peak_value_mean	0.015106	-0.025085	0.010323	-0.212079	129	0.0943389	Peritonitis and retroperitoneal infections	digestive	Physical activity	Physical activity	Hours
771	MVPA_hourly_SD_M10	0.0151064	-0.010327	0.00424983	-0.215401	124	0.0943389	Musculoskeletal symptoms referable to limbs	symptoms	Physical activity	Physical activity variability	Fraction of time
571	MVPA_between_day_SD	0.0151149	-0.00402211	0.00165534	-0.146892	278	0.0943792	Chronic liver disease and cirrhosis	digestive	Physical activity	Physical activity variability	Fraction of time
571	acceleration_within_day_SD	0.0151229	-1.47994	0.609129	-0.139069	278	0.0944156	Chronic liver disease and cirrhosis	digestive	Physical activity	Physical activity variability	Fraction of time
442	sedentary_overall_M10	0.01514	0.0217948	0.00897207	0.177011	181	0.0945092	Other aneurysm	circulatory system	Physical activity	Physical activity	Fraction of time
569	phase	0.0151455	0.127146	0.0523438	0.130598	349	0.0945304	Other disorders of intestine	digestive	Diurnal rhythms	Phase	Hours past midnight
297	walking_hourly_SD_M10	0.0151484	-0.0131539	0.00541538	-0.267662	80	0.0945353	Suicidal ideation or attempt	mental disorders	Physical activity	Physical activity variability	Fraction of time
459	temp_cosinor_rsquared	0.0151536	-0.0100109	0.00412165	-0.0674986	1309	0.0945547	Other disorders of circulatory system	circulatory system	Diurnal rhythms	Amplitude
571	acceleration_within_day_SD_M10	0.0151691	-1.95144	0.803562	-0.14095	278	0.0946384	Chronic liver disease and cirrhosis	digestive	Physical activity	Physical activity variability	Fraction of time
351	main_sleep_offset_mean	0.015182	-0.0848231	0.0349328	-0.0834643	889	0.0947056	Other peripheral nerve disorders	neurological	Diurnal rhythms	Phase	Hours past midnight
145	main_sleep_duration_mean	0.0151953	-0.351534	0.144792	-0.328423	53	0.0947751	Cancer of mouth	neoplasms	Sleep	Sleep	Hours
628	acceleration_overall_M10	0.015207	-1.50449	0.619751	-0.0997751	556	0.0948322	Ovarian cyst	genitourinary	Physical activity	Physical activity	g
618	sedentary_peak_time_mean	0.0152105	0.193376	0.0796606	0.0829481	880	0.0948322	Genital prolapse	genitourinary	Diurnal rhythms	Phase	Hours past midnight
781	acceleration_during_main_sleep_mean	0.0152112	-0.0887302	0.0365524	-0.202865	144	0.0948322	Symptoms involving nervous and musculoskeletal systems	symptoms	Sleep	Sleep	g
385	moderate_hourly_SD	0.0152129	-0.0167068	0.00688247	-0.331115	52	0.0948322	Other disorders of middle ear and mastoid	sense organs	Physical activity	Physical activity variability	Fraction of time
379	walking_within_day_SD	0.0152179	-0.00505661	0.0020832	-0.112722	471	0.09485	Other disorders of eye	sense organs	Physical activity	Physical activity variability	Fraction of time
331	moderate_within_day_SD	0.0152285	-0.0121028	0.0049866	-0.264751	80	0.0949031	Other cerebral degenerations	neurological	Physical activity	Physical activity variability	Fraction of time
344	acceleration_overall_M10	0.0152311	-4.94298	2.03666	-0.327809	55	0.0949058	Other paralytic syndromes	neurological	Physical activity	Physical activity	g
159	acceleration_within_day_SD_M10	0.0152389	-1.49818	0.617342	-0.108211	470	0.09493	Malignant neoplasm of other and ill-defined sites within the digestive organs and peritoneum	neoplasms	Physical activity	Physical activity variability	Fraction of time
654	MVPA_within_day_SD	0.0152399	0.012035	0.00495921	0.232511	112	0.09493	Other and unspecified complications of birth; puerperium affecting management of mother	pregnancy complications	Physical activity	Physical activity variability	Fraction of time
220	walking_overall_M10	0.0152413	-0.0195675	0.0080632	-0.239383	102	0.09493	Benign neoplasm of ovary	neoplasms	Physical activity	Physical activity	Fraction of time
716	WASO_mean	0.0152436	0.0096838	0.00399051	0.0511132	2478	0.0949312	Other arthropathies	musculoskeletal	Sleep	Sleep	Hours
447	MET_within_day_SD	0.0152463	-0.0382339	0.0157559	-0.260381	80	0.0949346	Other disorders of arteries and arterioles	circulatory system	Physical activity	Physical activity variability
38	temp_IV	0.0152547	0.042373	0.017463	0.113096	445	0.0949681	Septicemia	infectious diseases	Diurnal rhythms	Variability
199	walking_hourly_SD_M10	0.0152559	0.0119147	0.0049104	0.242446	99	0.0949681	Neoplasm of uncertain behavior	neoplasms	Physical activity	Physical activity variability	Fraction of time
506	mesor	0.015261	-0.0168934	0.00696265	-0.181013	165	0.0949864	Empyema and pneumothorax	respiratory	Physical activity	Physical activity	g
574	sedentary_hourly_SD_M10	0.0152725	-0.00236859	0.000976327	-0.0699285	1300	0.0950448	Cholelithiasis and cholecystitis	digestive	Physical activity	Physical activity variability	Fraction of time
365	amplitude	0.0152906	-0.00884949	0.00364839	-0.091754	661	0.0951443	Glaucoma	sense organs	Diurnal rhythms	Amplitude	g
654	sedentary_overall	0.0152927	-0.0176138	0.00726181	-0.227598	112	0.0951443	Other and unspecified complications of birth; puerperium affecting management of mother	pregnancy complications	Physical activity	Physical activity	Fraction of time
476	main_sleep_onset_mean	0.01531	0.0660474	0.0272346	0.0588865	1801	0.0952388	Allergic rhinitis	respiratory	Diurnal rhythms	Phase	Hours past midnight
519	main_sleep_onset_mean_abs_dev	0.0153234	0.0696947	0.0287423	0.0923567	719	0.0953086	Other diseases of respiratory system, not elsewhere classified	respiratory	Diurnal rhythms	Phase	Hours
561	self_report_getting_up_in_morning	0.0153444	0.0320991	0.0132388	0.107546	484	0.0954263	Symptoms involving digestive system	digestive	Sleep	Self-report
687	moderate_between_day_SD	0.0153683	-0.00239355	0.00098754	-0.11865	409	0.0955546	Symptoms affecting skin	dermatologic	Physical activity	Physical activity variability	Fraction of time
342	inactivity_peak_time_mean_abs_dev	0.0153709	0.163884	0.0676175	0.247671	100	0.0955546	Hemiplegia	neurological	Diurnal rhythms	Phase	Hours
427	phase	0.0153715	0.0573696	0.0236705	0.0589271	1886	0.0955546	Cardiac dysrhythmias	circulatory system	Diurnal rhythms	Phase	Hours past midnight
636	moderate_between_day_SD_M10	0.015375	0.00695888	0.00287131	0.175945	195	0.0955634	Early or threatened labor; hemorrhage in early pregnancy	pregnancy complications	Physical activity	Physical activity variability	Fraction of time
288	acceleration_within_day_SD_M10	0.01538	-1.86454	0.769365	-0.134673	295	0.0955809	Diseases of white blood cells	hematopoietic	Physical activity	Physical activity variability	Fraction of time
561	MVPA_overall	0.0153998	-0.00379112	0.00156463	-0.065519	1414	0.0956838	Symptoms involving digestive system	digestive	Physical activity	Physical activity	Fraction of time
350	moderate_hourly_SD	0.0154008	-0.00690817	0.0028511	-0.136914	305	0.0956838	Abnormal movement	neurological	Physical activity	Physical activity variability	Fraction of time
593	acceleration_RA	0.0154035	-0.00527664	0.0021778	-0.0749691	1017	0.0956871	Hematuria	genitourinary	Diurnal rhythms	Amplitude
740	sleep_peak_quality_SD	0.0154131	0.00196029	0.000809134	0.046336	3271	0.0956983	Osteoarthrosis	musculoskeletal	Sleep	Sleep variability	Hours
366	MVPA_overall	0.0154133	-0.00311761	0.00128684	-0.0538794	2301	0.0956983	Cataract	sense organs	Physical activity	Physical activity	Fraction of time
211	MET_overall	0.0154134	-0.0165952	0.00684992	-0.100082	565	0.0956983	Benign neoplasm of other parts of digestive system	neoplasms	Physical activity	Physical activity	MET
652	MVPA_overall	0.0154138	0.0122549	0.00505842	0.211793	128	0.0956983	Malposition and malpresentation of fetus or obstruction	pregnancy complications	Physical activity	Physical activity	Fraction of time
274	num_wakings_mean	0.0154199	0.10059	0.0415225	0.111371	467	0.0957111	Gout and other crystal arthropathies	endocrine/metabolic	Sleep	Sleep
705	temp_cosinor_rsquared	0.0154202	-0.0444554	0.0183508	-0.299741	60	0.0957111	Disorders of sweat glands	dermatologic	Diurnal rhythms	Amplitude
720	acceleration_RA	0.0154263	-0.0177053	0.00730906	-0.251553	86	0.0957348	Spinal stenosis	musculoskeletal	Diurnal rhythms	Amplitude
366	acceleration_overall_M10	0.0154301	-0.787338	0.325038	-0.0522147	2301	0.0957348	Cataract	sense organs	Physical activity	Physical activity	g
450	MVPA_within_day_SD_M10	0.0154304	-0.0126507	0.00522262	-0.268331	81	0.0957348	Noninfectious disorders of lymphatic channels	circulatory system	Physical activity	Physical activity variability	Fraction of time
578	main_sleep_duration_mean_abs_dev	0.015436	0.0449791	0.0185699	0.0646041	1482	0.0957565	Gastrointestinal hemorrhage	digestive	Sleep	Sleep	Hours
288	walking_hourly_SD_M10	0.0154414	-0.00687648	0.00283914	-0.139926	296	0.0957763	Diseases of white blood cells	hematopoietic	Physical activity	Physical activity variability	Fraction of time
512	acceleration_M10_time	0.015445	0.130775	0.0539958	0.0909901	738	0.0957781	Other symptoms of respiratory system	respiratory	Diurnal rhythms	Phase	Hours past midnight
318	sedentary_overall_M10	0.0154466	0.00979979	0.00404632	0.0795907	960	0.0957781	Tobacco use disorder	mental disorders	Physical activity	Physical activity	Fraction of time
714	temp_within_day_SD	0.0154481	-0.0721524	0.029792	-0.115358	422	0.0957781	Rheumatoid arthritis and other inflammatory polyarthropathies	musculoskeletal	Diurnal rhythms	Variability	Celsius
508	sleep_peak_quality_SD	0.0154543	0.00697952	0.00288205	0.164977	212	0.0958033	Pulmonary collapse; interstitial and compensatory emphysema	respiratory	Sleep	Sleep variability	Hours
252	MVPA_hourly_SD	0.0154754	-0.0131313	0.00542341	-0.251148	91	0.0959208	Disorders of parathyroid gland	endocrine/metabolic	Physical activity	Physical activity variability	Fraction of time
715	walking_peak_value_mean	0.01548	-0.0180824	0.00746863	-0.152876	254	0.0959362	Other inflammatory spondylopathies	musculoskeletal	Physical activity	Physical activity	Hours
197	sedentary_overall_M10	0.015488	0.00929817	0.00384074	0.0755168	1031	0.0959631	Chemotherapy	neoplasms	Physical activity	Physical activity	Fraction of time
733	MET_overall_M10	0.0154898	-0.0512062	0.0211518	-0.176091	177	0.0959631	Other disorders of bone and cartilage	musculoskeletal	Physical activity	Physical activity	MET
661	MET_within_day_SD_M10	0.0154908	0.0254556	0.0105151	0.18883	166	0.0959631	Fetal distress and abnormal forces of labor	pregnancy complications	Physical activity	Physical activity variability
342	MVPA_between_day_SD	0.0154948	-0.00674132	0.00278478	-0.246201	100	0.0959745	Hemiplegia	neurological	Physical activity	Physical activity variability	Fraction of time
783	sleep_within_day_SD_M10	0.0155114	0.00900861	0.00372198	0.13367	317	0.0960644	Fever of unknown origin	symptoms	Sleep	Sleep variability
426	main_sleep_duration_mean_abs_dev	0.0155215	0.0648174	0.0267824	0.0930981	712	0.0961077	Cardiac conduction disorders	circulatory system	Sleep	Sleep	Hours
366	walking_overall	0.0155227	-0.0024189	0.000999499	-0.0545802	2301	0.0961077	Cataract	sense organs	Physical activity	Physical activity	Hours
653	temp_RA	0.0155275	-0.00723736	0.00299064	-0.220975	116	0.0961241	Problems associated with amniotic cavity and membranes	pregnancy complications	Diurnal rhythms	Amplitude
386	MVPA_within_day_SD	0.0155303	-0.0043868	0.00181277	-0.0847511	815	0.096128	Vertiginous syndromes and other disorders of vestibular system	sense organs	Physical activity	Physical activity variability	Fraction of time
502	walking_within_day_SD	0.0155361	-0.0113718	0.00469949	-0.2535	91	0.0961509	Postinflammatory pulmonary fibrosis	respiratory	Physical activity	Physical activity variability	Fraction of time
720	MVPA_IV	0.0155385	0.0715724	0.0295785	0.256897	87	0.0961523	Spinal stenosis	musculoskeletal	Diurnal rhythms	Variability
446	MET_overall_M10	0.0155426	-0.0858627	0.0354856	-0.29527	64	0.0961641	Polyarteritis nodosa and allied conditions	circulatory system	Physical activity	Physical activity	MET
496	temp_L1_time	0.0155553	0.295926	0.122316	0.0852813	880	0.0962296	Chronic airway obstruction	respiratory	Diurnal rhythms	Phase	Hours past midnight
571	main_sleep_onset_SD	0.0155591	0.100266	0.0414448	0.147371	274	0.0962395	Chronic liver disease and cirrhosis	digestive	Diurnal rhythms	Phase Variability	Hours
790	sleep_IV	0.0155619	0.0245271	0.0101385	0.0958349	632	0.0962441	Nonspecific findings on examination of blood	symptoms	Diurnal rhythms	Variability
334	phase	0.0155715	0.212983	0.0880468	0.218766	123	0.09629	Degenerative disease of the spinal cord	neurological	Diurnal rhythms	Phase	Hours past midnight
395	MET_peak_value_mean	0.0155761	-0.0388597	0.0160653	-0.10104	551	0.0963021	Heart valve disorders	circulatory system	Physical activity	Physical activity	MET
459	self_report_daytime_dozing	0.0155778	0.0131295	0.00542796	0.0793135	991	0.0963021	Other disorders of circulatory system	circulatory system	Sleep	Self-report
429	temp_within_day_SD	0.0155866	-0.193501	0.0800046	-0.309372	56	0.0963322	Ill-defined descriptions and complications of heart disease	circulatory system	Diurnal rhythms	Variability	Celsius
687	acceleration_within_day_SD_L5	0.015587	0.155756	0.0643989	0.120136	409	0.0963322	Symptoms affecting skin	dermatologic	Physical activity	Physical activity variability	Fraction of time
344	total_sleep_mean	0.0155945	0.429488	0.177589	0.342214	55	0.0963656	Other paralytic syndromes	neurological	Sleep	Sleep	Hours
644	moderate_between_day_SD_M10	0.0156063	0.0115363	0.00477067	0.291678	67	0.0964249	Anemia during pregnancy	pregnancy complications	Physical activity	Physical activity variability	Fraction of time
577	total_sleep_mean	0.0156091	0.224898	0.0930063	0.179198	183	0.0964276	Diseases of pancreas	digestive	Sleep	Sleep	Hours
969	main_sleep_ratio_mean	0.015611	-0.0060582	0.0025054	-0.267774	74	0.0964276	Poisoning by psychotropic agents	injuries & poisonings	Sleep	Sleep
729	self_report_getting_up_in_morning	0.0156175	0.0639505	0.0264454	0.214263	114	0.0964476	Other disorders of soft tissues	musculoskeletal	Sleep	Self-report
211	acceleration_peak_value_mean	0.0156186	-2.81891	1.16586	-0.0970479	564	0.0964476	Benign neoplasm of other parts of digestive system	neoplasms	Physical activity	Physical activity	g
289	main_sleep_offset_mean	0.0156228	0.135186	0.0559133	0.13302	339	0.0964607	Other diseases of blood and blood-forming organs	hematopoietic	Diurnal rhythms	Phase	Hours past midnight
442	acceleration_between_day_SD_M10	0.0156274	-1.80892	0.748208	-0.175933	181	0.0964758	Other aneurysm	circulatory system	Physical activity	Physical activity variability	Fraction of time
474	temp_amplitude	0.0156357	-0.111734	0.0462194	-0.12211	365	0.0965134	Acute and chronic tonsillitis	respiratory	Diurnal rhythms	Amplitude	Celsius
532	self_report_nap_during_day	0.0156391	0.0340111	0.0140688	0.135213	311	0.0965211	Dysphagia	digestive	Sleep	Self-report
555	MET_overall_L5	0.0156443	0.00543178	0.00224706	0.124563	376	0.09654	Inflammatory bowel disease and other gastroenteritis and colitis	digestive	Physical activity	Physical activity	MET
317	temp_phase	0.0156603	0.417072	0.172564	0.0809919	936	0.0966257	Alcohol-related disorders	mental disorders	Diurnal rhythms	Phase	Hours past midnight
395	total_sleep_mean_abs_dev	0.0156685	0.0844662	0.0349508	0.104012	550	0.0966626	Heart valve disorders	circulatory system	Sleep	Sleep	Hours
721	self_report_snoring	0.0156798	-0.0667979	0.0276428	-0.139336	282	0.0967192	Spondylosis and allied disorders	musculoskeletal	Sleep	Self-report
735	acceleration_peak_time_mean	0.0156933	-0.17167	0.0710512	-0.0905349	715	0.0967718	Acquired foot deformities	musculoskeletal	Diurnal rhythms	Phase	Hours past midnight
442	MET_hourly_SD_M10	0.0156944	-0.0274898	0.0113777	-0.179186	181	0.0967718	Other aneurysm	circulatory system	Physical activity	Physical activity variability
340	phase	0.0156948	0.0741605	0.0306943	0.0761739	1046	0.0967718	Migraine	neurological	Diurnal rhythms	Phase	Hours past midnight
458	MET_within_day_SD_M10	0.0157032	-0.0136738	0.00565992	-0.101433	580	0.0968017	Hypotension	circulatory system	Physical activity	Physical activity variability
646	total_sleep_mean	0.015704	-0.238975	0.098918	-0.190414	166	0.0968017	Other complications of pregnancy NEC	pregnancy complications	Sleep	Sleep	Hours
789	total_sleep_mean	0.0157097	0.104299	0.0431743	0.0831046	875	0.0968119	Nausea and vomiting	symptoms	Sleep	Sleep	Hours
365	MVPA_hourly_SD_M10	0.01571	-0.00453759	0.00187833	-0.0946447	661	0.0968119	Glaucoma	sense organs	Physical activity	Physical activity variability	Fraction of time
625	walking_overall_M10	0.0157156	-0.0146521	0.00606557	-0.17925	184	0.0968297	Pain and other symptoms associated with female genital organs	genitourinary	Physical activity	Physical activity	Fraction of time
781	acceleration_peak_value_mean	0.0157176	-5.56137	2.3023	-0.191463	144	0.0968297	Symptoms involving nervous and musculoskeletal systems	symptoms	Physical activity	Physical activity	g
211	acceleration_overall	0.0157194	-0.795237	0.329218	-0.0961719	565	0.0968297	Benign neoplasm of other parts of digestive system	neoplasms	Physical activity	Physical activity	g
474	temp_cosinor_rsquared	0.0157289	-0.0182246	0.00754543	-0.12288	365	0.0968749	Acute and chronic tonsillitis	respiratory	Diurnal rhythms	Amplitude
727	MET_within_day_SD	0.015747	0.0146369	0.0060611	0.0996808	557	0.096973	Other disorders of synovium, tendon, and bursa	musculoskeletal	Physical activity	Physical activity variability
572	MET_peak_value_mean	0.0157534	-0.0902179	0.0373612	-0.234578	100	0.0969995	Ascites (non malignant)	digestive	Physical activity	Physical activity	MET
306	sedentary_overall	0.0157608	0.0038825	0.00160794	0.050168	2864	0.0970318	Other mental disorder	mental disorders	Physical activity	Physical activity	Fraction of time
483	sedentary_peak_time_mean_abs_dev	0.0157697	0.224585	0.0930202	0.16629	211	0.0970729	Acute bronchitis and bronchiolitis	respiratory	Diurnal rhythms	Phase	Hours
916	main_sleep_ratio_mean	0.0157751	-0.00465425	0.00192783	-0.205719	127	0.0970929	Contusion	injuries & poisonings	Sleep	Sleep
537	MVPA_IV	0.0157823	0.0403808	0.0167272	0.14494	274	0.0971239	Other disorders of stomach and duodenum	digestive	Diurnal rhythms	Variability
70	moderate_between_day_SD	0.0157886	-0.00330251	0.0013681	-0.163707	210	0.097149	Viral hepatitis	infectious diseases	Physical activity	Physical activity variability	Fraction of time
197	phase	0.015799	0.0752211	0.0311643	0.0772634	1030	0.0972001	Chemotherapy	neoplasms	Diurnal rhythms	Phase	Hours past midnight
516	self_report_sleep_duration_abs_dev	0.0158114	0.140681	0.0582915	0.217462	122	0.097263	Abnormal sputum	respiratory	Sleep	Self-report	Hours
386	MET_within_day_SD	0.015815	-0.012165	0.00504076	-0.0828464	815	0.0972715	Vertiginous syndromes and other disorders of vestibular system	sense organs	Physical activity	Physical activity variability
535	sedentary_overall_L5	0.0158306	0.00291531	0.00120819	0.0537033	2151	0.0973539	Gastritis and duodenitis	digestive	Physical activity	Physical activity	Fraction of time
38	sedentary_peak_value_mean	0.0158367	0.00918011	0.00380472	0.114223	445	0.0973782	Septicemia	infectious diseases	Physical activity	Physical activity	Hours
1011	MVPA_IV	0.0158507	0.0388302	0.0160954	0.139374	295	0.0974511	Complications of surgical and medical procedures		Diurnal rhythms	Variability
446	acceleration_overall	0.0158534	-2.35397	0.975762	-0.284677	64	0.0974532	Polyarteritis nodosa and allied conditions	circulatory system	Physical activity	Physical activity	g
564	moderate_within_day_SD_M10	0.0158554	-0.00267027	0.0011069	-0.050513	2471	0.0974532	Functional digestive disorders	digestive	Physical activity	Physical activity variability	Fraction of time
508	MVPA_hourly_SD_M10	0.0158715	-0.00785845	0.00325803	-0.163911	212	0.0975387	Pulmonary collapse; interstitial and compensatory emphysema	respiratory	Physical activity	Physical activity variability	Fraction of time
788	MVPA_overall	0.0158803	-0.00532332	0.00220718	-0.091999	688	0.0975678	Syncope and collapse	symptoms	Physical activity	Physical activity	Fraction of time
174	walking_overall_M10	0.0158824	-0.00631347	0.00261777	-0.0772373	1048	0.0975678	Breast cancer	neoplasms	Physical activity	Physical activity	Fraction of time
564	sleep_peak_time_mean	0.0158828	0.0478511	0.0198407	0.0514776	2470	0.0975678	Functional digestive disorders	digestive	Diurnal rhythms	Phase	Hours past midnight
389	self_report_nap_during_day	0.0158867	0.032423	0.0134437	0.128899	346	0.0975717	Hearing loss	sense organs	Sleep	Self-report
297	main_sleep_offset_mean	0.0158878	0.274689	0.113901	0.270289	79	0.0975717	Suicidal ideation or attempt	mental disorders	Diurnal rhythms	Phase	Hours past midnight
214	self_report_sleeplessness	0.0158924	0.073489	0.030472	0.147015	248	0.0975869	Lipoma	neoplasms	Sleep	Self-report
644	MET_within_day_SD	0.0159149	0.0416272	0.0172653	0.283491	67	0.0977113	Anemia during pregnancy	pregnancy complications	Physical activity	Physical activity variability
496	temp_L1_time_abs_dev	0.0159192	0.186402	0.0773153	0.0835211	880	0.0977242	Chronic airway obstruction	respiratory	Diurnal rhythms	Phase	Hours
450	amplitude	0.0159283	-0.0247244	0.010256	-0.256349	81	0.0977669	Noninfectious disorders of lymphatic channels	circulatory system	Diurnal rhythms	Amplitude	g
555	temp_amplitude	0.0159372	-0.110399	0.0457988	-0.120651	376	0.0978084	Inflammatory bowel disease and other gastroenteritis and colitis	digestive	Diurnal rhythms	Amplitude	Celsius
374	MET_RA	0.0159433	-0.00591523	0.00245407	-0.0925562	642	0.0978321	Other disorders of eyelids	sense organs	Diurnal rhythms	Amplitude	MET
502	MVPA_within_day_SD_M10	0.0159497	-0.0118731	0.00492612	-0.251838	91	0.0978518	Postinflammatory pulmonary fibrosis	respiratory	Physical activity	Physical activity variability	Fraction of time
960	main_sleep_offset_mean	0.0159509	0.0617743	0.0256303	0.0607847	1718	0.0978518	Poisoning by antibiotics	injuries & poisonings	Diurnal rhythms	Phase	Hours past midnight
327	acceleration_within_day_SD_L5	0.0159625	0.143409	0.0595074	0.110613	496	0.0979097	Sleep disorders	neurological	Physical activity	Physical activity variability	Fraction of time
1005	walking_hourly_SD_M10	0.015969	-0.0146863	0.00609444	-0.298845	66	0.0979363	Other symptoms		Physical activity	Physical activity variability	Fraction of time
280	MVPA_IV	0.0159842	0.0225364	0.00935336	0.0808904	898	0.0980162	Iron deficiency anemias	hematopoietic	Diurnal rhythms	Variability
344	mesor	0.0159879	-0.0305033	0.0126603	-0.326843	55	0.0980248	Other paralytic syndromes	neurological	Physical activity	Physical activity	g
275	acceleration_peak_value_SD	0.01599	-3.61817	1.50175	-0.14526	257	0.0980248	Disorders of mineral metabolism	endocrine/metabolic	Physical activity	Physical activity variability	Fraction of time
509	sleep_peak_time_mean	0.0159964	0.188857	0.0783909	0.20317	140	0.0980504	Respiratory failure, insufficiency, arrest	respiratory	Diurnal rhythms	Phase	Hours past midnight
858	sedentary_overall_L5	0.0160055	0.00765655	0.00317837	0.141042	283	0.0980928	Complication of internal orthopedic device	injuries & poisonings	Physical activity	Physical activity	Fraction of time
698	sedentary_RA	0.0160131	-0.0437561	0.0181652	-0.26942	76	0.0981261	Pruritus and related conditions	dermatologic	Diurnal rhythms	Amplitude
592	acceleration_within_day_SD_M10	0.0160207	-2.09758	0.870868	-0.151505	231	0.0981335	Cystitis and urethritis	genitourinary	Physical activity	Physical activity variability	Fraction of time
250	total_sleep_mean_abs_dev	0.0160228	0.0539527	0.0224004	0.0664377	1533	0.0981335	Diabetes mellitus	endocrine/metabolic	Sleep	Sleep	Hours
293	sleep_hourly_SD	0.0160246	-0.00293021	0.0012166	-0.15669	217	0.0981335	Symptoms involving head and neck	mental disorders	Sleep	Sleep variability	Fraction of time
198	sedentary_overall	0.0160251	0.00704179	0.00292371	0.0909909	670	0.0981335	Secondary malignant neoplasm	neoplasms	Physical activity	Physical activity	Fraction of time
733	acceleration_within_day_SD	0.0160253	-1.80757	0.750493	-0.169856	177	0.0981335	Other disorders of bone and cartilage	musculoskeletal	Physical activity	Physical activity variability	Fraction of time
681	inactivity_peak_time_mean_abs_dev	0.016037	0.0723683	0.0300503	0.109367	500	0.0981916	Superficial cellulitis and abscess	dermatologic	Diurnal rhythms	Phase	Hours
595	acceleration_within_day_SD	0.01605	-1.84258	0.76521	-0.173146	171	0.0982578	Hydronephrosis	genitourinary	Physical activity	Physical activity variability	Fraction of time
519	sleep_peak_time_mean	0.0160781	0.085256	0.0354156	0.0917173	720	0.0984168	Other diseases of respiratory system, not elsewhere classified	respiratory	Diurnal rhythms	Phase	Hours past midnight
532	sleep_peak_quality_SD	0.0160858	0.00453843	0.00188541	0.107276	506	0.0984499	Dysphagia	digestive	Sleep	Sleep variability	Hours
332	num_wakings_mean	0.0160961	0.216889	0.0901113	0.240134	96	0.0984997	Parkinson's disease	neurological	Sleep	Sleep
714	walking_peak_value_mean	0.0161244	-0.013956	0.00579987	-0.11799	422	0.0986592	Rheumatoid arthritis and other inflammatory polyarthropathies	musculoskeletal	Physical activity	Physical activity	Hours
386	walking_hourly_SD_M10	0.0161313	-0.00417194	0.0017339	-0.084893	815	0.0986879	Vertiginous syndromes and other disorders of vestibular system	sense organs	Physical activity	Physical activity variability	Fraction of time
496	sedentary_hourly_SD_M10	0.0161344	-0.00284712	0.00118333	-0.0840562	880	0.0986936	Chronic airway obstruction	respiratory	Physical activity	Physical activity variability	Fraction of time
197	main_sleep_duration_mean	0.0161367	0.0821464	0.0341426	0.0767457	1030	0.0986939	Chemotherapy	neoplasms	Sleep	Sleep	Hours
241	acceleration_IV	0.016146	0.0665185	0.0276497	0.215636	117	0.0987379	Nontoxic nodular goiter	endocrine/metabolic	Diurnal rhythms	Variability
287	mesor	0.0161483	-0.0167466	0.00696117	-0.17944	166	0.098738	Purpura and other hemorrhagic conditions	hematopoietic	Physical activity	Physical activity	g
789	sleep_peak_quality_SD	0.0161505	0.00346724	0.00144128	0.0819564	874	0.098738	Nausea and vomiting	symptoms	Sleep	Sleep variability	Hours
573	MVPA_between_day_SD	0.0161543	-0.00281837	0.0011716	-0.10293	554	0.098748	Other disorders of liver	digestive	Physical activity	Physical activity variability	Fraction of time
470	sedentary_within_day_SD	0.0161575	-0.00471417	0.00195974	-0.135588	314	0.0987539	Septal Deviations/Turbinate Hypertrophy	respiratory	Physical activity	Physical activity variability	Fraction of time
516	MVPA_overall_M10	0.0161635	-0.0227783	0.00946979	-0.215469	122	0.0987772	Abnormal sputum	respiratory	Physical activity	Physical activity	Fraction of time
522	sleep_peak_time_mean_abs_dev	0.0161738	0.126059	0.0524124	0.204719	138	0.0988154	Diseases of pulp and periapical tissues	digestive	Diurnal rhythms	Phase	Hours
357	acceleration_hourly_SD	0.0161742	-2.493	1.03654	-0.170616	178	0.0988154	Inflammatory and toxic neuropathy	neurological	Physical activity	Physical activity variability	Fraction of time
479	temp_IV	0.0161785	0.0529538	0.0220179	0.141338	273	0.0988281	Other upper respiratory disease	respiratory	Diurnal rhythms	Variability
743	walking_hourly_SD	0.0162035	-0.00412028	0.0017136	-0.0891332	767	0.0989675	Osteoporosis, osteopenia and pathological fracture	musculoskeletal	Physical activity	Physical activity variability	Fraction of time
645	MET_RA	0.0162147	0.0145557	0.00605424	0.227754	105	0.0990216	Late pregnancy and failed induction	pregnancy complications	Diurnal rhythms	Amplitude	MET
535	WASO_mean	0.0162168	0.0100054	0.0041617	0.0528108	2158	0.0990216	Gastritis and duodenitis	digestive	Sleep	Sleep	Hours
835	phase_abs_dev	0.0162494	-0.0885386	0.0368384	-0.139363	295	0.0992072	Internal derangement of knee	injuries & poisonings	Diurnal rhythms	Phase	Hours
716	sedentary_hourly_SD	0.0162594	-0.001646	0.000684917	-0.0516589	2478	0.0992549	Other arthropathies	musculoskeletal	Physical activity	Physical activity variability	Fraction of time
508	walking_hourly_SD	0.0162639	-0.00759863	0.00316201	-0.16438	212	0.0992687	Pulmonary collapse; interstitial and compensatory emphysema	respiratory	Physical activity	Physical activity variability	Fraction of time
470	sedentary_peak_time_mean	0.0162773	0.309866	0.12896	0.132916	314	0.0993368	Septal Deviations/Turbinate Hypertrophy	respiratory	Diurnal rhythms	Phase	Hours past midnight
415	acceleration_overall	0.0162838	-0.953146	0.396705	-0.115269	390	0.0993504	Pulmonary heart disease	circulatory system	Physical activity	Physical activity	g
340	MVPA_within_day_SD_M10	0.0162839	-0.00354743	0.00147646	-0.0752439	1049	0.0993504	Migraine	neurological	Physical activity	Physical activity variability	Fraction of time
416	acceleration_peak_value_mean	0.0163049	-4.03446	1.6795	-0.138896	268	0.0994595	Cardiomegaly	circulatory system	Physical activity	Physical activity	g
555	amplitude	0.0163063	-0.0115085	0.00479092	-0.119323	376	0.0994595	Inflammatory bowel disease and other gastroenteritis and colitis	digestive	Diurnal rhythms	Amplitude	g
783	walking_peak_value_mean	0.0163225	-0.0159497	0.00664078	-0.134846	317	0.0995449	Fever of unknown origin	symptoms	Physical activity	Physical activity	Hours
783	acceleration_M10_time	0.016337	0.195204	0.0812854	0.135819	314	0.0995863	Fever of unknown origin	symptoms	Diurnal rhythms	Phase	Hours past midnight
508	MVPA_hourly_SD	0.0163372	-0.00847892	0.00353074	-0.162167	212	0.0995863	Pulmonary collapse; interstitial and compensatory emphysema	respiratory	Physical activity	Physical activity variability	Fraction of time
174	acceleration_RA	0.0163395	-0.005234	0.00217955	-0.0743631	1046	0.0995863	Breast cancer	neoplasms	Diurnal rhythms	Amplitude
342	acceleration_hourly_SD	0.0163403	-3.3904	1.41185	-0.232032	100	0.0995863	Hemiplegia	neurological	Physical activity	Physical activity variability	Fraction of time
716	num_wakings_mean	0.0163404	0.0457808	0.0190643	0.0506875	2470	0.0995863	Other arthropathies	musculoskeletal	Sleep	Sleep
208	temp_amplitude	0.0163631	-0.0507013	0.0211178	-0.0554095	1887	0.099711	Benign neoplasm of colon	neoplasms	Diurnal rhythms	Amplitude	Celsius
556	tasks_light_within_day_SD	0.0163674	-0.010965	0.00456724	-0.247686	92	0.0997237	Ulceration of the lower GI tract	digestive	Physical activity	Physical activity variability	Fraction of time
653	sedentary_hourly_SD	0.0163705	-0.00713372	0.0029715	-0.223889	116	0.0997289	Problems associated with amniotic cavity and membranes	pregnancy complications	Physical activity	Physical activity variability	Fraction of time
287	acceleration_RA	0.0163795	-0.0127196	0.00529872	-0.180717	164	0.0997531	Purpura and other hemorrhagic conditions	hematopoietic	Diurnal rhythms	Amplitude
798	self_report_daytime_dozing	0.0163801	0.0234563	0.00977125	0.141696	288	0.0997531	Malaise and fatigue	symptoms	Sleep	Self-report
340	acceleration_peak_time_mean	0.0163811	0.141737	0.0590455	0.0747493	1049	0.0997531	Migraine	neurological	Diurnal rhythms	Phase	Hours past midnight
198	main_sleep_onset_mean	0.016386	0.105293	0.0438656	0.0938774	669	0.0997695	Secondary malignant neoplasm	neoplasms	Diurnal rhythms	Phase	Hours past midnight
530	sedentary_RA	0.016391	-0.00720325	0.00300104	-0.0443527	3379	0.0997859	Diseases of esophagus	digestive	Diurnal rhythms	Amplitude
785	temp_within_day_SD	0.0163946	-0.0290422	0.0121	-0.0464331	2842	0.0997945	Abdominal pain	symptoms	Diurnal rhythms	Variability	Celsius
530	inactivity_peak_time_mean_abs_dev	0.0164097	0.0297613	0.0124014	0.0449769	3375	0.0998729	Diseases of esophagus	digestive	Diurnal rhythms	Phase	Hours
615	MET_within_day_SD	0.0164164	-0.0170035	0.0070857	-0.115798	411	0.0998786	Endometriosis	genitourinary	Physical activity	Physical activity variability
535	main_sleep_offset_mean_abs_dev	0.0164165	0.0360779	0.0150344	0.0543028	2149	0.0998786	Gastritis and duodenitis	digestive	Diurnal rhythms	Phase	Hours
290	acceleration_during_main_sleep_mean	0.0164192	-0.0700164	0.029178	-0.16008	230	0.0998786	Delirium dementia and amnestic and other cognitive disorders	mental disorders	Sleep	Sleep	g
858	MVPA_hourly_SD_M10	0.0164196	-0.00677975	0.00282535	-0.141412	283	0.0998786	Complication of internal orthopedic device	injuries & poisonings	Physical activity	Physical activity variability	Fraction of time
459	temp_amplitude	0.0164253	-0.0605803	0.0252471	-0.0662058	1309	0.099894	Other disorders of circulatory system	circulatory system	Diurnal rhythms	Amplitude	Celsius
644	acceleration_during_main_sleep_mean	0.0164266	-0.127217	0.0530189	-0.290858	67	0.099894	Anemia during pregnancy	pregnancy complications	Sleep	Sleep	g
426	sedentary_overall_M10	0.0164396	0.0110742	0.00461583	0.0899409	712	0.0999596	Cardiac conduction disorders	circulatory system	Physical activity	Physical activity	Fraction of time
567	walking_hourly_SD	0.0164508	-0.00966318	0.00402813	-0.209042	129	0.100014	Peritonitis and retroperitoneal infections	digestive	Physical activity	Physical activity variability	Fraction of time
571	other_sleep_mean	0.0164543	0.103346	0.0430815	0.141071	277	0.100022	Chronic liver disease and cirrhosis	digestive	Sleep	Sleep	Hours
414	sedentary_overall	0.0164595	0.012161	0.00506975	0.157139	221	0.10004	Other forms of chronic heart disease	circulatory system	Physical activity	Physical activity	Fraction of time
733	MET_RA	0.0164644	-0.0110191	0.00459396	-0.172418	177	0.100056	Other disorders of bone and cartilage	musculoskeletal	Diurnal rhythms	Amplitude	MET
604	acceleration_during_main_sleep_mean	0.0164672	-0.0727562	0.0303333	-0.166344	210	0.100059	Disorders of penis	genitourinary	Sleep	Sleep	g
714	walking_hourly_SD	0.0164734	-0.00542798	0.00226315	-0.117423	422	0.10007	Rheumatoid arthritis and other inflammatory polyarthropathies	musculoskeletal	Physical activity	Physical activity variability	Fraction of time
726	self_report_IPAQ_activity_group	0.0164734	0.0535563	0.0223283	0.115749	424	0.10007	Peripheral enthesopathies and allied syndromes	musculoskeletal	Physical activity	Self-report physical activity
537	phase	0.0164799	0.141647	0.0590619	0.145492	275	0.100086	Other disorders of stomach and duodenum	digestive	Diurnal rhythms	Phase	Hours past midnight
394	MVPA_overall_M10	0.0164804	-0.0106507	0.00444101	-0.100749	566	0.100086	Rheumatic disease of the heart valves	circulatory system	Physical activity	Physical activity	Fraction of time
285	mesor	0.0164839	-0.00697951	0.00291033	-0.0747855	998	0.100093	Other anemias	hematopoietic	Physical activity	Physical activity	g
418	inactivity_peak_time_mean_abs_dev	0.0164956	0.0360815	0.015047	0.0545285	2144	0.100118	Nonspecific chest pain	circulatory system	Diurnal rhythms	Phase	Hours
764	main_sleep_onset_mean_abs_dev	0.0164959	0.10052	0.0419196	0.133205	322	0.100118	Sciatica	symptoms	Diurnal rhythms	Phase	Hours
994	temp_amplitude	0.0164987	-0.114432	0.0477227	-0.125058	347	0.100118	Sepsis and SIRS	injuries & poisonings	Diurnal rhythms	Amplitude	Celsius
375	self_report_sleep_duration	0.0165014	-0.155984	0.0650529	-0.15593	239	0.100118	Disorders of lacrimal system	sense organs	Sleep	Self-report	Hours
447	tasks_light_peak_value_mean	0.0165019	-0.0291303	0.0121489	-0.263937	80	0.100118	Other disorders of arteries and arterioles	circulatory system	Physical activity	Physical activity	Fraction of time
501	MET_overall	0.0165031	-0.0479727	0.0200073	-0.289314	68	0.100118	Pneumonitis due to inhalation of food or vomitus	respiratory	Physical activity	Physical activity	MET
153	acceleration_hourly_SD_M10	0.0165071	-2.50751	1.04581	-0.121623	356	0.100118	Colorectal cancer	neoplasms	Physical activity	Physical activity variability	Fraction of time
990	self_report_sleep_duration	0.0165093	-0.11759	0.0490446	-0.11755	425	0.100118	Effects radiation NOS	injuries & poisonings	Sleep	Self-report	Hours
333	MVPA_between_day_SD	0.0165102	-0.00619675	0.00258456	-0.226313	113	0.100118	Extrapyramidal disease and abnormal movement disorders	neurological	Physical activity	Physical activity variability	Fraction of time
819	MVPA_hourly_SD_M10	0.0165104	0.0134354	0.0056037	0.280235	70	0.100118	Skull and face fracture and other intercranial injury	injuries & poisonings	Physical activity	Physical activity variability	Fraction of time
447	MVPA_overall	0.0165241	-0.0151721	0.00632885	-0.262208	80	0.100188	Other disorders of arteries and arterioles	circulatory system	Physical activity	Physical activity	Fraction of time
458	moderate_between_day_SD	0.0165395	-0.00201005	0.000838587	-0.0996395	580	0.100267	Hypotension	circulatory system	Physical activity	Physical activity variability	Fraction of time
395	sedentary_hourly_SD_L5	0.0165508	0.00868487	0.00362368	0.101516	551	0.100322	Heart valve disorders	circulatory system	Physical activity	Physical activity variability	Fraction of time
714	acceleration_hourly_SD	0.0165651	-1.62769	0.679228	-0.111396	422	0.100396	Rheumatoid arthritis and other inflammatory polyarthropathies	musculoskeletal	Physical activity	Physical activity variability	Fraction of time
334	acceleration_overall	0.0165803	-1.68329	0.702526	-0.203568	123	0.100474	Degenerative disease of the spinal cord	neurological	Physical activity	Physical activity	g
172	sleep_hourly_SD	0.0165859	0.00120507	0.000502968	0.0644401	1336	0.100494	Skin cancer	neoplasms	Sleep	Sleep variability	Fraction of time
274	acceleration_M10_time	0.0165886	0.162887	0.0679869	0.113333	467	0.100497	Gout and other crystal arthropathies	endocrine/metabolic	Diurnal rhythms	Phase	Hours past midnight
380	sleep_IV	0.0166011	0.0591555	0.0246935	0.231139	101	0.100559	Disorders of external ear	sense organs	Diurnal rhythms	Variability
714	acceleration_peak_value_mean	0.0166135	-3.23802	1.35182	-0.111477	422	0.100618	Rheumatoid arthritis and other inflammatory polyarthropathies	musculoskeletal	Physical activity	Physical activity	g
252	sedentary_within_day_SD	0.0166154	0.00877522	0.00366356	0.25239	91	0.100618	Disorders of parathyroid gland	endocrine/metabolic	Physical activity	Physical activity variability	Fraction of time
274	MET_peak_time_mean	0.016632	0.214849	0.089711	0.111481	469	0.100704	Gout and other crystal arthropathies	endocrine/metabolic	Diurnal rhythms	Phase	Hours past midnight
368	MET_overall	0.0166341	-0.0216357	0.0090342	-0.13048	322	0.100704	Visual disturbances	sense organs	Physical activity	Physical activity	MET
204	other_sleep_mean	0.0166749	0.149556	0.0624723	0.20415	132	0.100938	Leukemia	neoplasms	Sleep	Sleep	Hours
427	sleep_peak_time_mean_abs_dev	0.0166889	0.0357832	0.0149492	0.0581116	1886	0.100996	Cardiac dysrhythmias	circulatory system	Diurnal rhythms	Phase	Hours
793	sedentary_within_day_SD_L5	0.0166902	0.016503	0.00689456	0.279488	69	0.100996	Nonspecific abnormal findings on radiological and other examination of musculoskeletal system	symptoms	Physical activity	Physical activity variability	Fraction of time
333	walking_peak_value_mean	0.0166913	-0.0267817	0.0111889	-0.226424	113	0.100996	Extrapyramidal disease and abnormal movement disorders	neurological	Physical activity	Physical activity	Hours
420	MVPA_between_day_SD	0.016702	-0.0044672	0.00186649	-0.163147	212	0.101047	Carditis	circulatory system	Physical activity	Physical activity variability	Fraction of time
591	acceleration_between_day_SD	0.0167092	-0.365176	0.152589	-0.0754454	985	0.101077	Urinary tract infection	genitourinary	Physical activity	Physical activity variability	g
717	sedentary_overall_M10	0.0167176	-0.0207739	0.00868102	-0.168719	192	0.101114	Polymyalgia Rheumatica	musculoskeletal	Physical activity	Physical activity	Fraction of time
479	MET_within_day_SD_L5	0.0167486	0.00675347	0.00282295	0.142658	273	0.101288	Other upper respiratory disease	respiratory	Physical activity	Physical activity variability
416	sleep_within_day_SD_L5	0.0167526	0.00893845	0.00373641	0.142451	269	0.101298	Cardiomegaly	circulatory system	Sleep	Sleep
960	MVPA_IV	0.0167759	0.0165053	0.00690094	0.0592429	1720	0.101426	Poisoning by antibiotics	injuries & poisonings	Diurnal rhythms	Variability
819	acceleration_within_day_SD_M10	0.0168068	3.73693	1.56287	0.269913	70	0.101599	Skull and face fracture and other intercranial injury	injuries & poisonings	Physical activity	Physical activity variability	Fraction of time
172	sedentary_overall_L5	0.0168176	-0.00358595	0.00149988	-0.0660572	1337	0.10165	Skin cancer	neoplasms	Physical activity	Physical activity	Fraction of time
285	acceleration_M10_time	0.0168235	0.111696	0.0467208	0.0777154	995	0.101672	Other anemias	hematopoietic	Diurnal rhythms	Phase	Hours past midnight
916	total_sleep_mean_abs_dev	0.0168288	0.171877	0.0718972	0.21165	127	0.101691	Contusion	injuries & poisonings	Sleep	Sleep	Hours
510	moderate_overall_M10	0.0168358	-0.0136453	0.0057083	-0.208464	125	0.101719	Other diseases of lung	respiratory	Physical activity	Physical activity	Fraction of time
447	phase_abs_dev	0.0168386	0.168419	0.0704573	0.265097	80	0.101723	Other disorders of arteries and arterioles	circulatory system	Diurnal rhythms	Phase	Hours
395	moderate_hourly_SD_M10	0.0168504	-0.00608683	0.00254666	-0.101193	551	0.10178	Heart valve disorders	circulatory system	Physical activity	Physical activity variability	Fraction of time
290	moderate_peak_value_mean	0.0168606	-0.0183367	0.00767259	-0.155918	230	0.101809	Delirium dementia and amnestic and other cognitive disorders	mental disorders	Physical activity	Physical activity	Hours
733	MVPA_hourly_SD	0.0168613	-0.00919381	0.00384698	-0.17584	177	0.101809	Other disorders of bone and cartilage	musculoskeletal	Physical activity	Physical activity variability	Fraction of time
681	phase_abs_dev	0.016862	0.0690009	0.0288723	0.10861	500	0.101809	Superficial cellulitis and abscess	dermatologic	Diurnal rhythms	Phase	Hours
1011	sedentary_overall	0.0168748	0.0104572	0.00437615	0.135123	295	0.101872	Complications of surgical and medical procedures		Physical activity	Physical activity	Fraction of time
112	acceleration_overall	0.0168861	-1.38503	0.579671	-0.167499	184	0.101927	Candidiasis	infectious diseases	Physical activity	Physical activity	g
1002	MVPA_within_day_SD_M10	0.0168906	-0.00523181	0.00218974	-0.110971	467	0.10194	Symptoms concerning nutrition, metabolism, and development		Physical activity	Physical activity variability	Fraction of time
560	acceleration_within_day_SD	0.0168993	-1.30032	0.544284	-0.122191	340	0.10197	Intestinal obstruction without mention of hernia	digestive	Physical activity	Physical activity variability	Fraction of time
585	temp_cosinor_rsquared	0.0169006	-0.0131425	0.00550119	-0.0886135	724	0.10197	Renal failure	genitourinary	Diurnal rhythms	Amplitude
297	self_report_sleep_duration	0.0169023	0.267153	0.111827	0.26706	79	0.10197	Suicidal ideation or attempt	mental disorders	Sleep	Self-report	Hours
636	sedentary_peak_time_mean_abs_dev	0.0169135	-0.237945	0.0996107	-0.176182	195	0.102023	Early or threatened labor; hemorrhage in early pregnancy	pregnancy complications	Diurnal rhythms	Phase	Hours
340	main_sleep_onset_mean	0.0169231	0.0844045	0.0353373	0.0752533	1048	0.102068	Migraine	neurological	Diurnal rhythms	Phase	Hours past midnight
661	MET_overall	0.0169313	0.0303072	0.0126895	0.182777	166	0.102103	Fetal distress and abnormal forces of labor	pregnancy complications	Physical activity	Physical activity	MET
416	self_report_daytime_dozing	0.0169434	0.0274708	0.011503	0.165947	206	0.102154	Cardiomegaly	circulatory system	Sleep	Self-report
306	temp_RA	0.016947	0.00163074	0.000682886	0.0497908	2865	0.102154	Other mental disorder	mental disorders	Diurnal rhythms	Amplitude
447	tasks_light_within_day_SD	0.0169492	-0.0116585	0.00488218	-0.263352	80	0.102154	Other disorders of arteries and arterioles	circulatory system	Physical activity	Physical activity variability	Fraction of time
367	sedentary_overall_M10	0.0169521	0.0145182	0.0060799	0.117913	400	0.102154	Disorders of refraction and accommodation; blindness and low vision	sense organs	Physical activity	Physical activity	Fraction of time
278	sedentary_peak_time_mean	0.0169531	-0.173204	0.0725346	-0.0742955	1177	0.102154	Overweight, obesity and other hyperalimentation	endocrine/metabolic	Diurnal rhythms	Phase	Hours past midnight
475	sleep_overall_L5	0.0169537	-0.00758742	0.00317748	-0.123662	360	0.102154	Chronic sinusitis	respiratory	Sleep	Sleep	Fraction of time
572	mesor	0.0169557	-0.0214039	0.00896374	-0.229343	100	0.102154	Ascites (non malignant)	digestive	Physical activity	Physical activity	g
483	sedentary_within_day_SD_L5	0.016959	0.00937576	0.0039266	0.158784	211	0.10216	Acute bronchitis and bronchiolitis	respiratory	Physical activity	Physical activity variability	Fraction of time
540	MET_peak_time_mean	0.016963	0.216153	0.0905289	0.112158	444	0.102171	Appendiceal conditions	digestive	Diurnal rhythms	Phase	Hours past midnight
771	MET_overall	0.0169667	-0.0345913	0.0144879	-0.208613	124	0.102179	Musculoskeletal symptoms referable to limbs	symptoms	Physical activity	Physical activity	MET
285	moderate_peak_value_mean	0.016973	-0.00889621	0.00372624	-0.0756451	998	0.102204	Other anemias	hematopoietic	Physical activity	Physical activity	Hours
379	MVPA_hourly_SD_M10	0.0169787	-0.00527061	0.00220774	-0.109934	471	0.102224	Other disorders of eye	sense organs	Physical activity	Physical activity variability	Fraction of time
781	main_sleep_onset_mean_abs_dev	0.0169979	0.15082	0.063186	0.19986	144	0.102326	Symptoms involving nervous and musculoskeletal systems	symptoms	Diurnal rhythms	Phase	Hours
79	self_report_sleeplessness	0.0170204	0.0768141	0.0321859	0.153667	222	0.102436	Viral infection	infectious diseases	Sleep	Self-report
425	sedentary_IV	0.0170208	-0.0638302	0.0267473	-0.224858	114	0.102436	Cardiomyopathy	circulatory system	Diurnal rhythms	Variability
189	acceleration_between_day_SD	0.0170386	-0.624456	0.261713	-0.129013	322	0.102529	Cancer of urinary organs (incl. kidney and bladder)	neoplasms	Physical activity	Physical activity variability	g
378	moderate_hourly_SD	0.0170458	-0.0113464	0.00475564	-0.224876	105	0.102559	Strabismus and other disorders of binocular eye movements	sense organs	Physical activity	Physical activity variability	Fraction of time
368	moderate_overall_M10	0.0170561	-0.00851607	0.00356969	-0.130102	322	0.102607	Visual disturbances	sense organs	Physical activity	Physical activity	Fraction of time
645	self_report_sleeplessness	0.0170615	-0.150515	0.0630909	-0.301106	59	0.102622	Late pregnancy and failed induction	pregnancy complications	Sleep	Self-report
455	self_report_snoring	0.0170632	0.0306989	0.0128689	0.064036	1367	0.102622	Hemorrhoids	circulatory system	Sleep	Self-report
740	MET_overall	0.0170815	0.00742805	0.00311434	0.0447971	3279	0.102718	Osteoarthrosis	musculoskeletal	Physical activity	Physical activity	MET
578	MET_RA	0.0170881	-0.00389805	0.00163442	-0.0609931	1486	0.102744	Gastrointestinal hemorrhage	digestive	Diurnal rhythms	Amplitude	MET
244	walking_within_day_SD_M10	0.0171005	-0.00285483	0.00119714	-0.0607255	1678	0.102805	Hypothyroidism	endocrine/metabolic	Physical activity	Physical activity variability	Fraction of time
297	main_sleep_onset_SD	0.0171064	0.179944	0.0754615	0.264482	79	0.102827	Suicidal ideation or attempt	mental disorders	Diurnal rhythms	Phase Variability	Hours
994	sedentary_overall_L5	0.0171126	0.00691375	0.00289953	0.127359	345	0.102842	Sepsis and SIRS	injuries & poisonings	Physical activity	Physical activity	Fraction of time
38	acceleration_M10_time	0.0171135	0.165159	0.0692658	0.114914	440	0.102842	Septicemia	infectious diseases	Diurnal rhythms	Phase	Hours past midnight
285	sedentary_hourly_SD_L5	0.0171168	0.0065239	0.00273613	0.0762564	998	0.102848	Other anemias	hematopoietic	Physical activity	Physical activity variability	Fraction of time
560	MVPA_overall	0.0171271	-0.00737836	0.00309478	-0.127515	341	0.102895	Intestinal obstruction without mention of hernia	digestive	Physical activity	Physical activity	Fraction of time
508	MVPA_overall	0.0171293	-0.00935125	0.00392237	-0.161611	212	0.102895	Pulmonary collapse; interstitial and compensatory emphysema	respiratory	Physical activity	Physical activity	Fraction of time
345	sedentary_within_day_SD_L5	0.0171386	0.00773241	0.00324362	0.130953	316	0.102937	Epilepsy, recurrent seizures, convulsions	neurological	Physical activity	Physical activity variability	Fraction of time
344	inactivity_peak_value_mean	0.0171568	-0.474456	0.199059	-0.332227	55	0.103029	Other paralytic syndromes	neurological	Sleep	Sleep
626	acceleration_hourly_SD	0.0171585	-0.992858	0.416563	-0.0679492	1220	0.103029	Disorders of menstruation and other abnormal bleeding from female genital tract	genitourinary	Physical activity	Physical activity variability	Fraction of time
251	MET_hourly_SD_M10	0.0171834	-0.0414955	0.0174137	-0.27048	76	0.103165	Other disorders of pancreatic internal secretion	endocrine/metabolic	Physical activity	Physical activity variability
364	sleep_peak_quality_mean	0.0171965	-0.0137784	0.00578281	-0.215408	118	0.103229	Corneal opacity and other disorders of cornea	sense organs	Sleep	Sleep	Hours
783	main_sleep_offset_mean	0.0172333	0.13724	0.0576188	0.135041	316	0.103437	Fever of unknown origin	symptoms	Diurnal rhythms	Phase	Hours past midnight
859	sleep_hourly_SD_L5	0.0172419	0.0141102	0.0059245	0.15171	245	0.103475	Complication due to other implant and internal device	injuries & poisonings	Sleep	Sleep	Fraction of time
783	total_sleep_mean	0.0172554	0.168848	0.0709034	0.134537	316	0.103542	Fever of unknown origin	symptoms	Sleep	Sleep	Hours
470	MET_peak_time_mean_abs_dev	0.0172599	-0.158003	0.066352	-0.135079	314	0.103555	Septal Deviations/Turbinate Hypertrophy	respiratory	Diurnal rhythms	Phase	Hours
286	walking_within_day_SD_M10	0.0172656	-0.0131006	0.00550177	-0.278665	73	0.103575	Coagulation defects	hematopoietic	Physical activity	Physical activity variability	Fraction of time
550	phase	0.0172861	0.0423622	0.0177938	0.0435123	3660	0.103681	Abdominal hernia	digestive	Diurnal rhythms	Phase	Hours past midnight
195	acceleration_overall	0.0172878	-0.48298	0.202874	-0.0584091	1585	0.103681	Cancer, suspected or other	neoplasms	Physical activity	Physical activity	g
530	inactivity_peak_time_mean	0.0173057	0.0434715	0.018263	0.0446815	3380	0.103765	Diseases of esophagus	digestive	Diurnal rhythms	Phase	Hours past midnight
368	moderate_within_day_SD	0.0173066	-0.00592452	0.00248899	-0.1296	322	0.103765	Visual disturbances	sense organs	Physical activity	Physical activity variability	Fraction of time
568	moderate_within_day_SD	0.0173182	-0.00561708	0.00236008	-0.122874	359	0.103821	Other disorders of peritoneum	digestive	Physical activity	Physical activity variability	Fraction of time
798	sleep_peak_quality_mean	0.0173288	0.00772497	0.00324604	0.12077	376	0.103871	Malaise and fatigue	symptoms	Sleep	Sleep	Hours
529	MET_within_day_SD_M10	0.0173508	-0.0336035	0.014123	-0.249273	88	0.103988	Diseases and other conditions of the tongue	digestive	Physical activity	Physical activity variability
654	MVPA_hourly_SD	0.0173529	0.0118636	0.00498616	0.226902	112	0.103988	Other and unspecified complications of birth; puerperium affecting management of mother	pregnancy complications	Physical activity	Physical activity variability	Fraction of time
288	MVPA_IV	0.0173736	0.0380295	0.0159864	0.1365	296	0.104097	Diseases of white blood cells	hematopoietic	Diurnal rhythms	Variability
521	main_sleep_ratio_mean	0.0173764	-0.00314281	0.00132117	-0.138913	276	0.1041	Diseases of hard tissues of teeth	digestive	Sleep	Sleep
418	temp_amplitude	0.0173796	-0.0475708	0.0199983	-0.0519883	2150	0.104106	Nonspecific chest pain	circulatory system	Diurnal rhythms	Amplitude	Celsius
200	acceleration_between_day_SD	0.0173923	-1.23812	0.520554	-0.255796	79	0.104168	Myeloproliferative disease	neoplasms	Physical activity	Physical activity variability	g
1002	MET_overall	0.0173975	-0.0179499	0.00754719	-0.108252	467	0.104185	Symptoms concerning nutrition, metabolism, and development		Physical activity	Physical activity	MET
333	MVPA_within_day_SD	0.0173999	-0.0115319	0.00484878	-0.222791	113	0.104186	Extrapyramidal disease and abnormal movement disorders	neurological	Physical activity	Physical activity variability	Fraction of time
555	sedentary_hourly_SD	0.017411	-0.00390686	0.00164287	-0.122615	376	0.104228	Inflammatory bowel disease and other gastroenteritis and colitis	digestive	Physical activity	Physical activity variability	Fraction of time
297	acceleration_between_day_SD	0.0174137	-1.23126	0.51777	-0.254379	80	0.104228	Suicidal ideation or attempt	mental disorders	Physical activity	Physical activity variability	g
287	MET_within_day_SD_M10	0.017414	-0.0247386	0.0104031	-0.183512	166	0.104228	Purpura and other hemorrhagic conditions	hematopoietic	Physical activity	Physical activity variability
627	MET_within_day_SD_M10	0.0174223	-0.0117729	0.00495108	-0.0873315	773	0.104264	Menopausal and postmenopausal disorders	genitourinary	Physical activity	Physical activity variability
965	MVPA_within_day_SD_M10	0.0174514	-0.00444337	0.00186915	-0.0942475	654	0.104424	Poisoning by analgesics, antipyretics, and antirheumatics	injuries & poisonings	Physical activity	Physical activity variability	Fraction of time
665	acceleration_peak_value_mean	0.0174607	3.39492	1.42822	0.116878	404	0.104439	Obstetrical/birth trauma	pregnancy complications	Physical activity	Physical activity	g
550	num_wakings_mean	0.0174609	0.038156	0.0160521	0.0422455	3654	0.104439	Abdominal hernia	digestive	Sleep	Sleep
788	self_report_daytime_dozing	0.017461	0.0173843	0.00731339	0.105016	523	0.104439	Syncope and collapse	symptoms	Sleep	Self-report
344	main_sleep_onset_SD	0.0174675	0.227291	0.0956259	0.334073	55	0.104464	Other paralytic syndromes	neurological	Diurnal rhythms	Phase Variability	Hours
371	sleep_IV	0.0174716	-0.0380604	0.0160134	-0.148714	244	0.104472	Inflammation of the eye	sense organs	Diurnal rhythms	Variability
564	moderate_peak_value_mean	0.0174734	-0.00581653	0.00244726	-0.0494583	2471	0.104472	Functional digestive disorders	digestive	Physical activity	Physical activity	Hours
379	total_sleep_mean_abs_dev	0.0174775	0.0899516	0.0378478	0.110767	470	0.104472	Other disorders of eye	sense organs	Sleep	Sleep	Hours
380	WASO_mean	0.0174782	0.0432782	0.0182097	0.228432	101	0.104472	Disorders of external ear	sense organs	Sleep	Sleep	Hours
471	sedentary_within_day_SD_L5	0.017482	0.00789126	0.00332044	0.133643	298	0.104475	Nasal polyps	respiratory	Physical activity	Physical activity variability	Fraction of time
760	sedentary_hourly_SD_L5	0.0174853	0.00771049	0.00324447	0.0901262	701	0.104475	Back pain	symptoms	Physical activity	Physical activity variability	Fraction of time
278	main_sleep_duration_mean_abs_dev	0.0174871	0.0526456	0.0221529	0.0756156	1173	0.104475	Overweight, obesity and other hyperalimentation	endocrine/metabolic	Sleep	Sleep	Hours
278	sedentary_overall_L5	0.017488	0.00403657	0.00169857	0.074358	1169	0.104475	Overweight, obesity and other hyperalimentation	endocrine/metabolic	Physical activity	Physical activity	Fraction of time
781	inactivity_peak_time_mean_abs_dev	0.0174927	0.131657	0.0554031	0.198967	144	0.104489	Symptoms involving nervous and musculoskeletal systems	symptoms	Diurnal rhythms	Phase	Hours
274	walking_hourly_SD	0.0175091	-0.0051619	0.00217252	-0.111666	469	0.104573	Gout and other crystal arthropathies	endocrine/metabolic	Physical activity	Physical activity variability	Fraction of time
681	temp_within_day_SD	0.0175192	0.0653162	0.0274925	0.104429	501	0.10462	Superficial cellulitis and abscess	dermatologic	Diurnal rhythms	Variability	Celsius
737	MET_overall	0.0175249	-0.0382162	0.0160865	-0.230475	101	0.10464	Curvature of spine	musculoskeletal	Physical activity	Physical activity	MET
255	self_report_sleep_duration	0.0175319	-0.323695	0.136263	-0.323583	53	0.104655	Disorders of adrenal glands	endocrine/metabolic	Sleep	Self-report	Hours
80	sedentary_within_day_SD_L5	0.0175321	0.00749951	0.003157	0.127009	331	0.104655	Postoperative infection	infectious diseases	Physical activity	Physical activity variability	Fraction of time
288	MET_RA	0.0175382	-0.00846567	0.00356391	-0.132463	296	0.104677	Diseases of white blood cells	hematopoietic	Diurnal rhythms	Amplitude	MET
1002	total_sleep_mean_abs_dev	0.0175442	0.0900528	0.0379128	0.110892	467	0.104699	Symptoms concerning nutrition, metabolism, and development		Sleep	Sleep	Hours
290	main_sleep_duration_mean_abs_dev	0.0175607	0.110602	0.0465711	0.15886	230	0.104784	Delirium dementia and amnestic and other cognitive disorders	mental disorders	Sleep	Sleep	Hours
729	walking_hourly_SD	0.0175708	-0.00631179	0.00265793	-0.136542	301	0.10483	Other disorders of soft tissues	musculoskeletal	Physical activity	Physical activity variability	Fraction of time
615	acceleration_between_day_SD	0.017582	-0.55333	0.233034	-0.114318	411	0.104883	Endometriosis	genitourinary	Physical activity	Physical activity variability	g
297	walking_peak_value_mean	0.0175934	-0.0310189	0.0130649	-0.262247	80	0.104937	Suicidal ideation or attempt	mental disorders	Physical activity	Physical activity	Hours
733	walking_hourly_SD_M10	0.0175958	-0.00868886	0.00365974	-0.176806	177	0.104937	Other disorders of bone and cartilage	musculoskeletal	Physical activity	Physical activity variability	Fraction of time
198	num_wakings_mean	0.0176296	0.081459	0.0343207	0.0901895	669	0.105125	Secondary malignant neoplasm	neoplasms	Sleep	Sleep
386	sleep_within_day_SD_M10	0.017636	0.00556434	0.00234453	0.082564	815	0.105149	Vertiginous syndromes and other disorders of vestibular system	sense organs	Sleep	Sleep variability
521	temp_L1_time_abs_dev	0.0176503	0.318637	0.134274	0.142772	276	0.10522	Diseases of hard tissues of teeth	digestive	Diurnal rhythms	Phase	Hours
210	acceleration_M10_time_abs_dev	0.0176538	-0.258494	0.108933	-0.277862	69	0.105225	Benign neoplasm of lip, oral cavity, and pharynx	neoplasms	Diurnal rhythms	Phase	Hours
428	MET_within_day_SD_M10	0.0176558	-0.0158058	0.00666092	-0.117248	430	0.105225	Congestive heart failure; nonhypertensive	circulatory system	Physical activity	Physical activity variability
447	walking_within_day_SD_M10	0.0176608	-0.0123295	0.00519613	-0.262262	80	0.10524	Other disorders of arteries and arterioles	circulatory system	Physical activity	Physical activity variability	Fraction of time
480	acceleration_during_main_sleep_mean	0.0176788	-0.0309632	0.0130512	-0.0707916	1180	0.10533	Pneumonia	respiratory	Sleep	Sleep	g
830	sedentary_overall	0.0176805	-0.0141224	0.0059528	-0.182484	158	0.10533	Dislocation	injuries & poisonings	Physical activity	Physical activity	Fraction of time
1009	sleep_within_day_SD_L5	0.0176836	0.00654354	0.00275827	0.104284	503	0.105334	Injury, NOS		Sleep	Sleep
858	self_report_chronotype	0.0176947	-0.108855	0.0458831	-0.248071	90	0.105361	Complication of internal orthopedic device	injuries & poisonings	Diurnal rhythms	Self-report
418	acceleration_between_day_SD	0.017697	-0.251825	0.106163	-0.0520271	2150	0.105361	Nonspecific chest pain	circulatory system	Physical activity	Physical activity variability	g
335	MET_peak_time_mean_abs_dev	0.0176974	-0.283537	0.119533	-0.242399	102	0.105361	Multiple sclerosis	neurological	Diurnal rhythms	Phase	Hours
572	MET_RA	0.0176975	-0.0145569	0.00613684	-0.227773	100	0.105361	Ascites (non malignant)	digestive	Diurnal rhythms	Amplitude	MET
669	MVPA_overall	0.0177101	0.00933136	0.00393432	0.161267	219	0.10541	Complications of labor and delivery NEC	pregnancy complications	Physical activity	Physical activity	Fraction of time
357	temp_amplitude	0.0177103	-0.156717	0.0660757	-0.17127	178	0.10541	Inflammatory and toxic neuropathy	neurological	Diurnal rhythms	Amplitude	Celsius
70	sleep_hourly_SD	0.0177224	-0.00293011	0.00123554	-0.156685	209	0.105467	Viral hepatitis	infectious diseases	Sleep	Sleep variability	Fraction of time
594	temp_RA	0.0177262	0.00323629	0.00136469	0.0988123	554	0.105476	Urinary calculus	genitourinary	Diurnal rhythms	Amplitude
706	self_report_getting_up_in_morning	0.0177334	0.0452069	0.0190619	0.151463	226	0.105505	Diseases of sebaceous glands	dermatologic	Sleep	Self-report
870	sedentary_hourly_SD_L5	0.0177382	0.00938398	0.00395749	0.109687	456	0.105519	Open wounds of head; neck; and trunk	injuries & poisonings	Physical activity	Physical activity variability	Fraction of time
771	MET_within_day_SD_M10	0.0177441	-0.0284656	0.0120054	-0.211159	124	0.105531	Musculoskeletal symptoms referable to limbs	symptoms	Physical activity	Physical activity variability
635	temp_IV	0.0177449	-0.0697366	0.0294116	-0.186132	158	0.105531	Hemorrhage during pregnancy; childbirth and postpartum	pregnancy complications	Diurnal rhythms	Variability
277	MET_overall_M10	0.0177522	-0.0500843	0.0211245	-0.172233	180	0.10556	Other disorders of metabolism	endocrine/metabolic	Physical activity	Physical activity	MET
571	acceleration_peak_value_SD	0.0177593	-3.45437	1.45708	-0.138684	277	0.105589	Chronic liver disease and cirrhosis	digestive	Physical activity	Physical activity variability	Fraction of time
368	MVPA_between_day_SD	0.0177642	-0.00360943	0.00152255	-0.131821	322	0.105596	Visual disturbances	sense organs	Physical activity	Physical activity variability	Fraction of time
687	temp_RA	0.0177652	0.0037496	0.00158169	0.114485	409	0.105596	Symptoms affecting skin	dermatologic	Diurnal rhythms	Amplitude
529	MVPA_within_day_SD_M10	0.0177677	-0.0117225	0.004945	-0.248645	88	0.105597	Diseases and other conditions of the tongue	digestive	Physical activity	Physical activity variability	Fraction of time
642	MET_overall_M10	0.017776	0.049254	0.0207787	0.169378	191	0.105632	Hypertension complicating pregnancy, childbirth, and the puerperium	pregnancy complications	Physical activity	Physical activity	MET
516	acceleration_hourly_SD_M10	0.0177848	-4.22862	1.78406	-0.205104	122	0.10567	Abnormal sputum	respiratory	Physical activity	Physical activity variability	Fraction of time
145	temp_L1_time_abs_dev	0.0178002	0.711849	0.30037	0.318958	53	0.105748	Cancer of mouth	neoplasms	Diurnal rhythms	Phase	Hours
1019	acceleration_L5_time_abs_dev	0.0178143	0.0546148	0.023048	0.0768073	998	0.105807	Other ill-defined and unknown causes of morbidity and mortality		Diurnal rhythms	Phase	Hours
182	temp_L1_time_abs_dev	0.0178159	-0.508098	0.214425	-0.227664	108	0.105807	Malignant neoplasm of uterus	neoplasms	Diurnal rhythms	Phase	Hours
627	sleep_hourly_SD	0.0178173	0.00156706	0.000661331	0.0837969	772	0.105807	Menopausal and postmenopausal disorders	genitourinary	Sleep	Sleep variability	Fraction of time
260	moderate_peak_value_mean	0.0178305	-0.0308452	0.0130188	-0.262279	78	0.105859	Protein-calorie malnutrition	endocrine/metabolic	Physical activity	Physical activity	Hours
516	MET_overall	0.0178311	-0.0347824	0.0146807	-0.209766	122	0.105859	Abnormal sputum	respiratory	Physical activity	Physical activity	MET
969	num_wakings_mean	0.0178332	0.239315	0.10101	0.264964	74	0.105859	Poisoning by psychotropic agents	injuries & poisonings	Sleep	Sleep
368	moderate_hourly_SD	0.0178415	-0.00652036	0.00275231	-0.129228	322	0.105894	Visual disturbances	sense organs	Physical activity	Physical activity variability	Fraction of time
522	main_sleep_onset_mean_abs_dev	0.0178437	0.152314	0.0642947	0.201841	138	0.105894	Diseases of pulp and periapical tissues	digestive	Diurnal rhythms	Phase	Hours
293	self_report_nap_during_day	0.0178955	0.0532339	0.0224804	0.211634	119	0.106187	Symptoms involving head and neck	mental disorders	Sleep	Self-report
290	inactivity_peak_time_mean_abs_dev	0.017899	0.104721	0.0442259	0.15826	230	0.106194	Delirium dementia and amnestic and other cognitive disorders	mental disorders	Diurnal rhythms	Phase	Hours
447	MET_overall	0.0179151	-0.0424289	0.0179212	-0.255881	80	0.106268	Other disorders of arteries and arterioles	circulatory system	Physical activity	Physical activity	MET
479	acceleration_peak_value_mean	0.0179163	-3.9409	1.66458	-0.135675	272	0.106268	Other upper respiratory disease	respiratory	Physical activity	Physical activity	g
394	sedentary_overall	0.0179316	0.00754532	0.00318746	0.0974974	566	0.106345	Rheumatic disease of the heart valves	circulatory system	Physical activity	Physical activity	Fraction of time
564	temp_amplitude	0.0179653	-0.0444409	0.0187792	-0.0485677	2470	0.106531	Functional digestive disorders	digestive	Diurnal rhythms	Amplitude	Celsius
8	MVPA_overall	0.0179803	-0.00818249	0.0034581	-0.141412	273	0.106605	Intestinal infection	infectious diseases	Physical activity	Physical activity	Fraction of time
819	acceleration_within_day_SD_L5	0.0180018	0.361825	0.152944	0.27908	70	0.106719	Skull and face fracture and other intercranial injury	injuries & poisonings	Physical activity	Physical activity variability	Fraction of time
174	moderate_peak_value_mean	0.0180157	-0.00869025	0.00367382	-0.0738938	1048	0.106787	Breast cancer	neoplasms	Physical activity	Physical activity	Hours
709	moderate_hourly_SD_M10	0.0180205	0.00870291	0.00367933	0.144685	262	0.106801	Diffuse diseases of connective tissue	dermatologic	Physical activity	Physical activity variability	Fraction of time
357	sedentary_RA	0.0180373	-0.0284272	0.0120199	-0.175035	178	0.106886	Inflammatory and toxic neuropathy	neurological	Diurnal rhythms	Amplitude
200	walking_within_day_SD_M10	0.0180501	-0.0123439	0.00521996	-0.262569	79	0.10694	Myeloproliferative disease	neoplasms	Physical activity	Physical activity variability	Fraction of time
740	MET_peak_value_mean	0.0180511	0.0170204	0.00719764	0.0442554	3279	0.10694	Osteoarthrosis	musculoskeletal	Physical activity	Physical activity	MET
433	total_sleep_mean	0.0180535	0.111603	0.0471959	0.0889247	749	0.10694	Cerebrovascular disease	circulatory system	Sleep	Sleep	Hours
261	self_report_IPAQ_activity_group	0.0180565	-0.0996639	0.0421451	-0.2154	116	0.106943	Vitamin deficiency	endocrine/metabolic	Physical activity	Self-report physical activity
522	self_report_daytime_dozing	0.0180587	0.0389119	0.016456	0.235061	102	0.106943	Diseases of pulp and periapical tissues	digestive	Sleep	Self-report
189	walking_within_day_SD_M10	0.0180639	-0.00620526	0.00262438	-0.131993	322	0.10696	Cancer of urinary organs (incl. kidney and bladder)	neoplasms	Physical activity	Physical activity variability	Fraction of time
858	self_report_sleep_duration	0.0180679	-0.141593	0.059886	-0.141544	282	0.106969	Complication of internal orthopedic device	injuries & poisonings	Sleep	Self-report	Hours
854	acceleration_within_day_SD_M10	0.0180729	-2.58106	1.09169	-0.186426	147	0.106975	Complications of cardiac/vascular device, implant, and graft	injuries & poisonings	Physical activity	Physical activity variability	Fraction of time
508	walking_peak_value_mean	0.0180737	-0.0191587	0.00810344	-0.161975	212	0.106975	Pulmonary collapse; interstitial and compensatory emphysema	respiratory	Physical activity	Physical activity	Hours
378	main_sleep_offset_mean_abs_dev	0.0180784	0.152239	0.0643942	0.229142	104	0.106988	Strabismus and other disorders of binocular eye movements	sense organs	Diurnal rhythms	Phase	Hours
385	moderate_between_day_SD_M10	0.0180829	-0.0129742	0.00548809	-0.328035	52	0.107001	Other disorders of middle ear and mastoid	sense organs	Physical activity	Physical activity variability	Fraction of time
483	sedentary_IV	0.0181091	0.0460959	0.0195029	0.162384	211	0.107142	Acute bronchitis and bronchiolitis	respiratory	Diurnal rhythms	Variability
689	walking_within_day_SD_M10	0.0181142	-0.00458065	0.00193813	-0.0974357	590	0.107145	Disorder of skin and subcutaneous tissue NOS	dermatologic	Physical activity	Physical activity variability	Fraction of time
569	other_sleep_mean	0.0181144	0.0897848	0.0379892	0.122559	350	0.107145	Other disorders of intestine	digestive	Sleep	Sleep	Hours
592	num_wakings_mean	0.0181347	0.136596	0.057806	0.151236	231	0.107236	Cystitis and urethritis	genitourinary	Sleep	Sleep
483	main_sleep_offset_mean_abs_dev	0.0181349	0.10733	0.0454207	0.161548	210	0.107236	Acute bronchitis and bronchiolitis	respiratory	Diurnal rhythms	Phase	Hours
530	sleep_peak_time_mean	0.018137	0.041189	0.017431	0.0443106	3379	0.107236	Diseases of esophagus	digestive	Diurnal rhythms	Phase	Hours past midnight
197	MET_hourly_SD_M10	0.0181449	-0.0115082	0.00487055	-0.0750135	1031	0.107269	Chemotherapy	neoplasms	Physical activity	Physical activity variability
600	sedentary_hourly_SD	0.0181486	-0.00231715	0.000980708	-0.0727228	1242	0.107276	Hyperplasia of prostate	genitourinary	Physical activity	Physical activity variability	Fraction of time
627	MET_overall_M10	0.0181535	-0.0246737	0.0104433	-0.0848496	773	0.107286	Menopausal and postmenopausal disorders	genitourinary	Physical activity	Physical activity	MET
949	tasks_light_within_day_SD	0.018155	0.00685174	0.00290008	0.154773	228	0.107286	Allergies, other	injuries & poisonings	Physical activity	Physical activity variability	Fraction of time
204	MET_hourly_SD	0.0181683	-0.0311313	0.0131782	-0.200728	132	0.107351	Leukemia	neoplasms	Physical activity	Physical activity variability
296	temp_phase	0.0182149	0.3611	0.152919	0.0701228	1214	0.107611	Mood disorders	mental disorders	Diurnal rhythms	Phase	Hours past midnight
501	sedentary_overall_M10	0.0182193	0.0350877	0.0148596	0.284971	68	0.107623	Pneumonitis due to inhalation of food or vomitus	respiratory	Physical activity	Physical activity	Fraction of time
781	MET_peak_value_mean	0.0182433	-0.0738702	0.0312903	-0.192072	144	0.107751	Symptoms involving nervous and musculoskeletal systems	symptoms	Physical activity	Physical activity	MET
274	sedentary_within_day_SD_L5	0.0182485	0.00640896	0.00271486	0.108539	469	0.107767	Gout and other crystal arthropathies	endocrine/metabolic	Physical activity	Physical activity variability	Fraction of time
211	MET_RA	0.018251	-0.0061385	0.00260035	-0.0960498	565	0.107768	Benign neoplasm of other parts of digestive system	neoplasms	Diurnal rhythms	Amplitude	MET
260	sedentary_within_day_SD_L5	0.0182609	0.0153991	0.00652382	0.260793	78	0.10781	Protein-calorie malnutrition	endocrine/metabolic	Physical activity	Physical activity variability	Fraction of time
327	temp_IV	0.0182629	0.0395338	0.0167488	0.105519	496	0.10781	Sleep disorders	neurological	Diurnal rhythms	Variability
202	acceleration_hourly_SD	0.0182851	-2.36407	1.00175	-0.161792	191	0.107921	Cancer of other lymphoid, histiocytic tissue	neoplasms	Physical activity	Physical activity variability	Fraction of time
250	moderate_between_day_SD	0.0182865	-0.00129063	0.000546895	-0.0639772	1538	0.107921	Diabetes mellitus	endocrine/metabolic	Physical activity	Physical activity variability	Fraction of time
751	temp_amplitude	0.0182978	-0.194274	0.08233	-0.212314	114	0.107973	Genitourinary congenital anomalies	congenital anomalies	Diurnal rhythms	Amplitude	Celsius
442	sedentary_hourly_SD_L5	0.0183017	0.0148595	0.00629744	0.17369	181	0.107982	Other aneurysm	circulatory system	Physical activity	Physical activity variability	Fraction of time
174	moderate_overall_M10	0.0183238	-0.00482392	0.00204476	-0.0736965	1048	0.108098	Breast cancer	neoplasms	Physical activity	Physical activity	Fraction of time
276	moderate_overall	0.0183309	-0.00309858	0.0013135	-0.085265	759	0.108125	Disorders of fluid, electrolyte, and acid-base balance	endocrine/metabolic	Physical activity	Physical activity	Fraction of time
716	total_sleep_mean_abs_dev	0.0183349	0.0415675	0.0176213	0.0511865	2473	0.108135	Other arthropathies	musculoskeletal	Sleep	Sleep	Hours
479	acceleration_M10_time	0.0183442	0.205957	0.0873162	0.143301	270	0.108175	Other upper respiratory disease	respiratory	Diurnal rhythms	Phase	Hours past midnight
508	acceleration_within_day_SD_M10	0.018352	-2.14318	0.908666	-0.154798	212	0.108207	Pulmonary collapse; interstitial and compensatory emphysema	respiratory	Physical activity	Physical activity variability	Fraction of time
276	MET_overall_L5	0.0183552	0.00380105	0.00161162	0.0871666	758	0.108207	Disorders of fluid, electrolyte, and acid-base balance	endocrine/metabolic	Physical activity	Physical activity	MET
727	sedentary_overall	0.0183568	-0.00752782	0.00319179	-0.0972713	557	0.108207	Other disorders of synovium, tendon, and bursa	musculoskeletal	Physical activity	Physical activity	Fraction of time
559	acceleration_within_day_SD_L5	0.0183654	0.270368	0.114644	0.208538	127	0.108243	Ileostomy status	digestive	Physical activity	Physical activity variability	Fraction of time
572	MVPA_within_day_SD_M10	0.0183764	-0.0110604	0.00469038	-0.2346	100	0.108294	Ascites (non malignant)	digestive	Physical activity	Physical activity variability	Fraction of time
292	num_wakings_mean	0.0183848	0.105181	0.0446072	0.116454	397	0.108329	Neurological disorders	mental disorders	Sleep	Sleep
414	self_report_sleep_duration_abs_dev	0.0184013	0.102742	0.0435792	0.158817	220	0.108395	Other forms of chronic heart disease	circulatory system	Sleep	Self-report	Hours
560	walking_hourly_SD	0.0184028	-0.0058818	0.00249486	-0.12724	341	0.108395	Intestinal obstruction without mention of hernia	digestive	Physical activity	Physical activity variability	Fraction of time
411	inactivity_peak_time_mean_abs_dev	0.0184032	0.035951	0.0152493	0.0543313	2228	0.108395	Ischemic Heart Disease	circulatory system	Diurnal rhythms	Phase	Hours
112	sleep_peak_time_mean_abs_dev	0.0184121	0.108172	0.0458864	0.17567	184	0.108433	Candidiasis	infectious diseases	Diurnal rhythms	Phase	Hours
514	temp_amplitude	0.0184146	-0.159355	0.0675997	-0.174153	169	0.108434	Abnormal findings examination of lungs	respiratory	Diurnal rhythms	Amplitude	Celsius
537	MVPA_within_day_SD	0.0184208	-0.00732116	0.00310586	-0.141442	274	0.108438	Other disorders of stomach and duodenum	digestive	Physical activity	Physical activity variability	Fraction of time
698	walking_overall	0.0184221	0.011854	0.0050289	0.267474	76	0.108438	Pruritus and related conditions	dermatologic	Physical activity	Physical activity	Hours
707	self_report_IPAQ_activity_group	0.0184227	-0.174745	0.0741283	-0.377669	39	0.108438	Chronic ulcer of skin	dermatologic	Physical activity	Self-report physical activity
338	main_sleep_ratio_mean	0.0184265	-0.00710557	0.00301455	-0.314067	52	0.108446	Pain	neurological	Sleep	Sleep
80	other_sleep_mean	0.0184422	0.0915626	0.0388508	0.124986	331	0.1085	Postoperative infection	infectious diseases	Sleep	Sleep	Hours
850	main_sleep_ratio_mean	0.0184425	-0.00253709	0.00107651	-0.11214	417	0.1085	Hemorrhage or hematoma complicating a procedure	injuries & poisonings	Sleep	Sleep
502	MVPA_within_day_SD	0.018444	-0.0126513	0.00536815	-0.244418	91	0.1085	Postinflammatory pulmonary fibrosis	respiratory	Physical activity	Physical activity variability	Fraction of time
189	WASO_mean	0.0184452	0.0242824	0.0103035	0.128168	322	0.1085	Cancer of urinary organs (incl. kidney and bladder)	neoplasms	Sleep	Sleep	Hours
830	acceleration_between_day_SD_M10	0.01846	1.87656	0.796361	0.182512	158	0.108572	Dislocation	injuries & poisonings	Physical activity	Physical activity variability	Fraction of time
211	acceleration_hourly_SD_M10	0.0184679	-1.96316	0.833171	-0.0952207	564	0.108604	Benign neoplasm of other parts of digestive system	neoplasms	Physical activity	Physical activity variability	Fraction of time
761	main_sleep_onset_SD	0.0184711	0.162827	0.0691061	0.239324	98	0.108609	Cervicalgia	symptoms	Diurnal rhythms	Phase Variability	Hours
297	self_report_nap_during_day	0.0184849	0.088233	0.0374503	0.350775	42	0.108676	Suicidal ideation or attempt	mental disorders	Sleep	Self-report
112	MET_hourly_SD	0.0184978	-0.0262383	0.0111384	-0.169179	184	0.108734	Candidiasis	infectious diseases	Physical activity	Physical activity variability
716	sedentary_overall_M10	0.0184996	-0.00613304	0.00260358	-0.0498106	2478	0.108734	Other arthropathies	musculoskeletal	Physical activity	Physical activity	Fraction of time
782	acceleration_hourly_SD_M10	0.0185229	-3.78679	1.60788	-0.183673	153	0.108857	Symptoms involving skin and other integumentary tissue	symptoms	Physical activity	Physical activity variability	Fraction of time
425	sedentary_peak_value_mean	0.0185267	0.0175034	0.00743219	0.217784	114	0.108864	Cardiomyopathy	circulatory system	Physical activity	Physical activity	Hours
8	MVPA_hourly_SD	0.0185387	-0.0073302	0.00311283	-0.140197	273	0.108921	Intestinal infection	infectious diseases	Physical activity	Physical activity variability	Fraction of time
654	sedentary_IV	0.018542	0.0652633	0.0277154	0.229906	112	0.108926	Other and unspecified complications of birth; puerperium affecting management of mother	pregnancy complications	Diurnal rhythms	Variability
507	sleep_hourly_SD	0.0185466	-0.00173606	0.000737283	-0.0928342	599	0.108939	Pleurisy; pleural effusion	respiratory	Sleep	Sleep variability	Fraction of time
854	MET_overall_M10	0.0185556	-0.0545361	0.0231625	-0.187542	149	0.108977	Complications of cardiac/vascular device, implant, and graft	injuries & poisonings	Physical activity	Physical activity	MET
915	walking_hourly_SD	0.018563	-0.0058887	0.0025012	-0.127389	343	0.109006	Superficial injury without mention of infection	injuries & poisonings	Physical activity	Physical activity variability	Fraction of time
555	tasks_light_peak_value_mean	0.0185711	0.0134194	0.00570024	0.121588	376	0.109033	Inflammatory bowel disease and other gastroenteritis and colitis	digestive	Physical activity	Physical activity	Fraction of time
550	sedentary_overall_L5	0.0185724	0.00229666	0.000975574	0.042307	3651	0.109033	Abdominal hernia	digestive	Physical activity	Physical activity	Fraction of time
735	sedentary_IV	0.0185787	0.025471	0.0108201	0.0897278	715	0.109051	Acquired foot deformities	musculoskeletal	Diurnal rhythms	Variability
208	acceleration_overall	0.0185803	-0.43854	0.186295	-0.0530347	1888	0.109051	Benign neoplasm of colon	neoplasms	Physical activity	Physical activity	g
367	MVPA_between_day_SD	0.0185874	-0.00324745	0.00137963	-0.118601	400	0.109078	Disorders of refraction and accommodation; blindness and low vision	sense organs	Physical activity	Physical activity variability	Fraction of time
276	phase	0.0186241	0.085537	0.0363504	0.0878593	757	0.109279	Disorders of fluid, electrolyte, and acid-base balance	endocrine/metabolic	Diurnal rhythms	Phase	Hours past midnight
628	acceleration_within_day_SD	0.0186271	-1.01391	0.430889	-0.0952767	556	0.109282	Ovarian cyst	genitourinary	Physical activity	Physical activity variability	Fraction of time
443	sleep_hourly_SD_L5	0.0186302	0.0120244	0.00511022	0.129284	328	0.109286	Peripheral vascular disease	circulatory system	Sleep	Sleep	Fraction of time
560	MET_hourly_SD	0.0186338	-0.0190423	0.00809303	-0.122781	341	0.109293	Intestinal obstruction without mention of hernia	digestive	Physical activity	Physical activity variability
251	moderate_hourly_SD	0.0186394	-0.0132529	0.00563278	-0.262663	76	0.109311	Other disorders of pancreatic internal secretion	endocrine/metabolic	Physical activity	Physical activity variability	Fraction of time
197	temp_within_day_SD	0.018644	-0.045597	0.0193805	-0.0729012	1031	0.109324	Chemotherapy	neoplasms	Diurnal rhythms	Variability	Celsius
427	acceleration_within_day_SD_M10	0.0186511	-0.75601	0.321352	-0.0546055	1888	0.109344	Cardiac dysrhythmias	circulatory system	Physical activity	Physical activity variability	Fraction of time
574	acceleration_between_day_SD	0.0186523	-0.316976	0.134736	-0.0654872	1300	0.109344	Cholelithiasis and cholecystitis	digestive	Physical activity	Physical activity variability	g
420	MET_overall	0.0186551	-0.0260543	0.0110751	-0.157128	212	0.109346	Carditis	circulatory system	Physical activity	Physical activity	MET
722	walking_within_day_SD	0.0186599	-0.00306773	0.00130408	-0.0683856	1229	0.10936	Intervertebral disc disorders	musculoskeletal	Physical activity	Physical activity variability	Fraction of time
430	total_sleep_mean	0.018686	0.257808	0.109617	0.20542	131	0.109499	Intracranial hemorrhage	circulatory system	Sleep	Sleep	Hours
729	phase	0.0186987	0.13225	0.0562375	0.135841	301	0.10953	Other disorders of soft tissues	musculoskeletal	Diurnal rhythms	Phase	Hours past midnight
694	sedentary_hourly_SD_M10	0.0187011	0.00768957	0.00326994	0.227021	105	0.10953	Dyschromia and Vitiligo	dermatologic	Physical activity	Physical activity variability	Fraction of time
567	main_sleep_duration_mean	0.0187028	0.219566	0.0933705	0.205131	129	0.10953	Peritonitis and retroperitoneal infections	digestive	Sleep	Sleep	Hours
332	self_report_sleeplessness	0.0187034	-0.157835	0.0671156	-0.315749	52	0.10953	Parkinson's disease	neurological	Sleep	Self-report
481	acceleration_within_day_SD_M10	0.018706	-4.26504	1.81376	-0.308058	53	0.10953	Influenza	respiratory	Physical activity	Physical activity variability	Fraction of time
930	main_sleep_onset_mean	0.0187061	0.218499	0.0929193	0.194809	144	0.10953	Allergic reaction to food	injuries & poisonings	Diurnal rhythms	Phase	Hours past midnight
208	acceleration_hourly_SD	0.0187145	-0.778746	0.331195	-0.0532958	1888	0.109565	Benign neoplasm of colon	neoplasms	Physical activity	Physical activity variability	Fraction of time
661	main_sleep_offset_mean_abs_dev	0.0187206	-0.122496	0.0520991	-0.184375	165	0.109586	Fetal distress and abnormal forces of labor	pregnancy complications	Diurnal rhythms	Phase	Hours
789	acceleration_peak_value_SD	0.0187266	-1.93469	0.822893	-0.0776728	873	0.109608	Nausea and vomiting	symptoms	Physical activity	Physical activity variability	Fraction of time
317	moderate_hourly_SD	0.0187461	-0.00387151	0.00164696	-0.0767304	936	0.109707	Alcohol-related disorders	mental disorders	Physical activity	Physical activity variability	Fraction of time
334	sleep_hourly_SD	0.0187514	-0.00380066	0.0016169	-0.203237	123	0.109723	Degenerative disease of the spinal cord	neurological	Sleep	Sleep variability	Fraction of time
761	phase_abs_dev	0.0187551	0.151687	0.0645335	0.23876	99	0.109723	Cervicalgia	symptoms	Diurnal rhythms	Phase	Hours
722	walking_hourly_SD_M10	0.0187561	-0.00334902	0.00142481	-0.0681476	1229	0.109723	Intervertebral disc disorders	musculoskeletal	Physical activity	Physical activity variability	Fraction of time
771	temp_L1_time_abs_dev	0.0187635	0.466153	0.198333	0.208869	124	0.109752	Musculoskeletal symptoms referable to limbs	symptoms	Diurnal rhythms	Phase	Hours
351	sedentary_overall_L5	0.0187726	0.00429551	0.00182774	0.0791279	885	0.109791	Other peripheral nerve disorders	neurological	Physical activity	Physical activity	Fraction of time
208	main_sleep_offset_mean	0.0187797	0.0576334	0.0245245	0.0567101	1884	0.109818	Benign neoplasm of colon	neoplasms	Diurnal rhythms	Phase	Hours past midnight
727	MET_peak_value_mean	0.0188039	0.0374356	0.0159331	0.0973374	557	0.109939	Other disorders of synovium, tendon, and bursa	musculoskeletal	Physical activity	Physical activity	MET
174	sedentary_overall_M10	0.0188053	0.00903019	0.00384341	0.0733403	1048	0.109939	Breast cancer	neoplasms	Physical activity	Physical activity	Fraction of time
364	walking_within_day_SD_M10	0.0188119	-0.0101726	0.00432987	-0.216382	118	0.109963	Corneal opacity and other disorders of cornea	sense organs	Physical activity	Physical activity variability	Fraction of time
571	acceleration_hourly_SD	0.0188163	-1.97163	0.839239	-0.134934	278	0.109974	Chronic liver disease and cirrhosis	digestive	Physical activity	Physical activity variability	Fraction of time
561	MVPA_within_day_SD_M10	0.0188281	-0.00301967	0.00128547	-0.0640498	1414	0.110029	Symptoms involving digestive system	digestive	Physical activity	Physical activity variability	Fraction of time
260	temp_IV	0.0188372	0.0970689	0.0413254	0.259084	78	0.110067	Protein-calorie malnutrition	endocrine/metabolic	Diurnal rhythms	Variability
573	main_sleep_ratio_mean	0.0188583	-0.00219909	0.000936392	-0.0972003	554	0.110169	Other disorders of liver	digestive	Sleep	Sleep
1019	acceleration_within_day_SD	0.0188596	-0.758231	0.322865	-0.0712505	998	0.110169	Other ill-defined and unknown causes of morbidity and mortality		Physical activity	Physical activity variability	Fraction of time
653	acceleration_IV	0.018862	-0.0658864	0.0280558	-0.213587	116	0.110169	Problems associated with amniotic cavity and membranes	pregnancy complications	Diurnal rhythms	Variability
595	self_report_daytime_dozing	0.0188683	0.0329313	0.0140234	0.198933	139	0.110192	Hydronephrosis	genitourinary	Sleep	Self-report
859	WASO_mean	0.0188717	0.0278874	0.011876	0.147196	245	0.110197	Complication due to other implant and internal device	injuries & poisonings	Sleep	Sleep	Hours
297	walking_hourly_SD	0.0188789	-0.0119705	0.00509801	-0.258955	80	0.110225	Suicidal ideation or attempt	mental disorders	Physical activity	Physical activity variability	Fraction of time
256	self_report_getting_up_in_morning	0.0188858	0.190783	0.0812461	0.63921	12	0.110251	Ovarian dysfunction	endocrine/metabolic	Sleep	Self-report
334	phase_abs_dev	0.0188947	0.134919	0.0574674	0.212367	123	0.110288	Degenerative disease of the spinal cord	neurological	Diurnal rhythms	Phase	Hours
653	MET_overall_L5	0.0189064	-0.00954115	0.00406434	-0.2188	116	0.110343	Problems associated with amniotic cavity and membranes	pregnancy complications	Physical activity	Physical activity	MET
709	amplitude	0.0189173	0.0134317	0.00572216	0.139263	262	0.110391	Diffuse diseases of connective tissue	dermatologic	Diurnal rhythms	Amplitude	g
571	MET_hourly_SD	0.0189239	-0.0212909	0.00907085	-0.13728	278	0.110416	Chronic liver disease and cirrhosis	digestive	Physical activity	Physical activity variability
871	walking_overall	0.01893	0.00545382	0.00232368	0.12306	371	0.110437	Open wounds of extremities	injuries & poisonings	Physical activity	Physical activity	Hours
165	acceleration_hourly_SD_M10	0.0189516	-3.66383	1.56131	-0.177709	161	0.110549	Cancer within the respiratory system	neoplasms	Physical activity	Physical activity variability	Fraction of time
870	sleep_within_day_SD_L5	0.0189603	0.00675171	0.0028774	0.107602	456	0.110585	Open wounds of head; neck; and trunk	injuries & poisonings	Sleep	Sleep
287	temp_IV	0.0189666	0.0663816	0.0282915	0.177177	166	0.110607	Purpura and other hemorrhagic conditions	hematopoietic	Diurnal rhythms	Variability
495	sedentary_overall_L5	0.0189776	0.00232753	0.000992074	0.0428757	3332	0.110657	Asthma	respiratory	Physical activity	Physical activity	Fraction of time
726	self_report_sleep_duration	0.018985	-0.0808313	0.0344553	-0.0808034	879	0.110679	Peripheral enthesopathies and allied syndromes	musculoskeletal	Sleep	Self-report	Hours
352	sleep_hourly_SD	0.0189864	-0.00390864	0.00166612	-0.20901	116	0.110679	Disorders of other cranial nerves	neurological	Sleep	Sleep variability	Fraction of time
1010	acceleration_hourly_SD	0.018993	-1.15291	0.491473	-0.0789026	815	0.110703	Other tests		Physical activity	Physical activity variability	Fraction of time
516	sleep_peak_time_mean	0.0189982	0.198163	0.0844785	0.213181	122	0.110711	Abnormal sputum	respiratory	Diurnal rhythms	Phase	Hours past midnight
260	moderate_between_day_SD	0.0189992	-0.00528118	0.00225143	-0.261791	78	0.110711	Protein-calorie malnutrition	endocrine/metabolic	Physical activity	Physical activity variability	Fraction of time
859	sedentary_hourly_SD_L5	0.0190192	0.0127551	0.00543857	0.149092	245	0.110813	Complication due to other implant and internal device	injuries & poisonings	Physical activity	Physical activity variability	Fraction of time
717	sleep_within_day_SD_M10	0.0190383	0.0112079	0.0047796	0.166303	192	0.11091	Polymyalgia Rheumatica	musculoskeletal	Sleep	Sleep variability
785	temp_cosinor_rsquared	0.0190409	-0.00673193	0.0028709	-0.0453901	2842	0.11091	Abdominal pain	symptoms	Diurnal rhythms	Amplitude
550	sleep_within_day_SD_M10	0.019052	0.00282942	0.00120675	0.0419831	3667	0.110961	Abdominal hernia	digestive	Sleep	Sleep variability
915	cosinor_rsquared	0.019061	-0.0110508	0.00471351	-0.123554	343	0.110999	Superficial injury without mention of infection	injuries & poisonings	Diurnal rhythms	Amplitude
317	walking_within_day_SD_M10	0.0190711	-0.00367453	0.00156744	-0.0781615	936	0.111043	Alcohol-related disorders	mental disorders	Physical activity	Physical activity variability	Fraction of time
202	acceleration_within_day_SD	0.0190789	-1.7044	0.727089	-0.160161	191	0.111074	Cancer of other lymphoid, histiocytic tissue	neoplasms	Physical activity	Physical activity variability	Fraction of time
835	mesor	0.019083	0.0121582	0.00518681	0.130275	296	0.111083	Internal derangement of knee	injuries & poisonings	Physical activity	Physical activity	g
367	sedentary_peak_value_mean	0.0190908	0.0094208	0.00401927	0.117218	400	0.111115	Disorders of refraction and accommodation; blindness and low vision	sense organs	Physical activity	Physical activity	Hours
297	MET_overall_M10	0.0190983	-0.0733577	0.0312991	-0.252267	80	0.111143	Suicidal ideation or attempt	mental disorders	Physical activity	Physical activity	MET
112	MET_overall	0.0191006	-0.0282677	0.0120611	-0.170477	184	0.111143	Candidiasis	infectious diseases	Physical activity	Physical activity	MET
256	sleep_overall_L5	0.0191039	-0.0194655	0.00830563	-0.317255	52	0.111147	Ovarian dysfunction	endocrine/metabolic	Sleep	Sleep	Fraction of time
276	MVPA_IV	0.0191166	0.0240491	0.0102625	0.08632	759	0.111192	Disorders of fluid, electrolyte, and acid-base balance	endocrine/metabolic	Diurnal rhythms	Variability
427	acceleration_IV	0.0191177	0.0169637	0.00723896	0.0549919	1891	0.111192	Cardiac dysrhythmias	circulatory system	Diurnal rhythms	Variability
333	MET_overall	0.0191191	-0.0359375	0.0153359	-0.216732	113	0.111192	Extrapyramidal disease and abnormal movement disorders	neurological	Physical activity	Physical activity	MET
628	walking_within_day_SD_M10	0.0191296	-0.00471617	0.00201275	-0.100318	557	0.111239	Ovarian cyst	genitourinary	Physical activity	Physical activity variability	Fraction of time
830	acceleration_overall	0.0191446	1.4478	0.617964	0.17509	158	0.111312	Dislocation	injuries & poisonings	Physical activity	Physical activity	g
714	acceleration_between_day_SD_M10	0.0191511	-1.15348	0.492365	-0.112186	422	0.111335	Rheumatoid arthritis and other inflammatory polyarthropathies	musculoskeletal	Physical activity	Physical activity variability	Fraction of time
560	MET_peak_value_mean	0.0191641	-0.0474429	0.0202533	-0.123358	341	0.111396	Intestinal obstruction without mention of hernia	digestive	Physical activity	Physical activity	MET
416	sleep_IV	0.0191691	0.0356454	0.0152176	0.139278	269	0.111398	Cardiomegaly	circulatory system	Diurnal rhythms	Variability
669	MVPA_IV	0.0191694	-0.0444362	0.0189706	-0.159496	219	0.111398	Complications of labor and delivery NEC	pregnancy complications	Diurnal rhythms	Variability
344	acceleration_within_day_SD	0.0191759	-3.3166	1.41599	-0.311659	55	0.111418	Other paralytic syndromes	neurological	Physical activity	Physical activity variability	Fraction of time
559	num_wakings_mean	0.0191779	0.182136	0.0777626	0.201657	127	0.111418	Ileostomy status	digestive	Sleep	Sleep
481	MVPA_within_day_SD	0.0191968	-0.0164154	0.0070096	-0.317138	53	0.111506	Influenza	respiratory	Physical activity	Physical activity variability	Fraction of time
636	MET_RA	0.0191997	0.0105073	0.00448686	0.164408	195	0.111506	Early or threatened labor; hemorrhage in early pregnancy	pregnancy complications	Diurnal rhythms	Amplitude	MET
871	acceleration_peak_value_SD	0.0192013	2.94539	1.25777	0.11825	369	0.111506	Open wounds of extremities	injuries & poisonings	Physical activity	Physical activity variability	Fraction of time
275	MVPA_IV	0.019204	0.0403631	0.0172366	0.144876	258	0.111506	Disorders of mineral metabolism	endocrine/metabolic	Diurnal rhythms	Variability
426	main_sleep_onset_SD	0.0192055	0.0609936	0.026047	0.0896486	711	0.111506	Cardiac conduction disorders	circulatory system	Diurnal rhythms	Phase Variability	Hours
447	main_sleep_offset_mean_abs_dev	0.0192092	0.172291	0.0735782	0.259324	80	0.111513	Other disorders of arteries and arterioles	circulatory system	Diurnal rhythms	Phase	Hours
626	self_report_sleeplessness	0.0192133	0.0473139	0.0202053	0.0946515	620	0.111523	Disorders of menstruation and other abnormal bleeding from female genital tract	genitourinary	Sleep	Self-report
38	sleep_IV	0.019242	0.0280033	0.0119623	0.109418	445	0.111675	Septicemia	infectious diseases	Diurnal rhythms	Variability
819	walking_overall	0.0192471	0.0122661	0.00523998	0.276772	70	0.11169	Skull and face fracture and other intercranial injury	injuries & poisonings	Physical activity	Physical activity	Hours
771	temp_amplitude	0.0192539	-0.184711	0.0789116	-0.201863	124	0.111715	Musculoskeletal symptoms referable to limbs	symptoms	Diurnal rhythms	Amplitude	Celsius
709	sedentary_overall_M10	0.019265	-0.0174579	0.00745898	-0.141787	262	0.111756	Diffuse diseases of connective tissue	dermatologic	Physical activity	Physical activity	Fraction of time
430	MVPA_between_day_SD	0.0192665	-0.0055591	0.00237519	-0.203025	131	0.111756	Intracranial hemorrhage	circulatory system	Physical activity	Physical activity variability	Fraction of time
760	main_sleep_duration_mean_abs_dev	0.0192684	0.0628558	0.0268563	0.0902806	698	0.111756	Back pain	symptoms	Sleep	Sleep	Hours
418	temp_RA	0.0192748	0.00168969	0.00072199	0.0515907	2150	0.111778	Nonspecific chest pain	circulatory system	Diurnal rhythms	Amplitude
480	sleep_within_day_SD_M10	0.0192921	0.00462375	0.00197597	0.0686075	1181	0.111864	Pneumonia	respiratory	Sleep	Sleep variability
215	acceleration_RA	0.0192965	-0.0159057	0.00679759	-0.225984	100	0.111875	Other benign neoplasm of connective and other soft tissue	neoplasms	Diurnal rhythms	Amplitude
521	main_sleep_onset_mean_abs_dev	0.019319	0.107287	0.0458593	0.142172	275	0.111973	Diseases of hard tissues of teeth	digestive	Diurnal rhythms	Phase	Hours
722	inactivity_peak_time_mean_abs_dev	0.0193199	0.0451419	0.0192959	0.0682211	1227	0.111973	Intervertebral disc disorders	musculoskeletal	Diurnal rhythms	Phase	Hours
292	sedentary_peak_value_mean	0.0193208	0.00942358	0.00402814	0.117252	398	0.111973	Neurological disorders	mental disorders	Physical activity	Physical activity	Hours
506	MVPA_overall	0.0193251	-0.0103739	0.00443453	-0.179285	165	0.111983	Empyema and pneumothorax	respiratory	Physical activity	Physical activity	Fraction of time
536	MET_RA	0.0193568	0.0198648	0.00849379	0.310826	52	0.112145	Disorders of function of stomach	digestive	Diurnal rhythms	Amplitude	MET
858	phase	0.019358	-0.135929	0.0581214	-0.13962	282	0.112145	Complication of internal orthopedic device	injuries & poisonings	Diurnal rhythms	Phase	Hours past midnight
367	walking_overall	0.019367	-0.00525107	0.00224544	-0.118485	400	0.112182	Disorders of refraction and accommodation; blindness and low vision	sense organs	Physical activity	Physical activity	Hours
521	tasks_light_overall_M10	0.0193854	-0.00928236	0.00396989	-0.140831	276	0.112275	Diseases of hard tissues of teeth	digestive	Physical activity	Physical activity	Fraction of time
761	sedentary_IV	0.0193924	0.0678135	0.0290043	0.23889	99	0.1123	Cervicalgia	symptoms	Diurnal rhythms	Variability
220	walking_overall	0.0193968	-0.010222	0.00437217	-0.230649	102	0.112312	Benign neoplasm of ovary	neoplasms	Physical activity	Physical activity	Hours
364	walking_overall_M10	0.0194006	-0.0176612	0.00755432	-0.216062	118	0.112319	Corneal opacity and other disorders of cornea	sense organs	Physical activity	Physical activity	Fraction of time
512	walking_overall	0.0194051	-0.00388049	0.00165989	-0.0875596	744	0.112323	Other symptoms of respiratory system	respiratory	Physical activity	Physical activity	Hours
204	MVPA_overall	0.0194064	-0.011781	0.00503939	-0.203603	132	0.112323	Leukemia	neoplasms	Physical activity	Physical activity	Fraction of time
507	temp_within_day_SD	0.0194109	-0.0583453	0.0249584	-0.0932834	600	0.112335	Pleurisy; pleural effusion	respiratory	Diurnal rhythms	Variability	Celsius
332	main_sleep_offset_mean_abs_dev	0.0194178	0.159249	0.0681262	0.239694	96	0.112348	Parkinson's disease	neurological	Diurnal rhythms	Phase	Hours
200	sedentary_overall_M10	0.0194182	0.031256	0.0133712	0.253852	79	0.112348	Myeloproliferative disease	neoplasms	Physical activity	Physical activity	Fraction of time
1002	MET_peak_value_mean	0.019441	-0.0407653	0.0174425	-0.105995	467	0.112465	Symptoms concerning nutrition, metabolism, and development		Physical activity	Physical activity	MET
1002	MET_hourly_SD	0.019449	-0.0162884	0.00696988	-0.105024	467	0.112484	Symptoms concerning nutrition, metabolism, and development		Physical activity	Physical activity variability
669	MET_hourly_SD	0.0194492	0.0240437	0.0102885	0.15503	219	0.112484	Complications of labor and delivery NEC	pregnancy complications	Physical activity	Physical activity variability
594	sedentary_RA	0.0194917	0.0161071	0.00689472	0.0991762	551	0.112711	Urinary calculus	genitourinary	Diurnal rhythms	Amplitude
244	amplitude	0.0194935	-0.00549572	0.00235251	-0.0569811	1678	0.112711	Hypothyroidism	endocrine/metabolic	Diurnal rhythms	Amplitude	g
969	temp_L1_time	0.0195292	0.940802	0.40284	0.271125	74	0.112902	Poisoning by psychotropic agents	injuries & poisonings	Diurnal rhythms	Phase	Hours past midnight
349	acceleration_RA	0.0195315	-0.0147965	0.00633579	-0.210224	116	0.112902	Other and unspecified disorders of the nervous system	neurological	Diurnal rhythms	Amplitude
575	tasks_light_overall_M10	0.0195363	-0.00834764	0.00357456	-0.12665	337	0.112915	Other biliary tract disease	digestive	Physical activity	Physical activity	Fraction of time
334	acceleration_between_day_SD	0.0195473	-0.986916	0.422648	-0.203897	123	0.112963	Degenerative disease of the spinal cord	neurological	Physical activity	Physical activity variability	g
615	acceleration_hourly_SD_M10	0.0195716	-2.28662	0.979443	-0.110909	411	0.113089	Endometriosis	genitourinary	Physical activity	Physical activity variability	Fraction of time
1011	moderate_hourly_SD	0.0195827	-0.00672233	0.00287968	-0.133231	295	0.113139	Complications of surgical and medical procedures		Physical activity	Physical activity variability	Fraction of time
577	MET_RA	0.0196143	-0.010594	0.00453939	-0.165766	183	0.113307	Diseases of pancreas	digestive	Diurnal rhythms	Amplitude	MET
830	MVPA_within_day_SD_M10	0.0196289	0.0087053	0.00373055	0.184647	158	0.113377	Dislocation	injuries & poisonings	Physical activity	Physical activity variability	Fraction of time
195	other_sleep_mean	0.0196358	0.0431583	0.018496	0.0589125	1582	0.113402	Cancer, suspected or other	neoplasms	Sleep	Sleep	Hours
722	self_report_daytime_dozing	0.0196389	0.0125735	0.00538856	0.0759545	982	0.113405	Intervertebral disc disorders	musculoskeletal	Sleep	Self-report
159	MET_overall	0.0196514	-0.0175867	0.00753793	-0.106062	471	0.113463	Malignant neoplasm of other and ill-defined sites within the digestive organs and peritoneum	neoplasms	Physical activity	Physical activity	MET
532	self_report_daytime_dozing	0.0196693	0.019591	0.0083981	0.118346	395	0.113551	Dysphagia	digestive	Sleep	Self-report
961	num_wakings_mean	0.0196804	0.191801	0.0822284	0.212358	116	0.113601	Poisoning by other anti-infectives	injuries & poisonings	Sleep	Sleep
709	MVPA_within_day_SD	0.0196883	0.0074061	0.00317533	0.143083	262	0.113632	Diffuse diseases of connective tissue	dermatologic	Physical activity	Physical activity variability	Fraction of time
357	sleep_hourly_SD	0.019692	-0.00313868	0.00134573	-0.167838	177	0.113638	Inflammatory and toxic neuropathy	neurological	Sleep	Sleep variability	Fraction of time
41	acceleration_between_day_SD	0.0196959	-0.364165	0.156143	-0.0752365	930	0.113646	Bacterial infection NOS	infectious diseases	Physical activity	Physical activity variability	g
394	MET_overall	0.0197243	-0.0160532	0.00688476	-0.0968138	566	0.113796	Rheumatic disease of the heart valves	circulatory system	Physical activity	Physical activity	MET
477	MET_within_day_SD	0.0197364	-0.0245707	0.0105387	-0.167332	181	0.113817	Epistaxis or throat hemorrhage	respiratory	Physical activity	Physical activity variability
645	MET_within_day_SD	0.019737	0.0326907	0.0140215	0.222631	105	0.113817	Late pregnancy and failed induction	pregnancy complications	Physical activity	Physical activity variability
334	acceleration_hourly_SD	0.0197376	-2.91185	1.24894	-0.199281	123	0.113817	Degenerative disease of the spinal cord	neurological	Physical activity	Physical activity variability	Fraction of time
479	acceleration_within_day_SD_L5	0.0197407	0.182706	0.0783676	0.140923	272	0.113817	Other upper respiratory disease	respiratory	Physical activity	Physical activity variability	Fraction of time
961	walking_within_day_SD_M10	0.0197423	-0.0102354	0.00439032	-0.217719	116	0.113817	Poisoning by other anti-infectives	injuries & poisonings	Physical activity	Physical activity variability	Fraction of time
634	sedentary_hourly_SD	0.0197434	-0.0034148	0.00146474	-0.107172	502	0.113817	Miscarriage; stillbirth	pregnancy complications	Physical activity	Physical activity variability	Fraction of time
704	main_sleep_offset_mean	0.0197485	0.122527	0.0525585	0.120564	380	0.11382	Diseases of hair and hair follicles	dermatologic	Diurnal rhythms	Phase	Hours past midnight
384	temp_IV	0.019749	0.104126	0.0446656	0.27792	66	0.11382	Other disorders of tympanic membrane	sense organs	Diurnal rhythms	Variability
182	walking_hourly_SD	0.0197522	-0.0103953	0.00445927	-0.22488	108	0.113824	Malignant neoplasm of uterus	neoplasms	Physical activity	Physical activity variability	Fraction of time
244	mesor	0.019763	-0.00533656	0.00228942	-0.0571813	1678	0.113872	Hypothyroidism	endocrine/metabolic	Physical activity	Physical activity	g
782	other_sleep_mean	0.0197807	0.135001	0.0579245	0.184281	153	0.113951	Symptoms involving skin and other integumentary tissue	symptoms	Sleep	Sleep	Hours
715	walking_overall	0.0197818	-0.00654418	0.00280792	-0.147663	254	0.113951	Other inflammatory spondylopathies	musculoskeletal	Physical activity	Physical activity	Hours
537	acceleration_within_day_SD	0.0197888	-1.41712	0.608079	-0.133166	275	0.113964	Other disorders of stomach and duodenum	digestive	Physical activity	Physical activity variability	Fraction of time
572	MVPA_overall_M10	0.0197892	-0.024302	0.0104279	-0.229882	100	0.113964	Ascites (non malignant)	digestive	Physical activity	Physical activity	Fraction of time
274	sedentary_hourly_SD_M10	0.019843	0.00372454	0.00159889	0.10996	469	0.114259	Gout and other crystal arthropathies	endocrine/metabolic	Physical activity	Physical activity variability	Fraction of time
443	mesor	0.0198509	-0.0116226	0.00498974	-0.124537	328	0.11429	Peripheral vascular disease	circulatory system	Physical activity	Physical activity	g
362	MET_RA	0.0198588	-0.00649909	0.00279032	-0.101692	494	0.114321	Other retinal disorders	sense organs	Diurnal rhythms	Amplitude	MET
830	acceleration_peak_value_SD	0.0198617	4.43416	1.90381	0.17802	158	0.114322	Dislocation	injuries & poisonings	Physical activity	Physical activity variability	Fraction of time
612	MVPA_within_day_SD_M10	0.0198641	-0.0131969	0.00566621	-0.279918	67	0.114322	Breast conditions, congenital or relating to hormones	genitourinary	Physical activity	Physical activity variability	Fraction of time
394	moderate_hourly_SD	0.0198675	-0.00488498	0.00209746	-0.0968165	566	0.114327	Rheumatic disease of the heart valves	circulatory system	Physical activity	Physical activity variability	Fraction of time
197	acceleration_L5_time_abs_dev	0.019876	0.0533679	0.0229162	0.0750537	1029	0.114351	Chemotherapy	neoplasms	Diurnal rhythms	Phase	Hours
930	acceleration_M10_time_abs_dev	0.0198787	0.177072	0.0760363	0.190339	140	0.114351	Allergic reaction to food	injuries & poisonings	Diurnal rhythms	Phase	Hours
596	MET_overall_L5	0.0198794	0.0035915	0.00154223	0.0823612	823	0.114351	Other disorders of bladder	genitourinary	Physical activity	Physical activity	MET
79	main_sleep_onset_mean_abs_dev	0.0198869	-0.0887595	0.0381167	-0.117621	393	0.11438	Viral infection	infectious diseases	Diurnal rhythms	Phase	Hours
773	temp_cosinor_rsquared	0.0198956	-0.0372477	0.0159967	-0.251143	79	0.114415	Pain in limb	symptoms	Diurnal rhythms	Amplitude
287	cosinor_rsquared	0.0198985	-0.0156828	0.00673543	-0.175342	166	0.114417	Purpura and other hemorrhagic conditions	hematopoietic	Diurnal rhythms	Amplitude
665	MVPA_between_day_SD	0.0199051	0.00329507	0.00141523	0.12034	404	0.114436	Obstetrical/birth trauma	pregnancy complications	Physical activity	Physical activity variability	Fraction of time
285	moderate_within_day_SD_M10	0.019907	-0.00392402	0.00168539	-0.0742299	998	0.114436	Other anemias	hematopoietic	Physical activity	Physical activity variability	Fraction of time
112	inactivity_peak_time_mean	0.0199125	0.16932	0.0727276	0.174033	184	0.114454	Candidiasis	infectious diseases	Diurnal rhythms	Phase	Hours past midnight
41	MVPA_between_day_SD	0.0199196	-0.00211984	0.00091058	-0.0774191	929	0.11448	Bacterial infection NOS	infectious diseases	Physical activity	Physical activity variability	Fraction of time
850	sedentary_peak_time_mean	0.0199398	0.26287	0.112934	0.112757	417	0.114575	Hemorrhage or hematoma complicating a procedure	injuries & poisonings	Diurnal rhythms	Phase	Hours past midnight
428	main_sleep_offset_mean_abs_dev	0.0199413	0.0769833	0.0330741	0.115872	428	0.114575	Congestive heart failure; nonhypertensive	circulatory system	Diurnal rhythms	Phase	Hours
287	temp_cosinor_rsquared	0.0199609	-0.0259793	0.0111632	-0.175166	166	0.114673	Purpura and other hemorrhagic conditions	hematopoietic	Diurnal rhythms	Amplitude
575	main_sleep_offset_mean	0.019973	0.130278	0.0559853	0.128191	335	0.114717	Other biliary tract disease	digestive	Diurnal rhythms	Phase	Hours past midnight
512	tasks_light_overall_M10	0.0199737	-0.00569939	0.00244925	-0.0864708	744	0.114717	Other symptoms of respiratory system	respiratory	Physical activity	Physical activity	Fraction of time
665	acceleration_peak_value_SD	0.0199913	2.89738	1.2453	0.116322	403	0.114795	Obstetrical/birth trauma	pregnancy complications	Physical activity	Physical activity variability	Fraction of time
555	MET_within_day_SD_L5	0.0199924	0.00565996	0.00243267	0.119559	375	0.114795	Inflammatory bowel disease and other gastroenteritis and colitis	digestive	Physical activity	Physical activity variability
333	moderate_hourly_SD_M10	0.0200024	-0.013071	0.00561844	-0.217305	113	0.114837	Extrapyramidal disease and abnormal movement disorders	neurological	Physical activity	Physical activity variability	Fraction of time
716	tasks_light_overall	0.0200082	0.00189673	0.000815325	0.0500466	2478	0.114856	Other arthropathies	musculoskeletal	Physical activity	Physical activity	Hours
850	sleep_within_day_SD_L5	0.0200176	0.00704643	0.0030292	0.112298	417	0.114895	Hemorrhage or hematoma complicating a procedure	injuries & poisonings	Sleep	Sleep
1002	main_sleep_duration_mean_abs_dev	0.0200226	0.0756487	0.032522	0.108655	467	0.114908	Symptoms concerning nutrition, metabolism, and development		Sleep	Sleep	Hours
285	temp_amplitude	0.020025	-0.0664972	0.0285883	-0.0726722	998	0.114908	Other anemias	hematopoietic	Diurnal rhythms	Amplitude	Celsius
783	temp_IV	0.0200633	0.0476965	0.0205118	0.127305	317	0.115113	Fever of unknown origin	symptoms	Diurnal rhythms	Variability
1002	main_sleep_onset_mean_abs_dev	0.0200678	0.0819886	0.0352605	0.108648	466	0.115125	Symptoms concerning nutrition, metabolism, and development		Diurnal rhythms	Phase	Hours
785	MET_RA	0.020071	-0.00285037	0.00122587	-0.0446	2841	0.115128	Abdominal pain	symptoms	Diurnal rhythms	Amplitude	MET
261	self_report_getting_up_in_morning	0.0200789	0.0707506	0.0304265	0.237046	90	0.115159	Vitamin deficiency	endocrine/metabolic	Sleep	Self-report
782	temp_phase	0.0200931	-0.98185	0.422345	-0.190667	153	0.115212	Symptoms involving skin and other integumentary tissue	symptoms	Diurnal rhythms	Phase	Hours past midnight
483	inactivity_peak_value_mean	0.0200934	0.223704	0.0962273	0.156644	211	0.115212	Acute bronchitis and bronchiolitis	respiratory	Sleep	Sleep
615	phase_abs_dev	0.0201056	0.0737395	0.0317224	0.116068	410	0.115267	Endometriosis	genitourinary	Diurnal rhythms	Phase	Hours
960	temp_L1_time	0.0201102	0.204017	0.0877705	0.0587946	1720	0.115279	Poisoning by antibiotics	injuries & poisonings	Diurnal rhythms	Phase	Hours past midnight
729	walking_peak_value_mean	0.0201292	-0.0158308	0.00681163	-0.13384	301	0.11537	Other disorders of soft tissues	musculoskeletal	Physical activity	Physical activity	Hours
835	acceleration_overall	0.0201313	1.0466	0.450335	0.12657	295	0.11537	Internal derangement of knee	injuries & poisonings	Physical activity	Physical activity	g
858	main_sleep_duration_mean	0.0201421	-0.147704	0.0635605	-0.137994	283	0.115406	Complication of internal orthopedic device	injuries & poisonings	Sleep	Sleep	Hours
773	temp_IV	0.0201426	0.0942116	0.0405415	0.251458	79	0.115406	Pain in limb	symptoms	Diurnal rhythms	Variability
276	sleep_peak_time_mean	0.0201529	0.0806313	0.0347004	0.0867421	758	0.115444	Disorders of fluid, electrolyte, and acid-base balance	endocrine/metabolic	Diurnal rhythms	Phase	Hours past midnight
595	walking_hourly_SD	0.0201544	-0.00816241	0.00351281	-0.176576	171	0.115444	Hydronephrosis	genitourinary	Physical activity	Physical activity variability	Fraction of time
601	moderate_between_day_SD_M10	0.0201571	0.00729966	0.00314158	0.184561	157	0.115444	Inflammatory diseases of prostate	genitourinary	Physical activity	Physical activity variability	Fraction of time
159	sedentary_RA	0.0201646	0.0173529	0.00746866	0.106847	471	0.115472	Malignant neoplasm of other and ill-defined sites within the digestive organs and peritoneum	neoplasms	Diurnal rhythms	Amplitude
216	MVPA_within_day_SD_M10	0.0201818	-0.00427396	0.00183977	-0.0906543	661	0.115556	Benign neoplasm of skin	neoplasms	Physical activity	Physical activity variability	Fraction of time
586	self_report_chronotype	0.020186	0.0908659	0.0391098	0.207075	126	0.115565	Other disorders of the kidney and ureters	genitourinary	Diurnal rhythms	Self-report
362	main_sleep_ratio_mean	0.0201915	-0.00229985	0.000990067	-0.101654	494	0.115576	Other retinal disorders	sense organs	Sleep	Sleep
729	mesor	0.020193	-0.0120252	0.0051768	-0.12885	301	0.115576	Other disorders of soft tissues	musculoskeletal	Physical activity	Physical activity	g
803	mesor	0.0202013	-0.0236104	0.0101649	-0.252985	77	0.115609	Fracture of upper limb	injuries & poisonings	Physical activity	Physical activity	g
430	acceleration_within_day_SD	0.0202046	-2.03007	0.874021	-0.190764	131	0.115611	Intracranial hemorrhage	circulatory system	Physical activity	Physical activity variability	Fraction of time
819	acceleration_overall_M10	0.0202069	3.95782	1.70402	0.262475	70	0.115611	Skull and face fracture and other intercranial injury	injuries & poisonings	Physical activity	Physical activity	g
696	walking_hourly_SD	0.0202122	-0.00550417	0.0023699	-0.119071	377	0.115627	Psoriasis and related disorders	dermatologic	Physical activity	Physical activity variability	Fraction of time
384	inactivity_peak_time_mean_abs_dev	0.0202155	0.188368	0.0811067	0.284673	66	0.115631	Other disorders of tympanic membrane	sense organs	Diurnal rhythms	Phase	Hours
293	self_report_daytime_dozing	0.0202254	0.0301295	0.0129738	0.182008	163	0.115673	Symptoms involving head and neck	mental disorders	Sleep	Self-report
292	acceleration_peak_time_mean	0.0202327	0.221056	0.0951944	0.11658	398	0.1157	Neurological disorders	mental disorders	Diurnal rhythms	Phase	Hours past midnight
447	MET_hourly_SD	0.0202369	-0.0384312	0.0165504	-0.247797	80	0.115709	Other disorders of arteries and arterioles	circulatory system	Physical activity	Physical activity variability
789	moderate_hourly_SD_M10	0.020241	-0.00471681	0.00203136	-0.0784166	877	0.115718	Nausea and vomiting	symptoms	Physical activity	Physical activity variability	Fraction of time
994	temp_within_day_SD	0.020246	-0.0762433	0.0328365	-0.121899	347	0.115732	Sepsis and SIRS	injuries & poisonings	Diurnal rhythms	Variability	Celsius
454	MVPA_within_day_SD_M10	0.0202506	0.00380647	0.00163943	0.0807384	840	0.115743	Varicose veins	circulatory system	Physical activity	Physical activity variability	Fraction of time
783	acceleration_IV	0.0202662	0.03898	0.0167906	0.126363	317	0.115817	Fever of unknown origin	symptoms	Diurnal rhythms	Variability
507	sleep_overall_L5	0.0202735	-0.0057773	0.00248872	-0.0941603	599	0.115844	Pleurisy; pleural effusion	respiratory	Sleep	Sleep	Fraction of time
430	num_wakings_mean	0.0202825	0.178336	0.0768283	0.19745	130	0.115868	Intracranial hemorrhage	circulatory system	Sleep	Sleep
495	sedentary_within_day_SD_L5	0.0202829	0.0024799	0.00106836	0.0419986	3339	0.115868	Asthma	respiratory	Physical activity	Physical activity variability	Fraction of time
550	walking_hourly_SD	0.0202884	-0.00195009	0.000840149	-0.0421859	3667	0.115875	Abdominal hernia	digestive	Physical activity	Physical activity variability	Fraction of time
433	moderate_within_day_SD_M10	0.0202892	-0.00452252	0.00194843	-0.0855516	749	0.115875	Cerebrovascular disease	circulatory system	Physical activity	Physical activity variability	Fraction of time
420	sleep_within_day_SD_M10	0.0202924	0.0105116	0.00452881	0.155971	212	0.115878	Carditis	circulatory system	Sleep	Sleep variability
145	amplitude	0.0203008	-0.029015	0.0125017	-0.300835	53	0.115911	Cancer of mouth	neoplasms	Diurnal rhythms	Amplitude	g
285	sedentary_within_day_SD	0.0203076	0.00261573	0.0011271	0.0752328	998	0.115935	Other anemias	hematopoietic	Physical activity	Physical activity variability	Fraction of time
727	num_wakings_mean	0.0203216	0.0870324	0.0375058	0.0963603	555	0.115986	Other disorders of synovium, tendon, and bursa	musculoskeletal	Sleep	Sleep
788	moderate_within_day_SD	0.0203216	-0.00399575	0.00172193	-0.0874075	688	0.115986	Syncope and collapse	symptoms	Physical activity	Physical activity variability	Fraction of time
722	walking_within_day_SD_M10	0.020329	-0.00316973	0.00136605	-0.0674238	1229	0.116013	Intervertebral disc disorders	musculoskeletal	Physical activity	Physical activity variability	Fraction of time
915	amplitude	0.020333	-0.0116149	0.00500579	-0.120426	343	0.116021	Superficial injury without mention of infection	injuries & poisonings	Diurnal rhythms	Amplitude	g
420	MET_hourly_SD_M10	0.0203469	-0.0242003	0.010431	-0.157745	212	0.116086	Carditis	circulatory system	Physical activity	Physical activity variability
451	temp_L1_time	0.0203536	0.48172	0.207645	0.138824	285	0.116109	Phlebitis and thrombophlebitis	circulatory system	Diurnal rhythms	Phase	Hours past midnight
495	total_sleep_mean	0.0203777	-0.0541869	0.0233617	-0.0431758	3338	0.116217	Asthma	respiratory	Sleep	Sleep	Hours
965	num_wakings_mean	0.0203777	0.0812102	0.0350124	0.0899141	652	0.116217	Poisoning by analgesics, antipyretics, and antirheumatics	injuries & poisonings	Sleep	Sleep
244	MVPA_between_day_SD	0.0203971	-0.00161375	0.00069585	-0.0589362	1678	0.116306	Hypothyroidism	endocrine/metabolic	Physical activity	Physical activity variability	Fraction of time
395	cosinor_rsquared	0.0203986	-0.00864879	0.0037294	-0.0966981	551	0.116306	Heart valve disorders	circulatory system	Diurnal rhythms	Amplitude
645	moderate_within_day_SD_M10	0.0204064	0.0118756	0.00512112	0.224648	105	0.116336	Late pregnancy and failed induction	pregnancy complications	Physical activity	Physical activity variability	Fraction of time
261	moderate_hourly_SD_M10	0.0204099	-0.00907919	0.00391534	-0.150941	233	0.116342	Vitamin deficiency	endocrine/metabolic	Physical activity	Physical activity variability	Fraction of time
550	main_sleep_onset_SD	0.0204172	0.0287338	0.012392	0.042233	3647	0.116368	Abdominal hernia	digestive	Diurnal rhythms	Phase Variability	Hours
501	acceleration_L5_time	0.0204277	0.335692	0.144785	0.289102	68	0.116413	Pneumonitis due to inhalation of food or vomitus	respiratory	Diurnal rhythms	Phase	Hours past midnight
8	sleep_within_day_SD_L5	0.0204365	0.00860458	0.00371145	0.137131	273	0.116449	Intestinal infection	infectious diseases	Sleep	Sleep
586	total_sleep_mean	0.0204738	0.153373	0.0661749	0.122207	368	0.116641	Other disorders of the kidney and ureters	genitourinary	Sleep	Sleep	Hours
1011	mesor	0.0204755	-0.0121473	0.00524117	-0.130158	295	0.116641	Complications of surgical and medical procedures		Physical activity	Physical activity	g
345	MET_peak_time_mean_abs_dev	0.0204893	0.15362	0.0662896	0.131332	316	0.116705	Epilepsy, recurrent seizures, convulsions	neurological	Diurnal rhythms	Phase	Hours
280	acceleration_within_day_SD_L5	0.0205076	0.101961	0.0440039	0.0786433	897	0.116788	Iron deficiency anemias	hematopoietic	Physical activity	Physical activity variability	Fraction of time
575	tasks_light_within_day_SD	0.0205091	-0.00557486	0.00240601	-0.12593	337	0.116788	Other biliary tract disease	digestive	Physical activity	Physical activity variability	Fraction of time
591	main_sleep_duration_mean_abs_dev	0.0205332	0.0527342	0.0227636	0.0757429	983	0.11691	Urinary tract infection	genitourinary	Sleep	Sleep	Hours
516	moderate_between_day_SD_M10	0.0205499	-0.00826083	0.00356639	-0.208863	122	0.116976	Abnormal sputum	respiratory	Physical activity	Physical activity variability	Fraction of time
560	MET_within_day_SD	0.0205499	-0.0178462	0.00770462	-0.121537	341	0.116976	Intestinal obstruction without mention of hernia	digestive	Physical activity	Physical activity variability
198	sedentary_hourly_SD	0.0205658	0.0028576	0.00123385	0.0896847	670	0.117051	Secondary malignant neoplasm	neoplasms	Physical activity	Physical activity variability	Fraction of time
773	MVPA_IV	0.0206013	0.0709292	0.0306342	0.254588	79	0.117239	Pain in limb	symptoms	Diurnal rhythms	Variability
418	MVPA_between_day_SD	0.0206075	-0.00143297	0.000618926	-0.0523337	2149	0.117258	Nonspecific chest pain	circulatory system	Physical activity	Physical activity variability	Fraction of time
420	walking_within_day_SD_M10	0.0206106	-0.00743446	0.00321116	-0.158139	212	0.117261	Carditis	circulatory system	Physical activity	Physical activity variability	Fraction of time
202	amplitude	0.0206284	-0.0154634	0.00668006	-0.160329	191	0.117348	Cancer of other lymphoid, histiocytic tissue	neoplasms	Diurnal rhythms	Amplitude	g
41	MET_hourly_SD_M10	0.0206331	-0.0117795	0.00508881	-0.0767819	929	0.11736	Bacterial infection NOS	infectious diseases	Physical activity	Physical activity variability
204	self_report_IPAQ_activity_group	0.0206364	-0.129288	0.0558511	-0.279426	67	0.117364	Leukemia	neoplasms	Physical activity	Self-report physical activity
835	main_sleep_duration_mean_abs_dev	0.0206405	0.0933012	0.040309	0.13401	296	0.117371	Internal derangement of knee	injuries & poisonings	Sleep	Sleep	Hours
654	temp_cosinor_rsquared	0.0206429	0.032282	0.0139471	0.217662	112	0.117371	Other and unspecified complications of birth; puerperium affecting management of mother	pregnancy complications	Diurnal rhythms	Amplitude
627	tasks_light_overall_M10	0.0206503	0.00559706	0.00241829	0.0849182	773	0.117398	Menopausal and postmenopausal disorders	genitourinary	Physical activity	Physical activity	Fraction of time
537	acceleration_peak_value_mean	0.0206615	-3.85875	1.66738	-0.132847	275	0.117447	Other disorders of stomach and duodenum	digestive	Physical activity	Physical activity	g
297	acceleration_between_day_SD_M10	0.0206919	-2.56615	1.10911	-0.24958	80	0.117602	Suicidal ideation or attempt	mental disorders	Physical activity	Physical activity variability	Fraction of time
573	sedentary_hourly_SD_L5	0.0206941	0.00838472	0.00362399	0.0980072	554	0.117602	Other disorders of liver	digestive	Physical activity	Physical activity variability	Fraction of time
626	sedentary_hourly_SD_M10	0.0207262	-0.00236271	0.00102146	-0.069755	1220	0.117766	Disorders of menstruation and other abnormal bleeding from female genital tract	genitourinary	Physical activity	Physical activity variability	Fraction of time
1001	acceleration_IV	0.0207282	-0.0919592	0.0397567	-0.298109	55	0.117766	Foreign body injury		Diurnal rhythms	Variability
1000	self_report_daytime_dozing	0.0207353	0.0597756	0.0258438	0.361095	41	0.117791	Burns		Sleep	Self-report
969	main_sleep_offset_mean_abs_dev	0.020743	0.176617	0.0763659	0.265836	74	0.11782	Poisoning by psychotropic agents	injuries & poisonings	Diurnal rhythms	Phase	Hours
394	MET_within_day_SD	0.0207495	-0.0139984	0.00605294	-0.0953323	566	0.117842	Rheumatic disease of the heart valves	circulatory system	Physical activity	Physical activity variability
592	MET_RA	0.020758	-0.00932439	0.00403215	-0.1459	232	0.117867	Cystitis and urethritis	genitourinary	Diurnal rhythms	Amplitude	MET
721	amplitude	0.0207592	-0.0122514	0.00529796	-0.127026	303	0.117867	Spondylosis and allied disorders	musculoskeletal	Diurnal rhythms	Amplitude	g
859	MVPA_within_day_SD_M10	0.0207693	-0.00699928	0.00302698	-0.148461	245	0.11791	Complication due to other implant and internal device	injuries & poisonings	Physical activity	Physical activity variability	Fraction of time
994	acceleration_hourly_SD_M10	0.0207816	-2.46185	1.06478	-0.119409	347	0.117964	Sepsis and SIRS	injuries & poisonings	Physical activity	Physical activity variability	Fraction of time
681	MET_peak_time_mean_abs_dev	0.0208104	0.123287	0.0533353	0.1054	501	0.118113	Superficial cellulitis and abscess	dermatologic	Diurnal rhythms	Phase	Hours
562	sedentary_overall_M10	0.0208305	0.0057124	0.00247162	0.0463943	2694	0.118198	Diverticulosis and diverticulitis	digestive	Physical activity	Physical activity	Fraction of time
414	walking_within_day_SD	0.0208306	-0.0070052	0.00303099	-0.156159	221	0.118198	Other forms of chronic heart disease	circulatory system	Physical activity	Physical activity variability	Fraction of time
333	acceleration_overall_M10	0.0208468	-3.16122	1.36796	-0.209646	113	0.118255	Extrapyramidal disease and abnormal movement disorders	neurological	Physical activity	Physical activity	g
819	MET_hourly_SD_M10	0.0208469	0.0415785	0.0179924	0.27102	70	0.118255	Skull and face fracture and other intercranial injury	injuries & poisonings	Physical activity	Physical activity variability
476	total_sleep_mean	0.0208487	-0.0705235	0.0305183	-0.0561928	1801	0.118255	Allergic rhinitis	respiratory	Sleep	Sleep	Hours
555	tasks_light_overall_M10	0.0208592	0.0078639	0.00340329	0.119311	376	0.1183	Inflammatory bowel disease and other gastroenteritis and colitis	digestive	Physical activity	Physical activity	Fraction of time
507	sedentary_overall_L5	0.0208793	0.0050854	0.00220118	0.0936787	598	0.118399	Pleurisy; pleural effusion	respiratory	Physical activity	Physical activity	Fraction of time
741	sedentary_overall_L5	0.0208848	0.00877631	0.00379892	0.161669	195	0.118415	Symptoms and disorders of the joints	musculoskeletal	Physical activity	Physical activity	Fraction of time
572	MET_hourly_SD_M10	0.0209101	-0.0351678	0.0152258	-0.229234	100	0.118531	Ascites (non malignant)	digestive	Physical activity	Physical activity variability
290	acceleration_between_day_SD_M10	0.0209124	-1.54608	0.669381	-0.15037	230	0.118531	Delirium dementia and amnestic and other cognitive disorders	mental disorders	Physical activity	Physical activity variability	Fraction of time
348	temp_IV	0.0209151	0.0794458	0.0343972	0.212047	113	0.118531	Other conditions of brain	neurological	Diurnal rhythms	Variability
244	MET_hourly_SD_M10	0.0209158	-0.00898171	0.00388878	-0.0585453	1678	0.118531	Hypothyroidism	endocrine/metabolic	Physical activity	Physical activity variability
694	acceleration_peak_time_mean_abs_dev	0.0209297	0.257853	0.111654	0.223134	105	0.118594	Dyschromia and Vitiligo	dermatologic	Diurnal rhythms	Phase	Hours
722	temp_amplitude	0.0209417	-0.0592575	0.0256617	-0.0647603	1229	0.118647	Intervertebral disc disorders	musculoskeletal	Diurnal rhythms	Amplitude	Celsius
572	acceleration_peak_value_mean	0.020946	-6.34779	2.74903	-0.218538	100	0.118657	Ascites (non malignant)	digestive	Physical activity	Physical activity	g
481	temp_RA	0.0209581	0.0100656	0.00435951	0.307329	53	0.11871	Influenza	respiratory	Diurnal rhythms	Amplitude
859	temp_IV	0.0209674	0.0542794	0.0235106	0.144876	245	0.118748	Complication due to other implant and internal device	injuries & poisonings	Diurnal rhythms	Variability
260	moderate_overall	0.0209854	-0.00922603	0.00399673	-0.253877	78	0.118835	Protein-calorie malnutrition	endocrine/metabolic	Physical activity	Physical activity	Fraction of time
740	sleep_hourly_SD_L5	0.0210165	0.00408155	0.00176856	0.043884	3279	0.118989	Osteoarthrosis	musculoskeletal	Sleep	Sleep	Fraction of time
306	main_sleep_duration_mean_abs_dev	0.0210179	0.0345723	0.0149805	0.0496566	2858	0.118989	Other mental disorder	mental disorders	Sleep	Sleep	Hours
339	WASO_mean	0.021021	0.0158176	0.00685412	0.0834889	733	0.118991	Other headache syndromes	neurological	Sleep	Sleep	Hours
288	other_sleep_mean	0.0210344	0.0948423	0.0411015	0.129463	296	0.119052	Diseases of white blood cells	hematopoietic	Sleep	Sleep	Hours
946	MET_peak_value_mean	0.0210466	-0.118194	0.0512263	-0.30732	52	0.119106	Anaphylactic shock NOS	injuries & poisonings	Physical activity	Physical activity	MET
830	acceleration_within_day_SD_M10	0.0210574	2.43466	1.05529	0.175852	157	0.119152	Dislocation	injuries & poisonings	Physical activity	Physical activity variability	Fraction of time
483	main_sleep_onset_mean	0.0210637	0.176744	0.0766124	0.157581	211	0.119173	Acute bronchitis and bronchiolitis	respiratory	Diurnal rhythms	Phase	Hours past midnight
519	moderate_overall	0.0210747	-0.00309419	0.00134134	-0.0851441	720	0.11922	Other diseases of respiratory system, not elsewhere classified	respiratory	Physical activity	Physical activity	Fraction of time
516	MVPA_IV	0.0210967	0.0576568	0.0249986	0.206949	122	0.119329	Abnormal sputum	respiratory	Diurnal rhythms	Variability
429	self_report_IPAQ_activity_group	0.0211061	-0.177684	0.0770401	-0.384021	34	0.119367	Ill-defined descriptions and complications of heart disease	circulatory system	Physical activity	Self-report physical activity
112	walking_overall_M10	0.02111	-0.0140705	0.00610127	-0.172135	184	0.119374	Candidiasis	infectious diseases	Physical activity	Physical activity	Fraction of time
586	WASO_mean	0.0211249	0.0223326	0.00968503	0.117876	368	0.119405	Other disorders of the kidney and ureters	genitourinary	Sleep	Sleep	Hours
851	sleep_overall_L5	0.0211265	-0.00649507	0.00281676	-0.105859	465	0.119405	Complications of transplants and reattached limbs	injuries & poisonings	Sleep	Sleep	Fraction of time
531	self_report_sleep_duration_abs_dev	0.0211274	0.0586945	0.0254546	0.0907288	650	0.119405	Peptic ulcer (excl. esophageal)	digestive	Sleep	Self-report	Hours
278	amplitude	0.0211282	-0.00674389	0.00292471	-0.0699224	1177	0.119405	Overweight, obesity and other hyperalimentation	endocrine/metabolic	Diurnal rhythms	Amplitude	g
70	main_sleep_onset_SD	0.0211287	0.108397	0.0470099	0.159322	207	0.119405	Viral hepatitis	infectious diseases	Diurnal rhythms	Phase Variability	Hours
626	total_sleep_mean_abs_dev	0.0211341	-0.0565114	0.0245091	-0.0695886	1218	0.119414	Disorders of menstruation and other abnormal bleeding from female genital tract	genitourinary	Sleep	Sleep	Hours
644	MET_hourly_SD	0.0211357	0.041816	0.0181359	0.269622	67	0.119414	Anemia during pregnancy	pregnancy complications	Physical activity	Physical activity variability
559	cosinor_rsquared	0.021161	-0.0177101	0.0076825	-0.198008	127	0.119536	Ileostomy status	digestive	Diurnal rhythms	Amplitude
38	sedentary_within_day_SD_L5	0.0211647	0.00635499	0.00275683	0.107625	445	0.119536	Septicemia	infectious diseases	Physical activity	Physical activity variability	Fraction of time
635	acceleration_overall	0.0211653	1.44597	0.627274	0.174869	158	0.119536	Hemorrhage during pregnancy; childbirth and postpartum	pregnancy complications	Physical activity	Physical activity	g
642	MVPA_within_day_SD	0.0211803	0.00866348	0.00375872	0.167375	191	0.119606	Hypertension complicating pregnancy, childbirth, and the puerperium	pregnancy complications	Physical activity	Physical activity variability	Fraction of time
563	sedentary_within_day_SD	0.0211855	0.00261376	0.00113405	0.0751762	981	0.119618	Constipation	digestive	Physical activity	Physical activity variability	Fraction of time
296	acceleration_between_day_SD_M10	0.0211877	-0.684152	0.296842	-0.0665399	1213	0.119618	Mood disorders	mental disorders	Physical activity	Physical activity variability	Fraction of time
300	acceleration_overall_L5	0.0211938	0.136893	0.0593983	0.0749557	1000	0.119637	Anxiety disorders	mental disorders	Physical activity	Physical activity	g
331	acceleration_overall_M10	0.0212129	-3.72034	1.61451	-0.246726	80	0.119729	Other cerebral degenerations	neurological	Physical activity	Physical activity	g
241	acceleration_during_main_sleep_mean	0.0212227	-0.093242	0.0404671	-0.213181	117	0.11977	Nontoxic nodular goiter	endocrine/metabolic	Sleep	Sleep	g
721	main_sleep_duration_mean_abs_dev	0.0212414	0.0923119	0.0400691	0.132589	303	0.11986	Spondylosis and allied disorders	musculoskeletal	Sleep	Sleep	Hours
714	acceleration_L5_time_abs_dev	0.0212514	0.0810748	0.0351943	0.114019	422	0.119901	Rheumatoid arthritis and other inflammatory polyarthropathies	musculoskeletal	Diurnal rhythms	Phase	Hours
244	walking_within_day_SD	0.0212619	-0.0026325	0.00114285	-0.0586834	1678	0.119937	Hypothyroidism	endocrine/metabolic	Physical activity	Physical activity variability	Fraction of time
334	MVPA_overall	0.021263	-0.0118905	0.00516211	-0.205495	123	0.119937	Degenerative disease of the spinal cord	neurological	Physical activity	Physical activity	Fraction of time
789	moderate_within_day_SD_M10	0.0212808	-0.00410056	0.00178044	-0.0775694	877	0.120022	Nausea and vomiting	symptoms	Physical activity	Physical activity variability	Fraction of time
470	sedentary_hourly_SD	0.0212864	-0.00410652	0.00178311	-0.128881	314	0.120038	Septal Deviations/Turbinate Hypertrophy	respiratory	Physical activity	Physical activity variability	Fraction of time
550	sleep_overall_L5	0.0212919	-0.00254266	0.0011041	-0.041441	3651	0.120054	Abdominal hernia	digestive	Sleep	Sleep	Fraction of time
655	sedentary_overall_M10	0.0212956	-0.0151884	0.00659547	-0.123355	359	0.12006	Known or suspected fetal abnormality affecting management of mother	pregnancy complications	Physical activity	Physical activity	Fraction of time
741	self_report_sleep_duration_abs_dev	0.0212998	0.104997	0.045596	0.162303	196	0.120067	Symptoms and disorders of the joints	musculoskeletal	Sleep	Self-report	Hours
743	MET_peak_time_mean	0.0213022	-0.162944	0.0707611	-0.0845483	767	0.120067	Osteoporosis, osteopenia and pathological fracture	musculoskeletal	Diurnal rhythms	Phase	Hours past midnight
285	sleep_peak_time_mean	0.0213098	0.0695834	0.0302195	0.0748569	997	0.120095	Other anemias	hematopoietic	Diurnal rhythms	Phase	Hours past midnight
737	moderate_peak_value_mean	0.0213315	-0.0262923	0.0114204	-0.223565	101	0.120202	Curvature of spine	musculoskeletal	Physical activity	Physical activity	Hours
427	sleep_peak_quality_SD	0.0213591	0.00234708	0.00101971	0.0554789	1886	0.120342	Cardiac dysrhythmias	circulatory system	Sleep	Sleep variability	Hours
681	walking_overall_M10	0.0213664	-0.00854116	0.00371098	-0.10449	501	0.120368	Superficial cellulitis and abscess	dermatologic	Physical activity	Physical activity	Fraction of time
428	sleep_peak_time_mean_abs_dev	0.0213723	0.0703877	0.0305836	0.114309	430	0.120378	Congestive heart failure; nonhypertensive	circulatory system	Diurnal rhythms	Phase	Hours
530	acceleration_L5_time	0.0213735	0.0504816	0.0219345	0.0434754	3375	0.120378	Diseases of esophagus	digestive	Diurnal rhythms	Phase	Hours past midnight
653	sleep_overall_L5	0.021384	0.0130683	0.0056787	0.212991	116	0.120422	Problems associated with amniotic cavity and membranes	pregnancy complications	Sleep	Sleep	Fraction of time
965	walking_within_day_SD	0.0213891	-0.00410341	0.00178317	-0.0914729	654	0.120435	Poisoning by analgesics, antipyretics, and antirheumatics	injuries & poisonings	Physical activity	Physical activity variability	Fraction of time
218	self_report_snoring	0.0213994	-0.0346213	0.0150461	-0.0722179	1017	0.120478	Benign neoplasm of uterus	neoplasms	Sleep	Self-report
451	amplitude	0.0214028	-0.0125696	0.00546278	-0.130325	285	0.120482	Phlebitis and thrombophlebitis	circulatory system	Diurnal rhythms	Amplitude	g
578	sedentary_hourly_SD_M10	0.0214056	-0.00207496	0.000901805	-0.0612597	1487	0.120483	Gastrointestinal hemorrhage	digestive	Physical activity	Physical activity variability	Fraction of time
790	sedentary_hourly_SD	0.0214149	-0.00295238	0.00128323	-0.0926593	632	0.12052	Nonspecific findings on examination of blood	symptoms	Physical activity	Physical activity variability	Fraction of time
465	walking_within_day_SD_M10	0.0214185	-0.00832064	0.00361661	-0.17699	167	0.120525	Acute upper respiratory infections of multiple or unspecified sites	respiratory	Physical activity	Physical activity variability	Fraction of time
530	MET_within_day_SD_M10	0.0214394	-0.00577136	0.00250896	-0.0428122	3382	0.120628	Diseases of esophagus	digestive	Physical activity	Physical activity variability
595	sleep_overall_L5	0.0214473	-0.0105972	0.00460713	-0.172716	171	0.120654	Hydronephrosis	genitourinary	Sleep	Sleep	Fraction of time
516	MVPA_overall	0.0214519	-0.0119248	0.00518451	-0.206087	122	0.120654	Abnormal sputum	respiratory	Physical activity	Physical activity	Fraction of time
261	other_sleep_mean	0.0214521	0.107856	0.0468924	0.147227	232	0.120654	Vitamin deficiency	endocrine/metabolic	Sleep	Sleep	Hours
214	acceleration_within_day_SD_L5	0.0214574	0.136791	0.0594748	0.105509	478	0.120668	Lipoma	neoplasms	Physical activity	Physical activity variability	Fraction of time
174	acceleration_overall_M10	0.0214622	-1.06165	0.461608	-0.0704067	1048	0.12068	Breast cancer	neoplasms	Physical activity	Physical activity	g
626	acceleration_M10_time_abs_dev	0.0214716	-0.063195	0.0274793	-0.0679299	1212	0.120718	Disorders of menstruation and other abnormal bleeding from female genital tract	genitourinary	Diurnal rhythms	Phase	Hours
481	acceleration_hourly_SD	0.0214932	-4.35564	1.89429	-0.298091	53	0.120805	Influenza	respiratory	Physical activity	Physical activity variability	Fraction of time
965	main_sleep_onset_SD	0.0214962	0.0623753	0.027128	0.0916795	646	0.120805	Poisoning by analgesics, antipyretics, and antirheumatics	injuries & poisonings	Diurnal rhythms	Phase Variability	Hours
275	acceleration_between_day_SD	0.0214971	-0.672963	0.292683	-0.139034	258	0.120805	Disorders of mineral metabolism	endocrine/metabolic	Physical activity	Physical activity variability	g
342	self_report_snoring	0.0214979	-0.114596	0.04984	-0.239041	89	0.120805	Hemiplegia	neurological	Sleep	Self-report
317	temp_within_day_SD	0.0215068	-0.0465802	0.0202601	-0.0744733	936	0.12084	Alcohol-related disorders	mental disorders	Diurnal rhythms	Variability	Celsius
334	acceleration_L5_time	0.0215098	0.244202	0.106218	0.21031	122	0.120842	Degenerative disease of the spinal cord	neurological	Diurnal rhythms	Phase	Hours past midnight
300	acceleration_overall	0.021527	-0.579457	0.252074	-0.0700766	1000	0.120923	Anxiety disorders	mental disorders	Physical activity	Physical activity	g
280	MET_overall_M10	0.0215395	-0.0220679	0.00960086	-0.0758886	898	0.120978	Iron deficiency anemias	hematopoietic	Physical activity	Physical activity	MET
260	moderate_overall_M10	0.0215509	-0.0166537	0.007246	-0.254424	78	0.121027	Protein-calorie malnutrition	endocrine/metabolic	Physical activity	Physical activity	Fraction of time
1019	acceleration_overall_M10	0.0215625	-1.06667	0.464148	-0.0707397	999	0.121077	Other ill-defined and unknown causes of morbidity and mortality		Physical activity	Physical activity	g
537	MET_overall	0.0215804	-0.0225723	0.00982336	-0.136129	274	0.121155	Other disorders of stomach and duodenum	digestive	Physical activity	Physical activity	MET
218	sedentary_peak_time_mean	0.0215829	-0.164317	0.0715112	-0.0704832	1096	0.121155	Benign neoplasm of uterus	neoplasms	Diurnal rhythms	Phase	Hours past midnight
537	WASO_mean	0.0215846	0.0256466	0.0111616	0.135368	275	0.121155	Other disorders of stomach and duodenum	digestive	Sleep	Sleep	Hours
332	sedentary_within_day_SD	0.021594	0.00818692	0.00356328	0.23547	96	0.121193	Parkinson's disease	neurological	Physical activity	Physical activity variability	Fraction of time
771	MET_hourly_SD	0.0216177	-0.0307355	0.0133798	-0.198177	124	0.12131	Musculoskeletal symptoms referable to limbs	symptoms	Physical activity	Physical activity variability
624	sleep_peak_quality_SD	0.0216238	0.00470138	0.0020467	0.111128	433	0.12131	Symptoms involving female genital tract	genitourinary	Sleep	Sleep variability	Hours
348	total_sleep_mean	0.021624	0.272706	0.11872	0.217291	113	0.12131	Other conditions of brain	neurological	Sleep	Sleep	Hours
317	acceleration_between_day_SD	0.0216257	-0.359052	0.156312	-0.0741802	936	0.12131	Alcohol-related disorders	mental disorders	Physical activity	Physical activity variability	g
585	tasks_light_peak_value_mean	0.0216411	-0.0096328	0.00419409	-0.0872786	724	0.121381	Renal failure	genitourinary	Physical activity	Physical activity	Fraction of time
654	moderate_within_day_SD_M10	0.0216469	0.0115674	0.00503663	0.218818	112	0.121391	Other and unspecified complications of birth; puerperium affecting management of mother	pregnancy complications	Physical activity	Physical activity variability	Fraction of time
333	acceleration_peak_value_mean	0.0216485	-5.98933	2.60788	-0.206197	113	0.121391	Extrapyramidal disease and abnormal movement disorders	neurological	Physical activity	Physical activity	g
255	MVPA_hourly_SD_M10	0.0216509	-0.0147919	0.00644084	-0.308529	53	0.121391	Disorders of adrenal glands	endocrine/metabolic	Physical activity	Physical activity variability	Fraction of time
306	moderate_hourly_SD_M10	0.0216562	-0.00292183	0.0012723	-0.0485751	2865	0.121404	Other mental disorder	mental disorders	Physical activity	Physical activity variability	Fraction of time
626	inactivity_peak_value_mean	0.0216587	-0.0976452	0.0425201	-0.0683737	1219	0.121404	Disorders of menstruation and other abnormal bleeding from female genital tract	genitourinary	Sleep	Sleep
300	MET_peak_time_mean	0.0216618	0.14159	0.0616575	0.0734682	1000	0.121406	Anxiety disorders	mental disorders	Diurnal rhythms	Phase	Hours past midnight
531	acceleration_within_day_SD_L5	0.0216728	0.117777	0.0512921	0.0908426	651	0.121452	Peptic ulcer (excl. esophageal)	digestive	Physical activity	Physical activity variability	Fraction of time
197	sleep_IV	0.0216814	0.0183473	0.0079908	0.0716885	1029	0.121485	Chemotherapy	neoplasms	Diurnal rhythms	Variability
571	MET_overall_M10	0.0216903	-0.0394158	0.0171679	-0.135545	278	0.12152	Chronic liver disease and cirrhosis	digestive	Physical activity	Physical activity	MET
559	walking_overall	0.0217144	-0.00901622	0.00392783	-0.203442	127	0.12164	Ileostomy status	digestive	Physical activity	Physical activity	Hours
334	sleep_peak_time_mean_abs_dev	0.0217178	0.127652	0.0556116	0.207305	123	0.121644	Degenerative disease of the spinal cord	neurological	Diurnal rhythms	Phase	Hours
508	MVPA_overall_M10	0.0217239	-0.0164449	0.00716456	-0.155558	212	0.121662	Pulmonary collapse; interstitial and compensatory emphysema	respiratory	Physical activity	Physical activity	Fraction of time
569	temp_L1_time	0.0217269	0.431348	0.18793	0.124308	350	0.121664	Other disorders of intestine	digestive	Diurnal rhythms	Phase	Hours past midnight
949	tasks_light_peak_value_mean	0.0217457	0.0165617	0.00721665	0.150058	228	0.121754	Allergies, other	injuries & poisonings	Physical activity	Physical activity	Fraction of time
366	temp_within_day_SD	0.0217491	-0.0313393	0.0136563	-0.0501058	2301	0.121756	Cataract	sense organs	Diurnal rhythms	Variability	Celsius
185	main_sleep_ratio_mean	0.0217515	-0.00206724	0.000900825	-0.0913722	628	0.121756	Cancer of prostate	neoplasms	Sleep	Sleep
577	MET_within_day_SD_M10	0.0217654	-0.0227367	0.00990885	-0.168662	183	0.121804	Diseases of pancreas	digestive	Physical activity	Physical activity variability
653	MVPA_hourly_SD	0.0217655	0.0110938	0.00483479	0.212179	116	0.121804	Problems associated with amniotic cavity and membranes	pregnancy complications	Physical activity	Physical activity variability	Fraction of time
276	sleep_overall_L5	0.0217714	-0.00517668	0.00225615	-0.0843712	755	0.121822	Disorders of fluid, electrolyte, and acid-base balance	endocrine/metabolic	Sleep	Sleep	Fraction of time
300	inactivity_peak_time_mean_abs_dev	0.0218053	0.0492578	0.0214735	0.0744413	999	0.121996	Anxiety disorders	mental disorders	Diurnal rhythms	Phase	Hours
653	MVPA_IV	0.0218096	-0.0594056	0.0258982	-0.213226	116	0.122005	Problems associated with amniotic cavity and membranes	pregnancy complications	Diurnal rhythms	Variability
579	sleep_IV	0.0218197	0.0331845	0.014468	0.129662	297	0.122032	Other symptoms involving abdomen and pelvis	digestive	Diurnal rhythms	Variability
716	main_sleep_onset_mean_abs_dev	0.0218199	0.0375343	0.0163646	0.049739	2477	0.122032	Other arthropathies	musculoskeletal	Diurnal rhythms	Phase	Hours
781	MVPA_within_day_SD_M10	0.021846	-0.00900814	0.00392823	-0.19107	144	0.122156	Symptoms involving nervous and musculoskeletal systems	symptoms	Physical activity	Physical activity variability	Fraction of time
645	moderate_hourly_SD	0.0218475	0.0111419	0.00485878	0.220824	105	0.122156	Late pregnancy and failed induction	pregnancy complications	Physical activity	Physical activity variability	Fraction of time
415	acceleration_RA	0.0218533	-0.00797434	0.00347761	-0.113297	388	0.122164	Pulmonary heart disease	circulatory system	Diurnal rhythms	Amplitude
261	temp_within_day_SD	0.021857	-0.0918393	0.0400522	-0.146834	233	0.122164	Vitamin deficiency	endocrine/metabolic	Diurnal rhythms	Variability	Celsius
340	MET_RA	0.0218571	-0.00442962	0.00193181	-0.0693106	1049	0.122164	Migraine	neurological	Diurnal rhythms	Amplitude	MET
211	MET_within_day_SD	0.0218643	-0.0138085	0.00602238	-0.0940389	565	0.122189	Benign neoplasm of other parts of digestive system	neoplasms	Physical activity	Physical activity variability
523	MET_peak_time_mean_abs_dev	0.0218851	0.242503	0.105781	0.207319	127	0.12229	Gingival and periodontal diseases	digestive	Diurnal rhythms	Phase	Hours
535	inactivity_peak_value_mean	0.0219012	-0.0730289	0.0318594	-0.0511367	2160	0.122365	Gastritis and duodenitis	digestive	Sleep	Sleep
368	moderate_peak_value_mean	0.0219115	-0.0147006	0.00641374	-0.125	322	0.122407	Visual disturbances	sense organs	Physical activity	Physical activity	Hours
287	self_report_IPAQ_activity_group	0.021915	-0.10442	0.0455557	-0.225678	100	0.122411	Purpura and other hemorrhagic conditions	hematopoietic	Physical activity	Self-report physical activity
535	moderate_hourly_SD	0.0219245	-0.00255143	0.00111328	-0.0505674	2160	0.122433	Gastritis and duodenitis	digestive	Physical activity	Physical activity variability	Fraction of time
687	main_sleep_duration_mean_abs_dev	0.0219268	0.0795351	0.0347045	0.114237	408	0.122433	Symptoms affecting skin	dermatologic	Sleep	Sleep	Hours
569	self_report_chronotype	0.0219272	0.0980878	0.0427941	0.223533	103	0.122433	Other disorders of intestine	digestive	Diurnal rhythms	Self-report
803	self_report_nap_during_day	0.0219469	0.080094	0.0349525	0.318418	48	0.122528	Fracture of upper limb	injuries & poisonings	Sleep	Self-report
394	moderate_peak_value_mean	0.0219538	-0.0111993	0.00488773	-0.0952285	566	0.122551	Rheumatic disease of the heart valves	circulatory system	Physical activity	Physical activity	Hours
285	inactivity_peak_value_mean	0.0219572	0.104959	0.0458085	0.0734949	996	0.122555	Other anemias	hematopoietic	Sleep	Sleep
79	self_report_getting_up_in_morning	0.0219655	0.0552419	0.0241086	0.185085	139	0.122584	Viral infection	infectious diseases	Sleep	Self-report
574	sleep_hourly_SD	0.0219678	-0.00118141	0.000515658	-0.0631746	1299	0.122584	Cholelithiasis and cholecystitis	digestive	Sleep	Sleep variability	Fraction of time
536	MET_overall_M10	0.0219774	0.0895925	0.039108	0.308096	52	0.122622	Disorders of function of stomach	digestive	Physical activity	Physical activity	MET
441	sedentary_RA	0.0219929	-0.0480336	0.0209695	-0.295758	57	0.122693	Vascular insufficiency of intestine	circulatory system	Diurnal rhythms	Amplitude
595	MET_overall	0.0220034	-0.0282621	0.0123391	-0.170443	171	0.122736	Hydronephrosis	genitourinary	Physical activity	Physical activity	MET
592	main_sleep_offset_mean_abs_dev	0.0220068	0.0998796	0.043608	0.150334	232	0.12274	Cystitis and urethritis	genitourinary	Diurnal rhythms	Phase	Hours
601	acceleration_L5_time_abs_dev	0.0220165	-0.131121	0.0572522	-0.184401	157	0.122779	Inflammatory diseases of prostate	genitourinary	Diurnal rhythms	Phase	Hours
8	acceleration_within_day_SD_M10	0.0220217	-1.83809	0.802611	-0.132763	272	0.122793	Intestinal infection	infectious diseases	Physical activity	Physical activity variability	Fraction of time
571	acceleration_hourly_SD_M10	0.0220425	-2.73318	1.19364	-0.132569	278	0.122893	Chronic liver disease and cirrhosis	digestive	Physical activity	Physical activity variability	Fraction of time
368	MET_RA	0.0220544	-0.00785223	0.00342956	-0.122865	322	0.122944	Visual disturbances	sense organs	Diurnal rhythms	Amplitude	MET
367	temp_amplitude	0.0220629	-0.102081	0.0445879	-0.11156	400	0.122962	Disorders of refraction and accommodation; blindness and low vision	sense organs	Diurnal rhythms	Amplitude	Celsius
571	self_report_sleep_duration_abs_dev	0.022063	0.0897697	0.0392106	0.138764	275	0.122962	Chronic liver disease and cirrhosis	digestive	Sleep	Self-report	Hours
508	cosinor_rsquared	0.0220792	-0.0136407	0.00595886	-0.152511	212	0.123037	Pulmonary collapse; interstitial and compensatory emphysema	respiratory	Diurnal rhythms	Amplitude
112	inactivity_peak_value_mean	0.0220851	0.240696	0.105151	0.168542	184	0.123042	Candidiasis	infectious diseases	Sleep	Sleep
709	cosinor_rsquared	0.0220856	0.0123336	0.0053881	0.137896	262	0.123042	Diffuse diseases of connective tissue	dermatologic	Diurnal rhythms	Amplitude
628	acceleration_overall	0.0220904	-0.763685	0.333639	-0.0923561	557	0.123053	Ovarian cyst	genitourinary	Physical activity	Physical activity	g
615	MET_overall_M10	0.0221223	-0.0322366	0.0140869	-0.110857	411	0.123216	Endometriosis	genitourinary	Physical activity	Physical activity	MET
650	mesor	0.0221263	0.0160881	0.00703047	0.172384	167	0.123222	Normal delivery	pregnancy complications	Physical activity	Physical activity	g
598	main_sleep_onset_mean	0.0221344	0.156254	0.068287	0.139313	273	0.123252	Abnormal findings on examination of urine	genitourinary	Diurnal rhythms	Phase	Hours past midnight
707	MET_hourly_SD_M10	0.0221708	-0.0401075	0.0175328	-0.261432	78	0.123439	Chronic ulcer of skin	dermatologic	Physical activity	Physical activity variability
80	WASO_mean	0.0221887	0.0231057	0.0101019	0.121957	331	0.123524	Postoperative infection	infectious diseases	Sleep	Sleep	Hours
479	main_sleep_onset_mean	0.0221944	0.155112	0.0678183	0.138294	273	0.123538	Other upper respiratory disease	respiratory	Diurnal rhythms	Phase	Hours past midnight
8	MET_overall_L5	0.0221968	0.00600712	0.00262649	0.137757	271	0.123538	Intestinal infection	infectious diseases	Physical activity	Physical activity	MET
789	MET_within_day_SD_M10	0.0222286	-0.010506	0.00459463	-0.0779339	877	0.12367	Nausea and vomiting	symptoms	Physical activity	Physical activity variability
783	walking_overall	0.0222287	-0.00570888	0.00249669	-0.128815	317	0.12367	Fever of unknown origin	symptoms	Physical activity	Physical activity	Hours
165	MET_hourly_SD	0.0222287	-0.0271302	0.011865	-0.174931	161	0.12367	Cancer within the respiratory system	neoplasms	Physical activity	Physical activity variability
394	temp_within_day_SD	0.0222394	-0.0589934	0.0258019	-0.0943196	566	0.123714	Rheumatic disease of the heart valves	circulatory system	Diurnal rhythms	Variability	Celsius
571	MET_within_day_SD_L5	0.0222475	0.00648833	0.00283797	0.137057	278	0.123744	Chronic liver disease and cirrhosis	digestive	Physical activity	Physical activity variability
278	MVPA_overall	0.0222758	-0.00414362	0.00181279	-0.0716112	1177	0.123886	Overweight, obesity and other hyperalimentation	endocrine/metabolic	Physical activity	Physical activity	Fraction of time
251	self_report_sleep_duration_abs_dev	0.0222868	0.168899	0.0738976	0.261081	75	0.123931	Other disorders of pancreatic internal secretion	endocrine/metabolic	Sleep	Self-report	Hours
859	temp_within_day_SD	0.0222985	-0.0893562	0.0390989	-0.142864	245	0.123981	Complication due to other implant and internal device	injuries & poisonings	Diurnal rhythms	Variability	Celsius
871	WASO_mean	0.0223159	0.0220659	0.00965647	0.116469	370	0.124062	Open wounds of extremities	injuries & poisonings	Sleep	Sleep	Hours
653	sedentary_within_day_SD_L5	0.0223276	-0.0123627	0.00541064	-0.20937	116	0.124112	Problems associated with amniotic cavity and membranes	pregnancy complications	Physical activity	Physical activity variability	Fraction of time
579	acceleration_IV	0.0223313	0.0395036	0.0172895	0.128061	297	0.124117	Other symptoms involving abdomen and pelvis	digestive	Diurnal rhythms	Variability
340	sleep_IV	0.0223399	0.0179474	0.00785553	0.0701261	1049	0.124144	Migraine	neurological	Diurnal rhythms	Variability
496	main_sleep_duration_mean	0.0223417	-0.0851902	0.037288	-0.0795894	879	0.124144	Chronic airway obstruction	respiratory	Sleep	Sleep	Hours
530	moderate_within_day_SD	0.0223503	-0.00190568	0.000834176	-0.041687	3382	0.124176	Diseases of esophagus	digestive	Physical activity	Physical activity variability	Fraction of time
792	sedentary_peak_time_mean_abs_dev	0.0223544	0.431052	0.188691	0.319164	52	0.124184	Abnormal Papanicolaou smear of cervix and cervical HPV	genitourinary	Diurnal rhythms	Phase	Hours
644	walking_hourly_SD	0.0223659	-0.0127708	0.00559084	-0.276269	67	0.124218	Anemia during pregnancy	pregnancy complications	Physical activity	Physical activity variability	Fraction of time
357	sedentary_overall	0.022366	0.0128296	0.00561657	0.165778	178	0.124218	Inflammatory and toxic neuropathy	neurological	Physical activity	Physical activity	Fraction of time
427	moderate_between_day_SD	0.0223726	-0.00110079	0.000481929	-0.0545666	1890	0.124238	Cardiac dysrhythmias	circulatory system	Physical activity	Physical activity variability	Fraction of time
740	sleep_IV	0.0223883	0.0109801	0.00480768	0.0429026	3279	0.12431	Osteoarthrosis	musculoskeletal	Diurnal rhythms	Variability
274	sedentary_RA	0.0224212	-0.0172647	0.00756128	-0.106304	469	0.124478	Gout and other crystal arthropathies	endocrine/metabolic	Diurnal rhythms	Amplitude
707	acceleration_IV	0.0224317	0.078402	0.0343398	0.25416	78	0.124512	Chronic ulcer of skin	dermatologic	Diurnal rhythms	Variability
362	WASO_mean	0.022433	0.0191032	0.00836724	0.100831	494	0.124512	Other retinal disorders	sense organs	Sleep	Sleep	Hours
601	main_sleep_duration_mean_abs_dev	0.0224456	-0.127217	0.0557265	-0.182724	157	0.124566	Inflammatory diseases of prostate	genitourinary	Sleep	Sleep	Hours
747	num_wakings_mean	0.0224601	0.128393	0.0562474	0.142153	247	0.124632	Cardiac and circulatory congenital anomalies	congenital anomalies	Sleep	Sleep
416	phase	0.0224817	0.135526	0.059382	0.139205	269	0.124736	Cardiomegaly	circulatory system	Diurnal rhythms	Phase	Hours past midnight
444	MET_peak_time_mean	0.0224977	0.619066	0.271282	0.321221	50	0.124809	Arterial embolism and thrombosis	circulatory system	Diurnal rhythms	Phase	Hours past midnight
555	walking_overall_M10	0.022504	-0.00970636	0.00425364	-0.118745	376	0.124829	Inflammatory bowel disease and other gastroenteritis and colitis	digestive	Physical activity	Physical activity	Fraction of time
214	acceleration_during_main_sleep_mean	0.0225083	0.0456699	0.0200147	0.104416	480	0.124837	Lipoma	neoplasms	Sleep	Sleep	g
366	tasks_light_hourly_SD	0.0225288	0.00245297	0.00107517	0.0510661	2301	0.124921	Cataract	sense organs	Physical activity	Physical activity variability	Fraction of time
280	MET_peak_time_mean	0.022529	0.147325	0.0645745	0.0764441	898	0.124921	Iron deficiency anemias	hematopoietic	Diurnal rhythms	Phase	Hours past midnight
790	WASO_mean	0.0225359	0.0170565	0.00747646	0.0900278	632	0.124944	Nonspecific findings on examination of blood	symptoms	Sleep	Sleep	Hours
287	sedentary_overall_M10	0.0225546	0.021269	0.00932424	0.17274	166	0.125032	Purpura and other hemorrhagic conditions	hematopoietic	Physical activity	Physical activity	Fraction of time
626	acceleration_peak_value_mean	0.0225901	-1.8914	0.829401	-0.065116	1219	0.125213	Disorders of menstruation and other abnormal bleeding from female genital tract	genitourinary	Physical activity	Physical activity	g
331	acceleration_overall	0.0225987	-1.98366	0.869912	-0.239893	80	0.125245	Other cerebral degenerations	neurological	Physical activity	Physical activity	g
686	main_sleep_offset_mean_abs_dev	0.0226046	0.0835653	0.0366483	0.125779	326	0.125263	Other local infections of skin and subcutaneous tissue	dermatologic	Diurnal rhythms	Phase	Hours
199	self_report_daytime_dozing	0.0226169	0.042232	0.0185226	0.255117	80	0.125315	Neoplasm of uncertain behavior	neoplasms	Sleep	Self-report
165	MET_overall_M10	0.0226238	-0.0511971	0.0224561	-0.17606	161	0.125324	Cancer within the respiratory system	neoplasms	Physical activity	Physical activity	MET
158	moderate_overall	0.0226253	-0.00819863	0.00359613	-0.225605	96	0.125324	Neoplasm of unspecified nature of digestive system	neoplasms	Physical activity	Physical activity	Fraction of time
1010	main_sleep_offset_mean_abs_dev	0.0226269	0.0539675	0.0236719	0.0812294	811	0.125324	Other tests		Diurnal rhythms	Phase	Hours
290	moderate_within_day_SD	0.0226422	-0.00678757	0.00297757	-0.148479	230	0.125393	Delirium dementia and amnestic and other cognitive disorders	mental disorders	Physical activity	Physical activity variability	Fraction of time
722	self_report_sleep_duration	0.0226512	-0.0667586	0.0292877	-0.0667355	1224	0.125428	Intervertebral disc disorders	musculoskeletal	Sleep	Self-report	Hours
907	acceleration_during_main_sleep_mean	0.0226548	0.104288	0.0457533	0.238435	97	0.125432	Injuries to the nervous system	injuries & poisonings	Sleep	Sleep	g
650	acceleration_within_day_SD	0.0226668	1.79223	0.786358	0.168414	167	0.125483	Normal delivery	pregnancy complications	Physical activity	Physical activity variability	Fraction of time
426	phase_abs_dev	0.0226737	0.0556902	0.0244359	0.0876582	712	0.125506	Cardiac conduction disorders	circulatory system	Diurnal rhythms	Phase	Hours
256	self_report_sleep_duration_abs_dev	0.0226807	0.201289	0.0883266	0.311148	52	0.125529	Ovarian dysfunction	endocrine/metabolic	Sleep	Self-report	Hours
571	acceleration_between_day_SD	0.0226856	-0.647197	0.284004	-0.133711	278	0.125532	Chronic liver disease and cirrhosis	digestive	Physical activity	Physical activity variability	g
357	moderate_overall_M10	0.0226868	-0.0109235	0.00479352	-0.166882	178	0.125532	Inflammatory and toxic neuropathy	neurological	Physical activity	Physical activity	Fraction of time
661	MET_RA	0.0226984	0.0109765	0.0048172	0.171751	166	0.125581	Fetal distress and abnormal forces of labor	pregnancy complications	Diurnal rhythms	Amplitude	MET
441	sleep_peak_time_mean_abs_dev	0.0227132	0.18345	0.0805183	0.297922	57	0.125639	Vascular insufficiency of intestine	circulatory system	Diurnal rhythms	Phase	Hours
535	acceleration_L5_time_abs_dev	0.0227145	0.0368976	0.0161949	0.0518907	2154	0.125639	Gastritis and duodenitis	digestive	Diurnal rhythms	Phase	Hours
720	walking_peak_value_mean	0.0227246	-0.0288722	0.0126734	-0.244098	87	0.125679	Spinal stenosis	musculoskeletal	Physical activity	Physical activity	Hours
79	acceleration_overall	0.0227307	-0.893084	0.392035	-0.108005	394	0.125697	Viral infection	infectious diseases	Physical activity	Physical activity	g
714	acceleration_IV	0.0227529	-0.0334014	0.0146645	-0.108279	422	0.125794	Rheumatoid arthritis and other inflammatory polyarthropathies	musculoskeletal	Diurnal rhythms	Variability
465	walking_overall_M10	0.0227539	-0.014372	0.00630991	-0.175823	167	0.125794	Acute upper respiratory infections of multiple or unspecified sites	respiratory	Physical activity	Physical activity	Fraction of time
575	MET_overall	0.0227584	-0.0201156	0.00883187	-0.121313	337	0.125803	Other biliary tract disease	digestive	Physical activity	Physical activity	MET
317	acceleration_M10_time_abs_dev	0.0227625	0.0695179	0.0305232	0.0747266	927	0.12581	Alcohol-related disorders	mental disorders	Diurnal rhythms	Phase	Hours
514	sedentary_IV	0.0227701	0.0499444	0.0219303	0.175942	169	0.125837	Abnormal findings examination of lungs	respiratory	Diurnal rhythms	Variability
655	temp_amplitude	0.0227737	0.110152	0.0483685	0.120381	359	0.125841	Known or suspected fetal abnormality affecting management of mother	pregnancy complications	Diurnal rhythms	Amplitude	Celsius
495	sleep_hourly_SD_L5	0.0227879	0.00388336	0.00170539	0.0417532	3339	0.125904	Asthma	respiratory	Sleep	Sleep	Fraction of time
720	walking_within_day_SD_M10	0.0228105	-0.0114667	0.00503648	-0.24391	87	0.126014	Spinal stenosis	musculoskeletal	Physical activity	Physical activity variability	Fraction of time
595	walking_within_day_SD	0.0228154	-0.00777558	0.00341535	-0.173333	171	0.126025	Hydronephrosis	genitourinary	Physical activity	Physical activity variability	Fraction of time
665	phase_abs_dev	0.0228224	-0.0752483	0.0330538	-0.118443	403	0.126035	Obstetrical/birth trauma	pregnancy complications	Diurnal rhythms	Phase	Hours
521	WASO_mean	0.0228227	0.0254187	0.0111655	0.134165	276	0.126035	Diseases of hard tissues of teeth	digestive	Sleep	Sleep	Hours
760	acceleration_RA	0.0228477	-0.00597766	0.00262626	-0.0849289	697	0.126157	Back pain	symptoms	Diurnal rhythms	Amplitude
371	inactivity_peak_time_mean_abs_dev	0.0228572	-0.0968188	0.0425398	-0.146318	243	0.126194	Inflammation of the eye	sense organs	Diurnal rhythms	Phase	Hours
80	sleep_within_day_SD_L5	0.0228654	0.00765478	0.00336353	0.121994	331	0.126223	Postoperative infection	infectious diseases	Sleep	Sleep
272	sedentary_hourly_SD_L5	0.0229045	0.00337521	0.0014835	0.0394521	4337	0.126424	Disorders of lipoid metabolism	endocrine/metabolic	Physical activity	Physical activity variability	Fraction of time
1019	acceleration_during_main_sleep_mean	0.0229236	-0.0319579	0.0140483	-0.0730657	999	0.126514	Other ill-defined and unknown causes of morbidity and mortality		Sleep	Sleep	g
564	inactivity_peak_time_mean_abs_dev	0.0229415	0.0320938	0.0141099	0.0485019	2470	0.126597	Functional digestive disorders	digestive	Diurnal rhythms	Phase	Hours
579	main_sleep_ratio_mean	0.0229647	-0.00287102	0.00126245	-0.126899	297	0.126709	Other symptoms involving abdomen and pelvis	digestive	Sleep	Sleep
561	acceleration_hourly_SD	0.0229846	-0.8611	0.3787	-0.0589319	1413	0.126804	Symptoms involving digestive system	digestive	Physical activity	Physical activity variability	Fraction of time
785	temp_amplitude	0.0229903	-0.0399855	0.0175858	-0.0436986	2842	0.126819	Abdominal pain	symptoms	Diurnal rhythms	Amplitude	Celsius
465	MVPA_IV	0.0230161	0.0482855	0.0212402	0.173312	167	0.126946	Acute upper respiratory infections of multiple or unspecified sites	respiratory	Diurnal rhythms	Variability
627	moderate_hourly_SD_M10	0.0230195	-0.00497611	0.00218898	-0.0827274	773	0.126949	Menopausal and postmenopausal disorders	genitourinary	Physical activity	Physical activity variability	Fraction of time
645	sedentary_hourly_SD_M10	0.0230362	-0.00759527	0.00334155	-0.224237	105	0.127012	Late pregnancy and failed induction	pregnancy complications	Physical activity	Physical activity variability	Fraction of time
721	MET_overall_M10	0.023039	-0.0369407	0.0162525	-0.127034	303	0.127012	Spondylosis and allied disorders	musculoskeletal	Physical activity	Physical activity	MET
653	self_report_chronotype	0.0230395	-0.1863	0.0819538	-0.42456	28	0.127012	Problems associated with amniotic cavity and membranes	pregnancy complications	Diurnal rhythms	Self-report
819	MET_RA	0.0230566	0.0164811	0.00725199	0.257882	70	0.127091	Skull and face fracture and other intercranial injury	injuries & poisonings	Diurnal rhythms	Amplitude	MET
430	total_sleep_mean_abs_dev	0.0230697	0.160882	0.0707975	0.198111	131	0.127148	Intracranial hemorrhage	circulatory system	Sleep	Sleep	Hours
965	acceleration_overall_L5	0.0230737	0.165791	0.07296	0.0907788	654	0.12715	Poisoning by analgesics, antipyretics, and antirheumatics	injuries & poisonings	Physical activity	Physical activity	g
773	self_report_sleep_duration_abs_dev	0.023078	0.162316	0.0714331	0.250905	79	0.12715	Pain in limb	symptoms	Sleep	Self-report	Hours
536	MET_peak_value_mean	0.0230839	0.117497	0.0517109	0.305507	52	0.12715	Disorders of function of stomach	digestive	Physical activity	Physical activity	MET
414	MET_within_day_SD_L5	0.0230858	0.00718886	0.0031639	0.151855	221	0.12715	Other forms of chronic heart disease	circulatory system	Physical activity	Physical activity variability
523	temp_L1_time	0.0230861	0.715965	0.315105	0.20633	127	0.12715	Gingival and periodontal diseases	digestive	Diurnal rhythms	Phase	Hours past midnight
442	temp_amplitude	0.0230872	-0.149503	0.0657984	-0.163386	181	0.12715	Other aneurysm	circulatory system	Diurnal rhythms	Amplitude	Celsius
353	sleep_IV	0.0230955	0.0569886	0.0250831	0.222672	100	0.127171	Nerve root and plexus disorders	neurological	Diurnal rhythms	Variability
278	MET_overall_M10	0.0230966	-0.0203844	0.00897211	-0.0700991	1177	0.127171	Overweight, obesity and other hyperalimentation	endocrine/metabolic	Physical activity	Physical activity	MET
728	main_sleep_duration_mean	0.0231042	0.144047	0.0634052	0.134577	283	0.127197	Disorders of muscle, ligament, and fascia	musculoskeletal	Sleep	Sleep	Hours
721	main_sleep_offset_mean_abs_dev	0.0231213	0.0868593	0.0382376	0.130737	302	0.127275	Spondylosis and allied disorders	musculoskeletal	Diurnal rhythms	Phase	Hours
374	walking_overall_M10	0.0231267	-0.0074283	0.00327025	-0.0908758	642	0.127289	Other disorders of eyelids	sense organs	Physical activity	Physical activity	Fraction of time
644	MET_hourly_SD_M10	0.0231353	0.0420108	0.0184961	0.273838	67	0.127318	Anemia during pregnancy	pregnancy complications	Physical activity	Physical activity variability
594	walking_within_day_SD	0.0231394	-0.00436306	0.00192098	-0.097261	554	0.127318	Urinary calculus	genitourinary	Physical activity	Physical activity variability	Fraction of time
287	moderate_hourly_SD_M10	0.0231405	-0.0104464	0.00459943	-0.173671	166	0.127318	Purpura and other hemorrhagic conditions	hematopoietic	Physical activity	Physical activity variability	Fraction of time
644	main_sleep_onset_mean	0.0231506	0.309574	0.136311	0.27601	67	0.127358	Anemia during pregnancy	pregnancy complications	Diurnal rhythms	Phase	Hours past midnight
350	moderate_within_day_SD	0.0231676	-0.00585497	0.00257837	-0.128078	305	0.127436	Abnormal movement	neurological	Physical activity	Physical activity variability	Fraction of time
501	main_sleep_onset_mean	0.0231752	0.315336	0.138873	0.281147	68	0.127462	Pneumonitis due to inhalation of food or vomitus	respiratory	Diurnal rhythms	Phase	Hours past midnight
560	MVPA_overall_M10	0.0231804	-0.0128354	0.00565291	-0.121415	341	0.127475	Intestinal obstruction without mention of hernia	digestive	Physical activity	Physical activity	Fraction of time
297	temp_cosinor_rsquared	0.0231894	-0.036152	0.0159229	-0.243755	80	0.127508	Suicidal ideation or attempt	mental disorders	Diurnal rhythms	Amplitude
416	self_report_snoring	0.023192	-0.0672404	0.029616	-0.140259	245	0.127508	Cardiomegaly	circulatory system	Sleep	Self-report
510	moderate_within_day_SD	0.0231954	-0.0090364	0.00398019	-0.197673	125	0.12751	Other diseases of lung	respiratory	Physical activity	Physical activity variability	Fraction of time
850	sedentary_within_day_SD_L5	0.023217	0.00645412	0.00284324	0.109304	417	0.127614	Hemorrhage or hematoma complicating a procedure	injuries & poisonings	Physical activity	Physical activity variability	Fraction of time
782	sedentary_overall_M10	0.0232342	0.0223038	0.00982674	0.181144	153	0.127679	Symptoms involving skin and other integumentary tissue	symptoms	Physical activity	Physical activity	Fraction of time
652	MET_peak_value_mean	0.0232346	0.0751369	0.0331044	0.195366	128	0.127679	Malposition and malpresentation of fetus or obstruction	pregnancy complications	Physical activity	Physical activity	MET
396	MET_overall_L5	0.0232443	0.00879322	0.00387446	0.201648	122	0.127717	Abnormal heart sounds	circulatory system	Physical activity	Physical activity	MET
550	sleep_peak_quality_SD	0.0232708	0.00174046	0.000767027	0.0411399	3655	0.127846	Abdominal hernia	digestive	Sleep	Sleep variability	Hours
280	tasks_light_hourly_SD	0.0232788	0.00367741	0.00162074	0.0765565	898	0.127867	Iron deficiency anemias	hematopoietic	Physical activity	Physical activity variability	Fraction of time
182	walking_hourly_SD_M10	0.0232803	-0.0107479	0.00473695	-0.218703	108	0.127867	Malignant neoplasm of uterus	neoplasms	Physical activity	Physical activity variability	Fraction of time
871	sleep_peak_quality_SD	0.0232861	0.00500787	0.00220723	0.118373	368	0.127883	Open wounds of extremities	injuries & poisonings	Sleep	Sleep variability	Hours
333	total_sleep_mean_abs_dev	0.023292	0.175584	0.0773923	0.216215	112	0.127883	Extrapyramidal disease and abnormal movement disorders	neurological	Sleep	Sleep	Hours
740	sedentary_hourly_SD_L5	0.0232934	0.00368329	0.0016235	0.0430532	3279	0.127883	Osteoarthrosis	musculoskeletal	Physical activity	Physical activity variability	Fraction of time
350	inactivity_peak_time_mean_abs_dev	0.0232945	0.0868847	0.0382969	0.131305	305	0.127883	Abnormal movement	neurological	Diurnal rhythms	Phase	Hours
378	inactivity_peak_time_mean_abs_dev	0.023309	0.144906	0.0638782	0.21899	105	0.127937	Strabismus and other disorders of binocular eye movements	sense organs	Diurnal rhythms	Phase	Hours
362	MVPA_hourly_SD	0.0233103	-0.00530052	0.00233662	-0.101377	494	0.127937	Other retinal disorders	sense organs	Physical activity	Physical activity variability	Fraction of time
610	temp_L1_time	0.0233129	-0.446146	0.196678	-0.128573	322	0.127937	Benign mammary dysplasias	genitourinary	Diurnal rhythms	Phase	Hours past midnight
395	sleep_hourly_SD_L5	0.0233276	0.00895361	0.00394751	0.0962675	551	0.128002	Heart valve disorders	circulatory system	Sleep	Sleep	Fraction of time
510	moderate_within_day_SD_M10	0.0233359	-0.0105212	0.00463892	-0.199028	125	0.128031	Other diseases of lung	respiratory	Physical activity	Physical activity variability	Fraction of time
379	MVPA_hourly_SD	0.0233413	-0.00542619	0.00239256	-0.103781	471	0.128046	Other disorders of eye	sense organs	Physical activity	Physical activity variability	Fraction of time
854	amplitude	0.0233537	-0.0171227	0.00755057	-0.177533	149	0.128098	Complications of cardiac/vascular device, implant, and graft	injuries & poisonings	Diurnal rhythms	Amplitude	g
561	MVPA_hourly_SD	0.0233571	-0.00319388	0.00140843	-0.0610859	1414	0.128101	Symptoms involving digestive system	digestive	Physical activity	Physical activity variability	Fraction of time
561	walking_overall	0.0233893	-0.00275525	0.00121529	-0.0621695	1414	0.128261	Symptoms involving digestive system	digestive	Physical activity	Physical activity	Hours
348	sedentary_overall_L5	0.0233942	0.0114189	0.00503682	0.210348	113	0.128271	Other conditions of brain	neurological	Physical activity	Physical activity	Fraction of time
274	walking_peak_value_mean	0.0233988	-0.0126219	0.00556766	-0.106711	469	0.128271	Gout and other crystal arthropathies	endocrine/metabolic	Physical activity	Physical activity	Hours
579	MET_RA	0.0233997	-0.00806589	0.00355798	-0.126208	297	0.128271	Other symptoms involving abdomen and pelvis	digestive	Diurnal rhythms	Amplitude	MET
446	main_sleep_onset_SD	0.0234248	0.192726	0.0850294	0.283269	64	0.128393	Polyarteritis nodosa and allied conditions	circulatory system	Diurnal rhythms	Phase Variability	Hours
380	main_sleep_offset_mean_abs_dev	0.0234347	0.149594	0.0660049	0.225162	100	0.128419	Disorders of external ear	sense organs	Diurnal rhythms	Phase	Hours
367	MET_hourly_SD	0.0234352	-0.0171341	0.00756004	-0.110478	400	0.128419	Disorders of refraction and accommodation; blindness and low vision	sense organs	Physical activity	Physical activity variability
381	sedentary_hourly_SD	0.0234422	0.0061496	0.00271351	0.193003	137	0.128441	Otitis media and Eustachian tube disorders	sense organs	Physical activity	Physical activity variability	Fraction of time
580	self_report_nap_during_day	0.0234473	0.074179	0.0327316	0.294902	56	0.128454	Nephritis; nephrosis; renal sclerosis	genitourinary	Sleep	Self-report
428	main_sleep_onset_mean	0.0234678	0.126426	0.0557956	0.112719	430	0.128535	Congestive heart failure; nonhypertensive	circulatory system	Diurnal rhythms	Phase	Hours past midnight
350	MVPA_IV	0.0234679	0.036109	0.015936	0.129607	305	0.128535	Abnormal movement	neurological	Diurnal rhythms	Variability
320	sleep_within_day_SD_L5	0.0234743	0.0138013	0.00609123	0.21995	100	0.128554	Meningitis	neurological	Sleep	Sleep
381	acceleration_overall	0.023477	-1.51236	0.667497	-0.182897	137	0.128554	Otitis media and Eustachian tube disorders	sense organs	Physical activity	Physical activity	g
446	moderate_overall	0.0234985	-0.010024	0.00442487	-0.275834	64	0.128655	Polyarteritis nodosa and allied conditions	circulatory system	Physical activity	Physical activity	Fraction of time
565	sedentary_peak_time_mean	0.0235276	0.153861	0.0679331	0.0659985	1180	0.12878	Anal and rectal conditions	digestive	Diurnal rhythms	Phase	Hours past midnight
480	tasks_light_within_day_SD	0.023529	-0.00298153	0.00131642	-0.0673494	1181	0.12878	Pneumonia	respiratory	Physical activity	Physical activity variability	Fraction of time
635	mesor	0.0235317	0.0163903	0.00723688	0.175622	158	0.12878	Hemorrhage during pregnancy; childbirth and postpartum	pregnancy complications	Physical activity	Physical activity	g
715	mesor	0.0235345	-0.0128554	0.0056762	-0.137745	254	0.12878	Other inflammatory spondylopathies	musculoskeletal	Physical activity	Physical activity	g
342	MET_within_day_SD_M10	0.0235356	-0.0310105	0.0136926	-0.230038	100	0.12878	Hemiplegia	neurological	Physical activity	Physical activity variability
286	temp_phase_abs_dev	0.0235464	1.15191	0.508662	0.265136	73	0.128823	Coagulation defects	hematopoietic	Diurnal rhythms	Phase	Hours
783	acceleration_between_day_SD	0.023554	-0.595968	0.263182	-0.123127	317	0.128825	Fever of unknown origin	symptoms	Physical activity	Physical activity variability	g
473	MET_peak_time_mean_abs_dev	0.0235545	0.217526	0.0960607	0.185965	149	0.128825	Diseases of the larynx and vocal cords	respiratory	Diurnal rhythms	Phase	Hours
447	sleep_within_day_SD_M10	0.0235554	0.0165947	0.00732836	0.246232	80	0.128825	Other disorders of arteries and arterioles	circulatory system	Sleep	Sleep variability
527	sleep_within_day_SD_L5	0.023559	0.0192028	0.00848034	0.306033	51	0.128829	Diseases of the salivary glands	digestive	Sleep	Sleep
415	acceleration_IV	0.0235622	0.0344778	0.0152265	0.111768	390	0.128831	Pulmonary heart disease	circulatory system	Diurnal rhythms	Variability
526	MVPA_within_day_SD_M10	0.0235871	-0.0121249	0.00535569	-0.257179	76	0.128951	Diseases of the jaws	digestive	Physical activity	Physical activity variability	Fraction of time
216	sedentary_peak_time_mean	0.0236037	0.20283	0.0896026	0.0870033	661	0.129026	Benign neoplasm of skin	neoplasms	Diurnal rhythms	Phase	Hours past midnight
567	total_sleep_mean	0.0236174	0.249095	0.110052	0.198478	129	0.129086	Peritonitis and retroperitoneal infections	digestive	Sleep	Sleep	Hours
112	sedentary_overall_M10	0.0236218	0.0202749	0.00895787	0.164667	184	0.129088	Candidiasis	infectious diseases	Physical activity	Physical activity	Fraction of time
596	walking_within_day_SD_M10	0.0236237	-0.00377775	0.00166911	-0.0803571	827	0.129088	Other disorders of bladder	genitourinary	Physical activity	Physical activity variability	Fraction of time
386	sleep_hourly_SD	0.0236403	-0.00143613	0.000634593	-0.0767953	814	0.129149	Vertiginous syndromes and other disorders of vestibular system	sense organs	Sleep	Sleep variability	Fraction of time
578	MET_overall_M10	0.0236426	-0.0170302	0.00752542	-0.0585646	1486	0.129149	Gastrointestinal hemorrhage	digestive	Physical activity	Physical activity	MET
512	main_sleep_onset_mean	0.0236435	0.0951149	0.0420302	0.0848025	743	0.129149	Other symptoms of respiratory system	respiratory	Diurnal rhythms	Phase	Hours past midnight
858	sleep_within_day_SD_L5	0.0236546	0.00826088	0.00365068	0.131653	283	0.129194	Complication of internal orthopedic device	injuries & poisonings	Sleep	Sleep
556	num_wakings_mean	0.0236684	0.205997	0.091044	0.228075	92	0.129254	Ulceration of the lower GI tract	digestive	Sleep	Sleep
251	total_sleep_mean	0.0236723	0.325371	0.143808	0.259254	76	0.129259	Other disorders of pancreatic internal secretion	endocrine/metabolic	Sleep	Sleep	Hours
516	sleep_overall_L5	0.0237067	-0.0124507	0.0055043	-0.202925	121	0.129431	Abnormal sputum	respiratory	Sleep	Sleep	Fraction of time
317	moderate_between_day_SD	0.0237192	-0.00150121	0.000663728	-0.0744158	936	0.129483	Alcohol-related disorders	mental disorders	Physical activity	Physical activity variability	Fraction of time
720	acceleration_during_main_sleep_mean	0.0237251	-0.106067	0.0468971	-0.242502	87	0.129487	Spinal stenosis	musculoskeletal	Sleep	Sleep	g
479	temp_amplitude	0.0237256	-0.120361	0.0532173	-0.131538	273	0.129487	Other upper respiratory disease	respiratory	Diurnal rhythms	Amplitude	Celsius
274	walking_hourly_SD_M10	0.0237335	-0.00521924	0.00230781	-0.106204	469	0.129503	Gout and other crystal arthropathies	endocrine/metabolic	Physical activity	Physical activity variability	Fraction of time
537	walking_hourly_SD	0.0237363	-0.00631294	0.00279147	-0.136567	275	0.129503	Other disorders of stomach and duodenum	digestive	Physical activity	Physical activity variability	Fraction of time
698	self_report_daytime_dozing	0.0237377	0.0477399	0.0211096	0.28839	60	0.129503	Pruritus and related conditions	dermatologic	Sleep	Self-report
592	inactivity_peak_time_mean	0.0237401	0.144842	0.0640483	0.148874	232	0.129503	Cystitis and urethritis	genitourinary	Diurnal rhythms	Phase	Hours past midnight
561	acceleration_hourly_SD_M10	0.0237457	-1.21848	0.538826	-0.0591007	1412	0.129518	Symptoms involving digestive system	digestive	Physical activity	Physical activity variability	Fraction of time
471	acceleration_RA	0.0237545	-0.0088809	0.00392749	-0.126177	298	0.129544	Nasal polyps	respiratory	Diurnal rhythms	Amplitude
521	tasks_light_hourly_SD	0.0237568	-0.00654413	0.00289412	-0.136236	276	0.129544	Diseases of hard tissues of teeth	digestive	Physical activity	Physical activity variability	Fraction of time
290	main_sleep_onset_SD	0.0237593	0.10235	0.0452647	0.150434	230	0.129544	Delirium dementia and amnestic and other cognitive disorders	mental disorders	Diurnal rhythms	Phase Variability	Hours
427	MET_hourly_SD_M10	0.0237623	-0.00835706	0.00369603	-0.0544737	1891	0.129545	Cardiac dysrhythmias	circulatory system	Physical activity	Physical activity variability
495	tasks_light_overall	0.0237706	0.00157921	0.000698468	0.0416686	3339	0.129575	Asthma	respiratory	Physical activity	Physical activity	Hours
502	acceleration_L5_time_abs_dev	0.0238021	0.16991	0.0751663	0.238951	91	0.129721	Postinflammatory pulmonary fibrosis	respiratory	Diurnal rhythms	Phase	Hours
425	walking_hourly_SD_M10	0.0238033	-0.0103479	0.00457785	-0.210565	114	0.129721	Cardiomyopathy	circulatory system	Physical activity	Physical activity variability	Fraction of time
733	sleep_IV	0.0238062	0.0422261	0.018681	0.164991	177	0.129721	Other disorders of bone and cartilage	musculoskeletal	Diurnal rhythms	Variability
722	main_sleep_onset_SD	0.0238118	0.0447639	0.0198045	0.0657941	1220	0.129736	Intervertebral disc disorders	musculoskeletal	Diurnal rhythms	Phase Variability	Hours
475	acceleration_L5_time_abs_dev	0.0238156	-0.0850411	0.037625	-0.119597	361	0.129741	Chronic sinusitis	respiratory	Diurnal rhythms	Phase	Hours
595	WASO_mean	0.0238284	0.0317444	0.014046	0.167554	171	0.129786	Hydronephrosis	genitourinary	Sleep	Sleep	Hours
218	acceleration_overall	0.0238296	-0.549694	0.243227	-0.0664772	1096	0.129786	Benign neoplasm of uterus	neoplasms	Physical activity	Physical activity	g
442	tasks_light_within_day_SD	0.0238464	-0.00743684	0.00329102	-0.16799	181	0.129853	Other aneurysm	circulatory system	Physical activity	Physical activity variability	Fraction of time
577	MET_within_day_SD	0.0238509	-0.0237562	0.0105132	-0.161785	183	0.129853	Diseases of pancreas	digestive	Physical activity	Physical activity variability
372	sedentary_peak_time_mean	0.0238512	0.556929	0.246466	0.238893	84	0.129853	Disorders of conjunctiva	sense organs	Diurnal rhythms	Phase	Hours past midnight
443	MET_within_day_SD	0.0238563	-0.017877	0.00791168	-0.121747	328	0.129853	Peripheral vascular disease	circulatory system	Physical activity	Physical activity variability
210	self_report_sleep_duration_abs_dev	0.0238564	-0.175186	0.0775304	-0.270798	68	0.129853	Benign neoplasm of lip, oral cavity, and pharynx	neoplasms	Sleep	Self-report	Hours
277	moderate_between_day_SD_M10	0.023884	-0.00663296	0.00293607	-0.167705	180	0.129966	Other disorders of metabolism	endocrine/metabolic	Physical activity	Physical activity variability	Fraction of time
430	sleep_hourly_SD	0.0238855	-0.00352186	0.00155896	-0.188328	131	0.129966	Intracranial hemorrhage	circulatory system	Sleep	Sleep variability	Fraction of time
401	moderate_peak_value_mean	0.0238882	-0.00386475	0.00171078	-0.0328623	7697	0.129966	Hypertension	circulatory system	Physical activity	Physical activity	Hours
446	acceleration_overall_M10	0.0238888	-4.09112	1.81099	-0.271315	64	0.129966	Polyarteritis nodosa and allied conditions	circulatory system	Physical activity	Physical activity	g
781	temp_L1_time	0.023893	0.662385	0.293223	0.19089	144	0.129973	Symptoms involving nervous and musculoskeletal systems	symptoms	Diurnal rhythms	Phase	Hours past midnight
317	sedentary_peak_value_mean	0.0239326	0.00599429	0.00265428	0.0745834	936	0.130172	Alcohol-related disorders	mental disorders	Physical activity	Physical activity	Hours
990	sleep_peak_time_mean_abs_dev	0.0239451	0.0678175	0.0300324	0.110135	426	0.130225	Effects radiation NOS	injuries & poisonings	Diurnal rhythms	Phase	Hours
396	main_sleep_duration_mean_abs_dev	0.0239565	0.141073	0.0624779	0.202625	122	0.130257	Abnormal heart sounds	circulatory system	Sleep	Sleep	Hours
615	MVPA_overall_M10	0.0239571	-0.0117388	0.00519885	-0.111041	411	0.130257	Endometriosis	genitourinary	Physical activity	Physical activity	Fraction of time
771	MET_within_day_SD	0.0239597	-0.0287605	0.0127376	-0.195866	124	0.130257	Musculoskeletal symptoms referable to limbs	symptoms	Physical activity	Physical activity variability
512	MET_overall_L5	0.0240029	0.00366235	0.0016225	0.0839858	738	0.130475	Other symptoms of respiratory system	respiratory	Physical activity	Physical activity	MET
596	sleep_hourly_SD	0.0240303	-0.00143876	0.000637526	-0.0769362	825	0.130594	Other disorders of bladder	genitourinary	Sleep	Sleep variability	Fraction of time
495	sleep_peak_time_mean	0.0240306	0.0390215	0.0172908	0.0419789	3335	0.130594	Asthma	respiratory	Diurnal rhythms	Phase	Hours past midnight
720	walking_within_day_SD	0.0240416	-0.0108498	0.00480803	-0.241863	87	0.130621	Spinal stenosis	musculoskeletal	Physical activity	Physical activity variability	Fraction of time
560	acceleration_overall_M10	0.0240436	-1.76659	0.782866	-0.117157	340	0.130621	Intestinal obstruction without mention of hernia	digestive	Physical activity	Physical activity	g
204	acceleration_between_day_SD_M10	0.0240443	-1.99441	0.883827	-0.193974	132	0.130621	Leukemia	neoplasms	Physical activity	Physical activity variability	Fraction of time
506	walking_overall_M10	0.0240478	-0.0143338	0.00635221	-0.175356	165	0.130625	Empyema and pneumothorax	respiratory	Physical activity	Physical activity	Fraction of time
220	sedentary_hourly_SD	0.0240553	0.00702705	0.0031143	0.220541	102	0.13065	Benign neoplasm of ovary	neoplasms	Physical activity	Physical activity variability	Fraction of time
427	sleep_peak_time_mean	0.0240642	0.0509772	0.0225938	0.0548406	1889	0.13067	Cardiac dysrhythmias	circulatory system	Diurnal rhythms	Phase	Hours past midnight
573	sedentary_within_day_SD_L5	0.0240649	0.00558003	0.00247317	0.0945011	554	0.13067	Other disorders of liver	digestive	Physical activity	Physical activity variability	Fraction of time
41	mesor	0.0240863	-0.00675496	0.00299437	-0.0723794	930	0.13077	Bacterial infection NOS	infectious diseases	Physical activity	Physical activity	g
598	sleep_peak_quality_mean	0.024095	-0.00862499	0.00382356	-0.134841	271	0.130801	Abnormal findings on examination of urine	genitourinary	Sleep	Sleep	Hours
729	main_sleep_offset_mean	0.0240983	0.133111	0.0590111	0.130979	301	0.130803	Other disorders of soft tissues	musculoskeletal	Diurnal rhythms	Phase	Hours past midnight
558	acceleration_RA	0.0241164	-0.00519606	0.00230382	-0.0738241	905	0.130886	Noninfectious gastroenteritis	digestive	Diurnal rhythms	Amplitude
512	moderate_overall_M10	0.0241278	-0.00539254	0.00239113	-0.0823834	744	0.13093	Other symptoms of respiratory system	respiratory	Physical activity	Physical activity	Fraction of time
578	MET_hourly_SD	0.0241304	-0.00896697	0.00397616	-0.0578173	1486	0.13093	Gastrointestinal hemorrhage	digestive	Physical activity	Physical activity variability
650	acceleration_peak_value_mean	0.0241391	4.86241	2.15623	0.1674	167	0.130961	Normal delivery	pregnancy complications	Physical activity	Physical activity	g
401	moderate_within_day_SD_M10	0.0241544	-0.00174474	0.000773789	-0.033005	7697	0.131028	Hypertension	circulatory system	Physical activity	Physical activity variability	Fraction of time
653	sedentary_RA	0.0241627	0.0339764	0.0150694	0.209203	116	0.131058	Problems associated with amniotic cavity and membranes	pregnancy complications	Diurnal rhythms	Amplitude
512	moderate_hourly_SD	0.024179	-0.00415625	0.00184361	-0.0823737	744	0.13113	Other symptoms of respiratory system	respiratory	Physical activity	Physical activity variability	Fraction of time
707	sedentary_peak_value_mean	0.0241914	0.0206033	0.00913988	0.256354	78	0.131182	Chronic ulcer of skin	dermatologic	Physical activity	Physical activity	Hours
292	acceleration_overall_L5	0.0241967	0.209443	0.0929153	0.114681	398	0.131194	Neurological disorders	mental disorders	Physical activity	Physical activity	g
250	tasks_light_peak_value_mean	0.0242058	-0.00680629	0.00301967	-0.0616688	1538	0.131228	Diabetes mellitus	endocrine/metabolic	Physical activity	Physical activity	Fraction of time
615	self_report_IPAQ_activity_group	0.024223	-0.0720896	0.031985	-0.155804	206	0.131296	Endometriosis	genitourinary	Physical activity	Self-report physical activity
722	acceleration_M10_time_abs_dev	0.0242243	-0.0598475	0.0265553	-0.0643316	1222	0.131296	Intervertebral disc disorders	musculoskeletal	Diurnal rhythms	Phase	Hours
198	acceleration_M10_time	0.0242345	0.127159	0.0564267	0.0884746	663	0.131336	Secondary malignant neoplasm	neoplasms	Diurnal rhythms	Phase	Hours past midnight
1009	sleep_hourly_SD	0.0242684	-0.00181368	0.000805009	-0.0969846	503	0.131504	Injury, NOS		Sleep	Sleep variability	Fraction of time
568	walking_peak_value_mean	0.0242722	-0.0140807	0.00624996	-0.119044	359	0.131508	Other disorders of peritoneum	digestive	Physical activity	Physical activity	Hours
600	self_report_nap_during_day	0.0242843	0.0234801	0.0104225	0.0933462	643	0.131519	Hyperplasia of prostate	genitourinary	Sleep	Self-report
446	MET_hourly_SD_M10	0.0242844	-0.0430765	0.0191218	-0.280785	64	0.131519	Polyarteritis nodosa and allied conditions	circulatory system	Physical activity	Physical activity variability
415	amplitude	0.0242867	-0.0105944	0.00470297	-0.109846	390	0.131519	Pulmonary heart disease	circulatory system	Diurnal rhythms	Amplitude	g
721	sedentary_overall_L5	0.024287	0.00691242	0.00306851	0.127334	303	0.131519	Spondylosis and allied disorders	musculoskeletal	Physical activity	Physical activity	Fraction of time
704	self_report_nap_during_day	0.0242888	-0.0356604	0.0158298	-0.14177	240	0.131519	Diseases of hair and hair follicles	dermatologic	Sleep	Self-report
591	sleep_overall_L5	0.0243095	-0.00444488	0.00197345	-0.072444	982	0.131592	Urinary tract infection	genitourinary	Sleep	Sleep	Fraction of time
961	walking_within_day_SD	0.0243108	-0.00943994	0.0041912	-0.210434	116	0.131592	Poisoning by other anti-infectives	injuries & poisonings	Physical activity	Physical activity variability	Fraction of time
592	MVPA_within_day_SD	0.0243121	-0.00756391	0.00335831	-0.146131	232	0.131592	Cystitis and urethritis	genitourinary	Physical activity	Physical activity variability	Fraction of time
1015	MVPA_within_day_SD_M10	0.0243167	-0.00716721	0.00318228	-0.152022	216	0.131592	Effects of other external causes		Physical activity	Physical activity variability	Fraction of time
602	self_report_snoring	0.024317	-0.0995385	0.0441955	-0.207631	110	0.131592	Other disorders of prostate	genitourinary	Sleep	Self-report
274	other_sleep_mean	0.0243493	0.0752286	0.0334095	0.10269	469	0.13175	Gout and other crystal arthropathies	endocrine/metabolic	Sleep	Sleep	Hours
819	mesor	0.0243572	0.0238502	0.0105926	0.255555	70	0.131778	Skull and face fracture and other intercranial injury	injuries & poisonings	Physical activity	Physical activity	g
344	MET_overall	0.024364	-0.0514079	0.022833	-0.310031	55	0.131798	Other paralytic syndromes	neurological	Physical activity	Physical activity	MET
225	sleep_hourly_SD_L5	0.0243733	0.0251498	0.0111711	0.270406	66	0.131833	Benign neoplasm of brain and other parts of nervous system	neoplasms	Sleep	Sleep	Fraction of time
401	acceleration_within_day_SD_L5	0.0243806	0.0434821	0.019315	0.0335383	7682	0.131855	Hypertension	circulatory system	Physical activity	Physical activity variability	Fraction of time
331	moderate_hourly_SD	0.0243834	-0.0124135	0.00551423	-0.246026	80	0.131855	Other cerebral degenerations	neurological	Physical activity	Physical activity variability	Fraction of time
573	sedentary_overall_L5	0.0243984	0.00517773	0.00230026	0.0953794	551	0.131921	Other disorders of liver	digestive	Physical activity	Physical activity	Fraction of time
297	sleep_peak_time_mean	0.0244108	0.231929	0.103046	0.249506	80	0.131972	Suicidal ideation or attempt	mental disorders	Diurnal rhythms	Phase	Hours past midnight
394	temp_IV	0.0244201	0.034918	0.015515	0.0931987	566	0.131999	Rheumatic disease of the heart valves	circulatory system	Diurnal rhythms	Variability
596	sleep_within_day_SD_L5	0.0244218	0.00491052	0.0021819	0.0782586	827	0.131999	Other disorders of bladder	genitourinary	Sleep	Sleep
644	MET_peak_value_mean	0.0244325	0.102138	0.0453865	0.265571	67	0.132037	Anemia during pregnancy	pregnancy complications	Physical activity	Physical activity	MET
830	MVPA_overall_M10	0.0244347	0.0186646	0.00829403	0.176555	158	0.132037	Dislocation	injuries & poisonings	Physical activity	Physical activity	Fraction of time
819	sleep_hourly_SD_L5	0.0244508	0.0244101	0.0108484	0.262453	70	0.132108	Skull and face fracture and other intercranial injury	injuries & poisonings	Sleep	Sleep	Fraction of time
510	temp_amplitude	0.0244563	-0.177048	0.0786872	-0.193489	125	0.132122	Other diseases of lung	respiratory	Diurnal rhythms	Amplitude	Celsius
593	walking_hourly_SD_M10	0.0244624	-0.00351801	0.00156361	-0.0715864	1019	0.132132	Hematuria	genitourinary	Physical activity	Physical activity variability	Fraction of time
537	temp_L1_time	0.0244646	0.477779	0.212356	0.137689	275	0.132132	Other disorders of stomach and duodenum	digestive	Diurnal rhythms	Phase	Hours past midnight
764	main_sleep_onset_mean	0.0244693	0.140269	0.0623468	0.125061	322	0.132132	Sciatica	symptoms	Diurnal rhythms	Phase	Hours past midnight
1010	amplitude	0.02447	-0.0073734	0.00327735	-0.0764494	815	0.132132	Other tests		Diurnal rhythms	Amplitude	g
520	temp_L1_time_abs_dev	0.0244743	0.340963	0.151557	0.152775	211	0.13214	Disorders of tooth development	digestive	Diurnal rhythms	Phase	Hours
574	moderate_within_day_SD	0.0245275	-0.00288722	0.00128383	-0.0631582	1300	0.132411	Cholelithiasis and cholecystitis	digestive	Physical activity	Physical activity variability	Fraction of time
781	sedentary_within_day_SD_L5	0.0245316	0.0108317	0.00481658	0.183441	144	0.132417	Symptoms involving nervous and musculoskeletal systems	symptoms	Physical activity	Physical activity variability	Fraction of time
331	MET_RA	0.0245514	-0.0154497	0.00687105	-0.241744	80	0.132507	Other cerebral degenerations	neurological	Diurnal rhythms	Amplitude	MET
200	temp_within_day_SD	0.0245581	-0.151705	0.0674716	-0.242548	79	0.132528	Myeloproliferative disease	neoplasms	Diurnal rhythms	Variability	Celsius
803	other_sleep_mean	0.0245765	0.18043	0.0802575	0.246293	77	0.132611	Fracture of upper limb	injuries & poisonings	Sleep	Sleep	Hours
289	acceleration_hourly_SD	0.0245817	-1.6992	0.755855	-0.11629	339	0.132623	Other diseases of blood and blood-forming organs	hematopoietic	Physical activity	Physical activity variability	Fraction of time
512	tasks_light_overall	0.0245982	-0.00316369	0.00140746	-0.0834764	744	0.132696	Other symptoms of respiratory system	respiratory	Physical activity	Physical activity	Hours
915	acceleration_IV	0.0246096	0.0364271	0.016207	0.118087	343	0.132742	Superficial injury without mention of infection	injuries & poisonings	Diurnal rhythms	Variability
915	walking_peak_value_mean	0.0246343	-0.0144047	0.00641	-0.121784	343	0.132859	Superficial injury without mention of infection	injuries & poisonings	Physical activity	Physical activity	Hours
627	moderate_between_day_SD	0.024652	-0.00164831	0.000733578	-0.0817077	773	0.132938	Menopausal and postmenopausal disorders	genitourinary	Physical activity	Physical activity variability	Fraction of time
556	sedentary_peak_value_mean	0.024677	0.0184925	0.00823149	0.230092	92	0.133057	Ulceration of the lower GI tract	digestive	Physical activity	Physical activity	Hours
740	MET_hourly_SD_M10	0.0246832	0.00658943	0.00293325	0.0429518	3279	0.133075	Osteoarthrosis	musculoskeletal	Physical activity	Physical activity variability
562	MVPA_between_day_SD	0.024704	-0.00125976	0.000560856	-0.0460079	2694	0.13317	Diverticulosis and diverticulitis	digestive	Physical activity	Physical activity variability	Fraction of time
362	moderate_overall_M10	0.0247069	-0.00652351	0.00290438	-0.0996615	494	0.13317	Other retinal disorders	sense organs	Physical activity	Physical activity	Fraction of time
555	other_sleep_mean	0.0247194	0.0827852	0.0368606	0.113005	375	0.133222	Inflammatory bowel disease and other gastroenteritis and colitis	digestive	Sleep	Sleep	Hours
450	acceleration_overall_M10	0.0247303	-3.60586	1.60565	-0.239134	81	0.133259	Noninfectious disorders of lymphatic channels	circulatory system	Physical activity	Physical activity	g
535	moderate_peak_value_mean	0.0247323	-0.00582596	0.00259428	-0.0495385	2160	0.133259	Gastritis and duodenitis	digestive	Physical activity	Physical activity	Hours
443	acceleration_during_main_sleep_mean	0.0247459	-0.0545549	0.0242954	-0.12473	327	0.133316	Peripheral vascular disease	circulatory system	Sleep	Sleep	g
850	walking_within_day_SD	0.024788	-0.00496596	0.00221218	-0.110701	417	0.133527	Hemorrhage or hematoma complicating a procedure	injuries & poisonings	Physical activity	Physical activity variability	Fraction of time
592	main_sleep_onset_SD	0.0247919	0.100075	0.0445815	0.147091	231	0.133532	Cystitis and urethritis	genitourinary	Diurnal rhythms	Phase Variability	Hours
1001	self_report_getting_up_in_morning	0.0247961	-0.137368	0.0611895	-0.460243	21	0.133538	Foreign body injury		Sleep	Self-report
508	acceleration_hourly_SD	0.0248308	-2.12973	0.949011	-0.145755	212	0.133709	Pulmonary collapse; interstitial and compensatory emphysema	respiratory	Physical activity	Physical activity variability	Fraction of time
286	sleep_IV	0.0248394	0.0657316	0.0292918	0.256834	73	0.133739	Coagulation defects	hematopoietic	Diurnal rhythms	Variability
339	num_wakings_mean	0.0248548	0.0733695	0.0326989	0.081233	733	0.133807	Other headache syndromes	neurological	Sleep	Sleep
112	walking_peak_value_mean	0.0248627	-0.0197436	0.00879972	-0.166921	184	0.133833	Candidiasis	infectious diseases	Physical activity	Physical activity	Hours
689	walking_within_day_SD	0.0248759	-0.00415095	0.00185024	-0.0925326	590	0.133888	Disorder of skin and subcutaneous tissue NOS	dermatologic	Physical activity	Physical activity variability	Fraction of time
79	MVPA_overall	0.0248807	-0.00646236	0.00288063	-0.111684	394	0.133898	Viral infection	infectious diseases	Physical activity	Physical activity	Fraction of time
781	cosinor_rsquared	0.0248858	-0.0162949	0.00726377	-0.182186	144	0.133909	Symptoms involving nervous and musculoskeletal systems	symptoms	Diurnal rhythms	Amplitude
364	MVPA_hourly_SD	0.0248889	-0.0106493	0.00474725	-0.203678	118	0.133909	Corneal opacity and other disorders of cornea	sense organs	Physical activity	Physical activity variability	Fraction of time
172	sedentary_within_day_SD	0.0249264	-0.00218573	0.000974608	-0.0628654	1341	0.134091	Skin cancer	neoplasms	Physical activity	Physical activity variability	Fraction of time
495	MET_within_day_SD_L5	0.0249316	0.00194836	0.000868797	0.0411566	3329	0.134091	Asthma	respiratory	Physical activity	Physical activity variability
416	MET_within_day_SD_M10	0.0249334	-0.0183194	0.00816893	-0.135894	269	0.134091	Cardiomegaly	circulatory system	Physical activity	Physical activity variability
946	moderate_overall	0.0249346	-0.0108334	0.00483082	-0.298106	52	0.134091	Anaphylactic shock NOS	injuries & poisonings	Physical activity	Physical activity	Fraction of time
197	MET_within_day_SD_L5	0.0249398	0.00335547	0.00149633	0.0708797	1028	0.134103	Chemotherapy	neoplasms	Physical activity	Physical activity variability
610	moderate_within_day_SD	0.024954	0.00561008	0.00250198	0.122721	322	0.134163	Benign mammary dysplasias	genitourinary	Physical activity	Physical activity variability	Fraction of time
781	phase	0.0249636	0.182851	0.0815535	0.187816	144	0.134199	Symptoms involving nervous and musculoskeletal systems	symptoms	Diurnal rhythms	Phase	Hours past midnight
580	other_sleep_mean	0.0249694	0.171459	0.0764753	0.234047	88	0.134213	Nephritis; nephrosis; renal sclerosis	genitourinary	Sleep	Sleep	Hours
189	MET_overall	0.0250004	-0.0202892	0.00905149	-0.12236	322	0.134364	Cancer of urinary organs (incl. kidney and bladder)	neoplasms	Physical activity	Physical activity	MET
578	amplitude	0.0250038	-0.00549692	0.00245236	-0.0569935	1487	0.134366	Gastrointestinal hemorrhage	digestive	Diurnal rhythms	Amplitude	g
535	MET_overall_L5	0.025019	0.00219173	0.000977905	0.0502612	2153	0.134428	Gastritis and duodenitis	digestive	Physical activity	Physical activity	MET
340	acceleration_during_main_sleep_mean	0.0250239	-0.0307917	0.0137391	-0.0703996	1049	0.134428	Migraine	neurological	Sleep	Sleep	g
483	MET_peak_time_mean	0.0250242	0.290807	0.129757	0.150894	211	0.134428	Acute bronchitis and bronchiolitis	respiratory	Diurnal rhythms	Phase	Hours past midnight
781	acceleration_between_day_SD	0.0250274	-0.87734	0.391475	-0.181259	144	0.134429	Symptoms involving nervous and musculoskeletal systems	symptoms	Physical activity	Physical activity variability	g
381	MVPA_within_day_SD_M10	0.0250421	-0.00902983	0.00402957	-0.19153	137	0.134491	Otitis media and Eustachian tube disorders	sense organs	Physical activity	Physical activity variability	Fraction of time
202	sedentary_overall	0.0250501	0.012163	0.00542805	0.157165	191	0.134509	Cancer of other lymphoid, histiocytic tissue	neoplasms	Physical activity	Physical activity	Fraction of time
288	total_sleep_mean_abs_dev	0.0250515	0.105856	0.0472415	0.130352	295	0.134509	Diseases of white blood cells	hematopoietic	Sleep	Sleep	Hours
580	MVPA_within_day_SD	0.0250637	-0.0123746	0.005523	-0.239072	88	0.134556	Nephritis; nephrosis; renal sclerosis	genitourinary	Physical activity	Physical activity variability	Fraction of time
564	WASO_mean	0.0250677	0.00879204	0.00392415	0.0464063	2471	0.134556	Functional digestive disorders	digestive	Sleep	Sleep	Hours
707	sedentary_peak_time_mean	0.0250693	-0.589356	0.26305	-0.252803	78	0.134556	Chronic ulcer of skin	dermatologic	Diurnal rhythms	Phase	Hours past midnight
352	sedentary_overall_L5	0.0250742	0.0111356	0.00497036	0.205129	116	0.134567	Disorders of other cranial nerves	neurological	Physical activity	Physical activity	Fraction of time
743	acceleration_within_day_SD_L5	0.0250895	0.108023	0.0482211	0.0833192	766	0.134597	Osteoporosis, osteopenia and pathological fracture	musculoskeletal	Physical activity	Physical activity variability	Fraction of time
516	sedentary_overall_L5	0.0250904	0.0108976	0.00486467	0.200745	121	0.134597	Abnormal sputum	respiratory	Physical activity	Physical activity	Fraction of time
743	phase_abs_dev	0.0250959	0.05305	0.0236824	0.0835023	766	0.134597	Osteoporosis, osteopenia and pathological fracture	musculoskeletal	Diurnal rhythms	Phase	Hours
415	MVPA_hourly_SD	0.0250988	-0.00587766	0.00262394	-0.112416	390	0.134597	Pulmonary heart disease	circulatory system	Physical activity	Physical activity variability	Fraction of time
737	sedentary_peak_value_mean	0.0250995	0.0176922	0.00789829	0.220134	101	0.134597	Curvature of spine	musculoskeletal	Physical activity	Physical activity	Hours
447	tasks_light_hourly_SD	0.0250999	-0.0118448	0.00528786	-0.246586	80	0.134597	Other disorders of arteries and arterioles	circulatory system	Physical activity	Physical activity variability	Fraction of time
735	self_report_IPAQ_activity_group	0.0251025	0.0541247	0.0241618	0.116978	362	0.134597	Acquired foot deformities	musculoskeletal	Physical activity	Self-report physical activity
261	inactivity_peak_time_mean	0.0251073	0.144347	0.0644438	0.148364	233	0.134597	Vitamin deficiency	endocrine/metabolic	Diurnal rhythms	Phase	Hours past midnight
414	acceleration_hourly_SD_M10	0.0251101	-2.98068	1.33076	-0.144574	221	0.134597	Other forms of chronic heart disease	circulatory system	Physical activity	Physical activity variability	Fraction of time
735	self_report_chronotype	0.025112	-0.063153	0.0281919	-0.14392	243	0.134597	Acquired foot deformities	musculoskeletal	Diurnal rhythms	Self-report
501	acceleration_hourly_SD	0.0251147	-3.8289	1.70951	-0.262042	68	0.134597	Pneumonitis due to inhalation of food or vomitus	respiratory	Physical activity	Physical activity variability	Fraction of time
615	MVPA_within_day_SD	0.0251179	-0.0057073	0.00254822	-0.110263	411	0.134597	Endometriosis	genitourinary	Physical activity	Physical activity variability	Fraction of time
1010	acceleration_within_day_SD	0.0251189	-0.79946	0.356949	-0.0751248	814	0.134597	Other tests		Physical activity	Physical activity variability	Fraction of time
1010	temp_within_day_SD	0.0251246	-0.0482795	0.021557	-0.07719	815	0.134611	Other tests		Diurnal rhythms	Variability	Celsius
531	temp_L1_time_abs_dev	0.0251371	0.196095	0.0875649	0.0878643	653	0.134662	Peptic ulcer (excl. esophageal)	digestive	Diurnal rhythms	Phase	Hours
342	acceleration_between_day_SD_M10	0.0251447	-2.2918	1.02344	-0.222898	100	0.134671	Hemiplegia	neurological	Physical activity	Physical activity variability	Fraction of time
521	amplitude	0.0251448	-0.0125147	0.00558864	-0.129756	276	0.134671	Diseases of hard tissues of teeth	digestive	Diurnal rhythms	Amplitude	g
781	sleep_hourly_SD_L5	0.0251652	0.0172146	0.00768855	0.185088	144	0.134764	Symptoms involving nervous and musculoskeletal systems	symptoms	Sleep	Sleep	Fraction of time
722	sleep_hourly_SD_L5	0.0251876	0.00598955	0.00267552	0.0643985	1229	0.134853	Intervertebral disc disorders	musculoskeletal	Sleep	Sleep	Fraction of time
1011	sedentary_overall_M10	0.0251877	0.015716	0.00702033	0.127641	295	0.134853	Complications of surgical and medical procedures		Physical activity	Physical activity	Fraction of time
720	MVPA_hourly_SD_M10	0.0252239	-0.0114041	0.00509545	-0.237866	87	0.135023	Spinal stenosis	musculoskeletal	Physical activity	Physical activity variability	Fraction of time
340	sleep_within_day_SD_M10	0.0252256	0.00465726	0.00208093	0.0691046	1049	0.135023	Migraine	neurological	Sleep	Sleep variability
443	acceleration_between_day_SD	0.0252307	-0.58232	0.260198	-0.120307	328	0.135024	Peripheral vascular disease	circulatory system	Physical activity	Physical activity variability	g
1002	MET_within_day_SD	0.0252319	-0.0148499	0.00663541	-0.101131	467	0.135024	Symptoms concerning nutrition, metabolism, and development		Physical activity	Physical activity variability
306	moderate_hourly_SD	0.0252425	-0.00236764	0.00105802	-0.0469248	2865	0.135065	Other mental disorder	mental disorders	Physical activity	Physical activity variability	Fraction of time
447	phase	0.0252481	0.241564	0.107951	0.248122	80	0.135079	Other disorders of arteries and arterioles	circulatory system	Diurnal rhythms	Phase	Hours past midnight
476	sleep_within_day_SD_M10	0.0252737	-0.00358695	0.00160323	-0.0532233	1804	0.1352	Allergic rhinitis	respiratory	Sleep	Sleep variability
572	sedentary_within_day_SD_L5	0.025283	0.0128664	0.00575113	0.217899	100	0.135233	Ascites (non malignant)	digestive	Physical activity	Physical activity variability	Fraction of time
634	MET_within_day_SD	0.0252887	0.0147451	0.00659115	0.100417	502	0.135248	Miscarriage; stillbirth	pregnancy complications	Physical activity	Physical activity variability
532	MET_overall_L5	0.0252984	0.00435656	0.00194754	0.0999058	503	0.135268	Dysphagia	digestive	Physical activity	Physical activity	MET
351	temp_cosinor_rsquared	0.0252986	-0.0109931	0.00491434	-0.0741213	889	0.135268	Other peripheral nerve disorders	neurological	Diurnal rhythms	Amplitude
561	walking_overall_M10	0.0253184	-0.00501293	0.00224127	-0.0613268	1414	0.135327	Symptoms involving digestive system	digestive	Physical activity	Physical activity	Fraction of time
112	acceleration_peak_value_mean	0.0253205	-4.58731	2.051	-0.157929	184	0.135327	Candidiasis	infectious diseases	Physical activity	Physical activity	g
501	sedentary_overall	0.0253207	0.0207177	0.00926301	0.267706	68	0.135327	Pneumonitis due to inhalation of food or vomitus	respiratory	Physical activity	Physical activity	Fraction of time
655	temp_IV	0.0253217	-0.0447591	0.0200122	-0.119465	359	0.135327	Known or suspected fetal abnormality affecting management of mother	pregnancy complications	Diurnal rhythms	Variability
285	sedentary_hourly_SD	0.0253394	0.00229338	0.00102551	0.0719767	998	0.135401	Other anemias	hematopoietic	Physical activity	Physical activity variability	Fraction of time
969	MET_RA	0.0253416	-0.0157908	0.00706114	-0.24708	74	0.135401	Poisoning by psychotropic agents	injuries & poisonings	Diurnal rhythms	Amplitude	MET
242	self_report_nap_during_day	0.0253502	0.0387804	0.0173418	0.154173	202	0.135405	Thyrotoxicosis with or without goiter	endocrine/metabolic	Sleep	Self-report
502	acceleration_overall_M10	0.0253506	-3.38665	1.5145	-0.224596	91	0.135405	Postinflammatory pulmonary fibrosis	respiratory	Physical activity	Physical activity	g
653	moderate_hourly_SD	0.0253513	0.0103612	0.00463351	0.205351	116	0.135405	Problems associated with amniotic cavity and membranes	pregnancy complications	Physical activity	Physical activity variability	Fraction of time
572	MET_hourly_SD	0.0253546	-0.0333837	0.0149295	-0.215252	100	0.135406	Ascites (non malignant)	digestive	Physical activity	Physical activity variability
592	acceleration_overall_M10	0.0253588	-2.11854	0.947457	-0.140498	232	0.135412	Cystitis and urethritis	genitourinary	Physical activity	Physical activity	g
189	MET_hourly_SD_M10	0.0253836	-0.019059	0.00852505	-0.124232	322	0.135513	Cancer of urinary organs (incl. kidney and bladder)	neoplasms	Physical activity	Physical activity variability
366	num_wakings_mean	0.0253837	0.0443215	0.0198249	0.0490718	2292	0.135513	Cataract	sense organs	Sleep	Sleep
574	moderate_peak_value_mean	0.0253972	-0.00739532	0.00330821	-0.0628829	1300	0.135569	Cholelithiasis and cholecystitis	digestive	Physical activity	Physical activity	Hours
550	sedentary_hourly_SD_L5	0.0254029	0.00343888	0.0015384	0.0401963	3667	0.135583	Abdominal hernia	digestive	Physical activity	Physical activity variability	Fraction of time
519	sedentary_peak_value_mean	0.0254099	0.00675436	0.00302175	0.0840406	720	0.135597	Other diseases of respiratory system, not elsewhere classified	respiratory	Physical activity	Physical activity	Hours
292	self_report_daytime_dozing	0.0254116	0.0215135	0.0096246	0.12996	302	0.135597	Neurological disorders	mental disorders	Sleep	Self-report
79	temp_within_day_SD	0.0254205	-0.0683258	0.0305696	-0.10924	394	0.135628	Viral infection	infectious diseases	Diurnal rhythms	Variability	Celsius
635	temp_cosinor_rsquared	0.0254304	0.025937	0.0116053	0.174881	158	0.135664	Hemorrhage during pregnancy; childbirth and postpartum	pregnancy complications	Diurnal rhythms	Amplitude
783	moderate_hourly_SD_M10	0.0254333	-0.00745262	0.00333467	-0.123899	317	0.135664	Fever of unknown origin	symptoms	Physical activity	Physical activity variability	Fraction of time
537	sleep_within_day_SD_L5	0.02544	0.0083054	0.00371641	0.132362	275	0.135675	Other disorders of stomach and duodenum	digestive	Sleep	Sleep
568	inactivity_peak_time_mean	0.0254413	0.115437	0.051655	0.11865	359	0.135675	Other disorders of peritoneum	digestive	Diurnal rhythms	Phase	Hours past midnight
715	total_sleep_mean_abs_dev	0.0254503	0.114915	0.0514246	0.141507	252	0.135707	Other inflammatory spondylopathies	musculoskeletal	Sleep	Sleep	Hours
654	mesor	0.0254923	0.0194298	0.00869733	0.20819	112	0.135907	Other and unspecified complications of birth; puerperium affecting management of mother	pregnancy complications	Physical activity	Physical activity	g
563	acceleration_hourly_SD_M10	0.025494	-1.43602	0.642812	-0.0696524	978	0.135907	Constipation	digestive	Physical activity	Physical activity variability	Fraction of time
788	acceleration_peak_value_mean	0.0255066	-2.37583	1.06359	-0.0817938	687	0.135958	Syncope and collapse	symptoms	Physical activity	Physical activity	g
960	main_sleep_onset_mean	0.0255145	0.062853	0.028139	0.0560384	1719	0.135971	Poisoning by antibiotics	injuries & poisonings	Diurnal rhythms	Phase	Hours past midnight
550	other_sleep_mean	0.025515	0.0288672	0.0129238	0.0394047	3665	0.135971	Abdominal hernia	digestive	Sleep	Sleep	Hours
961	acceleration_M10_time	0.0255248	0.300581	0.134578	0.209137	116	0.135984	Poisoning by other anti-infectives	injuries & poisonings	Diurnal rhythms	Phase	Hours past midnight
345	sedentary_overall	0.0255257	0.00942823	0.0042213	0.121827	316	0.135984	Epilepsy, recurrent seizures, convulsions	neurological	Physical activity	Physical activity	Fraction of time
1002	sleep_peak_quality_mean	0.0255267	-0.00652765	0.00292264	-0.102052	467	0.135984	Symptoms concerning nutrition, metabolism, and development		Sleep	Sleep	Hours
960	sleep_hourly_SD	0.0255376	-0.0010018	0.000448574	-0.0535704	1718	0.136027	Poisoning by antibiotics	injuries & poisonings	Sleep	Sleep variability	Fraction of time
851	MET_overall_L5	0.0255424	0.00448854	0.00200988	0.102932	468	0.136036	Complications of transplants and reattached limbs	injuries & poisonings	Physical activity	Physical activity	MET
198	MET_hourly_SD_M10	0.0255501	-0.0132823	0.00594787	-0.0865777	670	0.13606	Secondary malignant neoplasm	neoplasms	Physical activity	Physical activity variability
783	total_sleep_mean_abs_dev	0.025554	0.10242	0.0458652	0.12612	315	0.136065	Fever of unknown origin	symptoms	Sleep	Sleep	Hours
452	self_report_IPAQ_activity_group	0.0255628	0.074941	0.0335597	0.161967	185	0.136096	Other venous embolism and thrombosis	circulatory system	Physical activity	Self-report physical activity
159	MVPA_hourly_SD	0.0255686	-0.00535045	0.00239625	-0.102332	471	0.13611	Malignant neoplasm of other and ill-defined sites within the digestive organs and peritoneum	neoplasms	Physical activity	Physical activity variability	Fraction of time
716	tasks_light_within_day_SD	0.0255884	0.00213209	0.000955007	0.0481614	2478	0.13619	Other arthropathies	musculoskeletal	Physical activity	Physical activity variability	Fraction of time
502	acceleration_within_day_SD_M10	0.0255896	-3.10108	1.38905	-0.223987	91	0.13619	Postinflammatory pulmonary fibrosis	respiratory	Physical activity	Physical activity variability	Fraction of time
300	phase_abs_dev	0.0255956	0.0461259	0.0206618	0.0726036	996	0.136192	Anxiety disorders	mental disorders	Diurnal rhythms	Phase	Hours
495	walking_overall	0.0255978	-0.00183892	0.000823745	-0.0414935	3339	0.136192	Asthma	respiratory	Physical activity	Physical activity	Hours
625	walking_hourly_SD	0.0256019	-0.00762041	0.00341365	-0.164851	184	0.136192	Pain and other symptoms associated with female genital organs	genitourinary	Physical activity	Physical activity variability	Fraction of time
830	sedentary_peak_value_mean	0.0256022	-0.0140927	0.00631299	-0.175347	158	0.136192	Dislocation	injuries & poisonings	Physical activity	Physical activity	Hours
788	moderate_overall	0.0256075	-0.00304072	0.00136218	-0.0836728	688	0.136204	Syncope and collapse	symptoms	Physical activity	Physical activity	Fraction of time
277	MET_overall	0.0256121	-0.0269784	0.0120861	-0.162701	180	0.136207	Other disorders of metabolism	endocrine/metabolic	Physical activity	Physical activity	MET
378	tasks_light_peak_value_mean	0.0256154	0.0236209	0.0105822	0.214019	105	0.136207	Strabismus and other disorders of binocular eye movements	sense organs	Physical activity	Physical activity	Fraction of time
362	amplitude	0.0256181	-0.00934804	0.00418803	-0.096923	494	0.136207	Other retinal disorders	sense organs	Diurnal rhythms	Amplitude	g
278	temp_amplitude	0.0256232	-0.0624049	0.027959	-0.0681999	1177	0.136207	Overweight, obesity and other hyperalimentation	endocrine/metabolic	Diurnal rhythms	Amplitude	Celsius
112	MET_peak_value_mean	0.0256275	-0.0622152	0.0278749	-0.161768	184	0.136207	Candidiasis	infectious diseases	Physical activity	Physical activity	MET
411	phase_abs_dev	0.0256281	0.032735	0.0146666	0.051526	2224	0.136207	Ischemic Heart Disease	circulatory system	Diurnal rhythms	Phase	Hours
374	MVPA_hourly_SD	0.0256293	-0.00458674	0.00205507	-0.0877256	642	0.136207	Other disorders of eyelids	sense organs	Physical activity	Physical activity variability	Fraction of time
425	sleep_peak_quality_mean	0.025642	-0.0130822	0.00586192	-0.204524	114	0.136258	Cardiomyopathy	circulatory system	Sleep	Sleep	Hours
334	moderate_overall	0.0256555	-0.00710919	0.0031858	-0.195627	123	0.136314	Degenerative disease of the spinal cord	neurological	Physical activity	Physical activity	Fraction of time
429	self_report_sleep_duration_abs_dev	0.0256636	0.190852	0.08553	0.295015	55	0.13634	Ill-defined descriptions and complications of heart disease	circulatory system	Sleep	Self-report	Hours
960	moderate_hourly_SD	0.0256707	-0.00275492	0.00123468	-0.0546004	1720	0.136362	Poisoning by antibiotics	injuries & poisonings	Physical activity	Physical activity variability	Fraction of time
274	walking_overall	0.0256809	-0.00467026	0.00209322	-0.10538	469	0.1364	Gout and other crystal arthropathies	endocrine/metabolic	Physical activity	Physical activity	Hours
244	acceleration_between_day_SD	0.0256838	-0.266361	0.119386	-0.0550302	1678	0.1364	Hypothyroidism	endocrine/metabolic	Physical activity	Physical activity variability	g
339	sleep_peak_quality_SD	0.0257191	0.00349472	0.00156674	0.082606	729	0.13657	Other headache syndromes	neurological	Sleep	Sleep variability	Hours
819	moderate_hourly_SD_M10	0.0257228	0.0156108	0.00699875	0.259527	70	0.136572	Skull and face fracture and other intercranial injury	injuries & poisonings	Physical activity	Physical activity variability	Fraction of time
1011	MET_overall	0.0257254	-0.0210832	0.00945239	-0.127149	295	0.136572	Complications of surgical and medical procedures		Physical activity	Physical activity	MET
625	tasks_light_overall_M10	0.0257381	0.0108237	0.0048531	0.164217	184	0.136611	Pain and other symptoms associated with female genital organs	genitourinary	Physical activity	Physical activity	Fraction of time
244	main_sleep_onset_mean	0.0257389	0.0639381	0.0286684	0.0570058	1677	0.136611	Hypothyroidism	endocrine/metabolic	Diurnal rhythms	Phase	Hours past midnight
555	tasks_light_hourly_SD	0.0257458	0.00553316	0.00248106	0.11519	376	0.136625	Inflammatory bowel disease and other gastroenteritis and colitis	digestive	Physical activity	Physical activity variability	Fraction of time
737	moderate_hourly_SD	0.02575	-0.0109295	0.00490089	-0.216613	101	0.136625	Curvature of spine	musculoskeletal	Physical activity	Physical activity variability	Fraction of time
471	sleep_within_day_SD_L5	0.0257507	0.00788931	0.00353767	0.125731	298	0.136625	Nasal polyps	respiratory	Sleep	Sleep
939	moderate_overall_M10	0.0257695	0.00481823	0.00216083	0.0736095	893	0.13669	Atopic/contact dermatitis due to other or unspecified	dermatologic	Physical activity	Physical activity	Fraction of time
558	acceleration_within_day_SD_M10	0.0257715	-0.997667	0.44743	-0.0720601	907	0.13669	Noninfectious gastroenteritis	digestive	Physical activity	Physical activity variability	Fraction of time
414	other_sleep_mean	0.0257722	0.106897	0.0479411	0.145918	221	0.13669	Other forms of chronic heart disease	circulatory system	Sleep	Sleep	Hours
760	temp_phase	0.0257767	0.442984	0.198674	0.0860238	701	0.136698	Back pain	symptoms	Diurnal rhythms	Phase	Hours past midnight
798	main_sleep_duration_mean_abs_dev	0.0257814	0.0805379	0.0361217	0.115678	376	0.136707	Malaise and fatigue	symptoms	Sleep	Sleep	Hours
112	main_sleep_onset_mean	0.0257881	0.18665	0.0837176	0.166413	184	0.136726	Candidiasis	infectious diseases	Diurnal rhythms	Phase	Hours past midnight
536	total_sleep_mean_abs_dev	0.0258058	-0.250564	0.112398	-0.308546	52	0.136786	Disorders of function of stomach	digestive	Sleep	Sleep	Hours
471	sedentary_hourly_SD_L5	0.025806	0.0108467	0.00486562	0.126785	298	0.136786	Nasal polyps	respiratory	Physical activity	Physical activity variability	Fraction of time
217	acceleration_during_main_sleep_mean	0.0258114	0.137358	0.0616182	0.314043	50	0.136786	Vascular hamartomas and non-neoplastic nevi	neoplasms	Sleep	Sleep	g
915	walking_within_day_SD_M10	0.0258116	-0.00567852	0.00254737	-0.120789	343	0.136786	Superficial injury without mention of infection	injuries & poisonings	Physical activity	Physical activity variability	Fraction of time
286	sedentary_within_day_SD_L5	0.0258538	0.015044	0.0067506	0.254778	73	0.136988	Coagulation defects	hematopoietic	Physical activity	Physical activity variability	Fraction of time
414	self_report_snoring	0.0258558	-0.0736461	0.0330472	-0.153621	199	0.136988	Other forms of chronic heart disease	circulatory system	Sleep	Self-report
495	sedentary_hourly_SD_L5	0.0258614	0.00348862	0.00156551	0.0407777	3339	0.137001	Asthma	respiratory	Physical activity	Physical activity variability	Fraction of time
625	walking_hourly_SD_M10	0.0258772	-0.00807985	0.0036262	-0.164413	184	0.137063	Pain and other symptoms associated with female genital organs	genitourinary	Physical activity	Physical activity variability	Fraction of time
199	self_report_sleep_duration_abs_dev	0.0258817	0.143653	0.064473	0.222057	99	0.137063	Neoplasm of uncertain behavior	neoplasms	Sleep	Self-report	Hours
368	MET_within_day_SD	0.0258823	-0.0176974	0.0079428	-0.120523	322	0.137063	Visual disturbances	sense organs	Physical activity	Physical activity variability
371	sleep_peak_time_mean_abs_dev	0.0258956	-0.0881139	0.0395501	-0.143096	243	0.137118	Inflammation of the eye	sense organs	Diurnal rhythms	Phase	Hours
947	sedentary_overall_L5	0.0259036	-0.0129072	0.00579374	-0.237765	83	0.137134	Urticaria	dermatologic	Physical activity	Physical activity	Fraction of time
741	phase_abs_dev	0.0259049	0.100575	0.0451462	0.158309	196	0.137134	Symptoms and disorders of the joints	musculoskeletal	Diurnal rhythms	Phase	Hours
615	MET_RA	0.0259079	-0.00681582	0.00305954	-0.106648	411	0.137134	Endometriosis	genitourinary	Diurnal rhythms	Amplitude	MET
506	MET_overall	0.0259251	-0.0279707	0.0125572	-0.168686	165	0.137204	Empyema and pneumothorax	respiratory	Physical activity	Physical activity	MET
990	temp_cosinor_rsquared	0.0259277	-0.0156344	0.00701906	-0.105415	426	0.137204	Effects radiation NOS	injuries & poisonings	Diurnal rhythms	Amplitude
564	self_report_IPAQ_activity_group	0.0259304	-0.0307113	0.0137872	-0.0663752	1217	0.137204	Functional digestive disorders	digestive	Physical activity	Self-report physical activity
430	acceleration_overall_M10	0.0259399	-2.79997	1.25715	-0.185689	131	0.137238	Intracranial hemorrhage	circulatory system	Physical activity	Physical activity	g
698	acceleration_within_day_SD	0.025946	2.53228	1.137	0.237957	76	0.137255	Pruritus and related conditions	dermatologic	Physical activity	Physical activity variability	Fraction of time
798	moderate_hourly_SD	0.0259584	-0.00567948	0.00255032	-0.112563	377	0.137304	Malaise and fatigue	symptoms	Physical activity	Physical activity variability	Fraction of time
174	temp_cosinor_rsquared	0.0259656	-0.0102469	0.00460148	-0.0690897	1048	0.137325	Breast cancer	neoplasms	Diurnal rhythms	Amplitude
420	acceleration_peak_value_mean	0.0259686	-4.20369	1.88776	-0.144722	211	0.137325	Carditis	circulatory system	Physical activity	Physical activity	g
510	moderate_peak_value_mean	0.0259798	-0.0228371	0.0102563	-0.194186	125	0.137356	Other diseases of lung	respiratory	Physical activity	Physical activity	Hours
225	sleep_IV	0.0259806	0.0676151	0.0303665	0.264194	66	0.137356	Benign neoplasm of brain and other parts of nervous system	neoplasms	Diurnal rhythms	Variability
327	acceleration_between_day_SD	0.0259851	-0.478491	0.214901	-0.0988564	496	0.137364	Sleep disorders	neurological	Physical activity	Physical activity variability	g
334	acceleration_within_day_SD	0.0259888	-2.01837	0.906514	-0.189665	123	0.137367	Degenerative disease of the spinal cord	neurological	Physical activity	Physical activity variability	Fraction of time
585	sleep_overall_L5	0.0259998	-0.0051537	0.00231487	-0.0839966	721	0.137409	Renal failure	genitourinary	Sleep	Sleep	Fraction of time
333	acceleration_overall	0.0260226	-1.64074	0.737075	-0.198422	113	0.137492	Extrapyramidal disease and abnormal movement disorders	neurological	Physical activity	Physical activity	g
720	sleep_IV	0.0260234	0.0596886	0.0268143	0.233222	87	0.137492	Spinal stenosis	musculoskeletal	Diurnal rhythms	Variability
528	walking_hourly_SD	0.0260272	-0.00621239	0.0027909	-0.134391	277	0.137492	Diseases of the oral soft tissues, excluding lesions specific for gingiva and tongue	digestive	Physical activity	Physical activity variability	Fraction of time
389	acceleration_overall_L5	0.0260277	0.17184	0.0771992	0.094091	582	0.137492	Hearing loss	sense organs	Physical activity	Physical activity	g
345	phase_abs_dev	0.0260409	0.0799093	0.0359024	0.12578	315	0.137545	Epilepsy, recurrent seizures, convulsions	neurological	Diurnal rhythms	Phase	Hours
446	MVPA_hourly_SD	0.0260616	-0.0143629	0.00645402	-0.274704	64	0.137624	Polyarteritis nodosa and allied conditions	circulatory system	Physical activity	Physical activity variability	Fraction of time
444	sleep_peak_time_mean_abs_dev	0.0260635	0.195375	0.0877935	0.317288	50	0.137624	Arterial embolism and thrombosis	circulatory system	Diurnal rhythms	Phase	Hours
604	walking_within_day_SD_M10	0.026065	-0.00724956	0.00325768	-0.154207	210	0.137624	Disorders of penis	genitourinary	Physical activity	Physical activity variability	Fraction of time
720	WASO_mean	0.0260732	0.0440013	0.0197736	0.232249	87	0.137651	Spinal stenosis	musculoskeletal	Sleep	Sleep	Hours
722	temp_RA	0.0260772	0.00206154	0.000926455	0.0629442	1229	0.137656	Intervertebral disc disorders	musculoskeletal	Diurnal rhythms	Amplitude
788	MET_within_day_SD	0.0260805	-0.0122271	0.00549495	-0.083269	688	0.137657	Syncope and collapse	symptoms	Physical activity	Physical activity variability
994	self_report_nap_during_day	0.0260882	0.0387482	0.0174141	0.154045	200	0.137681	Sepsis and SIRS	injuries & poisonings	Sleep	Self-report
661	temp_cosinor_rsquared	0.0260967	0.0251047	0.0112835	0.169269	166	0.137705	Fetal distress and abnormal forces of labor	pregnancy complications	Diurnal rhythms	Amplitude
351	inactivity_peak_time_mean	0.0260989	-0.0741477	0.0333267	-0.0762116	889	0.137705	Other peripheral nerve disorders	neurological	Diurnal rhythms	Phase	Hours past midnight
208	inactivity_peak_time_mean	0.0261316	0.0520197	0.0233861	0.0534677	1886	0.137861	Benign neoplasm of colon	neoplasms	Diurnal rhythms	Phase	Hours past midnight
357	moderate_between_day_SD_M10	0.0261463	-0.00655486	0.00294711	-0.16573	178	0.137907	Inflammatory and toxic neuropathy	neurological	Physical activity	Physical activity variability	Fraction of time
218	temp_L1_time_abs_dev	0.0261465	0.154088	0.0692791	0.0690422	1096	0.137907	Benign neoplasm of uterus	neoplasms	Diurnal rhythms	Phase	Hours
915	acceleration_L5_time_abs_dev	0.0261551	0.0865054	0.0388957	0.121656	343	0.137937	Superficial injury without mention of infection	injuries & poisonings	Diurnal rhythms	Phase	Hours
946	moderate_peak_value_mean	0.0261653	-0.0349948	0.0157359	-0.297563	52	0.137974	Anaphylactic shock NOS	injuries & poisonings	Physical activity	Physical activity	Hours
211	walking_overall	0.0261705	-0.0041784	0.00187894	-0.0942814	565	0.137978	Benign neoplasm of other parts of digestive system	neoplasms	Physical activity	Physical activity	Hours
452	main_sleep_duration_mean_abs_dev	0.0261721	0.0756414	0.0340148	0.108645	427	0.137978	Other venous embolism and thrombosis	circulatory system	Sleep	Sleep	Hours
361	moderate_between_day_SD_M10	0.0261881	-0.00477899	0.00214927	-0.12083	336	0.138034	Retinal detachments and defects	sense organs	Physical activity	Physical activity variability	Fraction of time
783	phase	0.0261889	0.122102	0.0549137	0.125418	316	0.138034	Fever of unknown origin	symptoms	Diurnal rhythms	Phase	Hours past midnight
870	sedentary_within_day_SD_L5	0.0261943	0.00600505	0.00270078	0.101699	456	0.138034	Open wounds of head; neck; and trunk	injuries & poisonings	Physical activity	Physical activity variability	Fraction of time
740	total_sleep_mean	0.0261982	-0.0538664	0.0242271	-0.0429205	3278	0.138034	Osteoarthrosis	musculoskeletal	Sleep	Sleep	Hours
416	sleep_overall_L5	0.0261986	-0.00819941	0.0036878	-0.133637	268	0.138034	Cardiomegaly	circulatory system	Sleep	Sleep	Fraction of time
557	self_report_IPAQ_activity_group	0.0262013	-0.114043	0.0512901	-0.246476	78	0.138034	Intestinal malabsorption (non-celiac)	digestive	Physical activity	Self-report physical activity
327	temp_RA	0.0262458	0.00324843	0.00146149	0.0991828	496	0.138252	Sleep disorders	neurological	Diurnal rhythms	Amplitude
830	acceleration_M10_time_abs_dev	0.0262545	0.160618	0.0722673	0.172653	158	0.138277	Dislocation	injuries & poisonings	Diurnal rhythms	Phase	Hours
575	MET_peak_value_mean	0.0262567	-0.0453654	0.0204116	-0.117956	337	0.138277	Other biliary tract disease	digestive	Physical activity	Physical activity	MET
580	MVPA_overall	0.0262691	-0.0137095	0.00616893	-0.236931	88	0.138313	Nephritis; nephrosis; renal sclerosis	genitourinary	Physical activity	Physical activity	Fraction of time
280	acceleration_peak_time_mean	0.0262696	0.141641	0.0637351	0.0746983	898	0.138313	Iron deficiency anemias	hematopoietic	Diurnal rhythms	Phase	Hours past midnight
250	moderate_overall_M10	0.0262814	-0.00391118	0.00176008	-0.0597523	1538	0.138358	Diabetes mellitus	endocrine/metabolic	Physical activity	Physical activity	Fraction of time
634	moderate_within_day_SD	0.0262852	0.00458969	0.00206547	0.1004	502	0.138362	Miscarriage; stillbirth	pregnancy complications	Physical activity	Physical activity variability	Fraction of time
614	num_wakings_mean	0.0263057	0.0953384	0.0429104	0.105557	432	0.138454	Inflammatory diseases of female pelvic organs	genitourinary	Sleep	Sleep
788	MET_overall_M10	0.0263197	-0.0242693	0.0109243	-0.0834588	688	0.138509	Syncope and collapse	symptoms	Physical activity	Physical activity	MET
286	walking_within_day_SD	0.0263223	-0.0116683	0.00525229	-0.260108	73	0.138509	Coagulation defects	hematopoietic	Physical activity	Physical activity variability	Fraction of time
537	MVPA_overall_M10	0.0263274	-0.0140767	0.00633665	-0.133157	274	0.138519	Other disorders of stomach and duodenum	digestive	Physical activity	Physical activity	Fraction of time
722	self_report_getting_up_in_morning	0.0263399	0.0301962	0.0135925	0.101171	458	0.138569	Intervertebral disc disorders	musculoskeletal	Sleep	Self-report
458	sedentary_overall_L5	0.0263439	0.00502318	0.00226143	0.0925326	576	0.138573	Hypotension	circulatory system	Physical activity	Physical activity	Fraction of time
241	self_report_sleep_duration	0.0263557	0.206605	0.0930208	0.206534	117	0.138619	Nontoxic nodular goiter	endocrine/metabolic	Sleep	Self-report	Hours
272	sedentary_within_day_SD	0.0263708	0.00135715	0.000611098	0.039034	4337	0.138682	Disorders of lipoid metabolism	endocrine/metabolic	Physical activity	Physical activity variability	Fraction of time
443	MET_within_day_SD_L5	0.0263782	0.00578272	0.00260397	0.122152	326	0.138702	Peripheral vascular disease	circulatory system	Physical activity	Physical activity variability
733	MVPA_overall_M10	0.0263808	-0.0173354	0.00780631	-0.163982	177	0.138702	Other disorders of bone and cartilage	musculoskeletal	Physical activity	Physical activity	Fraction of time
165	MET_RA	0.0263894	-0.0108303	0.00487726	-0.169462	161	0.13872	Cancer within the respiratory system	neoplasms	Diurnal rhythms	Amplitude	MET
788	sleep_within_day_SD_M10	0.026395	0.00567504	0.00255577	0.0842065	688	0.13872	Syncope and collapse	symptoms	Sleep	Sleep variability
502	acceleration_hourly_SD	0.026396	-3.22126	1.45071	-0.220457	91	0.13872	Postinflammatory pulmonary fibrosis	respiratory	Physical activity	Physical activity variability	Fraction of time
572	total_sleep_mean_abs_dev	0.026401	0.180317	0.0812092	0.222043	100	0.13872	Ascites (non malignant)	digestive	Sleep	Sleep	Hours
446	moderate_hourly_SD	0.0264035	-0.0137336	0.0061853	-0.272189	64	0.13872	Polyarteritis nodosa and allied conditions	circulatory system	Physical activity	Physical activity variability	Fraction of time
506	MVPA_IV	0.0264036	0.047477	0.0213826	0.170411	165	0.13872	Empyema and pneumothorax	respiratory	Diurnal rhythms	Variability
495	self_report_chronotype	0.0264059	0.0313938	0.0141375	0.0715436	1088	0.13872	Asthma	respiratory	Diurnal rhythms	Self-report
335	sleep_peak_quality_mean	0.0264094	-0.0141358	0.0063667	-0.220996	102	0.138722	Multiple sclerosis	neurological	Sleep	Sleep	Hours
598	acceleration_within_day_SD_L5	0.0264521	0.175152	0.0789099	0.135097	272	0.138917	Abnormal findings on examination of urine	genitourinary	Physical activity	Physical activity variability	Fraction of time
366	acceleration_peak_value_mean	0.0264527	-1.37633	0.620072	-0.0473836	2298	0.138917	Cataract	sense organs	Physical activity	Physical activity	g
1019	self_report_sleep_duration	0.0264593	0.0717471	0.0323252	0.0717223	997	0.138935	Other ill-defined and unknown causes of morbidity and mortality		Sleep	Self-report	Hours
760	temp_RA	0.0264651	0.00271631	0.00122387	0.0829359	701	0.13895	Back pain	symptoms	Diurnal rhythms	Amplitude
211	MET_within_day_SD_M10	0.0264689	-0.0125978	0.00567625	-0.0934514	565	0.138953	Benign neoplasm of other parts of digestive system	neoplasms	Physical activity	Physical activity variability
479	acceleration_overall	0.0264797	-1.04213	0.469591	-0.12603	273	0.138994	Other upper respiratory disease	respiratory	Physical activity	Physical activity	g
703	sedentary_overall_M10	0.0264884	-0.0345855	0.0155853	-0.280892	60	0.139023	Diseases of nail, NOS	dermatologic	Physical activity	Physical activity	Fraction of time
454	moderate_peak_value_mean	0.026494	0.00890165	0.00401151	0.0756913	840	0.139025	Varicose veins	circulatory system	Physical activity	Physical activity	Hours
416	temp_cosinor_rsquared	0.0264967	-0.0194511	0.00876577	-0.131149	269	0.139025	Cardiomegaly	circulatory system	Diurnal rhythms	Amplitude
591	temp_amplitude	0.0264981	-0.0637823	0.0287442	-0.0697052	985	0.139025	Urinary tract infection	genitourinary	Diurnal rhythms	Amplitude	Celsius
327	acceleration_peak_time_mean	0.0265109	0.191343	0.0862379	0.10091	496	0.139076	Sleep disorders	neurological	Diurnal rhythms	Phase	Hours past midnight
760	temp_L1_time_abs_dev	0.0265143	0.189042	0.0852028	0.084704	701	0.139077	Back pain	symptoms	Diurnal rhythms	Phase	Hours
573	sleep_peak_time_mean_abs_dev	0.0265382	0.0587286	0.0264736	0.0953746	553	0.139186	Other disorders of liver	digestive	Diurnal rhythms	Phase	Hours
458	sleep_hourly_SD_L5	0.0265493	0.00860411	0.00387884	0.0925097	580	0.139228	Hypotension	circulatory system	Sleep	Sleep	Fraction of time
78	acceleration_overall	0.0265555	2.0077	0.905135	0.242801	72	0.139244	Viral warts & HPV	infectious diseases	Physical activity	Physical activity	g
516	main_sleep_onset_SD	0.0266139	0.13633	0.0614856	0.200378	122	0.139534	Abnormal sputum	respiratory	Diurnal rhythms	Phase Variability	Hours
550	acceleration_L5_time	0.0266354	0.0473823	0.0213727	0.0408063	3661	0.139631	Abdominal hernia	digestive	Diurnal rhythms	Phase	Hours past midnight
854	main_sleep_offset_mean_abs_dev	0.0266423	0.121006	0.0545847	0.182133	148	0.139651	Complications of cardiac/vascular device, implant, and graft	injuries & poisonings	Diurnal rhythms	Phase	Hours
366	MET_RA	0.0266497	-0.00306644	0.00138331	-0.0479809	2301	0.139655	Cataract	sense organs	Diurnal rhythms	Amplitude	MET
871	sedentary_peak_value_mean	0.0266523	-0.00922009	0.00415936	-0.11472	371	0.139655	Open wounds of extremities	injuries & poisonings	Physical activity	Physical activity	Hours
444	moderate_within_day_SD_M10	0.0266585	-0.0164249	0.00740992	-0.310707	50	0.139655	Arterial embolism and thrombosis	circulatory system	Physical activity	Physical activity variability	Fraction of time
960	sedentary_overall	0.026659	0.00415905	0.00187631	0.0537414	1720	0.139655	Poisoning by antibiotics	injuries & poisonings	Physical activity	Physical activity	Fraction of time
961	phase	0.0266614	0.202171	0.0912089	0.20766	116	0.139655	Poisoning by other anti-infectives	injuries & poisonings	Diurnal rhythms	Phase	Hours past midnight
949	main_sleep_ratio_mean	0.0266647	-0.00317832	0.00143392	-0.140482	228	0.139655	Allergies, other	injuries & poisonings	Sleep	Sleep
386	MVPA_hourly_SD	0.0266686	-0.00403985	0.00182265	-0.0772657	815	0.139655	Vertiginous syndromes and other disorders of vestibular system	sense organs	Physical activity	Physical activity variability	Fraction of time
202	walking_within_day_SD_M10	0.0266688	-0.00753462	0.00339939	-0.16027	191	0.139655	Cancer of other lymphoid, histiocytic tissue	neoplasms	Physical activity	Physical activity variability	Fraction of time
204	MET_hourly_SD_M10	0.0266712	-0.0297889	0.0134401	-0.194173	132	0.139655	Leukemia	neoplasms	Physical activity	Physical activity variability
480	main_sleep_onset_mean	0.0266782	0.0743688	0.033555	0.0663056	1180	0.139667	Pneumonia	respiratory	Diurnal rhythms	Phase	Hours past midnight
289	moderate_hourly_SD	0.0266798	-0.0059731	0.00269507	-0.118382	339	0.139667	Other diseases of blood and blood-forming organs	hematopoietic	Physical activity	Physical activity variability	Fraction of time
225	sleep_hourly_SD	0.0266855	-0.00482247	0.00217599	-0.257877	66	0.139681	Benign neoplasm of brain and other parts of nervous system	neoplasms	Sleep	Sleep variability	Fraction of time
395	walking_peak_value_mean	0.0266941	-0.0112393	0.00507168	-0.0950219	551	0.13971	Heart valve disorders	circulatory system	Physical activity	Physical activity	Hours
665	cosinor_rsquared	0.0267041	0.0099835	0.00450529	0.111621	404	0.139745	Obstetrical/birth trauma	pregnancy complications	Diurnal rhythms	Amplitude
577	MET_hourly_SD	0.0267132	-0.0244698	0.0110432	-0.157777	183	0.139777	Diseases of pancreas	digestive	Physical activity	Physical activity variability
1009	sleep_overall_L5	0.0267167	-0.00602094	0.00271732	-0.0981312	503	0.139779	Injury, NOS		Sleep	Sleep	Fraction of time
198	MET_within_day_SD_M10	0.0267289	-0.0115942	0.00523303	-0.0860065	670	0.139826	Secondary malignant neoplasm	neoplasms	Physical activity	Physical activity variability
686	sleep_overall_L5	0.0267394	-0.00740593	0.00334288	-0.120704	324	0.139865	Other local infections of skin and subcutaneous tissue	dermatologic	Sleep	Sleep	Fraction of time
714	acceleration_hourly_SD_M10	0.0267515	-2.1401	0.966073	-0.103803	422	0.139912	Rheumatoid arthritis and other inflammatory polyarthropathies	musculoskeletal	Physical activity	Physical activity variability	Fraction of time
199	total_sleep_mean	0.0267609	-0.279755	0.126294	-0.222908	99	0.139945	Neoplasm of uncertain behavior	neoplasms	Sleep	Sleep	Hours
871	MVPA_within_day_SD	0.0267775	0.00593248	0.00267847	0.114613	371	0.140015	Open wounds of extremities	injuries & poisonings	Physical activity	Physical activity variability	Fraction of time
783	inactivity_peak_time_mean	0.0267918	0.121749	0.0549737	0.125137	316	0.140073	Fever of unknown origin	symptoms	Diurnal rhythms	Phase	Hours past midnight
720	sleep_peak_quality_SD	0.026798	0.009982	0.0045074	0.235948	87	0.140089	Spinal stenosis	musculoskeletal	Sleep	Sleep variability	Hours
550	sleep_hourly_SD_L5	0.0268413	0.00371028	0.00167586	0.0398922	3667	0.1403	Abdominal hernia	digestive	Sleep	Sleep	Fraction of time
446	moderate_overall_M10	0.0268453	-0.0177604	0.00802223	-0.27133	64	0.140304	Polyarteritis nodosa and allied conditions	circulatory system	Physical activity	Physical activity	Fraction of time
350	moderate_peak_value_mean	0.0268485	-0.0147089	0.00664403	-0.12507	305	0.140304	Abnormal movement	neurological	Physical activity	Physical activity	Hours
915	WASO_mean	0.0268772	0.0221369	0.0100012	0.116843	343	0.140438	Superficial injury without mention of infection	injuries & poisonings	Sleep	Sleep	Hours
939	acceleration_between_day_SD_M10	0.0268838	-0.749677	0.338709	-0.0729127	893	0.140448	Atopic/contact dermatitis due to other or unspecified	dermatologic	Physical activity	Physical activity variability	Fraction of time
564	acceleration_L5_time_abs_dev	0.0268893	0.0337926	0.0152683	0.047524	2468	0.140448	Functional digestive disorders	digestive	Diurnal rhythms	Phase	Hours
507	inactivity_peak_value_mean	0.0268937	-0.128501	0.0580617	-0.0899801	600	0.140448	Pleurisy; pleural effusion	respiratory	Sleep	Sleep
1019	sedentary_peak_time_mean_abs_dev	0.026894	0.0970558	0.0438535	0.0718632	999	0.140448	Other ill-defined and unknown causes of morbidity and mortality		Diurnal rhythms	Phase	Hours
871	num_wakings_mean	0.0268948	0.102232	0.0461925	0.113189	368	0.140448	Open wounds of extremities	injuries & poisonings	Sleep	Sleep
441	temp_L1_time	0.0268993	1.0144	0.458362	0.292336	57	0.140454	Vascular insufficiency of intestine	circulatory system	Diurnal rhythms	Phase	Hours past midnight
197	sedentary_overall	0.0269023	0.00529858	0.00239423	0.068466	1031	0.140454	Chemotherapy	neoplasms	Physical activity	Physical activity	Fraction of time
1002	acceleration_hourly_SD_M10	0.0269152	-2.03183	0.918184	-0.0985512	466	0.140505	Symptoms concerning nutrition, metabolism, and development		Physical activity	Physical activity variability	Fraction of time
172	sleep_overall_L5	0.0269332	0.00375379	0.00169654	0.0611805	1338	0.140583	Skin cancer	neoplasms	Sleep	Sleep	Fraction of time
374	MVPA_within_day_SD	0.0269541	-0.00452191	0.00204397	-0.0873614	642	0.140675	Other disorders of eyelids	sense organs	Physical activity	Physical activity variability	Fraction of time
189	acceleration_within_day_SD	0.0269651	-1.24564	0.563089	-0.117052	320	0.140716	Cancer of urinary organs (incl. kidney and bladder)	neoplasms	Physical activity	Physical activity variability	Fraction of time
255	MVPA_hourly_SD	0.0269814	-0.0154392	0.00698001	-0.295289	53	0.14077	Disorders of adrenal glands	endocrine/metabolic	Physical activity	Physical activity variability	Fraction of time
253	acceleration_during_main_sleep_mean	0.0269817	-0.117505	0.0531236	-0.268653	67	0.14077	Disorders of the pituitary gland and its hypothalamic control	endocrine/metabolic	Sleep	Sleep	g
244	inactivity_peak_time_mean	0.0270029	0.055065	0.0248982	0.0565977	1678	0.140857	Hypothyroidism	endocrine/metabolic	Diurnal rhythms	Phase	Hours past midnight
627	mesor	0.0270048	-0.00732709	0.00331306	-0.0785099	773	0.140857	Menopausal and postmenopausal disorders	genitourinary	Physical activity	Physical activity	g
38	self_report_nap_during_day	0.0270079	0.0341544	0.0154433	0.135783	255	0.140857	Septicemia	infectious diseases	Sleep	Self-report
965	MET_overall_M10	0.0270141	-0.0249015	0.0112603	-0.0856328	654	0.140873	Poisoning by analgesics, antipyretics, and antirheumatics	injuries & poisonings	Physical activity	Physical activity	MET
512	moderate_overall	0.0270358	-0.00291626	0.0013189	-0.0802481	744	0.14097	Other symptoms of respiratory system	respiratory	Physical activity	Physical activity	Fraction of time
655	acceleration_RA	0.0270422	0.00828405	0.00374668	0.117697	357	0.140987	Known or suspected fetal abnormality affecting management of mother	pregnancy complications	Diurnal rhythms	Amplitude
351	sedentary_hourly_SD_L5	0.0270552	0.00636969	0.0028811	0.0744539	889	0.141026	Other peripheral nerve disorders	neurological	Physical activity	Physical activity variability	Fraction of time
572	acceleration_between_day_SD	0.027056	-1.03342	0.467432	-0.213504	100	0.141026	Ascites (non malignant)	digestive	Physical activity	Physical activity variability	g
1011	moderate_peak_value_mean	0.0270635	-0.0148353	0.00671058	-0.126146	295	0.141049	Complications of surgical and medical procedures		Physical activity	Physical activity	Hours
427	acceleration_within_day_SD_L5	0.0270829	0.0695332	0.0314565	0.0536317	1887	0.141134	Cardiac dysrhythmias	circulatory system	Physical activity	Physical activity variability	Fraction of time
345	acceleration_peak_value_SD	0.0270955	-2.98881	1.35223	-0.119993	315	0.141179	Epilepsy, recurrent seizures, convulsions	neurological	Physical activity	Physical activity variability	Fraction of time
334	cosinor_rsquared	0.0270985	-0.0173332	0.00784227	-0.193795	123	0.141179	Degenerative disease of the spinal cord	neurological	Diurnal rhythms	Amplitude
287	acceleration_hourly_SD_M10	0.0271011	-3.37204	1.52568	-0.163556	166	0.141179	Purpura and other hemorrhagic conditions	hematopoietic	Physical activity	Physical activity variability	Fraction of time
594	walking_within_day_SD_M10	0.0271143	-0.00444711	0.00201227	-0.0945951	554	0.141232	Urinary calculus	genitourinary	Physical activity	Physical activity variability	Fraction of time
789	moderate_overall_M10	0.027121	-0.00484172	0.00219092	-0.0739684	877	0.141243	Nausea and vomiting	symptoms	Physical activity	Physical activity	Fraction of time
720	sleep_within_day_SD_L5	0.0271227	0.0145495	0.00658385	0.231875	87	0.141243	Spinal stenosis	musculoskeletal	Sleep	Sleep
595	acceleration_hourly_SD	0.0271265	-2.3298	1.05429	-0.159447	171	0.141246	Hydronephrosis	genitourinary	Physical activity	Physical activity variability	Fraction of time
961	temp_RA	0.0271323	0.00657956	0.00297753	0.200891	116	0.14126	Poisoning by other anti-infectives	injuries & poisonings	Diurnal rhythms	Amplitude
357	main_sleep_duration_mean_abs_dev	0.0271447	0.115835	0.0524246	0.166376	177	0.141308	Inflammatory and toxic neuropathy	neurological	Sleep	Sleep	Hours
870	total_sleep_mean	0.0271672	-0.130451	0.0590479	-0.103943	456	0.141409	Open wounds of head; neck; and trunk	injuries & poisonings	Sleep	Sleep	Hours
275	sedentary_hourly_SD	0.0271722	0.00436916	0.00197774	0.137124	258	0.141418	Disorders of mineral metabolism	endocrine/metabolic	Physical activity	Physical activity variability	Fraction of time
722	walking_overall	0.0271774	-0.00285489	0.00129234	-0.0644179	1229	0.141424	Intervertebral disc disorders	musculoskeletal	Physical activity	Physical activity	Hours
320	MVPA_overall	0.0271796	-0.0125375	0.00567548	-0.216676	100	0.141424	Meningitis	neurological	Physical activity	Physical activity	Fraction of time
578	other_sleep_mean	0.0271979	0.041622	0.0188438	0.0568155	1486	0.141502	Gastrointestinal hemorrhage	digestive	Sleep	Sleep	Hours
386	self_report_sleep_duration	0.0272015	0.0786426	0.0356051	0.0786155	814	0.141505	Vertiginous syndromes and other disorders of vestibular system	sense organs	Sleep	Self-report	Hours
394	walking_within_day_SD_M10	0.0272629	-0.00440736	0.00199621	-0.0937495	566	0.141808	Rheumatic disease of the heart valves	circulatory system	Physical activity	Physical activity variability	Fraction of time
737	total_sleep_mean	0.0272726	-0.276233	0.125121	-0.220101	101	0.141841	Curvature of spine	musculoskeletal	Sleep	Sleep	Hours
285	temp_RA	0.0272833	0.00227847	0.00103212	0.0695675	998	0.141881	Other anemias	hematopoietic	Diurnal rhythms	Amplitude
425	MET_peak_value_mean	0.0272989	-0.0772238	0.0349849	-0.200792	114	0.141945	Cardiomyopathy	circulatory system	Physical activity	Physical activity	MET
441	WASO_mean	0.0273274	0.0531696	0.024092	0.280641	57	0.142077	Vascular insufficiency of intestine	circulatory system	Sleep	Sleep	Hours
189	MET_within_day_SD	0.0273326	-0.017562	0.0079579	-0.119601	322	0.142077	Cancer of urinary organs (incl. kidney and bladder)	neoplasms	Physical activity	Physical activity variability
38	temp_amplitude	0.0273337	-0.0931473	0.0422083	-0.101797	445	0.142077	Septicemia	infectious diseases	Diurnal rhythms	Amplitude	Celsius
555	walking_hourly_SD	0.0273574	-0.00528215	0.00239389	-0.114268	376	0.142164	Inflammatory bowel disease and other gastroenteritis and colitis	digestive	Physical activity	Physical activity variability	Fraction of time
509	temp_within_day_SD	0.0273596	-0.112651	0.0510546	-0.180108	140	0.142164	Respiratory failure, insufficiency, arrest	respiratory	Diurnal rhythms	Variability	Celsius
687	moderate_hourly_SD	0.027363	-0.00540699	0.00245056	-0.107162	409	0.142164	Symptoms affecting skin	dermatologic	Physical activity	Physical activity variability	Fraction of time
79	MET_overall	0.0273631	-0.0179978	0.00815699	-0.108541	394	0.142164	Viral infection	infectious diseases	Physical activity	Physical activity	MET
425	walking_hourly_SD	0.0273867	-0.00950726	0.00430955	-0.205669	114	0.14227	Cardiomyopathy	circulatory system	Physical activity	Physical activity variability	Fraction of time
351	acceleration_hourly_SD	0.0274075	1.04164	0.472228	0.0712876	889	0.142359	Other peripheral nerve disorders	neurological	Physical activity	Physical activity variability	Fraction of time
585	main_sleep_offset_mean_abs_dev	0.0274103	0.0562119	0.0254842	0.0846075	719	0.142359	Renal failure	genitourinary	Diurnal rhythms	Phase	Hours
112	walking_hourly_SD	0.0274209	-0.00757343	0.00343372	-0.163835	184	0.142398	Candidiasis	infectious diseases	Physical activity	Physical activity variability	Fraction of time
591	temp_L1_time	0.0274268	0.252078	0.114294	0.072645	985	0.142412	Urinary tract infection	genitourinary	Diurnal rhythms	Phase	Hours past midnight
595	main_sleep_duration_mean	0.0274406	0.179571	0.0814263	0.167766	171	0.142463	Hydronephrosis	genitourinary	Sleep	Sleep	Hours
386	sedentary_hourly_SD_L5	0.0274429	0.00659139	0.0029889	0.0770453	815	0.142463	Vertiginous syndromes and other disorders of vestibular system	sense organs	Physical activity	Physical activity variability	Fraction of time
214	self_report_nap_during_day	0.0274482	0.0311635	0.0141313	0.123892	302	0.142473	Lipoma	neoplasms	Sleep	Self-report
368	MET_peak_value_mean	0.027471	-0.046037	0.0208795	-0.119702	322	0.142575	Visual disturbances	sense organs	Physical activity	Physical activity	MET
721	sleep_overall_L5	0.0274851	-0.00765469	0.003472	-0.124759	303	0.142632	Spondylosis and allied disorders	musculoskeletal	Sleep	Sleep	Fraction of time
556	temp_phase	0.0275061	1.17972	0.53517	0.229093	92	0.142725	Ulceration of the lower GI tract	digestive	Diurnal rhythms	Phase	Hours past midnight
285	sleep_hourly_SD_L5	0.0275226	0.00656984	0.00298066	0.0706377	998	0.142794	Other anemias	hematopoietic	Sleep	Sleep	Fraction of time
443	MVPA_overall_M10	0.0275355	-0.0127937	0.00580484	-0.12102	328	0.142844	Peripheral vascular disease	circulatory system	Physical activity	Physical activity	Fraction of time
501	temp_RA	0.0275446	0.0086705	0.00393427	0.264733	68	0.142871	Pneumonitis due to inhalation of food or vomitus	respiratory	Diurnal rhythms	Amplitude
481	MVPA_IV	0.027547	0.0831985	0.0377521	0.298627	53	0.142871	Influenza	respiratory	Diurnal rhythms	Variability
479	amplitude	0.0275544	-0.012268	0.00556698	-0.127198	273	0.142881	Other upper respiratory disease	respiratory	Diurnal rhythms	Amplitude	g
726	sedentary_hourly_SD_L5	0.0275554	0.00635633	0.0028844	0.0742977	885	0.142881	Peripheral enthesopathies and allied syndromes	musculoskeletal	Physical activity	Physical activity variability	Fraction of time
366	MET_overall_M10	0.0275943	-0.0140321	0.00636914	-0.0482544	2301	0.143048	Cataract	sense organs	Physical activity	Physical activity	MET
604	walking_hourly_SD_M10	0.0275964	-0.0074858	0.00339784	-0.152325	210	0.143048	Disorders of penis	genitourinary	Physical activity	Physical activity variability	Fraction of time
793	self_report_sleeplessness	0.0275993	0.152315	0.0691342	0.304707	47	0.143048	Nonspecific abnormal findings on radiological and other examination of musculoskeletal system	symptoms	Sleep	Self-report
819	moderate_overall	0.0276004	0.00917251	0.00416355	0.252404	70	0.143048	Skull and face fracture and other intercranial injury	injuries & poisonings	Physical activity	Physical activity	Fraction of time
1009	acceleration_within_day_SD_L5	0.0276074	0.12861	0.0583807	0.0991982	501	0.143058	Injury, NOS		Physical activity	Physical activity variability	Fraction of time
198	moderate_peak_value_mean	0.0276089	-0.00987651	0.00448335	-0.0839806	670	0.143058	Secondary malignant neoplasm	neoplasms	Physical activity	Physical activity	Hours
260	main_sleep_duration_mean	0.0276143	0.266578	0.121015	0.249052	78	0.143058	Protein-calorie malnutrition	endocrine/metabolic	Sleep	Sleep	Hours
327	MVPA_IV	0.0276152	0.0278791	0.012656	0.100067	496	0.143058	Sleep disorders	neurological	Diurnal rhythms	Variability
289	MET_within_day_SD_M10	0.0276223	-0.0161471	0.00733047	-0.11978	339	0.143079	Other diseases of blood and blood-forming organs	hematopoietic	Physical activity	Physical activity variability
214	acceleration_between_day_SD	0.027626	0.472154	0.214354	0.0975471	480	0.143081	Lipoma	neoplasms	Physical activity	Physical activity variability	g
661	num_wakings_mean	0.0276354	-0.152238	0.0691188	-0.168554	165	0.143101	Fetal distress and abnormal forces of labor	pregnancy complications	Sleep	Sleep
335	other_sleep_mean	0.0276387	0.158534	0.0719788	0.216404	102	0.143101	Multiple sclerosis	neurological	Sleep	Sleep	Hours
447	walking_within_day_SD	0.0276395	-0.0109255	0.00496051	-0.243551	80	0.143101	Other disorders of arteries and arterioles	circulatory system	Physical activity	Physical activity variability	Fraction of time
333	acceleration_between_day_SD_M10	0.0276467	-2.09197	0.94986	-0.203462	113	0.143122	Extrapyramidal disease and abnormal movement disorders	neurological	Physical activity	Physical activity variability	Fraction of time
735	moderate_overall_M10	0.0276618	-0.00532848	0.00241964	-0.0814047	715	0.143184	Acquired foot deformities	musculoskeletal	Physical activity	Physical activity	Fraction of time
634	acceleration_within_day_SD_M10	0.0276681	-1.35207	0.613994	-0.0976581	501	0.1432	Miscarriage; stillbirth	pregnancy complications	Physical activity	Physical activity variability	Fraction of time
386	MET_overall_M10	0.0276867	-0.0220657	0.0100215	-0.0758808	815	0.143265	Vertiginous syndromes and other disorders of vestibular system	sense organs	Physical activity	Physical activity	MET
288	MET_hourly_SD	0.0276888	-0.01909	0.00867018	-0.123089	296	0.143265	Diseases of white blood cells	hematopoietic	Physical activity	Physical activity variability
204	MVPA_between_day_SD	0.0276903	-0.00529515	0.00240494	-0.193385	132	0.143265	Leukemia	neoplasms	Physical activity	Physical activity variability	Fraction of time
441	sedentary_overall_L5	0.0277001	0.0153757	0.00698377	0.283238	57	0.143299	Vascular insufficiency of intestine	circulatory system	Physical activity	Physical activity	Fraction of time
433	moderate_overall	0.0277059	-0.00291153	0.00132249	-0.0801179	749	0.143313	Cerebrovascular disease	circulatory system	Physical activity	Physical activity	Fraction of time
335	tasks_light_overall_M10	0.0277146	-0.0146491	0.00665437	-0.222256	102	0.143341	Multiple sclerosis	neurological	Physical activity	Physical activity	Fraction of time
733	acceleration_hourly_SD	0.027725	-2.27616	1.03401	-0.155776	177	0.143367	Other disorders of bone and cartilage	musculoskeletal	Physical activity	Physical activity variability	Fraction of time
483	phase	0.0277286	0.14635	0.0664855	0.150324	211	0.143367	Acute bronchitis and bronchiolitis	respiratory	Diurnal rhythms	Phase	Hours past midnight
562	sedentary_hourly_SD	0.0277303	0.00143125	0.000650212	0.0449193	2694	0.143367	Diverticulosis and diverticulitis	digestive	Physical activity	Physical activity variability	Fraction of time
622	walking_within_day_SD_M10	0.0277324	-0.00364528	0.00165606	-0.0775393	846	0.143367	Polyp of female genital organs	genitourinary	Physical activity	Physical activity variability	Fraction of time
858	sleep_overall_L5	0.0277838	-0.00791361	0.00359635	-0.128979	283	0.143616	Complication of internal orthopedic device	injuries & poisonings	Sleep	Sleep	Fraction of time
381	acceleration_during_main_sleep_mean	0.0277941	-0.0825029	0.037496	-0.188628	137	0.143644	Otitis media and Eustachian tube disorders	sense organs	Sleep	Sleep	g
274	MVPA_overall_M10	0.0277956	-0.0108311	0.00492259	-0.102455	469	0.143644	Gout and other crystal arthropathies	endocrine/metabolic	Physical activity	Physical activity	Fraction of time
574	MET_hourly_SD_M10	0.0278125	-0.00965577	0.00438889	-0.062939	1300	0.143715	Cholelithiasis and cholecystitis	digestive	Physical activity	Physical activity variability
416	acceleration_during_main_sleep_mean	0.0278258	-0.0585498	0.0266152	-0.133863	269	0.143758	Cardiomegaly	circulatory system	Sleep	Sleep	g
481	mesor	0.0278273	-0.027043	0.0122932	-0.289766	53	0.143758	Influenza	respiratory	Physical activity	Physical activity	g
532	acceleration_overall	0.0278311	-0.765953	0.348194	-0.0926304	509	0.143761	Dysphagia	digestive	Physical activity	Physical activity	g
714	acceleration_RA	0.0278444	-0.00735811	0.0033452	-0.104542	421	0.143811	Rheumatoid arthritis and other inflammatory polyarthropathies	musculoskeletal	Diurnal rhythms	Amplitude
306	moderate_within_day_SD	0.0278472	-0.00210454	0.0009568	-0.0460371	2865	0.143811	Other mental disorder	mental disorders	Physical activity	Physical activity variability	Fraction of time
386	MET_peak_value_mean	0.0278565	-0.0291448	0.0132511	-0.0757802	815	0.143842	Vertiginous syndromes and other disorders of vestibular system	sense organs	Physical activity	Physical activity	MET
612	temp_IV	0.0278666	0.0967911	0.0440102	0.258342	67	0.143878	Breast conditions, congenital or relating to hormones	genitourinary	Diurnal rhythms	Variability
418	sedentary_RA	0.0278921	-0.00800324	0.00363961	-0.0492784	2148	0.143993	Nonspecific chest pain	circulatory system	Diurnal rhythms	Amplitude
41	acceleration_between_day_SD_M10	0.0279005	-0.735448	0.334475	-0.0715288	930	0.144019	Bacterial infection NOS	infectious diseases	Physical activity	Physical activity variability	Fraction of time
208	acceleration_peak_value_mean	0.02791	-1.44933	0.659184	-0.0498968	1888	0.144052	Benign neoplasm of colon	neoplasms	Physical activity	Physical activity	g
335	tasks_light_hourly_SD	0.0279147	-0.0106657	0.00485111	-0.22204	102	0.14406	Multiple sclerosis	neurological	Physical activity	Physical activity variability	Fraction of time
574	moderate_hourly_SD	0.0279455	-0.00312067	0.00141966	-0.0618492	1300	0.144202	Cholelithiasis and cholecystitis	digestive	Physical activity	Physical activity variability	Fraction of time
395	sedentary_RA	0.027955	-0.0151392	0.00688756	-0.0932166	551	0.144234	Heart valve disorders	circulatory system	Diurnal rhythms	Amplitude
208	num_wakings_mean	0.0279755	0.046289	0.0210619	0.0512501	1886	0.144324	Benign neoplasm of colon	neoplasms	Sleep	Sleep
351	self_report_sleep_duration	0.0279856	-0.0754597	0.034337	-0.0754336	886	0.144359	Other peripheral nerve disorders	neurological	Sleep	Self-report	Hours
378	moderate_within_day_SD_M10	0.0279978	-0.0110147	0.00501252	-0.208364	105	0.144405	Strabismus and other disorders of binocular eye movements	sense organs	Physical activity	Physical activity variability	Fraction of time
742	temp_L1_time	0.0280403	-1.04394	0.475196	-0.300847	54	0.144608	Derangement of joint, non-traumatic	musculoskeletal	Diurnal rhythms	Phase	Hours past midnight
580	sedentary_hourly_SD_L5	0.0280755	-0.0200005	0.00910619	-0.233781	88	0.144773	Nephritis; nephrosis; renal sclerosis	genitourinary	Physical activity	Physical activity variability	Fraction of time
507	MET_overall_L5	0.0280793	0.00391204	0.00178119	0.0897119	599	0.144775	Pleurisy; pleural effusion	respiratory	Physical activity	Physical activity	MET
331	acceleration_peak_value_mean	0.0280896	-6.75962	3.07792	-0.232716	80	0.144812	Other cerebral degenerations	neurological	Physical activity	Physical activity	g
555	MVPA_between_day_SD	0.0280929	-0.00311219	0.00141713	-0.113661	376	0.144812	Inflammatory bowel disease and other gastroenteritis and colitis	digestive	Physical activity	Physical activity variability	Fraction of time
645	moderate_between_day_SD	0.0280971	0.00430005	0.00195808	0.213156	105	0.144818	Late pregnancy and failed induction	pregnancy complications	Physical activity	Physical activity variability	Fraction of time
1002	MVPA_between_day_SD	0.0281105	-0.00279305	0.00127196	-0.102006	467	0.14487	Symptoms concerning nutrition, metabolism, and development		Physical activity	Physical activity variability	Fraction of time
386	main_sleep_offset_mean_abs_dev	0.0281139	0.0517807	0.0235815	0.0779379	812	0.14487	Vertiginous syndromes and other disorders of vestibular system	sense organs	Diurnal rhythms	Phase	Hours
655	sedentary_overall	0.0281289	-0.00902706	0.00411141	-0.116644	359	0.144916	Known or suspected fetal abnormality affecting management of mother	pregnancy complications	Physical activity	Physical activity	Fraction of time
281	sedentary_IV	0.0281293	-0.0562369	0.0256134	-0.198109	125	0.144916	Other deficiency anemia	hematopoietic	Diurnal rhythms	Variability
561	MET_overall	0.0281597	-0.00972599	0.0044306	-0.0586556	1414	0.145056	Symptoms involving digestive system	digestive	Physical activity	Physical activity	MET
572	sleep_within_day_SD_L5	0.0281675	0.0134499	0.00612733	0.214351	100	0.14508	Ascites (non malignant)	digestive	Sleep	Sleep
202	sedentary_within_day_SD	0.0281728	0.00552623	0.00251764	0.158944	191	0.14509	Cancer of other lymphoid, histiocytic tissue	neoplasms	Physical activity	Physical activity variability	Fraction of time
965	phase_abs_dev	0.0281874	0.0556344	0.0253483	0.0875703	653	0.145149	Poisoning by analgesics, antipyretics, and antirheumatics	injuries & poisonings	Diurnal rhythms	Phase	Hours
773	sleep_peak_quality_SD	0.028205	0.0102447	0.00466824	0.242158	79	0.145223	Pain in limb	symptoms	Sleep	Sleep variability	Hours
614	acceleration_between_day_SD_M10	0.0282088	-1.07398	0.489396	-0.104454	433	0.145226	Inflammatory diseases of female pelvic organs	genitourinary	Physical activity	Physical activity variability	Fraction of time
592	sedentary_IV	0.028225	0.041183	0.0187684	0.145077	232	0.145292	Cystitis and urethritis	genitourinary	Diurnal rhythms	Variability
38	sedentary_hourly_SD_L5	0.028237	0.00886356	0.00403971	0.103604	445	0.145337	Septicemia	infectious diseases	Physical activity	Physical activity variability	Fraction of time
512	temp_L1_time_abs_dev	0.0282432	0.181758	0.0828423	0.0814402	744	0.145353	Other symptoms of respiratory system	respiratory	Diurnal rhythms	Phase	Hours
288	total_sleep_mean	0.0282468	0.160479	0.0731457	0.127869	295	0.145355	Diseases of white blood cells	hematopoietic	Sleep	Sleep	Hours
481	MVPA_overall	0.0282539	-0.0171769	0.00782948	-0.296855	53	0.145375	Influenza	respiratory	Physical activity	Physical activity	Fraction of time
428	sleep_peak_time_mean	0.028274	0.10147	0.0462575	0.10916	430	0.145461	Congestive heart failure; nonhypertensive	circulatory system	Diurnal rhythms	Phase	Hours past midnight
250	inactivity_peak_time_mean	0.0282904	0.0589163	0.0268612	0.0605562	1538	0.145513	Diabetes mellitus	endocrine/metabolic	Diurnal rhythms	Phase	Hours past midnight
318	main_sleep_offset_mean	0.028293	0.0756359	0.0344845	0.0744242	957	0.145513	Tobacco use disorder	mental disorders	Diurnal rhythms	Phase	Hours past midnight
368	moderate_between_day_SD	0.0282939	-0.00243278	0.00110918	-0.120594	322	0.145513	Visual disturbances	sense organs	Physical activity	Physical activity variability	Fraction of time
338	sleep_hourly_SD	0.0283047	-0.0054295	0.00247565	-0.290337	52	0.145552	Pain	neurological	Sleep	Sleep variability	Fraction of time
479	temp_cosinor_rsquared	0.028322	-0.0190519	0.00868791	-0.128458	273	0.145625	Other upper respiratory disease	respiratory	Diurnal rhythms	Amplitude
599	main_sleep_onset_mean_abs_dev	0.0283392	0.0407996	0.0186071	0.054066	1814	0.145696	Other symptoms/disorders or the urinary system	genitourinary	Diurnal rhythms	Phase	Hours
447	acceleration_M10_time_abs_dev	0.0283548	0.220845	0.100729	0.237391	80	0.145759	Other disorders of arteries and arterioles	circulatory system	Diurnal rhythms	Phase	Hours
428	acceleration_within_day_SD_L5	0.0283685	0.141094	0.0643593	0.108827	430	0.14581	Congestive heart failure; nonhypertensive	circulatory system	Physical activity	Physical activity variability	Fraction of time
287	MVPA_IV	0.0283712	0.046866	0.0213781	0.168217	166	0.14581	Purpura and other hemorrhagic conditions	hematopoietic	Diurnal rhythms	Variability
386	temp_phase_abs_dev	0.0283779	0.336925	0.153696	0.0775501	815	0.145828	Vertiginous syndromes and other disorders of vestibular system	sense organs	Diurnal rhythms	Phase	Hours
650	sedentary_overall_M10	0.0284051	-0.02064	0.00941704	-0.167632	167	0.145951	Normal delivery	pregnancy complications	Physical activity	Physical activity	Fraction of time
172	sleep_hourly_SD_L5	0.0284211	-0.00564847	0.00257738	-0.0607312	1341	0.146	Skin cancer	neoplasms	Sleep	Sleep	Fraction of time
714	acceleration_peak_value_SD	0.0284212	-2.58284	1.17854	-0.103694	421	0.146	Rheumatoid arthritis and other inflammatory polyarthropathies	musculoskeletal	Physical activity	Physical activity variability	Fraction of time
525	temp_L1_time_abs_dev	0.0284314	0.351625	0.160456	0.157552	197	0.146008	Other diseases of the teeth and supporting structures	digestive	Diurnal rhythms	Phase	Hours
628	acceleration_peak_value_mean	0.0284329	-2.5892	1.18153	-0.0891394	556	0.146008	Ovarian cyst	genitourinary	Physical activity	Physical activity	g
333	walking_hourly_SD	0.0284332	-0.00956772	0.00436606	-0.206977	113	0.146008	Extrapyramidal disease and abnormal movement disorders	neurological	Physical activity	Physical activity variability	Fraction of time
395	MET_overall_M10	0.0284378	-0.0266248	0.0121501	-0.091559	551	0.146008	Heart valve disorders	circulatory system	Physical activity	Physical activity	MET
949	tasks_light_overall	0.0284389	0.00542561	0.00247597	0.143159	228	0.146008	Allergies, other	injuries & poisonings	Physical activity	Physical activity	Hours
501	MET_hourly_SD_M10	0.0284473	-0.0412908	0.018844	-0.269145	68	0.146028	Pneumonitis due to inhalation of food or vomitus	respiratory	Physical activity	Physical activity variability
320	walking_overall	0.0284494	-0.00965913	0.00440822	-0.217949	100	0.146028	Meningitis	neurological	Physical activity	Physical activity	Hours
349	acceleration_within_day_SD	0.0284577	-2.04601	0.933805	-0.192262	116	0.146054	Other and unspecified disorders of the nervous system	neurological	Physical activity	Physical activity variability	Fraction of time
615	walking_overall	0.02847	-0.00484342	0.00221072	-0.109287	411	0.1461	Endometriosis	genitourinary	Physical activity	Physical activity	Hours
278	sleep_overall_L5	0.0284795	-0.00420709	0.00192039	-0.0685685	1171	0.146132	Overweight, obesity and other hyperalimentation	endocrine/metabolic	Sleep	Sleep	Fraction of time
495	self_report_nap_during_day	0.0284894	0.0124863	0.00569972	0.0496398	2121	0.146156	Asthma	respiratory	Sleep	Self-report
288	acceleration_L5_time	0.0284907	0.148829	0.0679399	0.128173	296	0.146156	Diseases of white blood cells	hematopoietic	Diurnal rhythms	Phase	Hours past midnight
416	MET_overall_L5	0.0285003	0.00577067	0.00263446	0.132334	269	0.146188	Cardiomegaly	circulatory system	Physical activity	Physical activity	MET
444	acceleration_hourly_SD	0.0285414	-4.31784	1.97172	-0.295504	50	0.146382	Arterial embolism and thrombosis	circulatory system	Physical activity	Physical activity variability	Fraction of time
612	sleep_IV	0.0285523	0.0660138	0.0301469	0.257937	67	0.146413	Breast conditions, congenital or relating to hormones	genitourinary	Diurnal rhythms	Variability
537	walking_peak_value_mean	0.0285539	-0.015665	0.00715387	-0.132438	275	0.146413	Other disorders of stomach and duodenum	digestive	Physical activity	Physical activity	Hours
743	main_sleep_ratio_mean	0.0285572	-0.00177534	0.000810779	-0.0784704	767	0.146413	Osteoporosis, osteopenia and pathological fracture	musculoskeletal	Sleep	Sleep
654	MET_within_day_SD_M10	0.028572	0.028458	0.0129977	0.211103	112	0.146469	Other and unspecified complications of birth; puerperium affecting management of mother	pregnancy complications	Physical activity	Physical activity variability
481	acceleration_between_day_SD	0.0285746	-1.40352	0.641041	-0.289967	53	0.146469	Influenza	respiratory	Physical activity	Physical activity variability	g
1009	sedentary_IV	0.0285918	0.0281511	0.0128591	0.0991692	503	0.146541	Injury, NOS		Diurnal rhythms	Variability
384	phase_abs_dev	0.0286064	0.171893	0.0785261	0.270566	65	0.146584	Other disorders of tympanic membrane	sense organs	Diurnal rhythms	Phase	Hours
537	MVPA_overall	0.0286068	-0.00759394	0.00346915	-0.13124	274	0.146584	Other disorders of stomach and duodenum	digestive	Physical activity	Physical activity	Fraction of time
345	MET_overall_M10	0.0286153	-0.0348833	0.0159366	-0.119959	316	0.14661	Epilepsy, recurrent seizures, convulsions	neurological	Physical activity	Physical activity	MET
601	self_report_daytime_dozing	0.0286474	-0.0334551	0.015287	-0.202097	117	0.146758	Inflammatory diseases of prostate	genitourinary	Sleep	Self-report
1019	mesor	0.0286602	-0.00631368	0.00288526	-0.0676512	999	0.146807	Other ill-defined and unknown causes of morbidity and mortality		Physical activity	Physical activity	g
555	main_sleep_ratio_mean	0.0286717	-0.0024783	0.00113263	-0.109541	376	0.146848	Inflammatory bowel disease and other gastroenteritis and colitis	digestive	Sleep	Sleep
611	WASO_mean	0.0286747	0.0351436	0.0160616	0.185496	131	0.146848	Abnormal findings on mammogram or breast exam	genitourinary	Sleep	Sleep	Hours
560	acceleration_hourly_SD	0.0286843	-1.64072	0.749899	-0.112288	340	0.14688	Intestinal obstruction without mention of hernia	digestive	Physical activity	Physical activity variability	Fraction of time
610	moderate_between_day_SD_M10	0.0286909	0.00482669	0.00220615	0.122036	322	0.146897	Benign mammary dysplasias	genitourinary	Physical activity	Physical activity variability	Fraction of time
859	sleep_within_day_SD_M10	0.0287107	0.00933261	0.00426621	0.138478	245	0.146973	Complication due to other implant and internal device	injuries & poisonings	Sleep	Sleep variability
743	total_sleep_mean_abs_dev	0.0287124	0.0661463	0.0302377	0.0814531	767	0.146973	Osteoporosis, osteopenia and pathological fracture	musculoskeletal	Sleep	Sleep	Hours
594	MET_within_day_SD	0.0287326	-0.013346	0.00610171	-0.0908896	554	0.14706	Urinary calculus	genitourinary	Physical activity	Physical activity variability
729	walking_within_day_SD	0.0287445	-0.00565196	0.00258422	-0.125993	301	0.147084	Other disorders of soft tissues	musculoskeletal	Physical activity	Physical activity variability	Fraction of time
260	sedentary_overall_M10	0.0287478	0.0297877	0.01362	0.241927	78	0.147084	Protein-calorie malnutrition	endocrine/metabolic	Physical activity	Physical activity	Fraction of time
578	MET_peak_value_mean	0.0287504	-0.0217622	0.00995063	-0.0565847	1486	0.147084	Gastrointestinal hemorrhage	digestive	Physical activity	Physical activity	MET
260	main_sleep_offset_mean	0.0287528	0.253491	0.115909	0.24943	78	0.147084	Protein-calorie malnutrition	endocrine/metabolic	Diurnal rhythms	Phase	Hours past midnight
211	self_report_getting_up_in_morning	0.0287537	0.0433918	0.0198389	0.145382	206	0.147084	Benign neoplasm of other parts of digestive system	neoplasms	Sleep	Self-report
586	acceleration_between_day_SD	0.0287879	-0.537895	0.246006	-0.111129	368	0.147242	Other disorders of the kidney and ureters	genitourinary	Physical activity	Physical activity variability	g
741	temp_cosinor_rsquared	0.0287933	-0.0223252	0.0102108	-0.150528	196	0.147253	Symptoms and disorders of the joints	musculoskeletal	Diurnal rhythms	Amplitude
458	acceleration_L5_time_abs_dev	0.0288001	0.0661156	0.0302403	0.0929813	580	0.147271	Hypotension	circulatory system	Diurnal rhythms	Phase	Hours
251	MET_within_day_SD_M10	0.028814	-0.0334943	0.0153211	-0.248462	76	0.147325	Other disorders of pancreatic internal secretion	endocrine/metabolic	Physical activity	Physical activity variability
414	MET_overall_L5	0.0288434	0.00642605	0.00293998	0.147364	219	0.147458	Other forms of chronic heart disease	circulatory system	Physical activity	Physical activity	MET
425	sedentary_peak_time_mean	0.0288603	0.467493	0.213905	0.20053	114	0.147507	Cardiomyopathy	circulatory system	Diurnal rhythms	Phase	Hours past midnight
253	MVPA_within_day_SD	0.0288611	-0.0135967	0.00622131	-0.262683	67	0.147507	Disorders of the pituitary gland and its hypothalamic control	endocrine/metabolic	Physical activity	Physical activity variability	Fraction of time
781	temp_amplitude	0.0288628	-0.161166	0.073744	-0.176132	144	0.147507	Symptoms involving nervous and musculoskeletal systems	symptoms	Diurnal rhythms	Amplitude	Celsius
216	temp_L1_time_abs_dev	0.0289099	-0.189657	0.0868058	-0.0849796	661	0.147716	Benign neoplasm of skin	neoplasms	Diurnal rhythms	Phase	Hours
425	MET_hourly_SD	0.0289103	-0.0305433	0.0139797	-0.196937	114	0.147716	Cardiomyopathy	circulatory system	Physical activity	Physical activity variability
260	sleep_within_day_SD_L5	0.0289183	0.0151853	0.00695065	0.242006	78	0.14774	Protein-calorie malnutrition	endocrine/metabolic	Sleep	Sleep
374	sleep_overall_L5	0.0289655	-0.00528038	0.00241766	-0.0860613	640	0.147937	Other disorders of eyelids	sense organs	Sleep	Sleep	Fraction of time
297	self_report_sleeplessness	0.0289666	0.160007	0.0732572	0.320095	42	0.147937	Suicidal ideation or attempt	mental disorders	Sleep	Self-report
200	other_sleep_mean	0.0289669	0.172146	0.0788192	0.234985	79	0.147937	Myeloproliferative disease	neoplasms	Sleep	Sleep	Hours
661	sleep_hourly_SD_L5	0.02897	-0.0157385	0.0072062	-0.169217	166	0.147937	Fetal distress and abnormal forces of labor	pregnancy complications	Sleep	Sleep	Fraction of time
145	sleep_peak_quality_SD	0.0289822	0.0124339	0.00569356	0.293905	53	0.147982	Cancer of mouth	neoplasms	Sleep	Sleep variability	Hours
274	MET_within_day_SD_L5	0.029004	0.0048197	0.00220727	0.10181	468	0.148075	Gout and other crystal arthropathies	endocrine/metabolic	Physical activity	Physical activity variability
509	sleep_peak_quality_mean	0.0290071	-0.0116409	0.00533126	-0.181991	137	0.148075	Respiratory failure, insufficiency, arrest	respiratory	Sleep	Sleep	Hours
450	main_sleep_onset_mean_abs_dev	0.0290175	0.183423	0.0840089	0.243065	81	0.148108	Noninfectious disorders of lymphatic channels	circulatory system	Diurnal rhythms	Phase	Hours
447	MET_overall_M10	0.02902	-0.0683916	0.0313243	-0.235189	80	0.148108	Other disorders of arteries and arterioles	circulatory system	Physical activity	Physical activity	MET
427	acceleration_between_day_SD_M10	0.0290285	-0.530647	0.243056	-0.0516101	1891	0.148111	Cardiac dysrhythmias	circulatory system	Physical activity	Physical activity variability	Fraction of time
1015	walking_within_day_SD_M10	0.0290301	-0.00694291	0.00318014	-0.147684	216	0.148111	Effects of other external causes		Physical activity	Physical activity variability	Fraction of time
79	MET_hourly_SD	0.0290306	-0.0164461	0.00753301	-0.106041	394	0.148111	Viral infection	infectious diseases	Physical activity	Physical activity variability
669	sedentary_peak_value_mean	0.0290377	-0.0119415	0.00546996	-0.148581	219	0.14813	Complications of labor and delivery NEC	pregnancy complications	Physical activity	Physical activity	Hours
655	MVPA_hourly_SD	0.0290493	0.00616245	0.002823	0.117862	359	0.148172	Known or suspected fetal abnormality affecting management of mother	pregnancy complications	Physical activity	Physical activity variability	Fraction of time
357	sleep_IV	0.0290617	0.0408769	0.018727	0.159719	178	0.148219	Inflammatory and toxic neuropathy	neurological	Diurnal rhythms	Variability
803	tasks_light_overall	0.029067	-0.00930654	0.00426377	-0.24556	77	0.148229	Fracture of upper limb	injuries & poisonings	Physical activity	Physical activity	Hours
8	main_sleep_ratio_mean	0.0290835	-0.00287867	0.00131899	-0.127237	273	0.148296	Intestinal infection	infectious diseases	Sleep	Sleep
418	sleep_peak_quality_SD	0.0291121	0.00208345	0.000954795	0.0492473	2141	0.148397	Nonspecific chest pain	circulatory system	Sleep	Sleep variability	Hours
591	MVPA_IV	0.0291131	0.0196091	0.00898643	0.0703835	985	0.148397	Urinary tract infection	genitourinary	Diurnal rhythms	Variability
1010	MVPA_overall	0.029114	-0.00443257	0.00203136	-0.0766048	815	0.148397	Other tests		Physical activity	Physical activity	Fraction of time
737	sleep_hourly_SD	0.0291166	-0.00388279	0.00177944	-0.207628	101	0.148397	Curvature of spine	musculoskeletal	Sleep	Sleep variability	Fraction of time
555	temp_RA	0.0291288	0.00360767	0.00165348	0.110151	376	0.148426	Inflammatory bowel disease and other gastroenteritis and colitis	digestive	Diurnal rhythms	Amplitude
580	MVPA_hourly_SD	0.0291315	-0.0121158	0.00555302	-0.231725	88	0.148426	Nephritis; nephrosis; renal sclerosis	genitourinary	Physical activity	Physical activity variability	Fraction of time
348	walking_peak_value_mean	0.0291321	-0.0242977	0.0111364	-0.205422	113	0.148426	Other conditions of brain	neurological	Physical activity	Physical activity	Hours
575	MET_within_day_SD	0.0291378	-0.0169409	0.00776486	-0.115372	337	0.148438	Other biliary tract disease	digestive	Physical activity	Physical activity variability
476	acceleration_hourly_SD_M10	0.0291516	-1.04001	0.476728	-0.0504443	1802	0.148491	Allergic rhinitis	respiratory	Physical activity	Physical activity variability	Fraction of time
781	acceleration_overall_M10	0.029174	-2.63429	1.2077	-0.174701	144	0.148589	Symptoms involving nervous and musculoskeletal systems	symptoms	Physical activity	Physical activity	g
569	MVPA_hourly_SD	0.0291807	-0.00601673	0.00275849	-0.115075	350	0.148602	Other disorders of intestine	digestive	Physical activity	Physical activity variability	Fraction of time
783	main_sleep_duration_mean_abs_dev	0.0291832	0.0855502	0.0392229	0.122877	317	0.148602	Fever of unknown origin	symptoms	Sleep	Sleep	Hours
182	temp_RA	0.0291942	0.00671762	0.00308009	0.205106	108	0.148641	Malignant neoplasm of uterus	neoplasms	Diurnal rhythms	Amplitude
495	MVPA_overall	0.0292052	-0.0023129	0.00106056	-0.0399721	3339	0.148669	Asthma	respiratory	Physical activity	Physical activity	Fraction of time
969	acceleration_L5_time_abs_dev	0.0292063	0.179585	0.0823474	0.252558	74	0.148669	Poisoning by psychotropic agents	injuries & poisonings	Diurnal rhythms	Phase	Hours
335	tasks_light_within_day_SD	0.029214	-0.00976742	0.004479	-0.220635	102	0.148691	Multiple sclerosis	neurological	Physical activity	Physical activity variability	Fraction of time
531	main_sleep_onset_mean_abs_dev	0.0292318	0.0650935	0.0298529	0.0862593	653	0.148764	Peptic ulcer (excl. esophageal)	digestive	Diurnal rhythms	Phase	Hours
522	temp_L1_time	0.0292835	0.648019	0.297287	0.186749	140	0.149008	Diseases of pulp and periapical tissues	digestive	Diurnal rhythms	Phase	Hours past midnight
597	self_report_sleep_duration_abs_dev	0.029287	0.0843564	0.0387004	0.130396	276	0.149008	Other disorders of urethra and urinary tract	genitourinary	Sleep	Self-report	Hours
535	MET_hourly_SD_M10	0.0292905	-0.00750349	0.00344247	-0.0489099	2159	0.149008	Gastritis and duodenitis	digestive	Physical activity	Physical activity variability
579	sleep_within_day_SD_M10	0.0292929	0.0083538	0.00383264	0.123954	297	0.149008	Other symptoms involving abdomen and pelvis	digestive	Sleep	Sleep variability
572	MVPA_within_day_SD	0.0293239	-0.0111387	0.00511132	-0.215196	100	0.149148	Ascites (non malignant)	digestive	Physical activity	Physical activity variability	Fraction of time
830	MVPA_overall	0.0293312	0.00989497	0.00454078	0.171007	158	0.149169	Dislocation	injuries & poisonings	Physical activity	Physical activity	Fraction of time
628	MET_overall	0.0293379	-0.0151269	0.00694197	-0.0912272	557	0.149186	Ovarian cyst	genitourinary	Physical activity	Physical activity	MET
1010	mesor	0.0293486	-0.00694953	0.00318947	-0.0744643	815	0.149223	Other tests		Physical activity	Physical activity	g
483	temp_within_day_SD	0.0293668	-0.0901213	0.0413656	-0.144088	211	0.149299	Acute bronchitis and bronchiolitis	respiratory	Diurnal rhythms	Variability	Celsius
1015	acceleration_M10_time	0.0293776	0.21286	0.097709	0.148103	215	0.149337	Effects of other external causes		Diurnal rhythms	Phase	Hours past midnight
681	MVPA_overall_M10	0.0293919	-0.0103081	0.00473213	-0.0975078	501	0.149392	Superficial cellulitis and abscess	dermatologic	Physical activity	Physical activity	Fraction of time
729	walking_hourly_SD_M10	0.0294126	-0.00614964	0.00282348	-0.125136	301	0.149467	Other disorders of soft tissues	musculoskeletal	Physical activity	Physical activity variability	Fraction of time
661	MET_within_day_SD_L5	0.0294133	-0.00800973	0.00367751	-0.169195	165	0.149467	Fetal distress and abnormal forces of labor	pregnancy complications	Physical activity	Physical activity variability
218	acceleration_overall_M10	0.0294352	-0.9835	0.451616	-0.0652238	1095	0.149538	Benign neoplasm of uterus	neoplasms	Physical activity	Physical activity	g
858	sedentary_within_day_SD_L5	0.0294377	0.00746207	0.00342658	0.126375	283	0.149538	Complication of internal orthopedic device	injuries & poisonings	Physical activity	Physical activity variability	Fraction of time
470	acceleration_M10_time_abs_dev	0.0294413	-0.112059	0.0514585	-0.120455	312	0.149538	Septal Deviations/Turbinate Hypertrophy	respiratory	Diurnal rhythms	Phase	Hours
521	self_report_IPAQ_activity_group	0.0294472	-0.0831016	0.0381602	-0.179604	142	0.149538	Diseases of hard tissues of teeth	digestive	Physical activity	Self-report physical activity
297	MVPA_overall_M10	0.0294487	-0.0251535	0.0115513	-0.237936	80	0.149538	Suicidal ideation or attempt	mental disorders	Physical activity	Physical activity	Fraction of time
714	MVPA_between_day_SD	0.0294504	-0.00291738	0.00133976	-0.106546	422	0.149538	Rheumatoid arthritis and other inflammatory polyarthropathies	musculoskeletal	Physical activity	Physical activity variability	Fraction of time
386	MET_within_day_SD_L5	0.0294537	0.00361175	0.00165868	0.0762934	813	0.149538	Vertiginous syndromes and other disorders of vestibular system	sense organs	Physical activity	Physical activity variability
696	MET_within_day_SD_L5	0.0294588	0.00523713	0.0024052	0.110627	376	0.149538	Psoriasis and related disorders	dermatologic	Physical activity	Physical activity variability
218	acceleration_within_day_SD_M10	0.0294603	-0.90233	0.414407	-0.065174	1094	0.149538	Benign neoplasm of uterus	neoplasms	Physical activity	Physical activity variability	Fraction of time
661	moderate_hourly_SD_M10	0.0294607	0.0101227	0.004649	0.168289	166	0.149538	Fetal distress and abnormal forces of labor	pregnancy complications	Physical activity	Physical activity variability	Fraction of time
189	acceleration_overall	0.0294708	-0.947173	0.43503	-0.114546	322	0.149573	Cancer of urinary organs (incl. kidney and bladder)	neoplasms	Physical activity	Physical activity	g
444	temp_phase_abs_dev	0.0294824	-1.34674	0.618592	-0.309979	50	0.149609	Arterial embolism and thrombosis	circulatory system	Diurnal rhythms	Phase	Hours
280	inactivity_peak_time_mean	0.0294888	0.0721091	0.0331229	0.0741163	898	0.149609	Iron deficiency anemias	hematopoietic	Diurnal rhythms	Phase	Hours past midnight
698	MET_hourly_SD	0.0294908	0.03686	0.0169316	0.237666	76	0.149609	Pruritus and related conditions	dermatologic	Physical activity	Physical activity variability
572	acceleration_overall	0.0294913	-1.69146	0.776973	-0.204556	100	0.149609	Ascites (non malignant)	digestive	Physical activity	Physical activity	g
512	sleep_peak_quality_SD	0.0295033	0.00342771	0.00157464	0.081022	740	0.149653	Other symptoms of respiratory system	respiratory	Sleep	Sleep variability	Hours
618	self_report_sleeplessness	0.0295077	0.0516893	0.0237447	0.103404	437	0.149658	Genital prolapse	genitourinary	Sleep	Self-report
535	temp_IV	0.0295163	0.0179247	0.008235	0.0478423	2160	0.149672	Gastritis and duodenitis	digestive	Diurnal rhythms	Variability
334	walking_hourly_SD	0.0295172	-0.00905802	0.00416148	-0.19595	123	0.149672	Degenerative disease of the spinal cord	neurological	Physical activity	Physical activity variability	Fraction of time
1010	acceleration_within_day_SD_M10	0.0295286	-1.0255	0.471174	-0.0740706	813	0.149713	Other tests		Physical activity	Physical activity variability	Fraction of time
550	sedentary_hourly_SD	0.0295539	-0.00125477	0.0005766	-0.0393803	3667	0.149825	Abdominal hernia	digestive	Physical activity	Physical activity variability	Fraction of time
112	sleep_peak_time_mean	0.0295603	0.15103	0.0694053	0.162476	184	0.14984	Candidiasis	infectious diseases	Diurnal rhythms	Phase	Hours past midnight
425	sedentary_within_day_SD_L5	0.029568	0.0117181	0.00538525	0.198452	114	0.149862	Cardiomyopathy	circulatory system	Physical activity	Physical activity variability	Fraction of time
502	walking_overall	0.0295898	-0.0101326	0.00465722	-0.228631	91	0.149952	Postinflammatory pulmonary fibrosis	respiratory	Physical activity	Physical activity	Hours
480	sleep_peak_time_mean_abs_dev	0.0295925	0.04005	0.0184085	0.0650409	1178	0.149952	Pneumonia	respiratory	Diurnal rhythms	Phase	Hours
386	mesor	0.0296121	-0.00691593	0.0031792	-0.0741043	815	0.150034	Vertiginous syndromes and other disorders of vestibular system	sense organs	Physical activity	Physical activity	g
707	acceleration_hourly_SD	0.0296206	-3.45991	1.59058	-0.236789	78	0.150061	Chronic ulcer of skin	dermatologic	Physical activity	Physical activity variability	Fraction of time
569	main_sleep_offset_mean	0.029628	0.119301	0.0548473	0.11739	350	0.150064	Other disorders of intestine	digestive	Diurnal rhythms	Phase	Hours past midnight
416	sleep_hourly_SD	0.0296283	-0.0023764	0.00109252	-0.127076	268	0.150064	Cardiomegaly	circulatory system	Sleep	Sleep variability	Fraction of time
362	MVPA_within_day_SD_M10	0.0296323	-0.00463875	0.00213266	-0.0983918	494	0.150064	Other retinal disorders	sense organs	Physical activity	Physical activity variability	Fraction of time
793	sleep_within_day_SD_L5	0.0296346	0.0159773	0.00734567	0.254629	69	0.150064	Nonspecific abnormal findings on radiological and other examination of musculoskeletal system	symptoms	Sleep	Sleep
367	sedentary_overall	0.0296692	0.00824189	0.00379006	0.106498	400	0.150213	Disorders of refraction and accommodation; blindness and low vision	sense organs	Physical activity	Physical activity	Fraction of time
571	temp_phase_abs_dev	0.0296707	0.57257	0.263301	0.131788	278	0.150213	Chronic liver disease and cirrhosis	digestive	Diurnal rhythms	Phase	Hours
714	acceleration_within_day_SD	0.0296781	-1.07204	0.493007	-0.100739	422	0.150233	Rheumatoid arthritis and other inflammatory polyarthropathies	musculoskeletal	Physical activity	Physical activity variability	Fraction of time
415	MVPA_overall	0.0296981	-0.00633785	0.002915	-0.109532	390	0.150317	Pulmonary heart disease	circulatory system	Physical activity	Physical activity	Fraction of time
747	main_sleep_onset_mean_abs_dev	0.0297056	-0.104879	0.0482399	-0.138982	248	0.150338	Cardiac and circulatory congenital anomalies	congenital anomalies	Diurnal rhythms	Phase	Hours
331	acceleration_hourly_SD	0.029737	-3.36169	1.54653	-0.230067	80	0.150463	Other cerebral degenerations	neurological	Physical activity	Physical activity variability	Fraction of time
595	sleep_hourly_SD	0.0297376	-0.00296691	0.00136492	-0.158653	171	0.150463	Hydronephrosis	genitourinary	Sleep	Sleep variability	Fraction of time
653	sedentary_hourly_SD_M10	0.0297403	-0.00692667	0.00318664	-0.204498	116	0.150463	Problems associated with amniotic cavity and membranes	pregnancy complications	Physical activity	Physical activity variability	Fraction of time
585	tasks_light_overall	0.0297552	-0.00312752	0.00143896	-0.0825221	724	0.150521	Renal failure	genitourinary	Physical activity	Physical activity	Hours
79	acceleration_L5_time	0.0297694	0.128451	0.0591047	0.110623	393	0.150576	Viral infection	infectious diseases	Diurnal rhythms	Phase	Hours past midnight
585	tasks_light_within_day_SD	0.0297802	-0.00366274	0.00168547	-0.082737	724	0.150614	Renal failure	genitourinary	Physical activity	Physical activity variability	Fraction of time
527	MET_within_day_SD_L5	0.0297852	0.0140478	0.00646452	0.296741	51	0.150622	Diseases of the salivary glands	digestive	Physical activity	Physical activity variability
372	temp_L1_time_abs_dev	0.0297995	-0.518824	0.238773	-0.232469	84	0.150677	Disorders of conjunctiva	sense organs	Diurnal rhythms	Phase	Hours
442	tasks_light_peak_value_mean	0.0298155	-0.0177929	0.00818948	-0.161214	181	0.150741	Other aneurysm	circulatory system	Physical activity	Physical activity	Fraction of time
661	sedentary_hourly_SD_L5	0.0298342	-0.0143708	0.00661513	-0.167977	166	0.150819	Fetal distress and abnormal forces of labor	pregnancy complications	Physical activity	Physical activity variability	Fraction of time
289	total_sleep_mean	0.0298458	0.149465	0.0688062	0.119093	339	0.15086	Other diseases of blood and blood-forming organs	hematopoietic	Sleep	Sleep	Hours
703	MET_peak_value_mean	0.0298763	0.10533	0.048498	0.273873	60	0.150997	Diseases of nail, NOS	dermatologic	Physical activity	Physical activity	MET
320	temp_RA	0.0298919	0.00686281	0.00316019	0.209539	100	0.151059	Meningitis	neurological	Diurnal rhythms	Amplitude
531	sleep_peak_time_mean_abs_dev	0.0298983	0.0528479	0.0243364	0.0858245	653	0.151074	Peptic ulcer (excl. esophageal)	digestive	Diurnal rhythms	Phase	Hours
568	moderate_overall_M10	0.0299032	-0.00735024	0.00338487	-0.112292	359	0.151082	Other disorders of peritoneum	digestive	Physical activity	Physical activity	Fraction of time
697	acceleration_peak_time_mean	0.0299103	-0.488387	0.224918	-0.257565	70	0.151101	Sarcoidosis	dermatologic	Diurnal rhythms	Phase	Hours past midnight
960	temp_IV	0.0299394	0.0198278	0.00913294	0.0529217	1720	0.151231	Poisoning by antibiotics	injuries & poisonings	Diurnal rhythms	Variability
819	moderate_peak_value_mean	0.029947	0.0294427	0.0135623	0.250353	70	0.151236	Skull and face fracture and other intercranial injury	injuries & poisonings	Physical activity	Physical activity	Hours
819	walking_hourly_SD_M10	0.0299471	0.012542	0.00577728	0.255211	70	0.151236	Skull and face fracture and other intercranial injury	injuries & poisonings	Physical activity	Physical activity variability	Fraction of time
990	phase	0.0299534	0.103466	0.0476621	0.106275	424	0.15125	Effects radiation NOS	injuries & poisonings	Diurnal rhythms	Phase	Hours past midnight
851	acceleration_IV	0.0299703	-0.0300825	0.013859	-0.0975198	469	0.151296	Complications of transplants and reattached limbs	injuries & poisonings	Diurnal rhythms	Variability
202	walking_overall	0.0299727	-0.00698046	0.00321595	-0.157507	191	0.151296	Cancer of other lymphoid, histiocytic tissue	neoplasms	Physical activity	Physical activity	Hours
788	moderate_peak_value_mean	0.0299757	-0.00963103	0.00443716	-0.0818933	688	0.151296	Syncope and collapse	symptoms	Physical activity	Physical activity	Hours
740	main_sleep_duration_mean	0.029976	-0.0446112	0.0205531	-0.0416782	3279	0.151296	Osteoarthrosis	musculoskeletal	Sleep	Sleep	Hours
289	other_sleep_mean	0.0299832	0.084059	0.0387291	0.114743	339	0.151306	Other diseases of blood and blood-forming organs	hematopoietic	Sleep	Sleep	Hours
514	main_sleep_onset_mean_abs_dev	0.0299875	0.125716	0.0579235	0.166594	169	0.151306	Abnormal findings examination of lungs	respiratory	Diurnal rhythms	Phase	Hours
454	inactivity_peak_value_mean	0.0299881	0.106982	0.0492922	0.0749119	839	0.151306	Varicose veins	circulatory system	Sleep	Sleep
386	MVPA_within_day_SD_M10	0.0299955	-0.00361036	0.00166355	-0.0765787	815	0.151325	Vertiginous syndromes and other disorders of vestibular system	sense organs	Physical activity	Physical activity variability	Fraction of time
573	moderate_peak_value_mean	0.0299987	-0.0107111	0.00493545	-0.091077	554	0.151325	Other disorders of liver	digestive	Physical activity	Physical activity	Hours
280	inactivity_peak_value_mean	0.0300064	0.103927	0.0478899	0.0727726	898	0.151344	Iron deficiency anemias	hematopoietic	Sleep	Sleep
426	self_report_snoring	0.0300091	-0.0400853	0.0184716	-0.0836155	663	0.151344	Cardiac conduction disorders	circulatory system	Sleep	Self-report
655	MET_hourly_SD_M10	0.0300276	0.0181485	0.00836395	0.118297	359	0.15142	Known or suspected fetal abnormality affecting management of mother	pregnancy complications	Physical activity	Physical activity variability
285	moderate_overall	0.0300472	-0.00248192	0.00114396	-0.0682961	998	0.151502	Other anemias	hematopoietic	Physical activity	Physical activity	Fraction of time
529	acceleration_RA	0.030082	-0.0156449	0.0072125	-0.222278	87	0.151638	Diseases and other conditions of the tongue	digestive	Diurnal rhythms	Amplitude
495	acceleration_within_day_SD_L5	0.0300843	0.0522511	0.0240888	0.0403018	3326	0.151638	Asthma	respiratory	Physical activity	Physical activity variability	Fraction of time
595	MVPA_overall_M10	0.0300843	-0.0172649	0.00795946	-0.163315	171	0.151638	Hydronephrosis	genitourinary	Physical activity	Physical activity	Fraction of time
342	acceleration_within_day_SD_M10	0.0300958	-2.93214	1.35187	-0.211784	100	0.151679	Hemiplegia	neurological	Physical activity	Physical activity variability	Fraction of time
349	acceleration_peak_value_mean	0.0301448	-5.55203	2.56054	-0.191142	116	0.151908	Other and unspecified disorders of the nervous system	neurological	Physical activity	Physical activity	g
771	amplitude	0.0301539	-0.0178982	0.0082549	-0.185573	124	0.151937	Musculoskeletal symptoms referable to limbs	symptoms	Diurnal rhythms	Amplitude	g
771	sleep_peak_time_mean_abs_dev	0.0301679	0.119501	0.0551202	0.194068	124	0.151991	Musculoskeletal symptoms referable to limbs	symptoms	Diurnal rhythms	Phase	Hours
244	sleep_peak_time_mean_abs_dev	0.0301912	0.0340839	0.0157236	0.055352	1675	0.152074	Hypothyroidism	endocrine/metabolic	Diurnal rhythms	Phase	Hours
681	temp_L1_time_abs_dev	0.0301913	0.217694	0.100426	0.0975422	501	0.152074	Superficial cellulitis and abscess	dermatologic	Diurnal rhythms	Phase	Hours
580	total_sleep_mean	0.0302208	0.294467	0.135867	0.23463	88	0.152206	Nephritis; nephrosis; renal sclerosis	genitourinary	Sleep	Sleep	Hours
200	sedentary_hourly_SD_M10	0.0302346	-0.00817475	0.00377216	-0.241345	79	0.152258	Myeloproliferative disease	neoplasms	Physical activity	Physical activity variability	Fraction of time
571	acceleration_overall_M10	0.0302391	-1.89869	0.876155	-0.125917	278	0.152264	Chronic liver disease and cirrhosis	digestive	Physical activity	Physical activity	g
278	MVPA_IV	0.0302439	0.0189418	0.00874099	0.0679883	1177	0.15227	Overweight, obesity and other hyperalimentation	endocrine/metabolic	Diurnal rhythms	Variability
381	temp_IV	0.0302503	0.0678204	0.031298	0.181018	137	0.152281	Otitis media and Eustachian tube disorders	sense organs	Diurnal rhythms	Variability
598	sedentary_hourly_SD_L5	0.0302527	0.0111132	0.00512862	0.129899	273	0.152281	Abnormal findings on examination of urine	genitourinary	Physical activity	Physical activity variability	Fraction of time
623	MET_peak_time_mean	0.0302672	0.410045	0.189248	0.212764	102	0.152309	Hypertrophy of female genital organs	genitourinary	Diurnal rhythms	Phase	Hours past midnight
790	acceleration_overall_M10	0.0302675	-1.26938	0.585858	-0.0841825	632	0.152309	Nonspecific findings on examination of blood	symptoms	Physical activity	Physical activity	g
858	walking_hourly_SD	0.0302704	-0.00594126	0.00274213	-0.128526	283	0.152309	Complication of internal orthopedic device	injuries & poisonings	Physical activity	Physical activity variability	Fraction of time
1002	sedentary_overall_M10	0.030272	0.012145	0.00560544	0.0986375	467	0.152309	Symptoms concerning nutrition, metabolism, and development		Physical activity	Physical activity	Fraction of time
495	tasks_light_overall_M10	0.0303266	0.00263293	0.00121562	0.0399467	3338	0.152567	Asthma	respiratory	Physical activity	Physical activity	Fraction of time
41	phase_abs_dev	0.0303364	0.0461325	0.0213005	0.0726141	924	0.152599	Bacterial infection NOS	infectious diseases	Diurnal rhythms	Phase	Hours
416	sedentary_overall_L5	0.0303487	0.00707059	0.00326491	0.130248	267	0.152637	Cardiomegaly	circulatory system	Physical activity	Physical activity	Fraction of time
446	moderate_between_day_SD	0.0303507	-0.00539808	0.00249264	-0.267586	64	0.152637	Polyarteritis nodosa and allied conditions	circulatory system	Physical activity	Physical activity variability	Fraction of time
306	main_sleep_onset_SD	0.0304081	0.031579	0.0145871	0.046415	2848	0.152908	Other mental disorder	mental disorders	Diurnal rhythms	Phase Variability	Hours
241	amplitude	0.0304264	-0.0184865	0.00854028	-0.191673	117	0.152977	Nontoxic nodular goiter	endocrine/metabolic	Diurnal rhythms	Amplitude	g
411	total_sleep_mean	0.0304287	0.0627268	0.0289786	0.0499804	2229	0.152977	Ischemic Heart Disease	circulatory system	Sleep	Sleep	Hours
612	self_report_sleep_duration_abs_dev	0.0304382	0.169101	0.0781261	0.261394	66	0.153008	Breast conditions, congenital or relating to hormones	genitourinary	Sleep	Self-report	Hours
446	MET_within_day_SD	0.0304444	-0.0386338	0.0178498	-0.263105	64	0.153022	Polyarteritis nodosa and allied conditions	circulatory system	Physical activity	Physical activity variability
458	MET_overall_L5	0.0304804	0.00394996	0.00182538	0.0905816	580	0.153186	Hypotension	circulatory system	Physical activity	Physical activity	MET
594	walking_overall_M10	0.0304898	-0.00759668	0.00351081	-0.0929357	554	0.153216	Urinary calculus	genitourinary	Physical activity	Physical activity	Fraction of time
573	sedentary_RA	0.0304993	-0.0149037	0.00688815	-0.0917665	554	0.153246	Other disorders of liver	digestive	Diurnal rhythms	Amplitude
217	acceleration_IV	0.0305129	-0.0910877	0.0421021	-0.295283	50	0.153298	Vascular hamartomas and non-neoplastic nevi	neoplasms	Diurnal rhythms	Variability
1005	walking_peak_value_mean	0.0305191	-0.0318094	0.0147034	-0.26893	66	0.153311	Other symptoms		Physical activity	Physical activity	Hours
969	MET_peak_time_mean	0.0305813	0.472897	0.21867	0.245377	74	0.153563	Poisoning by psychotropic agents	injuries & poisonings	Diurnal rhythms	Phase	Hours past midnight
199	sleep_hourly_SD	0.0305817	-0.00388428	0.00179612	-0.207708	99	0.153563	Neoplasm of uncertain behavior	neoplasms	Sleep	Sleep variability	Fraction of time
441	main_sleep_ratio_mean	0.0305826	-0.00616499	0.00285075	-0.272493	57	0.153563	Vascular insufficiency of intestine	circulatory system	Sleep	Sleep
244	temp_within_day_SD	0.0305829	-0.0334736	0.0154785	-0.0535181	1677	0.153563	Hypothyroidism	endocrine/metabolic	Diurnal rhythms	Variability	Celsius
655	temp_cosinor_rsquared	0.0305915	0.0170757	0.00789636	0.115133	359	0.153589	Known or suspected fetal abnormality affecting management of mother	pregnancy complications	Diurnal rhythms	Amplitude
726	acceleration_RA	0.0305953	-0.00504328	0.00233224	-0.0716535	881	0.153591	Peripheral enthesopathies and allied syndromes	musculoskeletal	Diurnal rhythms	Amplitude
395	moderate_between_day_SD_M10	0.0306018	-0.00365156	0.00168871	-0.0923245	551	0.153606	Heart valve disorders	circulatory system	Physical activity	Physical activity variability	Fraction of time
444	phase_abs_dev	0.0306193	0.196155	0.0907239	0.308754	50	0.153677	Arterial embolism and thrombosis	circulatory system	Diurnal rhythms	Phase	Hours
655	amplitude	0.030632	0.010939	0.00505978	0.113418	359	0.153723	Known or suspected fetal abnormality affecting management of mother	pregnancy complications	Diurnal rhythms	Amplitude	g
411	sedentary_RA	0.0306427	-0.00798339	0.00369292	-0.0491562	2227	0.15376	Ischemic Heart Disease	circulatory system	Diurnal rhythms	Amplitude
618	MET_peak_time_mean_abs_dev	0.0306512	0.0886025	0.0409875	0.0757472	880	0.153778	Genital prolapse	genitourinary	Diurnal rhythms	Phase	Hours
689	sleep_peak_quality_mean	0.0306533	0.00559573	0.00258861	0.0874823	590	0.153778	Disorder of skin and subcutaneous tissue NOS	dermatologic	Sleep	Sleep	Hours
555	acceleration_peak_value_mean	0.0306833	-3.09467	1.43187	-0.106541	375	0.153912	Inflammatory bowel disease and other gastroenteritis and colitis	digestive	Physical activity	Physical activity	g
290	self_report_sleep_duration	0.0307188	0.144933	0.0670729	0.144882	230	0.154072	Delirium dementia and amnestic and other cognitive disorders	mental disorders	Sleep	Self-report	Hours
1011	other_sleep_mean	0.0307333	0.0894122	0.0413824	0.122051	295	0.154128	Complications of surgical and medical procedures		Sleep	Sleep	Hours
636	sedentary_hourly_SD_M10	0.0307562	-0.00535001	0.00247647	-0.15795	195	0.154223	Early or threatened labor; hemorrhage in early pregnancy	pregnancy complications	Physical activity	Physical activity variability	Fraction of time
960	main_sleep_ratio_mean	0.0307591	-0.00117964	0.000546053	-0.0521402	1719	0.154223	Poisoning by antibiotics	injuries & poisonings	Sleep	Sleep
1000	main_sleep_ratio_mean	0.0307665	-0.00644699	0.00298444	-0.284958	53	0.154242	Burns		Sleep	Sleep
479	sleep_peak_time_mean	0.0307986	0.121433	0.0562244	0.130636	273	0.154386	Other upper respiratory disease	respiratory	Diurnal rhythms	Phase	Hours past midnight
287	sedentary_overall	0.0308173	0.0125523	0.00581245	0.162195	166	0.154463	Purpura and other hemorrhagic conditions	hematopoietic	Physical activity	Physical activity	Fraction of time
38	moderate_hourly_SD_M10	0.030841	-0.0061302	0.00283905	-0.101914	445	0.154564	Septicemia	infectious diseases	Physical activity	Physical activity variability	Fraction of time
783	MET_peak_time_mean_abs_dev	0.030855	0.142881	0.0661774	0.12215	317	0.154612	Fever of unknown origin	symptoms	Diurnal rhythms	Phase	Hours
182	walking_peak_value_mean	0.0308574	-0.0246737	0.0114281	-0.208602	108	0.154612	Malignant neoplasm of uterus	neoplasms	Physical activity	Physical activity	Hours
384	mesor	0.030882	-0.0237248	0.0109903	-0.254212	66	0.154718	Other disorders of tympanic membrane	sense organs	Physical activity	Physical activity	g
573	moderate_within_day_SD	0.0309153	-0.00413382	0.00191533	-0.0904278	554	0.154867	Other disorders of liver	digestive	Physical activity	Physical activity variability	Fraction of time
458	moderate_within_day_SD_M10	0.03092	-0.00473364	0.0021933	-0.0895454	580	0.154873	Hypotension	circulatory system	Physical activity	Physical activity variability	Fraction of time
362	MVPA_overall_M10	0.0309259	-0.0102328	0.00474147	-0.0967957	494	0.154886	Other retinal disorders	sense organs	Physical activity	Physical activity	Fraction of time
286	sleep_within_day_SD_L5	0.0309317	0.0155213	0.0071922	0.247362	73	0.154889	Coagulation defects	hematopoietic	Sleep	Sleep
331	MVPA_within_day_SD_M10	0.0309351	-0.011333	0.00525157	-0.240383	80	0.154889	Other cerebral degenerations	neurological	Physical activity	Physical activity variability	Fraction of time
251	acceleration_peak_value_SD	0.0309384	-5.90782	2.73765	-0.237183	76	0.154889	Other disorders of pancreatic internal secretion	endocrine/metabolic	Physical activity	Physical activity variability	Fraction of time
850	acceleration_within_day_SD_M10	0.0309409	-1.41101	0.653865	-0.101915	417	0.154889	Hemorrhage or hematoma complicating a procedure	injuries & poisonings	Physical activity	Physical activity variability	Fraction of time
556	MET_peak_time_mean_abs_dev	0.0309439	0.263034	0.121892	0.22487	92	0.154889	Ulceration of the lower GI tract	digestive	Diurnal rhythms	Phase	Hours
687	sedentary_overall_M10	0.0309486	0.0128914	0.00597416	0.1047	409	0.154893	Symptoms affecting skin	dermatologic	Physical activity	Physical activity	Fraction of time
327	MVPA_within_day_SD	0.0309516	-0.00507072	0.00234993	-0.097964	496	0.154893	Sleep disorders	neurological	Physical activity	Physical activity variability	Fraction of time
591	sedentary_peak_value_mean	0.0309627	0.00559076	0.0025911	0.0695626	985	0.154931	Urinary tract infection	genitourinary	Physical activity	Physical activity	Hours
443	acceleration_overall	0.0309695	-0.933172	0.432507	-0.112853	328	0.154948	Peripheral vascular disease	circulatory system	Physical activity	Physical activity	g
451	sedentary_hourly_SD_L5	0.0310185	0.0107808	0.00499813	0.126014	285	0.155159	Phlebitis and thrombophlebitis	circulatory system	Physical activity	Physical activity variability	Fraction of time
681	MET_peak_time_mean	0.0310186	0.18602	0.0862417	0.0965219	501	0.155159	Superficial cellulitis and abscess	dermatologic	Diurnal rhythms	Phase	Hours past midnight
508	mesor	0.0310224	-0.0132837	0.00615869	-0.142335	212	0.15516	Pulmonary collapse; interstitial and compensatory emphysema	respiratory	Physical activity	Physical activity	g
260	sleep_hourly_SD	0.0310296	-0.00440377	0.00204179	-0.235487	77	0.155179	Protein-calorie malnutrition	endocrine/metabolic	Sleep	Sleep variability	Fraction of time
597	main_sleep_ratio_mean	0.0310433	-0.00282143	0.00130825	-0.124708	278	0.15523	Other disorders of urethra and urinary tract	genitourinary	Sleep	Sleep
737	sedentary_within_day_SD	0.031055	0.00744946	0.00345443	0.214259	101	0.155272	Curvature of spine	musculoskeletal	Physical activity	Physical activity variability	Fraction of time
402	other_sleep_mean	0.031059	0.146011	0.0677094	0.19931	111	0.155274	Elevated blood pressure reading without diagnosis of hypertension	circulatory system	Sleep	Sleep	Hours
340	total_sleep_mean	0.031075	0.0853471	0.0395815	0.0680042	1049	0.155337	Migraine	neurological	Sleep	Sleep	Hours
289	acceleration_between_day_SD	0.0310877	-0.551494	0.255786	-0.113939	339	0.155383	Other diseases of blood and blood-forming organs	hematopoietic	Physical activity	Physical activity variability	g
743	acceleration_hourly_SD_M10	0.0311005	-1.57703	0.731494	-0.0764919	767	0.155424	Osteoporosis, osteopenia and pathological fracture	musculoskeletal	Physical activity	Physical activity variability	Fraction of time
707	temp_L1_time_abs_dev	0.0311029	0.549403	0.25484	0.246171	78	0.155424	Chronic ulcer of skin	dermatologic	Diurnal rhythms	Phase	Hours
528	walking_within_day_SD_M10	0.0311106	-0.0061276	0.00284241	-0.130341	277	0.155442	Diseases of the oral soft tissues, excluding lesions specific for gingiva and tongue	digestive	Physical activity	Physical activity variability	Fraction of time
531	MET_overall_L5	0.0311165	0.00369911	0.00171597	0.084829	647	0.155442	Peptic ulcer (excl. esophageal)	digestive	Physical activity	Physical activity	MET
716	MET_within_day_SD_L5	0.0311209	0.00218682	0.00101446	0.0461936	2471	0.155442	Other arthropathies	musculoskeletal	Physical activity	Physical activity variability
569	walking_hourly_SD	0.031121	-0.00532534	0.00247042	-0.115202	350	0.155442	Other disorders of intestine	digestive	Physical activity	Physical activity variability	Fraction of time
870	MET_overall_L5	0.0311268	0.00438756	0.00203545	0.100616	453	0.155442	Open wounds of head; neck; and trunk	injuries & poisonings	Physical activity	Physical activity	MET
994	sedentary_peak_value_mean	0.0311273	0.00927317	0.00430197	0.115381	347	0.155442	Sepsis and SIRS	injuries & poisonings	Physical activity	Physical activity	Hours
252	total_sleep_mean	0.0311312	0.286035	0.132699	0.227911	91	0.155444	Disorders of parathyroid gland	endocrine/metabolic	Sleep	Sleep	Hours
338	temp_IV	0.0311451	0.108706	0.0504357	0.290144	52	0.155496	Pain	neurological	Diurnal rhythms	Variability
345	self_report_IPAQ_activity_group	0.0311591	-0.0829131	0.0384697	-0.179197	141	0.155505	Epilepsy, recurrent seizures, convulsions	neurological	Physical activity	Self-report physical activity
427	main_sleep_onset_mean	0.0311603	0.0587049	0.0272394	0.05234	1891	0.155505	Cardiac dysrhythmias	circulatory system	Diurnal rhythms	Phase	Hours past midnight
969	self_report_chronotype	0.0311606	0.207444	0.0962437	0.472746	20	0.155505	Poisoning by psychotropic agents	injuries & poisonings	Diurnal rhythms	Self-report
349	acceleration_M10_time_abs_dev	0.0311607	-0.182389	0.0846297	-0.196054	116	0.155505	Other and unspecified disorders of the nervous system	neurological	Diurnal rhythms	Phase	Hours
374	walking_within_day_SD	0.0311651	-0.00385628	0.00178939	-0.0859639	642	0.155509	Other disorders of eyelids	sense organs	Physical activity	Physical activity variability	Fraction of time
426	sedentary_peak_value_mean	0.0311719	0.0065759	0.00305147	0.0818201	712	0.155526	Cardiac conduction disorders	circulatory system	Physical activity	Physical activity	Hours
276	main_sleep_offset_mean_abs_dev	0.031179	0.0535531	0.0248517	0.0806056	752	0.155544	Disorders of fluid, electrolyte, and acid-base balance	endocrine/metabolic	Diurnal rhythms	Phase	Hours
288	acceleration_hourly_SD	0.0312	-1.72839	0.802173	-0.118288	296	0.155625	Diseases of white blood cells	hematopoietic	Physical activity	Physical activity variability	Fraction of time
378	self_report_daytime_dozing	0.0312045	0.0389346	0.0180704	0.235198	82	0.155625	Strabismus and other disorders of binocular eye movements	sense organs	Sleep	Self-report
939	moderate_overall	0.0312056	0.00256797	0.00119187	0.070664	893	0.155625	Atopic/contact dermatitis due to other or unspecified	dermatologic	Physical activity	Physical activity	Fraction of time
252	mesor	0.0312095	-0.020382	0.00946012	-0.218393	91	0.155627	Disorders of parathyroid gland	endocrine/metabolic	Physical activity	Physical activity	g
218	acceleration_within_day_SD	0.0312346	-0.67641	0.313997	-0.0635618	1095	0.155735	Benign neoplasm of uterus	neoplasms	Physical activity	Physical activity variability	Fraction of time
454	acceleration_within_day_SD	0.0312382	0.755333	0.350641	0.0709782	839	0.155735	Varicose veins	circulatory system	Physical activity	Physical activity variability	Fraction of time
561	MVPA_overall_M10	0.0312452	-0.00615628	0.00285799	-0.0582345	1414	0.155753	Symptoms involving digestive system	digestive	Physical activity	Physical activity	Fraction of time
81	walking_peak_value_mean	0.0312525	-0.026951	0.0125123	-0.227855	87	0.155765	Infection/inflammation of internal prosthetic device; implant; and graft	infectious diseases	Physical activity	Physical activity	Hours
1009	total_sleep_mean_abs_dev	0.0312555	0.0788209	0.036594	0.0970606	502	0.155765	Injury, NOS		Sleep	Sleep	Hours
300	temp_L1_time_abs_dev	0.0312582	0.154649	0.0717998	0.0692936	1000	0.155765	Anxiety disorders	mental disorders	Diurnal rhythms	Phase	Hours
288	MVPA_within_day_SD_M10	0.031268	-0.00586675	0.00272395	-0.124439	296	0.155797	Diseases of white blood cells	hematopoietic	Physical activity	Physical activity variability	Fraction of time
418	sedentary_peak_value_mean	0.0312885	0.00388223	0.00180275	0.0483044	2150	0.155882	Nonspecific chest pain	circulatory system	Physical activity	Physical activity	Hours
384	sleep_IV	0.0313072	0.0658821	0.0305963	0.257422	66	0.155928	Other disorders of tympanic membrane	sense organs	Diurnal rhythms	Variability
529	sedentary_within_day_SD_L5	0.0313073	0.0130561	0.00606339	0.221113	88	0.155928	Diseases and other conditions of the tongue	digestive	Physical activity	Physical activity variability	Fraction of time
615	MVPA_hourly_SD	0.0313082	-0.00551681	0.00256208	-0.105514	411	0.155928	Endometriosis	genitourinary	Physical activity	Physical activity variability	Fraction of time
331	moderate_peak_value_mean	0.0313173	-0.0276676	0.0128499	-0.23526	80	0.155956	Other cerebral degenerations	neurological	Physical activity	Physical activity	Hours
350	moderate_within_day_SD_M10	0.0313693	-0.00646847	0.00300513	-0.122363	305	0.156198	Abnormal movement	neurological	Physical activity	Physical activity variability	Fraction of time
594	MET_RA	0.0313826	-0.00567055	0.00263463	-0.0887276	554	0.156244	Urinary calculus	genitourinary	Diurnal rhythms	Amplitude	MET
528	walking_within_day_SD	0.0313856	-0.00584015	0.00271348	-0.130188	277	0.156244	Diseases of the oral soft tissues, excluding lesions specific for gingiva and tongue	digestive	Physical activity	Physical activity variability	Fraction of time
714	self_report_snoring	0.0313951	-0.0512013	0.0237907	-0.106803	387	0.156273	Rheumatoid arthritis and other inflammatory polyarthropathies	musculoskeletal	Sleep	Self-report
819	MVPA_between_day_SD	0.0313983	0.00692886	0.00321957	0.25305	70	0.156273	Skull and face fracture and other intercranial injury	injuries & poisonings	Physical activity	Physical activity variability	Fraction of time
568	moderate_hourly_SD_M10	0.0314082	-0.00675378	0.00313839	-0.112281	359	0.156304	Other disorders of peritoneum	digestive	Physical activity	Physical activity variability	Fraction of time
280	MET_within_day_SD_M10	0.0314321	-0.00979391	0.00455174	-0.0726516	898	0.156398	Iron deficiency anemias	hematopoietic	Physical activity	Physical activity variability
446	moderate_peak_value_mean	0.031434	-0.0310133	0.0144137	-0.263708	64	0.156398	Polyarteritis nodosa and allied conditions	circulatory system	Physical activity	Physical activity	Hours
364	walking_overall	0.0314508	-0.0088129	0.00409627	-0.198854	118	0.156464	Corneal opacity and other disorders of cornea	sense organs	Physical activity	Physical activity	Hours
458	sedentary_overall_M10	0.0314646	0.0109135	0.00507304	0.0886359	580	0.156515	Hypotension	circulatory system	Physical activity	Physical activity	Fraction of time
530	sleep_hourly_SD	0.0314751	-0.000720926	0.000335137	-0.0385508	3377	0.15655	Diseases of esophagus	digestive	Sleep	Sleep variability	Fraction of time
290	main_sleep_onset_mean_abs_dev	0.0314845	0.108496	0.0504396	0.143775	230	0.156579	Delirium dementia and amnestic and other cognitive disorders	mental disorders	Diurnal rhythms	Phase	Hours
112	WASO_mean	0.0315003	0.0295303	0.0137298	0.155867	184	0.156641	Candidiasis	infectious diseases	Sleep	Sleep	Hours
573	sedentary_hourly_SD_M10	0.0315077	-0.00313272	0.00145659	-0.0924881	554	0.15666	Other disorders of liver	digestive	Physical activity	Physical activity variability	Fraction of time
645	sleep_peak_quality_SD	0.0315218	-0.00894251	0.00415825	-0.211377	104	0.156713	Late pregnancy and failed induction	pregnancy complications	Sleep	Sleep variability	Hours
220	mesor	0.0315281	-0.0190067	0.00883842	-0.203657	102	0.156727	Benign neoplasm of ovary	neoplasms	Physical activity	Physical activity	g
416	moderate_between_day_SD_M10	0.0315336	-0.00514991	0.00239487	-0.130208	269	0.156737	Cardiomegaly	circulatory system	Physical activity	Physical activity variability	Fraction of time
241	cosinor_rsquared	0.0315708	-0.017289	0.00804167	-0.1933	117	0.156904	Nontoxic nodular goiter	endocrine/metabolic	Diurnal rhythms	Amplitude
427	acceleration_M10_time	0.0315803	0.0752255	0.0349918	0.0523402	1879	0.156927	Cardiac dysrhythmias	circulatory system	Diurnal rhythms	Phase	Hours past midnight
716	walking_hourly_SD	0.0315824	-0.00214551	0.000998014	-0.0464134	2478	0.156927	Other arthropathies	musculoskeletal	Physical activity	Physical activity variability	Fraction of time
604	MET_within_day_SD_M10	0.0315893	-0.0200144	0.00931036	-0.148468	210	0.156944	Disorders of penis	genitourinary	Physical activity	Physical activity variability
353	main_sleep_onset_SD	0.0315972	0.146289	0.0680542	0.215016	100	0.156966	Nerve root and plexus disorders	neurological	Diurnal rhythms	Phase Variability	Hours
446	MET_RA	0.0316016	-0.0165671	0.00770728	-0.259227	64	0.15697	Polyarteritis nodosa and allied conditions	circulatory system	Diurnal rhythms	Amplitude	MET
965	MVPA_hourly_SD	0.0316135	-0.00440186	0.00204796	-0.0841896	654	0.157012	Poisoning by analgesics, antipyretics, and antirheumatics	injuries & poisonings	Physical activity	Physical activity variability	Fraction of time
560	walking_peak_value_mean	0.0316294	-0.0137415	0.00639381	-0.116176	341	0.157073	Intestinal obstruction without mention of hernia	digestive	Physical activity	Physical activity	Hours
645	acceleration_IV	0.0316414	-0.0632256	0.0294205	-0.204962	105	0.157104	Late pregnancy and failed induction	pregnancy complications	Diurnal rhythms	Variability
717	sedentary_within_day_SD	0.0316425	-0.005394	0.00250998	-0.155141	192	0.157104	Polymyalgia Rheumatica	musculoskeletal	Physical activity	Physical activity variability	Fraction of time
625	walking_overall	0.0316515	-0.00706782	0.00328903	-0.159479	184	0.157131	Pain and other symptoms associated with female genital organs	genitourinary	Physical activity	Physical activity	Hours
416	sedentary_RA	0.0316753	-0.020987	0.00976771	-0.129223	269	0.157221	Cardiomegaly	circulatory system	Diurnal rhythms	Amplitude
255	walking_hourly_SD	0.0316767	-0.013431	0.00625109	-0.290551	53	0.157221	Disorders of adrenal glands	endocrine/metabolic	Physical activity	Physical activity variability	Fraction of time
535	temp_within_day_SD	0.0317125	-0.0294189	0.0136951	-0.0470355	2160	0.157355	Gastritis and duodenitis	digestive	Diurnal rhythms	Variability	Celsius
961	walking_peak_value_mean	0.0317129	-0.0237318	0.0110476	-0.200639	116	0.157355	Poisoning by other anti-infectives	injuries & poisonings	Physical activity	Physical activity	Hours
338	temp_L1_time	0.0317142	1.04121	0.484711	0.300063	52	0.157355	Pain	neurological	Diurnal rhythms	Phase	Hours past midnight
365	MVPA_between_day_SD	0.0317411	-0.00231785	0.00107919	-0.0846508	661	0.157471	Glaucoma	sense organs	Physical activity	Physical activity variability	Fraction of time
204	main_sleep_offset_mean_abs_dev	0.0317683	0.12631	0.0588189	0.190116	131	0.157578	Leukemia	neoplasms	Diurnal rhythms	Phase	Hours
562	sedentary_overall	0.0317699	0.00330865	0.00154076	0.042753	2694	0.157578	Diverticulosis and diverticulitis	digestive	Physical activity	Physical activity	Fraction of time
835	self_report_sleep_duration	0.0317845	-0.124864	0.0581514	-0.124821	295	0.157628	Internal derangement of knee	injuries & poisonings	Sleep	Self-report	Hours
530	MET_within_day_SD_L5	0.0317873	0.00188135	0.000876188	0.0397409	3370	0.157628	Diseases of esophagus	digestive	Physical activity	Physical activity variability
401	moderate_between_day_SD_M10	0.0317904	-0.00125697	0.000585412	-0.0317807	7697	0.157628	Hypertension	circulatory system	Physical activity	Physical activity variability	Fraction of time
158	acceleration_M10_time_abs_dev	0.0318063	0.199104	0.0927379	0.214022	96	0.157689	Neoplasm of unspecified nature of digestive system	neoplasms	Diurnal rhythms	Phase	Hours
508	MET_within_day_SD	0.0318151	-0.0209642	0.00976509	-0.142771	212	0.157716	Pulmonary collapse; interstitial and compensatory emphysema	respiratory	Physical activity	Physical activity variability
703	acceleration_peak_time_mean	0.0318255	-0.522695	0.243486	-0.275658	60	0.15775	Diseases of nail, NOS	dermatologic	Diurnal rhythms	Phase	Hours past midnight
965	self_report_sleeplessness	0.0318311	0.0557657	0.0259767	0.111559	355	0.15776	Poisoning by analgesics, antipyretics, and antirheumatics	injuries & poisonings	Sleep	Self-report
297	moderate_peak_value_mean	0.0318544	-0.0272868	0.0127131	-0.232022	80	0.157858	Suicidal ideation or attempt	mental disorders	Physical activity	Physical activity	Hours
716	tasks_light_peak_value_mean	0.0318581	0.00510063	0.00237647	0.0462146	2478	0.157859	Other arthropathies	musculoskeletal	Physical activity	Physical activity	Fraction of time
510	sleep_IV	0.0318846	0.0478577	0.0223011	0.186995	125	0.157973	Other diseases of lung	respiratory	Diurnal rhythms	Variability
591	sleep_hourly_SD	0.0318946	-0.00125393	0.000584353	-0.0670528	983	0.158004	Urinary tract infection	genitourinary	Sleep	Sleep variability	Fraction of time
695	moderate_overall	0.0319215	0.00437427	0.0020388	0.120369	298	0.15811	Erythematous conditions	dermatologic	Physical activity	Physical activity	Fraction of time
292	temp_L1_time_abs_dev	0.031923	0.24097	0.112314	0.107971	398	0.15811	Neurological disorders	mental disorders	Diurnal rhythms	Phase	Hours
714	MVPA_hourly_SD_M10	0.0319283	-0.005003	0.00233193	-0.104352	422	0.158119	Rheumatoid arthritis and other inflammatory polyarthropathies	musculoskeletal	Physical activity	Physical activity variability	Fraction of time
564	sleep_hourly_SD	0.0319389	-0.000818366	0.00038147	-0.0437613	2468	0.158154	Functional digestive disorders	digestive	Sleep	Sleep variability	Fraction of time
348	walking_within_day_SD_M10	0.031947	-0.00949395	0.00442568	-0.201947	113	0.158158	Other conditions of brain	neurological	Physical activity	Physical activity variability	Fraction of time
253	MVPA_overall_M10	0.0319477	-0.0272283	0.0126927	-0.257562	67	0.158158	Disorders of the pituitary gland and its hypothalamic control	endocrine/metabolic	Physical activity	Physical activity	Fraction of time
781	self_report_sleep_duration_abs_dev	0.0319507	0.115323	0.0537599	0.178264	144	0.158158	Symptoms involving nervous and musculoskeletal systems	symptoms	Sleep	Self-report	Hours
532	acceleration_overall_M10	0.0319539	-1.38624	0.646234	-0.0919328	509	0.158158	Dysphagia	digestive	Physical activity	Physical activity	g
159	MVPA_hourly_SD_M10	0.0319687	-0.00474284	0.00221119	-0.0989258	471	0.158204	Malignant neoplasm of other and ill-defined sites within the digestive organs and peritoneum	neoplasms	Physical activity	Physical activity variability	Fraction of time
278	MET_within_day_SD_L5	0.0319701	0.00318397	0.00148443	0.0672571	1174	0.158204	Overweight, obesity and other hyperalimentation	endocrine/metabolic	Physical activity	Physical activity variability
471	sleep_hourly_SD_L5	0.0319759	0.0113685	0.00530041	0.122232	298	0.158215	Nasal polyps	respiratory	Sleep	Sleep	Fraction of time
300	sedentary_peak_value_mean	0.0319928	-0.0055227	0.00257514	-0.0687158	1000	0.158281	Anxiety disorders	mental disorders	Physical activity	Physical activity	Hours
365	num_wakings_mean	0.031998	0.0746943	0.0348297	0.0826999	659	0.158288	Glaucoma	sense organs	Sleep	Sleep
790	main_sleep_duration_mean_abs_dev	0.0320014	0.060787	0.0283453	0.0873092	630	0.158288	Nonspecific findings on examination of blood	symptoms	Sleep	Sleep	Hours
174	moderate_hourly_SD	0.0320306	-0.00338042	0.00157658	-0.0669973	1048	0.158415	Breast cancer	neoplasms	Physical activity	Physical activity variability	Fraction of time
502	MVPA_overall_M10	0.0320509	-0.0234806	0.0109523	-0.222111	91	0.158498	Postinflammatory pulmonary fibrosis	respiratory	Physical activity	Physical activity	Fraction of time
272	sleep_overall_L5	0.032085	-0.00228173	0.0010645	-0.0371884	4319	0.15865	Disorders of lipoid metabolism	endocrine/metabolic	Sleep	Sleep	Fraction of time
339	acceleration_RA	0.0321018	-0.00544437	0.00254023	-0.0773521	729	0.158715	Other headache syndromes	neurological	Diurnal rhythms	Amplitude
200	walking_hourly_SD	0.0321156	-0.0109844	0.00512551	-0.237624	79	0.158766	Myeloproliferative disease	neoplasms	Physical activity	Physical activity variability	Fraction of time
374	walking_within_day_SD_M10	0.0321378	-0.00401652	0.00187442	-0.085436	642	0.158858	Other disorders of eyelids	sense organs	Physical activity	Physical activity variability	Fraction of time
788	sedentary_within_day_SD_L5	0.0321442	0.00476436	0.0022235	0.0806873	688	0.158872	Syncope and collapse	symptoms	Physical activity	Physical activity variability	Fraction of time
716	sedentary_IV	0.0321674	0.013271	0.0061943	0.0467503	2478	0.158962	Other arthropathies	musculoskeletal	Diurnal rhythms	Variability
793	sedentary_hourly_SD_L5	0.0321694	0.021645	0.0101031	0.253004	69	0.158962	Nonspecific abnormal findings on radiological and other examination of musculoskeletal system	symptoms	Physical activity	Physical activity variability	Fraction of time
158	inactivity_peak_time_mean_abs_dev	0.0321736	0.145425	0.0678806	0.219775	95	0.158965	Neoplasm of unspecified nature of digestive system	neoplasms	Diurnal rhythms	Phase	Hours
870	main_sleep_offset_mean	0.0321814	-0.10302	0.0480892	-0.10137	454	0.158983	Open wounds of head; neck; and trunk	injuries & poisonings	Diurnal rhythms	Phase	Hours past midnight
458	MET_within_day_SD_L5	0.0321844	0.0042278	0.00197355	0.0893067	580	0.158983	Hypotension	circulatory system	Physical activity	Physical activity variability
653	sedentary_overall_L5	0.0322059	-0.0107502	0.00501883	-0.19803	116	0.159071	Problems associated with amniotic cavity and membranes	pregnancy complications	Physical activity	Physical activity	Fraction of time
591	MET_within_day_SD_M10	0.0322256	-0.00936595	0.00437309	-0.0694771	985	0.159151	Urinary tract infection	genitourinary	Physical activity	Physical activity variability
733	MET_hourly_SD	0.0322322	-0.0239352	0.0111761	-0.15433	177	0.159166	Other disorders of bone and cartilage	musculoskeletal	Physical activity	Physical activity variability
374	main_sleep_onset_mean	0.0322366	0.0960988	0.0448727	0.0856796	642	0.159171	Other disorders of eyelids	sense organs	Diurnal rhythms	Phase	Hours past midnight
782	sleep_within_day_SD_M10	0.032241	0.0115866	0.00541045	0.171923	153	0.159175	Symptoms involving skin and other integumentary tissue	symptoms	Sleep	Sleep variability
687	moderate_within_day_SD	0.0322492	-0.00474568	0.00221613	-0.103812	409	0.159197	Symptoms affecting skin	dermatologic	Physical activity	Physical activity variability	Fraction of time
947	sedentary_hourly_SD_L5	0.032253	-0.0195997	0.00915281	-0.229096	83	0.159199	Urticaria	dermatologic	Physical activity	Physical activity variability	Fraction of time
761	main_sleep_ratio_mean	0.0322684	-0.00473424	0.00221103	-0.209254	99	0.159257	Cervicalgia	symptoms	Sleep	Sleep
507	sedentary_peak_value_mean	0.0322766	0.00700105	0.00326986	0.08711	600	0.159264	Pleurisy; pleural effusion	respiratory	Physical activity	Physical activity	Hours
592	MVPA_IV	0.0322769	0.0387259	0.018087	0.139	232	0.159264	Cystitis and urethritis	genitourinary	Diurnal rhythms	Variability
384	inactivity_peak_value_mean	0.0323026	-0.369925	0.1728	-0.259031	66	0.159373	Other disorders of tympanic membrane	sense organs	Sleep	Sleep
512	self_report_sleeplessness	0.0323133	0.0504776	0.0235795	0.100981	433	0.159408	Other symptoms of respiratory system	respiratory	Sleep	Self-report
1011	temp_RA	0.0323416	0.00397818	0.00185872	0.121464	295	0.159515	Complications of surgical and medical procedures		Diurnal rhythms	Amplitude
722	walking_hourly_SD	0.0323421	-0.0028708	0.00134132	-0.0621036	1229	0.159515	Intervertebral disc disorders	musculoskeletal	Physical activity	Physical activity variability	Fraction of time
707	temp_amplitude	0.0323604	-0.216988	0.101394	-0.237138	78	0.159557	Chronic ulcer of skin	dermatologic	Diurnal rhythms	Amplitude	Celsius
38	main_sleep_duration_mean_abs_dev	0.0323617	0.0715446	0.0334315	0.102761	444	0.159557	Septicemia	infectious diseases	Sleep	Sleep	Hours
361	inactivity_peak_value_mean	0.0323625	0.165316	0.0772497	0.115759	335	0.159557	Retinal detachments and defects	sense organs	Sleep	Sleep
595	MET_RA	0.0323704	-0.0100238	0.00468417	-0.156843	171	0.159557	Hydronephrosis	genitourinary	Diurnal rhythms	Amplitude	MET
151	acceleration_peak_time_mean	0.0323714	0.555722	0.259694	0.293076	51	0.159557	Cancer of stomach	neoplasms	Diurnal rhythms	Phase	Hours past midnight
349	acceleration_hourly_SD	0.0323741	-2.75309	1.28656	-0.188416	116	0.159557	Other and unspecified disorders of the nervous system	neurological	Physical activity	Physical activity variability	Fraction of time
195	amplitude	0.0323755	-0.0051466	0.0024051	-0.0533613	1585	0.159557	Cancer, suspected or other	neoplasms	Diurnal rhythms	Amplitude	g
215	acceleration_M10_time_abs_dev	0.0323832	0.193311	0.0903421	0.207795	101	0.159578	Other benign neoplasm of connective and other soft tissue	neoplasms	Diurnal rhythms	Phase	Hours
561	walking_within_day_SD	0.032387	-0.00262407	0.00122636	-0.0584955	1414	0.159579	Symptoms involving digestive system	digestive	Physical activity	Physical activity variability	Fraction of time
256	MET_within_day_SD_L5	0.0323946	0.013752	0.00642727	0.290492	52	0.159586	Ovarian dysfunction	endocrine/metabolic	Physical activity	Physical activity variability
260	sedentary_RA	0.0323956	-0.0388767	0.0181699	-0.239376	78	0.159586	Protein-calorie malnutrition	endocrine/metabolic	Diurnal rhythms	Amplitude
70	main_sleep_onset_mean_abs_dev	0.0324886	0.111756	0.0522597	0.148094	208	0.159998	Viral hepatitis	infectious diseases	Diurnal rhythms	Phase	Hours
418	total_sleep_mean	0.0324895	0.0610722	0.028559	0.0486621	2150	0.159998	Nonspecific chest pain	circulatory system	Sleep	Sleep	Hours
1010	acceleration_L5_time_abs_dev	0.032492	0.0544891	0.0254809	0.0766305	814	0.159998	Other tests		Diurnal rhythms	Phase	Hours
603	main_sleep_duration_mean_abs_dev	0.0324958	0.11544	0.0539846	0.165807	167	0.159998	Other disorders of testis	genitourinary	Sleep	Sleep	Hours
200	walking_hourly_SD_M10	0.0324972	-0.0116426	0.00544465	-0.23691	79	0.159998	Myeloproliferative disease	neoplasms	Physical activity	Physical activity variability	Fraction of time
610	sleep_peak_quality_SD	0.0325149	-0.00504662	0.00236028	-0.119289	321	0.160068	Benign mammary dysplasias	genitourinary	Sleep	Sleep variability	Hours
416	MET_overall	0.0325219	-0.0210776	0.00985828	-0.127115	269	0.160085	Cardiomegaly	circulatory system	Physical activity	Physical activity	MET
348	sleep_peak_time_mean_abs_dev	0.0325348	0.124712	0.0583338	0.202531	112	0.16013	Other conditions of brain	neurological	Diurnal rhythms	Phase	Hours
447	acceleration_within_day_SD_M10	0.0325411	-3.13445	1.46619	-0.226397	80	0.160144	Other disorders of arteries and arterioles	circulatory system	Physical activity	Physical activity variability	Fraction of time
661	acceleration_IV	0.0325527	-0.0500405	0.0234088	-0.162219	166	0.160173	Fetal distress and abnormal forces of labor	pregnancy complications	Diurnal rhythms	Variability
615	acceleration_RA	0.0325561	-0.00724978	0.0033915	-0.103003	411	0.160173	Endometriosis	genitourinary	Diurnal rhythms	Amplitude
835	self_report_sleeplessness	0.032558	0.0820702	0.0383915	0.164182	155	0.160173	Internal derangement of knee	injuries & poisonings	Sleep	Self-report
202	main_sleep_offset_mean	0.0325614	0.158405	0.074105	0.155867	191	0.160173	Cancer of other lymphoid, histiocytic tissue	neoplasms	Diurnal rhythms	Phase	Hours past midnight
851	self_report_daytime_dozing	0.0325695	0.0189042	0.00884406	0.114197	355	0.160196	Complications of transplants and reattached limbs	injuries & poisonings	Sleep	Self-report
278	temp_L1_time_abs_dev	0.032594	0.150183	0.0702717	0.0672923	1177	0.160299	Overweight, obesity and other hyperalimentation	endocrine/metabolic	Diurnal rhythms	Phase	Hours
416	sedentary_hourly_SD_L5	0.0326014	0.0109826	0.00513908	0.128373	269	0.160307	Cardiomegaly	circulatory system	Physical activity	Physical activity variability	Fraction of time
483	sleep_peak_quality_SD	0.0326052	0.00612073	0.00286413	0.144678	211	0.160307	Acute bronchitis and bronchiolitis	respiratory	Sleep	Sleep variability	Hours
465	walking_peak_value_mean	0.0326064	-0.0194484	0.0091007	-0.164425	167	0.160307	Acute upper respiratory infections of multiple or unspecified sites	respiratory	Physical activity	Physical activity	Hours
270	temp_phase_abs_dev	0.0326263	1.19185	0.557781	0.274329	61	0.160387	Disorders of protein plasma/amino-acid transport and metabolism	endocrine/metabolic	Diurnal rhythms	Phase	Hours
202	phase	0.0326333	0.151301	0.0708111	0.155409	190	0.160404	Cancer of other lymphoid, histiocytic tissue	neoplasms	Diurnal rhythms	Phase	Hours past midnight
556	tasks_light_hourly_SD	0.0326375	-0.0105695	0.00494681	-0.220037	92	0.160407	Ulceration of the lower GI tract	digestive	Physical activity	Physical activity variability	Fraction of time
289	moderate_peak_value_mean	0.0326839	-0.0134152	0.00628035	-0.114071	339	0.160582	Other diseases of blood and blood-forming organs	hematopoietic	Physical activity	Physical activity	Hours
550	sedentary_IV	0.032693	0.0111381	0.00521458	0.0392367	3667	0.160582	Abdominal hernia	digestive	Diurnal rhythms	Variability
471	inactivity_peak_time_mean_abs_dev	0.0326952	0.0817203	0.0382599	0.1235	297	0.160582	Nasal polyps	respiratory	Diurnal rhythms	Phase	Hours
158	acceleration_overall	0.0326987	-1.69382	0.793032	-0.204843	96	0.160582	Neoplasm of unspecified nature of digestive system	neoplasms	Physical activity	Physical activity	g
250	moderate_overall	0.0326991	-0.00207359	0.000970836	-0.0570598	1538	0.160582	Diabetes mellitus	endocrine/metabolic	Physical activity	Physical activity	Fraction of time
720	MET_within_day_SD_L5	0.0326997	0.0107196	0.00501883	0.226437	86	0.160582	Spinal stenosis	musculoskeletal	Physical activity	Physical activity variability
622	acceleration_overall	0.0327005	-0.586323	0.274513	-0.0709069	846	0.160582	Polyp of female genital organs	genitourinary	Physical activity	Physical activity	g
280	acceleration_peak_value_SD	0.0327018	-1.7411	0.81518	-0.0699006	894	0.160582	Iron deficiency anemias	hematopoietic	Physical activity	Physical activity variability	Fraction of time
960	moderate_within_day_SD	0.0327122	-0.00238466	0.00111656	-0.0521649	1720	0.160614	Poisoning by antibiotics	injuries & poisonings	Physical activity	Physical activity variability	Fraction of time
289	moderate_within_day_SD	0.0327246	-0.00520491	0.00243725	-0.113858	339	0.160614	Other diseases of blood and blood-forming organs	hematopoietic	Physical activity	Physical activity variability	Fraction of time
526	self_report_getting_up_in_morning	0.0327255	0.119771	0.0560784	0.401286	25	0.160614	Diseases of the jaws	digestive	Sleep	Self-report
199	cosinor_rsquared	0.0327265	-0.0186038	0.00871149	-0.208	99	0.160614	Neoplasm of uncertain behavior	neoplasms	Diurnal rhythms	Amplitude
41	acceleration_L5_time_abs_dev	0.0327294	0.0512247	0.0239871	0.0720396	924	0.160614	Bacterial infection NOS	infectious diseases	Diurnal rhythms	Phase	Hours
184	sleep_hourly_SD_L5	0.0327318	-0.0200344	0.00938168	-0.215406	95	0.160614	Cancer of other female genital organs	neoplasms	Sleep	Sleep	Fraction of time
184	sedentary_hourly_SD_L5	0.0327335	-0.0183909	0.00861217	-0.214967	95	0.160614	Cancer of other female genital organs	neoplasms	Physical activity	Physical activity variability	Fraction of time
252	MVPA_within_day_SD	0.032744	-0.0115185	0.00539427	-0.222533	91	0.160644	Disorders of parathyroid gland	endocrine/metabolic	Physical activity	Physical activity variability	Fraction of time
278	other_sleep_mean	0.0327468	0.04799	0.0224746	0.0655079	1177	0.160644	Overweight, obesity and other hyperalimentation	endocrine/metabolic	Sleep	Sleep	Hours
378	moderate_overall	0.0327566	-0.00726429	0.0034022	-0.199895	105	0.160675	Strabismus and other disorders of binocular eye movements	sense organs	Physical activity	Physical activity	Fraction of time
351	MVPA_IV	0.032765	-0.020105	0.00941656	-0.0721635	888	0.160698	Other peripheral nerve disorders	neurological	Diurnal rhythms	Variability
286	walking_hourly_SD	0.0327975	-0.011532	0.00540223	-0.24947	73	0.16084	Coagulation defects	hematopoietic	Physical activity	Physical activity variability	Fraction of time
411	MET_within_day_SD_M10	0.0328116	-0.00658967	0.00308722	-0.0488825	2229	0.16087	Ischemic Heart Disease	circulatory system	Physical activity	Physical activity variability
368	moderate_within_day_SD_M10	0.0328135	-0.0061921	0.00290099	-0.117135	322	0.16087	Visual disturbances	sense organs	Physical activity	Physical activity variability	Fraction of time
220	walking_within_day_SD_M10	0.0328145	-0.00986479	0.00462167	-0.209835	102	0.16087	Benign neoplasm of ovary	neoplasms	Physical activity	Physical activity variability	Fraction of time
362	moderate_between_day_SD_M10	0.0328397	-0.00381087	0.00178566	-0.0963524	494	0.160976	Other retinal disorders	sense organs	Physical activity	Physical activity variability	Fraction of time
334	MVPA_overall_M10	0.032845	-0.0201226	0.00942912	-0.190347	123	0.160985	Degenerative disease of the spinal cord	neurological	Physical activity	Physical activity	Fraction of time
362	MVPA_hourly_SD_M10	0.0328765	-0.00460065	0.00215618	-0.0959601	494	0.161104	Other retinal disorders	sense organs	Physical activity	Physical activity variability	Fraction of time
401	moderate_within_day_SD	0.0328786	-0.00141659	0.000663918	-0.0309881	7697	0.161104	Hypertension	circulatory system	Physical activity	Physical activity variability	Fraction of time
366	WASO_mean	0.0328816	0.00885272	0.0041491	0.0467266	2299	0.161104	Cataract	sense organs	Sleep	Sleep	Hours
527	sedentary_within_day_SD_L5	0.0328867	0.0169829	0.00795979	0.287615	51	0.161104	Diseases of the salivary glands	digestive	Physical activity	Physical activity variability	Fraction of time
859	acceleration_RA	0.0328904	-0.0093663	0.00439003	-0.133074	245	0.161104	Complication due to other implant and internal device	injuries & poisonings	Diurnal rhythms	Amplitude
601	amplitude	0.0328943	0.0157204	0.00736838	0.162993	157	0.161104	Inflammatory diseases of prostate	genitourinary	Diurnal rhythms	Amplitude	g
365	walking_hourly_SD_M10	0.0328945	-0.00413155	0.00193652	-0.084071	661	0.161104	Glaucoma	sense organs	Physical activity	Physical activity variability	Fraction of time
562	temp_RA	0.0329107	0.00139627	0.000654516	0.0426318	2693	0.161166	Diverticulosis and diverticulitis	digestive	Diurnal rhythms	Amplitude
850	acceleration_peak_value_mean	0.0329356	-2.89894	1.3591	-0.0998031	417	0.16127	Hemorrhage or hematoma complicating a procedure	injuries & poisonings	Physical activity	Physical activity	g
850	acceleration_within_day_SD	0.0329488	-1.05714	0.495653	-0.099339	417	0.161317	Hemorrhage or hematoma complicating a procedure	injuries & poisonings	Physical activity	Physical activity variability	Fraction of time
204	acceleration_hourly_SD_M10	0.0329564	-3.69851	1.73417	-0.179391	132	0.161336	Leukemia	neoplasms	Physical activity	Physical activity variability	Fraction of time
292	MET_peak_time_mean_abs_dev	0.0329973	0.127345	0.0597236	0.108868	397	0.161519	Neurological disorders	mental disorders	Diurnal rhythms	Phase	Hours
495	MET_overall_L5	0.0330395	0.0017142	0.000804137	0.0393104	3324	0.161708	Asthma	respiratory	Physical activity	Physical activity	MET
38	moderate_peak_value_mean	0.0330565	-0.0117267	0.00550156	-0.0997126	445	0.161739	Septicemia	infectious diseases	Physical activity	Physical activity	Hours
430	acceleration_RA	0.0330565	-0.0126406	0.00593033	-0.179594	131	0.161739	Intracranial hemorrhage	circulatory system	Diurnal rhythms	Amplitude
260	sedentary_hourly_SD_M10	0.0330567	-0.00818991	0.0038423	-0.241793	78	0.161739	Protein-calorie malnutrition	endocrine/metabolic	Physical activity	Physical activity variability	Fraction of time
351	MET_within_day_SD_L5	0.0330629	0.00340731	0.0015986	0.071975	886	0.161752	Other peripheral nerve disorders	neurological	Physical activity	Physical activity variability
646	main_sleep_onset_mean	0.0330845	0.188137	0.0882783	0.167739	166	0.16184	Other complications of pregnancy NEC	pregnancy complications	Diurnal rhythms	Phase	Hours past midnight
669	MVPA_within_day_SD	0.0330959	0.00750648	0.00352246	0.145022	219	0.161863	Complications of labor and delivery NEC	pregnancy complications	Physical activity	Physical activity variability	Fraction of time
425	amplitude	0.0331007	-0.0183796	0.00862495	-0.190565	114	0.161863	Cardiomyopathy	circulatory system	Diurnal rhythms	Amplitude	g
189	main_sleep_ratio_mean	0.033104	-0.00259807	0.00121921	-0.114835	322	0.161863	Cancer of urinary organs (incl. kidney and bladder)	neoplasms	Sleep	Sleep
208	temp_L1_time	0.0331072	0.178888	0.0839495	0.0515529	1888	0.161863	Benign neoplasm of colon	neoplasms	Diurnal rhythms	Phase	Hours past midnight
717	main_sleep_onset_mean_abs_dev	0.0331073	0.116242	0.0545507	0.154039	192	0.161863	Polymyalgia Rheumatica	musculoskeletal	Diurnal rhythms	Phase	Hours
532	sleep_peak_quality_mean	0.0331212	-0.00598381	0.00280834	-0.0935495	508	0.161913	Dysphagia	digestive	Sleep	Sleep	Hours
297	moderate_hourly_SD	0.0331251	-0.0116241	0.00545559	-0.230381	80	0.161915	Suicidal ideation or attempt	mental disorders	Physical activity	Physical activity variability	Fraction of time
788	MET_RA	0.033142	-0.00505489	0.00237265	-0.0790944	688	0.161979	Syncope and collapse	symptoms	Diurnal rhythms	Amplitude	MET
790	walking_within_day_SD_M10	0.0331561	-0.00405682	0.00190433	-0.0862932	632	0.162014	Nonspecific findings on examination of blood	symptoms	Physical activity	Physical activity variability	Fraction of time
287	moderate_peak_value_mean	0.0331564	-0.0189873	0.00891293	-0.16145	166	0.162014	Purpura and other hemorrhagic conditions	hematopoietic	Physical activity	Physical activity	Hours
535	main_sleep_duration_mean_abs_dev	0.0331832	0.033593	0.0157715	0.0482501	2153	0.162128	Gastritis and duodenitis	digestive	Sleep	Sleep	Hours
292	sedentary_within_day_SD	0.0332148	0.00375189	0.00176179	0.107911	398	0.162264	Neurological disorders	mental disorders	Physical activity	Physical activity variability	Fraction of time
790	acceleration_peak_value_mean	0.0332255	-2.37845	1.11692	-0.081884	632	0.162299	Nonspecific findings on examination of blood	symptoms	Physical activity	Physical activity	g
327	sedentary_hourly_SD	0.0332302	-0.00309225	0.00145216	-0.097049	496	0.162299	Sleep disorders	neurological	Physical activity	Physical activity variability	Fraction of time
261	moderate_within_day_SD	0.0332327	-0.00626986	0.00294445	-0.137154	233	0.162299	Vitamin deficiency	endocrine/metabolic	Physical activity	Physical activity variability	Fraction of time
199	main_sleep_offset_mean	0.0332711	-0.218493	0.102631	-0.214992	99	0.162468	Neoplasm of uncertain behavior	neoplasms	Diurnal rhythms	Phase	Hours past midnight
595	MVPA_between_day_SD	0.0332774	-0.00442702	0.00207955	-0.16168	171	0.162481	Hydronephrosis	genitourinary	Physical activity	Physical activity variability	Fraction of time
402	WASO_mean	0.0332953	0.0374756	0.0176056	0.197805	111	0.162551	Elevated blood pressure reading without diagnosis of hypertension	circulatory system	Sleep	Sleep	Hours
333	MVPA_within_day_SD_M10	0.0333007	-0.00947131	0.00444964	-0.200894	113	0.16256	Extrapyramidal disease and abnormal movement disorders	neurological	Physical activity	Physical activity variability	Fraction of time
414	main_sleep_offset_mean_abs_dev	0.0333179	0.0956903	0.0449598	0.144028	221	0.162626	Other forms of chronic heart disease	circulatory system	Diurnal rhythms	Phase	Hours
580	MET_overall_M10	0.0333326	-0.0649782	0.0305324	-0.223451	88	0.162676	Nephritis; nephrosis; renal sclerosis	genitourinary	Physical activity	Physical activity	MET
644	main_sleep_duration_mean	0.0333353	-0.275796	0.129595	-0.257664	67	0.162676	Anemia during pregnancy	pregnancy complications	Sleep	Sleep	Hours
80	MET_peak_value_mean	0.0333514	-0.0436436	0.0205097	-0.113479	331	0.162736	Postoperative infection	infectious diseases	Physical activity	Physical activity	MET
990	temp_RA	0.0333561	0.00330299	0.00155224	0.100849	426	0.162741	Effects radiation NOS	injuries & poisonings	Diurnal rhythms	Amplitude
528	main_sleep_duration_mean_abs_dev	0.0333781	0.0898788	0.0422437	0.129094	277	0.162827	Diseases of the oral soft tissues, excluding lesions specific for gingiva and tongue	digestive	Sleep	Sleep	Hours
628	walking_hourly_SD	0.0333809	-0.00420482	0.00197633	-0.090962	557	0.162827	Ovarian cyst	genitourinary	Physical activity	Physical activity variability	Fraction of time
596	sleep_overall_L5	0.0334003	-0.00458652	0.00215597	-0.0747526	822	0.162902	Other disorders of bladder	genitourinary	Sleep	Sleep	Fraction of time
568	sedentary_overall_M10	0.0334037	0.0135348	0.00636237	0.109925	359	0.162902	Other disorders of peritoneum	digestive	Physical activity	Physical activity	Fraction of time
386	acceleration_RA	0.0334071	-0.00514186	0.00241711	-0.0730541	812	0.162902	Vertiginous syndromes and other disorders of vestibular system	sense organs	Diurnal rhythms	Amplitude
369	acceleration_during_main_sleep_mean	0.0334234	-0.126019	0.0592452	-0.28812	55	0.162963	Infection of the eye	sense organs	Sleep	Sleep	g
415	sleep_within_day_SD_L5	0.0334384	0.00665413	0.00312856	0.106046	390	0.163007	Pulmonary heart disease	circulatory system	Sleep	Sleep
596	MVPA_IV	0.0334402	0.0208492	0.00980271	0.0748345	827	0.163007	Other disorders of bladder	genitourinary	Diurnal rhythms	Variability
349	MET_overall_L5	0.0334436	0.0085578	0.00402372	0.19625	116	0.163007	Other and unspecified disorders of the nervous system	neurological	Physical activity	Physical activity	MET
277	amplitude	0.033447	-0.0146458	0.00688632	-0.151852	180	0.163007	Other disorders of metabolism	endocrine/metabolic	Diurnal rhythms	Amplitude	g
286	temp_cosinor_rsquared	0.0334527	-0.0358842	0.016873	-0.24195	73	0.163017	Coagulation defects	hematopoietic	Diurnal rhythms	Amplitude
415	MVPA_within_day_SD	0.033473	-0.00554968	0.00260979	-0.107217	390	0.163099	Pulmonary heart disease	circulatory system	Physical activity	Physical activity variability	Fraction of time
385	moderate_between_day_SD	0.0334825	-0.00589782	0.00277366	-0.292358	52	0.163122	Other disorders of middle ear and mastoid	sense organs	Physical activity	Physical activity variability	Fraction of time
244	moderate_hourly_SD_M10	0.0334852	-0.00321648	0.00151269	-0.0534737	1678	0.163122	Hypothyroidism	endocrine/metabolic	Physical activity	Physical activity variability	Fraction of time
41	sedentary_IV	0.0334967	0.0202886	0.00954222	0.0714719	930	0.163135	Bacterial infection NOS	infectious diseases	Diurnal rhythms	Variability
960	acceleration_peak_value_SD	0.0334972	-1.27855	0.601331	-0.0513303	1713	0.163135	Poisoning by antibiotics	injuries & poisonings	Physical activity	Physical activity variability	Fraction of time
476	mesor	0.0334988	0.00462224	0.00217397	0.0495274	1804	0.163135	Allergic rhinitis	respiratory	Physical activity	Physical activity	g
735	acceleration_M10_time	0.0335045	-0.116192	0.0546503	-0.080844	709	0.163142	Acquired foot deformities	musculoskeletal	Diurnal rhythms	Phase	Hours past midnight
296	acceleration_overall_L5	0.0335075	0.11535	0.0542551	0.0631598	1214	0.163142	Mood disorders	mental disorders	Physical activity	Physical activity	g
476	acceleration_peak_value_SD	0.0335277	-1.23464	0.580783	-0.0495677	1803	0.163223	Allergic rhinitis	respiratory	Physical activity	Physical activity variability	Fraction of time
531	main_sleep_duration_mean_abs_dev	0.0335321	0.0586385	0.0275846	0.0842233	652	0.163227	Peptic ulcer (excl. esophageal)	digestive	Sleep	Sleep	Hours
217	acceleration_M10_time_abs_dev	0.0335586	-0.278389	0.130979	-0.299248	48	0.163338	Vascular hamartomas and non-neoplastic nevi	neoplasms	Diurnal rhythms	Phase	Hours
280	acceleration_M10_time	0.0335719	0.104054	0.0489599	0.0723986	893	0.163384	Iron deficiency anemias	hematopoietic	Diurnal rhythms	Phase	Hours past midnight
509	MET_within_day_SD_M10	0.0335969	-0.0239884	0.0112887	-0.177947	140	0.163489	Respiratory failure, insufficiency, arrest	respiratory	Physical activity	Physical activity variability
580	acceleration_M10_time_abs_dev	0.033616	0.209844	0.0987607	0.225566	87	0.16356	Nephritis; nephrosis; renal sclerosis	genitourinary	Diurnal rhythms	Phase	Hours
740	sedentary_peak_value_mean	0.0336188	-0.00324896	0.00152911	-0.0404249	3279	0.16356	Osteoarthrosis	musculoskeletal	Physical activity	Physical activity	Hours
378	MET_within_day_SD_L5	0.0336274	0.00958254	0.00451022	0.202418	105	0.163584	Strabismus and other disorders of binocular eye movements	sense organs	Physical activity	Physical activity variability
661	sedentary_RA	0.0336364	0.0267123	0.0125733	0.164476	166	0.16361	Fetal distress and abnormal forces of labor	pregnancy complications	Diurnal rhythms	Amplitude
476	sleep_peak_time_mean_abs_dev	0.0336402	-0.0317552	0.0149473	-0.0515701	1796	0.163611	Allergic rhinitis	respiratory	Diurnal rhythms	Phase	Hours
529	temp_RA	0.0336444	-0.00711998	0.00335148	-0.217391	88	0.163613	Diseases and other conditions of the tongue	digestive	Diurnal rhythms	Amplitude
781	main_sleep_duration_mean_abs_dev	0.033649	0.123941	0.0583423	0.178018	144	0.163618	Symptoms involving nervous and musculoskeletal systems	symptoms	Sleep	Sleep	Hours
287	moderate_hourly_SD	0.0336688	-0.00812442	0.00382481	-0.16102	166	0.163696	Purpura and other hemorrhagic conditions	hematopoietic	Physical activity	Physical activity variability	Fraction of time
592	main_sleep_offset_mean	0.0336741	0.142602	0.0671362	0.140318	232	0.163704	Cystitis and urethritis	genitourinary	Diurnal rhythms	Phase	Hours past midnight
536	other_sleep_mean	0.0336825	-0.208058	0.097957	-0.284006	52	0.163727	Disorders of function of stomach	digestive	Sleep	Sleep	Hours
716	tasks_light_hourly_SD	0.0336874	0.00219689	0.00103436	0.0457349	2478	0.163733	Other arthropathies	musculoskeletal	Physical activity	Physical activity variability	Fraction of time
800	main_sleep_onset_mean	0.0336936	0.183748	0.0865171	0.163826	166	0.163745	Fracture of lower limb	injuries & poisonings	Diurnal rhythms	Phase	Hours past midnight
598	sleep_hourly_SD_L5	0.0336971	0.0118654	0.00558689	0.127575	273	0.163745	Abnormal findings on examination of urine	genitourinary	Sleep	Sleep	Fraction of time
379	walking_overall_M10	0.0337058	-0.00808568	0.00380737	-0.098918	471	0.163762	Other disorders of eye	sense organs	Physical activity	Physical activity	Fraction of time
564	temp_IV	0.0337079	0.0164976	0.00776844	0.0440332	2471	0.163762	Functional digestive disorders	digestive	Diurnal rhythms	Variability
830	acceleration_peak_time_mean_abs_dev	0.0337127	0.195347	0.0919883	0.169045	158	0.163767	Dislocation	injuries & poisonings	Diurnal rhythms	Phase	Hours
655	tasks_light_overall	0.0337253	0.00438587	0.00206544	0.115725	359	0.163811	Known or suspected fetal abnormality affecting management of mother	pregnancy complications	Physical activity	Physical activity	Hours
348	main_sleep_duration_mean	0.0337297	0.213885	0.100727	0.199823	113	0.163811	Other conditions of brain	neurological	Sleep	Sleep	Hours
612	sedentary_hourly_SD_L5	0.0337326	0.0216174	0.0101807	0.252682	67	0.163811	Breast conditions, congenital or relating to hormones	genitourinary	Physical activity	Physical activity variability	Fraction of time
253	phase	0.0337417	0.251659	0.118525	0.258491	67	0.163837	Disorders of the pituitary gland and its hypothalamic control	endocrine/metabolic	Diurnal rhythms	Phase	Hours past midnight
241	MVPA_IV	0.0337505	0.054191	0.0255238	0.194509	117	0.163861	Nontoxic nodular goiter	endocrine/metabolic	Diurnal rhythms	Variability
851	MVPA_within_day_SD_M10	0.0337539	-0.00462797	0.0021798	-0.0981632	469	0.163861	Complications of transplants and reattached limbs	injuries & poisonings	Physical activity	Physical activity variability	Fraction of time
636	MET_hourly_SD_M10	0.0337744	0.0236324	0.0111323	0.154043	195	0.163915	Early or threatened labor; hemorrhage in early pregnancy	pregnancy complications	Physical activity	Physical activity variability
781	MVPA_within_day_SD	0.0337748	-0.0090875	0.00428077	-0.175567	144	0.163915	Symptoms involving nervous and musculoskeletal systems	symptoms	Physical activity	Physical activity variability	Fraction of time
830	total_sleep_mean_abs_dev	0.0337761	0.137556	0.0647977	0.169387	157	0.163915	Dislocation	injuries & poisonings	Sleep	Sleep	Hours
365	self_report_chronotype	0.0337918	-0.0654296	0.0308205	-0.149108	203	0.163974	Glaucoma	sense organs	Diurnal rhythms	Self-report
450	MET_overall_M10	0.0338167	-0.066776	0.0314629	-0.229633	81	0.164077	Noninfectious disorders of lymphatic channels	circulatory system	Physical activity	Physical activity	MET
306	sedentary_IV	0.0338382	0.0130223	0.00613649	0.0458744	2865	0.164163	Other mental disorder	mental disorders	Diurnal rhythms	Variability
349	acceleration_within_day_SD_M10	0.0338462	-2.61407	1.23188	-0.188811	116	0.164176	Other and unspecified disorders of the nervous system	neurological	Physical activity	Physical activity variability	Fraction of time
527	self_report_nap_during_day	0.0338482	0.0923023	0.0434966	0.366952	31	0.164176	Diseases of the salivary glands	digestive	Sleep	Self-report
557	temp_within_day_SD	0.0338667	-0.0915323	0.0431395	-0.146343	195	0.164234	Intestinal malabsorption (non-celiac)	digestive	Diurnal rhythms	Variability	Celsius
722	main_sleep_ratio_mean	0.0338675	-0.00134757	0.00063512	-0.059563	1227	0.164234	Intervertebral disc disorders	musculoskeletal	Sleep	Sleep
557	acceleration_peak_value_SD	0.0338731	-3.61623	1.7044	-0.145182	195	0.164244	Intestinal malabsorption (non-celiac)	digestive	Physical activity	Physical activity variability	Fraction of time
414	sleep_within_day_SD_M10	0.0339066	0.00949897	0.0044779	0.140946	221	0.164386	Other forms of chronic heart disease	circulatory system	Sleep	Sleep variability
425	MVPA_hourly_SD	0.0339099	-0.0102078	0.00481213	-0.195233	114	0.164386	Cardiomyopathy	circulatory system	Physical activity	Physical activity variability	Fraction of time
785	MET_hourly_SD	0.0339344	-0.00632532	0.00298228	-0.0407844	2841	0.164487	Abdominal pain	symptoms	Physical activity	Physical activity variability
850	WASO_mean	0.0339559	0.0192941	0.00909794	0.101839	417	0.164562	Hemorrhage or hematoma complicating a procedure	injuries & poisonings	Sleep	Sleep	Hours
251	moderate_hourly_SD_M10	0.0339572	-0.0143651	0.00677378	-0.238819	76	0.164562	Other disorders of pancreatic internal secretion	endocrine/metabolic	Physical activity	Physical activity variability	Fraction of time
327	acceleration_within_day_SD_M10	0.0339764	-1.28937	0.60806	-0.0931295	496	0.164637	Sleep disorders	neurological	Physical activity	Physical activity variability	Fraction of time
512	moderate_hourly_SD_M10	0.0339969	-0.00470062	0.00221704	-0.0781474	744	0.164719	Other symptoms of respiratory system	respiratory	Physical activity	Physical activity variability	Fraction of time
476	acceleration_IV	0.034011	-0.0153333	0.0072325	-0.0497068	1804	0.164769	Allergic rhinitis	respiratory	Diurnal rhythms	Variability
293	self_report_sleep_duration_abs_dev	0.0340232	0.0925804	0.0436718	0.143109	217	0.164811	Symptoms involving head and neck	mental disorders	Sleep	Self-report	Hours
798	cosinor_rsquared	0.0340357	-0.00952029	0.00449119	-0.106442	377	0.164853	Malaise and fatigue	symptoms	Diurnal rhythms	Amplitude
331	amplitude	0.0340475	-0.0218595	0.0103129	-0.226645	80	0.164892	Other cerebral degenerations	neurological	Diurnal rhythms	Amplitude	g
564	moderate_within_day_SD	0.034056	-0.002013	0.000949742	-0.0440347	2471	0.164916	Functional digestive disorders	digestive	Physical activity	Physical activity variability	Fraction of time
764	sleep_overall_L5	0.034074	-0.00715169	0.00337453	-0.11656	318	0.164985	Sciatica	symptoms	Sleep	Sleep	Fraction of time
594	walking_overall	0.0340786	-0.0040344	0.00190369	-0.0910324	554	0.16499	Urinary calculus	genitourinary	Physical activity	Physical activity	Hours
592	inactivity_peak_time_mean_abs_dev	0.0340904	0.0921092	0.0434658	0.139201	232	0.165018	Cystitis and urethritis	genitourinary	Diurnal rhythms	Phase	Hours
333	moderate_within_day_SD	0.0340919	-0.00895372	0.00422524	-0.195864	113	0.165018	Extrapyramidal disease and abnormal movement disorders	neurological	Physical activity	Physical activity variability	Fraction of time
333	moderate_hourly_SD	0.0341144	-0.0098997	0.00467224	-0.196204	113	0.16511	Extrapyramidal disease and abnormal movement disorders	neurological	Physical activity	Physical activity variability	Fraction of time
495	inactivity_peak_time_mean	0.0341298	0.0383824	0.0181164	0.0394507	3336	0.165166	Asthma	respiratory	Diurnal rhythms	Phase	Hours past midnight
275	WASO_mean	0.0341435	0.0244113	0.011523	0.128848	258	0.165215	Disorders of mineral metabolism	endocrine/metabolic	Sleep	Sleep	Hours
335	acceleration_peak_value_SD	0.0341752	-5.18312	2.44704	-0.208089	101	0.165347	Multiple sclerosis	neurological	Physical activity	Physical activity variability	Fraction of time
292	main_sleep_onset_mean_abs_dev	0.0341783	0.081202	0.0383376	0.107606	397	0.165347	Neurological disorders	mental disorders	Diurnal rhythms	Phase	Hours
595	MET_hourly_SD	0.0341854	-0.0241353	0.0113953	-0.15562	171	0.165364	Hydronephrosis	genitourinary	Physical activity	Physical activity variability
396	main_sleep_ratio_mean	0.0342019	-0.00413605	0.00195299	-0.182814	122	0.165425	Abnormal heart sounds	circulatory system	Sleep	Sleep
556	tasks_light_overall	0.0342055	-0.00825791	0.00389936	-0.217891	92	0.165425	Ulceration of the lower GI tract	digestive	Physical activity	Physical activity	Hours
574	moderate_hourly_SD_M10	0.0342102	-0.00361536	0.00170721	-0.0601049	1300	0.16543	Cholelithiasis and cholecystitis	digestive	Physical activity	Physical activity variability	Fraction of time
353	sedentary_RA	0.034235	-0.0340903	0.0161	-0.209905	100	0.165527	Nerve root and plexus disorders	neurological	Diurnal rhythms	Amplitude
575	acceleration_L5_time	0.0342377	0.135528	0.0640073	0.116718	336	0.165527	Other biliary tract disease	digestive	Diurnal rhythms	Phase	Hours past midnight
653	sleep_within_day_SD_L5	0.0342561	-0.0122047	0.00576463	-0.194505	116	0.165592	Problems associated with amniotic cavity and membranes	pregnancy complications	Sleep	Sleep
204	acceleration_L5_time	0.034262	0.218626	0.103267	0.188283	132	0.165592	Leukemia	neoplasms	Diurnal rhythms	Phase	Hours past midnight
261	moderate_peak_value_mean	0.0342623	-0.0160631	0.00758734	-0.136585	233	0.165592	Vitamin deficiency	endocrine/metabolic	Physical activity	Physical activity	Hours
364	main_sleep_ratio_mean	0.0342756	-0.00425826	0.00201152	-0.188216	118	0.165639	Corneal opacity and other disorders of cornea	sense organs	Sleep	Sleep
960	moderate_hourly_SD_M10	0.0342881	-0.00314292	0.00148476	-0.0522507	1720	0.165682	Poisoning by antibiotics	injuries & poisonings	Physical activity	Physical activity variability	Fraction of time
686	sleep_IV	0.0342957	0.029124	0.0137592	0.113797	327	0.165685	Other local infections of skin and subcutaneous tissue	dermatologic	Diurnal rhythms	Variability
367	MET_peak_value_mean	0.0342963	-0.0400471	0.0189197	-0.104128	400	0.165685	Disorders of refraction and accommodation; blindness and low vision	sense organs	Physical activity	Physical activity	MET
572	acceleration_between_day_SD_M10	0.0343062	-2.11928	1.00128	-0.206119	100	0.165715	Ascites (non malignant)	digestive	Physical activity	Physical activity variability	Fraction of time
459	self_report_sleeplessness	0.0343229	0.0394854	0.0186562	0.0789907	712	0.165778	Other disorders of circulatory system	circulatory system	Sleep	Self-report
555	self_report_sleep_duration	0.034352	0.110428	0.0521863	0.11039	376	0.165901	Inflammatory bowel disease and other gastroenteritis and colitis	digestive	Sleep	Self-report	Hours
374	MVPA_overall_M10	0.0343605	-0.00882373	0.00417014	-0.0834669	642	0.165924	Other disorders of eyelids	sense organs	Physical activity	Physical activity	Fraction of time
211	mesor	0.0343665	-0.00803664	0.00379828	-0.0861127	565	0.165935	Benign neoplasm of other parts of digestive system	neoplasms	Physical activity	Physical activity	g
665	tasks_light_overall	0.0343749	0.00413237	0.00195313	0.109036	404	0.165958	Obstetrical/birth trauma	pregnancy complications	Physical activity	Physical activity	Hours
202	walking_hourly_SD	0.0343787	-0.00706193	0.00333784	-0.15277	191	0.165958	Cancer of other lymphoid, histiocytic tissue	neoplasms	Physical activity	Physical activity variability	Fraction of time
502	MET_hourly_SD	0.0344028	-0.0331702	0.0156801	-0.213875	91	0.166056	Postinflammatory pulmonary fibrosis	respiratory	Physical activity	Physical activity variability
1010	MVPA_between_day_SD	0.0344227	-0.00205052	0.000969419	-0.0748873	815	0.166135	Other tests		Physical activity	Physical activity variability	Fraction of time
627	moderate_within_day_SD_M10	0.0344431	-0.00405781	0.00191862	-0.0767609	773	0.166215	Menopausal and postmenopausal disorders	genitourinary	Physical activity	Physical activity variability	Fraction of time
335	acceleration_during_main_sleep_mean	0.0344818	-0.0938596	0.0443884	-0.214593	102	0.166384	Multiple sclerosis	neurological	Sleep	Sleep	g
622	MVPA_hourly_SD_M10	0.0345015	-0.00354237	0.00167545	-0.0738866	846	0.166461	Polyp of female genital organs	genitourinary	Physical activity	Physical activity variability	Fraction of time
182	temp_within_day_SD	0.0345169	-0.124104	0.0587029	-0.198419	108	0.166517	Malignant neoplasm of uterus	neoplasms	Diurnal rhythms	Variability	Celsius
280	tasks_light_overall	0.0345336	0.00270067	0.00127758	0.0712593	898	0.16658	Iron deficiency anemias	hematopoietic	Physical activity	Physical activity	Hours
475	acceleration_M10_time_abs_dev	0.0345418	-0.101112	0.047834	-0.108688	360	0.166602	Chronic sinusitis	respiratory	Diurnal rhythms	Phase	Hours
220	sedentary_overall_M10	0.0345667	0.0250212	0.0118387	0.203214	102	0.166704	Benign neoplasm of ovary	neoplasms	Physical activity	Physical activity	Fraction of time
395	walking_hourly_SD	0.0345722	-0.00418257	0.00197902	-0.0904807	551	0.166712	Heart valve disorders	circulatory system	Physical activity	Physical activity variability	Fraction of time
507	sleep_IV	0.0345823	0.0217263	0.0102806	0.0848915	600	0.166743	Pleurisy; pleural effusion	respiratory	Diurnal rhythms	Variability
947	sedentary_RA	0.0346033	0.0367603	0.0173965	0.226344	83	0.166827	Urticaria	dermatologic	Diurnal rhythms	Amplitude
415	acceleration_overall_M10	0.0346247	-1.55565	0.736284	-0.103168	390	0.166911	Pulmonary heart disease	circulatory system	Physical activity	Physical activity	g
830	temp_phase_abs_dev	0.0346383	0.728187	0.344675	0.167607	158	0.166958	Dislocation	injuries & poisonings	Diurnal rhythms	Phase	Hours
789	sedentary_overall	0.0346419	0.0054234	0.00256712	0.0700788	877	0.166958	Nausea and vomiting	symptoms	Physical activity	Physical activity	Fraction of time
327	acceleration_hourly_SD	0.0346604	-1.34149	0.635049	-0.0918089	496	0.167029	Sleep disorders	neurological	Physical activity	Physical activity variability	Fraction of time
536	sleep_hourly_SD	0.0346963	0.00522725	0.00247502	0.279522	52	0.167185	Disorders of function of stomach	digestive	Sleep	Sleep variability	Fraction of time
645	inactivity_peak_value_mean	0.0347129	-0.293642	0.139048	-0.205616	105	0.167212	Late pregnancy and failed induction	pregnancy complications	Sleep	Sleep
532	temp_phase_abs_dev	0.0347157	0.410119	0.194206	0.0943971	509	0.167212	Dysphagia	digestive	Diurnal rhythms	Phase	Hours
709	MVPA_hourly_SD	0.0347189	0.00674201	0.00319263	0.128947	262	0.167212	Diffuse diseases of connective tissue	dermatologic	Physical activity	Physical activity variability	Fraction of time
773	temp_amplitude	0.0347246	-0.206921	0.0979893	-0.226136	79	0.167212	Pain in limb	symptoms	Diurnal rhythms	Amplitude	Celsius
709	moderate_within_day_SD_M10	0.0347285	0.00680982	0.00322492	0.12882	262	0.167212	Diffuse diseases of connective tissue	dermatologic	Physical activity	Physical activity variability	Fraction of time
564	sedentary_hourly_SD	0.0347294	0.00142223	0.000673528	0.0446362	2471	0.167212	Functional digestive disorders	digestive	Physical activity	Physical activity variability	Fraction of time
990	sedentary_overall_M10	0.0347314	0.0123799	0.00586283	0.100546	426	0.167212	Effects radiation NOS	injuries & poisonings	Physical activity	Physical activity	Fraction of time
994	acceleration_L5_time_abs_dev	0.0347326	0.0819101	0.0387909	0.115194	346	0.167212	Sepsis and SIRS	injuries & poisonings	Diurnal rhythms	Phase	Hours
604	MVPA_hourly_SD_M10	0.0347355	-0.00695933	0.00329585	-0.145157	210	0.167212	Disorders of penis	genitourinary	Physical activity	Physical activity variability	Fraction of time
761	self_report_sleeplessness	0.0347541	0.136474	0.0646356	0.273016	55	0.167268	Cervicalgia	symptoms	Sleep	Self-report
644	walking_within_day_SD_M10	0.0347547	-0.012022	0.00569407	-0.255722	67	0.167268	Anemia during pregnancy	pregnancy complications	Physical activity	Physical activity variability	Fraction of time
615	walking_overall_M10	0.0348141	-0.00860523	0.00407709	-0.105274	411	0.167518	Endometriosis	genitourinary	Physical activity	Physical activity	Fraction of time
557	MVPA_within_day_SD	0.0348142	-0.00768158	0.00363947	-0.148405	195	0.167518	Intestinal malabsorption (non-celiac)	digestive	Physical activity	Physical activity variability	Fraction of time
567	mesor	0.034847	-0.0165563	0.00784569	-0.177401	129	0.167658	Peritonitis and retroperitoneal infections	digestive	Physical activity	Physical activity	g
70	main_sleep_offset_mean_abs_dev	0.0348621	0.0970073	0.0459735	0.146011	208	0.167699	Viral hepatitis	infectious diseases	Diurnal rhythms	Phase	Hours
961	other_sleep_mean	0.034863	0.139881	0.0662922	0.190942	116	0.167699	Poisoning by other anti-infectives	injuries & poisonings	Sleep	Sleep	Hours
334	MET_within_day_SD_M10	0.0348839	-0.0255558	0.0121128	-0.189574	123	0.167781	Degenerative disease of the spinal cord	neurological	Physical activity	Physical activity variability
369	acceleration_peak_time_mean	0.0349039	0.537145	0.254621	0.283279	55	0.16786	Infection of the eye	sense organs	Diurnal rhythms	Phase	Hours past midnight
242	walking_peak_value_mean	0.0349188	-0.0137701	0.00652792	-0.116418	329	0.167914	Thyrotoxicosis with or without goiter	endocrine/metabolic	Physical activity	Physical activity	Hours
568	walking_overall_M10	0.0349264	-0.00914072	0.00433348	-0.111825	359	0.167932	Other disorders of peritoneum	digestive	Physical activity	Physical activity	Fraction of time
689	main_sleep_duration_mean	0.0349545	0.0930333	0.0441125	0.0869169	590	0.168049	Disorder of skin and subcutaneous tissue NOS	dermatologic	Sleep	Sleep	Hours
252	self_report_sleep_duration	0.0349666	0.223287	0.10588	0.223209	91	0.168089	Disorders of parathyroid gland	endocrine/metabolic	Sleep	Self-report	Hours
536	MET_within_day_SD	0.0349795	0.0414821	0.0196718	0.282502	52	0.168117	Disorders of function of stomach	digestive	Physical activity	Physical activity variability
565	inactivity_peak_time_mean	0.0349799	0.0611309	0.0289897	0.0628325	1180	0.168117	Anal and rectal conditions	digestive	Diurnal rhythms	Phase	Hours past midnight
550	sedentary_hourly_SD_M10	0.0349891	-0.0013038	0.000618327	-0.0384926	3667	0.168143	Abdominal hernia	digestive	Physical activity	Physical activity variability	Fraction of time
721	sedentary_hourly_SD_L5	0.0350122	0.0102198	0.00484735	0.119457	303	0.168236	Spondylosis and allied disorders	musculoskeletal	Physical activity	Physical activity variability	Fraction of time
401	self_report_getting_up_in_morning	0.0350577	-0.0144421	0.00685103	-0.0483876	3051	0.168421	Hypertension	circulatory system	Sleep	Self-report
727	tasks_light_overall_M10	0.0350582	0.00588152	0.00279036	0.0892341	557	0.168421	Other disorders of synovium, tendon, and bursa	musculoskeletal	Physical activity	Physical activity	Fraction of time
598	self_report_sleep_duration_abs_dev	0.0350625	0.0823382	0.0390644	0.127277	273	0.168423	Abnormal findings on examination of urine	genitourinary	Sleep	Self-report	Hours
615	main_sleep_onset_mean_abs_dev	0.0350804	0.0793658	0.0376579	0.105172	410	0.168492	Endometriosis	genitourinary	Diurnal rhythms	Phase	Hours
771	phase	0.0350852	0.184679	0.08763	0.189693	123	0.168497	Musculoskeletal symptoms referable to limbs	symptoms	Diurnal rhythms	Phase	Hours past midnight
751	acceleration_between_day_SD	0.0351106	-0.920984	0.437066	-0.190275	114	0.1686	Genitourinary congenital anomalies	congenital anomalies	Physical activity	Physical activity variability	g
244	sedentary_hourly_SD_M10	0.0351312	-0.00182275	0.00086511	-0.0538136	1678	0.168668	Hypothyroidism	endocrine/metabolic	Physical activity	Physical activity variability	Fraction of time
535	sleep_overall_L5	0.0351323	-0.00287998	0.0013669	-0.0469388	2152	0.168668	Gastritis and duodenitis	digestive	Sleep	Sleep	Fraction of time
380	MET_overall	0.0351439	-0.0337031	0.0159972	-0.203257	101	0.168706	Disorders of external ear	sense organs	Physical activity	Physical activity	MET
447	acceleration_M10_time	0.035163	0.33555	0.159285	0.233468	80	0.168754	Other disorders of arteries and arterioles	circulatory system	Diurnal rhythms	Phase	Hours past midnight
737	sleep_peak_quality_mean	0.0351632	-0.013123	0.00622948	-0.205161	101	0.168754	Curvature of spine	musculoskeletal	Sleep	Sleep	Hours
599	main_sleep_duration_mean_abs_dev	0.0351669	0.0361992	0.0171841	0.0519934	1813	0.168754	Other symptoms/disorders or the urinary system	genitourinary	Sleep	Sleep	Hours
411	sleep_peak_time_mean_abs_dev	0.0351689	0.0298727	0.0141811	0.0485131	2227	0.168754	Ischemic Heart Disease	circulatory system	Diurnal rhythms	Phase	Hours
442	MET_overall_L5	0.0351931	0.00679962	0.00322831	0.15593	181	0.168851	Other aneurysm	circulatory system	Physical activity	Physical activity	MET
608	moderate_between_day_SD	0.0352195	0.00311954	0.0014813	0.154637	184	0.168959	Other disorders of male genital organs	genitourinary	Physical activity	Physical activity variability	Fraction of time
362	moderate_within_day_SD	0.0352231	-0.0042647	0.00202512	-0.093291	494	0.168959	Other retinal disorders	sense organs	Physical activity	Physical activity variability	Fraction of time
764	acceleration_RA	0.035242	-0.00795868	0.00377962	-0.113075	322	0.169032	Sciatica	symptoms	Diurnal rhythms	Amplitude
819	temp_within_day_SD	0.0352552	0.150745	0.0715947	0.241014	70	0.169077	Skull and face fracture and other intercranial injury	injuries & poisonings	Diurnal rhythms	Variability	Celsius
516	temp_RA	0.0353098	0.00607654	0.00288685	0.185532	122	0.169321	Abnormal sputum	respiratory	Diurnal rhythms	Amplitude
41	temp_amplitude	0.035317	-0.0619111	0.0294139	-0.0676602	930	0.169337	Bacterial infection NOS	infectious diseases	Diurnal rhythms	Amplitude	Celsius
475	sedentary_hourly_SD_L5	0.0353316	0.00932447	0.00443041	0.108992	361	0.169389	Chronic sinusitis	respiratory	Physical activity	Physical activity variability	Fraction of time
854	acceleration_M10_time	0.0353589	0.247864	0.117787	0.172458	149	0.169488	Complications of cardiac/vascular device, implant, and graft	injuries & poisonings	Diurnal rhythms	Phase	Hours past midnight
420	MET_peak_time_mean_abs_dev	0.0353651	0.169441	0.0805226	0.144857	212	0.169488	Carditis	circulatory system	Diurnal rhythms	Phase	Hours
278	sedentary_IV	0.0353666	0.0190863	0.00907033	0.0672362	1177	0.169488	Overweight, obesity and other hyperalimentation	endocrine/metabolic	Diurnal rhythms	Variability
255	walking_peak_value_mean	0.0353674	-0.03371	0.01602	-0.284998	53	0.169488	Disorders of adrenal glands	endocrine/metabolic	Physical activity	Physical activity	Hours
536	mesor	0.0353857	0.0261041	0.0124067	0.279706	52	0.169547	Disorders of function of stomach	digestive	Physical activity	Physical activity	g
698	sedentary_hourly_SD	0.0353934	-0.00753662	0.00358214	-0.236534	76	0.169547	Pruritus and related conditions	dermatologic	Physical activity	Physical activity variability	Fraction of time
1011	phase	0.0353938	0.120001	0.0570365	0.123259	294	0.169547	Complications of surgical and medical procedures		Diurnal rhythms	Phase	Hours past midnight
747	temp_IV	0.0353949	0.0490078	0.0232935	0.130805	248	0.169547	Cardiac and circulatory congenital anomalies	congenital anomalies	Diurnal rhythms	Variability
565	acceleration_during_main_sleep_mean	0.0354108	0.0273056	0.0129795	0.0624292	1180	0.169605	Anal and rectal conditions	digestive	Sleep	Sleep	g
215	tasks_light_overall	0.0354169	-0.00786463	0.00373852	-0.207514	101	0.169607	Other benign neoplasm of connective and other soft tissue	neoplasms	Physical activity	Physical activity	Hours
720	walking_overall	0.0354189	-0.0100234	0.00476475	-0.226168	87	0.169607	Spinal stenosis	musculoskeletal	Physical activity	Physical activity	Hours
333	MET_hourly_SD_M10	0.0354288	-0.0303841	0.0144443	-0.198052	113	0.169623	Extrapyramidal disease and abnormal movement disorders	neurological	Physical activity	Physical activity variability
8	MET_RA	0.0354298	-0.00781954	0.00371735	-0.122353	273	0.169623	Intestinal infection	infectious diseases	Diurnal rhythms	Amplitude	MET
596	walking_hourly_SD_M10	0.0354349	-0.00366201	0.00174094	-0.0745166	827	0.16963	Other disorders of bladder	genitourinary	Physical activity	Physical activity variability	Fraction of time
687	moderate_hourly_SD_M10	0.0354499	-0.00619825	0.00294692	-0.103045	409	0.169637	Symptoms affecting skin	dermatologic	Physical activity	Physical activity variability	Fraction of time
441	MVPA_within_day_SD	0.0354505	-0.0140744	0.00669162	-0.271912	57	0.169637	Vascular insufficiency of intestine	circulatory system	Physical activity	Physical activity variability	Fraction of time
415	MVPA_hourly_SD_M10	0.0354507	-0.0050927	0.0024213	-0.106223	390	0.169637	Pulmonary heart disease	circulatory system	Physical activity	Physical activity variability	Fraction of time
782	temp_phase_abs_dev	0.0354515	-0.745988	0.354679	-0.171704	153	0.169637	Symptoms involving skin and other integumentary tissue	symptoms	Diurnal rhythms	Phase	Hours
663	sedentary_peak_time_mean	0.0354602	0.674323	0.320621	0.289249	50	0.16966	Umbilical cord complications during labor and delivery	pregnancy complications	Diurnal rhythms	Phase	Hours past midnight
79	MET_peak_value_mean	0.0354763	-0.0396455	0.0188519	-0.103084	394	0.169719	Viral infection	infectious diseases	Physical activity	Physical activity	MET
781	sedentary_hourly_SD_L5	0.0354942	0.0148415	0.007058	0.173479	144	0.169787	Symptoms involving nervous and musculoskeletal systems	symptoms	Physical activity	Physical activity variability	Fraction of time
184	acceleration_M10_time_abs_dev	0.0355048	0.195238	0.0928524	0.209866	95	0.169819	Cancer of other female genital organs	neoplasms	Diurnal rhythms	Phase	Hours
379	sleep_hourly_SD	0.0355321	-0.00175033	0.000832554	-0.0935969	471	0.169932	Other disorders of eye	sense organs	Sleep	Sleep variability	Fraction of time
646	sedentary_hourly_SD	0.0355429	-0.00522376	0.00248486	-0.163946	166	0.169965	Other complications of pregnancy NEC	pregnancy complications	Physical activity	Physical activity variability	Fraction of time
567	walking_hourly_SD_M10	0.0355666	-0.00899441	0.00427905	-0.183023	129	0.17006	Peritonitis and retroperitoneal infections	digestive	Physical activity	Physical activity variability	Fraction of time
698	MET_RA	0.0355727	0.0146291	0.00695998	0.228904	76	0.170071	Pruritus and related conditions	dermatologic	Diurnal rhythms	Amplitude	MET
394	MVPA_within_day_SD	0.0355957	-0.00457487	0.00217682	-0.0883845	566	0.170163	Rheumatic disease of the heart valves	circulatory system	Physical activity	Physical activity variability	Fraction of time
165	self_report_sleep_duration	0.0356021	-0.167567	0.0797345	-0.167509	161	0.170175	Cancer within the respiratory system	neoplasms	Sleep	Self-report	Hours
516	sedentary_within_day_SD_L5	0.035614	0.0109753	0.0052228	0.185873	122	0.170214	Abnormal sputum	respiratory	Physical activity	Physical activity variability	Fraction of time
1015	walking_hourly_SD	0.035672	-0.00655976	0.00312256	-0.141906	216	0.170447	Effects of other external causes		Physical activity	Physical activity variability	Fraction of time
571	cosinor_rsquared	0.0356729	-0.0110704	0.00526974	-0.123773	278	0.170447	Chronic liver disease and cirrhosis	digestive	Diurnal rhythms	Amplitude
530	temp_phase_abs_dev	0.0356742	0.170505	0.0811646	0.0392452	3382	0.170447	Diseases of esophagus	digestive	Diurnal rhythms	Phase	Hours
296	acceleration_within_day_SD_L5	0.0356898	0.0806359	0.0383878	0.0621953	1212	0.170504	Mood disorders	mental disorders	Physical activity	Physical activity variability	Fraction of time
537	walking_within_day_SD_M10	0.0357067	-0.00597136	0.00284301	-0.127018	275	0.170566	Other disorders of stomach and duodenum	digestive	Physical activity	Physical activity variability	Fraction of time
200	sedentary_overall	0.035734	0.0175046	0.00833531	0.226187	79	0.170665	Myeloproliferative disease	neoplasms	Physical activity	Physical activity	Fraction of time
716	MET_hourly_SD_M10	0.035735	0.0069338	0.00330174	0.0451965	2478	0.170665	Other arthropathies	musculoskeletal	Physical activity	Physical activity variability
819	MVPA_IV	0.0357448	-0.0683114	0.0325303	-0.245192	70	0.170694	Skull and face fracture and other intercranial injury	injuries & poisonings	Diurnal rhythms	Variability
626	moderate_within_day_SD_M10	0.0357634	-0.00328707	0.00156548	-0.0621808	1220	0.170764	Disorders of menstruation and other abnormal bleeding from female genital tract	genitourinary	Physical activity	Physical activity variability	Fraction of time
597	num_wakings_mean	0.0357883	0.110736	0.0527455	0.122604	278	0.170865	Other disorders of urethra and urinary tract	genitourinary	Sleep	Sleep
475	sleep_peak_quality_mean	0.0358102	-0.00691799	0.00329555	-0.108154	360	0.170942	Chronic sinusitis	respiratory	Sleep	Sleep	Hours
252	acceleration_overall	0.0358122	-1.72129	0.819987	-0.208164	91	0.170942	Disorders of parathyroid gland	endocrine/metabolic	Physical activity	Physical activity	g
416	main_sleep_duration_mean	0.0358311	-0.136548	0.0650555	-0.127571	269	0.171014	Cardiomegaly	circulatory system	Sleep	Sleep	Hours
946	sleep_hourly_SD	0.0358365	-0.00514615	0.00245184	-0.275185	52	0.171021	Anaphylactic shock NOS	injuries & poisonings	Sleep	Sleep variability	Fraction of time
1005	acceleration_within_day_SD_M10	0.0358429	-3.48825	1.662	-0.251951	65	0.171021	Other symptoms		Physical activity	Physical activity variability	Fraction of time
365	acceleration_peak_time_mean_abs_dev	0.0358439	0.0961499	0.0458117	0.0832039	661	0.171021	Glaucoma	sense organs	Diurnal rhythms	Phase	Hours
78	acceleration_overall_M10	0.0358501	3.52567	1.6799	0.233816	72	0.171032	Viral warts & HPV	infectious diseases	Physical activity	Physical activity	g
281	other_sleep_mean	0.0358631	0.133731	0.0637241	0.182547	124	0.171076	Other deficiency anemia	hematopoietic	Sleep	Sleep	Hours
965	MVPA_overall_M10	0.0358944	-0.00871963	0.0041557	-0.0824822	654	0.171207	Poisoning by analgesics, antipyretics, and antirheumatics	injuries & poisonings	Physical activity	Physical activity	Fraction of time
1011	moderate_within_day_SD	0.0359289	-0.00546328	0.00260423	-0.11951	295	0.171334	Complications of surgical and medical procedures		Physical activity	Physical activity variability	Fraction of time
351	MET_overall_L5	0.0359299	0.00310383	0.00147954	0.0711778	885	0.171334	Other peripheral nerve disorders	neurological	Physical activity	Physical activity	MET
339	sedentary_hourly_SD_L5	0.0359326	0.0065847	0.00313885	0.0769671	733	0.171334	Other headache syndromes	neurological	Physical activity	Physical activity variability	Fraction of time
339	sedentary_within_day_SD_L5	0.0359619	0.00449294	0.00214207	0.0760905	733	0.171456	Other headache syndromes	neurological	Physical activity	Physical activity variability	Fraction of time
470	temp_amplitude	0.035988	0.104249	0.0497093	0.11393	314	0.171562	Septal Deviations/Turbinate Hypertrophy	respiratory	Diurnal rhythms	Amplitude	Celsius
378	moderate_peak_value_mean	0.0359952	-0.0232407	0.0110823	-0.197617	105	0.171578	Strabismus and other disorders of binocular eye movements	sense organs	Physical activity	Physical activity	Hours
761	walking_within_day_SD_M10	0.036021	-0.00997959	0.00475943	-0.212277	99	0.171683	Cervicalgia	symptoms	Physical activity	Physical activity variability	Fraction of time
695	MET_peak_time_mean	0.0360649	0.230537	0.109973	0.119621	298	0.171874	Erythematous conditions	dermatologic	Diurnal rhythms	Phase	Hours past midnight
506	moderate_peak_value_mean	0.0360807	-0.0186868	0.00891488	-0.158895	165	0.17193	Empyema and pneumothorax	respiratory	Physical activity	Physical activity	Hours
578	sleep_peak_time_mean	0.0360913	-0.0519159	0.0247689	-0.0558504	1486	0.17195	Gastrointestinal hemorrhage	digestive	Diurnal rhythms	Phase	Hours past midnight
447	inactivity_peak_value_mean	0.0360927	-0.327488	0.156244	-0.229315	80	0.17195	Other disorders of arteries and arterioles	circulatory system	Sleep	Sleep
698	MVPA_IV	0.0360967	-0.0654354	0.0312199	-0.234869	76	0.17195	Pruritus and related conditions	dermatologic	Diurnal rhythms	Variability
433	total_sleep_mean_abs_dev	0.0361001	0.0640097	0.0305402	0.078822	745	0.17195	Cerebrovascular disease	circulatory system	Sleep	Sleep	Hours
612	walking_within_day_SD	0.0361048	-0.0113295	0.00540565	-0.252556	67	0.171954	Breast conditions, congenital or relating to hormones	genitourinary	Physical activity	Physical activity variability	Fraction of time
580	MVPA_overall_M10	0.0361108	-0.0236157	0.0112681	-0.223389	88	0.17196	Nephritis; nephrosis; renal sclerosis	genitourinary	Physical activity	Physical activity	Fraction of time
182	walking_within_day_SD	0.0361138	-0.00908642	0.00433562	-0.202554	108	0.17196	Malignant neoplasm of uterus	neoplasms	Physical activity	Physical activity variability	Fraction of time
261	moderate_overall_M10	0.0361175	-0.00885006	0.00422293	-0.135205	233	0.17196	Vitamin deficiency	endocrine/metabolic	Physical activity	Physical activity	Fraction of time
251	main_sleep_duration_mean_abs_dev	0.0361283	0.168088	0.0802101	0.241427	75	0.171981	Other disorders of pancreatic internal secretion	endocrine/metabolic	Sleep	Sleep	Hours
420	sedentary_hourly_SD_M10	0.0361296	-0.00486283	0.00232052	-0.143567	212	0.171981	Carditis	circulatory system	Physical activity	Physical activity variability	Fraction of time
733	MVPA_within_day_SD_M10	0.0361408	-0.00735766	0.00351125	-0.156062	177	0.172016	Other disorders of bone and cartilage	musculoskeletal	Physical activity	Physical activity variability	Fraction of time
516	self_report_getting_up_in_morning	0.0361663	0.0897928	0.0428528	0.300846	43	0.172106	Abnormal sputum	respiratory	Sleep	Self-report
990	MET_within_day_SD	0.0361675	-0.0145407	0.00694015	-0.0990255	426	0.172106	Effects radiation NOS	injuries & poisonings	Physical activity	Physical activity variability
174	moderate_within_day_SD	0.0361721	-0.0029871	0.00142575	-0.0653432	1048	0.17211	Breast cancer	neoplasms	Physical activity	Physical activity variability	Fraction of time
401	moderate_overall_M10	0.0361829	-0.00199482	0.00095219	-0.0304755	7697	0.172143	Hypertension	circulatory system	Physical activity	Physical activity	Fraction of time
595	walking_overall	0.036193	-0.00709031	0.00338461	-0.159986	171	0.172168	Hydronephrosis	genitourinary	Physical activity	Physical activity	Hours
726	self_report_daytime_dozing	0.0361993	0.0135149	0.00645158	0.0816416	677	0.172168	Peripheral enthesopathies and allied syndromes	musculoskeletal	Sleep	Self-report
537	acceleration_peak_value_SD	0.0361998	-3.04698	1.45455	-0.122328	274	0.172168	Other disorders of stomach and duodenum	digestive	Physical activity	Physical activity variability	Fraction of time
425	acceleration_overall	0.0362132	-1.52394	0.727544	-0.184298	114	0.172214	Cardiomyopathy	circulatory system	Physical activity	Physical activity	g
317	temp_phase_abs_dev	0.0362363	0.303514	0.144918	0.0698598	936	0.172288	Alcohol-related disorders	mental disorders	Diurnal rhythms	Phase	Hours
619	acceleration_within_day_SD_L5	0.0362366	0.106679	0.0509358	0.0822826	670	0.172288	Noninflammatory female genital disorders	genitourinary	Physical activity	Physical activity variability	Fraction of time
859	temp_RA	0.03626	0.00429614	0.00205153	0.131172	245	0.172381	Complication due to other implant and internal device	injuries & poisonings	Diurnal rhythms	Amplitude
292	acceleration_during_main_sleep_mean	0.0362692	-0.0463831	0.0221504	-0.106046	398	0.172407	Neurological disorders	mental disorders	Sleep	Sleep	g
369	acceleration_overall_M10	0.0362807	-4.09863	1.95743	-0.271813	55	0.172443	Infection of the eye	sense organs	Physical activity	Physical activity	g
220	MVPA_hourly_SD	0.0363003	-0.0106089	0.00506715	-0.202905	102	0.172518	Benign neoplasm of ovary	neoplasms	Physical activity	Physical activity variability	Fraction of time
297	acceleration_hourly_SD_M10	0.0363298	-4.55551	2.1762	-0.220959	80	0.17264	Suicidal ideation or attempt	mental disorders	Physical activity	Physical activity variability	Fraction of time
536	MET_hourly_SD	0.0363388	0.0432536	0.0206635	0.278891	52	0.172656	Disorders of function of stomach	digestive	Physical activity	Physical activity variability
965	MVPA_hourly_SD_M10	0.0363409	-0.00395573	0.00188979	-0.0825084	654	0.172656	Poisoning by analgesics, antipyretics, and antirheumatics	injuries & poisonings	Physical activity	Physical activity variability	Fraction of time
364	MET_within_day_SD_L5	0.0363857	0.00902952	0.00431476	0.190737	118	0.172834	Corneal opacity and other disorders of cornea	sense organs	Physical activity	Physical activity variability
830	sedentary_peak_time_mean	0.0363861	-0.380229	0.181693	-0.163098	158	0.172834	Dislocation	injuries & poisonings	Diurnal rhythms	Phase	Hours past midnight
371	sleep_hourly_SD_L5	0.0364112	-0.0123266	0.00589108	-0.132533	244	0.172935	Inflammation of the eye	sense organs	Sleep	Sleep	Fraction of time
1005	temp_amplitude	0.0364161	-0.229673	0.109767	-0.251001	66	0.17294	Other symptoms		Diurnal rhythms	Amplitude	Celsius
644	moderate_between_day_SD	0.0364364	0.00504435	0.0024111	0.250051	67	0.173009	Anemia during pregnancy	pregnancy complications	Physical activity	Physical activity variability	Fraction of time
714	walking_within_day_SD	0.0364383	-0.00460352	0.00220041	-0.102621	422	0.173009	Rheumatoid arthritis and other inflammatory polyarthropathies	musculoskeletal	Physical activity	Physical activity variability	Fraction of time
558	temp_L1_time	0.0364554	0.247636	0.118377	0.0713651	908	0.173072	Noninfectious gastroenteritis	digestive	Diurnal rhythms	Phase	Hours past midnight
8	main_sleep_offset_mean_abs_dev	0.0364741	0.0844062	0.0403526	0.127044	271	0.173142	Intestinal infection	infectious diseases	Diurnal rhythms	Phase	Hours
800	temp_within_day_SD	0.0365108	0.0976913	0.046713	0.15619	166	0.173298	Fracture of lower limb	injuries & poisonings	Diurnal rhythms	Variability	Celsius
790	cosinor_rsquared	0.0365241	-0.00736866	0.00352372	-0.0823856	632	0.173342	Nonspecific findings on examination of blood	symptoms	Diurnal rhythms	Amplitude
601	moderate_between_day_SD	0.0365304	0.00332013	0.00158775	0.164581	157	0.173354	Inflammatory diseases of prostate	genitourinary	Physical activity	Physical activity variability	Fraction of time
289	cosinor_rsquared	0.0365494	-0.00992353	0.00474611	-0.110951	339	0.173426	Other diseases of blood and blood-forming organs	hematopoietic	Diurnal rhythms	Amplitude
447	amplitude	0.0365683	-0.0213481	0.0102111	-0.221343	80	0.173482	Other disorders of arteries and arterioles	circulatory system	Diurnal rhythms	Amplitude	g
698	MET_within_day_SD_M10	0.0365724	0.0317619	0.0151926	0.235611	76	0.173482	Pruritus and related conditions	dermatologic	Physical activity	Physical activity variability
368	moderate_hourly_SD_M10	0.0365728	-0.0069196	0.00330984	-0.115038	322	0.173482	Visual disturbances	sense organs	Physical activity	Physical activity variability	Fraction of time
644	temp_L1_time_abs_dev	0.0365885	-0.562	0.268843	-0.251815	67	0.173519	Anemia during pregnancy	pregnancy complications	Diurnal rhythms	Phase	Hours
1019	acceleration_RA	0.0365894	-0.00458179	0.00219179	-0.0650968	997	0.173519	Other ill-defined and unknown causes of morbidity and mortality		Diurnal rhythms	Amplitude
653	sleep_peak_quality_SD	0.0366053	-0.00825002	0.0039469	-0.195009	116	0.173519	Problems associated with amniotic cavity and membranes	pregnancy complications	Sleep	Sleep variability	Hours
781	MET_RA	0.0366068	-0.0107433	0.00513975	-0.168101	144	0.173519	Symptoms involving nervous and musculoskeletal systems	symptoms	Diurnal rhythms	Amplitude	MET
537	sleep_hourly_SD_L5	0.0366115	0.0116386	0.00556824	0.125136	275	0.173519	Other disorders of stomach and duodenum	digestive	Sleep	Sleep	Fraction of time
798	self_report_nap_during_day	0.0366124	0.0347901	0.0166441	0.13831	218	0.173519	Malaise and fatigue	symptoms	Sleep	Self-report
819	acceleration_overall	0.0366141	1.91909	0.918159	0.232085	70	0.173519	Skull and face fracture and other intercranial injury	injuries & poisonings	Physical activity	Physical activity	g
276	sedentary_peak_time_mean	0.036617	-0.178003	0.0851639	-0.0763539	759	0.173519	Disorders of fluid, electrolyte, and acid-base balance	endocrine/metabolic	Diurnal rhythms	Phase	Hours past midnight
591	self_report_nap_during_day	0.0366212	0.0217699	0.0104155	0.0865472	570	0.173519	Urinary tract infection	genitourinary	Sleep	Self-report
574	moderate_overall	0.0366218	-0.00212352	0.00101601	-0.0584339	1299	0.173519	Cholelithiasis and cholecystitis	digestive	Physical activity	Physical activity	Fraction of time
418	moderate_hourly_SD	0.0366233	-0.00233796	0.00111861	-0.0463365	2150	0.173519	Nonspecific chest pain	circulatory system	Physical activity	Physical activity variability	Fraction of time
483	walking_within_day_SD	0.0366334	-0.0063851	0.00305516	-0.142336	211	0.173544	Acute bronchitis and bronchiolitis	respiratory	Physical activity	Physical activity variability	Fraction of time
1000	sedentary_RA	0.0366374	-0.0458802	0.0219533	-0.282498	53	0.173544	Burns		Diurnal rhythms	Amplitude
506	self_report_snoring	0.0366436	-0.0774337	0.0370526	-0.161522	156	0.173544	Empyema and pneumothorax	respiratory	Sleep	Self-report
798	WASO_mean	0.0366452	0.0199146	0.00952939	0.105114	377	0.173544	Malaise and fatigue	symptoms	Sleep	Sleep	Hours
285	moderate_within_day_SD	0.0366481	-0.00302202	0.0014461	-0.0661072	998	0.173544	Other anemias	hematopoietic	Physical activity	Physical activity variability	Fraction of time
681	temp_L1_time	0.0366591	0.332004	0.15888	0.0956787	501	0.173578	Superficial cellulitis and abscess	dermatologic	Diurnal rhythms	Phase	Hours past midnight
716	mesor	0.0367038	0.00406093	0.00194381	0.0435129	2478	0.173762	Other arthropathies	musculoskeletal	Physical activity	Physical activity	g
351	sleep_hourly_SD_L5	0.0367062	0.00655687	0.00313856	0.0704982	889	0.173762	Other peripheral nerve disorders	neurological	Sleep	Sleep	Fraction of time
218	sedentary_hourly_SD_M10	0.0367095	0.00221516	0.00106034	0.0653987	1096	0.173762	Benign neoplasm of uterus	neoplasms	Physical activity	Physical activity variability	Fraction of time
458	self_report_daytime_dozing	0.0367213	0.0167721	0.00802879	0.101318	436	0.173799	Hypotension	circulatory system	Sleep	Self-report
572	acceleration_within_day_SD	0.0367276	-2.09426	1.00257	-0.196796	100	0.173811	Ascites (non malignant)	digestive	Physical activity	Physical activity variability	Fraction of time
306	moderate_between_day_SD_M10	0.0367425	-0.0017622	0.000843671	-0.0445546	2865	0.173863	Other mental disorder	mental disorders	Physical activity	Physical activity variability	Fraction of time
426	acceleration_within_day_SD	0.0367485	-0.805653	0.385727	-0.0757067	711	0.173873	Cardiac conduction disorders	circulatory system	Physical activity	Physical activity variability	Fraction of time
159	MET_peak_value_mean	0.0367611	-0.0363851	0.0174215	-0.094606	471	0.173914	Malignant neoplasm of other and ill-defined sites within the digestive organs and peritoneum	neoplasms	Physical activity	Physical activity	MET
483	walking_hourly_SD	0.0367668	-0.00656267	0.00314235	-0.141969	211	0.173923	Acute bronchitis and bronchiolitis	respiratory	Physical activity	Physical activity variability	Fraction of time
743	MET_RA	0.0367747	-0.00477198	0.00228502	-0.0746676	767	0.173941	Osteoporosis, osteopenia and pathological fracture	musculoskeletal	Diurnal rhythms	Amplitude	MET
773	sleep_peak_quality_mean	0.0367829	-0.0145484	0.00696668	-0.227446	79	0.173962	Pain in limb	symptoms	Sleep	Sleep	Hours
707	MET_overall	0.0367911	-0.0388733	0.0186158	-0.234437	78	0.173971	Chronic ulcer of skin	dermatologic	Physical activity	Physical activity	MET
703	sleep_peak_quality_mean	0.0367926	-0.0169687	0.00812611	-0.265285	60	0.173971	Diseases of nail, NOS	dermatologic	Sleep	Sleep	Hours
447	acceleration_between_day_SD	0.036798	-1.08204	0.518191	-0.22355	80	0.173978	Other disorders of arteries and arterioles	circulatory system	Physical activity	Physical activity variability	g
612	acceleration_within_day_SD_M10	0.036827	-3.33576	1.59774	-0.240937	67	0.174097	Breast conditions, congenital or relating to hormones	genitourinary	Physical activity	Physical activity variability	Fraction of time
663	acceleration_within_day_SD_M10	0.036833	3.87546	1.85631	0.279919	50	0.174107	Umbilical cord complications during labor and delivery	pregnancy complications	Physical activity	Physical activity variability	Fraction of time
1010	temp_RA	0.0368442	0.00236128	0.0011311	0.0720959	815	0.174142	Other tests		Diurnal rhythms	Amplitude
537	acceleration_within_day_SD_M10	0.0368759	-1.67438	0.802196	-0.120938	275	0.174244	Other disorders of stomach and duodenum	digestive	Physical activity	Physical activity variability	Fraction of time
172	sedentary_hourly_SD_L5	0.0368767	-0.00493841	0.002366	-0.0577239	1341	0.174244	Skin cancer	neoplasms	Physical activity	Physical activity variability	Fraction of time
593	MVPA_hourly_SD_M10	0.0368776	-0.00316568	0.00151669	-0.0660296	1019	0.174244	Hematuria	genitourinary	Physical activity	Physical activity variability	Fraction of time
642	MET_RA	0.0368884	0.00941918	0.00451303	0.147383	191	0.174277	Hypertension complicating pregnancy, childbirth, and the puerperium	pregnancy complications	Diurnal rhythms	Amplitude	MET
441	walking_overall	0.0368968	-0.0121158	0.00580533	-0.273382	57	0.174298	Vascular insufficiency of intestine	circulatory system	Physical activity	Physical activity	Hours
568	total_sleep_mean_abs_dev	0.0369006	0.0898097	0.0430334	0.110592	359	0.174298	Other disorders of peritoneum	digestive	Sleep	Sleep	Hours
454	moderate_hourly_SD	0.036911	0.00359249	0.00172148	0.0712004	840	0.174328	Varicose veins	circulatory system	Physical activity	Physical activity variability	Fraction of time
427	main_sleep_offset_mean	0.036921	0.0517775	0.0248125	0.050948	1890	0.174346	Cardiac dysrhythmias	circulatory system	Diurnal rhythms	Phase	Hours past midnight
317	MET_within_day_SD_M10	0.0369226	-0.00934808	0.00447977	-0.0693444	936	0.174346	Alcohol-related disorders	mental disorders	Physical activity	Physical activity variability
516	sedentary_RA	0.0369452	-0.0303502	0.0145461	-0.186876	122	0.174405	Abnormal sputum	respiratory	Diurnal rhythms	Amplitude
737	main_sleep_onset_mean_abs_dev	0.036947	0.156646	0.0750772	0.207581	101	0.174405	Curvature of spine	musculoskeletal	Diurnal rhythms	Phase	Hours
317	main_sleep_offset_mean	0.03695	0.0714374	0.0342391	0.070293	932	0.174405	Alcohol-related disorders	mental disorders	Diurnal rhythms	Phase	Hours past midnight
1010	acceleration_between_day_SD	0.0369544	-0.347006	0.16632	-0.0716916	815	0.174405	Other tests		Physical activity	Physical activity variability	g
646	num_wakings_mean	0.0369544	-0.144101	0.0690674	-0.159545	166	0.174405	Other complications of pregnancy NEC	pregnancy complications	Sleep	Sleep
601	cosinor_rsquared	0.0369708	0.0144745	0.0069382	0.161833	157	0.174451	Inflammatory diseases of prostate	genitourinary	Diurnal rhythms	Amplitude
202	cosinor_rsquared	0.036972	-0.0131225	0.00629017	-0.146716	191	0.174451	Cancer of other lymphoid, histiocytic tissue	neoplasms	Diurnal rhythms	Amplitude
458	sleep_overall_L5	0.0369848	-0.00533363	0.00255681	-0.0869292	577	0.174493	Hypotension	circulatory system	Sleep	Sleep	Fraction of time
317	acceleration_during_main_sleep_mean	0.0370047	0.0304438	0.0145956	0.0696041	936	0.174558	Alcohol-related disorders	mental disorders	Sleep	Sleep	g
253	MVPA_overall	0.0370082	-0.014494	0.00694896	-0.25049	67	0.174558	Disorders of the pituitary gland and its hypothalamic control	endocrine/metabolic	Physical activity	Physical activity	Fraction of time
349	acceleration_hourly_SD_M10	0.0370103	-3.81667	1.82987	-0.185123	116	0.174558	Other and unspecified disorders of the nervous system	neurological	Physical activity	Physical activity variability	Fraction of time
509	moderate_hourly_SD	0.0370372	-0.00865541	0.00415035	-0.171543	140	0.174657	Respiratory failure, insufficiency, arrest	respiratory	Physical activity	Physical activity variability	Fraction of time
707	inactivity_peak_time_mean	0.0370417	-0.234092	0.112252	-0.240608	78	0.174657	Chronic ulcer of skin	dermatologic	Diurnal rhythms	Phase	Hours past midnight
830	walking_overall_M10	0.037043	0.0135643	0.00650443	0.165942	158	0.174657	Dislocation	injuries & poisonings	Physical activity	Physical activity	Fraction of time
420	acceleration_between_day_SD	0.0370795	-0.667692	0.320236	-0.137945	212	0.174811	Carditis	circulatory system	Physical activity	Physical activity variability	g
300	acceleration_peak_time_mean	0.0370919	0.126878	0.0608568	0.0669129	1000	0.174851	Anxiety disorders	mental disorders	Diurnal rhythms	Phase	Hours past midnight
850	main_sleep_offset_mean_abs_dev	0.0370978	0.0684941	0.032854	0.103094	416	0.17486	Hemorrhage or hematoma complicating a procedure	injuries & poisonings	Diurnal rhythms	Phase	Hours
644	MET_within_day_SD_M10	0.0371016	0.0339261	0.0162734	0.251665	67	0.17486	Anemia during pregnancy	pregnancy complications	Physical activity	Physical activity variability
327	MVPA_within_day_SD_M10	0.0371308	-0.00449498	0.00215645	-0.0953422	496	0.174979	Sleep disorders	neurological	Physical activity	Physical activity variability	Fraction of time
483	tasks_light_hourly_SD	0.0371371	0.00678833	0.00325678	0.14132	211	0.17499	Acute bronchitis and bronchiolitis	respiratory	Physical activity	Physical activity variability	Fraction of time
960	sleep_within_day_SD_L5	0.0371443	0.00320164	0.00153609	0.0510244	1720	0.17499	Poisoning by antibiotics	injuries & poisonings	Sleep	Sleep
733	acceleration_peak_value_mean	0.0371487	-4.28924	2.05794	-0.147667	177	0.17499	Other disorders of bone and cartilage	musculoskeletal	Physical activity	Physical activity	g
112	acceleration_hourly_SD	0.037151	-2.1479	1.03056	-0.146998	184	0.17499	Candidiasis	infectious diseases	Physical activity	Physical activity variability	Fraction of time
38	main_sleep_onset_mean	0.0371542	0.112107	0.0537897	0.0999524	445	0.17499	Septicemia	infectious diseases	Diurnal rhythms	Phase	Hours past midnight
501	MVPA_IV	0.0371566	0.0710064	0.0340697	0.254865	68	0.17499	Pneumonitis due to inhalation of food or vomitus	respiratory	Diurnal rhythms	Variability
764	main_sleep_duration_mean	0.0371683	-0.123341	0.059184	-0.115232	323	0.175017	Sciatica	symptoms	Sleep	Sleep	Hours
514	acceleration_L5_time	0.0371703	0.187178	0.0898167	0.1612	169	0.175017	Abnormal findings examination of lungs	respiratory	Diurnal rhythms	Phase	Hours past midnight
334	sleep_peak_time_mean	0.037191	0.175278	0.0841154	0.188561	123	0.175097	Degenerative disease of the spinal cord	neurological	Diurnal rhythms	Phase	Hours past midnight
252	MET_overall	0.0371962	-0.0355507	0.0170612	-0.214399	91	0.175103	Disorders of parathyroid gland	endocrine/metabolic	Physical activity	Physical activity	MET
595	sedentary_hourly_SD_M10	0.03722	0.00538644	0.00258534	0.159025	171	0.175196	Hydronephrosis	genitourinary	Physical activity	Physical activity variability	Fraction of time
367	sleep_within_day_SD_M10	0.037224	-0.00697434	0.00334755	-0.103486	400	0.175196	Disorders of refraction and accommodation; blindness and low vision	sense organs	Sleep	Sleep variability
615	main_sleep_onset_SD	0.0372318	0.0704155	0.0337995	0.103497	410	0.175215	Endometriosis	genitourinary	Diurnal rhythms	Phase Variability	Hours
681	MVPA_within_day_SD	0.0373098	-0.00483023	0.00231947	-0.0933178	501	0.175564	Superficial cellulitis and abscess	dermatologic	Physical activity	Physical activity variability	Fraction of time
743	MVPA_between_day_SD	0.0373322	-0.00211229	0.00101444	-0.0771435	767	0.175638	Osteoporosis, osteopenia and pathological fracture	musculoskeletal	Physical activity	Physical activity variability	Fraction of time
1011	temp_cosinor_rsquared	0.0373335	-0.017501	0.00840503	-0.118001	295	0.175638	Complications of surgical and medical procedures		Diurnal rhythms	Amplitude
610	MET_hourly_SD_M10	0.0373476	0.0178085	0.00855331	0.116081	322	0.175686	Benign mammary dysplasias	genitourinary	Physical activity	Physical activity variability
594	acceleration_between_day_SD_M10	0.0373723	-0.894868	0.429856	-0.0870339	554	0.175779	Urinary calculus	genitourinary	Physical activity	Physical activity variability	Fraction of time
345	total_sleep_mean	0.0373752	0.147867	0.0710301	0.11782	315	0.175779	Epilepsy, recurrent seizures, convulsions	neurological	Sleep	Sleep	Hours
495	MET_hourly_SD	0.037387	-0.00577324	0.00277343	-0.0372248	3339	0.175816	Asthma	respiratory	Physical activity	Physical activity variability
591	self_report_IPAQ_activity_group	0.0373922	-0.0438907	0.0210843	-0.0948594	486	0.175821	Urinary tract infection	genitourinary	Physical activity	Self-report physical activity
218	temp_L1_time	0.037396	0.228143	0.109604	0.0657475	1096	0.175821	Benign neoplasm of uterus	neoplasms	Diurnal rhythms	Phase	Hours past midnight
450	sleep_IV	0.0374062	0.0578368	0.0277872	0.225987	81	0.175851	Noninfectious disorders of lymphatic channels	circulatory system	Diurnal rhythms	Variability
286	MVPA_within_day_SD	0.0374171	-0.012487	0.00599965	-0.241244	73	0.175882	Coagulation defects	hematopoietic	Physical activity	Physical activity variability	Fraction of time
654	moderate_between_day_SD	0.0374207	0.00400805	0.00192578	0.198681	112	0.175882	Other and unspecified complications of birth; puerperium affecting management of mother	pregnancy complications	Physical activity	Physical activity variability	Fraction of time
686	sedentary_RA	0.0374722	-0.0184029	0.00884462	-0.113313	326	0.176103	Other local infections of skin and subcutaneous tissue	dermatologic	Diurnal rhythms	Amplitude
687	sleep_peak_quality_mean	0.0374757	-0.00648915	0.0031188	-0.10145	408	0.176103	Symptoms affecting skin	dermatologic	Sleep	Sleep	Hours
531	sleep_hourly_SD	0.0374819	-0.00147431	0.000708605	-0.0788375	651	0.176107	Peptic ulcer (excl. esophageal)	digestive	Sleep	Sleep variability	Fraction of time
251	sedentary_overall_L5	0.0374844	0.0127797	0.00614243	0.235416	75	0.176107	Other disorders of pancreatic internal secretion	endocrine/metabolic	Physical activity	Physical activity	Fraction of time
1000	acceleration_IV	0.0374899	-0.085036	0.0408729	-0.275665	53	0.176115	Burns		Diurnal rhythms	Variability
550	inactivity_peak_time_mean	0.037495	0.0370427	0.0178052	0.0380738	3663	0.17612	Abdominal hernia	digestive	Diurnal rhythms	Phase	Hours past midnight
850	walking_hourly_SD_M10	0.0375112	-0.00502805	0.00241702	-0.102313	417	0.176171	Hemorrhage or hematoma complicating a procedure	injuries & poisonings	Physical activity	Physical activity variability	Fraction of time
790	amplitude	0.0375174	-0.00778456	0.00374221	-0.0807124	632	0.176171	Nonspecific findings on examination of blood	symptoms	Diurnal rhythms	Amplitude	g
733	MVPA_IV	0.0375177	0.0428674	0.0206074	0.153865	177	0.176171	Other disorders of bone and cartilage	musculoskeletal	Diurnal rhythms	Variability
80	MET_hourly_SD	0.037528	-0.0170474	0.00819553	-0.109918	331	0.176201	Postoperative infection	infectious diseases	Physical activity	Physical activity variability
522	main_sleep_onset_mean	0.0375459	0.198892	0.0956263	0.177328	138	0.176267	Diseases of pulp and periapical tissues	digestive	Diurnal rhythms	Phase	Hours past midnight
573	sleep_within_day_SD_L5	0.0375584	0.00548009	0.00263497	0.0873358	554	0.176307	Other disorders of liver	digestive	Sleep	Sleep
557	MVPA_within_day_SD_M10	0.0375819	-0.00694513	0.00333981	-0.147312	195	0.176399	Intestinal malabsorption (non-celiac)	digestive	Physical activity	Physical activity variability	Fraction of time
508	MET_overall	0.0376246	-0.0230921	0.0111071	-0.139264	212	0.176581	Pulmonary collapse; interstitial and compensatory emphysema	respiratory	Physical activity	Physical activity	MET
333	moderate_between_day_SD_M10	0.0376308	-0.00774547	0.00372564	-0.195833	113	0.176584	Extrapyramidal disease and abnormal movement disorders	neurological	Physical activity	Physical activity variability	Fraction of time
721	sedentary_within_day_SD_L5	0.0376371	0.00687704	0.00330802	0.116467	303	0.176584	Spondylosis and allied disorders	musculoskeletal	Physical activity	Physical activity variability	Fraction of time
327	MET_RA	0.0376371	-0.00586557	0.00282148	-0.0917791	496	0.176584	Sleep disorders	neurological	Diurnal rhythms	Amplitude	MET
531	num_wakings_mean	0.0376428	0.0722664	0.0347629	0.0800117	652	0.176592	Peptic ulcer (excl. esophageal)	digestive	Sleep	Sleep
722	acceleration_IV	0.0376568	-0.0180665	0.00869132	-0.058567	1229	0.176637	Intervertebral disc disorders	musculoskeletal	Diurnal rhythms	Variability
465	walking_overall	0.0376602	-0.0071121	0.0034215	-0.160478	167	0.176637	Acute upper respiratory infections of multiple or unspecified sites	respiratory	Physical activity	Physical activity	Hours
624	walking_peak_value_mean	0.0377022	-0.0119326	0.00574181	-0.100883	435	0.176815	Symptoms involving female genital tract	genitourinary	Physical activity	Physical activity	Hours
481	MVPA_overall_M10	0.037719	-0.0297182	0.0143013	-0.281115	53	0.176875	Influenza	respiratory	Physical activity	Physical activity	Fraction of time
495	sedentary_RA	0.0377574	-0.00618375	0.0029764	-0.0380752	3337	0.177037	Asthma	respiratory	Diurnal rhythms	Amplitude
334	MET_RA	0.0377646	-0.0115283	0.00554908	-0.180384	123	0.177052	Degenerative disease of the spinal cord	neurological	Diurnal rhythms	Amplitude	MET
253	acceleration_peak_time_mean_abs_dev	0.0377721	0.292446	0.140773	0.25307	67	0.177069	Disorders of the pituitary gland and its hypothalamic control	endocrine/metabolic	Diurnal rhythms	Phase	Hours
760	acceleration_between_day_SD	0.0377842	0.373837	0.179963	0.0772348	701	0.177101	Back pain	symptoms	Physical activity	Physical activity variability	g
636	MVPA_overall_M10	0.037787	0.0158379	0.00762439	0.149817	195	0.177101	Early or threatened labor; hemorrhage in early pregnancy	pregnancy complications	Physical activity	Physical activity	Fraction of time
550	walking_within_day_SD	0.0378408	-0.00169635	0.000816854	-0.0378149	3667	0.177335	Abdominal hernia	digestive	Physical activity	Physical activity variability	Fraction of time
528	walking_hourly_SD_M10	0.0378469	-0.00615659	0.00296471	-0.125278	277	0.177345	Diseases of the oral soft tissues, excluding lesions specific for gingiva and tongue	digestive	Physical activity	Physical activity variability	Fraction of time
528	total_sleep_mean_abs_dev	0.0378667	0.102256	0.0492465	0.125919	277	0.177419	Diseases of the oral soft tissues, excluding lesions specific for gingiva and tongue	digestive	Sleep	Sleep	Hours
368	MVPA_within_day_SD	0.0378818	-0.00593069	0.00285645	-0.114578	322	0.177472	Visual disturbances	sense organs	Physical activity	Physical activity variability	Fraction of time
580	sleep_hourly_SD_L5	0.0378878	-0.0205956	0.00991994	-0.22144	88	0.177481	Nephritis; nephrosis; renal sclerosis	genitourinary	Sleep	Sleep	Fraction of time
447	MVPA_overall_M10	0.0379271	-0.0239967	0.0115605	-0.226993	80	0.177629	Other disorders of arteries and arterioles	circulatory system	Physical activity	Physical activity	Fraction of time
579	sleep_within_day_SD_L5	0.0379273	0.00737404	0.00355247	0.117519	297	0.177629	Other symptoms involving abdomen and pelvis	digestive	Sleep	Sleep
112	MET_within_day_SD_M10	0.0379603	-0.0207427	0.00999457	-0.15387	184	0.177765	Candidiasis	infectious diseases	Physical activity	Physical activity variability
764	sedentary_within_day_SD_L5	0.0379792	0.00662111	0.0031906	0.112132	323	0.177835	Sciatica	symptoms	Physical activity	Physical activity variability	Fraction of time
598	acceleration_peak_time_mean	0.0379839	0.236885	0.114154	0.124928	273	0.177838	Abnormal findings on examination of urine	genitourinary	Diurnal rhythms	Phase	Hours past midnight
241	acceleration_overall	0.0380354	-1.49454	0.720405	-0.180742	117	0.178061	Nontoxic nodular goiter	endocrine/metabolic	Physical activity	Physical activity	g
707	MET_within_day_SD_M10	0.0380666	-0.0319971	0.0154259	-0.237356	78	0.178188	Chronic ulcer of skin	dermatologic	Physical activity	Physical activity variability
385	self_report_sleeplessness	0.0380862	-0.214387	0.103362	-0.428882	22	0.178252	Other disorders of middle ear and mastoid	sense organs	Sleep	Self-report
384	sleep_within_day_SD_M10	0.0380883	0.01681	0.00810507	0.249428	66	0.178252	Other disorders of tympanic membrane	sense organs	Sleep	Sleep variability
615	walking_peak_value_mean	0.0381088	-0.0121945	0.00588028	-0.103097	411	0.17833	Endometriosis	genitourinary	Physical activity	Physical activity	Hours
994	main_sleep_onset_mean_abs_dev	0.0381368	0.0847903	0.0408925	0.112361	347	0.178442	Sepsis and SIRS	injuries & poisonings	Diurnal rhythms	Phase	Hours
380	acceleration_L5_time_abs_dev	0.0381653	0.147558	0.0711744	0.207517	100	0.178557	Disorders of external ear	sense organs	Diurnal rhythms	Phase	Hours
386	sleep_hourly_SD_L5	0.0381878	0.0067495	0.003256	0.0725694	815	0.178644	Vertiginous syndromes and other disorders of vestibular system	sense organs	Sleep	Sleep	Fraction of time
381	walking_within_day_SD	0.0381999	-0.00796842	0.00384425	-0.177631	137	0.178681	Otitis media and Eustachian tube disorders	sense organs	Physical activity	Physical activity variability	Fraction of time
550	self_report_snoring	0.0382285	0.0181756	0.00876981	0.0379131	3407	0.178794	Abdominal hernia	digestive	Sleep	Self-report
568	main_sleep_offset_mean	0.0382319	0.112215	0.0541457	0.110418	359	0.178794	Other disorders of peritoneum	digestive	Diurnal rhythms	Phase	Hours past midnight
782	inactivity_peak_value_mean	0.0382454	0.239048	0.115352	0.167388	153	0.178838	Symptoms involving skin and other integumentary tissue	symptoms	Sleep	Sleep
483	temp_amplitude	0.0382534	-0.124582	0.0601193	-0.136151	211	0.178857	Acute bronchitis and bronchiolitis	respiratory	Diurnal rhythms	Amplitude	Celsius
560	walking_overall	0.0382599	-0.00498114	0.00240382	-0.112394	341	0.178868	Intestinal obstruction without mention of hernia	digestive	Physical activity	Physical activity	Hours
709	MET_hourly_SD_M10	0.038268	0.0196001	0.00945912	0.127759	262	0.178887	Diffuse diseases of connective tissue	dermatologic	Physical activity	Physical activity variability
495	MET_RA	0.038284	-0.00236208	0.00114005	-0.0369597	3339	0.178944	Asthma	respiratory	Diurnal rhythms	Amplitude	MET
793	sedentary_within_day_SD	0.0382882	0.00862262	0.00416176	0.248001	69	0.178945	Nonspecific abnormal findings on radiological and other examination of musculoskeletal system	symptoms	Physical activity	Physical activity variability	Fraction of time
687	sleep_peak_time_mean	0.0383289	0.0958818	0.0462877	0.103148	409	0.179116	Symptoms affecting skin	dermatologic	Diurnal rhythms	Phase	Hours past midnight
415	main_sleep_duration_mean_abs_dev	0.0383436	0.0737657	0.0356137	0.105951	389	0.17916	Pulmonary heart disease	circulatory system	Sleep	Sleep	Hours
389	temp_cosinor_rsquared	0.0383528	-0.012554	0.00606131	-0.0846457	582	0.17916	Hearing loss	sense organs	Diurnal rhythms	Amplitude
537	mesor	0.038354	-0.0112608	0.00543696	-0.12066	275	0.17916	Other disorders of stomach and duodenum	digestive	Physical activity	Physical activity	g
628	walking_hourly_SD_M10	0.0383553	-0.00434815	0.00209939	-0.0884785	557	0.17916	Ovarian cyst	genitourinary	Physical activity	Physical activity variability	Fraction of time
1009	total_sleep_mean	0.0383583	0.117234	0.0566041	0.0934113	503	0.17916	Injury, NOS		Sleep	Sleep	Hours
331	main_sleep_duration_mean_abs_dev	0.0383867	0.161514	0.0779954	0.231984	80	0.179274	Other cerebral degenerations	neurological	Sleep	Sleep	Hours
783	moderate_peak_value_mean	0.0383946	-0.0133811	0.00646205	-0.113781	317	0.179292	Fever of unknown origin	symptoms	Physical activity	Physical activity	Hours
395	moderate_hourly_SD	0.0384032	-0.00438519	0.0021178	-0.0869111	551	0.179297	Heart valve disorders	circulatory system	Physical activity	Physical activity variability	Fraction of time
572	MVPA_overall	0.0384036	-0.0118215	0.00570914	-0.204303	100	0.179297	Ascites (non malignant)	digestive	Physical activity	Physical activity	Fraction of time
1015	MVPA_hourly_SD_M10	0.0384144	-0.00666168	0.0032174	-0.138949	216	0.179329	Effects of other external causes		Physical activity	Physical activity variability	Fraction of time
250	tasks_light_within_day_SD	0.0384484	-0.00251215	0.00121351	-0.0567467	1538	0.179469	Diabetes mellitus	endocrine/metabolic	Physical activity	Physical activity variability	Fraction of time
280	temp_RA	0.038457	0.00223596	0.00108014	0.0682696	898	0.17949	Iron deficiency anemias	hematopoietic	Diurnal rhythms	Amplitude
537	MET_within_day_SD_L5	0.0384697	0.00588585	0.00284351	0.124331	273	0.179531	Other disorders of stomach and duodenum	digestive	Physical activity	Physical activity variability
577	MET_hourly_SD_M10	0.0384766	-0.023312	0.0112627	-0.151954	183	0.179544	Diseases of pancreas	digestive	Physical activity	Physical activity variability
578	cosinor_rsquared	0.0385067	-0.00477899	0.00230921	-0.0534317	1487	0.179666	Gastrointestinal hemorrhage	digestive	Diurnal rhythms	Amplitude
573	moderate_within_day_SD_M10	0.0385107	-0.00461978	0.00223233	-0.0873916	554	0.179666	Other disorders of liver	digestive	Physical activity	Physical activity variability	Fraction of time
333	temp_cosinor_rsquared	0.0385201	-0.0282198	0.0136368	-0.190273	113	0.179691	Extrapyramidal disease and abnormal movement disorders	neurological	Diurnal rhythms	Amplitude
211	MET_peak_value_mean	0.038525	-0.0327607	0.0158315	-0.0851821	565	0.179695	Benign neoplasm of other parts of digestive system	neoplasms	Physical activity	Physical activity	MET
452	self_report_daytime_dozing	0.0385312	0.0195103	0.00942849	0.117859	314	0.179705	Other venous embolism and thrombosis	circulatory system	Sleep	Self-report
738	acceleration_during_main_sleep_mean	0.0385421	0.127516	0.0616272	0.291542	50	0.179737	Other acquired musculoskeletal deformity	musculoskeletal	Sleep	Sleep	g
368	MET_overall_M10	0.0385532	-0.032672	0.015791	-0.112355	322	0.179771	Visual disturbances	sense organs	Physical activity	Physical activity	MET
947	sleep_overall_L5	0.0385913	0.0135612	0.00655563	0.221024	83	0.179929	Urticaria	dermatologic	Sleep	Sleep	Fraction of time
646	sedentary_peak_value_mean	0.0386012	-0.0129166	0.00624438	-0.160714	166	0.179944	Other complications of pregnancy NEC	pregnancy complications	Physical activity	Physical activity	Hours
195	main_sleep_ratio_mean	0.0386026	-0.0011772	0.000569105	-0.0520324	1582	0.179944	Cancer, suspected or other	neoplasms	Sleep	Sleep
661	acceleration_L5_time_abs_dev	0.038613	-0.116204	0.0561806	-0.163423	166	0.179971	Fetal distress and abnormal forces of labor	pregnancy complications	Diurnal rhythms	Phase	Hours
317	self_report_sleeplessness	0.0386213	0.0443106	0.0214226	0.0886434	526	0.179971	Alcohol-related disorders	mental disorders	Sleep	Self-report
946	moderate_within_day_SD	0.0386228	-0.0126306	0.00610679	-0.276297	52	0.179971	Anaphylactic shock NOS	injuries & poisonings	Physical activity	Physical activity variability	Fraction of time
525	sleep_peak_time_mean_abs_dev	0.0386243	0.0922314	0.0445933	0.149783	197	0.179971	Other diseases of the teeth and supporting structures	digestive	Diurnal rhythms	Phase	Hours
381	self_report_snoring	0.0386411	0.0867364	0.04194	0.180927	123	0.18003	Otitis media and Eustachian tube disorders	sense organs	Sleep	Self-report
512	moderate_peak_value_mean	0.0386455	-0.00888481	0.00429622	-0.0755482	744	0.180032	Other symptoms of respiratory system	respiratory	Physical activity	Physical activity	Hours
465	sedentary_within_day_SD	0.0386631	0.00553893	0.00267857	0.159309	167	0.180095	Acute upper respiratory infections of multiple or unspecified sites	respiratory	Physical activity	Physical activity variability	Fraction of time
1011	temp_amplitude	0.0386718	-0.106459	0.0514849	-0.116345	295	0.180098	Complications of surgical and medical procedures		Diurnal rhythms	Amplitude	Celsius
458	acceleration_peak_time_mean_abs_dev	0.0386739	0.101044	0.0488668	0.0874394	580	0.180098	Hypotension	circulatory system	Diurnal rhythms	Phase	Hours
415	MET_within_day_SD_L5	0.0386757	0.00493139	0.00238493	0.104169	389	0.180098	Pulmonary heart disease	circulatory system	Physical activity	Physical activity variability
703	MET_within_day_SD_M10	0.0386817	0.0359545	0.0173889	0.266712	60	0.180107	Diseases of nail, NOS	dermatologic	Physical activity	Physical activity variability
208	acceleration_L5_time	0.0387041	0.0580414	0.0280742	0.049986	1885	0.180193	Benign neoplasm of colon	neoplasms	Diurnal rhythms	Phase	Hours past midnight
560	walking_hourly_SD_M10	0.0387264	-0.00547862	0.00265027	-0.111482	341	0.180278	Intestinal obstruction without mention of hernia	digestive	Physical activity	Physical activity variability	Fraction of time
451	acceleration_M10_time	0.0387464	-0.177088	0.0856748	-0.123214	282	0.180352	Phlebitis and thrombophlebitis	circulatory system	Diurnal rhythms	Phase	Hours past midnight
278	MET_peak_value_mean	0.038765	-0.0245196	0.0118637	-0.0637543	1177	0.180395	Overweight, obesity and other hyperalimentation	endocrine/metabolic	Physical activity	Physical activity	MET
635	inactivity_peak_time_mean_abs_dev	0.0387678	-0.110386	0.0534104	-0.166822	158	0.180395	Hemorrhage during pregnancy; childbirth and postpartum	pregnancy complications	Diurnal rhythms	Phase	Hours
506	walking_overall	0.0387679	-0.0071188	0.00344444	-0.160629	165	0.180395	Empyema and pneumothorax	respiratory	Physical activity	Physical activity	Hours
612	walking_hourly_SD_M10	0.0387846	-0.0122054	0.00590612	-0.248363	67	0.180455	Breast conditions, congenital or relating to hormones	genitourinary	Physical activity	Physical activity variability	Fraction of time
726	sleep_hourly_SD_L5	0.0388052	0.00649284	0.00314217	0.0698098	885	0.180467	Peripheral enthesopathies and allied syndromes	musculoskeletal	Sleep	Sleep	Fraction of time
297	acceleration_M10_time	0.0388064	0.330965	0.160169	0.230278	79	0.180467	Suicidal ideation or attempt	mental disorders	Diurnal rhythms	Phase	Hours past midnight
938	sedentary_peak_time_mean_abs_dev	0.0388086	-0.393472	0.190421	-0.291339	50	0.180467	Dermatitis due to solar radiation	dermatologic	Diurnal rhythms	Phase	Hours
252	acceleration_between_day_SD	0.0388132	-1.01932	0.493312	-0.210591	91	0.180467	Disorders of parathyroid gland	endocrine/metabolic	Physical activity	Physical activity variability	g
560	walking_overall_M10	0.0388204	-0.00915985	0.0044332	-0.112059	341	0.180467	Intestinal obstruction without mention of hernia	digestive	Physical activity	Physical activity	Fraction of time
244	main_sleep_offset_mean	0.0388225	0.0539405	0.0261065	0.0530764	1677	0.180467	Hypothyroidism	endocrine/metabolic	Diurnal rhythms	Phase	Hours past midnight
790	moderate_between_day_SD_M10	0.0388266	0.00329664	0.00159556	0.0833507	632	0.180467	Nonspecific findings on examination of blood	symptoms	Physical activity	Physical activity variability	Fraction of time
495	acceleration_peak_value_mean	0.0388284	-1.05629	0.511247	-0.0363654	3332	0.180467	Asthma	respiratory	Physical activity	Physical activity	g
560	MET_within_day_SD_M10	0.0388293	-0.0150039	0.00726192	-0.111299	341	0.180467	Intestinal obstruction without mention of hernia	digestive	Physical activity	Physical activity variability
703	MVPA_hourly_SD	0.0388303	0.0137826	0.00667085	0.263604	60	0.180467	Diseases of nail, NOS	dermatologic	Physical activity	Physical activity variability	Fraction of time
458	moderate_within_day_SD	0.0388316	-0.00388808	0.00188187	-0.0850524	580	0.180467	Hypotension	circulatory system	Physical activity	Physical activity variability	Fraction of time
531	main_sleep_ratio_mean	0.038847	-0.00178273	0.000862924	-0.0787968	651	0.18052	Peptic ulcer (excl. esophageal)	digestive	Sleep	Sleep
537	sleep_hourly_SD	0.0388618	-0.00224473	0.00108664	-0.120035	274	0.18057	Other disorders of stomach and duodenum	digestive	Sleep	Sleep variability	Fraction of time
349	total_sleep_mean_abs_dev	0.0388767	0.156243	0.0756407	0.192399	116	0.18062	Other and unspecified disorders of the nervous system	neurological	Sleep	Sleep	Hours
561	walking_hourly_SD	0.0389645	-0.00260431	0.00126137	-0.0563385	1414	0.181009	Symptoms involving digestive system	digestive	Physical activity	Physical activity variability	Fraction of time
368	amplitude	0.038975	-0.0106274	0.00514753	-0.110188	322	0.181022	Visual disturbances	sense organs	Diurnal rhythms	Amplitude	g
726	MVPA_within_day_SD_M10	0.0389753	-0.00331445	0.0016054	-0.0703022	885	0.181022	Peripheral enthesopathies and allied syndromes	musculoskeletal	Physical activity	Physical activity variability	Fraction of time
722	self_report_IPAQ_activity_group	0.0389835	0.0386917	0.0187407	0.0836228	614	0.181041	Intervertebral disc disorders	musculoskeletal	Physical activity	Self-report physical activity
276	self_report_sleep_duration_abs_dev	0.0389983	0.0495543	0.0240052	0.0766001	754	0.181081	Disorders of fluid, electrolyte, and acid-base balance	endocrine/metabolic	Sleep	Self-report	Hours
642	sedentary_overall_M10	0.0390001	-0.0182269	0.00882959	-0.148033	191	0.181081	Hypertension complicating pregnancy, childbirth, and the puerperium	pregnancy complications	Physical activity	Physical activity	Fraction of time
395	temp_within_day_SD	0.0390211	-0.0537732	0.026052	-0.0859734	551	0.181132	Heart valve disorders	circulatory system	Diurnal rhythms	Variability	Celsius
475	self_report_daytime_dozing	0.0390218	0.0200816	0.009729	0.12131	289	0.181132	Chronic sinusitis	respiratory	Sleep	Self-report
854	MET_within_day_SD_M10	0.0390233	-0.0226662	0.0109814	-0.168139	149	0.181132	Complications of cardiac/vascular device, implant, and graft	injuries & poisonings	Physical activity	Physical activity variability
591	temp_within_day_SD	0.039032	-0.0408212	0.0197781	-0.0652656	985	0.181154	Urinary tract infection	genitourinary	Diurnal rhythms	Variability	Celsius
348	MET_RA	0.0390604	-0.0119578	0.00579448	-0.187105	113	0.181267	Other conditions of brain	neurological	Diurnal rhythms	Amplitude	MET
290	moderate_between_day_SD	0.0390805	-0.00273802	0.00132691	-0.135725	230	0.181341	Delirium dementia and amnestic and other cognitive disorders	mental disorders	Physical activity	Physical activity variability	Fraction of time
145	acceleration_overall_L5	0.0390857	0.512752	0.248499	0.280757	53	0.181347	Cancer of mouth	neoplasms	Physical activity	Physical activity	g
211	self_report_sleeplessness	0.0391108	0.0588368	0.0285169	0.117703	287	0.181444	Benign neoplasm of other parts of digestive system	neoplasms	Sleep	Self-report
208	acceleration_hourly_SD_M10	0.0391198	-0.971839	0.471072	-0.0471377	1888	0.181467	Benign neoplasm of colon	neoplasms	Physical activity	Physical activity variability	Fraction of time
859	main_sleep_duration_mean_abs_dev	0.0391295	0.0927441	0.0449574	0.13321	245	0.18149	Complication due to other implant and internal device	injuries & poisonings	Sleep	Sleep	Hours
276	self_report_daytime_dozing	0.0391329	0.0145709	0.00706323	0.0880206	577	0.18149	Disorders of fluid, electrolyte, and acid-base balance	endocrine/metabolic	Sleep	Self-report
159	moderate_between_day_SD	0.039145	-0.00190905	0.000925481	-0.0946328	471	0.181522	Malignant neoplasm of other and ill-defined sites within the digestive organs and peritoneum	neoplasms	Physical activity	Physical activity variability	Fraction of time
351	sleep_overall_L5	0.0391479	-0.004266	0.00206812	-0.0695286	885	0.181522	Other peripheral nerve disorders	neurological	Sleep	Sleep	Fraction of time
714	acceleration_within_day_SD_M10	0.0391584	-1.34149	0.65038	-0.0968941	422	0.181535	Rheumatoid arthritis and other inflammatory polyarthropathies	musculoskeletal	Physical activity	Physical activity variability	Fraction of time
334	temp_L1_time	0.0391588	0.652986	0.31658	0.188181	123	0.181535	Degenerative disease of the spinal cord	neurological	Diurnal rhythms	Phase	Hours past midnight
871	main_sleep_ratio_mean	0.0391828	-0.00235656	0.00114265	-0.10416	370	0.181599	Open wounds of extremities	injuries & poisonings	Sleep	Sleep
990	MET_overall	0.039183	-0.0162802	0.00789393	-0.0981827	426	0.181599	Effects radiation NOS	injuries & poisonings	Physical activity	Physical activity	MET
70	MET_overall_L5	0.0391847	0.00614141	0.00297786	0.140836	210	0.181599	Viral hepatitis	infectious diseases	Physical activity	Physical activity	MET
781	sleep_within_day_SD_L5	0.0391908	0.0105831	0.00513171	0.168662	144	0.181607	Symptoms involving nervous and musculoskeletal systems	symptoms	Sleep	Sleep
645	main_sleep_offset_mean_abs_dev	0.0391947	-0.135036	0.0654798	-0.203249	105	0.181607	Late pregnancy and failed induction	pregnancy complications	Diurnal rhythms	Phase	Hours
261	moderate_overall	0.0392141	-0.00480308	0.00232928	-0.132168	233	0.181676	Vitamin deficiency	endocrine/metabolic	Physical activity	Physical activity	Fraction of time
199	walking_peak_value_mean	0.0392176	0.0244284	0.0118469	0.206528	99	0.181676	Neoplasm of uncertain behavior	neoplasms	Physical activity	Physical activity	Hours
537	sedentary_within_day_SD_L5	0.0392362	0.00719221	0.0034883	0.121804	275	0.181743	Other disorders of stomach and duodenum	digestive	Physical activity	Physical activity variability	Fraction of time
386	walking_within_day_SD_M10	0.0392414	-0.00342754	0.00166244	-0.0729077	815	0.181749	Vertiginous syndromes and other disorders of vestibular system	sense organs	Physical activity	Physical activity variability	Fraction of time
276	tasks_light_peak_value_mean	0.0392584	-0.00842293	0.00408567	-0.0763165	759	0.181809	Disorders of fluid, electrolyte, and acid-base balance	endocrine/metabolic	Physical activity	Physical activity	Fraction of time
455	phase_abs_dev	0.039271	-0.0351147	0.017034	-0.0552717	1468	0.181833	Hemorrhoids	circulatory system	Diurnal rhythms	Phase	Hours
627	sedentary_overall_M10	0.0392725	0.00914807	0.00443773	0.0742977	773	0.181833	Menopausal and postmenopausal disorders	genitourinary	Physical activity	Physical activity	Fraction of time
960	num_wakings_mean	0.0392758	0.0454221	0.0220346	0.0502903	1716	0.181833	Poisoning by antibiotics	injuries & poisonings	Sleep	Sleep
585	tasks_light_hourly_SD	0.0392891	-0.00376285	0.00182551	-0.0783353	724	0.181876	Renal failure	genitourinary	Physical activity	Physical activity variability	Fraction of time
395	sedentary_overall_M10	0.0393084	0.010641	0.00516291	0.0864231	551	0.181946	Heart valve disorders	circulatory system	Physical activity	Physical activity	Fraction of time
260	self_report_nap_during_day	0.0393352	0.0679652	0.0329795	0.270199	55	0.182051	Protein-calorie malnutrition	endocrine/metabolic	Sleep	Self-report
414	self_report_daytime_dozing	0.0393803	0.0260982	0.012667	0.157656	173	0.182241	Other forms of chronic heart disease	circulatory system	Sleep	Self-report
722	acceleration_RA	0.0393994	-0.00409232	0.00198647	-0.0581425	1223	0.182297	Intervertebral disc disorders	musculoskeletal	Diurnal rhythms	Amplitude
479	sleep_IV	0.0394005	0.0310718	0.0150827	0.121407	273	0.182297	Other upper respiratory disease	respiratory	Diurnal rhythms	Variability
80	walking_hourly_SD_M10	0.0394588	-0.00552718	0.00268377	-0.11247	331	0.182548	Postoperative infection	infectious diseases	Physical activity	Physical activity variability	Fraction of time
850	sedentary_overall_L5	0.039465	0.00543797	0.00264054	0.100173	416	0.182558	Hemorrhage or hematoma complicating a procedure	injuries & poisonings	Physical activity	Physical activity	Fraction of time
681	MET_peak_value_mean	0.0394723	-0.0349152	0.0169546	-0.0907842	501	0.182573	Superficial cellulitis and abscess	dermatologic	Physical activity	Physical activity	MET
280	acceleration_peak_time_mean_abs_dev	0.0394908	0.0809205	0.0392981	0.0700251	898	0.18264	Iron deficiency anemias	hematopoietic	Diurnal rhythms	Phase	Hours
200	walking_overall	0.0395238	-0.0101672	0.00493839	-0.229412	79	0.182764	Myeloproliferative disease	neoplasms	Physical activity	Physical activity	Hours
530	sedentary_overall	0.0395314	0.00288598	0.00140183	0.0372914	3382	0.182764	Diseases of esophagus	digestive	Physical activity	Physical activity	Fraction of time
602	acceleration_L5_time_abs_dev	0.0395331	0.13672	0.0664109	0.192276	116	0.182764	Other disorders of prostate	genitourinary	Diurnal rhythms	Phase	Hours
686	acceleration_peak_time_mean_abs_dev	0.0395341	0.131278	0.0637677	0.113602	327	0.182764	Other local infections of skin and subcutaneous tissue	dermatologic	Diurnal rhythms	Phase	Hours
798	MET_hourly_SD_M10	0.0395428	-0.0162309	0.00788444	-0.105798	377	0.182785	Malaise and fatigue	symptoms	Physical activity	Physical activity variability
331	MET_peak_time_mean_abs_dev	0.0395759	0.27086	0.131597	0.231561	80	0.18292	Other cerebral degenerations	neurological	Diurnal rhythms	Phase	Hours
655	MET_peak_time_mean	0.0395863	0.214868	0.104399	0.111491	359	0.182949	Known or suspected fetal abnormality affecting management of mother	pregnancy complications	Diurnal rhythms	Phase	Hours past midnight
501	moderate_hourly_SD_M10	0.039612	-0.0150844	0.00733005	-0.250776	68	0.183049	Pneumonitis due to inhalation of food or vomitus	respiratory	Physical activity	Physical activity variability	Fraction of time
427	moderate_peak_value_mean	0.039617	-0.00573311	0.002786	-0.048749	1891	0.183053	Cardiac dysrhythmias	circulatory system	Physical activity	Physical activity	Hours
600	MVPA_IV	0.0396328	-0.0175879	0.00854751	-0.0631287	1242	0.18309	Hyperplasia of prostate	genitourinary	Diurnal rhythms	Variability
395	MET_within_day_SD	0.0396368	-0.0125754	0.00611162	-0.0856414	551	0.18309	Heart valve disorders	circulatory system	Physical activity	Physical activity variability
285	self_report_daytime_dozing	0.0396401	0.0125059	0.00607785	0.0755462	778	0.18309	Other anemias	hematopoietic	Sleep	Self-report
636	sedentary_within_day_SD	0.0396414	-0.00522241	0.00253814	-0.150205	195	0.18309	Early or threatened labor; hemorrhage in early pregnancy	pregnancy complications	Physical activity	Physical activity variability	Fraction of time
443	sedentary_hourly_SD_M10	0.0396539	-0.00387931	0.0018855	-0.11453	328	0.183125	Peripheral vascular disease	circulatory system	Physical activity	Physical activity variability	Fraction of time
645	self_report_getting_up_in_morning	0.0396571	0.112484	0.0546675	0.376874	27	0.183125	Late pregnancy and failed induction	pregnancy complications	Sleep	Self-report
261	sedentary_overall_M10	0.0397238	0.0163254	0.00793762	0.13259	233	0.183414	Vitamin deficiency	endocrine/metabolic	Physical activity	Physical activity	Fraction of time
272	main_sleep_offset_mean	0.0397343	0.0370167	0.0179989	0.0364237	4333	0.183426	Disorders of lipoid metabolism	endocrine/metabolic	Diurnal rhythms	Phase	Hours past midnight
334	MET_overall	0.0397347	-0.0300628	0.0146177	-0.181303	123	0.183426	Degenerative disease of the spinal cord	neurological	Physical activity	Physical activity	MET
580	sedentary_within_day_SD_L5	0.0397416	-0.0127803	0.00621448	-0.216442	88	0.183439	Nephritis; nephrosis; renal sclerosis	genitourinary	Physical activity	Physical activity variability	Fraction of time
381	MVPA_hourly_SD	0.0397504	-0.0090793	0.00441505	-0.17365	137	0.183454	Otitis media and Eustachian tube disorders	sense organs	Physical activity	Physical activity variability	Fraction of time
510	moderate_hourly_SD	0.0397529	-0.009051	0.00440135	-0.179384	125	0.183454	Other diseases of lung	respiratory	Physical activity	Physical activity variability	Fraction of time
442	self_report_nap_during_day	0.0397781	0.0502367	0.0244316	0.199718	103	0.183551	Other aneurysm	circulatory system	Sleep	Self-report
79	MET_hourly_SD_M10	0.0398121	-0.015794	0.00768267	-0.10295	394	0.183689	Viral infection	infectious diseases	Physical activity	Physical activity variability
509	self_report_chronotype	0.0398254	0.137448	0.0668554	0.313231	42	0.183731	Respiratory failure, insufficiency, arrest	respiratory	Diurnal rhythms	Self-report
788	MVPA_hourly_SD	0.0398384	-0.00408407	0.00198687	-0.0781115	688	0.183772	Syncope and collapse	symptoms	Physical activity	Physical activity variability	Fraction of time
716	walking_within_day_SD	0.0398598	-0.00199432	0.000970329	-0.0444573	2478	0.183852	Other arthropathies	musculoskeletal	Physical activity	Physical activity variability	Fraction of time
661	sleep_overall_L5	0.0398834	0.00973735	0.00473822	0.158702	166	0.183942	Fetal distress and abnormal forces of labor	pregnancy complications	Sleep	Sleep	Fraction of time
535	moderate_overall	0.0399064	-0.0016369	0.000796613	-0.0450433	2159	0.184012	Gastritis and duodenitis	digestive	Physical activity	Physical activity	Fraction of time
947	sleep_within_day_SD_L5	0.0399068	-0.0136745	0.00665483	-0.217929	83	0.184012	Urticaria	dermatologic	Sleep	Sleep
969	WASO_mean	0.0399186	0.0435067	0.0211743	0.229638	74	0.184042	Poisoning by psychotropic agents	injuries & poisonings	Sleep	Sleep	Hours
199	amplitude	0.0399216	-0.0190092	0.00925171	-0.197092	99	0.184042	Neoplasm of uncertain behavior	neoplasms	Diurnal rhythms	Amplitude	g
531	sedentary_hourly_SD_L5	0.0399356	0.00685085	0.00333452	0.0800781	653	0.184088	Peptic ulcer (excl. esophageal)	digestive	Physical activity	Physical activity variability	Fraction of time
593	sleep_peak_time_mean_abs_dev	0.0399761	-0.0404263	0.0196808	-0.065652	1018	0.184255	Hematuria	genitourinary	Diurnal rhythms	Phase	Hours
990	acceleration_peak_value_mean	0.0399951	-2.75711	1.34238	-0.0949203	426	0.184324	Effects radiation NOS	injuries & poisonings	Physical activity	Physical activity	g
743	sleep_peak_quality_mean	0.0400303	-0.00478685	0.00233102	-0.0748364	767	0.184468	Osteoporosis, osteopenia and pathological fracture	musculoskeletal	Sleep	Sleep	Hours
559	walking_hourly_SD_M10	0.0400744	-0.00889112	0.0043306	-0.180921	127	0.184652	Ileostomy status	digestive	Physical activity	Physical activity variability	Fraction of time
441	sedentary_hourly_SD_L5	0.0400789	0.0226512	0.011033	0.264765	57	0.184653	Vascular insufficiency of intestine	circulatory system	Physical activity	Physical activity variability	Fraction of time
994	moderate_overall	0.0400931	-0.00392032	0.00190965	-0.107877	347	0.1847	Sepsis and SIRS	injuries & poisonings	Physical activity	Physical activity	Fraction of time
286	MVPA_hourly_SD_M10	0.0401071	-0.0114263	0.00556633	-0.238329	73	0.184745	Coagulation defects	hematopoietic	Physical activity	Physical activity variability	Fraction of time
285	total_sleep_mean	0.0401178	-0.083881	0.0408649	-0.066836	996	0.184776	Other anemias	hematopoietic	Sleep	Sleep	Hours
530	sleep_overall_L5	0.040129	-0.00232522	0.00113286	-0.0378972	3367	0.184793	Diseases of esophagus	digestive	Sleep	Sleep	Fraction of time
592	other_sleep_mean	0.0401299	0.0954466	0.0465022	0.130288	232	0.184793	Cystitis and urethritis	genitourinary	Sleep	Sleep	Hours
506	acceleration_within_day_SD_M10	0.0401407	-2.11507	1.03053	-0.152768	164	0.184824	Empyema and pneumothorax	respiratory	Physical activity	Physical activity variability	Fraction of time
189	moderate_between_day_SD_M10	0.0401474	-0.0045129	0.00219891	-0.114102	322	0.184836	Cancer of urinary organs (incl. kidney and bladder)	neoplasms	Physical activity	Physical activity variability	Fraction of time
428	sedentary_peak_value_mean	0.0401585	0.00809968	0.00394678	0.10078	430	0.184868	Congestive heart failure; nonhypertensive	circulatory system	Physical activity	Physical activity	Hours
574	MVPA_between_day_SD	0.040167	-0.00161164	0.000785349	-0.0588592	1300	0.184888	Cholelithiasis and cholecystitis	digestive	Physical activity	Physical activity variability	Fraction of time
789	inactivity_peak_time_mean_abs_dev	0.0401757	0.0466433	0.0227302	0.0704901	874	0.184909	Nausea and vomiting	symptoms	Diurnal rhythms	Phase	Hours
426	sedentary_hourly_SD_L5	0.040186	0.00664808	0.0032399	0.077708	712	0.184937	Cardiac conduction disorders	circulatory system	Physical activity	Physical activity variability	Fraction of time
531	WASO_mean	0.0401968	0.0149404	0.0072815	0.0788586	653	0.184968	Peptic ulcer (excl. esophageal)	digestive	Sleep	Sleep	Hours
320	MET_within_day_SD	0.0402055	-0.02899	0.0141295	-0.197429	100	0.184975	Meningitis	neurological	Physical activity	Physical activity variability
1010	walking_overall_M10	0.0402065	-0.00597017	0.00290983	-0.0730375	815	0.184975	Other tests		Physical activity	Physical activity	Fraction of time
510	acceleration_between_day_SD_M10	0.0402488	-1.83549	0.894796	-0.178518	125	0.185141	Other diseases of lung	respiratory	Physical activity	Physical activity variability	Fraction of time
338	walking_within_day_SD_M10	0.0402509	-0.0133112	0.00648923	-0.283144	52	0.185141	Pain	neurological	Physical activity	Physical activity variability	Fraction of time
555	MVPA_within_day_SD_M10	0.0402575	-0.0050044	0.00243973	-0.106147	376	0.18515	Inflammatory bowel disease and other gastroenteritis and colitis	digestive	Physical activity	Physical activity variability	Fraction of time
915	MET_RA	0.0402612	-0.00684119	0.00333527	-0.107045	343	0.18515	Superficial injury without mention of infection	injuries & poisonings	Diurnal rhythms	Amplitude	MET
367	total_sleep_mean	0.0402836	-0.13059	0.0636732	-0.104053	400	0.185232	Disorders of refraction and accommodation; blindness and low vision	sense organs	Sleep	Sleep	Hours
681	num_wakings_mean	0.0402874	0.0817907	0.0398804	0.0905567	500	0.185232	Superficial cellulitis and abscess	dermatologic	Sleep	Sleep
529	sleep_within_day_SD_L5	0.0402942	0.0132485	0.00646005	0.21114	88	0.185239	Diseases and other conditions of the tongue	digestive	Sleep	Sleep
378	MET_within_day_SD	0.040297	-0.0281459	0.0137244	-0.19168	105	0.185239	Strabismus and other disorders of binocular eye movements	sense organs	Physical activity	Physical activity variability
327	acceleration_M10_time	0.0403025	0.136033	0.0663335	0.0946487	492	0.185245	Sleep disorders	neurological	Diurnal rhythms	Phase	Hours past midnight
644	acceleration_peak_time_mean	0.0403273	-0.46724	0.227868	-0.246413	67	0.18534	Anemia during pregnancy	pregnancy complications	Diurnal rhythms	Phase	Hours past midnight
792	self_report_snoring	0.0403519	-0.138623	0.0676132	-0.28916	47	0.185434	Abnormal Papanicolaou smear of cervix and cervical HPV	genitourinary	Sleep	Self-report
930	acceleration_L5_time	0.0403633	0.198611	0.0968776	0.171046	144	0.185459	Allergic reaction to food	injuries & poisonings	Diurnal rhythms	Phase	Hours past midnight
798	moderate_between_day_SD	0.0403657	-0.00210704	0.00102778	-0.104447	377	0.185459	Malaise and fatigue	symptoms	Physical activity	Physical activity variability	Fraction of time
255	walking_within_day_SD_M10	0.0403817	-0.0130508	0.00636647	-0.277606	53	0.185503	Disorders of adrenal glands	endocrine/metabolic	Physical activity	Physical activity variability	Fraction of time
789	MET_hourly_SD_M10	0.0403836	-0.0107054	0.00522238	-0.0697809	877	0.185503	Nausea and vomiting	symptoms	Physical activity	Physical activity variability
216	MET_peak_time_mean_abs_dev	0.0404003	-0.0944985	0.0461027	-0.0807878	661	0.185561	Benign neoplasm of skin	neoplasms	Diurnal rhythms	Phase	Hours
334	self_report_getting_up_in_morning	0.0404174	0.0849603	0.0414488	0.284655	49	0.18562	Degenerative disease of the spinal cord	neurological	Sleep	Self-report
512	tasks_light_hourly_SD	0.0404213	-0.00365958	0.00178557	-0.0761853	744	0.18562	Other symptoms of respiratory system	respiratory	Physical activity	Physical activity variability	Fraction of time
339	main_sleep_duration_mean_abs_dev	0.0404589	0.0532022	0.0259632	0.076415	732	0.185762	Other headache syndromes	neurological	Sleep	Sleep	Hours
578	MVPA_hourly_SD	0.0404605	-0.00280464	0.0013687	-0.0536414	1486	0.185762	Gastrointestinal hemorrhage	digestive	Physical activity	Physical activity variability	Fraction of time
916	sedentary_overall_M10	0.0404746	0.0217812	0.0106303	0.1769	127	0.185807	Contusion	injuries & poisonings	Physical activity	Physical activity	Fraction of time
385	moderate_overall_M10	0.0404907	-0.0182893	0.00892676	-0.279411	52	0.185862	Other disorders of middle ear and mastoid	sense organs	Physical activity	Physical activity	Fraction of time
726	MVPA_hourly_SD_M10	0.0405057	-0.00332518	0.0016231	-0.0693564	885	0.185903	Peripheral enthesopathies and allied syndromes	musculoskeletal	Physical activity	Physical activity variability	Fraction of time
80	moderate_peak_value_mean	0.040508	-0.0129069	0.00630025	-0.109748	331	0.185903	Postoperative infection	infectious diseases	Physical activity	Physical activity	Hours
442	tasks_light_hourly_SD	0.0405347	-0.00730142	0.00356451	-0.152001	181	0.185989	Other aneurysm	circulatory system	Physical activity	Physical activity variability	Fraction of time
458	temp_cosinor_rsquared	0.0405349	-0.012441	0.00607363	-0.0838837	580	0.185989	Hypotension	circulatory system	Diurnal rhythms	Amplitude
380	inactivity_peak_value_mean	0.0405482	-0.28566	0.139467	-0.200027	101	0.186008	Disorders of external ear	sense organs	Sleep	Sleep
401	acceleration_overall_L5	0.040549	0.0558991	0.0272916	0.0306076	7697	0.186008	Hypertension	circulatory system	Physical activity	Physical activity	g
782	acceleration_during_main_sleep_mean	0.0405515	-0.0731652	0.0357218	-0.167279	153	0.186008	Symptoms involving skin and other integumentary tissue	symptoms	Sleep	Sleep	g
536	acceleration_overall	0.0405684	2.20242	1.07539	0.26635	52	0.186052	Disorders of function of stomach	digestive	Physical activity	Physical activity	g
446	MVPA_between_day_SD	0.0405694	-0.00700765	0.00342169	-0.255928	64	0.186052	Polyarteritis nodosa and allied conditions	circulatory system	Physical activity	Physical activity variability	Fraction of time
550	walking_peak_value_mean	0.0405813	-0.0044094	0.00215314	-0.0372789	3667	0.186087	Abdominal hernia	digestive	Physical activity	Physical activity	Hours
251	MVPA_between_day_SD	0.0406006	-0.00638076	0.00311607	-0.233033	76	0.186147	Other disorders of pancreatic internal secretion	endocrine/metabolic	Physical activity	Physical activity variability	Fraction of time
717	sedentary_hourly_SD	0.0406028	-0.00467636	0.00228375	-0.146766	192	0.186147	Polymyalgia Rheumatica	musculoskeletal	Physical activity	Physical activity variability	Fraction of time
509	acceleration_IV	0.04061	0.0514574	0.0251306	0.166812	140	0.186161	Respiratory failure, insufficiency, arrest	respiratory	Diurnal rhythms	Variability
296	MET_hourly_SD_M10	0.0406267	-0.00923811	0.00451206	-0.0602166	1214	0.186214	Mood disorders	mental disorders	Physical activity	Physical activity variability
537	MVPA_hourly_SD	0.0406299	-0.00639364	0.00312282	-0.122284	274	0.186214	Other disorders of stomach and duodenum	digestive	Physical activity	Physical activity variability	Fraction of time
819	sleep_overall_L5	0.0406413	-0.0146028	0.00713278	-0.238001	70	0.186248	Skull and face fracture and other intercranial injury	injuries & poisonings	Sleep	Sleep	Fraction of time
1011	self_report_getting_up_in_morning	0.0406473	0.0525311	0.0256573	0.176003	122	0.186256	Complications of surgical and medical procedures		Sleep	Self-report
858	WASO_mean	0.0406737	0.0224438	0.0109645	0.118463	283	0.18634	Complication of internal orthopedic device	injuries & poisonings	Sleep	Sleep	Hours
442	sleep_peak_time_mean	0.040674	0.142299	0.0695176	0.153083	181	0.18634	Other aneurysm	circulatory system	Diurnal rhythms	Phase	Hours past midnight
527	sleep_peak_time_mean	0.0406871	0.263532	0.128753	0.283505	51	0.186369	Diseases of the salivary glands	digestive	Diurnal rhythms	Phase	Hours past midnight
334	temp_L1_time_abs_dev	0.0406886	0.409582	0.200109	0.183521	123	0.186369	Degenerative disease of the spinal cord	neurological	Diurnal rhythms	Phase	Hours
1019	main_sleep_ratio_mean	0.040694	-0.00143457	0.000700903	-0.0634082	999	0.186375	Other ill-defined and unknown causes of morbidity and mortality		Sleep	Sleep
509	acceleration_peak_value_SD	0.0407207	-4.12803	2.01715	-0.16573	140	0.186478	Respiratory failure, insufficiency, arrest	respiratory	Physical activity	Physical activity variability	Fraction of time
455	walking_overall	0.0407458	-0.00242619	0.0011857	-0.0547446	1475	0.186565	Hemorrhoids	circulatory system	Physical activity	Physical activity	Hours
965	MET_within_day_SD	0.040748	-0.0115897	0.00566404	-0.0789286	654	0.186565	Poisoning by analgesics, antipyretics, and antirheumatics	injuries & poisonings	Physical activity	Physical activity variability
614	acceleration_hourly_SD	0.0407649	-1.38136	0.675147	-0.0945378	433	0.186623	Inflammatory diseases of female pelvic organs	genitourinary	Physical activity	Physical activity variability	Fraction of time
568	temp_phase_abs_dev	0.0407797	-0.469806	0.229636	-0.108135	359	0.186672	Other disorders of peritoneum	digestive	Diurnal rhythms	Phase	Hours
159	sedentary_overall_L5	0.0407893	-0.00508892	0.00248753	-0.0937435	471	0.186697	Malignant neoplasm of other and ill-defined sites within the digestive organs and peritoneum	neoplasms	Physical activity	Physical activity	Fraction of time
483	main_sleep_duration_mean_abs_dev	0.0407955	0.0975261	0.0476735	0.140078	210	0.186706	Acute bronchitis and bronchiolitis	respiratory	Sleep	Sleep	Hours
537	inactivity_peak_time_mean	0.0408334	0.120932	0.0591262	0.124299	275	0.186856	Other disorders of stomach and duodenum	digestive	Diurnal rhythms	Phase	Hours past midnight
414	self_report_chronotype	0.0408389	-0.10054	0.0491517	-0.229121	78	0.186856	Other forms of chronic heart disease	circulatory system	Diurnal rhythms	Self-report
709	tasks_light_hourly_SD	0.0408509	0.00606049	0.00296335	0.126168	262	0.186856	Diffuse diseases of connective tissue	dermatologic	Physical activity	Physical activity variability	Fraction of time
378	acceleration_within_day_SD_L5	0.0408548	0.255596	0.124979	0.197144	105	0.186856	Strabismus and other disorders of binocular eye movements	sense organs	Physical activity	Physical activity variability	Fraction of time
350	temp_phase	0.0408554	0.610959	0.298743	0.118643	305	0.186856	Abnormal movement	neurological	Diurnal rhythms	Phase	Hours past midnight
628	walking_peak_value_mean	0.0408566	-0.0103581	0.00506486	-0.0875716	557	0.186856	Ovarian cyst	genitourinary	Physical activity	Physical activity	Hours
481	acceleration_hourly_SD_M10	0.0408638	-5.50984	2.69428	-0.267247	53	0.186856	Influenza	respiratory	Physical activity	Physical activity variability	Fraction of time
508	sedentary_IV	0.0408657	0.0401351	0.019626	0.141386	212	0.186856	Pulmonary collapse; interstitial and compensatory emphysema	respiratory	Diurnal rhythms	Variability
38	moderate_within_day_SD_M10	0.0408659	-0.00508873	0.00248838	-0.0962626	445	0.186856	Septicemia	infectious diseases	Physical activity	Physical activity variability	Fraction of time
426	sedentary_within_day_SD	0.0408724	0.00272918	0.00133461	0.0784958	712	0.186867	Cardiac conduction disorders	circulatory system	Physical activity	Physical activity variability	Fraction of time
591	temp_RA	0.0409038	0.00212179	0.00103775	0.0647837	985	0.186991	Urinary tract infection	genitourinary	Diurnal rhythms	Amplitude
564	acceleration_L5_time	0.0409225	0.0510234	0.0249574	0.043942	2468	0.187057	Functional digestive disorders	digestive	Diurnal rhythms	Phase	Hours past midnight
555	MVPA_within_day_SD	0.0409372	-0.005435	0.00265865	-0.105002	376	0.187103	Inflammatory bowel disease and other gastroenteritis and colitis	digestive	Physical activity	Physical activity variability	Fraction of time
608	acceleration_peak_time_mean	0.0409413	0.286182	0.139995	0.150926	184	0.187103	Other disorders of male genital organs	genitourinary	Diurnal rhythms	Phase	Hours past midnight
451	self_report_nap_during_day	0.0409471	-0.0374295	0.0183098	-0.148803	178	0.187103	Phlebitis and thrombophlebitis	circulatory system	Sleep	Self-report
197	acceleration_within_day_SD_L5	0.0409547	0.0846364	0.0414053	0.065281	1031	0.187103	Chemotherapy	neoplasms	Physical activity	Physical activity variability	Fraction of time
401	moderate_overall	0.0409548	-0.00107361	0.000525225	-0.029543	7696	0.187103	Hypertension	circulatory system	Physical activity	Physical activity	Fraction of time
317	acceleration_M10_time	0.0409608	0.0986142	0.0482449	0.0686135	928	0.187103	Alcohol-related disorders	mental disorders	Diurnal rhythms	Phase	Hours past midnight
204	sleep_within_day_SD_M10	0.0409623	0.0119275	0.00583533	0.176981	132	0.187103	Leukemia	neoplasms	Sleep	Sleep variability
384	MET_RA	0.0409659	-0.0153796	0.00752431	-0.240646	66	0.187103	Other disorders of tympanic membrane	sense organs	Diurnal rhythms	Amplitude	MET
275	sedentary_peak_value_mean	0.0409733	0.0101583	0.00497006	0.126394	258	0.187118	Disorders of mineral metabolism	endocrine/metabolic	Physical activity	Physical activity	Hours
384	MET_overall_M10	0.0410093	-0.0707966	0.034644	-0.24346	66	0.187263	Other disorders of tympanic membrane	sense organs	Physical activity	Physical activity	MET
274	acceleration_within_day_SD_L5	0.0410139	0.124989	0.0611644	0.0964055	468	0.187265	Gout and other crystal arthropathies	endocrine/metabolic	Physical activity	Physical activity variability	Fraction of time
251	sedentary_hourly_SD_L5	0.0410208	0.0196957	0.00963857	0.230219	76	0.187276	Other disorders of pancreatic internal secretion	endocrine/metabolic	Physical activity	Physical activity variability	Fraction of time
965	temp_within_day_SD	0.0410246	-0.0493358	0.0241441	-0.0788789	654	0.187276	Poisoning by analgesics, antipyretics, and antirheumatics	injuries & poisonings	Diurnal rhythms	Variability	Celsius
531	MET_RA	0.0410368	-0.00496529	0.00243008	-0.0776924	652	0.187312	Peptic ulcer (excl. esophageal)	digestive	Diurnal rhythms	Amplitude	MET
618	temp_within_day_SD	0.0410634	-0.0431644	0.021128	-0.069012	880	0.187414	Genital prolapse	genitourinary	Diurnal rhythms	Variability	Celsius
427	self_report_daytime_dozing	0.041072	0.00931036	0.00455734	0.0562425	1460	0.187432	Cardiac dysrhythmias	circulatory system	Sleep	Self-report
854	MET_hourly_SD_M10	0.0410796	-0.0254977	0.0124815	-0.166201	149	0.187432	Complications of cardiac/vascular device, implant, and graft	injuries & poisonings	Physical activity	Physical activity variability
362	cosinor_rsquared	0.0410806	-0.00805602	0.00394357	-0.0900707	494	0.187432	Other retinal disorders	sense organs	Diurnal rhythms	Amplitude
446	acceleration_RA	0.041084	-0.0174516	0.00854303	-0.247947	64	0.187432	Polyarteritis nodosa and allied conditions	circulatory system	Diurnal rhythms	Amplitude
615	MET_hourly_SD	0.0411022	-0.0152034	0.00744316	-0.0980289	411	0.187496	Endometriosis	genitourinary	Physical activity	Physical activity variability
185	mesor	0.0411114	0.00756888	0.00370567	0.0811006	629	0.187519	Cancer of prostate	neoplasms	Physical activity	Physical activity	g
550	acceleration_overall_L5	0.0411161	0.068264	0.0334224	0.037378	3667	0.187521	Abdominal hernia	digestive	Physical activity	Physical activity	g
561	main_sleep_duration_mean_abs_dev	0.0411234	0.0390345	0.0191122	0.0560658	1411	0.187536	Symptoms involving digestive system	digestive	Sleep	Sleep	Hours
277	mesor	0.0411277	-0.0136872	0.00670168	-0.146658	180	0.187536	Other disorders of metabolism	endocrine/metabolic	Physical activity	Physical activity	g
112	sleep_peak_quality_SD	0.0411647	0.00642718	0.00314753	0.151922	182	0.187678	Candidiasis	infectious diseases	Sleep	Sleep variability	Hours
220	MVPA_overall_M10	0.0411673	-0.0209957	0.0102822	-0.198606	102	0.187678	Benign neoplasm of ovary	neoplasms	Physical activity	Physical activity	Fraction of time
735	acceleration_overall	0.041177	0.600949	0.294316	0.0726757	715	0.187688	Acquired foot deformities	musculoskeletal	Physical activity	Physical activity	g
871	temp_phase_abs_dev	0.0411779	0.463688	0.227093	0.106727	371	0.187688	Open wounds of extremities	injuries & poisonings	Diurnal rhythms	Phase	Hours
428	tasks_light_hourly_SD	0.0411873	-0.0048427	0.00237184	-0.100816	430	0.187712	Congestive heart failure; nonhypertensive	circulatory system	Physical activity	Physical activity variability	Fraction of time
1011	cosinor_rsquared	0.0412048	-0.0103534	0.00507129	-0.115757	295	0.187773	Complications of surgical and medical procedures		Diurnal rhythms	Amplitude
1019	acceleration_peak_value_mean	0.0412091	-1.80743	0.885332	-0.0622251	998	0.187773	Other ill-defined and unknown causes of morbidity and mortality		Physical activity	Physical activity	g
743	sedentary_overall	0.0412185	0.00568906	0.0027868	0.0735115	767	0.187797	Osteoporosis, osteopenia and pathological fracture	musculoskeletal	Physical activity	Physical activity	Fraction of time
835	temp_phase_abs_dev	0.0412329	-0.511872	0.250759	-0.117818	296	0.187842	Internal derangement of knee	injuries & poisonings	Diurnal rhythms	Phase	Hours
687	moderate_between_day_SD_M10	0.0412391	-0.00398875	0.0019541	-0.10085	409	0.187842	Symptoms affecting skin	dermatologic	Physical activity	Physical activity variability	Fraction of time
274	sleep_within_day_SD_M10	0.041241	0.00636977	0.00312059	0.0945149	469	0.187842	Gout and other crystal arthropathies	endocrine/metabolic	Sleep	Sleep variability
261	sleep_within_day_SD_M10	0.0412477	0.00892035	0.00437028	0.132361	233	0.187854	Vitamin deficiency	endocrine/metabolic	Sleep	Sleep variability
215	mesor	0.0412628	-0.018191	0.00891285	-0.194917	101	0.187903	Other benign neoplasm of connective and other soft tissue	neoplasms	Physical activity	Physical activity	g
427	moderate_overall_M10	0.0412683	-0.00316471	0.00155062	-0.0483482	1891	0.187905	Cardiac dysrhythmias	circulatory system	Physical activity	Physical activity	Fraction of time
669	MET_within_day_SD_M10	0.0412717	0.0188414	0.00923192	0.139766	219	0.187905	Complications of labor and delivery NEC	pregnancy complications	Physical activity	Physical activity variability
652	moderate_within_day_SD_M10	0.0413168	0.00938517	0.00459958	0.177538	128	0.188092	Malposition and malpresentation of fetus or obstruction	pregnancy complications	Physical activity	Physical activity variability	Fraction of time
261	moderate_between_day_SD	0.0413478	-0.00267693	0.00131214	-0.132697	233	0.188214	Vitamin deficiency	endocrine/metabolic	Physical activity	Physical activity variability	Fraction of time
290	moderate_overall_M10	0.0413675	-0.00871155	0.00427051	-0.133089	230	0.188284	Delirium dementia and amnestic and other cognitive disorders	mental disorders	Physical activity	Physical activity	Fraction of time
965	sedentary_hourly_SD	0.0413826	-0.00256751	0.00125872	-0.0805805	654	0.188334	Poisoning by analgesics, antipyretics, and antirheumatics	injuries & poisonings	Physical activity	Physical activity variability	Fraction of time
614	acceleration_overall_M10	0.0413956	-1.43761	0.704832	-0.0953397	433	0.188355	Inflammatory diseases of female pelvic organs	genitourinary	Physical activity	Physical activity	g
788	acceleration_RA	0.0413956	-0.0053644	0.00263005	-0.0762158	688	0.188355	Syncope and collapse	symptoms	Diurnal rhythms	Amplitude
626	walking_within_day_SD_M10	0.0414133	-0.00288293	0.00141356	-0.0613232	1220	0.188403	Disorders of menstruation and other abnormal bleeding from female genital tract	genitourinary	Physical activity	Physical activity variability	Fraction of time
415	sleep_within_day_SD_M10	0.0414148	0.0068839	0.00337535	0.102144	390	0.188403	Pulmonary heart disease	circulatory system	Sleep	Sleep variability
441	sleep_hourly_SD_L5	0.0414246	0.0245107	0.0120188	0.263534	57	0.188429	Vascular insufficiency of intestine	circulatory system	Sleep	Sleep	Fraction of time
695	sleep_peak_time_mean_abs_dev	0.0414536	0.0725708	0.0355901	0.117854	298	0.188542	Erythematous conditions	dermatologic	Diurnal rhythms	Phase	Hours
871	MVPA_overall_M10	0.0414662	0.0111422	0.00546468	0.105398	371	0.18858	Open wounds of extremities	injuries & poisonings	Physical activity	Physical activity	Fraction of time
429	acceleration_L5_time	0.0414719	0.314987	0.15449	0.271271	56	0.188587	Ill-defined descriptions and complications of heart disease	circulatory system	Diurnal rhythms	Phase	Hours past midnight
159	MVPA_between_day_SD	0.0415062	-0.00258978	0.00127041	-0.094582	471	0.188724	Malignant neoplasm of other and ill-defined sites within the digestive organs and peritoneum	neoplasms	Physical activity	Physical activity variability	Fraction of time
180	main_sleep_ratio_mean	0.0415121	-0.00342577	0.00168055	-0.15142	169	0.188731	Cervical cancer and dysplasia	neoplasms	Sleep	Sleep
743	sleep_within_day_SD_L5	0.0415655	0.0046495	0.00228146	0.0740987	767	0.188938	Osteoporosis, osteopenia and pathological fracture	musculoskeletal	Sleep	Sleep
475	sleep_peak_time_mean	0.0415661	0.099668	0.0489061	0.107222	361	0.188938	Chronic sinusitis	respiratory	Diurnal rhythms	Phase	Hours past midnight
426	sedentary_RA	0.0415924	-0.0125481	0.00615803	-0.0772626	712	0.189039	Cardiac conduction disorders	circulatory system	Diurnal rhythms	Amplitude
574	self_report_sleep_duration_abs_dev	0.0416148	0.0377817	0.0185436	0.0584023	1293	0.189119	Cholelithiasis and cholecystitis	digestive	Sleep	Self-report	Hours
532	MVPA_within_day_SD	0.0416185	-0.00467155	0.00229287	-0.0902522	508	0.189119	Dysphagia	digestive	Physical activity	Physical activity variability	Fraction of time
715	main_sleep_offset_mean_abs_dev	0.0416769	0.0859464	0.042196	0.129362	251	0.189336	Other inflammatory spondylopathies	musculoskeletal	Diurnal rhythms	Phase	Hours
290	moderate_between_day_SD_M10	0.0416789	-0.00534776	0.00262554	-0.13521	230	0.189336	Delirium dementia and amnestic and other cognitive disorders	mental disorders	Physical activity	Physical activity variability	Fraction of time
184	sedentary_overall_L5	0.041679	-0.0111626	0.00548041	-0.205628	94	0.189336	Cancer of other female genital organs	neoplasms	Physical activity	Physical activity	Fraction of time
572	MET_within_day_SD	0.0416875	-0.0289484	0.0142132	-0.197145	100	0.18934	Ascites (non malignant)	digestive	Physical activity	Physical activity variability
532	acceleration_peak_value_SD	0.0416884	-2.19349	1.07697	-0.0880629	505	0.18934	Dysphagia	digestive	Physical activity	Physical activity variability	Fraction of time
368	acceleration_peak_value_SD	0.0417057	-2.72855	1.33979	-0.109544	321	0.189397	Visual disturbances	sense organs	Physical activity	Physical activity variability	Fraction of time
480	temp_phase	0.0417094	0.314138	0.154253	0.0610031	1181	0.189397	Pneumonia	respiratory	Diurnal rhythms	Phase	Hours past midnight
450	moderate_between_day_SD_M10	0.0417161	-0.00890534	0.00437298	-0.225159	81	0.189409	Noninfectious disorders of lymphatic channels	circulatory system	Physical activity	Physical activity variability	Fraction of time
592	MET_overall_L5	0.0417268	0.00579247	0.00284455	0.132834	231	0.189423	Cystitis and urethritis	genitourinary	Physical activity	Physical activity	MET
1019	MVPA_between_day_SD	0.0417278	-0.00178578	0.000876962	-0.065219	999	0.189423	Other ill-defined and unknown causes of morbidity and mortality		Physical activity	Physical activity variability	Fraction of time
333	moderate_within_day_SD_M10	0.0417425	-0.0100273	0.00492456	-0.189685	113	0.189467	Extrapyramidal disease and abnormal movement disorders	neurological	Physical activity	Physical activity variability	Fraction of time
286	temp_phase	0.041746	1.23336	0.60573	0.239508	73	0.189467	Coagulation defects	hematopoietic	Diurnal rhythms	Phase	Hours past midnight
743	inactivity_peak_value_mean	0.0417541	0.106851	0.0524793	0.0748202	767	0.18948	Osteoporosis, osteopenia and pathological fracture	musculoskeletal	Sleep	Sleep
687	MET_within_day_SD_M10	0.0417596	-0.0135711	0.00666551	-0.100671	409	0.18948	Symptoms affecting skin	dermatologic	Physical activity	Physical activity variability
415	main_sleep_onset_mean_abs_dev	0.0417626	0.0784329	0.0385233	0.103936	390	0.18948	Pulmonary heart disease	circulatory system	Diurnal rhythms	Phase	Hours
344	acceleration_hourly_SD	0.0417657	-3.97204	1.95095	-0.271838	55	0.18948	Other paralytic syndromes	neurological	Physical activity	Physical activity variability	Fraction of time
364	main_sleep_onset_SD	0.0417845	0.127327	0.0625451	0.187146	118	0.189542	Corneal opacity and other disorders of cornea	sense organs	Diurnal rhythms	Phase Variability	Hours
286	self_report_nap_during_day	0.0417878	0.0761452	0.0374032	0.302719	44	0.189542	Coagulation defects	hematopoietic	Sleep	Self-report
707	mesor	0.0418428	-0.0210077	0.0103222	-0.225097	78	0.18976	Chronic ulcer of skin	dermatologic	Physical activity	Physical activity	g
550	temp_RA	0.0418443	0.00118121	0.000580399	0.0360654	3666	0.18976	Abdominal hernia	digestive	Diurnal rhythms	Amplitude
798	acceleration_M10_time	0.0418503	0.151614	0.0744993	0.10549	376	0.189768	Malaise and fatigue	symptoms	Diurnal rhythms	Phase	Hours past midnight
669	sleep_peak_quality_SD	0.0418856	-0.00590969	0.00290437	-0.139689	217	0.189909	Complications of labor and delivery NEC	pregnancy complications	Sleep	Sleep variability	Hours
650	tasks_light_overall	0.0418938	0.00600033	0.00294903	0.158323	167	0.189925	Normal delivery	pregnancy complications	Physical activity	Physical activity	Hours
621	self_report_getting_up_in_morning	0.0418977	0.121949	0.0599307	0.408584	23	0.189925	Endometrial hyperplasia	genitourinary	Sleep	Self-report
501	MET_overall_L5	0.0419252	0.0109631	0.00538894	0.251408	67	0.190023	Pneumonitis due to inhalation of food or vomitus	respiratory	Physical activity	Physical activity	MET
645	sleep_peak_quality_mean	0.0419279	0.0125643	0.00617612	0.196428	105	0.190023	Late pregnancy and failed induction	pregnancy complications	Sleep	Sleep	Hours
803	MVPA_between_day_SD	0.0419587	-0.00628438	0.00308961	-0.229513	77	0.190136	Fracture of upper limb	injuries & poisonings	Physical activity	Physical activity variability	Fraction of time
475	sedentary_hourly_SD	0.0419612	-0.00337749	0.00166051	-0.106001	361	0.190136	Chronic sinusitis	respiratory	Physical activity	Physical activity variability	Fraction of time
530	temp_phase	0.0419724	0.19658	0.0966519	0.0381743	3382	0.190155	Diseases of esophagus	digestive	Diurnal rhythms	Phase	Hours past midnight
1019	sedentary_hourly_SD_M10	0.041974	-0.00221745	0.00109025	-0.0654664	999	0.190155	Other ill-defined and unknown causes of morbidity and mortality		Physical activity	Physical activity variability	Fraction of time
577	tasks_light_within_day_SD	0.042027	-0.00662409	0.00325771	-0.149631	183	0.190376	Diseases of pancreas	digestive	Physical activity	Physical activity variability	Fraction of time
364	cosinor_rsquared	0.0420417	-0.0162902	0.00801205	-0.182133	118	0.190424	Corneal opacity and other disorders of cornea	sense organs	Diurnal rhythms	Amplitude
253	MET_within_day_SD	0.0420532	-0.0351721	0.0172998	-0.23953	67	0.190452	Disorders of the pituitary gland and its hypothalamic control	endocrine/metabolic	Physical activity	Physical activity variability
654	self_report_getting_up_in_morning	0.0420605	-0.125528	0.0617384	-0.420575	23	0.190452	Other and unspecified complications of birth; puerperium affecting management of mother	pregnancy complications	Sleep	Self-report
707	acceleration_during_main_sleep_mean	0.0420608	-0.102178	0.0502591	-0.233611	78	0.190452	Chronic ulcer of skin	dermatologic	Sleep	Sleep	g
857	MET_peak_time_mean	0.0420673	0.398736	0.196136	0.206896	93	0.190454	Mechanical complication of unspecified genitourinary device, implant, and graft	injuries & poisonings	Diurnal rhythms	Phase	Hours past midnight
949	main_sleep_duration_mean	0.0420716	-0.142815	0.0702514	-0.133426	228	0.190454	Allergies, other	injuries & poisonings	Sleep	Sleep	Hours
835	sleep_within_day_SD_M10	0.0420739	-0.00777629	0.00382523	-0.115385	296	0.190454	Internal derangement of knee	injuries & poisonings	Sleep	Sleep variability
320	main_sleep_ratio_mean	0.0420812	-0.00440052	0.00216473	-0.194504	100	0.190467	Meningitis	neurological	Sleep	Sleep
214	acceleration_hourly_SD	0.0420945	1.28758	0.633438	0.0881195	480	0.190509	Lipoma	neoplasms	Physical activity	Physical activity variability	Fraction of time
871	MET_overall	0.0421066	0.0172193	0.00847166	0.103846	371	0.190544	Open wounds of extremities	injuries & poisonings	Physical activity	Physical activity	MET
287	sleep_hourly_SD	0.0421374	-0.00282231	0.00138875	-0.15092	166	0.190629	Purpura and other hemorrhagic conditions	hematopoietic	Sleep	Sleep variability	Fraction of time
215	acceleration_overall_M10	0.0421403	-2.91384	1.43381	-0.19324	101	0.190629	Other benign neoplasm of connective and other soft tissue	neoplasms	Physical activity	Physical activity	g
595	acceleration_during_main_sleep_mean	0.0421419	-0.0677009	0.0333137	-0.154786	171	0.190629	Hydronephrosis	genitourinary	Sleep	Sleep	g
569	MVPA_within_day_SD	0.0421454	-0.00557557	0.00274363	-0.107718	350	0.190629	Other disorders of intestine	digestive	Physical activity	Physical activity variability	Fraction of time
569	MVPA_overall_M10	0.0421468	-0.0113752	0.00559754	-0.107602	350	0.190629	Other disorders of intestine	digestive	Physical activity	Physical activity	Fraction of time
172	acceleration_within_day_SD_L5	0.0421563	-0.0738733	0.0363535	-0.0569793	1340	0.190653	Skin cancer	neoplasms	Physical activity	Physical activity variability	Fraction of time
532	temp_IV	0.0421624	0.0331756	0.0163264	0.0885481	509	0.190661	Dysphagia	digestive	Diurnal rhythms	Variability
289	acceleration_between_day_SD_M10	0.0421917	-1.11322	0.547918	-0.108271	339	0.190775	Other diseases of blood and blood-forming organs	hematopoietic	Physical activity	Physical activity variability	Fraction of time
465	sedentary_overall_M10	0.0422004	0.0188219	0.00926436	0.152865	167	0.190779	Acute upper respiratory infections of multiple or unspecified sites	respiratory	Physical activity	Physical activity	Fraction of time
686	sedentary_hourly_SD_L5	0.0422013	0.00944003	0.00464652	0.110342	327	0.190779	Other local infections of skin and subcutaneous tissue	dermatologic	Physical activity	Physical activity variability	Fraction of time
751	acceleration_peak_value_SD	0.0422095	-4.56722	2.24814	-0.183362	113	0.190784	Genitourinary congenital anomalies	congenital anomalies	Physical activity	Physical activity variability	Fraction of time
627	MVPA_within_day_SD_M10	0.0422109	-0.00352191	0.00173361	-0.0747026	773	0.190784	Menopausal and postmenopausal disorders	genitourinary	Physical activity	Physical activity variability	Fraction of time
276	sedentary_hourly_SD_L5	0.0422393	0.00638182	0.00314181	0.0745957	759	0.190877	Disorders of fluid, electrolyte, and acid-base balance	endocrine/metabolic	Physical activity	Physical activity variability	Fraction of time
378	moderate_overall_M10	0.0422399	-0.0125291	0.00616818	-0.191411	105	0.190877	Strabismus and other disorders of binocular eye movements	sense organs	Physical activity	Physical activity	Fraction of time
260	sedentary_hourly_SD_L5	0.0422516	0.0194174	0.00955986	0.226966	78	0.19091	Protein-calorie malnutrition	endocrine/metabolic	Physical activity	Physical activity variability	Fraction of time
256	sedentary_hourly_SD_L5	0.0422659	0.0235524	0.0115965	0.275299	52	0.190924	Ovarian dysfunction	endocrine/metabolic	Physical activity	Physical activity variability	Fraction of time
507	temp_IV	0.0422672	0.0304815	0.0150082	0.0813572	600	0.190924	Pleurisy; pleural effusion	respiratory	Diurnal rhythms	Variability
395	MET_within_day_SD_L5	0.0422673	0.00408298	0.00201034	0.0862474	550	0.190924	Heart valve disorders	circulatory system	Physical activity	Physical activity variability
558	MVPA_hourly_SD	0.0422744	-0.00352885	0.00173757	-0.0674924	908	0.190937	Noninfectious gastroenteritis	digestive	Physical activity	Physical activity variability	Fraction of time
374	walking_peak_value_mean	0.0422831	-0.00957876	0.00471668	-0.0809829	642	0.190957	Other disorders of eyelids	sense organs	Physical activity	Physical activity	Hours
698	acceleration_peak_value_mean	0.0422972	6.3312	3.11776	0.217967	76	0.191001	Pruritus and related conditions	dermatologic	Physical activity	Physical activity	g
261	phase	0.0423257	0.130711	0.0643766	0.13426	233	0.191098	Vitamin deficiency	endocrine/metabolic	Diurnal rhythms	Phase	Hours past midnight
1002	sleep_IV	0.0423284	0.0236553	0.0116507	0.0924288	467	0.191098	Symptoms concerning nutrition, metabolism, and development		Diurnal rhythms	Variability
698	walking_within_day_SD	0.0423366	0.0103034	0.0050748	0.229682	76	0.191098	Pruritus and related conditions	dermatologic	Physical activity	Physical activity variability	Fraction of time
707	acceleration_within_day_SD_M10	0.0423388	-3.09209	1.52299	-0.223337	78	0.191098	Chronic ulcer of skin	dermatologic	Physical activity	Physical activity variability	Fraction of time
522	sedentary_hourly_SD	0.0423405	-0.00544511	0.00268197	-0.170893	140	0.191098	Diseases of pulp and periapical tissues	digestive	Physical activity	Physical activity variability	Fraction of time
696	walking_within_day_SD	0.0423443	-0.00467804	0.0023042	-0.104282	377	0.191098	Psoriasis and related disorders	dermatologic	Physical activity	Physical activity variability	Fraction of time
371	sedentary_hourly_SD_M10	0.0423493	-0.00441272	0.00217356	-0.130278	244	0.191101	Inflammation of the eye	sense organs	Physical activity	Physical activity variability	Fraction of time
352	temp_L1_time_abs_dev	0.0423566	0.41861	0.206201	0.187567	116	0.191115	Disorders of other cranial nerves	neurological	Diurnal rhythms	Phase	Hours
645	MVPA_overall	0.0423613	0.011434	0.00563234	0.197605	105	0.191117	Late pregnancy and failed induction	pregnancy complications	Physical activity	Physical activity	Fraction of time
687	main_sleep_onset_mean	0.0423734	0.113338	0.0558333	0.10105	409	0.191152	Symptoms affecting skin	dermatologic	Diurnal rhythms	Phase	Hours past midnight
455	walking_within_day_SD	0.0423884	-0.00242861	0.00119648	-0.0541385	1475	0.191183	Hemorrhoids	circulatory system	Physical activity	Physical activity variability	Fraction of time
514	temp_L1_time_abs_dev	0.0423887	0.344877	0.169908	0.154529	169	0.191183	Abnormal findings examination of lungs	respiratory	Diurnal rhythms	Phase	Hours
644	walking_hourly_SD_M10	0.0424294	-0.0120527	0.00593908	-0.245255	67	0.191344	Anemia during pregnancy	pregnancy complications	Physical activity	Physical activity variability	Fraction of time
1010	acceleration_hourly_SD_M10	0.0424372	-1.41857	0.699037	-0.0688056	815	0.191344	Other tests		Physical activity	Physical activity variability	Fraction of time
38	sleep_within_day_SD_L5	0.0424413	0.00596041	0.00293721	0.0949906	445	0.191344	Septicemia	infectious diseases	Sleep	Sleep
481	main_sleep_onset_SD	0.0424455	0.188422	0.0928537	0.276943	53	0.191344	Influenza	respiratory	Diurnal rhythms	Phase Variability	Hours
8	acceleration_within_day_SD	0.0424458	-1.23463	0.608422	-0.116017	272	0.191344	Intestinal infection	infectious diseases	Physical activity	Physical activity variability	Fraction of time
394	self_report_chronotype	0.0424611	-0.0697928	0.0343924	-0.159051	162	0.191393	Rheumatic disease of the heart valves	circulatory system	Diurnal rhythms	Self-report
501	MET_within_day_SD_M10	0.0424698	-0.0336396	0.0165795	-0.24954	68	0.191414	Pneumonitis due to inhalation of food or vomitus	respiratory	Physical activity	Physical activity variability
441	MVPA_hourly_SD	0.0424771	-0.0136506	0.006728	-0.26108	57	0.191427	Vascular insufficiency of intestine	circulatory system	Physical activity	Physical activity variability	Fraction of time
604	self_report_nap_during_day	0.0424826	0.0443602	0.0218639	0.176356	127	0.191433	Disorders of penis	genitourinary	Sleep	Self-report
306	phase	0.0425153	0.042483	0.0209426	0.0436364	2859	0.191561	Other mental disorder	mental disorders	Diurnal rhythms	Phase	Hours past midnight
381	acceleration_overall_M10	0.0425219	-2.51301	1.23887	-0.166658	137	0.191571	Otitis media and Eustachian tube disorders	sense organs	Physical activity	Physical activity	g
646	MVPA_within_day_SD_M10	0.0425385	0.00748459	0.00369005	0.158754	166	0.191626	Other complications of pregnancy NEC	pregnancy complications	Physical activity	Physical activity variability	Fraction of time
726	sedentary_RA	0.0425526	-0.0111259	0.00548564	-0.0685054	884	0.191671	Peripheral enthesopathies and allied syndromes	musculoskeletal	Diurnal rhythms	Amplitude
681	MET_hourly_SD	0.0425705	-0.0137396	0.00677492	-0.0885901	501	0.19173	Superficial cellulitis and abscess	dermatologic	Physical activity	Physical activity variability
425	temp_phase	0.0425742	-0.979945	0.483215	-0.190297	114	0.19173	Cardiomyopathy	circulatory system	Diurnal rhythms	Phase	Hours past midnight
526	self_report_IPAQ_activity_group	0.0425874	-0.151937	0.0749216	-0.328376	36	0.191767	Diseases of the jaws	digestive	Physical activity	Self-report physical activity
930	acceleration_between_day_SD	0.0425911	-0.784926	0.387082	-0.162166	144	0.191767	Allergic reaction to food	injuries & poisonings	Physical activity	Physical activity variability	g
335	tasks_light_peak_value_mean	0.0425985	-0.0226006	0.0111457	-0.204774	102	0.191767	Multiple sclerosis	neurological	Physical activity	Physical activity	Fraction of time
628	total_sleep_mean	0.0426037	0.109581	0.0540425	0.0873135	556	0.191767	Ovarian cyst	genitourinary	Sleep	Sleep	Hours
252	sedentary_IV	0.0426078	-0.0611268	0.0301468	-0.215334	91	0.191767	Disorders of parathyroid gland	endocrine/metabolic	Diurnal rhythms	Variability
483	sedentary_hourly_SD_L5	0.0426082	0.011667	0.00575397	0.136372	211	0.191767	Acute bronchitis and bronchiolitis	respiratory	Physical activity	Physical activity variability	Fraction of time
531	self_report_sleep_duration	0.0426288	0.0806619	0.0397852	0.0806341	650	0.19184	Peptic ulcer (excl. esophageal)	digestive	Sleep	Self-report	Hours
241	walking_peak_value_mean	0.0426379	-0.0221711	0.010936	-0.187444	117	0.191856	Nontoxic nodular goiter	endocrine/metabolic	Physical activity	Physical activity	Hours
470	acceleration_between_day_SD	0.0426511	0.534958	0.263888	0.110522	314	0.191856	Septal Deviations/Turbinate Hypertrophy	respiratory	Physical activity	Physical activity variability	g
172	sedentary_peak_value_mean	0.0426556	-0.00451739	0.00222842	-0.0562073	1341	0.191856	Skin cancer	neoplasms	Physical activity	Physical activity	Hours
560	main_sleep_offset_mean	0.0426574	0.112287	0.0553916	0.110489	341	0.191856	Intestinal obstruction without mention of hernia	digestive	Diurnal rhythms	Phase	Hours past midnight
394	sedentary_peak_value_mean	0.0426575	0.00685253	0.00338037	0.0852621	566	0.191856	Rheumatic disease of the heart valves	circulatory system	Physical activity	Physical activity	Hours
716	walking_peak_value_mean	0.0426581	-0.0051848	0.00255768	-0.0438344	2478	0.191856	Other arthropathies	musculoskeletal	Physical activity	Physical activity	Hours
567	WASO_mean	0.0426684	0.0326496	0.016107	0.172332	129	0.191883	Peritonitis and retroperitoneal infections	digestive	Sleep	Sleep	Hours
555	self_report_chronotype	0.0426799	0.0797428	0.0393371	0.181726	123	0.191916	Inflammatory bowel disease and other gastroenteritis and colitis	digestive	Diurnal rhythms	Self-report
450	acceleration_within_day_SD	0.0426892	-2.26266	1.11635	-0.212621	81	0.191939	Noninfectious disorders of lymphatic channels	circulatory system	Physical activity	Physical activity variability	Fraction of time
381	sleep_peak_time_mean	0.0426941	-0.161983	0.0799207	-0.174259	137	0.191941	Otitis media and Eustachian tube disorders	sense organs	Diurnal rhythms	Phase	Hours past midnight
737	main_sleep_onset_mean	0.0427108	0.226296	0.111661	0.201761	101	0.191973	Curvature of spine	musculoskeletal	Diurnal rhythms	Phase	Hours past midnight
961	temp_within_day_SD	0.0427139	-0.115007	0.0567487	-0.183875	116	0.191973	Poisoning by other anti-infectives	injuries & poisonings	Diurnal rhythms	Variability	Celsius
960	WASO_mean	0.0427141	0.00935239	0.00461482	0.0493639	1719	0.191973	Poisoning by antibiotics	injuries & poisonings	Sleep	Sleep	Hours
459	sedentary_overall_L5	0.042721	0.00311166	0.00153546	0.0573202	1298	0.191985	Other disorders of circulatory system	circulatory system	Physical activity	Physical activity	Fraction of time
531	amplitude	0.0427306	-0.0073855	0.00364457	-0.0765749	653	0.191986	Peptic ulcer (excl. esophageal)	digestive	Diurnal rhythms	Amplitude	g
334	sedentary_overall	0.0427317	0.0137141	0.00676762	0.177208	123	0.191986	Degenerative disease of the spinal cord	neurological	Physical activity	Physical activity	Fraction of time
722	walking_peak_value_mean	0.042734	-0.00696577	0.0034375	-0.0588915	1229	0.191986	Intervertebral disc disorders	musculoskeletal	Physical activity	Physical activity	Hours
349	self_report_nap_during_day	0.0427584	0.0609605	0.0300858	0.242351	68	0.192069	Other and unspecified disorders of the nervous system	neurological	Sleep	Self-report
575	tasks_light_peak_value_mean	0.0427644	-0.0121309	0.0059873	-0.109913	337	0.192069	Other biliary tract disease	digestive	Physical activity	Physical activity	Fraction of time
721	MVPA_between_day_SD	0.0427655	-0.00317514	0.00156712	-0.11596	303	0.192069	Spondylosis and allied disorders	musculoskeletal	Physical activity	Physical activity variability	Fraction of time
495	sedentary_peak_time_mean	0.0427716	0.0859786	0.0424368	0.0368803	3339	0.192077	Asthma	respiratory	Diurnal rhythms	Phase	Hours past midnight
447	inactivity_peak_time_mean_abs_dev	0.0427772	0.148582	0.0733381	0.224545	80	0.192083	Other disorders of arteries and arterioles	circulatory system	Diurnal rhythms	Phase	Hours
560	self_report_daytime_dozing	0.0427831	0.0207552	0.0102447	0.125379	260	0.192091	Intestinal obstruction without mention of hernia	digestive	Sleep	Self-report
696	MVPA_IV	0.0427919	-0.0287171	0.0141754	-0.103075	377	0.192111	Psoriasis and related disorders	dermatologic	Diurnal rhythms	Variability
401	total_sleep_mean	0.0427967	0.0379731	0.0187448	0.0302568	7695	0.192113	Hypertension	circulatory system	Sleep	Sleep	Hours
401	phase_abs_dev	0.042857	0.0192191	0.00948996	0.0302515	7675	0.192347	Hypertension	circulatory system	Diurnal rhythms	Phase	Hours
567	MVPA_hourly_SD	0.0428616	-0.0091092	0.00449802	-0.174222	129	0.192347	Peritonitis and retroperitoneal infections	digestive	Physical activity	Physical activity variability	Fraction of time
994	sleep_overall_L5	0.0428618	-0.00663524	0.0032764	-0.108143	346	0.192347	Sepsis and SIRS	injuries & poisonings	Sleep	Sleep	Fraction of time
969	sleep_peak_quality_mean	0.0429017	-0.0145846	0.00720307	-0.228011	74	0.192507	Poisoning by psychotropic agents	injuries & poisonings	Sleep	Sleep	Hours
441	amplitude	0.0429277	-0.0244134	0.0120589	-0.253124	57	0.192605	Vascular insufficiency of intestine	circulatory system	Diurnal rhythms	Amplitude	g
625	num_wakings_mean	0.0429762	0.1318	0.0651172	0.145926	184	0.192803	Pain and other symptoms associated with female genital organs	genitourinary	Sleep	Sleep
661	MET_overall_L5	0.0429833	-0.00686391	0.0033913	-0.157405	166	0.192815	Fetal distress and abnormal forces of labor	pregnancy complications	Physical activity	Physical activity	MET
394	MVPA_overall	0.0429912	-0.00492094	0.00243142	-0.085045	566	0.192831	Rheumatic disease of the heart valves	circulatory system	Physical activity	Physical activity	Fraction of time
444	acceleration_within_day_SD_M10	0.0430032	-3.82077	1.88793	-0.275969	50	0.192846	Arterial embolism and thrombosis	circulatory system	Physical activity	Physical activity variability	Fraction of time
441	acceleration_peak_time_mean_abs_dev	0.0430091	0.306422	0.151415	0.265164	57	0.192846	Vascular insufficiency of intestine	circulatory system	Diurnal rhythms	Phase	Hours
38	acceleration_L5_time_abs_dev	0.043016	0.069429	0.0343086	0.097641	444	0.192846	Septicemia	infectious diseases	Diurnal rhythms	Phase	Hours
381	MET_overall_M10	0.0430212	-0.0491239	0.0242754	-0.16893	137	0.192846	Otitis media and Eustachian tube disorders	sense organs	Physical activity	Physical activity	MET
568	moderate_within_day_SD_M10	0.0430254	-0.00556635	0.00275076	-0.105298	359	0.192846	Other disorders of peritoneum	digestive	Physical activity	Physical activity variability	Fraction of time
727	sleep_within_day_SD_M10	0.0430256	-0.00570482	0.00281919	-0.0846484	557	0.192846	Other disorders of synovium, tendon, and bursa	musculoskeletal	Sleep	Sleep variability
260	moderate_between_day_SD_M10	0.0430275	-0.00901492	0.00445501	-0.227929	78	0.192846	Protein-calorie malnutrition	endocrine/metabolic	Physical activity	Physical activity variability	Fraction of time
427	main_sleep_onset_mean_abs_dev	0.0430323	0.0370962	0.0183327	0.0491584	1887	0.192846	Cardiac dysrhythmias	circulatory system	Diurnal rhythms	Phase	Hours
275	temp_IV	0.0430333	0.0461594	0.0228118	0.123203	258	0.192846	Disorders of mineral metabolism	endocrine/metabolic	Diurnal rhythms	Variability
586	self_report_nap_during_day	0.0430551	0.0336295	0.0166208	0.133696	220	0.192918	Other disorders of the kidney and ureters	genitourinary	Sleep	Self-report
200	walking_within_day_SD	0.0430578	-0.0100826	0.00498334	-0.22476	79	0.192918	Myeloproliferative disease	neoplasms	Physical activity	Physical activity variability	Fraction of time
798	moderate_overall	0.0430623	-0.00369134	0.0018245	-0.101576	377	0.192919	Malaise and fatigue	symptoms	Physical activity	Physical activity	Fraction of time
793	sedentary_overall_M10	0.043113	0.0291156	0.0143943	0.236467	69	0.193112	Nonspecific abnormal findings on radiological and other examination of musculoskeletal system	symptoms	Physical activity	Physical activity	Fraction of time
197	inactivity_peak_time_mean	0.0431141	0.0631065	0.031199	0.064863	1030	0.193112	Chemotherapy	neoplasms	Diurnal rhythms	Phase	Hours past midnight
871	acceleration_overall	0.0431261	0.823522	0.407162	0.0995925	371	0.193146	Open wounds of extremities	injuries & poisonings	Physical activity	Physical activity	g
174	MVPA_IV	0.0431389	0.0178223	0.00881214	0.0639699	1048	0.193165	Breast cancer	neoplasms	Diurnal rhythms	Variability
289	moderate_overall	0.0431434	-0.00389934	0.00192805	-0.1073	339	0.193165	Other diseases of blood and blood-forming organs	hematopoietic	Physical activity	Physical activity	Fraction of time
781	walking_overall_M10	0.0431436	-0.0138518	0.0068491	-0.169459	144	0.193165	Symptoms involving nervous and musculoskeletal systems	symptoms	Physical activity	Physical activity	Fraction of time
446	moderate_within_day_SD	0.0431476	-0.0113125	0.00559364	-0.247462	64	0.193165	Polyarteritis nodosa and allied conditions	circulatory system	Physical activity	Physical activity variability	Fraction of time
1009	acceleration_L5_time	0.0431524	0.106615	0.0527185	0.0918178	502	0.193168	Injury, NOS		Diurnal rhythms	Phase	Hours past midnight
428	inactivity_peak_time_mean	0.043177	0.0980157	0.0484723	0.100744	430	0.193258	Congestive heart failure; nonhypertensive	circulatory system	Diurnal rhythms	Phase	Hours past midnight
792	main_sleep_ratio_mean	0.0431812	-0.00609817	0.00301583	-0.26954	52	0.193258	Abnormal Papanicolaou smear of cervix and cervical HPV	genitourinary	Sleep	Sleep
252	sleep_hourly_SD	0.0432041	0.00381566	0.00188723	0.204039	91	0.193341	Disorders of parathyroid gland	endocrine/metabolic	Sleep	Sleep variability	Fraction of time
586	amplitude	0.043225	-0.00980031	0.00484772	-0.101612	368	0.193415	Other disorders of the kidney and ureters	genitourinary	Diurnal rhythms	Amplitude	g
858	walking_peak_value_mean	0.0432378	-0.0142061	0.00702746	-0.120104	283	0.193453	Complication of internal orthopedic device	injuries & poisonings	Physical activity	Physical activity	Hours
598	inactivity_peak_time_mean	0.0432496	0.119918	0.0593246	0.123256	273	0.193468	Abnormal findings on examination of urine	genitourinary	Diurnal rhythms	Phase	Hours past midnight
198	acceleration_during_main_sleep_mean	0.0432498	-0.0344648	0.01705	-0.0787974	670	0.193468	Secondary malignant neoplasm	neoplasms	Sleep	Sleep	g
290	sedentary_peak_time_mean	0.0432581	-0.308699	0.152722	-0.132416	230	0.193486	Delirium dementia and amnestic and other cognitive disorders	mental disorders	Diurnal rhythms	Phase	Hours past midnight
502	acceleration_hourly_SD_M10	0.0432673	-4.17052	2.06336	-0.202285	91	0.193508	Postinflammatory pulmonary fibrosis	respiratory	Physical activity	Physical activity variability	Fraction of time
573	tasks_light_within_day_SD	0.0432836	-0.00382774	0.00189392	-0.0864642	554	0.193561	Other disorders of liver	digestive	Physical activity	Physical activity variability	Fraction of time
479	main_sleep_offset_mean	0.0433245	0.125016	0.0618687	0.123014	272	0.193725	Other upper respiratory disease	respiratory	Diurnal rhythms	Phase	Hours past midnight
450	acceleration_overall	0.0433393	-1.74808	0.865157	-0.211403	81	0.193756	Noninfectious disorders of lymphatic channels	circulatory system	Physical activity	Physical activity	g
495	main_sleep_onset_mean	0.043342	0.0421304	0.0208515	0.0375626	3337	0.193756	Asthma	respiratory	Diurnal rhythms	Phase	Hours past midnight
450	main_sleep_onset_SD	0.0433445	0.152325	0.0753907	0.223888	81	0.193756	Noninfectious disorders of lymphatic channels	circulatory system	Diurnal rhythms	Phase Variability	Hours
292	main_sleep_offset_mean_abs_dev	0.043368	0.068225	0.0337705	0.102689	396	0.193841	Neurological disorders	mental disorders	Diurnal rhythms	Phase	Hours
145	inactivity_peak_time_mean_abs_dev	0.0433722	0.181395	0.0897899	0.274134	53	0.193841	Cancer of mouth	neoplasms	Diurnal rhythms	Phase	Hours
425	acceleration_overall_M10	0.0433832	-2.72773	1.35029	-0.180898	114	0.193871	Cardiomyopathy	circulatory system	Physical activity	Physical activity	g
401	MET_peak_time_mean_abs_dev	0.0433913	0.0353927	0.0175209	0.0302576	7696	0.193888	Hypertension	circulatory system	Diurnal rhythms	Phase	Hours
512	main_sleep_duration_mean_abs_dev	0.0434036	0.0527764	0.0261281	0.0758034	741	0.193915	Other symptoms of respiratory system	respiratory	Sleep	Sleep	Hours
459	temp_within_day_SD	0.0434096	-0.0350894	0.0173723	-0.0561015	1309	0.193915	Other disorders of circulatory system	circulatory system	Diurnal rhythms	Variability	Celsius
733	MVPA_within_day_SD	0.0434104	-0.00772858	0.00382633	-0.149313	177	0.193915	Other disorders of bone and cartilage	musculoskeletal	Physical activity	Physical activity variability	Fraction of time
450	main_sleep_ratio_mean	0.043439	-0.00489677	0.00242466	-0.216438	81	0.194024	Noninfectious disorders of lymphatic channels	circulatory system	Sleep	Sleep
571	mesor	0.0434547	-0.0109986	0.00544643	-0.11785	278	0.194074	Chronic liver disease and cirrhosis	digestive	Physical activity	Physical activity	g
634	self_report_sleep_duration_abs_dev	0.0434691	-0.0601126	0.0297694	-0.0929209	502	0.194119	Miscarriage; stillbirth	pregnancy complications	Sleep	Self-report	Hours
745	acceleration_L5_time_abs_dev	0.043474	0.133382	0.0660561	0.187582	116	0.194122	Pain in joint	musculoskeletal	Diurnal rhythms	Phase	Hours
612	tasks_light_overall_M10	0.0434866	-0.0159599	0.00790443	-0.242143	67	0.194159	Breast conditions, congenital or relating to hormones	genitourinary	Physical activity	Physical activity	Fraction of time
348	sedentary_hourly_SD_L5	0.0435216	0.0160636	0.00795712	0.187764	113	0.194296	Other conditions of brain	neurological	Physical activity	Physical activity variability	Fraction of time
681	acceleration_IV	0.0435318	0.0273185	0.0135329	0.0885595	501	0.194322	Superficial cellulitis and abscess	dermatologic	Diurnal rhythms	Variability
479	temp_RA	0.0435603	0.00387798	0.00192131	0.118405	273	0.194429	Other upper respiratory disease	respiratory	Diurnal rhythms	Amplitude
721	sleep_within_day_SD_L5	0.0435662	0.00711348	0.00352441	0.113367	303	0.194436	Spondylosis and allied disorders	musculoskeletal	Sleep	Sleep
292	sedentary_hourly_SD	0.0435838	0.00323513	0.001603	0.101533	398	0.19448	Neurological disorders	mental disorders	Physical activity	Physical activity variability	Fraction of time
803	acceleration_M10_time_abs_dev	0.0435861	0.207942	0.103036	0.223522	77	0.19448	Fracture of upper limb	injuries & poisonings	Diurnal rhythms	Phase	Hours
519	acceleration_overall_L5	0.043589	0.140667	0.0697021	0.0770224	720	0.19448	Other diseases of respiratory system, not elsewhere classified	respiratory	Physical activity	Physical activity	g
652	cosinor_rsquared	0.0436144	0.0155074	0.00768497	0.173381	128	0.194574	Malposition and malpresentation of fetus or obstruction	pregnancy complications	Diurnal rhythms	Amplitude
184	sleep_overall_L5	0.0436283	0.0125121	0.00620104	0.203927	94	0.194617	Cancer of other female genital organs	neoplasms	Sleep	Sleep	Fraction of time
447	total_sleep_mean_abs_dev	0.0436582	0.18163	0.0900289	0.22366	80	0.19473	Other disorders of arteries and arterioles	circulatory system	Sleep	Sleep	Hours
333	sedentary_hourly_SD_L5	0.0436741	0.0161279	0.00799477	0.188516	113	0.194768	Extrapyramidal disease and abnormal movement disorders	neurological	Physical activity	Physical activity variability	Fraction of time
353	MET_peak_time_mean_abs_dev	0.0436754	0.238325	0.118141	0.203746	100	0.194768	Nerve root and plexus disorders	neurological	Diurnal rhythms	Phase	Hours
317	moderate_within_day_SD	0.0436929	-0.00300439	0.00148944	-0.0657215	936	0.194804	Alcohol-related disorders	mental disorders	Physical activity	Physical activity variability	Fraction of time
208	tasks_light_within_day_SD	0.0436959	-0.00213005	0.001056	-0.0481155	1888	0.194804	Benign neoplasm of colon	neoplasms	Physical activity	Physical activity variability	Fraction of time
509	moderate_hourly_SD_M10	0.0436965	-0.0100673	0.00499098	-0.167368	140	0.194804	Respiratory failure, insufficiency, arrest	respiratory	Physical activity	Physical activity variability	Fraction of time
450	other_sleep_mean	0.0437085	0.158953	0.0788075	0.216976	81	0.194839	Noninfectious disorders of lymphatic channels	circulatory system	Sleep	Sleep	Hours
573	moderate_overall_M10	0.0437211	-0.00554027	0.00274698	-0.0846404	554	0.194875	Other disorders of liver	digestive	Physical activity	Physical activity	Fraction of time
642	walking_overall	0.0437497	0.00657601	0.00326097	0.148381	191	0.194983	Hypertension complicating pregnancy, childbirth, and the puerperium	pregnancy complications	Physical activity	Physical activity	Hours
285	MET_overall_L5	0.0437779	0.00283413	0.0014056	0.064993	994	0.195089	Other anemias	hematopoietic	Physical activity	Physical activity	MET
512	moderate_within_day_SD_M10	0.0437986	-0.00391772	0.0019432	-0.0741107	744	0.195162	Other symptoms of respiratory system	respiratory	Physical activity	Physical activity variability	Fraction of time
1009	sedentary_overall_L5	0.0438381	0.00484581	0.00240398	0.0892651	502	0.195319	Injury, NOS		Physical activity	Physical activity	Fraction of time
333	walking_hourly_SD_M10	0.0438609	-0.00934794	0.00463797	-0.190217	113	0.195401	Extrapyramidal disease and abnormal movement disorders	neurological	Physical activity	Physical activity variability	Fraction of time
1001	temp_cosinor_rsquared	0.0438821	0.0386219	0.0191642	0.260409	55	0.195476	Foreign body injury		Diurnal rhythms	Amplitude
189	main_sleep_onset_SD	0.0439344	0.0763844	0.0379113	0.11227	322	0.19569	Cancer of urinary organs (incl. kidney and bladder)	neoplasms	Diurnal rhythms	Phase Variability	Hours
200	acceleration_peak_value_SD	0.0439515	-5.37059	2.66576	-0.215615	79	0.195746	Myeloproliferative disease	neoplasms	Physical activity	Physical activity variability	Fraction of time
564	self_report_getting_up_in_morning	0.0439582	0.0208142	0.0103307	0.0697369	839	0.195749	Functional digestive disorders	digestive	Sleep	Self-report
362	MET_hourly_SD	0.0439655	-0.0136751	0.00678828	-0.0881748	494	0.195749	Other retinal disorders	sense organs	Physical activity	Physical activity variability
687	moderate_overall	0.0439656	-0.00353172	0.00175313	-0.0971838	409	0.195749	Symptoms affecting skin	dermatologic	Physical activity	Physical activity	Fraction of time
573	tasks_light_overall	0.0439696	-0.00325727	0.00161692	-0.0859456	554	0.195749	Other disorders of liver	digestive	Physical activity	Physical activity	Hours
792	MVPA_IV	0.0439769	0.0768013	0.0381259	0.275665	52	0.195762	Abnormal Papanicolaou smear of cervix and cervical HPV	genitourinary	Diurnal rhythms	Variability
600	sedentary_within_day_SD	0.0439869	-0.00217119	0.00107788	-0.062447	1242	0.195787	Hyperplasia of prostate	genitourinary	Physical activity	Physical activity variability	Fraction of time
652	moderate_between_day_SD_M10	0.0439947	0.00700919	0.00347981	0.177217	128	0.195802	Malposition and malpresentation of fetus or obstruction	pregnancy complications	Physical activity	Physical activity variability	Fraction of time
555	MET_peak_value_mean	0.0440147	-0.0391409	0.0194339	-0.101772	376	0.195872	Inflammatory bowel disease and other gastroenteritis and colitis	digestive	Physical activity	Physical activity	MET
722	MET_overall_L5	0.0440239	0.00254271	0.00126254	0.0583101	1221	0.195893	Intervertebral disc disorders	musculoskeletal	Physical activity	Physical activity	MET
470	temp_RA	0.0440301	-0.00361423	0.00179464	-0.110352	314	0.195901	Septal Deviations/Turbinate Hypertrophy	respiratory	Diurnal rhythms	Amplitude
386	MET_overall	0.0440447	-0.0115463	0.0057337	-0.0696337	815	0.195947	Vertiginous syndromes and other disorders of vestibular system	sense organs	Physical activity	Physical activity	MET
508	main_sleep_offset_mean_abs_dev	0.0440534	0.0922616	0.0458173	0.138868	210	0.195966	Pulmonary collapse; interstitial and compensatory emphysema	respiratory	Diurnal rhythms	Phase	Hours
70	moderate_overall	0.0440623	-0.00489048	0.00242873	-0.134574	210	0.195976	Viral hepatitis	infectious diseases	Physical activity	Physical activity	Fraction of time
112	self_report_sleeplessness	0.0440674	0.10451	0.0519009	0.209072	90	0.195976	Candidiasis	infectious diseases	Sleep	Self-report
289	acceleration_L5_time	0.0440692	0.128905	0.0640191	0.111014	339	0.195976	Other diseases of blood and blood-forming organs	hematopoietic	Diurnal rhythms	Phase	Hours past midnight
561	walking_within_day_SD_M10	0.0440732	-0.00258662	0.00128464	-0.0550204	1414	0.195976	Symptoms involving digestive system	digestive	Physical activity	Physical activity variability	Fraction of time
275	main_sleep_ratio_mean	0.0440909	-0.00274516	0.00136349	-0.121336	258	0.196035	Disorders of mineral metabolism	endocrine/metabolic	Sleep	Sleep
537	acceleration_hourly_SD	0.0441022	-1.68669	0.837808	-0.115434	275	0.196049	Other disorders of stomach and duodenum	digestive	Physical activity	Physical activity variability	Fraction of time
502	walking_overall_M10	0.0441035	-0.0172916	0.00858908	-0.211541	91	0.196049	Postinflammatory pulmonary fibrosis	respiratory	Physical activity	Physical activity	Fraction of time
220	sedentary_overall	0.0441072	0.0148569	0.00737984	0.191974	102	0.196049	Benign neoplasm of ovary	neoplasms	Physical activity	Physical activity	Fraction of time
454	self_report_IPAQ_activity_group	0.0441314	0.0463184	0.0230091	0.100106	399	0.196138	Varicose veins	circulatory system	Physical activity	Self-report physical activity
994	temp_phase_abs_dev	0.0441418	-0.472773	0.234878	-0.108818	347	0.196165	Sepsis and SIRS	injuries & poisonings	Diurnal rhythms	Phase	Hours
803	tasks_light_overall_M10	0.0441511	-0.0149344	0.00741989	-0.226584	77	0.196169	Fracture of upper limb	injuries & poisonings	Physical activity	Physical activity	Fraction of time
618	self_report_chronotype	0.044154	-0.0511872	0.0254289	-0.116651	312	0.196169	Genital prolapse	genitourinary	Diurnal rhythms	Self-report
414	temp_amplitude	0.0441565	-0.120048	0.0596452	-0.131196	221	0.196169	Other forms of chronic heart disease	circulatory system	Diurnal rhythms	Amplitude	Celsius
743	temp_RA	0.0441603	0.00238364	0.00118432	0.0727787	766	0.196169	Osteoporosis, osteopenia and pathological fracture	musculoskeletal	Diurnal rhythms	Amplitude
270	walking_hourly_SD_M10	0.044175	-0.0126643	0.00629273	-0.2577	61	0.196214	Disorders of protein plasma/amino-acid transport and metabolism	endocrine/metabolic	Physical activity	Physical activity variability	Fraction of time
451	acceleration_during_main_sleep_mean	0.0441837	-0.0520936	0.0258857	-0.119102	285	0.196234	Phlebitis and thrombophlebitis	circulatory system	Sleep	Sleep	g
595	walking_within_day_SD_M10	0.0441924	-0.00719966	0.00357771	-0.153145	171	0.196253	Hydronephrosis	genitourinary	Physical activity	Physical activity variability	Fraction of time
364	amplitude	0.0442234	-0.0171204	0.00850885	-0.177509	118	0.196371	Corneal opacity and other disorders of cornea	sense organs	Diurnal rhythms	Amplitude	g
202	tasks_light_overall_M10	0.0442317	-0.0095476	0.00474535	-0.144856	191	0.196374	Cancer of other lymphoid, histiocytic tissue	neoplasms	Physical activity	Physical activity	Fraction of time
352	acceleration_RA	0.0442328	-0.0127521	0.00633809	-0.181178	116	0.196374	Disorders of other cranial nerves	neurological	Diurnal rhythms	Amplitude
112	acceleration_peak_time_mean	0.0442573	0.281542	0.139949	0.148479	184	0.196463	Candidiasis	infectious diseases	Diurnal rhythms	Phase	Hours past midnight
38	moderate_within_day_SD	0.0442868	-0.00429457	0.00213504	-0.0939442	445	0.196574	Septicemia	infectious diseases	Physical activity	Physical activity variability	Fraction of time
286	num_wakings_mean	0.0443003	0.207266	0.103049	0.22948	73	0.196615	Coagulation defects	hematopoietic	Sleep	Sleep
537	main_sleep_offset_mean_abs_dev	0.0443256	0.0809622	0.0402576	0.12186	275	0.196692	Other disorders of stomach and duodenum	digestive	Diurnal rhythms	Phase	Hours
261	acceleration_L5_time	0.0443264	0.155541	0.0773413	0.133954	233	0.196692	Vitamin deficiency	endocrine/metabolic	Diurnal rhythms	Phase	Hours past midnight
415	sedentary_peak_time_mean_abs_dev	0.044364	-0.139878	0.0695656	-0.10357	390	0.196839	Pulmonary heart disease	circulatory system	Diurnal rhythms	Phase	Hours
211	acceleration_hourly_SD	0.0443929	-1.17672	0.585299	-0.0805325	565	0.196945	Benign neoplasm of other parts of digestive system	neoplasms	Physical activity	Physical activity variability	Fraction of time
501	sleep_peak_time_mean	0.0443993	0.231465	0.115134	0.249007	68	0.196945	Pneumonitis due to inhalation of food or vomitus	respiratory	Diurnal rhythms	Phase	Hours past midnight
740	self_report_sleep_duration	0.0444011	-0.0389024	0.0193507	-0.0388889	3269	0.196945	Osteoarthrosis	musculoskeletal	Sleep	Self-report	Hours
564	moderate_between_day_SD	0.0444359	-0.000850897	0.00042332	-0.0421794	2470	0.19708	Functional digestive disorders	digestive	Physical activity	Physical activity variability	Fraction of time
483	MVPA_within_day_SD_M10	0.0444562	-0.00643662	0.00320251	-0.136526	211	0.19715	Acute bronchitis and bronchiolitis	respiratory	Physical activity	Physical activity variability	Fraction of time
568	MVPA_within_day_SD_M10	0.0444838	-0.00499488	0.0024855	-0.105945	359	0.197253	Other disorders of peritoneum	digestive	Physical activity	Physical activity variability	Fraction of time
220	sedentary_IV	0.0445034	-0.0565966	0.0281656	-0.199376	102	0.197321	Benign neoplasm of ovary	neoplasms	Diurnal rhythms	Variability
381	walking_overall_M10	0.0445213	-0.0141166	0.00702578	-0.172698	137	0.197344	Otitis media and Eustachian tube disorders	sense organs	Physical activity	Physical activity	Fraction of time
371	moderate_between_day_SD	0.0445255	-0.00255903	0.00127365	-0.126853	244	0.197344	Inflammation of the eye	sense organs	Physical activity	Physical activity variability	Fraction of time
573	temp_cosinor_rsquared	0.0445261	-0.0124203	0.00618169	-0.0837439	554	0.197344	Other disorders of liver	digestive	Diurnal rhythms	Amplitude
365	sleep_hourly_SD	0.0445295	-0.00142419	0.000708844	-0.0761572	660	0.197344	Glaucoma	sense organs	Sleep	Sleep variability	Fraction of time
339	temp_IV	0.0445341	0.0272621	0.0135691	0.0727646	733	0.197344	Other headache syndromes	neurological	Diurnal rhythms	Variability
726	sleep_within_day_SD_M10	0.044535	0.00454591	0.00226263	0.0674524	885	0.197344	Peripheral enthesopathies and allied syndromes	musculoskeletal	Sleep	Sleep variability
331	MET_within_day_SD	0.0445413	-0.0319712	0.0159135	-0.217731	80	0.197352	Other cerebral degenerations	neurological	Physical activity	Physical activity variability
781	sedentary_RA	0.044585	-0.0269461	0.013415	-0.165916	144	0.197526	Symptoms involving nervous and musculoskeletal systems	symptoms	Diurnal rhythms	Amplitude
761	acceleration_RA	0.0445969	-0.0138733	0.00690714	-0.197107	99	0.197541	Cervicalgia	symptoms	Diurnal rhythms	Amplitude
442	temp_within_day_SD	0.0445989	-0.090935	0.0452746	-0.145388	181	0.197541	Other aneurysm	circulatory system	Diurnal rhythms	Variability	Celsius
599	sedentary_within_day_SD	0.0446017	-0.00171824	0.000855489	-0.0494197	1817	0.197541	Other symptoms/disorders or the urinary system	genitourinary	Physical activity	Physical activity variability	Fraction of time
830	sedentary_hourly_SD	0.0446243	-0.00504524	0.00251222	-0.158343	158	0.197622	Dislocation	injuries & poisonings	Physical activity	Physical activity variability	Fraction of time
202	sedentary_IV	0.0446497	-0.0416004	0.0207169	-0.146548	191	0.197715	Cancer of other lymphoid, histiocytic tissue	neoplasms	Diurnal rhythms	Variability
600	phase_abs_dev	0.0446601	-0.0396785	0.0197608	-0.0624553	1239	0.197741	Hyperplasia of prostate	genitourinary	Diurnal rhythms	Phase	Hours
578	sleep_within_day_SD_M10	0.0446724	0.00353393	0.00176008	0.0524367	1487	0.197742	Gastrointestinal hemorrhage	digestive	Sleep	Sleep variability
619	sedentary_peak_value_mean	0.0446746	0.00627142	0.00312352	0.0780316	670	0.197742	Noninflammatory female genital disorders	genitourinary	Physical activity	Physical activity	Hours
145	tasks_light_peak_value_mean	0.0446817	0.0298648	0.0148748	0.270592	53	0.197742	Cancer of mouth	neoplasms	Physical activity	Physical activity	Fraction of time
635	num_wakings_mean	0.044682	-0.142307	0.0708795	-0.157559	158	0.197742	Hemorrhage during pregnancy; childbirth and postpartum	pregnancy complications	Sleep	Sleep
704	temp_phase	0.0446823	-0.53223	0.26509	-0.103355	381	0.197742	Diseases of hair and hair follicles	dermatologic	Diurnal rhythms	Phase	Hours past midnight
38	moderate_overall	0.0447085	-0.00339058	0.00168897	-0.0933001	445	0.197838	Septicemia	infectious diseases	Physical activity	Physical activity	Fraction of time
563	other_sleep_mean	0.0447161	0.0464142	0.0231213	0.0633569	980	0.197852	Constipation	digestive	Sleep	Sleep	Hours
389	main_sleep_offset_mean_abs_dev	0.0447399	0.0563182	0.0280582	0.0847675	579	0.197938	Hearing loss	sense organs	Diurnal rhythms	Phase	Hours
158	moderate_between_day_SD	0.0447523	-0.00406599	0.00202582	-0.201553	96	0.197973	Neoplasm of unspecified nature of digestive system	neoplasms	Physical activity	Physical activity variability	Fraction of time
736	sedentary_peak_time_mean	0.0448142	0.634578	0.316262	0.2722	51	0.198228	Other acquired deformities of limbs	musculoskeletal	Diurnal rhythms	Phase	Hours past midnight
349	tasks_light_overall_M10	0.0448373	0.0122271	0.00609442	0.185509	116	0.198307	Other and unspecified disorders of the nervous system	neurological	Physical activity	Physical activity	Fraction of time
512	acceleration_IV	0.044841	0.0223965	0.0111634	0.0726037	744	0.198307	Other symptoms of respiratory system	respiratory	Diurnal rhythms	Variability
595	MVPA_hourly_SD_M10	0.0448669	-0.00726091	0.00361959	-0.151448	171	0.198355	Hydronephrosis	genitourinary	Physical activity	Physical activity variability	Fraction of time
300	MVPA_overall_M10	0.0448687	-0.0067868	0.00338327	-0.0641988	1000	0.198355	Anxiety disorders	mental disorders	Physical activity	Physical activity	Fraction of time
277	MET_within_day_SD_M10	0.0448692	-0.0200905	0.0100153	-0.149032	180	0.198355	Other disorders of metabolism	endocrine/metabolic	Physical activity	Physical activity variability
447	total_sleep_mean	0.0448695	0.279621	0.139394	0.222801	80	0.198355	Other disorders of arteries and arterioles	circulatory system	Sleep	Sleep	Hours
344	acceleration_peak_value_mean	0.0448819	-7.7884	3.88282	-0.268134	55	0.19839	Other paralytic syndromes	neurological	Physical activity	Physical activity	g
278	MET_overall_L5	0.0448944	0.00275675	0.00137443	0.0632185	1172	0.198409	Overweight, obesity and other hyperalimentation	endocrine/metabolic	Physical activity	Physical activity	MET
783	sedentary_overall_M10	0.0448952	0.0135595	0.00676038	0.110126	317	0.198409	Fever of unknown origin	symptoms	Physical activity	Physical activity	Fraction of time
819	moderate_within_day_SD	0.0449056	0.0105562	0.00526328	0.230919	70	0.198436	Skull and face fracture and other intercranial injury	injuries & poisonings	Physical activity	Physical activity variability	Fraction of time
555	sleep_peak_quality_mean	0.0449143	-0.00653912	0.0032605	-0.102231	375	0.198455	Inflammatory bowel disease and other gastroenteritis and colitis	digestive	Sleep	Sleep	Hours
204	temp_RA	0.0449437	0.00562698	0.00280608	0.171806	132	0.198565	Leukemia	neoplasms	Diurnal rhythms	Amplitude
418	moderate_hourly_SD_M10	0.0449652	-0.0026972	0.00134518	-0.0448407	2150	0.19864	Nonspecific chest pain	circulatory system	Physical activity	Physical activity variability	Fraction of time
385	moderate_within_day_SD	0.0449828	-0.0124791	0.00622426	-0.272982	52	0.198679	Other disorders of middle ear and mastoid	sense organs	Physical activity	Physical activity variability	Fraction of time
443	MET_overall_M10	0.0449829	-0.0315357	0.0157292	-0.108447	328	0.198679	Peripheral vascular disease	circulatory system	Physical activity	Physical activity	MET
217	MET_peak_time_mean_abs_dev	0.0450004	-0.332665	0.165938	-0.284398	50	0.198737	Vascular hamartomas and non-neoplastic nevi	neoplasms	Diurnal rhythms	Phase	Hours
277	main_sleep_offset_mean_abs_dev	0.0450161	0.100034	0.049902	0.150566	178	0.198787	Other disorders of metabolism	endocrine/metabolic	Diurnal rhythms	Phase	Hours
567	temp_within_day_SD	0.0450387	-0.106289	0.0530282	-0.169937	129	0.198844	Peritonitis and retroperitoneal infections	digestive	Diurnal rhythms	Variability	Celsius
592	walking_peak_value_mean	0.0450422	-0.0155332	0.00774968	-0.131324	232	0.198844	Cystitis and urethritis	genitourinary	Physical activity	Physical activity	Hours
575	temp_phase	0.0450424	-0.565087	0.281929	-0.109735	337	0.198844	Other biliary tract disease	digestive	Diurnal rhythms	Phase	Hours past midnight
454	acceleration_peak_value_mean	0.0450475	1.92711	0.961483	0.0663455	839	0.198847	Varicose veins	circulatory system	Physical activity	Physical activity	g
447	walking_overall	0.0450587	-0.00985243	0.00491587	-0.22231	80	0.198875	Other disorders of arteries and arterioles	circulatory system	Physical activity	Physical activity	Hours
386	MVPA_overall	0.0450627	-0.00405815	0.00202485	-0.070134	815	0.198875	Vertiginous syndromes and other disorders of vestibular system	sense organs	Physical activity	Physical activity	Fraction of time
764	sleep_peak_quality_mean	0.0450729	-0.00698163	0.00348371	-0.109149	321	0.1989	Sciatica	symptoms	Sleep	Sleep	Hours
591	sedentary_overall_M10	0.0450803	0.00785489	0.00391959	0.0637949	985	0.198913	Urinary tract infection	genitourinary	Physical activity	Physical activity	Fraction of time
563	tasks_light_overall	0.0450923	-0.00246142	0.00122832	-0.0649466	981	0.198925	Constipation	digestive	Physical activity	Physical activity	Hours
1019	inactivity_peak_value_mean	0.0450947	-0.0909084	0.0453663	-0.0636564	999	0.198925	Other ill-defined and unknown causes of morbidity and mortality		Sleep	Sleep
293	main_sleep_ratio_mean	0.0451021	-0.00296861	0.00148149	-0.131213	217	0.198925	Symptoms involving head and neck	mental disorders	Sleep	Sleep
695	main_sleep_offset_mean	0.0451028	0.11848	0.0591276	0.116582	298	0.198925	Erythematous conditions	dermatologic	Diurnal rhythms	Phase	Hours past midnight
165	sedentary_overall	0.0451052	0.0119192	0.00594836	0.154014	161	0.198925	Cancer within the respiratory system	neoplasms	Physical activity	Physical activity	Fraction of time
740	MET_within_day_SD_M10	0.0451117	0.00517112	0.00258077	0.0383596	3279	0.198934	Osteoarthrosis	musculoskeletal	Physical activity	Physical activity variability
508	MET_overall_M10	0.0451313	-0.0388961	0.0194138	-0.133758	212	0.19899	Pulmonary collapse; interstitial and compensatory emphysema	respiratory	Physical activity	Physical activity	MET
563	acceleration_peak_value_SD	0.0451333	-1.57322	0.78523	-0.0631606	973	0.19899	Constipation	digestive	Physical activity	Physical activity variability	Fraction of time
344	moderate_between_day_SD	0.0451385	-0.00561638	0.00280333	-0.278407	55	0.198993	Other paralytic syndromes	neurological	Physical activity	Physical activity variability	Fraction of time
735	sleep_peak_quality_mean	0.0451436	-0.00475088	0.00237139	-0.0742742	715	0.198994	Acquired foot deformities	musculoskeletal	Sleep	Sleep	Hours
204	sleep_peak_time_mean_abs_dev	0.0451475	0.108766	0.0542911	0.176635	132	0.198994	Leukemia	neoplasms	Diurnal rhythms	Phase	Hours
598	temp_phase	0.0451587	-0.629128	0.31405	-0.122172	273	0.199024	Abnormal findings on examination of urine	genitourinary	Diurnal rhythms	Phase	Hours past midnight
38	main_sleep_offset_mean_abs_dev	0.045178	0.0638653	0.0318833	0.0961271	443	0.199089	Septicemia	infectious diseases	Diurnal rhythms	Phase	Hours
722	MVPA_hourly_SD_M10	0.0451986	-0.00276816	0.00138208	-0.0577382	1229	0.199161	Intervertebral disc disorders	musculoskeletal	Physical activity	Physical activity variability	Fraction of time
969	sleep_hourly_SD	0.0452095	-0.0041209	0.00205757	-0.220361	74	0.199189	Poisoning by psychotropic agents	injuries & poisonings	Sleep	Sleep variability	Fraction of time
960	MET_within_day_SD_M10	0.0452343	-0.00672529	0.00335833	-0.0498885	1720	0.199278	Poisoning by antibiotics	injuries & poisonings	Physical activity	Physical activity variability
655	inactivity_peak_time_mean_abs_dev	0.0452441	-0.0727759	0.0363429	-0.109983	359	0.199302	Known or suspected fetal abnormality affecting management of mother	pregnancy complications	Diurnal rhythms	Phase	Hours
80	sleep_IV	0.0453024	0.0274249	0.0136992	0.107158	331	0.199539	Postoperative infection	infectious diseases	Diurnal rhythms	Variability
714	self_report_chronotype	0.0453104	-0.0770365	0.0384781	-0.175559	130	0.199555	Rheumatoid arthritis and other inflammatory polyarthropathies	musculoskeletal	Diurnal rhythms	Self-report
665	walking_hourly_SD_M10	0.045347	-0.00508309	0.00253961	-0.103434	404	0.199678	Obstetrical/birth trauma	pregnancy complications	Physical activity	Physical activity variability	Fraction of time
915	sleep_peak_quality_SD	0.0453516	0.0045698	0.00228321	0.108018	342	0.199678	Superficial injury without mention of infection	injuries & poisonings	Sleep	Sleep variability	Hours
722	sleep_peak_quality_SD	0.0453537	0.0024529	0.00122555	0.05798	1223	0.199678	Intervertebral disc disorders	musculoskeletal	Sleep	Sleep variability	Hours
555	walking_peak_value_mean	0.0453562	-0.0122789	0.00613504	-0.103811	376	0.199678	Inflammatory bowel disease and other gastroenteritis and colitis	digestive	Physical activity	Physical activity	Hours
251	sedentary_overall_M10	0.0453868	0.0274806	0.0137324	0.223189	76	0.199779	Other disorders of pancreatic internal secretion	endocrine/metabolic	Physical activity	Physical activity	Fraction of time
425	mesor	0.0453882	-0.016797	0.00839373	-0.17998	114	0.199779	Cardiomyopathy	circulatory system	Physical activity	Physical activity	g
364	sedentary_overall	0.0454022	0.0138351	0.00691404	0.178771	118	0.199822	Corneal opacity and other disorders of cornea	sense organs	Physical activity	Physical activity	Fraction of time
628	MVPA_within_day_SD	0.0454156	-0.00439174	0.0021949	-0.0848465	557	0.199861	Ovarian cyst	genitourinary	Physical activity	Physical activity variability	Fraction of time
380	total_sleep_mean_abs_dev	0.0454261	0.161584	0.0807604	0.198976	100	0.199887	Disorders of external ear	sense organs	Sleep	Sleep	Hours
480	tasks_light_overall_M10	0.0454714	-0.00391239	0.00195583	-0.0593585	1181	0.200058	Pneumonia	respiratory	Physical activity	Physical activity	Fraction of time
965	walking_hourly_SD	0.0454741	-0.00366885	0.00183411	-0.0793675	654	0.200058	Poisoning by analgesics, antipyretics, and antirheumatics	injuries & poisonings	Physical activity	Physical activity variability	Fraction of time
788	main_sleep_onset_mean	0.0454782	-0.08678	0.0433834	-0.0773712	688	0.200058	Syncope and collapse	symptoms	Diurnal rhythms	Phase	Hours past midnight
444	moderate_within_day_SD	0.0454942	-0.0127167	0.00635783	-0.278178	50	0.200101	Arterial embolism and thrombosis	circulatory system	Physical activity	Physical activity variability	Fraction of time
521	sleep_peak_time_mean_abs_dev	0.0454974	0.0747756	0.0373854	0.121435	275	0.200101	Diseases of hard tissues of teeth	digestive	Diurnal rhythms	Phase	Hours
819	sedentary_hourly_SD	0.0455055	-0.00746524	0.00373252	-0.234294	70	0.200101	Skull and face fracture and other intercranial injury	injuries & poisonings	Physical activity	Physical activity variability	Fraction of time
695	main_sleep_duration_mean	0.0455067	-0.123467	0.0617322	-0.11535	298	0.200101	Erythematous conditions	dermatologic	Sleep	Sleep	Hours
251	MET_overall_L5	0.0455104	0.00988187	0.00494092	0.226614	76	0.200101	Other disorders of pancreatic internal secretion	endocrine/metabolic	Physical activity	Physical activity	MET
380	acceleration_M10_time_abs_dev	0.0455184	0.179817	0.0899114	0.19329	101	0.200117	Disorders of external ear	sense organs	Diurnal rhythms	Phase	Hours
645	sedentary_within_day_SD	0.0455361	-0.00684884	0.00342481	-0.196984	105	0.200166	Late pregnancy and failed induction	pregnancy complications	Physical activity	Physical activity variability	Fraction of time
525	inactivity_peak_value_mean	0.0455386	0.204351	0.102188	0.143092	197	0.200166	Other diseases of the teeth and supporting structures	digestive	Sleep	Sleep
580	self_report_getting_up_in_morning	0.0455549	0.091184	0.045597	0.305507	39	0.200218	Nephritis; nephrosis; renal sclerosis	genitourinary	Sleep	Self-report
788	total_sleep_mean_abs_dev	0.0455598	0.062825	0.0314196	0.0773632	686	0.20022	Syncope and collapse	symptoms	Sleep	Sleep	Hours
286	temp_L1_time_abs_dev	0.0455675	0.519408	0.259772	0.232731	73	0.200234	Coagulation defects	hematopoietic	Diurnal rhythms	Phase	Hours
798	sleep_peak_quality_SD	0.0455723	-0.00434934	0.00217529	-0.102807	376	0.200235	Malaise and fatigue	symptoms	Sleep	Sleep variability	Hours
916	walking_hourly_SD_M10	0.0455852	-0.00865403	0.0043285	-0.176097	127	0.200249	Contusion	injuries & poisonings	Physical activity	Physical activity variability	Fraction of time
416	sedentary_overall_M10	0.0455872	0.0146386	0.00732187	0.11889	269	0.200249	Cardiomegaly	circulatory system	Physical activity	Physical activity	Fraction of time
447	acceleration_hourly_SD_M10	0.0455888	-4.3543	2.17793	-0.211199	80	0.200249	Other disorders of arteries and arterioles	circulatory system	Physical activity	Physical activity variability	Fraction of time
459	sedentary_IV	0.0455965	0.0163751	0.00819077	0.0576853	1309	0.200263	Other disorders of circulatory system	circulatory system	Diurnal rhythms	Variability
571	MET_overall	0.045619	-0.0196353	0.00982253	-0.118416	278	0.200342	Chronic liver disease and cirrhosis	digestive	Physical activity	Physical activity	MET
946	moderate_within_day_SD_M10	0.0456276	-0.0142274	0.00711751	-0.269136	52	0.20036	Anaphylactic shock NOS	injuries & poisonings	Physical activity	Physical activity variability	Fraction of time
38	moderate_overall_M10	0.0456441	-0.00612036	0.00306206	-0.0935026	445	0.200413	Septicemia	infectious diseases	Physical activity	Physical activity	Fraction of time
8	temp_cosinor_rsquared	0.0456765	-0.0174013	0.00870732	-0.117329	273	0.200536	Intestinal infection	infectious diseases	Diurnal rhythms	Amplitude
447	temp_L1_time	0.0457052	0.775582	0.388139	0.223511	80	0.200642	Other disorders of arteries and arterioles	circulatory system	Diurnal rhythms	Phase	Hours past midnight
459	sleep_overall_L5	0.0457402	-0.00346854	0.00173611	-0.0565313	1300	0.200776	Other disorders of circulatory system	circulatory system	Sleep	Sleep	Fraction of time
476	MET_peak_time_mean	0.0457788	0.0920702	0.046092	0.0477734	1804	0.200926	Allergic rhinitis	respiratory	Diurnal rhythms	Phase	Hours past midnight
1005	other_sleep_mean	0.0457833	0.176237	0.0882295	0.24057	66	0.200926	Other symptoms		Sleep	Sleep	Hours
244	MET_RA	0.0457989	-0.00313073	0.00156745	-0.0489868	1678	0.200975	Hypothyroidism	endocrine/metabolic	Diurnal rhythms	Amplitude	MET
743	temp_IV	0.0458312	0.0270894	0.0135647	0.0723036	767	0.201097	Osteoporosis, osteopenia and pathological fracture	musculoskeletal	Diurnal rhythms	Variability
79	self_report_chronotype	0.0458403	0.082032	0.0410739	0.186943	113	0.201117	Viral infection	infectious diseases	Diurnal rhythms	Self-report
773	sleep_IV	0.045858	0.0554543	0.0277716	0.216678	79	0.201152	Pain in limb	symptoms	Diurnal rhythms	Variability
416	main_sleep_ratio_mean	0.045859	-0.00265643	0.00133035	-0.117415	268	0.201152	Cardiomegaly	circulatory system	Sleep	Sleep
348	sleep_overall_L5	0.0458656	-0.0113798	0.00569923	-0.185472	113	0.201152	Other conditions of brain	neurological	Sleep	Sleep	Fraction of time
614	sedentary_overall	0.0458745	0.0073043	0.00365828	0.094383	433	0.201152	Inflammatory diseases of female pelvic organs	genitourinary	Physical activity	Physical activity	Fraction of time
175	MVPA_IV	0.0458756	0.0372188	0.0186408	0.133591	221	0.201152	Acquired absence of breast	neoplasms	Diurnal rhythms	Variability
946	moderate_hourly_SD_M10	0.0458815	-0.0162134	0.00812059	-0.269547	52	0.201152	Anaphylactic shock NOS	injuries & poisonings	Physical activity	Physical activity variability	Fraction of time
733	MET_within_day_SD	0.0458876	-0.0212427	0.0106398	-0.144668	177	0.201152	Other disorders of bone and cartilage	musculoskeletal	Physical activity	Physical activity variability
250	temp_L1_time_abs_dev	0.0458881	0.121748	0.06098	0.0545516	1538	0.201152	Diabetes mellitus	endocrine/metabolic	Diurnal rhythms	Phase	Hours
447	self_report_IPAQ_activity_group	0.045893	-0.148042	0.0741478	-0.319958	37	0.201152	Other disorders of arteries and arterioles	circulatory system	Physical activity	Self-report physical activity
195	walking_within_day_SD_M10	0.0458933	-0.00244354	0.00122393	-0.0519769	1585	0.201152	Cancer, suspected or other	neoplasms	Physical activity	Physical activity variability	Fraction of time
477	MVPA_overall	0.045907	-0.00845117	0.00423332	-0.146055	181	0.201193	Epistaxis or throat hemorrhage	respiratory	Physical activity	Physical activity	Fraction of time
349	acceleration_peak_value_SD	0.0459455	-4.45014	2.22954	-0.178662	116	0.201317	Other and unspecified disorders of the nervous system	neurological	Physical activity	Physical activity variability	Fraction of time
172	acceleration_within_day_SD	0.0459463	-0.56225	0.28169	-0.0528343	1339	0.201317	Skin cancer	neoplasms	Physical activity	Physical activity variability	Fraction of time
344	acceleration_within_day_SD_M10	0.0459488	-3.72851	1.86803	-0.269305	55	0.201317	Other paralytic syndromes	neurological	Physical activity	Physical activity variability	Fraction of time
760	main_sleep_ratio_mean	0.0459534	-0.0016733	0.000838362	-0.0739603	700	0.201317	Back pain	symptoms	Sleep	Sleep
296	inactivity_peak_value_mean	0.0459695	-0.083386	0.0417813	-0.0583891	1213	0.201356	Mood disorders	mental disorders	Sleep	Sleep
443	acceleration_between_day_SD_M10	0.0459739	-1.11237	0.557374	-0.108188	328	0.201356	Peripheral vascular disease	circulatory system	Physical activity	Physical activity variability	Fraction of time
781	acceleration_M10_time	0.0459757	0.240156	0.120336	0.167095	144	0.201356	Symptoms involving nervous and musculoskeletal systems	symptoms	Diurnal rhythms	Phase	Hours past midnight
348	acceleration_within_day_SD_L5	0.0460039	0.243858	0.122207	0.188091	113	0.20146	Other conditions of brain	neurological	Physical activity	Physical activity variability	Fraction of time
741	acceleration_M10_time	0.046011	0.204178	0.102325	0.142063	195	0.201471	Symptoms and disorders of the joints	musculoskeletal	Diurnal rhythms	Phase	Hours past midnight
483	MET_within_day_SD_L5	0.04603	0.00636298	0.00318911	0.134409	211	0.201504	Acute bronchitis and bronchiolitis	respiratory	Physical activity	Physical activity variability
495	main_sleep_ratio_mean	0.0460313	-0.000807322	0.000404631	-0.0356837	3337	0.201504	Asthma	respiratory	Sleep	Sleep
384	MET_overall	0.0460322	-0.0395467	0.0198209	-0.238499	66	0.201504	Other disorders of tympanic membrane	sense organs	Physical activity	Physical activity	MET
579	sedentary_within_day_SD_L5	0.0460508	0.00665221	0.00333439	0.112659	297	0.201551	Other symptoms involving abdomen and pelvis	digestive	Physical activity	Physical activity variability	Fraction of time
729	phase_abs_dev	0.0460538	0.0732299	0.0367067	0.115266	301	0.201551	Other disorders of soft tissues	musculoskeletal	Diurnal rhythms	Phase	Hours
285	sedentary_RA	0.0460581	-0.0103753	0.00520073	-0.0638837	998	0.201551	Other anemias	hematopoietic	Diurnal rhythms	Amplitude
720	MVPA_hourly_SD	0.0460609	-0.0110162	0.00552206	-0.210694	87	0.201551	Spinal stenosis	musculoskeletal	Physical activity	Physical activity variability	Fraction of time
475	sedentary_RA	0.0460751	-0.0168206	0.0084322	-0.10357	360	0.201594	Chronic sinusitis	respiratory	Diurnal rhythms	Amplitude
338	total_sleep_mean	0.0460825	-0.34724	0.174078	-0.276679	52	0.201606	Pain	neurological	Sleep	Sleep	Hours
599	temp_phase_abs_dev	0.0460908	-0.213017	0.106793	-0.0490301	1817	0.201623	Other symptoms/disorders or the urinary system	genitourinary	Diurnal rhythms	Phase	Hours
38	moderate_hourly_SD	0.0460983	-0.00470906	0.00236091	-0.0933299	445	0.201636	Septicemia	infectious diseases	Physical activity	Physical activity variability	Fraction of time
627	tasks_light_within_day_SD	0.0461349	0.0032462	0.00162777	0.073328	773	0.201776	Menopausal and postmenopausal disorders	genitourinary	Physical activity	Physical activity variability	Fraction of time
530	sedentary_hourly_SD_L5	0.0461399	0.00314768	0.00157841	0.0367925	3382	0.201779	Diseases of esophagus	digestive	Physical activity	Physical activity variability	Fraction of time
335	temp_L1_time	0.0461484	0.71007	0.35608	0.204632	102	0.201796	Multiple sclerosis	neurological	Diurnal rhythms	Phase	Hours past midnight
278	num_wakings_mean	0.0461586	0.055731	0.0279488	0.061704	1171	0.201821	Overweight, obesity and other hyperalimentation	endocrine/metabolic	Sleep	Sleep
480	tasks_light_overall	0.0461662	-0.00224105	0.00112392	-0.059132	1181	0.201835	Pneumonia	respiratory	Physical activity	Physical activity	Hours
721	MET_overall	0.0462072	-0.0185379	0.00929874	-0.111799	303	0.201994	Spondylosis and allied disorders	musculoskeletal	Physical activity	Physical activity	MET
528	acceleration_RA	0.0462222	-0.00822324	0.00412511	-0.116834	277	0.202001	Diseases of the oral soft tissues, excluding lesions specific for gingiva and tongue	digestive	Diurnal rhythms	Amplitude
380	sedentary_overall	0.046223	-0.0147642	0.00740636	-0.190777	101	0.202001	Disorders of external ear	sense organs	Physical activity	Physical activity	Fraction of time
38	sedentary_RA	0.0462246	-0.0153063	0.00767832	-0.0942454	445	0.202001	Septicemia	infectious diseases	Diurnal rhythms	Amplitude
1010	WASO_mean	0.0462279	0.0130528	0.00654799	0.0688956	815	0.202001	Other tests		Sleep	Sleep	Hours
339	walking_within_day_SD	0.0462312	-0.00332225	0.00166665	-0.0740594	733	0.202001	Other headache syndromes	neurological	Physical activity	Physical activity variability	Fraction of time
960	cosinor_rsquared	0.0462405	-0.00433407	0.00217433	-0.0484573	1720	0.202021	Poisoning by antibiotics	injuries & poisonings	Diurnal rhythms	Amplitude
174	cosinor_rsquared	0.0462565	-0.0055338	0.00277642	-0.0618709	1048	0.202071	Breast cancer	neoplasms	Diurnal rhythms	Amplitude
70	sleep_IV	0.046278	0.034283	0.0172021	0.133954	210	0.202135	Viral hepatitis	infectious diseases	Diurnal rhythms	Variability
785	total_sleep_mean_abs_dev	0.0462812	0.0323513	0.0162331	0.0398377	2837	0.202135	Abdominal pain	symptoms	Sleep	Sleep	Hours
571	acceleration_between_day_SD_M10	0.0462845	-1.21242	0.608371	-0.117918	278	0.202135	Chronic liver disease and cirrhosis	digestive	Physical activity	Physical activity variability	Fraction of time
740	main_sleep_onset_mean	0.0462975	0.0430811	0.0216187	0.0384102	3279	0.202172	Osteoarthrosis	musculoskeletal	Diurnal rhythms	Phase	Hours past midnight
286	phase_abs_dev	0.0463031	0.148663	0.0746032	0.234001	73	0.202176	Coagulation defects	hematopoietic	Diurnal rhythms	Phase	Hours
595	main_sleep_ratio_mean	0.0463159	-0.00331184	0.00166207	-0.146384	171	0.202213	Hydronephrosis	genitourinary	Sleep	Sleep
112	sedentary_RA	0.0463318	-0.0238111	0.0119506	-0.146612	184	0.202262	Candidiasis	infectious diseases	Diurnal rhythms	Amplitude
760	MET_RA	0.0463402	-0.00470751	0.00236275	-0.0736589	701	0.202279	Back pain	symptoms	Diurnal rhythms	Amplitude	MET
195	total_sleep_mean	0.0463595	0.0654653	0.0328607	0.0521624	1582	0.202343	Cancer, suspected or other	neoplasms	Sleep	Sleep	Hours
414	moderate_between_day_SD	0.0463761	-0.00267824	0.00134446	-0.132762	221	0.202354	Other forms of chronic heart disease	circulatory system	Physical activity	Physical activity variability	Fraction of time
215	main_sleep_duration_mean_abs_dev	0.0463774	0.137978	0.0692646	0.19818	101	0.202354	Other benign neoplasm of connective and other soft tissue	neoplasms	Sleep	Sleep	Hours
297	walking_overall	0.0463784	-0.00978489	0.00491201	-0.220786	80	0.202354	Suicidal ideation or attempt	mental disorders	Physical activity	Physical activity	Hours
850	acceleration_hourly_SD_M10	0.04638	-1.93479	0.971272	-0.0938445	417	0.202354	Hemorrhage or hematoma complicating a procedure	injuries & poisonings	Physical activity	Physical activity variability	Fraction of time
481	sedentary_overall	0.0463911	0.0204461	0.0102645	0.264195	53	0.202383	Influenza	respiratory	Physical activity	Physical activity	Fraction of time
598	MET_peak_time_mean	0.0464116	0.230361	0.115659	0.11953	273	0.202452	Abnormal findings on examination of urine	genitourinary	Diurnal rhythms	Phase	Hours past midnight
386	acceleration_M10_time	0.0464407	0.101738	0.0510868	0.0707868	811	0.202508	Vertiginous syndromes and other disorders of vestibular system	sense organs	Diurnal rhythms	Phase	Hours past midnight
509	moderate_peak_value_mean	0.0464438	-0.0192604	0.0096716	-0.163772	140	0.202508	Respiratory failure, insufficiency, arrest	respiratory	Physical activity	Physical activity	Hours
938	temp_cosinor_rsquared	0.0464439	0.04001	0.020091	0.269768	50	0.202508	Dermatitis due to solar radiation	dermatologic	Diurnal rhythms	Amplitude
477	MVPA_overall_M10	0.046449	-0.0153984	0.00773247	-0.145659	181	0.202508	Epistaxis or throat hemorrhage	respiratory	Physical activity	Physical activity	Fraction of time
720	MVPA_within_day_SD_M10	0.0464506	-0.0100366	0.00504001	-0.212884	87	0.202508	Spinal stenosis	musculoskeletal	Physical activity	Physical activity variability	Fraction of time
733	walking_within_day_SD_M10	0.0464525	-0.00698748	0.0035089	-0.148632	177	0.202508	Other disorders of bone and cartilage	musculoskeletal	Physical activity	Physical activity variability	Fraction of time
395	temp_RA	0.0464559	0.00272202	0.00136694	0.0831103	551	0.202508	Heart valve disorders	circulatory system	Diurnal rhythms	Amplitude
569	walking_within_day_SD	0.0464703	-0.00478265	0.0024019	-0.106615	350	0.202531	Other disorders of intestine	digestive	Physical activity	Physical activity variability	Fraction of time
949	sedentary_IV	0.0464704	0.037456	0.0188108	0.131948	228	0.202531	Allergies, other	injuries & poisonings	Diurnal rhythms	Variability
211	MET_hourly_SD	0.0464808	-0.012596	0.00632616	-0.0812168	565	0.202557	Benign neoplasm of other parts of digestive system	neoplasms	Physical activity	Physical activity variability
771	sedentary_overall	0.0464877	0.0133554	0.00670778	0.172573	124	0.202568	Musculoskeletal symptoms referable to limbs	symptoms	Physical activity	Physical activity	Fraction of time
580	main_sleep_onset_mean_abs_dev	0.0464971	0.162314	0.0815256	0.215092	88	0.202589	Nephritis; nephrosis; renal sclerosis	genitourinary	Diurnal rhythms	Phase	Hours
571	MET_hourly_SD_M10	0.0465091	-0.0184178	0.00925125	-0.120052	278	0.202604	Chronic liver disease and cirrhosis	digestive	Physical activity	Physical activity variability
153	main_sleep_duration_mean	0.04651	0.113062	0.0567913	0.105629	356	0.202604	Colorectal cancer	neoplasms	Sleep	Sleep	Hours
717	acceleration_L5_time	0.0465142	-0.168396	0.084587	-0.145024	192	0.202604	Polymyalgia Rheumatica	musculoskeletal	Diurnal rhythms	Phase	Hours past midnight
788	self_report_sleep_duration_abs_dev	0.0465533	0.0494703	0.0248539	0.0764703	686	0.202754	Syncope and collapse	symptoms	Sleep	Self-report	Hours
575	temp_phase_abs_dev	0.0466345	-0.471072	0.236755	-0.108427	337	0.203088	Other biliary tract disease	digestive	Diurnal rhythms	Phase	Hours
204	MET_within_day_SD	0.0466561	-0.0249606	0.0125461	-0.169988	132	0.203143	Leukemia	neoplasms	Physical activity	Physical activity variability
850	sleep_within_day_SD_M10	0.0466562	0.00650216	0.00326822	0.0964793	417	0.203143	Hemorrhage or hematoma complicating a procedure	injuries & poisonings	Sleep	Sleep variability
450	sleep_within_day_SD_M10	0.0466821	0.0146429	0.00736094	0.217272	81	0.20322	Noninfectious disorders of lymphatic channels	circulatory system	Sleep	Sleep variability
174	MVPA_hourly_SD_M10	0.0466863	-0.00301973	0.00151803	-0.0629853	1048	0.20322	Breast cancer	neoplasms	Physical activity	Physical activity variability	Fraction of time
420	phase	0.0466874	0.133015	0.0668678	0.136627	211	0.20322	Carditis	circulatory system	Diurnal rhythms	Phase	Hours past midnight
608	MET_overall	0.046701	0.0239994	0.0120654	0.144736	184	0.203237	Other disorders of male genital organs	genitourinary	Physical activity	Physical activity	MET
586	walking_peak_value_mean	0.0467032	-0.0123474	0.00620757	-0.10439	368	0.203237	Other disorders of the kidney and ureters	genitourinary	Physical activity	Physical activity	Hours
803	self_report_sleep_duration_abs_dev	0.0467066	0.144786	0.0727915	0.223807	77	0.203237	Fracture of upper limb	injuries & poisonings	Sleep	Self-report	Hours
714	acceleration_overall_M10	0.0467121	-1.41044	0.709119	-0.0935375	422	0.203237	Rheumatoid arthritis and other inflammatory polyarthropathies	musculoskeletal	Physical activity	Physical activity	g
946	moderate_between_day_SD	0.046714	-0.00541274	0.00272136	-0.268312	52	0.203237	Anaphylactic shock NOS	injuries & poisonings	Physical activity	Physical activity variability	Fraction of time
159	acceleration_hourly_SD_M10	0.0467303	-1.82192	0.916074	-0.0883698	471	0.203286	Malignant neoplasm of other and ill-defined sites within the digestive organs and peritoneum	neoplasms	Physical activity	Physical activity variability	Fraction of time
386	MET_hourly_SD	0.0467343	-0.0105309	0.00529509	-0.0679011	815	0.203286	Vertiginous syndromes and other disorders of vestibular system	sense organs	Physical activity	Physical activity variability
737	moderate_between_day_SD	0.0467687	-0.00392739	0.00197506	-0.194683	101	0.203411	Curvature of spine	musculoskeletal	Physical activity	Physical activity variability	Fraction of time
573	moderate_overall	0.0467747	-0.00301554	0.00151654	-0.08298	553	0.203411	Other disorders of liver	digestive	Physical activity	Physical activity	Fraction of time
158	acceleration_L5_time	0.0467777	0.23743	0.119407	0.204478	96	0.203411	Neoplasm of unspecified nature of digestive system	neoplasms	Diurnal rhythms	Phase	Hours past midnight
661	sedentary_peak_time_mean_abs_dev	0.0467813	-0.212652	0.106948	-0.157454	166	0.203411	Fetal distress and abnormal forces of labor	pregnancy complications	Diurnal rhythms	Phase	Hours
714	acceleration_overall	0.0467952	-0.759668	0.382079	-0.0918704	422	0.203452	Rheumatoid arthritis and other inflammatory polyarthropathies	musculoskeletal	Physical activity	Physical activity	g
158	mesor	0.0468297	-0.0181882	0.00914931	-0.194887	96	0.203539	Neoplasm of unspecified nature of digestive system	neoplasms	Physical activity	Physical activity	g
773	main_sleep_offset_mean_abs_dev	0.0468304	0.14777	0.0743337	0.222417	78	0.203539	Pain in limb	symptoms	Diurnal rhythms	Phase	Hours
514	MVPA_hourly_SD_M10	0.0468349	-0.00723745	0.00364077	-0.150958	169	0.203539	Abnormal findings examination of lungs	respiratory	Physical activity	Physical activity variability	Fraction of time
202	tasks_light_within_day_SD	0.046837	-0.00634938	0.00319406	-0.143425	191	0.203539	Cancer of other lymphoid, histiocytic tissue	neoplasms	Physical activity	Physical activity variability	Fraction of time
378	sleep_peak_time_mean_abs_dev	0.0468404	0.118058	0.05939	0.191725	105	0.203539	Strabismus and other disorders of binocular eye movements	sense organs	Diurnal rhythms	Phase	Hours
475	main_sleep_duration_mean	0.0468425	-0.111486	0.0560845	-0.104156	361	0.203539	Chronic sinusitis	respiratory	Sleep	Sleep	Hours
458	sedentary_overall	0.0468569	0.00628589	0.00316241	0.0812235	580	0.203562	Hypotension	circulatory system	Physical activity	Physical activity	Fraction of time
415	temp_IV	0.0468569	0.036974	0.0186015	0.0986863	390	0.203562	Pulmonary heart disease	circulatory system	Diurnal rhythms	Variability
306	self_report_daytime_dozing	0.046873	0.00797471	0.00401229	0.048174	2219	0.203612	Other mental disorder	mental disorders	Sleep	Self-report
595	walking_overall_M10	0.0469115	-0.0124042	0.00624205	-0.151749	171	0.203759	Hydronephrosis	genitourinary	Physical activity	Physical activity	Fraction of time
70	moderate_overall_M10	0.0469485	-0.00874864	0.00440324	-0.133656	210	0.203901	Viral hepatitis	infectious diseases	Physical activity	Physical activity	Fraction of time
345	moderate_peak_value_mean	0.0469558	-0.0128608	0.00647315	-0.109357	316	0.203912	Epilepsy, recurrent seizures, convulsions	neurological	Physical activity	Physical activity	Hours
601	moderate_overall_M10	0.0469671	0.010152	0.00511001	0.155096	157	0.203931	Inflammatory diseases of prostate	genitourinary	Physical activity	Physical activity	Fraction of time
702	mesor	0.0469693	-0.00738042	0.00371496	-0.0790812	588	0.203931	Degenerative skin conditions and other dermatoses	dermatologic	Physical activity	Physical activity	g
197	phase_abs_dev	0.0470094	0.0404245	0.0203515	0.0636295	1029	0.204086	Chemotherapy	neoplasms	Diurnal rhythms	Phase	Hours
871	MET_peak_time_mean	0.0470167	-0.197815	0.0995925	-0.102643	371	0.204091	Open wounds of extremities	injuries & poisonings	Diurnal rhythms	Phase	Hours past midnight
38	MET_overall_L5	0.0470197	0.00411338	0.00207096	0.0943291	445	0.204091	Septicemia	infectious diseases	Physical activity	Physical activity	MET
345	moderate_between_day_SD	0.0470837	-0.00222282	0.00111944	-0.110186	316	0.204349	Epilepsy, recurrent seizures, convulsions	neurological	Physical activity	Physical activity variability	Fraction of time
8	sleep_peak_quality_SD	0.0471264	0.0050539	0.00254571	0.119461	272	0.204503	Intestinal infection	infectious diseases	Sleep	Sleep variability	Hours
443	sedentary_overall_M10	0.047129	0.0132688	0.00668371	0.107765	328	0.204503	Peripheral vascular disease	circulatory system	Physical activity	Physical activity	Fraction of time
859	acceleration_within_day_SD_L5	0.0471329	0.165823	0.0835294	0.127901	245	0.204503	Complication due to other implant and internal device	injuries & poisonings	Physical activity	Physical activity variability	Fraction of time
501	self_report_snoring	0.0471449	-0.117637	0.0592598	-0.245383	63	0.204535	Pneumonitis due to inhalation of food or vomitus	respiratory	Sleep	Self-report
362	sedentary_within_day_SD_L5	0.0471558	0.00519075	0.00261499	0.0879084	494	0.204563	Other retinal disorders	sense organs	Physical activity	Physical activity variability	Fraction of time
625	tasks_light_within_day_SD	0.0471607	0.00648413	0.00326664	0.146469	184	0.204564	Pain and other symptoms associated with female genital organs	genitourinary	Physical activity	Physical activity variability	Fraction of time
242	mesor	0.0471768	-0.00984711	0.00496124	-0.105512	329	0.204614	Thyrotoxicosis with or without goiter	endocrine/metabolic	Physical activity	Physical activity	g
622	sedentary_within_day_SD	0.0471854	0.00243432	0.00122652	0.0700152	846	0.204631	Polyp of female genital organs	genitourinary	Physical activity	Physical activity variability	Fraction of time
612	MET_RA	0.0472024	-0.0147134	0.00741384	-0.230221	67	0.204685	Breast conditions, congenital or relating to hormones	genitourinary	Diurnal rhythms	Amplitude	MET
256	acceleration_overall_L5	0.0472083	0.499972	0.251935	0.273759	52	0.20469	Ovarian dysfunction	endocrine/metabolic	Physical activity	Physical activity	g
715	main_sleep_onset_mean	0.0472125	0.141011	0.0710568	0.125723	253	0.20469	Other inflammatory spondylopathies	musculoskeletal	Diurnal rhythms	Phase	Hours past midnight
535	sedentary_within_day_SD_L5	0.0472181	0.00257985	0.00130004	0.0436913	2160	0.204694	Gastritis and duodenitis	digestive	Physical activity	Physical activity variability	Fraction of time
216	walking_within_day_SD_M10	0.0472413	-0.00364816	0.00183858	-0.0776005	661	0.204775	Benign neoplasm of skin	neoplasms	Physical activity	Physical activity variability	Fraction of time
507	acceleration_peak_time_mean_abs_dev	0.0472546	-0.0945352	0.0476461	-0.0818066	600	0.204799	Pleurisy; pleural effusion	respiratory	Diurnal rhythms	Phase	Hours
687	moderate_overall_M10	0.047256	-0.00630625	0.0031784	-0.0963424	409	0.204799	Symptoms affecting skin	dermatologic	Physical activity	Physical activity	Fraction of time
381	walking_overall	0.0472785	-0.00755788	0.00380962	-0.170536	137	0.204865	Otitis media and Eustachian tube disorders	sense organs	Physical activity	Physical activity	Hours
277	temp_cosinor_rsquared	0.0472804	0.0213208	0.010747	0.143756	180	0.204865	Other disorders of metabolism	endocrine/metabolic	Diurnal rhythms	Amplitude
509	temp_cosinor_rsquared	0.0473187	-0.0240278	0.0121136	-0.162008	140	0.204999	Respiratory failure, insufficiency, arrest	respiratory	Diurnal rhythms	Amplitude
471	sedentary_RA	0.0473204	-0.0183439	0.00924814	-0.112949	298	0.204999	Nasal polyps	respiratory	Diurnal rhythms	Amplitude
225	sleep_peak_quality_mean	0.0474039	-0.0151044	0.00761783	-0.236139	66	0.205321	Benign neoplasm of brain and other parts of nervous system	neoplasms	Sleep	Sleep	Hours
537	sleep_peak_time_mean	0.047404	0.111878	0.0564249	0.120356	275	0.205321	Other disorders of stomach and duodenum	digestive	Diurnal rhythms	Phase	Hours past midnight
450	MET_within_day_SD_M10	0.0474158	-0.0295744	0.0149165	-0.219384	81	0.205352	Noninfectious disorders of lymphatic channels	circulatory system	Physical activity	Physical activity variability
661	temp_IV	0.0474256	-0.0566961	0.0285972	-0.151326	166	0.205375	Fetal distress and abnormal forces of labor	pregnancy complications	Diurnal rhythms	Variability
571	MET_within_day_SD	0.0474375	-0.0171202	0.00863577	-0.116592	278	0.205406	Chronic liver disease and cirrhosis	digestive	Physical activity	Physical activity variability
751	main_sleep_ratio_mean	0.0474467	-0.0040363	0.00203608	-0.178405	114	0.205427	Genitourinary congenital anomalies	congenital anomalies	Sleep	Sleep
596	walking_peak_value_mean	0.0474669	-0.00832551	0.00420012	-0.0703873	827	0.205464	Other disorders of bladder	genitourinary	Physical activity	Physical activity	Hours
735	main_sleep_offset_mean	0.0474684	-0.0767231	0.0387061	-0.075494	715	0.205464	Acquired foot deformities	musculoskeletal	Diurnal rhythms	Phase	Hours past midnight
374	sedentary_overall_L5	0.0474691	0.00423199	0.00213501	0.0779579	641	0.205464	Other disorders of eyelids	sense organs	Physical activity	Physical activity	Fraction of time
793	self_report_sleep_duration	0.0474906	-0.240147	0.121164	-0.240064	68	0.205537	Nonspecific abnormal findings on radiological and other examination of musculoskeletal system	symptoms	Sleep	Self-report	Hours
596	acceleration_overall_L5	0.0474961	0.129217	0.0651968	0.0707525	827	0.205541	Other disorders of bladder	genitourinary	Physical activity	Physical activity	g
8	WASO_mean	0.0475089	0.0220918	0.0111472	0.116605	273	0.205577	Intestinal infection	infectious diseases	Sleep	Sleep	Hours
715	self_report_sleeplessness	0.0475326	0.0808168	0.0407813	0.161674	138	0.205659	Other inflammatory spondylopathies	musculoskeletal	Sleep	Self-report
334	walking_peak_value_mean	0.0475385	-0.0211334	0.010665	-0.178671	123	0.205665	Degenerative disease of the spinal cord	neurological	Physical activity	Physical activity	Hours
297	walking_overall_M10	0.0475626	-0.0179488	0.00905886	-0.219581	80	0.205749	Suicidal ideation or attempt	mental disorders	Physical activity	Physical activity	Fraction of time
479	cosinor_rsquared	0.0476091	-0.0103842	0.00524205	-0.116101	273	0.205931	Other upper respiratory disease	respiratory	Diurnal rhythms	Amplitude
623	temp_IV	0.0476164	0.0718624	0.0362781	0.191806	102	0.205942	Hypertrophy of female genital organs	genitourinary	Diurnal rhythms	Variability
532	MVPA_overall	0.0476445	-0.00507245	0.00256104	-0.0876634	508	0.206039	Dysphagia	digestive	Physical activity	Physical activity	Fraction of time
447	tasks_light_overall_M10	0.047648	-0.0143665	0.00725362	-0.217967	80	0.206039	Other disorders of arteries and arterioles	circulatory system	Physical activity	Physical activity	Fraction of time
1001	sedentary_within_day_SD	0.0476593	0.00916596	0.00462812	0.263629	55	0.206068	Foreign body injury		Physical activity	Physical activity variability	Fraction of time
1000	temp_IV	0.0476731	-0.0988832	0.0499317	-0.263926	53	0.206108	Burns		Diurnal rhythms	Variability
261	WASO_mean	0.0477102	0.0241428	0.0121931	0.127431	232	0.206248	Vitamin deficiency	endocrine/metabolic	Sleep	Sleep	Hours
297	moderate_within_day_SD	0.0477225	-0.0097684	0.00493371	-0.213685	80	0.206263	Suicidal ideation or attempt	mental disorders	Physical activity	Physical activity variability	Fraction of time
112	self_report_daytime_dozing	0.0477229	0.02907	0.0146822	0.175607	129	0.206263	Candidiasis	infectious diseases	Sleep	Self-report
255	MVPA_within_day_SD_M10	0.0477354	-0.012613	0.00637081	-0.267533	53	0.206297	Disorders of adrenal glands	endocrine/metabolic	Physical activity	Physical activity variability	Fraction of time
250	tasks_light_hourly_SD	0.0477446	-0.00260204	0.00131434	-0.0541695	1538	0.206317	Diabetes mellitus	endocrine/metabolic	Physical activity	Physical activity variability	Fraction of time
803	tasks_light_hourly_SD	0.047752	-0.0107084	0.00540921	-0.222929	77	0.206318	Fracture of upper limb	injuries & poisonings	Physical activity	Physical activity variability	Fraction of time
516	moderate_between_day_SD	0.047754	-0.00356823	0.00180246	-0.176879	122	0.206318	Abnormal sputum	respiratory	Physical activity	Physical activity variability	Fraction of time
344	moderate_hourly_SD	0.0477736	-0.0137698	0.00695631	-0.272907	55	0.206356	Other paralytic syndromes	neurological	Physical activity	Physical activity variability	Fraction of time
716	tasks_light_overall_M10	0.047776	0.00280859	0.00141887	0.0426118	2478	0.206356	Other arthropathies	musculoskeletal	Physical activity	Physical activity	Fraction of time
635	acceleration_L5_time_abs_dev	0.0477766	-0.114378	0.0577828	-0.160855	158	0.206356	Hemorrhage during pregnancy; childbirth and postpartum	pregnancy complications	Diurnal rhythms	Phase	Hours
425	inactivity_peak_time_mean	0.0478494	0.180626	0.0912804	0.185654	114	0.20665	Cardiomyopathy	circulatory system	Diurnal rhythms	Phase	Hours past midnight
615	walking_within_day_SD	0.0478686	-0.00441407	0.00223087	-0.0983982	411	0.206691	Endometriosis	genitourinary	Physical activity	Physical activity variability	Fraction of time
578	WASO_mean	0.04788	0.00969425	0.00489972	0.0511684	1486	0.206691	Gastrointestinal hemorrhage	digestive	Sleep	Sleep	Hours
798	MET_within_day_SD_M10	0.0478803	-0.0137248	0.00693689	-0.101811	377	0.206691	Malaise and fatigue	symptoms	Physical activity	Physical activity variability
558	sleep_peak_time_mean_abs_dev	0.0478834	0.0411883	0.0208179	0.0668894	906	0.206691	Noninfectious gastroenteritis	digestive	Diurnal rhythms	Phase	Hours
251	main_sleep_offset_mean	0.0478845	0.231219	0.116866	0.227515	76	0.206691	Other disorders of pancreatic internal secretion	endocrine/metabolic	Diurnal rhythms	Phase	Hours past midnight
747	MVPA_hourly_SD_M10	0.0478866	-0.00599894	0.00303211	-0.125126	248	0.206691	Cardiac and circulatory congenital anomalies	congenital anomalies	Physical activity	Physical activity variability	Fraction of time
378	moderate_hourly_SD_M10	0.0478971	-0.0113144	0.00571905	-0.188101	105	0.206717	Strabismus and other disorders of binocular eye movements	sense organs	Physical activity	Physical activity variability	Fraction of time
568	acceleration_within_day_SD	0.0479383	-1.05085	0.531267	-0.0987481	359	0.206875	Other disorders of peritoneum	digestive	Physical activity	Physical activity variability	Fraction of time
395	moderate_within_day_SD_M10	0.0479636	-0.00441476	0.00223217	-0.0835133	551	0.206939	Heart valve disorders	circulatory system	Physical activity	Physical activity variability	Fraction of time
594	sedentary_peak_time_mean	0.0479641	-0.193965	0.0980717	-0.0832007	554	0.206939	Urinary calculus	genitourinary	Diurnal rhythms	Phase	Hours past midnight
290	MET_peak_time_mean_abs_dev	0.0479672	0.155408	0.078578	0.13286	230	0.206939	Delirium dementia and amnestic and other cognitive disorders	mental disorders	Diurnal rhythms	Phase	Hours
320	MET_overall	0.0480017	-0.0317803	0.0160713	-0.191661	100	0.207054	Meningitis	neurological	Physical activity	Physical activity	MET
1015	WASO_mean	0.0480029	0.0246897	0.0124857	0.130318	216	0.207054	Effects of other external causes		Sleep	Sleep	Hours
687	acceleration_peak_time_mean_abs_dev	0.0480412	-0.113777	0.0575474	-0.0984577	409	0.207199	Symptoms affecting skin	dermatologic	Diurnal rhythms	Phase	Hours
592	MVPA_overall	0.0480494	-0.00741613	0.00375115	-0.128168	232	0.207214	Cystitis and urethritis	genitourinary	Physical activity	Physical activity	Fraction of time
916	walking_within_day_SD_M10	0.0480545	-0.00820441	0.00414996	-0.174517	127	0.207216	Contusion	injuries & poisonings	Physical activity	Physical activity variability	Fraction of time
174	mesor	0.0480693	-0.00567256	0.00286949	-0.0607816	1048	0.207249	Breast cancer	neoplasms	Physical activity	Physical activity	g
200	walking_peak_value_mean	0.0480715	-0.0259668	0.0131356	-0.219534	79	0.207249	Myeloproliferative disease	neoplasms	Physical activity	Physical activity	Hours
568	MVPA_hourly_SD_M10	0.0480857	-0.00496727	0.0025129	-0.103607	359	0.207265	Other disorders of peritoneum	digestive	Physical activity	Physical activity variability	Fraction of time
394	moderate_overall_M10	0.0480899	-0.00537746	0.00272046	-0.082153	566	0.207265	Rheumatic disease of the heart valves	circulatory system	Physical activity	Physical activity	Fraction of time
728	self_report_IPAQ_activity_group	0.048092	0.0728823	0.0368697	0.157518	151	0.207265	Disorders of muscle, ligament, and fascia	musculoskeletal	Physical activity	Self-report physical activity
79	mesor	0.0480935	-0.00894037	0.00452301	-0.0957961	394	0.207265	Viral infection	infectious diseases	Physical activity	Physical activity	g
450	MET_hourly_SD	0.0481039	-0.0328582	0.016624	-0.211864	81	0.207279	Noninfectious disorders of lymphatic channels	circulatory system	Physical activity	Physical activity variability
610	MET_peak_value_mean	0.048106	0.0414846	0.0209886	0.107865	322	0.207279	Benign mammary dysplasias	genitourinary	Physical activity	Physical activity	MET
567	MET_overall	0.048133	-0.0279638	0.0141497	-0.168644	129	0.207375	Peritonitis and retroperitoneal infections	digestive	Physical activity	Physical activity	MET
366	inactivity_peak_value_mean	0.0481564	0.0627962	0.0317781	0.0439715	2300	0.207439	Cataract	sense organs	Sleep	Sleep
172	sleep_peak_quality_SD	0.0481576	-0.00233253	0.00118039	-0.0551349	1335	0.207439	Skin cancer	neoplasms	Sleep	Sleep variability	Hours
331	MET_within_day_SD_M10	0.0481618	-0.0296382	0.0149988	-0.219857	80	0.207439	Other cerebral degenerations	neurological	Physical activity	Physical activity variability
158	phase_abs_dev	0.0481748	0.12818	0.064871	0.201759	96	0.207468	Neoplasm of unspecified nature of digestive system	neoplasms	Diurnal rhythms	Phase	Hours
481	self_report_sleep_duration	0.0481778	0.271864	0.13759	0.27177	53	0.207468	Influenza	respiratory	Sleep	Self-report	Hours
850	acceleration_hourly_SD	0.0481871	-1.34927	0.682895	-0.0923414	417	0.207488	Hemorrhage or hematoma complicating a procedure	injuries & poisonings	Physical activity	Physical activity variability	Fraction of time
564	sleep_overall_L5	0.0481942	-0.00254568	0.00128846	-0.0414903	2466	0.207499	Functional digestive disorders	digestive	Sleep	Sleep	Fraction of time
946	moderate_hourly_SD	0.0482054	-0.0133413	0.00675288	-0.264415	52	0.207527	Anaphylactic shock NOS	injuries & poisonings	Physical activity	Physical activity variability	Fraction of time
340	acceleration_RA	0.0482193	-0.00423796	0.00214523	-0.0602117	1044	0.207561	Migraine	neurological	Diurnal rhythms	Amplitude
960	other_sleep_mean	0.0482226	0.03507	0.0177525	0.0478717	1718	0.207561	Poisoning by antibiotics	injuries & poisonings	Sleep	Sleep	Hours
556	MVPA_within_day_SD_M10	0.0482329	-0.0096092	0.00486441	-0.203819	92	0.207573	Ulceration of the lower GI tract	digestive	Physical activity	Physical activity variability	Fraction of time
507	main_sleep_duration_mean	0.0482388	0.0868153	0.0439492	0.0811076	600	0.207573	Pleurisy; pleural effusion	respiratory	Sleep	Sleep	Hours
569	sedentary_peak_time_mean_abs_dev	0.0482434	0.14446	0.0731327	0.106963	350	0.207573	Other disorders of intestine	digestive	Diurnal rhythms	Phase	Hours
441	acceleration_overall_M10	0.048244	-3.72915	1.88788	-0.24731	57	0.207573	Vascular insufficiency of intestine	circulatory system	Physical activity	Physical activity	g
159	MET_hourly_SD	0.0482591	-0.0137502	0.00696152	-0.088659	471	0.20759	Malignant neoplasm of other and ill-defined sites within the digestive organs and peritoneum	neoplasms	Physical activity	Physical activity variability
331	sleep_peak_quality_mean	0.0482601	-0.0138443	0.00700917	-0.216438	80	0.20759	Other cerebral degenerations	neurological	Sleep	Sleep	Hours
781	acceleration_within_day_SD	0.0482618	-1.65846	0.839662	-0.155845	144	0.20759	Symptoms involving nervous and musculoskeletal systems	symptoms	Physical activity	Physical activity variability	Fraction of time
384	other_sleep_mean	0.0482822	0.171379	0.0867751	0.233937	66	0.207645	Other disorders of tympanic membrane	sense organs	Sleep	Sleep	Hours
338	sedentary_overall_L5	0.0482839	0.0147299	0.00745834	0.271341	51	0.207645	Pain	neurological	Physical activity	Physical activity	Fraction of time
508	sleep_within_day_SD_L5	0.0483157	0.00831314	0.00420987	0.132486	212	0.207747	Pulmonary collapse; interstitial and compensatory emphysema	respiratory	Sleep	Sleep
112	cosinor_rsquared	0.0483169	-0.012778	0.00647097	-0.142865	184	0.207747	Candidiasis	infectious diseases	Diurnal rhythms	Amplitude
532	MET_RA	0.0483382	-0.00543569	0.00275297	-0.0850528	508	0.207819	Dysphagia	digestive	Diurnal rhythms	Amplitude	MET
858	sleep_peak_time_mean	0.0483763	-0.109421	0.0554271	-0.117714	283	0.207963	Complication of internal orthopedic device	injuries & poisonings	Diurnal rhythms	Phase	Hours past midnight
374	self_report_daytime_dozing	0.0483841	0.0144643	0.00732704	0.0873767	520	0.207976	Other disorders of eyelids	sense organs	Sleep	Self-report
627	tasks_light_peak_value_mean	0.0483946	0.00799579	0.00405058	0.0724463	773	0.208001	Menopausal and postmenopausal disorders	genitourinary	Physical activity	Physical activity	Fraction of time
593	MVPA_hourly_SD	0.0484369	-0.00324394	0.00164365	-0.0620433	1019	0.208163	Hematuria	genitourinary	Physical activity	Physical activity variability	Fraction of time
715	self_report_daytime_dozing	0.0484805	0.0236145	0.0119673	0.142652	191	0.208312	Other inflammatory spondylopathies	musculoskeletal	Sleep	Self-report
165	sedentary_overall_M10	0.0484816	0.0188292	0.00954238	0.152925	161	0.208312	Cancer within the respiratory system	neoplasms	Physical activity	Physical activity	Fraction of time
715	MVPA_within_day_SD	0.0484889	-0.00638654	0.00323671	-0.123385	254	0.208312	Other inflammatory spondylopathies	musculoskeletal	Physical activity	Physical activity variability	Fraction of time
195	acceleration_within_day_SD_M10	0.0484902	-0.682366	0.345827	-0.0492863	1581	0.208312	Cancer, suspected or other	neoplasms	Physical activity	Physical activity variability	Fraction of time
428	main_sleep_onset_mean_abs_dev	0.0485118	0.074019	0.0375168	0.098087	430	0.208385	Congestive heart failure; nonhypertensive	circulatory system	Diurnal rhythms	Phase	Hours
709	total_sleep_mean	0.0485165	-0.154116	0.0781159	-0.122799	262	0.208385	Diffuse diseases of connective tissue	dermatologic	Sleep	Sleep	Hours
764	phase_abs_dev	0.0485247	-0.0697759	0.0353682	-0.10983	321	0.208401	Sciatica	symptoms	Diurnal rhythms	Phase	Hours
615	MET_within_day_SD_M10	0.0485752	-0.013173	0.00667867	-0.0977179	411	0.208597	Endometriosis	genitourinary	Physical activity	Physical activity variability
501	moderate_between_day_SD	0.048613	-0.00488285	0.002476	-0.242045	67	0.208688	Pneumonitis due to inhalation of food or vomitus	respiratory	Physical activity	Physical activity variability	Fraction of time
349	MET_within_day_SD_L5	0.0486172	0.00857945	0.00435057	0.181229	116	0.208688	Other and unspecified disorders of the nervous system	neurological	Physical activity	Physical activity variability
687	self_report_daytime_dozing	0.0486204	0.0182861	0.00927274	0.110464	321	0.208688	Symptoms affecting skin	dermatologic	Sleep	Self-report
743	acceleration_between_day_SD_M10	0.0486231	-0.735196	0.372821	-0.0715044	767	0.208688	Osteoporosis, osteopenia and pathological fracture	musculoskeletal	Physical activity	Physical activity variability	Fraction of time
857	self_report_sleep_duration	0.0486238	-0.206408	0.104671	-0.206337	91	0.208688	Mechanical complication of unspecified genitourinary device, implant, and graft	injuries & poisonings	Sleep	Self-report	Hours
288	sleep_within_day_SD_M10	0.0486243	0.00757066	0.00383914	0.112334	296	0.208688	Diseases of white blood cells	hematopoietic	Sleep	Sleep variability
646	MVPA_hourly_SD_M10	0.0486312	0.00735666	0.00373073	0.153445	166	0.208698	Other complications of pregnancy NEC	pregnancy complications	Physical activity	Physical activity variability	Fraction of time
389	sedentary_hourly_SD_L5	0.0486478	0.00700675	0.00355355	0.0819004	582	0.208722	Hearing loss	sense organs	Physical activity	Physical activity variability	Fraction of time
1010	MET_peak_value_mean	0.0486493	-0.0262127	0.0132941	-0.0681564	815	0.208722	Other tests		Physical activity	Physical activity	MET
344	moderate_within_day_SD	0.0486533	-0.0124037	0.0062908	-0.271332	55	0.208722	Other paralytic syndromes	neurological	Physical activity	Physical activity variability	Fraction of time
578	sleep_hourly_SD	0.0486556	-0.000939646	0.000476568	-0.0502466	1484	0.208722	Gastrointestinal hemorrhage	digestive	Sleep	Sleep variability	Fraction of time
714	sleep_peak_quality_mean	0.0486672	-0.00606967	0.00307856	-0.0948918	422	0.208739	Rheumatoid arthritis and other inflammatory polyarthropathies	musculoskeletal	Sleep	Sleep	Hours
483	sleep_hourly_SD_L5	0.0486693	0.0123581	0.00626812	0.132872	211	0.208739	Acute bronchitis and bronchiolitis	respiratory	Sleep	Sleep	Fraction of time
349	sleep_hourly_SD	0.0486734	-0.00328383	0.00166562	-0.1756	116	0.208739	Other and unspecified disorders of the nervous system	neurological	Sleep	Sleep variability	Fraction of time
8	num_wakings_mean	0.0486957	0.104833	0.0531785	0.116069	273	0.208814	Intestinal infection	infectious diseases	Sleep	Sleep
385	main_sleep_offset_mean_abs_dev	0.0487147	-0.182832	0.0927524	-0.275189	52	0.208876	Other disorders of middle ear and mastoid	sense organs	Diurnal rhythms	Phase	Hours
716	sleep_peak_quality_mean	0.0487402	-0.00267735	0.0013584	-0.041857	2474	0.208965	Other arthropathies	musculoskeletal	Sleep	Sleep	Hours
783	moderate_hourly_SD	0.0487621	-0.00546509	0.00277308	-0.108314	317	0.209039	Fever of unknown origin	symptoms	Physical activity	Physical activity variability	Fraction of time
477	tasks_light_overall	0.0487692	0.00549438	0.00278803	0.144973	181	0.20905	Epistaxis or throat hemorrhage	respiratory	Physical activity	Physical activity	Hours
686	sleep_hourly_SD_L5	0.0487775	0.00997476	0.00506171	0.107247	327	0.209065	Other local infections of skin and subcutaneous tissue	dermatologic	Sleep	Sleep	Fraction of time
381	walking_within_day_SD_M10	0.0487885	-0.00793522	0.00402694	-0.168791	137	0.209086	Otitis media and Eustachian tube disorders	sense organs	Physical activity	Physical activity variability	Fraction of time
444	temp_within_day_SD	0.0487918	-0.170418	0.0864844	-0.272467	50	0.209086	Arterial embolism and thrombosis	circulatory system	Diurnal rhythms	Variability	Celsius
561	walking_peak_value_mean	0.0488057	-0.00636943	0.00323259	-0.0538498	1414	0.209119	Symptoms involving digestive system	digestive	Physical activity	Physical activity	Hours
574	moderate_within_day_SD_M10	0.0488087	-0.00294833	0.00149634	-0.0557731	1300	0.209119	Cholelithiasis and cholecystitis	digestive	Physical activity	Physical activity variability	Fraction of time
743	MVPA_within_day_SD	0.0488341	-0.00374948	0.00190316	-0.0724384	767	0.2092	Osteoporosis, osteopenia and pathological fracture	musculoskeletal	Physical activity	Physical activity variability	Fraction of time
727	walking_peak_value_mean	0.048839	0.00990963	0.00503003	0.0837801	557	0.2092	Other disorders of synovium, tendon, and bursa	musculoskeletal	Physical activity	Physical activity	Hours
286	sedentary_RA	0.0488418	-0.0370404	0.0188016	-0.228069	73	0.2092	Coagulation defects	hematopoietic	Diurnal rhythms	Amplitude
669	sedentary_hourly_SD	0.048876	-0.00428767	0.00217674	-0.134567	219	0.209316	Complications of labor and delivery NEC	pregnancy complications	Physical activity	Physical activity variability	Fraction of time
335	moderate_hourly_SD_M10	0.0488856	-0.0118644	0.00602349	-0.197244	102	0.209316	Multiple sclerosis	neurological	Physical activity	Physical activity variability	Fraction of time
333	walking_overall_M10	0.0488865	-0.015281	0.00775813	-0.186944	113	0.209316	Extrapyramidal disease and abnormal movement disorders	neurological	Physical activity	Physical activity	Fraction of time
276	main_sleep_onset_mean	0.0488924	0.082397	0.0418338	0.0734634	759	0.209316	Disorders of fluid, electrolyte, and acid-base balance	endocrine/metabolic	Diurnal rhythms	Phase	Hours past midnight
555	acceleration_RA	0.0488953	-0.00696923	0.0035384	-0.0990169	376	0.209316	Inflammatory bowel disease and other gastroenteritis and colitis	digestive	Diurnal rhythms	Amplitude
591	acceleration_L5_time	0.0488988	0.0752624	0.0382126	0.0648169	984	0.209316	Urinary tract infection	genitourinary	Diurnal rhythms	Phase	Hours past midnight
242	self_report_sleep_duration	0.0489016	0.109367	0.0555289	0.109329	329	0.209316	Thyrotoxicosis with or without goiter	endocrine/metabolic	Sleep	Self-report	Hours
555	MVPA_overall_M10	0.0489174	-0.0106824	0.00542419	-0.101049	376	0.209364	Inflammatory bowel disease and other gastroenteritis and colitis	digestive	Physical activity	Physical activity	Fraction of time
537	sedentary_hourly_SD_L5	0.0489291	0.0100662	0.00511157	0.117662	275	0.209394	Other disorders of stomach and duodenum	digestive	Physical activity	Physical activity variability	Fraction of time
698	sedentary_peak_value_mean	0.0489933	-0.0177224	0.00900189	-0.22051	76	0.20964	Pruritus and related conditions	dermatologic	Physical activity	Physical activity	Hours
788	sedentary_overall_L5	0.048996	0.00406066	0.00206258	0.0748018	688	0.20964	Syncope and collapse	symptoms	Physical activity	Physical activity	Fraction of time
1000	MET_within_day_SD_L5	0.0490065	0.0126027	0.00640174	0.266215	53	0.209665	Burns		Physical activity	Physical activity variability
208	mesor	0.049012	-0.00423118	0.00214935	-0.0453372	1888	0.209669	Benign neoplasm of colon	neoplasms	Physical activity	Physical activity	g
332	acceleration_peak_time_mean_abs_dev	0.0490304	0.233687	0.118718	0.202222	96	0.209727	Parkinson's disease	neurological	Diurnal rhythms	Phase	Hours
573	main_sleep_offset_mean_abs_dev	0.0490356	0.056491	0.0286992	0.0850275	548	0.20973	Other disorders of liver	digestive	Diurnal rhythms	Phase	Hours
1010	MVPA_IV	0.0490757	0.0192769	0.00979501	0.069191	815	0.209881	Other tests		Diurnal rhythms	Variability
41	acceleration_peak_value_SD	0.0490857	-1.57539	0.800526	-0.0632478	928	0.209904	Bacterial infection NOS	infectious diseases	Physical activity	Physical activity variability	Fraction of time
369	acceleration_L5_time	0.0491112	0.31248	0.158803	0.269112	55	0.209982	Infection of the eye	sense organs	Diurnal rhythms	Phase	Hours past midnight
79	sedentary_hourly_SD	0.0491135	0.00313601	0.00159374	0.0984223	394	0.209982	Viral infection	infectious diseases	Physical activity	Physical activity variability	Fraction of time
782	phase_abs_dev	0.0491333	0.102349	0.0520189	0.1611	153	0.210041	Symptoms involving skin and other integumentary tissue	symptoms	Diurnal rhythms	Phase	Hours
506	sleep_IV	0.0491365	0.0381389	0.0193844	0.149021	165	0.210041	Empyema and pneumothorax	respiratory	Diurnal rhythms	Variability
427	inactivity_peak_time_mean	0.049147	0.0465825	0.023677	0.0478791	1889	0.210058	Cardiac dysrhythmias	circulatory system	Diurnal rhythms	Phase	Hours past midnight
870	sedentary_IV	0.04915	0.0263918	0.0134147	0.0929719	456	0.210058	Open wounds of head; neck; and trunk	injuries & poisonings	Diurnal rhythms	Variability
348	sleep_hourly_SD_L5	0.0491933	0.0170503	0.00866814	0.183322	113	0.210223	Other conditions of brain	neurological	Sleep	Sleep	Fraction of time
612	acceleration_within_day_SD	0.0492163	-2.38213	1.21116	-0.223847	67	0.210301	Breast conditions, congenital or relating to hormones	genitourinary	Physical activity	Physical activity variability	Fraction of time
561	MET_overall_M10	0.0492268	-0.0152307	0.00774421	-0.0523763	1414	0.210308	Symptoms involving digestive system	digestive	Physical activity	Physical activity	MET
220	sedentary_within_day_SD	0.0492317	0.00673178	0.00342292	0.193618	102	0.210308	Benign neoplasm of ovary	neoplasms	Physical activity	Physical activity variability	Fraction of time
760	moderate_between_day_SD	0.049232	0.00150504	0.000765272	0.0746056	699	0.210308	Back pain	symptoms	Physical activity	Physical activity variability	Fraction of time
274	sleep_peak_quality_SD	0.0492471	0.00389837	0.00198235	0.0921472	468	0.210353	Gout and other crystal arthropathies	endocrine/metabolic	Sleep	Sleep variability	Hours
698	walking_hourly_SD	0.0492577	0.0102642	0.00521966	0.222044	76	0.210378	Pruritus and related conditions	dermatologic	Physical activity	Physical activity variability	Fraction of time
706	main_sleep_onset_mean	0.049273	0.090126	0.0458349	0.0803544	607	0.210423	Diseases of sebaceous glands	dermatologic	Diurnal rhythms	Phase	Hours past midnight
371	MET_overall_L5	0.0493015	-0.00545034	0.00277219	-0.124988	244	0.210492	Inflammation of the eye	sense organs	Physical activity	Physical activity	MET
286	walking_peak_value_mean	0.0493077	-0.027219	0.0138447	-0.230121	73	0.210492	Coagulation defects	hematopoietic	Physical activity	Physical activity	Hours
1010	acceleration_overall	0.0493099	-0.543523	0.276461	-0.0657309	815	0.210492	Other tests		Physical activity	Physical activity	g
331	sleep_peak_time_mean_abs_dev	0.0493112	0.136256	0.0693066	0.221278	79	0.210492	Other cerebral degenerations	neurological	Diurnal rhythms	Phase	Hours
180	moderate_overall	0.0493128	0.00534592	0.00271922	0.147106	169	0.210492	Cervical cancer and dysplasia	neoplasms	Physical activity	Physical activity	Fraction of time
575	moderate_peak_value_mean	0.049319	-0.0123267	0.0062702	-0.104815	337	0.210492	Other biliary tract disease	digestive	Physical activity	Physical activity	Hours
727	walking_within_day_SD	0.0493284	0.00375139	0.00190829	0.0836257	557	0.210492	Other disorders of synovium, tendon, and bursa	musculoskeletal	Physical activity	Physical activity variability	Fraction of time
452	self_report_sleep_duration	0.0493308	0.0962996	0.048987	0.0962663	427	0.210492	Other venous embolism and thrombosis	circulatory system	Sleep	Self-report	Hours
318	self_report_daytime_dozing	0.0493355	0.0123451	0.00627991	0.0745746	757	0.210492	Tobacco use disorder	mental disorders	Sleep	Self-report
558	inactivity_peak_time_mean_abs_dev	0.0493417	0.044016	0.0223917	0.0665195	906	0.210492	Noninfectious gastroenteritis	digestive	Diurnal rhythms	Phase	Hours
604	main_sleep_onset_mean_abs_dev	0.0493456	-0.103576	0.0526918	-0.137254	208	0.210492	Disorders of penis	genitourinary	Diurnal rhythms	Phase	Hours
195	acceleration_RA	0.0493486	-0.00349598	0.00177853	-0.0496699	1581	0.210492	Cancer, suspected or other	neoplasms	Diurnal rhythms	Amplitude
1009	sedentary_within_day_SD_L5	0.0493579	0.00508895	0.00258903	0.0861843	503	0.210492	Injury, NOS		Physical activity	Physical activity variability	Fraction of time
627	sedentary_peak_value_mean	0.0493585	0.00576639	0.00293368	0.0717478	773	0.210492	Menopausal and postmenopausal disorders	genitourinary	Physical activity	Physical activity	Hours
653	acceleration_within_day_SD_M10	0.0493596	-2.46746	1.25534	-0.178221	114	0.210492	Problems associated with amniotic cavity and membranes	pregnancy complications	Physical activity	Physical activity variability	Fraction of time
990	moderate_between_day_SD_M10	0.0493696	-0.00376917	0.00191768	-0.0952982	426	0.210514	Effects radiation NOS	injuries & poisonings	Physical activity	Physical activity variability	Fraction of time
145	MET_peak_time_mean_abs_dev	0.0493846	0.313534	0.159531	0.268044	53	0.210558	Cancer of mouth	neoplasms	Diurnal rhythms	Phase	Hours
558	MVPA_hourly_SD_M10	0.0493907	-0.00315111	0.00160337	-0.0657256	908	0.210564	Noninfectious gastroenteritis	digestive	Physical activity	Physical activity variability	Fraction of time
285	temp_L1_time_abs_dev	0.049418	0.1412	0.071855	0.0632674	998	0.210642	Other anemias	hematopoietic	Diurnal rhythms	Phase	Hours
502	MVPA_overall	0.0494184	-0.0117828	0.00599617	-0.203634	91	0.210642	Postinflammatory pulmonary fibrosis	respiratory	Physical activity	Physical activity	Fraction of time
274	main_sleep_ratio_mean	0.0494376	-0.00202185	0.00102899	-0.0893661	468	0.210704	Gout and other crystal arthropathies	endocrine/metabolic	Sleep	Sleep
729	walking_within_day_SD_M10	0.0494743	-0.00531824	0.00270706	-0.113125	301	0.21084	Other disorders of soft tissues	musculoskeletal	Physical activity	Physical activity variability	Fraction of time
577	amplitude	0.049487	-0.0133847	0.0068134	-0.138776	183	0.210874	Diseases of pancreas	digestive	Diurnal rhythms	Amplitude	g
798	sedentary_hourly_SD_M10	0.049492	-0.00344556	0.00175398	-0.101724	377	0.210876	Malaise and fatigue	symptoms	Physical activity	Physical activity variability	Fraction of time
479	acceleration_hourly_SD	0.0495103	-1.63987	0.834849	-0.112229	273	0.210934	Other upper respiratory disease	respiratory	Physical activity	Physical activity variability	Fraction of time
334	sedentary_overall_M10	0.0495184	0.0213247	0.0108567	0.173192	123	0.210948	Degenerative disease of the spinal cord	neurological	Physical activity	Physical activity	Fraction of time
593	walking_hourly_SD	0.0495287	-0.00289116	0.001472	-0.062544	1019	0.210972	Hematuria	genitourinary	Physical activity	Physical activity variability	Fraction of time
788	acceleration_within_day_SD	0.0495429	-0.761282	0.387621	-0.0715372	688	0.211012	Syncope and collapse	symptoms	Physical activity	Physical activity variability	Fraction of time
444	moderate_hourly_SD	0.0495602	-0.0138067	0.00703045	-0.273637	50	0.211066	Arterial embolism and thrombosis	circulatory system	Physical activity	Physical activity variability	Fraction of time
401	main_sleep_onset_mean_abs_dev	0.0495712	0.0221055	0.0112568	0.0292933	7688	0.211093	Hypertension	circulatory system	Diurnal rhythms	Phase	Hours
698	temp_L1_time	0.0495913	-0.779688	0.397077	-0.224694	76	0.211144	Pruritus and related conditions	dermatologic	Diurnal rhythms	Phase	Hours past midnight
687	moderate_peak_value_mean	0.0495926	-0.0112132	0.00571064	-0.0953464	409	0.211144	Symptoms affecting skin	dermatologic	Physical activity	Physical activity	Hours
568	MET_within_day_SD_M10	0.0496041	-0.0139379	0.00709866	-0.103392	359	0.211172	Other disorders of peritoneum	digestive	Physical activity	Physical activity variability
563	total_sleep_mean	0.0496194	0.0806863	0.0410967	0.0642905	979	0.211217	Constipation	digestive	Sleep	Sleep	Hours
803	self_report_daytime_dozing	0.0496463	0.0428783	0.0218419	0.259021	57	0.211288	Fracture of upper limb	injuries & poisonings	Sleep	Self-report
703	MVPA_between_day_SD	0.0496539	0.00694249	0.00353662	0.253548	60	0.211288	Diseases of nail, NOS	dermatologic	Physical activity	Physical activity variability	Fraction of time
416	acceleration_within_day_SD	0.0496546	-1.20016	0.611382	-0.112778	269	0.211288	Cardiomegaly	circulatory system	Physical activity	Physical activity variability	Fraction of time
716	self_report_nap_during_day	0.0496549	0.0134658	0.00685955	0.053534	1465	0.211288	Other arthropathies	musculoskeletal	Sleep	Self-report
242	MVPA_hourly_SD	0.0497054	-0.00558221	0.00284431	-0.106765	329	0.211456	Thyrotoxicosis with or without goiter	endocrine/metabolic	Physical activity	Physical activity variability	Fraction of time
81	walking_within_day_SD	0.0497059	-0.00931631	0.00474696	-0.207678	87	0.211456	Infection/inflammation of internal prosthetic device; implant; and graft	infectious diseases	Physical activity	Physical activity variability	Fraction of time
317	other_sleep_mean	0.0497085	0.0464746	0.0236806	0.0634394	935	0.211456	Alcohol-related disorders	mental disorders	Sleep	Sleep	Hours
1005	MVPA_hourly_SD_M10	0.0497248	-0.0116012	0.00591169	-0.241977	66	0.211505	Other symptoms		Physical activity	Physical activity variability	Fraction of time
571	sleep_hourly_SD	0.0497311	-0.00213619	0.00108858	-0.114231	277	0.211512	Chronic liver disease and cirrhosis	digestive	Sleep	Sleep variability	Fraction of time
228	phase_abs_dev	0.0497528	-0.115579	0.0589032	-0.181925	116	0.211556	Hemangioma and lymphangioma, any site	neoplasms	Diurnal rhythms	Phase	Hours
628	MVPA_hourly_SD	0.0497548	-0.00433014	0.00220682	-0.0828179	557	0.211556	Ovarian cyst	genitourinary	Physical activity	Physical activity variability	Fraction of time
502	MET_within_day_SD_M10	0.0497556	-0.0276068	0.0140696	-0.204789	91	0.211556	Postinflammatory pulmonary fibrosis	respiratory	Physical activity	Physical activity variability
577	sedentary_hourly_SD_M10	0.0498125	-0.00491496	0.0025055	-0.145106	183	0.211777	Diseases of pancreas	digestive	Physical activity	Physical activity variability	Fraction of time
740	MET_hourly_SD	0.0498244	0.00564187	0.00287621	0.0363777	3279	0.211808	Osteoarthrosis	musculoskeletal	Physical activity	Physical activity variability
211	acceleration_RA	0.0498299	-0.00565884	0.00288493	-0.0803992	564	0.211811	Benign neoplasm of other parts of digestive system	neoplasms	Diurnal rhythms	Amplitude
1002	sleep_hourly_SD	0.0498425	-0.00163753	0.000834873	-0.0875651	467	0.211833	Symptoms concerning nutrition, metabolism, and development		Sleep	Sleep variability	Fraction of time
450	sleep_peak_quality_mean	0.0498459	-0.0136722	0.00697071	-0.213748	81	0.211833	Noninfectious disorders of lymphatic channels	circulatory system	Sleep	Sleep	Hours
331	acceleration_within_day_SD_M10	0.0498611	-2.90426	1.48082	-0.209771	80	0.211833	Other cerebral degenerations	neurological	Physical activity	Physical activity variability	Fraction of time
634	MET_hourly_SD	0.0498617	0.0135789	0.00692361	0.0875541	502	0.211833	Miscarriage; stillbirth	pregnancy complications	Physical activity	Physical activity variability
339	sleep_hourly_SD_L5	0.0498624	0.00670617	0.00341935	0.0721035	733	0.211833	Other headache syndromes	neurological	Sleep	Sleep	Fraction of time
496	sedentary_hourly_SD	0.0498633	0.00216524	0.00110402	0.0679552	879	0.211833	Chronic airway obstruction	respiratory	Physical activity	Physical activity variability	Fraction of time
402	total_sleep_mean	0.049872	0.235917	0.120295	0.187978	111	0.211837	Elevated blood pressure reading without diagnosis of hypertension	circulatory system	Sleep	Sleep	Hours
764	total_sleep_mean_abs_dev	0.0498738	0.0883563	0.0450535	0.108803	323	0.211837	Sciatica	symptoms	Sleep	Sleep	Hours
159	acceleration_during_main_sleep_mean	0.0499142	-0.0399053	0.0203516	-0.0912361	471	0.211975	Malignant neoplasm of other and ill-defined sites within the digestive organs and peritoneum	neoplasms	Sleep	Sleep	g
750	self_report_getting_up_in_morning	0.0499158	-0.114672	0.0584774	-0.384201	24	0.211975	Digestive congenital anomalies	congenital anomalies	Sleep	Self-report
965	temp_phase_abs_dev	0.0499441	-0.338581	0.172698	-0.0779313	654	0.212067	Poisoning by analgesics, antipyretics, and antirheumatics	injuries & poisonings	Diurnal rhythms	Phase	Hours
623	temp_L1_time_abs_dev	0.0499469	-0.432057	0.22038	-0.193592	102	0.212067	Hypertrophy of female genital organs	genitourinary	Diurnal rhythms	Phase	Hours
946	other_sleep_mean	0.0499922	0.190212	0.0970405	0.259645	52	0.212239	Anaphylactic shock NOS	injuries & poisonings	Sleep	Sleep	Hours
369	temp_phase	0.0499975	1.37303	0.700494	0.26663	55	0.212242	Infection of the eye	sense organs	Diurnal rhythms	Phase	Hours past midnight
509	moderate_between_day_SD	0.0500162	-0.00327812	0.00167258	-0.162498	140	0.212301	Respiratory failure, insufficiency, arrest	respiratory	Physical activity	Physical activity variability	Fraction of time
592	sleep_within_day_SD_M10	0.0500349	0.00851225	0.00434351	0.126305	232	0.21236	Cystitis and urethritis	genitourinary	Sleep	Sleep variability
348	inactivity_peak_time_mean	0.0500509	-0.180368	0.0920419	-0.185388	113	0.212408	Other conditions of brain	neurological	Diurnal rhythms	Phase	Hours past midnight
204	sedentary_peak_time_mean_abs_dev	0.0500567	-0.23567	0.120266	-0.174497	132	0.212412	Leukemia	neoplasms	Diurnal rhythms	Phase	Hours
788	sleep_within_day_SD_L5	0.0500691	0.00464192	0.00236897	0.0739779	688	0.212432	Syncope and collapse	symptoms	Sleep	Sleep
568	acceleration_peak_value_mean	0.0500742	-2.85441	1.45676	-0.0982699	359	0.212432	Other disorders of peritoneum	digestive	Physical activity	Physical activity	g
789	acceleration_overall_L5	0.0500768	0.123045	0.062797	0.067373	877	0.212432	Nausea and vomiting	symptoms	Physical activity	Physical activity	g
792	temp_RA	0.0500803	-0.00862659	0.00440273	-0.263392	52	0.212432	Abnormal Papanicolaou smear of cervix and cervical HPV	genitourinary	Diurnal rhythms	Amplitude
819	sedentary_peak_value_mean	0.0500954	-0.0183772	0.00937972	-0.228656	70	0.212474	Skull and face fracture and other intercranial injury	injuries & poisonings	Physical activity	Physical activity	Hours
260	tasks_light_within_day_SD	0.0500996	-0.00978808	0.00499594	-0.221101	78	0.212474	Protein-calorie malnutrition	endocrine/metabolic	Physical activity	Physical activity variability	Fraction of time
580	MET_within_day_SD	0.050114	-0.0300879	0.0153581	-0.204905	88	0.212514	Nephritis; nephrosis; renal sclerosis	genitourinary	Physical activity	Physical activity variability
597	temp_phase	0.0501425	-0.607323	0.310042	-0.117937	278	0.212615	Other disorders of urethra and urinary tract	genitourinary	Diurnal rhythms	Phase	Hours past midnight
208	acceleration_RA	0.0502033	-0.00319627	0.00163215	-0.0454117	1886	0.212853	Benign neoplasm of colon	neoplasms	Diurnal rhythms	Amplitude
994	main_sleep_duration_mean_abs_dev	0.0502158	0.0740446	0.0378123	0.106351	346	0.212886	Sepsis and SIRS	injuries & poisonings	Sleep	Sleep	Hours
260	tasks_light_overall	0.0502271	-0.00835188	0.00426526	-0.220371	78	0.212914	Protein-calorie malnutrition	endocrine/metabolic	Physical activity	Physical activity	Hours
442	sleep_hourly_SD_L5	0.050236	0.0134329	0.00686037	0.144428	181	0.212931	Other aneurysm	circulatory system	Sleep	Sleep	Fraction of time
339	sleep_within_day_SD_M10	0.0502409	0.00482103	0.00246222	0.0715348	733	0.212932	Other headache syndromes	neurological	Sleep	Sleep variability
253	MVPA_hourly_SD	0.0502617	-0.0122466	0.00625521	-0.234228	67	0.212998	Disorders of the pituitary gland and its hypothalamic control	endocrine/metabolic	Physical activity	Physical activity variability	Fraction of time
458	moderate_overall_M10	0.050266	-0.00528405	0.00269899	-0.0807259	580	0.212998	Hypotension	circulatory system	Physical activity	Physical activity	Fraction of time
781	phase_abs_dev	0.0502899	0.104203	0.0532302	0.164018	144	0.213079	Symptoms involving nervous and musculoskeletal systems	symptoms	Diurnal rhythms	Phase	Hours
41	acceleration_M10_time_abs_dev	0.0503031	0.0596956	0.0304963	0.0641683	921	0.213101	Bacterial infection NOS	infectious diseases	Diurnal rhythms	Phase	Hours
368	sedentary_peak_time_mean_abs_dev	0.0503133	-0.149036	0.0761404	-0.110351	322	0.213101	Visual disturbances	sense organs	Diurnal rhythms	Phase	Hours
451	inactivity_peak_value_mean	0.0503134	0.163909	0.0837387	0.114773	284	0.213101	Phlebitis and thrombophlebitis	circulatory system	Sleep	Sleep
681	acceleration_peak_time_mean	0.0503142	0.166615	0.0851215	0.0878692	501	0.213101	Superficial cellulitis and abscess	dermatologic	Diurnal rhythms	Phase	Hours past midnight
733	temp_amplitude	0.0503201	-0.12902	0.0659162	-0.141001	177	0.213106	Other disorders of bone and cartilage	musculoskeletal	Diurnal rhythms	Amplitude	Celsius
38	acceleration_peak_time_mean	0.0503451	0.17598	0.0899178	0.0928079	445	0.213173	Septicemia	infectious diseases	Diurnal rhythms	Phase	Hours past midnight
225	temp_cosinor_rsquared	0.0503475	-0.0342341	0.0174923	-0.230824	66	0.213173	Benign neoplasm of brain and other parts of nervous system	neoplasms	Diurnal rhythms	Amplitude
227	sleep_IV	0.0503503	0.0527107	0.0269335	0.205957	86	0.213173	Benign neoplasm of other endocrine glands and related structures	neoplasms	Diurnal rhythms	Variability
338	sleep_within_day_SD_L5	0.0503665	0.0166006	0.00848295	0.264562	52	0.213222	Pain	neurological	Sleep	Sleep
481	MET_overall_M10	0.0503801	-0.0758297	0.0387515	-0.260768	53	0.213252	Influenza	respiratory	Physical activity	Physical activity	MET
743	MET_hourly_SD	0.0503833	-0.0108776	0.00555891	-0.0701369	767	0.213252	Osteoporosis, osteopenia and pathological fracture	musculoskeletal	Physical activity	Physical activity variability
447	self_report_sleep_duration_abs_dev	0.050411	0.139232	0.0711618	0.215222	80	0.21335	Other disorders of arteries and arterioles	circulatory system	Sleep	Self-report	Hours
716	acceleration_between_day_SD	0.0504347	0.198337	0.101381	0.0409764	2477	0.213421	Other arthropathies	musculoskeletal	Physical activity	Physical activity variability	g
202	tasks_light_overall	0.0504377	-0.00533475	0.00272692	-0.140762	191	0.213421	Cancer of other lymphoid, histiocytic tissue	neoplasms	Physical activity	Physical activity	Hours
78	acceleration_L5_time_abs_dev	0.0504423	0.164248	0.0839589	0.230989	71	0.213421	Viral warts & HPV	infectious diseases	Diurnal rhythms	Phase	Hours
598	self_report_sleeplessness	0.0504543	0.0744759	0.0380703	0.148989	162	0.213439	Abnormal findings on examination of urine	genitourinary	Sleep	Self-report
520	temp_L1_time	0.050456	0.469042	0.239775	0.135171	211	0.213439	Disorders of tooth development	digestive	Diurnal rhythms	Phase	Hours past midnight
727	MET_overall_L5	0.0505377	0.0036091	0.00184563	0.0827648	554	0.213747	Other disorders of synovium, tendon, and bursa	musculoskeletal	Physical activity	Physical activity	MET
830	MVPA_hourly_SD	0.0505384	0.00799298	0.00408749	0.152873	158	0.213747	Dislocation	injuries & poisonings	Physical activity	Physical activity variability	Fraction of time
158	temp_L1_time	0.0505568	0.698752	0.35736	0.20137	96	0.213791	Neoplasm of unspecified nature of digestive system	neoplasms	Diurnal rhythms	Phase	Hours past midnight
362	MET_within_day_SD_M10	0.0505582	-0.0119099	0.00609104	-0.0883478	494	0.213791	Other retinal disorders	sense organs	Physical activity	Physical activity variability
172	MET_overall_L5	0.0505684	-0.00237334	0.00121385	-0.054426	1339	0.213811	Skin cancer	neoplasms	Physical activity	Physical activity	MET
508	inactivity_peak_time_mean_abs_dev	0.050574	0.0888667	0.0454521	0.134301	212	0.213811	Pulmonary collapse; interstitial and compensatory emphysema	respiratory	Diurnal rhythms	Phase	Hours
70	sleep_peak_time_mean_abs_dev	0.0505773	0.0834937	0.0427046	0.135593	207	0.213811	Viral hepatitis	infectious diseases	Diurnal rhythms	Phase	Hours
726	temp_within_day_SD	0.0506222	-0.0405356	0.0207368	-0.064809	885	0.21398	Peripheral enthesopathies and allied syndromes	musculoskeletal	Diurnal rhythms	Variability	Celsius
555	total_sleep_mean_abs_dev	0.0506344	0.0826811	0.0422994	0.101814	375	0.213984	Inflammatory bowel disease and other gastroenteritis and colitis	digestive	Sleep	Sleep	Hours
792	MVPA_within_day_SD_M10	0.0506354	-0.0126979	0.00649622	-0.269332	52	0.213984	Abnormal Papanicolaou smear of cervix and cervical HPV	genitourinary	Physical activity	Physical activity variability	Fraction of time
427	acceleration_L5_time	0.0506383	0.0555674	0.0284287	0.0478554	1886	0.213984	Cardiac dysrhythmias	circulatory system	Diurnal rhythms	Phase	Hours past midnight
8	temp_amplitude	0.0506423	-0.104252	0.0533367	-0.113933	273	0.213984	Intestinal infection	infectious diseases	Diurnal rhythms	Amplitude	Celsius
568	main_sleep_duration_mean_abs_dev	0.050655	0.0721493	0.0369147	0.103629	359	0.214018	Other disorders of peritoneum	digestive	Sleep	Sleep	Hours
241	sedentary_overall_M10	0.0506725	0.021757	0.0111327	0.176703	117	0.214061	Nontoxic nodular goiter	endocrine/metabolic	Physical activity	Physical activity	Fraction of time
702	acceleration_overall_L5	0.0506747	-0.148288	0.0758768	-0.0811948	588	0.214061	Degenerative skin conditions and other dermatoses	dermatologic	Physical activity	Physical activity	g
450	sleep_hourly_SD	0.050761	-0.00388997	0.00199119	-0.208012	81	0.214405	Noninfectious disorders of lymphatic channels	circulatory system	Sleep	Sleep variability	Fraction of time
751	main_sleep_offset_mean	0.0507659	-0.186647	0.0955425	-0.183657	114	0.214406	Genitourinary congenital anomalies	congenital anomalies	Diurnal rhythms	Phase	Hours past midnight
270	walking_hourly_SD	0.0507835	-0.0115718	0.00592392	-0.25033	61	0.214449	Disorders of protein plasma/amino-acid transport and metabolism	endocrine/metabolic	Physical activity	Physical activity variability	Fraction of time
297	temp_L1_time_abs_dev	0.0507858	0.478868	0.245148	0.214567	80	0.214449	Suicidal ideation or attempt	mental disorders	Diurnal rhythms	Phase	Hours
961	self_report_sleep_duration_abs_dev	0.0508099	0.117958	0.0603927	0.182337	115	0.214484	Poisoning by other anti-infectives	injuries & poisonings	Sleep	Self-report	Hours
289	sleep_peak_time_mean_abs_dev	0.0508147	0.0657367	0.033657	0.106756	339	0.214484	Other diseases of blood and blood-forming organs	hematopoietic	Diurnal rhythms	Phase	Hours
727	sleep_within_day_SD_L5	0.050815	0.00510373	0.0026131	0.0813377	557	0.214484	Other disorders of synovium, tendon, and bursa	musculoskeletal	Sleep	Sleep
523	moderate_hourly_SD_M10	0.0508177	-0.010411	0.00533049	-0.173082	127	0.214484	Gingival and periodontal diseases	digestive	Physical activity	Physical activity variability	Fraction of time
516	phase_abs_dev	0.0508204	-0.11273	0.0577187	-0.17744	122	0.214484	Abnormal sputum	respiratory	Diurnal rhythms	Phase	Hours
429	temp_amplitude	0.0508264	-0.227099	0.11628	-0.248187	56	0.214484	Ill-defined descriptions and complications of heart disease	circulatory system	Diurnal rhythms	Amplitude	Celsius
199	self_report_sleeplessness	0.0508277	0.119616	0.0612437	0.239292	60	0.214484	Neoplasm of uncertain behavior	neoplasms	Sleep	Self-report
339	main_sleep_ratio_mean	0.0508496	-0.00158386	0.000811054	-0.0700069	733	0.21455	Other headache syndromes	neurological	Sleep	Sleep
625	walking_within_day_SD_M10	0.0508529	-0.00678937	0.00347671	-0.144418	184	0.21455	Pain and other symptoms associated with female genital organs	genitourinary	Physical activity	Physical activity variability	Fraction of time
204	WASO_mean	0.050865	0.0317207	0.0162444	0.167429	132	0.214581	Leukemia	neoplasms	Sleep	Sleep	Hours
669	MET_peak_value_mean	0.0508738	0.0502772	0.0257484	0.130727	219	0.214598	Complications of labor and delivery NEC	pregnancy complications	Physical activity	Physical activity	MET
274	sleep_peak_quality_mean	0.0508878	-0.00577094	0.00295564	-0.0902216	469	0.214637	Gout and other crystal arthropathies	endocrine/metabolic	Sleep	Sleep	Hours
414	MET_within_day_SD	0.0509274	-0.0187951	0.00962771	-0.127999	221	0.214784	Other forms of chronic heart disease	circulatory system	Physical activity	Physical activity variability
535	self_report_daytime_dozing	0.0509723	0.00827642	0.00424033	0.0499966	1677	0.214953	Gastritis and duodenitis	digestive	Sleep	Self-report
946	MET_hourly_SD	0.0510084	-0.0399476	0.0204702	-0.257575	52	0.215073	Anaphylactic shock NOS	injuries & poisonings	Physical activity	Physical activity variability
645	MET_hourly_SD	0.0510141	0.0287428	0.0147289	0.185329	105	0.215073	Late pregnancy and failed induction	pregnancy complications	Physical activity	Physical activity variability
949	inactivity_peak_value_mean	0.0510151	0.181509	0.0930125	0.127097	227	0.215073	Allergies, other	injuries & poisonings	Sleep	Sleep
374	MET_peak_value_mean	0.0510268	-0.0291553	0.0149411	-0.0758077	642	0.215084	Other disorders of eyelids	sense organs	Physical activity	Physical activity	MET
447	main_sleep_onset_mean_abs_dev	0.0510318	0.163209	0.0836408	0.216278	80	0.215084	Other disorders of arteries and arterioles	circulatory system	Diurnal rhythms	Phase	Hours
591	self_report_sleeplessness	0.0510322	0.0404069	0.0207067	0.080834	568	0.215084	Urinary tract infection	genitourinary	Sleep	Self-report
695	moderate_overall_M10	0.0510485	0.00721222	0.00369636	0.110183	298	0.215124	Erythematous conditions	dermatologic	Physical activity	Physical activity	Fraction of time
428	tasks_light_peak_value_mean	0.0510555	-0.0106324	0.00544943	-0.0963358	430	0.215124	Congestive heart failure; nonhypertensive	circulatory system	Physical activity	Physical activity	Fraction of time
782	acceleration_IV	0.0510562	0.0476222	0.0244078	0.154379	153	0.215124	Symptoms involving skin and other integumentary tissue	symptoms	Diurnal rhythms	Variability
172	self_report_IPAQ_activity_group	0.0510735	0.0351799	0.0180312	0.076033	668	0.215177	Skin cancer	neoplasms	Physical activity	Self-report physical activity
555	walking_hourly_SD_M10	0.0510828	-0.00496108	0.002543	-0.100951	376	0.215196	Inflammatory bowel disease and other gastroenteritis and colitis	digestive	Physical activity	Physical activity variability	Fraction of time
760	MVPA_between_day_SD	0.0510876	0.00204634	0.00104895	0.0747346	701	0.215196	Back pain	symptoms	Physical activity	Physical activity variability	Fraction of time
256	sedentary_overall_L5	0.051099	0.0143198	0.00734069	0.263786	52	0.215205	Ovarian dysfunction	endocrine/metabolic	Physical activity	Physical activity	Fraction of time
781	MET_hourly_SD_M10	0.0510994	-0.0248759	0.012752	-0.162148	144	0.215205	Symptoms involving nervous and musculoskeletal systems	symptoms	Physical activity	Physical activity variability
369	acceleration_overall	0.0511094	-2.05734	1.05469	-0.248804	55	0.215227	Infection of the eye	sense organs	Physical activity	Physical activity	g
573	tasks_light_peak_value_mean	0.0511165	-0.00919292	0.00471288	-0.083293	554	0.215237	Other disorders of liver	digestive	Physical activity	Physical activity	Fraction of time
78	total_sleep_mean	0.0511263	-0.285717	0.146483	-0.227658	72	0.215249	Viral warts & HPV	infectious diseases	Sleep	Sleep	Hours
969	sleep_overall_L5	0.0511292	-0.0137312	0.00703985	-0.223795	72	0.215249	Poisoning by psychotropic agents	injuries & poisonings	Sleep	Sleep	Fraction of time
571	MVPA_IV	0.0511381	0.0326227	0.016726	0.117094	278	0.215251	Chronic liver disease and cirrhosis	digestive	Diurnal rhythms	Variability
175	sleep_peak_quality_SD	0.0511393	-0.00554041	0.00284065	-0.130961	221	0.215251	Acquired absence of breast	neoplasms	Sleep	Sleep variability	Hours
994	sedentary_hourly_SD_L5	0.0511565	0.00890812	0.00456766	0.104125	347	0.2153	Sepsis and SIRS	injuries & poisonings	Physical activity	Physical activity variability	Fraction of time
251	moderate_within_day_SD	0.0511672	-0.0099343	0.00509407	-0.217314	76	0.2153	Other disorders of pancreatic internal secretion	endocrine/metabolic	Physical activity	Physical activity variability	Fraction of time
260	sleep_hourly_SD_L5	0.0511754	0.0203086	0.0104141	0.218354	78	0.2153	Protein-calorie malnutrition	endocrine/metabolic	Sleep	Sleep	Fraction of time
550	inactivity_peak_time_mean_abs_dev	0.0511791	0.0235729	0.0120882	0.0356247	3659	0.2153	Abdominal hernia	digestive	Diurnal rhythms	Phase	Hours
599	MET_peak_value_mean	0.0511825	-0.0179548	0.00920739	-0.0466848	1817	0.2153	Other symptoms/disorders or the urinary system	genitourinary	Physical activity	Physical activity	MET
729	MVPA_hourly_SD_M10	0.0511839	-0.00534065	0.00273875	-0.111395	301	0.2153	Other disorders of soft tissues	musculoskeletal	Physical activity	Physical activity variability	Fraction of time
260	phase	0.0511845	0.21684	0.111199	0.222727	77	0.2153	Protein-calorie malnutrition	endocrine/metabolic	Diurnal rhythms	Phase	Hours past midnight
624	walking_hourly_SD	0.0512303	-0.0043682	0.00224051	-0.0944964	435	0.215472	Symptoms involving female genital tract	genitourinary	Physical activity	Physical activity variability	Fraction of time
565	main_sleep_offset_mean	0.0512471	0.0592866	0.0304112	0.0583368	1178	0.215523	Anal and rectal conditions	digestive	Diurnal rhythms	Phase	Hours past midnight
653	MET_within_day_SD_M10	0.0512614	0.0245685	0.0126032	0.18225	116	0.215552	Problems associated with amniotic cavity and membranes	pregnancy complications	Physical activity	Physical activity variability
523	acceleration_hourly_SD	0.0512638	-2.42342	1.24319	-0.165854	127	0.215552	Gingival and periodontal diseases	digestive	Physical activity	Physical activity variability	Fraction of time
340	sedentary_overall_M10	0.0512901	0.00736702	0.00377963	0.0598326	1049	0.21563	Migraine	neurological	Physical activity	Physical activity	Fraction of time
345	MET_within_day_SD_L5	0.0512918	0.00514303	0.00263864	0.10864	315	0.21563	Epilepsy, recurrent seizures, convulsions	neurological	Physical activity	Physical activity variability
320	MVPA_within_day_SD	0.0513337	-0.00990237	0.00508134	-0.19131	100	0.215786	Meningitis	neurological	Physical activity	Physical activity variability	Fraction of time
578	acceleration_RA	0.0513459	-0.00353745	0.00181531	-0.0502591	1480	0.215817	Gastrointestinal hemorrhage	digestive	Diurnal rhythms	Amplitude
368	self_report_chronotype	0.0513629	-0.0834532	0.0428243	-0.190182	103	0.215868	Visual disturbances	sense organs	Diurnal rhythms	Self-report
300	sleep_peak_quality_mean	0.051374	-0.00395933	0.00203205	-0.0618993	998	0.215894	Anxiety disorders	mental disorders	Sleep	Sleep	Hours
627	sedentary_IV	0.0513788	-0.020571	0.0105579	-0.0724666	773	0.215894	Menopausal and postmenopausal disorders	genitourinary	Diurnal rhythms	Variability
665	sedentary_overall	0.0513935	-0.00757478	0.00388794	-0.097878	404	0.215936	Obstetrical/birth trauma	pregnancy complications	Physical activity	Physical activity	Fraction of time
447	main_sleep_duration_mean	0.051428	0.230382	0.118267	0.215236	80	0.21606	Other disorders of arteries and arterioles	circulatory system	Sleep	Sleep	Hours
560	acceleration_within_day_SD_M10	0.0514443	-1.39865	0.718049	-0.101023	340	0.216109	Intestinal obstruction without mention of hernia	digestive	Physical activity	Physical activity variability	Fraction of time
788	MVPA_within_day_SD	0.0514913	-0.00384848	0.00197616	-0.074351	688	0.216283	Syncope and collapse	symptoms	Physical activity	Physical activity variability	Fraction of time
389	self_report_getting_up_in_morning	0.0514997	0.036361	0.01867	0.121826	236	0.216283	Hearing loss	sense organs	Sleep	Self-report
255	walking_hourly_SD_M10	0.0515004	-0.0129314	0.00664042	-0.263136	53	0.216283	Disorders of adrenal glands	endocrine/metabolic	Physical activity	Physical activity variability	Fraction of time
612	MVPA_hourly_SD_M10	0.051508	-0.0111559	0.00572884	-0.232689	67	0.216295	Breast conditions, congenital or relating to hormones	genitourinary	Physical activity	Physical activity variability	Fraction of time
202	tasks_light_hourly_SD	0.0515162	-0.00673638	0.00345944	-0.140238	191	0.216309	Cancer of other lymphoid, histiocytic tissue	neoplasms	Physical activity	Physical activity variability	Fraction of time
349	sleep_within_day_SD_M10	0.0515227	0.0119896	0.0061574	0.177903	116	0.216316	Other and unspecified disorders of the nervous system	neurological	Sleep	Sleep variability
427	phase_abs_dev	0.0515408	0.0301035	0.0154611	0.0473839	1883	0.216358	Cardiac dysrhythmias	circulatory system	Diurnal rhythms	Phase	Hours
562	acceleration_IV	0.0515422	-0.011953	0.00613909	-0.0387486	2694	0.216358	Diverticulosis and diverticulitis	digestive	Diurnal rhythms	Variability
669	phase_abs_dev	0.0515619	-0.0852774	0.0438024	-0.134229	219	0.216412	Complications of labor and delivery NEC	pregnancy complications	Diurnal rhythms	Phase	Hours
208	main_sleep_onset_mean_abs_dev	0.0515649	0.03524	0.0181011	0.0466987	1886	0.216412	Benign neoplasm of colon	neoplasms	Diurnal rhythms	Phase	Hours
348	walking_within_day_SD	0.0515767	-0.008225	0.004225	-0.183351	113	0.216441	Other conditions of brain	neurological	Physical activity	Physical activity variability	Fraction of time
593	sedentary_peak_time_mean_abs_dev	0.0515863	-0.0848272	0.0435757	-0.0628087	1019	0.216442	Hematuria	genitourinary	Diurnal rhythms	Phase	Hours
339	sleep_overall_L5	0.0515864	-0.00437978	0.00224989	-0.071383	732	0.216442	Other headache syndromes	neurological	Sleep	Sleep	Fraction of time
696	walking_peak_value_mean	0.0515923	-0.011823	0.00607364	-0.0999569	377	0.216446	Psoriasis and related disorders	dermatologic	Physical activity	Physical activity	Hours
80	MVPA_hourly_SD	0.0516103	-0.00549119	0.00282111	-0.105024	331	0.21649	Postoperative infection	infectious diseases	Physical activity	Physical activity variability	Fraction of time
854	self_report_IPAQ_activity_group	0.0516125	0.101657	0.0522242	0.219707	76	0.21649	Complications of cardiac/vascular device, implant, and graft	injuries & poisonings	Physical activity	Self-report physical activity
654	moderate_hourly_SD_M10	0.0516208	0.0111851	0.00574662	0.185951	112	0.216505	Other and unspecified complications of birth; puerperium affecting management of mother	pregnancy complications	Physical activity	Physical activity variability	Fraction of time
634	sedentary_peak_value_mean	0.0516327	-0.00716415	0.00368095	-0.0891394	502	0.21651	Miscarriage; stillbirth	pregnancy complications	Physical activity	Physical activity	Hours
555	walking_within_day_SD	0.0516354	-0.00452994	0.00232751	-0.100981	376	0.21651	Inflammatory bowel disease and other gastroenteritis and colitis	digestive	Physical activity	Physical activity variability	Fraction of time
946	MET_overall	0.0516367	-0.0431401	0.0221658	-0.26017	52	0.21651	Anaphylactic shock NOS	injuries & poisonings	Physical activity	Physical activity	MET
532	MVPA_within_day_SD_M10	0.0516469	-0.0040949	0.00210409	-0.0868562	508	0.216533	Dysphagia	digestive	Physical activity	Physical activity variability	Fraction of time
870	walking_peak_value_mean	0.0516578	-0.0107793	0.00553899	-0.0911324	456	0.216544	Open wounds of head; neck; and trunk	injuries & poisonings	Physical activity	Physical activity	Hours
569	sleep_hourly_SD	0.0516636	-0.00187067	0.000961277	-0.100032	349	0.216544	Other disorders of intestine	digestive	Sleep	Sleep variability	Fraction of time
750	sleep_within_day_SD_M10	0.0516664	0.0162799	0.00836584	0.241562	62	0.216544	Digestive congenital anomalies	congenital anomalies	Sleep	Sleep variability
644	walking_within_day_SD	0.0516688	-0.0105781	0.00543586	-0.235805	67	0.216544	Anemia during pregnancy	pregnancy complications	Physical activity	Physical activity variability	Fraction of time
521	acceleration_overall_M10	0.0517388	-1.70213	0.874954	-0.112882	276	0.216817	Diseases of hard tissues of teeth	digestive	Physical activity	Physical activity	g
420	moderate_between_day_SD_M10	0.0517638	-0.00523366	0.00269057	-0.132326	212	0.216891	Carditis	circulatory system	Physical activity	Physical activity variability	Fraction of time
596	sedentary_within_day_SD_L5	0.0517662	0.00398371	0.002048	0.0674665	827	0.216891	Other disorders of bladder	genitourinary	Physical activity	Physical activity variability	Fraction of time
557	MVPA_hourly_SD	0.051789	-0.00711723	0.00365929	-0.136123	195	0.216966	Intestinal malabsorption (non-celiac)	digestive	Physical activity	Physical activity variability	Fraction of time
531	mesor	0.0517957	-0.00689834	0.00354685	-0.0739158	653	0.21697	Peptic ulcer (excl. esophageal)	digestive	Physical activity	Physical activity	g
591	main_sleep_onset_mean	0.0518009	0.0712823	0.0366512	0.0635538	984	0.21697	Urinary tract infection	genitourinary	Diurnal rhythms	Phase	Hours past midnight
465	MVPA_overall_M10	0.0518066	-0.0156488	0.00804635	-0.148028	167	0.21697	Acute upper respiratory infections of multiple or unspecified sites	respiratory	Physical activity	Physical activity	Fraction of time
720	sedentary_within_day_SD_L5	0.0518093	0.0120185	0.00617979	0.20354	87	0.21697	Spinal stenosis	musculoskeletal	Physical activity	Physical activity variability	Fraction of time
1001	acceleration_during_main_sleep_mean	0.0518455	-0.113147	0.0581878	-0.258689	55	0.217101	Foreign body injury		Sleep	Sleep	g
994	sedentary_within_day_SD_L5	0.0518761	0.00606053	0.00311715	0.102639	347	0.217205	Sepsis and SIRS	injuries & poisonings	Physical activity	Physical activity variability	Fraction of time
200	temp_amplitude	0.0518799	-0.190655	0.0980625	-0.20836	79	0.217205	Myeloproliferative disease	neoplasms	Diurnal rhythms	Amplitude	Celsius
949	tasks_light_overall_M10	0.0518895	0.00837685	0.00430876	0.127093	228	0.217224	Allergies, other	injuries & poisonings	Physical activity	Physical activity	Fraction of time
217	MET_peak_time_mean	0.051897	-0.521625	0.268315	-0.270661	50	0.217235	Vascular hamartomas and non-neoplastic nevi	neoplasms	Diurnal rhythms	Phase	Hours past midnight
333	MET_within_day_SD_L5	0.0519138	0.00861374	0.00443107	0.181954	113	0.217255	Extrapyramidal disease and abnormal movement disorders	neurological	Physical activity	Physical activity variability
288	main_sleep_offset_mean_abs_dev	0.0519149	0.0751813	0.0386748	0.113159	294	0.217255	Diseases of white blood cells	hematopoietic	Diurnal rhythms	Phase	Hours
381	MET_overall	0.0519163	-0.0269986	0.0138888	-0.162824	137	0.217255	Otitis media and Eustachian tube disorders	sense organs	Physical activity	Physical activity	MET
70	temp_phase_abs_dev	0.0519232	0.580676	0.298723	0.133654	210	0.217262	Viral hepatitis	infectious diseases	Diurnal rhythms	Phase	Hours
521	mesor	0.0519276	-0.0105723	0.00543889	-0.113282	276	0.217262	Diseases of hard tissues of teeth	digestive	Physical activity	Physical activity	g
471	acceleration_peak_value_mean	0.0519622	-3.08488	1.58725	-0.106205	298	0.217386	Nasal polyps	respiratory	Physical activity	Physical activity	g
803	MET_peak_time_mean_abs_dev	0.0519736	0.259036	0.133287	0.221452	77	0.217412	Fracture of upper limb	injuries & poisonings	Diurnal rhythms	Phase	Hours
715	MVPA_overall	0.0519822	-0.00702579	0.00361525	-0.121422	254	0.217412	Other inflammatory spondylopathies	musculoskeletal	Physical activity	Physical activity	Fraction of time
736	MET_peak_time_mean_abs_dev	0.0519829	-0.316229	0.162722	-0.270347	51	0.217412	Other acquired deformities of limbs	musculoskeletal	Diurnal rhythms	Phase	Hours
653	self_report_sleeplessness	0.0519925	-0.123393	0.0634944	-0.246848	59	0.217432	Problems associated with amniotic cavity and membranes	pregnancy complications	Sleep	Self-report
242	walking_overall	0.0520097	-0.004769	0.00245426	-0.107608	329	0.217484	Thyrotoxicosis with or without goiter	endocrine/metabolic	Physical activity	Physical activity	Hours
577	acceleration_between_day_SD	0.0520217	-0.671836	0.345764	-0.138801	183	0.217513	Diseases of pancreas	digestive	Physical activity	Physical activity variability	g
514	sleep_within_day_SD_M10	0.052038	0.0098609	0.00507532	0.146317	169	0.217538	Abnormal findings examination of lungs	respiratory	Sleep	Sleep variability
41	temp_cosinor_rsquared	0.0520404	-0.0093297	0.00480196	-0.0629056	930	0.217538	Bacterial infection NOS	infectious diseases	Diurnal rhythms	Amplitude
569	self_report_sleeplessness	0.0520422	0.0678968	0.034945	0.135828	189	0.217538	Other disorders of intestine	digestive	Sleep	Self-report
386	MVPA_overall_M10	0.0520789	-0.00718474	0.00369857	-0.0679631	815	0.217662	Vertiginous syndromes and other disorders of vestibular system	sense organs	Physical activity	Physical activity	Fraction of time
695	moderate_hourly_SD	0.0520815	0.00553622	0.00284997	0.109724	298	0.217662	Erythematous conditions	dermatologic	Physical activity	Physical activity variability	Fraction of time
531	sleep_hourly_SD_L5	0.0521	0.00705577	0.0036325	0.0758623	653	0.217702	Peptic ulcer (excl. esophageal)	digestive	Sleep	Sleep	Fraction of time
342	MET_hourly_SD_M10	0.0521007	-0.0302304	0.0155635	-0.19705	100	0.217702	Hemiplegia	neurological	Physical activity	Physical activity variability
722	walking_overall_M10	0.0521577	-0.00462841	0.00238342	-0.0566227	1229	0.217919	Intervertebral disc disorders	musculoskeletal	Physical activity	Physical activity	Fraction of time
452	sleep_peak_time_mean	0.0521859	-0.0881991	0.0454239	-0.0948834	427	0.218017	Other venous embolism and thrombosis	circulatory system	Diurnal rhythms	Phase	Hours past midnight
575	acceleration_peak_time_mean_abs_dev	0.0522054	-0.122678	0.0631864	-0.10616	337	0.218078	Other biliary tract disease	digestive	Diurnal rhythms	Phase	Hours
558	MVPA_within_day_SD_M10	0.0522137	-0.00307896	0.0015859	-0.0653072	908	0.218092	Noninfectious gastroenteritis	digestive	Physical activity	Physical activity variability	Fraction of time
452	temp_L1_time	0.0522242	0.331511	0.170761	0.0955365	428	0.218115	Other venous embolism and thrombosis	circulatory system	Diurnal rhythms	Phase	Hours past midnight
575	MET_peak_time_mean_abs_dev	0.0522297	-0.124659	0.0642133	-0.106572	337	0.218118	Other biliary tract disease	digestive	Diurnal rhythms	Phase	Hours
374	MET_within_day_SD_L5	0.0522612	0.0036315	0.00187087	0.0767105	640	0.218229	Other disorders of eyelids	sense organs	Physical activity	Physical activity variability
174	temp_RA	0.0522686	0.00197521	0.00101762	0.0603082	1048	0.21824	Breast cancer	neoplasms	Diurnal rhythms	Amplitude
455	walking_hourly_SD	0.0522937	-0.00238843	0.00123064	-0.0516685	1475	0.218325	Hemorrhoids	circulatory system	Physical activity	Physical activity variability	Fraction of time
721	sleep_hourly_SD_L5	0.0523171	0.0102475	0.00528054	0.110179	303	0.218389	Spondylosis and allied disorders	musculoskeletal	Sleep	Sleep	Fraction of time
506	MET_within_day_SD_M10	0.0523191	-0.0201932	0.0104057	-0.149794	165	0.218389	Empyema and pneumothorax	respiratory	Physical activity	Physical activity variability
653	MET_within_day_SD_L5	0.0523237	-0.00852788	0.00439456	-0.18014	116	0.218389	Problems associated with amniotic cavity and membranes	pregnancy complications	Physical activity	Physical activity variability
575	temp_L1_time	0.0523412	0.371163	0.191281	0.106964	337	0.218441	Other biliary tract disease	digestive	Diurnal rhythms	Phase	Hours past midnight
571	self_report_chronotype	0.0523498	-0.0876929	0.0451899	-0.199844	94	0.218457	Chronic liver disease and cirrhosis	digestive	Diurnal rhythms	Self-report
572	MET_overall_M10	0.0523551	-0.0548265	0.0282568	-0.188541	100	0.218458	Ascites (non malignant)	digestive	Physical activity	Physical activity	MET
994	self_report_getting_up_in_morning	0.0523599	0.0477966	0.024632	0.16014	133	0.218458	Sepsis and SIRS	injuries & poisonings	Sleep	Self-report
306	acceleration_L5_time	0.0523682	0.0487845	0.0251442	0.0420138	2863	0.218472	Other mental disorder	mental disorders	Diurnal rhythms	Phase	Hours past midnight
738	inactivity_peak_time_mean	0.052411	0.267007	0.137644	0.274439	50	0.218625	Other acquired musculoskeletal deformity	musculoskeletal	Diurnal rhythms	Phase	Hours past midnight
790	walking_hourly_SD	0.0524145	-0.00362718	0.00186987	-0.0784662	632	0.218625	Nonspecific findings on examination of blood	symptoms	Physical activity	Physical activity variability	Fraction of time
592	MVPA_hourly_SD	0.0524458	-0.00654914	0.00337663	-0.125258	232	0.218735	Cystitis and urethritis	genitourinary	Physical activity	Physical activity variability	Fraction of time
1019	self_report_nap_during_day	0.0524588	0.0190682	0.00983154	0.0758066	639	0.218769	Other ill-defined and unknown causes of morbidity and mortality		Sleep	Self-report
296	acceleration_between_day_SD	0.0524641	-0.268647	0.13852	-0.0555024	1214	0.218771	Mood disorders	mental disorders	Physical activity	Physical activity variability	g
502	temp_phase	0.0524702	-1.05111	0.541992	-0.204117	91	0.218776	Postinflammatory pulmonary fibrosis	respiratory	Diurnal rhythms	Phase	Hours past midnight
244	self_report_sleep_duration_abs_dev	0.0524836	0.0318271	0.0164122	0.0491977	1674	0.218811	Hypothyroidism	endocrine/metabolic	Sleep	Self-report	Hours
531	temp_L1_time	0.0524938	0.268641	0.138535	0.0774182	653	0.218833	Peptic ulcer (excl. esophageal)	digestive	Diurnal rhythms	Phase	Hours past midnight
618	MET_overall	0.0525066	0.0109317	0.00563767	0.0659271	880	0.218862	Genital prolapse	genitourinary	Physical activity	Physical activity	MET
686	walking_within_day_SD_M10	0.0525104	-0.0050112	0.0025844	-0.106594	327	0.218862	Other local infections of skin and subcutaneous tissue	dermatologic	Physical activity	Physical activity variability	Fraction of time
338	walking_hourly_SD_M10	0.0525189	-0.0131237	0.00676847	-0.267048	52	0.218877	Pain	neurological	Physical activity	Physical activity variability	Fraction of time
628	MVPA_hourly_SD_M10	0.0525351	-0.00394816	0.00203638	-0.0823505	557	0.218916	Ovarian cyst	genitourinary	Physical activity	Physical activity variability	Fraction of time
994	moderate_within_day_SD_M10	0.052538	-0.00545491	0.00281356	-0.103189	347	0.218916	Sepsis and SIRS	injuries & poisonings	Physical activity	Physical activity variability	Fraction of time
601	acceleration_IV	0.052544	-0.0462516	0.0238565	-0.149936	157	0.21892	Inflammatory diseases of prostate	genitourinary	Diurnal rhythms	Variability
334	MET_overall_M10	0.0525715	-0.0495288	0.0255498	-0.170323	123	0.219014	Degenerative disease of the spinal cord	neurological	Physical activity	Physical activity	MET
349	MVPA_hourly_SD_M10	0.0526105	-0.00856105	0.00441702	-0.178566	116	0.219157	Other and unspecified disorders of the nervous system	neurological	Physical activity	Physical activity variability	Fraction of time
610	MET_hourly_SD	0.0526266	0.0162543	0.00838688	0.104805	322	0.219203	Benign mammary dysplasias	genitourinary	Physical activity	Physical activity variability
1011	moderate_overall_M10	0.0526347	-0.00723848	0.00373503	-0.110584	295	0.219216	Complications of surgical and medical procedures		Physical activity	Physical activity	Fraction of time
80	acceleration_hourly_SD	0.0526596	-1.47161	0.759427	-0.100714	330	0.2193	Postoperative infection	infectious diseases	Physical activity	Physical activity variability	Fraction of time
415	sedentary_within_day_SD_L5	0.0526763	0.00569001	0.00293654	0.0963636	390	0.219349	Pulmonary heart disease	circulatory system	Physical activity	Physical activity variability	Fraction of time
426	sedentary_hourly_SD	0.0527114	0.0023526	0.00121433	0.0738354	712	0.219475	Cardiac conduction disorders	circulatory system	Physical activity	Physical activity variability	Fraction of time
573	MET_within_day_SD_M10	0.0527314	-0.0111599	0.00576084	-0.0827849	554	0.219534	Other disorders of liver	digestive	Physical activity	Physical activity variability
946	total_sleep_mean_abs_dev	0.0527354	0.2157	0.111347	0.265614	52	0.219534	Anaphylactic shock NOS	injuries & poisonings	Sleep	Sleep	Hours
272	sleep_hourly_SD_L5	0.0527409	0.00313059	0.0016161	0.0336595	4337	0.219536	Disorders of lipoid metabolism	endocrine/metabolic	Sleep	Sleep	Fraction of time
345	main_sleep_onset_mean_abs_dev	0.0528028	0.0826707	0.042688	0.109552	314	0.219774	Epilepsy, recurrent seizures, convulsions	neurological	Diurnal rhythms	Phase	Hours
508	walking_overall	0.0528385	-0.00589937	0.00304667	-0.133114	212	0.219889	Pulmonary collapse; interstitial and compensatory emphysema	respiratory	Physical activity	Physical activity	Hours
830	walking_overall	0.0528404	0.00682931	0.00352696	0.154097	158	0.219889	Dislocation	injuries & poisonings	Physical activity	Physical activity	Hours
508	MET_within_day_SD_L5	0.0528889	0.00622754	0.00321684	0.131548	211	0.22007	Pulmonary collapse; interstitial and compensatory emphysema	respiratory	Physical activity	Physical activity variability
510	moderate_overall	0.0529178	-0.00609489	0.0031487	-0.167716	125	0.22017	Other diseases of lung	respiratory	Physical activity	Physical activity	Fraction of time
381	temp_L1_time_abs_dev	0.0529356	0.368005	0.19013	0.164892	137	0.220196	Otitis media and Eustachian tube disorders	sense organs	Diurnal rhythms	Phase	Hours
8	acceleration_L5_time_abs_dev	0.0529377	0.084066	0.0434332	0.118226	272	0.220196	Intestinal infection	infectious diseases	Diurnal rhythms	Phase	Hours
592	acceleration_overall	0.0529388	-0.9881	0.510511	-0.119496	232	0.220196	Cystitis and urethritis	genitourinary	Physical activity	Physical activity	g
79	MET_within_day_SD_M10	0.0529687	-0.0130812	0.00675939	-0.0970372	394	0.2203	Viral infection	infectious diseases	Physical activity	Physical activity variability
707	total_sleep_mean_abs_dev	0.0529772	0.182185	0.0941426	0.224344	77	0.220315	Chronic ulcer of skin	dermatologic	Sleep	Sleep	Hours
783	moderate_overall	0.0529931	-0.00383886	0.00198384	-0.105636	317	0.220361	Fever of unknown origin	symptoms	Physical activity	Physical activity	Fraction of time
288	temp_L1_time	0.0530058	0.39344	0.203332	0.113384	296	0.220393	Diseases of white blood cells	hematopoietic	Diurnal rhythms	Phase	Hours past midnight
275	total_sleep_mean	0.0530213	0.152932	0.0790412	0.121856	256	0.220437	Disorders of mineral metabolism	endocrine/metabolic	Sleep	Sleep	Hours
411	sedentary_overall_M10	0.0530332	0.00535355	0.00276706	0.0434798	2229	0.220462	Ischemic Heart Disease	circulatory system	Physical activity	Physical activity	Fraction of time
793	sleep_hourly_SD_L5	0.0530372	0.0212934	0.011006	0.228943	69	0.220462	Nonspecific abnormal findings on radiological and other examination of musculoskeletal system	symptoms	Sleep	Sleep	Fraction of time
256	acceleration_within_day_SD_L5	0.0530439	0.34457	0.178104	0.26577	52	0.220469	Ovarian dysfunction	endocrine/metabolic	Physical activity	Physical activity variability	Fraction of time
340	acceleration_M10_time	0.0530541	0.0877955	0.0453823	0.0610861	1042	0.220471	Migraine	neurological	Diurnal rhythms	Phase	Hours past midnight
158	sedentary_peak_time_mean_abs_dev	0.0530581	0.269021	0.139062	0.199192	96	0.220471	Neoplasm of unspecified nature of digestive system	neoplasms	Diurnal rhythms	Phase	Hours
180	moderate_overall_M10	0.0530589	0.0095371	0.00492992	0.145701	169	0.220471	Cervical cancer and dysplasia	neoplasms	Physical activity	Physical activity	Fraction of time
621	self_report_snoring	0.0530696	0.114569	0.0592257	0.238985	61	0.220494	Endometrial hyperplasia	genitourinary	Sleep	Self-report
395	moderate_between_day_SD	0.0530763	-0.00165095	0.000853471	-0.0818384	551	0.220495	Heart valve disorders	circulatory system	Physical activity	Physical activity variability	Fraction of time
990	acceleration_hourly_SD	0.0530795	-1.30471	0.674488	-0.0892914	426	0.220495	Effects radiation NOS	injuries & poisonings	Physical activity	Physical activity variability	Fraction of time
459	main_sleep_duration_mean	0.0530898	0.0591708	0.0305906	0.0552806	1309	0.220517	Other disorders of circulatory system	circulatory system	Sleep	Sleep	Hours
520	tasks_light_hourly_SD	0.0531014	-0.00631838	0.00326668	-0.131536	211	0.220545	Disorders of tooth development	digestive	Physical activity	Physical activity variability	Fraction of time
782	sedentary_peak_value_mean	0.0531262	0.0125639	0.00649637	0.156325	153	0.220627	Symptoms involving skin and other integumentary tissue	symptoms	Physical activity	Physical activity	Hours
698	sedentary_hourly_SD_L5	0.0531417	0.0184833	0.00955771	0.216047	76	0.220671	Pruritus and related conditions	dermatologic	Physical activity	Physical activity variability	Fraction of time
287	moderate_within_day_SD	0.0531661	-0.00668843	0.00345894	-0.14631	166	0.220752	Purpura and other hemorrhagic conditions	hematopoietic	Physical activity	Physical activity variability	Fraction of time
735	num_wakings_mean	0.0531784	0.0643919	0.0333022	0.0712932	713	0.220783	Acquired foot deformities	musculoskeletal	Sleep	Sleep
521	acceleration_peak_value_mean	0.0532043	-3.22487	1.66802	-0.111024	276	0.22087	Diseases of hard tissues of teeth	digestive	Physical activity	Physical activity	g
716	sedentary_hourly_SD_L5	0.0532191	0.00353296	0.00182749	0.041296	2478	0.220911	Other arthropathies	musculoskeletal	Physical activity	Physical activity variability	Fraction of time
740	sedentary_peak_time_mean	0.0532324	0.0850754	0.0440093	0.0364929	3279	0.220933	Osteoarthrosis	musculoskeletal	Diurnal rhythms	Phase	Hours past midnight
477	tasks_light_hourly_SD	0.0532367	0.00683728	0.00353697	0.142339	181	0.220933	Epistaxis or throat hemorrhage	respiratory	Physical activity	Physical activity variability	Fraction of time
535	sedentary_RA	0.0532394	-0.0070026	0.00362254	-0.0431172	2158	0.220933	Gastritis and duodenitis	digestive	Diurnal rhythms	Amplitude
781	MET_within_day_SD_L5	0.053253	0.00756156	0.00391192	0.159728	144	0.22097	Symptoms involving nervous and musculoskeletal systems	symptoms	Physical activity	Physical activity variability
696	self_report_getting_up_in_morning	0.0532658	0.0478598	0.0247591	0.160352	131	0.221002	Psoriasis and related disorders	dermatologic	Sleep	Self-report
274	MVPA_within_day_SD	0.0533176	-0.00466269	0.00241286	-0.090081	469	0.221189	Gout and other crystal arthropathies	endocrine/metabolic	Physical activity	Physical activity variability	Fraction of time
381	mesor	0.0533207	-0.0148817	0.00770111	-0.159457	137	0.221189	Otitis media and Eustachian tube disorders	sense organs	Physical activity	Physical activity	g
761	self_report_nap_during_day	0.0533377	0.062059	0.0321163	0.246719	59	0.221239	Cervicalgia	symptoms	Sleep	Self-report
573	tasks_light_hourly_SD	0.0533478	-0.00396346	0.00205128	-0.0825115	554	0.22126	Other disorders of liver	digestive	Physical activity	Physical activity variability	Fraction of time
946	moderate_overall_M10	0.0533713	-0.0169212	0.00875841	-0.25851	52	0.221328	Anaphylactic shock NOS	injuries & poisonings	Physical activity	Physical activity	Fraction of time
442	inactivity_peak_time_mean	0.053374	0.140738	0.0728466	0.144655	181	0.221328	Other aneurysm	circulatory system	Diurnal rhythms	Phase	Hours past midnight
415	cosinor_rsquared	0.0533933	-0.00855508	0.00442851	-0.0956505	390	0.221387	Pulmonary heart disease	circulatory system	Diurnal rhythms	Amplitude
562	self_report_sleep_duration_abs_dev	0.0534272	0.0255505	0.013228	0.0394954	2687	0.221508	Diverticulosis and diverticulitis	digestive	Sleep	Self-report	Hours
364	phase_abs_dev	0.0534335	0.113403	0.0587124	0.178499	118	0.221513	Corneal opacity and other disorders of cornea	sense organs	Diurnal rhythms	Phase	Hours
850	MET_overall_L5	0.0534483	0.00412505	0.00213581	0.0945966	417	0.221554	Hemorrhage or hematoma complicating a procedure	injuries & poisonings	Physical activity	Physical activity	MET
726	total_sleep_mean_abs_dev	0.0534978	0.0537349	0.0278279	0.0661695	883	0.221711	Peripheral enthesopathies and allied syndromes	musculoskeletal	Sleep	Sleep	Hours
568	phase	0.0534978	0.0996414	0.0516016	0.102347	359	0.221711	Other disorders of peritoneum	digestive	Diurnal rhythms	Phase	Hours past midnight
559	walking_within_day_SD_M10	0.0535011	-0.00801733	0.00415202	-0.170538	127	0.221711	Ileostomy status	digestive	Physical activity	Physical activity variability	Fraction of time
803	main_sleep_duration_mean_abs_dev	0.0535224	0.153542	0.0795238	0.220535	76	0.221779	Fracture of upper limb	injuries & poisonings	Sleep	Sleep	Hours
965	acceleration_during_main_sleep_mean	0.0535345	-0.0335812	0.0173935	-0.0767772	653	0.221808	Poisoning by analgesics, antipyretics, and antirheumatics	injuries & poisonings	Sleep	Sleep	g
760	sleep_hourly_SD_L5	0.0535413	0.00682379	0.00353451	0.0733681	701	0.221816	Back pain	symptoms	Sleep	Sleep	Fraction of time
255	MVPA_within_day_SD	0.0535472	-0.013403	0.00694248	-0.258939	53	0.22182	Disorders of adrenal glands	endocrine/metabolic	Physical activity	Physical activity variability	Fraction of time
465	acceleration_RA	0.0535718	-0.0101321	0.00524878	-0.143954	167	0.221901	Acute upper respiratory infections of multiple or unspecified sites	respiratory	Diurnal rhythms	Amplitude
800	phase_abs_dev	0.0535805	0.0945938	0.0490046	0.148894	166	0.221917	Fracture of lower limb	injuries & poisonings	Diurnal rhythms	Phase	Hours
562	acceleration_RA	0.0535932	-0.00270561	0.00140172	-0.0384406	2689	0.221934	Diverticulosis and diverticulitis	digestive	Diurnal rhythms	Amplitude
1000	sleep_within_day_SD_L5	0.0535949	0.0162099	0.00839808	0.258336	53	0.221934	Burns		Sleep	Sleep
654	MET_RA	0.0535996	0.0114932	0.00595458	0.179836	112	0.221934	Other and unspecified complications of birth; puerperium affecting management of mother	pregnancy complications	Diurnal rhythms	Amplitude	MET
562	acceleration_M10_time_abs_dev	0.0536404	-0.0361612	0.0187381	-0.0388705	2685	0.222083	Diverticulosis and diverticulitis	digestive	Diurnal rhythms	Phase	Hours
320	MET_overall_M10	0.0536525	-0.0542069	0.0280905	-0.18641	100	0.222112	Meningitis	neurological	Physical activity	Physical activity	MET
481	MET_peak_value_mean	0.0536642	-0.0988736	0.0512397	-0.257084	53	0.22214	Influenza	respiratory	Physical activity	Physical activity	MET
444	acceleration_M10_time_abs_dev	0.05367	0.250269	0.129701	0.26902	50	0.222144	Arterial embolism and thrombosis	circulatory system	Diurnal rhythms	Phase	Hours
200	amplitude	0.0536946	-0.0197918	0.0102581	-0.205207	79	0.222225	Myeloproliferative disease	neoplasms	Diurnal rhythms	Amplitude	g
444	moderate_hourly_SD_M10	0.0537012	-0.0163114	0.00845441	-0.271175	50	0.222232	Arterial embolism and thrombosis	circulatory system	Physical activity	Physical activity variability	Fraction of time
703	acceleration_overall_M10	0.0537145	3.61123	1.87186	0.23949	60	0.222266	Diseases of nail, NOS	dermatologic	Physical activity	Physical activity	g
378	tasks_light_hourly_SD	0.0537243	0.00888571	0.00460604	0.184983	105	0.222283	Strabismus and other disorders of binocular eye movements	sense organs	Physical activity	Physical activity variability	Fraction of time
1009	self_report_daytime_dozing	0.0537322	0.0164687	0.00853695	0.0994847	383	0.222283	Injury, NOS		Sleep	Self-report
714	sedentary_overall_L5	0.0537335	0.00506089	0.00262348	0.0932271	422	0.222283	Rheumatoid arthritis and other inflammatory polyarthropathies	musculoskeletal	Physical activity	Physical activity	Fraction of time
289	sedentary_overall_M10	0.0537439	0.0126742	0.00657037	0.102936	339	0.222306	Other diseases of blood and blood-forming organs	hematopoietic	Physical activity	Physical activity	Fraction of time
285	sleep_within_day_SD_M10	0.053807	0.00413924	0.00214637	0.0614182	998	0.222546	Other anemias	hematopoietic	Sleep	Sleep variability
362	moderate_overall	0.0538161	-0.00308938	0.00160204	-0.0850117	494	0.222563	Other retinal disorders	sense organs	Physical activity	Physical activity	Fraction of time
580	sleep_within_day_SD_L5	0.0538244	-0.0127676	0.00662103	-0.203476	88	0.222577	Nephritis; nephrosis; renal sclerosis	genitourinary	Sleep	Sleep
614	walking_hourly_SD	0.0538384	-0.00433766	0.00224956	-0.0938357	433	0.222614	Inflammatory diseases of female pelvic organs	genitourinary	Physical activity	Physical activity variability	Fraction of time
523	acceleration_within_day_SD	0.0538619	-1.73973	0.902332	-0.163481	127	0.222691	Gingival and periodontal diseases	digestive	Physical activity	Physical activity variability	Fraction of time
165	MVPA_between_day_SD	0.0539391	-0.00417348	0.00216532	-0.15242	161	0.222956	Cancer within the respiratory system	neoplasms	Physical activity	Physical activity variability	Fraction of time
380	main_sleep_onset_mean	0.053944	-0.214014	0.111039	-0.190811	101	0.222956	Disorders of external ear	sense organs	Diurnal rhythms	Phase	Hours past midnight
782	moderate_overall_M10	0.0539459	-0.0100765	0.00522814	-0.153942	153	0.222956	Symptoms involving skin and other integumentary tissue	symptoms	Physical activity	Physical activity	Fraction of time
261	cosinor_rsquared	0.0539461	-0.0110513	0.00573388	-0.123559	233	0.222956	Vitamin deficiency	endocrine/metabolic	Diurnal rhythms	Amplitude
218	MVPA_IV	0.0539516	0.0166091	0.00861773	0.0596155	1096	0.222959	Benign neoplasm of uterus	neoplasms	Diurnal rhythms	Variability
381	phase_abs_dev	0.053966	0.105232	0.0546035	0.165638	137	0.222998	Otitis media and Eustachian tube disorders	sense organs	Diurnal rhythms	Phase	Hours
79	MET_within_day_SD	0.0539744	-0.0138207	0.00717161	-0.0941219	394	0.223005	Viral infection	infectious diseases	Physical activity	Physical activity variability
601	self_report_sleeplessness	0.0539802	0.101618	0.0527293	0.203288	82	0.223005	Inflammatory diseases of prostate	genitourinary	Sleep	Self-report
572	acceleration_hourly_SD	0.0539831	-2.66188	1.38132	-0.182174	100	0.223005	Ascites (non malignant)	digestive	Physical activity	Physical activity variability	Fraction of time
174	MET_within_day_SD_L5	0.0539876	0.00288552	0.00149739	0.0609527	1045	0.223005	Breast cancer	neoplasms	Physical activity	Physical activity variability
368	sedentary_overall_L5	0.0539951	0.00574489	0.00298131	0.105827	322	0.223006	Visual disturbances	sense organs	Physical activity	Physical activity	Fraction of time
1015	main_sleep_duration_mean_abs_dev	0.0539979	0.0910752	0.0472641	0.130813	216	0.223006	Effects of other external causes		Sleep	Sleep	Hours
624	MET_within_day_SD_L5	0.0540607	0.0043805	0.00227388	0.0925321	435	0.223245	Symptoms involving female genital tract	genitourinary	Physical activity	Physical activity variability
514	walking_hourly_SD_M10	0.0540798	-0.0072303	0.00375349	-0.147126	169	0.223303	Abnormal findings examination of lungs	respiratory	Physical activity	Physical activity variability	Fraction of time
747	sleep_within_day_SD_L5	0.0540865	0.00754661	0.0039178	0.12027	248	0.22331	Cardiac and circulatory congenital anomalies	congenital anomalies	Sleep	Sleep
628	MET_within_day_SD	0.0540979	-0.011756	0.00610336	-0.0800607	557	0.223336	Ovarian cyst	genitourinary	Physical activity	Physical activity variability
1015	temp_L1_time	0.0541347	0.457479	0.237547	0.131839	216	0.223468	Effects of other external causes		Diurnal rhythms	Phase	Hours past midnight
790	self_report_daytime_dozing	0.0541572	0.0147252	0.00764673	0.0889529	488	0.22354	Nonspecific findings on examination of blood	symptoms	Sleep	Self-report
352	sedentary_RA	0.0541763	-0.0287372	0.0149244	-0.176944	116	0.223598	Disorders of other cranial nerves	neurological	Diurnal rhythms	Amplitude
414	MVPA_overall_M10	0.0541869	-0.013601	0.00706388	-0.128657	221	0.223622	Other forms of chronic heart disease	circulatory system	Physical activity	Physical activity	Fraction of time
270	total_sleep_mean	0.0541923	0.311613	0.161844	0.248292	61	0.223623	Disorders of protein plasma/amino-acid transport and metabolism	endocrine/metabolic	Sleep	Sleep	Hours
521	acceleration_within_day_SD	0.0542073	-1.17117	0.608313	-0.110054	276	0.223665	Diseases of hard tissues of teeth	digestive	Physical activity	Physical activity variability	Fraction of time
624	self_report_sleep_duration	0.0542231	0.0943374	0.0490028	0.0943048	431	0.223709	Symptoms involving female genital tract	genitourinary	Sleep	Self-report	Hours
703	acceleration_within_day_SD_M10	0.0542613	3.30457	1.71681	0.238684	60	0.22384	Diseases of nail, NOS	dermatologic	Physical activity	Physical activity variability	Fraction of time
733	walking_hourly_SD	0.054265	-0.00663165	0.00344536	-0.143461	177	0.22384	Other disorders of bone and cartilage	musculoskeletal	Physical activity	Physical activity variability	Fraction of time
427	self_report_IPAQ_activity_group	0.0543056	0.0300432	0.0156103	0.0649312	941	0.223987	Cardiac dysrhythmias	circulatory system	Physical activity	Self-report physical activity
687	acceleration_between_day_SD_M10	0.0543179	-0.958752	0.498212	-0.0932471	409	0.224017	Symptoms affecting skin	dermatologic	Physical activity	Physical activity variability	Fraction of time
514	temp_RA	0.0543339	0.00469634	0.0024406	0.143391	169	0.224063	Abnormal findings examination of lungs	respiratory	Diurnal rhythms	Amplitude
351	MET_within_day_SD_M10	0.0543401	0.00881763	0.00458247	0.0654096	888	0.224068	Other peripheral nerve disorders	neurological	Physical activity	Physical activity variability
189	moderate_between_day_SD	0.0543508	-0.00213831	0.00111131	-0.105997	322	0.224091	Cancer of urinary organs (incl. kidney and bladder)	neoplasms	Physical activity	Physical activity variability	Fraction of time
483	main_sleep_onset_SD	0.0544053	0.0891359	0.046336	0.131012	210	0.224295	Acute bronchitis and bronchiolitis	respiratory	Diurnal rhythms	Phase Variability	Hours
1009	walking_hourly_SD_M10	0.054419	-0.00423356	0.00220088	-0.0861469	503	0.224331	Injury, NOS		Physical activity	Physical activity variability	Fraction of time
80	acceleration_peak_value_mean	0.0544281	-2.90724	1.51143	-0.100089	330	0.22434	Postoperative infection	infectious diseases	Physical activity	Physical activity	g
591	acceleration_between_day_SD_M10	0.0544311	-0.628727	0.326869	-0.0611493	985	0.22434	Urinary tract infection	genitourinary	Physical activity	Physical activity variability	Fraction of time
481	MVPA_between_day_SD	0.054446	-0.00718662	0.00373649	-0.262464	53	0.224381	Influenza	respiratory	Physical activity	Physical activity variability	Fraction of time
555	acceleration_hourly_SD_M10	0.0544714	-1.96794	1.02328	-0.0954522	375	0.224464	Inflammatory bowel disease and other gastroenteritis and colitis	digestive	Physical activity	Physical activity variability	Fraction of time
172	acceleration_M10_time_abs_dev	0.0544834	-0.0490975	0.0255308	-0.0527761	1339	0.224493	Skin cancer	neoplasms	Diurnal rhythms	Phase	Hours
1010	acceleration_peak_value_SD	0.0544999	-1.64088	0.853323	-0.0658772	812	0.224541	Other tests		Physical activity	Physical activity variability	Fraction of time
946	MET_hourly_SD_M10	0.0545084	-0.040143	0.0208767	-0.261664	52	0.224555	Anaphylactic shock NOS	injuries & poisonings	Physical activity	Physical activity variability
317	temp_cosinor_rsquared	0.0545322	-0.00924255	0.00480713	-0.062318	936	0.224614	Alcohol-related disorders	mental disorders	Diurnal rhythms	Amplitude
851	acceleration_RA	0.0545327	-0.00607846	0.00316147	-0.0863611	469	0.224614	Complications of transplants and reattached limbs	injuries & poisonings	Diurnal rhythms	Amplitude
496	self_report_IPAQ_activity_group	0.0545377	-0.0456062	0.0237196	-0.098567	390	0.224614	Chronic airway obstruction	respiratory	Physical activity	Self-report physical activity
1019	WASO_mean	0.0545714	0.0113871	0.00592348	0.0601036	999	0.224716	Other ill-defined and unknown causes of morbidity and mortality		Sleep	Sleep	Hours
858	total_sleep_mean	0.0545726	-0.144019	0.0749178	-0.114753	283	0.224716	Complication of internal orthopedic device	injuries & poisonings	Sleep	Sleep	Hours
338	sedentary_within_day_SD_L5	0.0545931	0.0153048	0.00796218	0.259196	52	0.224778	Pain	neurological	Physical activity	Physical activity variability	Fraction of time
480	self_report_sleep_duration_abs_dev	0.0546008	0.0369137	0.0192046	0.0570605	1179	0.224778	Pneumonia	respiratory	Sleep	Self-report	Hours
244	acceleration_RA	0.0546026	-0.0033418	0.0017386	-0.0474793	1676	0.224778	Hypothyroidism	endocrine/metabolic	Diurnal rhythms	Amplitude
764	walking_overall_M10	0.0546119	-0.00872022	0.00453696	-0.106681	323	0.224795	Sciatica	symptoms	Physical activity	Physical activity	Fraction of time
516	sleep_within_day_SD_L5	0.0546282	0.0106945	0.0055645	0.170437	122	0.224841	Abnormal sputum	respiratory	Sleep	Sleep
214	MVPA_between_day_SD	0.0546442	0.00240112	0.00124942	0.087692	480	0.224872	Lipoma	neoplasms	Physical activity	Physical activity variability	Fraction of time
830	walking_within_day_SD_M10	0.0546456	0.00716468	0.00372816	0.152401	158	0.224872	Dislocation	injuries & poisonings	Physical activity	Physical activity variability	Fraction of time
709	self_report_chronotype	0.0546552	0.0886006	0.0461006	0.201912	90	0.224874	Diffuse diseases of connective tissue	dermatologic	Diurnal rhythms	Self-report
509	moderate_overall_M10	0.0546583	-0.0103444	0.005383	-0.158034	140	0.224874	Respiratory failure, insufficiency, arrest	respiratory	Physical activity	Physical activity	Fraction of time
344	moderate_peak_value_mean	0.0546611	-0.0311506	0.0162103	-0.264876	55	0.224874	Other paralytic syndromes	neurological	Physical activity	Physical activity	Hours
696	sedentary_hourly_SD_M10	0.0546669	-0.00335168	0.00174421	-0.0989524	377	0.224877	Psoriasis and related disorders	dermatologic	Physical activity	Physical activity variability	Fraction of time
458	sedentary_RA	0.0546884	-0.0130041	0.00676791	-0.0800703	580	0.224945	Hypotension	circulatory system	Diurnal rhythms	Amplitude
244	acceleration_hourly_SD_M10	0.0546967	-0.964435	0.501952	-0.0467786	1677	0.224958	Hypothyroidism	endocrine/metabolic	Physical activity	Physical activity variability	Fraction of time
276	MET_within_day_SD_L5	0.0547098	0.00334787	0.00174253	0.0707193	758	0.224973	Disorders of fluid, electrolyte, and acid-base balance	endocrine/metabolic	Physical activity	Physical activity variability
471	main_sleep_onset_mean	0.0547103	0.124893	0.0650058	0.111352	296	0.224973	Nasal polyps	respiratory	Diurnal rhythms	Phase	Hours past midnight
597	cosinor_rsquared	0.0547311	0.0100107	0.00521093	0.111925	278	0.225038	Other disorders of urethra and urinary tract	genitourinary	Diurnal rhythms	Amplitude
509	acceleration_M10_time_abs_dev	0.0547787	0.149197	0.0776776	0.160376	136	0.225212	Respiratory failure, insufficiency, arrest	respiratory	Diurnal rhythms	Phase	Hours
1015	phase	0.054804	0.126886	0.0660685	0.130331	216	0.225296	Effects of other external causes		Diurnal rhythms	Phase	Hours past midnight
475	sedentary_hourly_SD_M10	0.0548103	-0.0034198	0.00178071	-0.100964	361	0.225301	Chronic sinusitis	respiratory	Physical activity	Physical activity variability	Fraction of time
401	sedentary_hourly_SD	0.0548184	-0.000904193	0.000470835	-0.0283778	7696	0.225314	Hypertension	circulatory system	Physical activity	Physical activity variability	Fraction of time
720	self_report_daytime_dozing	0.0548798	0.040589	0.0211408	0.245192	62	0.225545	Spinal stenosis	musculoskeletal	Sleep	Self-report
427	moderate_hourly_SD	0.054903	-0.00229518	0.00119557	-0.0454886	1891	0.225613	Cardiac dysrhythmias	circulatory system	Physical activity	Physical activity variability	Fraction of time
577	acceleration_during_main_sleep_mean	0.0549091	-0.061977	0.032285	-0.141699	183	0.225613	Diseases of pancreas	digestive	Sleep	Sleep	g
272	acceleration_M10_time_abs_dev	0.0549142	-0.0307498	0.0160185	-0.0330537	4327	0.225613	Disorders of lipoid metabolism	endocrine/metabolic	Diurnal rhythms	Phase	Hours
389	sleep_within_day_SD_M10	0.0549165	0.00535096	0.0027875	0.0793978	582	0.225613	Hearing loss	sense organs	Sleep	Sleep variability
182	sedentary_overall_M10	0.0549428	0.0223301	0.0116338	0.181358	108	0.225701	Malignant neoplasm of uterus	neoplasms	Physical activity	Physical activity	Fraction of time
506	MET_hourly_SD_M10	0.0549762	-0.0226982	0.0118272	-0.147953	165	0.225817	Empyema and pneumothorax	respiratory	Physical activity	Physical activity variability
368	MET_hourly_SD_M10	0.0549954	-0.016329	0.00850912	-0.106437	322	0.225875	Visual disturbances	sense organs	Physical activity	Physical activity variability
871	sedentary_hourly_SD	0.0550143	-0.0031761	0.00165521	-0.0996806	371	0.225932	Open wounds of extremities	injuries & poisonings	Physical activity	Physical activity variability	Fraction of time
727	tasks_light_overall	0.0550331	0.00307664	0.0016035	0.0811796	557	0.225989	Other disorders of synovium, tendon, and bursa	musculoskeletal	Physical activity	Physical activity	Hours
652	acceleration_peak_value_mean	0.0550628	-4.70942	2.45478	-0.162133	126	0.22609	Malposition and malpresentation of fetus or obstruction	pregnancy complications	Physical activity	Physical activity	g
450	sedentary_peak_time_mean	0.0550882	-0.487947	0.254368	-0.209304	81	0.22616	Noninfectious disorders of lymphatic channels	circulatory system	Diurnal rhythms	Phase	Hours past midnight
338	sedentary_RA	0.0550899	-0.0425385	0.0221756	-0.261922	52	0.22616	Pain	neurological	Diurnal rhythms	Amplitude
532	acceleration_M10_time_abs_dev	0.0551157	0.078335	0.0408409	0.0842043	506	0.226245	Dysphagia	digestive	Diurnal rhythms	Phase	Hours
750	other_sleep_mean	0.0551537	0.171766	0.0895665	0.234467	62	0.22637	Digestive congenital anomalies	congenital anomalies	Sleep	Sleep	Hours
788	acceleration_M10_time	0.0551562	0.106537	0.0555536	0.0741261	688	0.22637	Syncope and collapse	symptoms	Diurnal rhythms	Phase	Hours past midnight
215	tasks_light_within_day_SD	0.0551625	-0.0083976	0.00437903	-0.189692	101	0.226374	Other benign neoplasm of connective and other soft tissue	neoplasms	Physical activity	Physical activity variability	Fraction of time
556	sleep_peak_time_mean_abs_dev	0.0552358	0.122283	0.0637854	0.198587	92	0.226655	Ulceration of the lower GI tract	digestive	Diurnal rhythms	Phase	Hours
514	MET_RA	0.05526	-0.00903185	0.00471165	-0.141322	169	0.226723	Abnormal findings examination of lungs	respiratory	Diurnal rhythms	Amplitude	MET
573	inactivity_peak_value_mean	0.0552625	-0.11629	0.0606655	-0.0814291	553	0.226723	Other disorders of liver	digestive	Sleep	Sleep
415	MVPA_overall_M10	0.0552809	-0.0102059	0.00532457	-0.0965412	390	0.22677	Pulmonary heart disease	circulatory system	Physical activity	Physical activity	Fraction of time
502	acceleration_overall	0.0552841	-1.56414	0.816046	-0.189159	91	0.22677	Postinflammatory pulmonary fibrosis	respiratory	Physical activity	Physical activity	g
286	acceleration_within_day_SD_L5	0.0552904	0.291191	0.151925	0.224599	73	0.226775	Coagulation defects	hematopoietic	Physical activity	Physical activity variability	Fraction of time
798	moderate_within_day_SD	0.0553169	-0.00442012	0.00230639	-0.0966908	377	0.226863	Malaise and fatigue	symptoms	Physical activity	Physical activity variability	Fraction of time
830	MVPA_hourly_SD_M10	0.0553412	0.00722781	0.0037718	0.150757	158	0.226941	Dislocation	injuries & poisonings	Physical activity	Physical activity variability	Fraction of time
1015	num_wakings_mean	0.0553668	0.114398	0.0597044	0.126659	215	0.227023	Effects of other external causes		Sleep	Sleep
353	acceleration_during_main_sleep_mean	0.0553712	-0.084058	0.0438706	-0.192183	100	0.227023	Nerve root and plexus disorders	neurological	Sleep	Sleep	g
425	main_sleep_duration_mean	0.0553776	-0.1914	0.0998958	-0.178816	114	0.227028	Cardiomyopathy	circulatory system	Sleep	Sleep	Hours
465	self_report_daytime_dozing	0.0553825	-0.0281923	0.0147143	-0.170305	126	0.227028	Acute upper respiratory infections of multiple or unspecified sites	respiratory	Sleep	Self-report
614	acceleration_between_day_SD	0.0554193	-0.437678	0.228473	-0.0904244	433	0.227158	Inflammatory diseases of female pelvic organs	genitourinary	Physical activity	Physical activity variability	g
727	MVPA_between_day_SD	0.0554624	0.00222544	0.00116191	0.0812758	557	0.227313	Other disorders of synovium, tendon, and bursa	musculoskeletal	Physical activity	Physical activity variability	Fraction of time
451	acceleration_IV	0.0554778	0.0338744	0.0176871	0.109812	285	0.227337	Phlebitis and thrombophlebitis	circulatory system	Diurnal rhythms	Variability
380	MVPA_within_day_SD	0.0554784	-0.00968701	0.00505796	-0.187149	101	0.227337	Disorders of external ear	sense organs	Physical activity	Physical activity variability	Fraction of time
331	temp_phase	0.0554902	1.10652	0.577787	0.214878	80	0.227365	Other cerebral degenerations	neurological	Diurnal rhythms	Phase	Hours past midnight
261	moderate_within_day_SD_M10	0.0555009	-0.00657203	0.00343183	-0.124322	233	0.227388	Vitamin deficiency	endocrine/metabolic	Physical activity	Physical activity variability	Fraction of time
715	temp_L1_time	0.0555101	0.424566	0.221711	0.122353	254	0.227405	Other inflammatory spondylopathies	musculoskeletal	Diurnal rhythms	Phase	Hours past midnight
502	self_report_snoring	0.0555205	-0.0965912	0.0504425	-0.201483	85	0.227427	Postinflammatory pulmonary fibrosis	respiratory	Sleep	Self-report
342	total_sleep_mean	0.0555506	0.246082	0.128527	0.196077	100	0.227518	Hemiplegia	neurological	Sleep	Sleep	Hours
579	acceleration_overall_M10	0.0555552	-1.60071	0.836057	-0.106156	297	0.227518	Other symptoms involving abdomen and pelvis	digestive	Physical activity	Physical activity	g
747	acceleration_RA	0.0555622	-0.00832729	0.00434949	-0.118312	247	0.227518	Cardiac and circulatory congenital anomalies	congenital anomalies	Diurnal rhythms	Amplitude
577	acceleration_RA	0.0555631	-0.00966058	0.00504591	-0.137255	182	0.227518	Diseases of pancreas	digestive	Diurnal rhythms	Amplitude
596	amplitude	0.0555711	-0.00627958	0.00328005	-0.0651083	827	0.22753	Other disorders of bladder	genitourinary	Diurnal rhythms	Amplitude	g
705	sedentary_hourly_SD	0.0556101	-0.00771867	0.00403239	-0.242248	60	0.227625	Disorders of sweat glands	dermatologic	Physical activity	Physical activity variability	Fraction of time
253	main_sleep_onset_mean	0.0556101	0.261441	0.136582	0.233095	67	0.227625	Disorders of the pituitary gland and its hypothalamic control	endocrine/metabolic	Diurnal rhythms	Phase	Hours past midnight
628	main_sleep_duration_mean	0.0556106	0.0877682	0.0458519	0.0819979	556	0.227625	Ovarian cyst	genitourinary	Sleep	Sleep	Hours
698	sedentary_overall_M10	0.0556146	-0.0260651	0.0136172	-0.211692	76	0.227625	Pruritus and related conditions	dermatologic	Physical activity	Physical activity	Fraction of time
444	main_sleep_onset_mean_abs_dev	0.0556427	0.206127	0.107699	0.273151	50	0.227719	Arterial embolism and thrombosis	circulatory system	Diurnal rhythms	Phase	Hours
402	inactivity_peak_time_mean	0.0556545	0.178485	0.0932609	0.183453	111	0.227746	Elevated blood pressure reading without diagnosis of hypertension	circulatory system	Diurnal rhythms	Phase	Hours past midnight
593	MVPA_within_day_SD	0.0556594	-0.00312863	0.00163479	-0.0604437	1019	0.227746	Hematuria	genitourinary	Physical activity	Physical activity variability	Fraction of time
729	walking_overall	0.0557037	-0.00490028	0.00256098	-0.11057	301	0.227906	Other disorders of soft tissues	musculoskeletal	Physical activity	Physical activity	Hours
289	moderate_between_day_SD_M10	0.0557104	-0.00411204	0.00214909	-0.103967	339	0.227913	Other diseases of blood and blood-forming organs	hematopoietic	Physical activity	Physical activity variability	Fraction of time
717	MVPA_within_day_SD_M10	0.0557255	-0.00648866	0.00339141	-0.13763	192	0.227954	Polymyalgia Rheumatica	musculoskeletal	Physical activity	Physical activity variability	Fraction of time
345	moderate_hourly_SD	0.055732	-0.00531461	0.00277784	-0.105331	316	0.227959	Epilepsy, recurrent seizures, convulsions	neurological	Physical activity	Physical activity variability	Fraction of time
858	inactivity_peak_time_mean	0.055748	-0.111115	0.0580813	-0.114208	283	0.227985	Complication of internal orthopedic device	injuries & poisonings	Diurnal rhythms	Phase	Hours past midnight
182	walking_overall	0.0557484	-0.00821977	0.0042966	-0.185471	108	0.227985	Malignant neoplasm of uterus	neoplasms	Physical activity	Physical activity	Hours
610	moderate_overall_M10	0.055769	0.00686441	0.00358843	0.10487	322	0.228048	Benign mammary dysplasias	genitourinary	Physical activity	Physical activity	Fraction of time
285	MET_peak_time_mean	0.0558255	0.118012	0.061706	0.0612341	998	0.228242	Other anemias	hematopoietic	Diurnal rhythms	Phase	Hours past midnight
625	self_report_IPAQ_activity_group	0.0558278	0.10108	0.0528506	0.21846	73	0.228242	Pain and other symptoms associated with female genital organs	genitourinary	Physical activity	Self-report physical activity
681	MVPA_within_day_SD_M10	0.0558358	-0.00407058	0.00212851	-0.0863404	501	0.228242	Superficial cellulitis and abscess	dermatologic	Physical activity	Physical activity variability	Fraction of time
698	moderate_peak_value_mean	0.0558433	0.0248917	0.0130163	0.211656	76	0.228242	Pruritus and related conditions	dermatologic	Physical activity	Physical activity	Hours
195	sedentary_peak_time_mean	0.0558439	0.114071	0.0596497	0.0489303	1585	0.228242	Cancer, suspected or other	neoplasms	Diurnal rhythms	Phase	Hours past midnight
367	temp_within_day_SD	0.0558471	-0.0586706	0.0306804	-0.0938035	400	0.228242	Disorders of refraction and accommodation; blindness and low vision	sense organs	Diurnal rhythms	Variability	Celsius
198	acceleration_peak_value_SD	0.0558605	-1.78813	0.935109	-0.0717887	670	0.228264	Secondary malignant neoplasm	neoplasms	Physical activity	Physical activity variability	Fraction of time
602	phase_abs_dev	0.055864	0.112774	0.0589765	0.17751	116	0.228264	Other disorders of prostate	genitourinary	Diurnal rhythms	Phase	Hours
619	main_sleep_offset_mean	0.0558725	0.0768889	0.0402114	0.0756572	670	0.228264	Noninflammatory female genital disorders	genitourinary	Diurnal rhythms	Phase	Hours past midnight
394	num_wakings_mean	0.055877	0.071618	0.0374555	0.0792938	564	0.228264	Rheumatic disease of the heart valves	circulatory system	Sleep	Sleep
214	sleep_IV	0.0558778	0.021882	0.0114441	0.0855	480	0.228264	Lipoma	neoplasms	Diurnal rhythms	Variability
661	MET_hourly_SD_M10	0.0558882	0.0228522	0.011952	0.148957	166	0.228285	Fetal distress and abnormal forces of labor	pregnancy complications	Physical activity	Physical activity variability
654	walking_overall	0.0559167	0.00822555	0.00430257	0.185602	112	0.228359	Other and unspecified complications of birth; puerperium affecting management of mother	pregnancy complications	Physical activity	Physical activity	Hours
705	sedentary_within_day_SD	0.0559262	-0.00847244	0.00443189	-0.243682	60	0.228359	Disorders of sweat glands	dermatologic	Physical activity	Physical activity variability	Fraction of time
585	sedentary_peak_time_mean	0.0559284	-0.167133	0.087427	-0.0716911	724	0.228359	Renal failure	genitourinary	Diurnal rhythms	Phase	Hours past midnight
871	acceleration_within_day_SD	0.0559305	1.00438	0.525395	0.094381	371	0.228359	Open wounds of extremities	injuries & poisonings	Physical activity	Physical activity variability	Fraction of time
669	MVPA_overall_M10	0.0559317	0.0137384	0.00718662	0.129956	219	0.228359	Complications of labor and delivery NEC	pregnancy complications	Physical activity	Physical activity	Fraction of time
720	MET_overall_L5	0.056055	0.00886934	0.00464194	0.203394	86	0.228842	Spinal stenosis	musculoskeletal	Physical activity	Physical activity	MET
368	acceleration_overall_M10	0.0560634	-1.53975	0.805883	-0.102113	322	0.22885	Visual disturbances	sense organs	Physical activity	Physical activity	g
364	MET_overall_L5	0.0560674	0.00762467	0.00399072	0.174851	118	0.22885	Corneal opacity and other disorders of cornea	sense organs	Physical activity	Physical activity	MET
474	temp_within_day_SD	0.0560806	-0.0607603	0.0318034	-0.0971445	365	0.228883	Acute and chronic tonsillitis	respiratory	Diurnal rhythms	Variability	Celsius
747	temp_cosinor_rsquared	0.0561006	-0.0175583	0.00919119	-0.118387	248	0.228927	Cardiac and circulatory congenital anomalies	congenital anomalies	Diurnal rhythms	Amplitude
41	self_report_sleeplessness	0.0561015	0.0409019	0.02141	0.0818244	527	0.228927	Bacterial infection NOS	infectious diseases	Sleep	Self-report
578	MVPA_between_day_SD	0.0561122	-0.00138614	0.000725634	-0.0506237	1486	0.22895	Gastrointestinal hemorrhage	digestive	Physical activity	Physical activity variability	Fraction of time
536	acceleration_RA	0.056137	0.0179834	0.00941509	0.255503	52	0.22903	Disorders of function of stomach	digestive	Diurnal rhythms	Amplitude
420	moderate_overall_M10	0.0561638	-0.00835806	0.00437628	-0.127689	212	0.229118	Carditis	circulatory system	Physical activity	Physical activity	Fraction of time
251	moderate_peak_value_mean	0.0561805	-0.0250681	0.0131265	-0.213155	76	0.229166	Other disorders of pancreatic internal secretion	endocrine/metabolic	Physical activity	Physical activity	Hours
578	MVPA_hourly_SD_M10	0.0561862	-0.00241193	0.001263	-0.0503079	1486	0.229168	Gastrointestinal hemorrhage	digestive	Physical activity	Physical activity variability	Fraction of time
80	temp_RA	0.0562016	0.00333231	0.00174507	0.101744	331	0.22921	Postoperative infection	infectious diseases	Diurnal rhythms	Amplitude
694	moderate_hourly_SD	0.0562305	-0.00907858	0.00475484	-0.17993	105	0.229307	Dyschromia and Vitiligo	dermatologic	Physical activity	Physical activity variability	Fraction of time
272	MET_overall_L5	0.0562785	0.00145433	0.000761843	0.0333511	4322	0.229457	Disorders of lipoid metabolism	endocrine/metabolic	Physical activity	Physical activity	MET
218	acceleration_hourly_SD_M10	0.0562812	-1.17456	0.615295	-0.0569706	1095	0.229457	Benign neoplasm of uterus	neoplasms	Physical activity	Physical activity variability	Fraction of time
803	MET_overall_L5	0.0562827	0.00935164	0.00489889	0.214454	77	0.229457	Fracture of upper limb	injuries & poisonings	Physical activity	Physical activity	MET
465	sedentary_peak_value_mean	0.0562888	0.0116909	0.00612447	0.145463	167	0.229461	Acute upper respiratory infections of multiple or unspecified sites	respiratory	Physical activity	Physical activity	Hours
275	self_report_daytime_dozing	0.0563019	0.0223643	0.0117164	0.135099	201	0.229493	Disorders of mineral metabolism	endocrine/metabolic	Sleep	Self-report
272	sedentary_RA	0.0563351	-0.00538325	0.00282064	-0.0331463	4334	0.229605	Disorders of lipoid metabolism	endocrine/metabolic	Diurnal rhythms	Amplitude
1002	sedentary_overall_L5	0.0563394	0.00476311	0.00249575	0.0877418	465	0.229605	Symptoms concerning nutrition, metabolism, and development		Physical activity	Physical activity	Fraction of time
870	main_sleep_duration_mean_abs_dev	0.0563484	0.0626359	0.0328208	0.0899648	453	0.22962	Open wounds of head; neck; and trunk	injuries & poisonings	Sleep	Sleep	Hours
580	MET_peak_value_mean	0.0563602	-0.077044	0.0403725	-0.200325	88	0.229647	Nephritis; nephrosis; renal sclerosis	genitourinary	Physical activity	Physical activity	MET
602	temp_phase	0.0563774	0.913735	0.478848	0.17744	116	0.229697	Other disorders of prostate	genitourinary	Diurnal rhythms	Phase	Hours past midnight
433	self_report_sleep_duration	0.0563951	0.0719079	0.0376864	0.0718831	748	0.229734	Cerebrovascular disease	circulatory system	Sleep	Self-report	Hours
479	walking_within_day_SD	0.0563969	-0.0051603	0.0027045	-0.115033	273	0.229734	Other upper respiratory disease	respiratory	Physical activity	Physical activity variability	Fraction of time
250	tasks_light_overall_M10	0.0564158	-0.00343978	0.00180292	-0.0521882	1538	0.22979	Diabetes mellitus	endocrine/metabolic	Physical activity	Physical activity	Fraction of time
81	walking_overall	0.0564387	-0.00897428	0.00470418	-0.202496	87	0.229838	Infection/inflammation of internal prosthetic device; implant; and graft	infectious diseases	Physical activity	Physical activity	Hours
414	MET_overall_M10	0.0564393	-0.0365147	0.0191405	-0.125569	221	0.229838	Other forms of chronic heart disease	circulatory system	Physical activity	Physical activity	MET
430	acceleration_peak_value_mean	0.0564449	-4.5721	2.39669	-0.157406	131	0.229838	Intracranial hemorrhage	circulatory system	Physical activity	Physical activity	g
278	self_report_daytime_dozing	0.0564488	0.0114058	0.00597891	0.0689005	895	0.229838	Overweight, obesity and other hyperalimentation	endocrine/metabolic	Sleep	Self-report
561	MET_peak_value_mean	0.0564532	-0.0195337	0.0102399	-0.0507903	1414	0.229838	Symptoms involving digestive system	digestive	Physical activity	Physical activity	MET
627	tasks_light_hourly_SD	0.0564832	0.00336275	0.00176302	0.070006	773	0.229939	Menopausal and postmenopausal disorders	genitourinary	Physical activity	Physical activity variability	Fraction of time
320	sedentary_peak_value_mean	0.0564922	0.0150501	0.00789077	0.18726	100	0.229955	Meningitis	neurological	Physical activity	Physical activity	Hours
450	mesor	0.0565272	-0.0190349	0.00998138	-0.203959	81	0.230077	Noninfectious disorders of lymphatic channels	circulatory system	Physical activity	Physical activity	g
655	walking_hourly_SD_M10	0.0565415	-0.00512135	0.00268566	-0.104212	359	0.230114	Known or suspected fetal abnormality affecting management of mother	pregnancy complications	Physical activity	Physical activity variability	Fraction of time
474	temp_IV	0.0565611	0.0364647	0.0191238	0.097327	365	0.230161	Acute and chronic tonsillitis	respiratory	Diurnal rhythms	Variability
614	sleep_overall_L5	0.0565675	-0.0056319	0.0029537	-0.0917904	432	0.230161	Inflammatory diseases of female pelvic organs	genitourinary	Sleep	Sleep	Fraction of time
789	phase	0.0565685	0.0637597	0.0334395	0.0654908	875	0.230161	Nausea and vomiting	symptoms	Diurnal rhythms	Phase	Hours past midnight
361	num_wakings_mean	0.0565747	0.0918868	0.0481923	0.101735	334	0.230165	Retinal detachments and defects	sense organs	Sleep	Sleep
204	total_sleep_mean	0.0565923	0.212451	0.111433	0.16928	131	0.230216	Leukemia	neoplasms	Sleep	Sleep	Hours
635	moderate_between_day_SD_M10	0.0566264	0.00604427	0.00317072	0.152821	158	0.230334	Hemorrhage during pregnancy; childbirth and postpartum	pregnancy complications	Physical activity	Physical activity variability	Fraction of time
871	sleep_within_day_SD_L5	0.0566352	0.00612077	0.00321097	0.0975463	371	0.230349	Open wounds of extremities	injuries & poisonings	Sleep	Sleep
611	main_sleep_ratio_mean	0.0566615	-0.00362247	0.00190056	-0.160114	131	0.230435	Abnormal findings on mammogram or breast exam	genitourinary	Sleep	Sleep
344	sleep_within_day_SD_M10	0.0566779	0.0177953	0.00933705	0.264047	55	0.23048	Other paralytic syndromes	neurological	Sleep	Sleep variability
599	sedentary_overall	0.0567139	0.00351553	0.00184484	0.0454261	1816	0.230604	Other symptoms/disorders or the urinary system	genitourinary	Physical activity	Physical activity	Fraction of time
446	moderate_within_day_SD_M10	0.0567187	-0.0124232	0.00651946	-0.235008	64	0.230604	Polyarteritis nodosa and allied conditions	circulatory system	Physical activity	Physical activity variability	Fraction of time
184	MET_peak_time_mean	0.0567414	-0.370063	0.194219	-0.192019	95	0.230676	Cancer of other female genital organs	neoplasms	Diurnal rhythms	Phase	Hours past midnight
459	temp_RA	0.0567521	0.00173672	0.000911521	0.0530267	1309	0.230699	Other disorders of circulatory system	circulatory system	Diurnal rhythms	Amplitude
442	temp_L1_time	0.056784	0.498438	0.261639	0.143642	181	0.230807	Other aneurysm	circulatory system	Diurnal rhythms	Phase	Hours past midnight
661	sedentary_overall_L5	0.0568102	-0.00797681	0.00418762	-0.146942	166	0.230892	Fetal distress and abnormal forces of labor	pregnancy complications	Physical activity	Physical activity	Fraction of time
455	MVPA_overall	0.0568231	-0.00290776	0.00152658	-0.0502526	1475	0.23091	Hemorrhoids	circulatory system	Physical activity	Physical activity	Fraction of time
447	sedentary_peak_value_mean	0.0568247	0.0167605	0.00879934	0.208541	80	0.23091	Other disorders of arteries and arterioles	circulatory system	Physical activity	Physical activity	Hours
537	MET_peak_value_mean	0.0568656	-0.0432377	0.0227037	-0.112424	274	0.231035	Other disorders of stomach and duodenum	digestive	Physical activity	Physical activity	MET
949	WASO_mean	0.0568658	0.023079	0.0121186	0.121816	228	0.231035	Allergies, other	injuries & poisonings	Sleep	Sleep	Hours
369	self_report_chronotype	0.0568721	0.211186	0.110883	0.481272	15	0.231039	Infection of the eye	sense organs	Diurnal rhythms	Self-report
80	MVPA_hourly_SD_M10	0.0568815	-0.00495735	0.00260323	-0.1034	331	0.231056	Postoperative infection	infectious diseases	Physical activity	Physical activity variability	Fraction of time
425	walking_within_day_SD_M10	0.0568899	-0.00835804	0.00438916	-0.177785	114	0.23107	Cardiomyopathy	circulatory system	Physical activity	Physical activity variability	Fraction of time
334	MET_within_day_SD_L5	0.0569117	0.00804179	0.00422346	0.169872	123	0.231118	Degenerative disease of the spinal cord	neurological	Physical activity	Physical activity variability
577	tasks_light_peak_value_mean	0.0569197	-0.0154351	0.0081066	-0.139851	183	0.231118	Diseases of pancreas	digestive	Physical activity	Physical activity	Fraction of time
564	sedentary_hourly_SD_M10	0.0569239	-0.00137521	0.000722283	-0.0406008	2471	0.231118	Functional digestive disorders	digestive	Physical activity	Physical activity variability	Fraction of time
443	self_report_sleep_duration_abs_dev	0.0569251	0.068036	0.0357337	0.105169	327	0.231118	Peripheral vascular disease	circulatory system	Sleep	Self-report	Hours
365	self_report_sleep_duration_abs_dev	0.0569276	0.0484123	0.0254272	0.0748348	661	0.231118	Glaucoma	sense organs	Sleep	Self-report	Hours
527	acceleration_RA	0.0569406	-0.0179245	0.00941485	-0.254666	51	0.23115	Diseases of the salivary glands	digestive	Diurnal rhythms	Amplitude
567	MVPA_hourly_SD_M10	0.0569545	-0.00790178	0.00415064	-0.164815	129	0.231185	Peritonitis and retroperitoneal infections	digestive	Physical activity	Physical activity variability	Fraction of time
1000	sedentary_within_day_SD_L5	0.0569695	0.0150054	0.00788251	0.254125	53	0.231225	Burns		Physical activity	Physical activity variability	Fraction of time
644	sleep_peak_quality_mean	0.0570108	-0.0144747	0.00760498	-0.226294	67	0.231372	Anemia during pregnancy	pregnancy complications	Sleep	Sleep	Hours
735	phase	0.0570308	-0.0702506	0.0369125	-0.0721579	714	0.231432	Acquired foot deformities	musculoskeletal	Diurnal rhythms	Phase	Hours past midnight
446	MVPA_within_day_SD	0.0570431	-0.0122164	0.00641934	-0.236016	64	0.231461	Polyarteritis nodosa and allied conditions	circulatory system	Physical activity	Physical activity variability	Fraction of time
915	acceleration_within_day_SD_M10	0.0570908	1.36767	0.718803	0.0987848	343	0.231633	Superficial injury without mention of infection	injuries & poisonings	Physical activity	Physical activity variability	Fraction of time
384	self_report_chronotype	0.0571259	0.151942	0.0798591	0.346262	29	0.231755	Other disorders of tympanic membrane	sense organs	Diurnal rhythms	Self-report
727	walking_hourly_SD	0.0571467	0.00373372	0.00196276	0.0807708	557	0.231818	Other disorders of synovium, tendon, and bursa	musculoskeletal	Physical activity	Physical activity variability	Fraction of time
771	sedentary_peak_time_mean	0.0571687	-0.389424	0.204733	-0.167042	124	0.231887	Musculoskeletal symptoms referable to limbs	symptoms	Diurnal rhythms	Phase	Hours past midnight
715	acceleration_L5_time_abs_dev	0.057174	0.0862045	0.0453215	0.121233	254	0.231887	Other inflammatory spondylopathies	musculoskeletal	Diurnal rhythms	Phase	Hours
803	tasks_light_peak_value_mean	0.0572035	-0.0236359	0.0124279	-0.214155	77	0.231974	Fracture of upper limb	injuries & poisonings	Physical activity	Physical activity	Fraction of time
760	tasks_light_within_day_SD	0.0572057	-0.00322474	0.0016956	-0.0728432	701	0.231974	Back pain	symptoms	Physical activity	Physical activity variability	Fraction of time
276	total_sleep_mean	0.0572228	0.0892566	0.0469353	0.0711192	757	0.232022	Disorders of fluid, electrolyte, and acid-base balance	endocrine/metabolic	Sleep	Sleep	Hours
335	acceleration_peak_time_mean_abs_dev	0.0572365	-0.223676	0.117626	-0.193559	102	0.232056	Multiple sclerosis	neurological	Diurnal rhythms	Phase	Hours
573	sleep_hourly_SD_L5	0.0572602	0.00750665	0.00394794	0.0807101	554	0.232132	Other disorders of liver	digestive	Sleep	Sleep	Fraction of time
528	walking_peak_value_mean	0.0572756	-0.0135991	0.00715257	-0.114973	277	0.232135	Diseases of the oral soft tissues, excluding lesions specific for gingiva and tongue	digestive	Physical activity	Physical activity	Hours
327	MET_peak_time_mean	0.0572819	0.166124	0.0873766	0.0861985	496	0.232135	Sleep disorders	neurological	Diurnal rhythms	Phase	Hours past midnight
592	MET_overall_M10	0.057284	-0.0352978	0.0185658	-0.121384	232	0.232135	Cystitis and urethritis	genitourinary	Physical activity	Physical activity	MET
601	main_sleep_onset_mean_abs_dev	0.057286	-0.11475	0.0603562	-0.152062	157	0.232135	Inflammatory diseases of prostate	genitourinary	Diurnal rhythms	Phase	Hours
433	temp_amplitude	0.057287	-0.062837	0.0330512	-0.0686722	749	0.232135	Cerebrovascular disease	circulatory system	Diurnal rhythms	Amplitude	Celsius
368	acceleration_overall	0.0572969	-0.825501	0.434216	-0.0998318	322	0.232154	Visual disturbances	sense organs	Physical activity	Physical activity	g
371	sedentary_hourly_SD_L5	0.0573205	-0.0102803	0.00540796	-0.120164	244	0.232229	Inflammation of the eye	sense organs	Physical activity	Physical activity variability	Fraction of time
275	self_report_getting_up_in_morning	0.0573329	-0.0544183	0.0286259	-0.182326	97	0.232258	Disorders of mineral metabolism	endocrine/metabolic	Sleep	Self-report
426	sleep_hourly_SD_L5	0.0573441	0.00670863	0.00352943	0.0721299	712	0.232282	Cardiac conduction disorders	circulatory system	Sleep	Sleep	Fraction of time
344	main_sleep_duration_mean	0.0573667	0.28638	0.150679	0.267552	55	0.232352	Other paralytic syndromes	neurological	Sleep	Sleep	Hours
915	temp_phase	0.0573716	0.533027	0.280458	0.103509	343	0.232352	Superficial injury without mention of infection	injuries & poisonings	Diurnal rhythms	Phase	Hours past midnight
785	acceleration_during_main_sleep_mean	0.0573879	-0.0165667	0.00871734	-0.0378768	2842	0.232383	Abdominal pain	symptoms	Sleep	Sleep	g
204	temp_L1_time	0.0573929	0.587334	0.309059	0.169261	132	0.232383	Leukemia	neoplasms	Diurnal rhythms	Phase	Hours past midnight
592	MVPA_overall_M10	0.0573948	-0.013021	0.0068518	-0.123171	232	0.232383	Cystitis and urethritis	genitourinary	Physical activity	Physical activity	Fraction of time
627	walking_hourly_SD_M10	0.0574186	-0.00343365	0.00180699	-0.0698698	773	0.232458	Menopausal and postmenopausal disorders	genitourinary	Physical activity	Physical activity variability	Fraction of time
429	sleep_hourly_SD	0.0574268	-0.00448715	0.00236149	-0.239946	56	0.232469	Ill-defined descriptions and complications of heart disease	circulatory system	Sleep	Sleep variability	Fraction of time
574	main_sleep_offset_mean	0.0574317	0.0560249	0.0294852	0.0551274	1297	0.232469	Cholelithiasis and cholecystitis	digestive	Diurnal rhythms	Phase	Hours past midnight
215	tasks_light_hourly_SD	0.0574813	-0.0090101	0.00474285	-0.187573	101	0.232649	Other benign neoplasm of connective and other soft tissue	neoplasms	Physical activity	Physical activity variability	Fraction of time
628	MVPA_overall	0.0574897	-0.00465722	0.00245161	-0.0804873	557	0.232654	Ovarian cyst	genitourinary	Physical activity	Physical activity	Fraction of time
495	moderate_hourly_SD_M10	0.0574931	-0.00209006	0.00110025	-0.0347471	3339	0.232654	Asthma	respiratory	Physical activity	Physical activity variability	Fraction of time
361	main_sleep_ratio_mean	0.0575156	-0.00226364	0.00119173	-0.100053	336	0.232693	Retinal detachments and defects	sense organs	Sleep	Sleep
600	acceleration_IV	0.0575175	-0.0175881	0.00925958	-0.0570161	1242	0.232693	Hyperplasia of prostate	genitourinary	Diurnal rhythms	Variability
686	self_report_sleep_duration	0.0575182	-0.10523	0.0554006	-0.105194	326	0.232693	Other local infections of skin and subcutaneous tissue	dermatologic	Sleep	Self-report	Hours
165	main_sleep_onset_SD	0.0575285	0.102206	0.0538107	0.150223	161	0.232693	Cancer within the respiratory system	neoplasms	Diurnal rhythms	Phase Variability	Hours
278	MET_within_day_SD	0.0575287	-0.00857209	0.00451315	-0.0583779	1177	0.232693	Overweight, obesity and other hyperalimentation	endocrine/metabolic	Physical activity	Physical activity variability
8	self_report_getting_up_in_morning	0.0575454	0.0532747	0.0280482	0.178494	102	0.232731	Intestinal infection	infectious diseases	Sleep	Self-report
792	WASO_mean	0.0575485	0.0484061	0.0254875	0.255498	52	0.232731	Abnormal Papanicolaou smear of cervix and cervical HPV	genitourinary	Sleep	Sleep	Hours
737	mesor	0.0575771	-0.0169392	0.00892011	-0.181504	101	0.232791	Curvature of spine	musculoskeletal	Physical activity	Physical activity	g
81	moderate_between_day_SD_M10	0.0575772	0.00791169	0.00416626	0.200036	87	0.232791	Infection/inflammation of internal prosthetic device; implant; and graft	infectious diseases	Physical activity	Physical activity variability	Fraction of time
1019	acceleration_hourly_SD	0.057579	-0.844313	0.444615	-0.0577831	999	0.232791	Other ill-defined and unknown causes of morbidity and mortality		Physical activity	Physical activity variability	Fraction of time
803	tasks_light_within_day_SD	0.0575928	-0.00948356	0.00499431	-0.214223	77	0.232812	Fracture of upper limb	injuries & poisonings	Physical activity	Physical activity variability	Fraction of time
470	sedentary_overall	0.0575945	-0.00802348	0.00422542	-0.103676	314	0.232812	Septal Deviations/Turbinate Hypertrophy	respiratory	Physical activity	Physical activity	Fraction of time
306	moderate_overall	0.0576106	-0.00143735	0.000757004	-0.0395523	2864	0.232856	Other mental disorder	mental disorders	Physical activity	Physical activity	Fraction of time
729	acceleration_peak_value_mean	0.0576275	-3.0144	1.58769	-0.103778	301	0.232903	Other disorders of soft tissues	musculoskeletal	Physical activity	Physical activity	g
1015	walking_within_day_SD	0.0576562	-0.00576345	0.00303597	-0.128478	216	0.232998	Effects of other external causes		Physical activity	Physical activity variability	Fraction of time
727	moderate_between_day_SD_M10	0.0576765	0.00317925	0.00167485	0.0803829	557	0.233058	Other disorders of synovium, tendon, and bursa	musculoskeletal	Physical activity	Physical activity variability	Fraction of time
556	self_report_nap_during_day	0.0576814	-0.0650294	0.0342576	-0.258527	51	0.233058	Ulceration of the lower GI tract	digestive	Sleep	Self-report
379	MVPA_between_day_SD	0.0576875	-0.00240775	0.00126847	-0.0879338	471	0.233062	Other disorders of eye	sense organs	Physical activity	Physical activity variability	Fraction of time
340	self_report_sleep_duration	0.0577207	-0.0599703	0.0315982	-0.0599496	1048	0.233175	Migraine	neurological	Sleep	Self-report	Hours
591	MET_overall_L5	0.0577345	0.00267665	0.0014104	0.0613817	985	0.23321	Urinary tract infection	genitourinary	Physical activity	Physical activity	MET
447	MET_RA	0.0577584	-0.0129103	0.00680345	-0.202009	80	0.233285	Other disorders of arteries and arterioles	circulatory system	Diurnal rhythms	Amplitude	MET
365	acceleration_RA	0.0577766	-0.00512051	0.00269859	-0.0727508	659	0.233337	Glaucoma	sense organs	Diurnal rhythms	Amplitude
352	sleep_overall_L5	0.0577924	-0.0106709	0.00562406	-0.173917	116	0.23338	Disorders of other cranial nerves	neurological	Sleep	Sleep	Fraction of time
559	sleep_within_day_SD_M10	0.0578163	0.0111094	0.00585575	0.164842	127	0.233456	Ileostomy status	digestive	Sleep	Sleep variability
327	sedentary_within_day_SD	0.0578253	-0.00302786	0.00159604	-0.0870865	496	0.233471	Sleep disorders	neurological	Physical activity	Physical activity variability	Fraction of time
859	MET_within_day_SD_M10	0.0578494	-0.0163997	0.00864541	-0.121654	245	0.23351	Complication due to other implant and internal device	injuries & poisonings	Physical activity	Physical activity variability
256	phase	0.0578516	0.254182	0.133998	0.261083	52	0.23351	Ovarian dysfunction	endocrine/metabolic	Diurnal rhythms	Phase	Hours past midnight
681	MET_overall_M10	0.0578632	-0.0243222	0.0128226	-0.0836407	501	0.23351	Superficial cellulitis and abscess	dermatologic	Physical activity	Physical activity	MET
374	MVPA_overall	0.0578642	-0.00433057	0.00228308	-0.0748421	642	0.23351	Other disorders of eyelids	sense organs	Physical activity	Physical activity	Fraction of time
198	total_sleep_mean_abs_dev	0.0578704	0.0602616	0.0317707	0.0742065	668	0.23351	Secondary malignant neoplasm	neoplasms	Sleep	Sleep	Hours
773	temp_L1_time_abs_dev	0.0578757	0.46714	0.246287	0.209311	79	0.23351	Pain in limb	symptoms	Diurnal rhythms	Phase	Hours
916	acceleration_RA	0.0578849	-0.0114229	0.00602263	-0.162293	127	0.23351	Contusion	injuries & poisonings	Diurnal rhythms	Amplitude
612	main_sleep_offset_mean_abs_dev	0.057889	0.152073	0.080181	0.228894	67	0.23351	Breast conditions, congenital or relating to hormones	genitourinary	Diurnal rhythms	Phase	Hours
333	temp_phase	0.0578893	0.928504	0.489556	0.180308	113	0.23351	Extrapyramidal disease and abnormal movement disorders	neurological	Diurnal rhythms	Phase	Hours past midnight
306	moderate_between_day_SD	0.057891	-0.000808934	0.000426516	-0.0400993	2863	0.23351	Other mental disorder	mental disorders	Physical activity	Physical activity variability	Fraction of time
830	main_sleep_offset_mean_abs_dev	0.0578924	0.100443	0.0529594	0.151182	157	0.23351	Dislocation	injuries & poisonings	Diurnal rhythms	Phase	Hours
593	walking_peak_value_mean	0.0579498	-0.00715305	0.00377237	-0.0604748	1019	0.233707	Hematuria	genitourinary	Physical activity	Physical activity	Hours
454	temp_phase_abs_dev	0.0579516	-0.287217	0.151474	-0.0661089	840	0.233707	Varicose veins	circulatory system	Diurnal rhythms	Phase	Hours
1010	self_report_sleep_duration	0.0579631	-0.0676898	0.0357002	-0.0676664	815	0.23372	Other tests		Sleep	Self-report	Hours
433	MET_within_day_SD_L5	0.0579687	0.00333116	0.00175692	0.0703663	746	0.23372	Cerebrovascular disease	circulatory system	Physical activity	Physical activity variability
174	MVPA_between_day_SD	0.0579706	-0.00165363	0.000872163	-0.0603925	1048	0.23372	Breast cancer	neoplasms	Physical activity	Physical activity variability	Fraction of time
514	self_report_sleep_duration_abs_dev	0.0579811	0.0934363	0.0492826	0.144432	169	0.233741	Abnormal findings examination of lungs	respiratory	Sleep	Self-report	Hours
508	acceleration_within_day_SD_L5	0.0579933	0.16859	0.0889265	0.130035	212	0.23377	Pulmonary collapse; interstitial and compensatory emphysema	respiratory	Physical activity	Physical activity variability	Fraction of time
600	main_sleep_offset_mean_abs_dev	0.0580094	-0.0391203	0.0206362	-0.0588821	1239	0.233814	Hyperplasia of prostate	genitourinary	Diurnal rhythms	Phase	Hours
427	acceleration_hourly_SD_M10	0.0580148	-0.904362	0.477066	-0.0438649	1890	0.233814	Cardiac dysrhythmias	circulatory system	Physical activity	Physical activity variability	Fraction of time
611	self_report_chronotype	0.058025	-0.114539	0.0604175	-0.261023	51	0.233834	Abnormal findings on mammogram or breast exam	genitourinary	Diurnal rhythms	Self-report
340	main_sleep_onset_SD	0.0580379	0.0404959	0.0213642	0.059521	1044	0.233865	Migraine	neurological	Diurnal rhythms	Phase Variability	Hours
253	temp_within_day_SD	0.0580585	-0.139771	0.0737444	-0.223468	67	0.233927	Disorders of the pituitary gland and its hypothalamic control	endocrine/metabolic	Diurnal rhythms	Variability	Celsius
851	acceleration_between_day_SD	0.0580681	-0.411719	0.217235	-0.0850612	469	0.233945	Complications of transplants and reattached limbs	injuries & poisonings	Physical activity	Physical activity variability	g
939	walking_within_day_SD	0.0580758	-0.00286881	0.00151372	-0.0639514	893	0.233955	Atopic/contact dermatitis due to other or unspecified	dermatologic	Physical activity	Physical activity variability	Fraction of time
764	sleep_hourly_SD_L5	0.0581063	0.00965139	0.00509313	0.10377	323	0.234056	Sciatica	symptoms	Sleep	Sleep	Fraction of time
433	acceleration_IV	0.0581252	0.0212105	0.0111938	0.0687592	749	0.2341	Cerebrovascular disease	circulatory system	Diurnal rhythms	Variability
414	MVPA_overall	0.0581307	-0.00732773	0.00386729	-0.12664	221	0.2341	Other forms of chronic heart disease	circulatory system	Physical activity	Physical activity	Fraction of time
575	sleep_peak_quality_SD	0.0581368	-0.00434877	0.00229516	-0.102793	336	0.2341	Other biliary tract disease	digestive	Sleep	Sleep variability	Hours
705	sedentary_hourly_SD_M10	0.0581381	-0.00819335	0.00432425	-0.241894	60	0.2341	Disorders of sweat glands	dermatologic	Physical activity	Physical activity variability	Fraction of time
579	walking_hourly_SD_M10	0.0581537	-0.00537035	0.00283452	-0.109279	297	0.234142	Other symptoms involving abdomen and pelvis	digestive	Physical activity	Physical activity variability	Fraction of time
751	MVPA_between_day_SD	0.0581638	-0.00482646	0.00254755	-0.176268	114	0.234162	Genitourinary congenital anomalies	congenital anomalies	Physical activity	Physical activity variability	Fraction of time
389	temp_RA	0.0582137	0.00253903	0.00134044	0.0775231	582	0.234324	Hearing loss	sense organs	Diurnal rhythms	Amplitude
573	sleep_overall_L5	0.0582184	-0.00493003	0.00260279	-0.0803512	551	0.234324	Other disorders of liver	digestive	Sleep	Sleep	Fraction of time
521	acceleration_within_day_SD_M10	0.0582197	-1.52284	0.803979	-0.109992	275	0.234324	Diseases of hard tissues of teeth	digestive	Physical activity	Physical activity variability	Fraction of time
523	temp_L1_time_abs_dev	0.0582338	0.377256	0.199182	0.169037	127	0.234359	Gingival and periodontal diseases	digestive	Diurnal rhythms	Phase	Hours
396	acceleration_L5_time	0.0582494	-0.198721	0.104927	-0.171141	122	0.234401	Abnormal heart sounds	circulatory system	Diurnal rhythms	Phase	Hours past midnight
627	main_sleep_offset_mean	0.058262	0.0715682	0.0377906	0.0704217	771	0.234419	Menopausal and postmenopausal disorders	genitourinary	Diurnal rhythms	Phase	Hours past midnight
798	self_report_chronotype	0.0582708	0.0782347	0.041308	0.178289	112	0.234419	Malaise and fatigue	symptoms	Diurnal rhythms	Self-report
854	main_sleep_ratio_mean	0.0582752	-0.00338038	0.00178505	-0.149413	149	0.234419	Complications of cardiac/vascular device, implant, and graft	injuries & poisonings	Sleep	Sleep
600	sedentary_hourly_SD_L5	0.0582767	0.00495521	0.00261669	0.0579204	1242	0.234419	Hyperplasia of prostate	genitourinary	Physical activity	Physical activity variability	Fraction of time
508	temp_within_day_SD	0.05828	-0.0788269	0.0416265	-0.12603	212	0.234419	Pulmonary collapse; interstitial and compensatory emphysema	respiratory	Diurnal rhythms	Variability	Celsius
624	sleep_hourly_SD_L5	0.0582859	0.00846297	0.00446918	0.0909923	435	0.234421	Symptoms involving female genital tract	genitourinary	Sleep	Sleep	Fraction of time
793	sedentary_peak_value_mean	0.0582914	0.0180189	0.00951575	0.224199	69	0.234422	Nonspecific abnormal findings on radiological and other examination of musculoskeletal system	symptoms	Physical activity	Physical activity	Hours
990	sedentary_within_day_SD_L5	0.0583162	0.00531727	0.00280832	0.0900512	426	0.234501	Effects radiation NOS	injuries & poisonings	Physical activity	Physical activity variability	Fraction of time
447	main_sleep_offset_mean	0.0583336	0.214465	0.113278	0.21103	80	0.23455	Other disorders of arteries and arterioles	circulatory system	Diurnal rhythms	Phase	Hours past midnight
819	sedentary_hourly_SD_L5	0.0583442	0.0188541	0.0099589	0.220381	70	0.234572	Skull and face fracture and other intercranial injury	injuries & poisonings	Physical activity	Physical activity variability	Fraction of time
727	sedentary_within_day_SD_L5	0.058363	0.00464305	0.00245268	0.0786328	557	0.234614	Other disorders of synovium, tendon, and bursa	musculoskeletal	Physical activity	Physical activity variability	Fraction of time
698	sedentary_overall_L5	0.0583686	0.0114528	0.00605003	0.210972	76	0.234614	Pruritus and related conditions	dermatologic	Physical activity	Physical activity	Fraction of time
366	MET_within_day_SD	0.0583704	-0.00606474	0.00320378	-0.0413023	2301	0.234614	Cataract	sense organs	Physical activity	Physical activity variability
830	MVPA_within_day_SD	0.0584185	0.00769437	0.00406544	0.148652	158	0.234765	Dislocation	injuries & poisonings	Physical activity	Physical activity variability	Fraction of time
939	acceleration_hourly_SD_M10	0.0584252	-1.25781	0.664602	-0.0610086	893	0.234765	Atopic/contact dermatitis due to other or unspecified	dermatologic	Physical activity	Physical activity variability	Fraction of time
285	inactivity_peak_time_mean_abs_dev	0.0584263	0.0406527	0.0214801	0.0614367	998	0.234765	Other anemias	hematopoietic	Diurnal rhythms	Phase	Hours
261	sleep_hourly_SD	0.058429	-0.0022424	0.00118485	-0.11991	232	0.234765	Vitamin deficiency	endocrine/metabolic	Sleep	Sleep variability	Fraction of time
851	MET_within_day_SD_L5	0.0584491	0.00411242	0.00217312	0.0868693	468	0.234824	Complications of transplants and reattached limbs	injuries & poisonings	Physical activity	Physical activity variability
158	self_report_chronotype	0.0584888	0.148761	0.0786142	0.339013	31	0.234935	Neoplasm of unspecified nature of digestive system	neoplasms	Diurnal rhythms	Self-report
854	main_sleep_duration_mean_abs_dev	0.0584925	0.108051	0.0571074	0.155196	149	0.234935	Complications of cardiac/vascular device, implant, and graft	injuries & poisonings	Sleep	Sleep	Hours
378	MET_within_day_SD_M10	0.0584988	-0.0244746	0.0129357	-0.181554	105	0.234935	Strabismus and other disorders of binocular eye movements	sense organs	Physical activity	Physical activity variability
550	MVPA_hourly_SD	0.0585017	-0.00177516	0.000938244	-0.0339516	3666	0.234935	Abdominal hernia	digestive	Physical activity	Physical activity variability	Fraction of time
276	self_report_IPAQ_activity_group	0.0585027	-0.0470427	0.0248628	-0.101671	352	0.234935	Disorders of fluid, electrolyte, and acid-base balance	endocrine/metabolic	Physical activity	Self-report physical activity
851	sleep_peak_quality_mean	0.0585162	-0.00551559	0.00291537	-0.0862295	467	0.234968	Complications of transplants and reattached limbs	injuries & poisonings	Sleep	Sleep	Hours
81	acceleration_within_day_SD	0.0585323	-2.01205	1.06358	-0.189071	87	0.235011	Infection/inflammation of internal prosthetic device; implant; and graft	infectious diseases	Physical activity	Physical activity variability	Fraction of time
495	temp_L1_time_abs_dev	0.0585399	0.0777731	0.0411124	0.0348478	3339	0.235021	Asthma	respiratory	Diurnal rhythms	Phase	Hours
740	self_report_chronotype	0.0585518	-0.0277484	0.0146676	-0.063236	1070	0.235047	Osteoarthrosis	musculoskeletal	Diurnal rhythms	Self-report
384	sedentary_within_day_SD	0.058559	-0.00805114	0.00425631	-0.231565	66	0.235055	Other disorders of tympanic membrane	sense organs	Physical activity	Physical activity variability	Fraction of time
145	sleep_peak_time_mean	0.0585734	0.238827	0.126265	0.256927	53	0.235075	Cancer of mouth	neoplasms	Diurnal rhythms	Phase	Hours past midnight
701	sedentary_hourly_SD_M10	0.0585745	0.00326117	0.00172416	0.0962805	382	0.235075	Other hypertrophic and atrophic conditions of skin	dermatologic	Physical activity	Physical activity variability	Fraction of time
559	inactivity_peak_value_mean	0.058581	0.236135	0.124846	0.165348	127	0.23508	Ileostomy status	digestive	Sleep	Sleep
389	main_sleep_ratio_mean	0.0586205	-0.00173642	0.000918198	-0.07675	582	0.235218	Hearing loss	sense organs	Sleep	Sleep
652	mesor	0.0586331	0.0150198	0.00794267	0.160937	128	0.235247	Malposition and malpresentation of fetus or obstruction	pregnancy complications	Physical activity	Physical activity	g
562	sedentary_within_day_SD	0.0586407	0.00135136	0.00071464	0.0388674	2694	0.235249	Diverticulosis and diverticulitis	digestive	Physical activity	Physical activity variability	Fraction of time
949	sleep_peak_quality_mean	0.0586441	-0.00781222	0.00413139	-0.122134	227	0.235249	Allergies, other	injuries & poisonings	Sleep	Sleep	Hours
414	moderate_between_day_SD_M10	0.0586622	-0.00503008	0.00266029	-0.127178	221	0.235287	Other forms of chronic heart disease	circulatory system	Physical activity	Physical activity variability	Fraction of time
334	main_sleep_onset_mean_abs_dev	0.058664	0.128992	0.068221	0.170934	123	0.235287	Degenerative disease of the spinal cord	neurological	Diurnal rhythms	Phase	Hours
362	MVPA_overall	0.0586998	-0.00490757	0.00259588	-0.0848139	494	0.235409	Other retinal disorders	sense organs	Physical activity	Physical activity	Fraction of time
251	moderate_between_day_SD	0.0587232	-0.0042912	0.00227006	-0.212717	76	0.235482	Other disorders of pancreatic internal secretion	endocrine/metabolic	Physical activity	Physical activity variability	Fraction of time
1011	acceleration_L5_time	0.0587726	0.129509	0.068524	0.111535	293	0.235659	Complications of surgical and medical procedures		Diurnal rhythms	Phase	Hours past midnight
663	sleep_overall_L5	0.0587831	-0.0160109	0.00847182	-0.26095	50	0.23568	Umbilical cord complications during labor and delivery	pregnancy complications	Sleep	Sleep	Fraction of time
241	MET_peak_value_mean	0.0588157	-0.0654622	0.0346424	-0.17021	117	0.235779	Nontoxic nodular goiter	endocrine/metabolic	Physical activity	Physical activity	MET
650	self_report_sleeplessness	0.0588185	-0.0990085	0.0523934	-0.198067	86	0.235779	Normal delivery	pregnancy complications	Sleep	Self-report
374	acceleration_within_day_SD_L5	0.0588235	0.0981177	0.0519252	0.0756793	638	0.235779	Other disorders of eyelids	sense organs	Physical activity	Physical activity variability	Fraction of time
394	moderate_overall	0.0588462	-0.00283519	0.00150056	-0.0780173	566	0.235848	Rheumatic disease of the heart valves	circulatory system	Physical activity	Physical activity	Fraction of time
352	self_report_IPAQ_activity_group	0.0588566	-0.124015	0.065636	-0.268029	49	0.235865	Disorders of other cranial nerves	neurological	Physical activity	Self-report physical activity
850	sleep_overall_L5	0.0588608	-0.00564486	0.00298777	-0.0920017	416	0.235865	Hemorrhage or hematoma complicating a procedure	injuries & poisonings	Sleep	Sleep	Fraction of time
990	MVPA_within_day_SD_M10	0.0588814	-0.00432689	0.00229037	-0.091777	426	0.235926	Effects radiation NOS	injuries & poisonings	Physical activity	Physical activity variability	Fraction of time
550	MVPA_within_day_SD	0.058899	-0.0017628	0.000933177	-0.0340566	3666	0.235976	Abdominal hernia	digestive	Physical activity	Physical activity variability	Fraction of time
526	walking_within_day_SD_M10	0.0589058	-0.0101103	0.00535224	-0.215057	76	0.235982	Diseases of the jaws	digestive	Physical activity	Physical activity variability	Fraction of time
819	main_sleep_offset_mean	0.0589194	-0.22808	0.120749	-0.224426	70	0.236008	Skull and face fracture and other intercranial injury	injuries & poisonings	Diurnal rhythms	Phase	Hours past midnight
480	tasks_light_peak_value_mean	0.0589228	-0.00618771	0.0032759	-0.0560642	1181	0.236008	Pneumonia	respiratory	Physical activity	Physical activity	Fraction of time
241	walking_overall	0.0589353	-0.00776573	0.00411154	-0.175226	117	0.236037	Nontoxic nodular goiter	endocrine/metabolic	Physical activity	Physical activity	Hours
428	tasks_light_within_day_SD	0.0589478	-0.00413606	0.00218993	-0.0934288	430	0.236065	Congestive heart failure; nonhypertensive	circulatory system	Physical activity	Physical activity variability	Fraction of time
339	walking_within_day_SD_M10	0.0589537	-0.00329726	0.00174585	-0.0701365	733	0.236068	Other headache syndromes	neurological	Physical activity	Physical activity variability	Fraction of time
694	moderate_overall	0.05901	-0.00642284	0.00340156	-0.17674	105	0.236227	Dyschromia and Vitiligo	dermatologic	Physical activity	Physical activity	Fraction of time
252	main_sleep_onset_mean	0.0590101	-0.22361	0.118425	-0.199366	91	0.236227	Disorders of parathyroid gland	endocrine/metabolic	Diurnal rhythms	Phase	Hours past midnight
930	walking_within_day_SD_M10	0.0590125	-0.00732917	0.00388159	-0.1559	144	0.236227	Allergic reaction to food	injuries & poisonings	Physical activity	Physical activity variability	Fraction of time
211	self_report_sleep_duration_abs_dev	0.0590144	0.0513608	0.0272013	0.0793925	564	0.236227	Benign neoplasm of other parts of digestive system	neoplasms	Sleep	Self-report	Hours
851	acceleration_peak_value_SD	0.0590222	-2.10044	1.11246	-0.0843274	469	0.236236	Complications of transplants and reattached limbs	injuries & poisonings	Physical activity	Physical activity variability	Fraction of time
290	sedentary_overall_M10	0.0590469	0.0151546	0.00802712	0.123081	230	0.236314	Delirium dementia and amnestic and other cognitive disorders	mental disorders	Physical activity	Physical activity	Fraction of time
665	sleep_within_day_SD_M10	0.0590702	-0.00648256	0.003434	-0.0961885	404	0.236387	Obstetrical/birth trauma	pregnancy complications	Sleep	Sleep variability
569	num_wakings_mean	0.0591014	0.0889495	0.0471249	0.0984829	350	0.23649	Other disorders of intestine	digestive	Sleep	Sleep
444	temp_amplitude	0.0591091	-0.237242	0.125693	-0.259272	50	0.236496	Arterial embolism and thrombosis	circulatory system	Diurnal rhythms	Amplitude	Celsius
733	acceleration_within_day_SD_M10	0.0591136	-1.86874	0.990093	-0.134976	177	0.236496	Other disorders of bone and cartilage	musculoskeletal	Physical activity	Physical activity variability	Fraction of time
512	self_report_getting_up_in_morning	0.0591188	0.0334929	0.0177441	0.112216	265	0.236496	Other symptoms of respiratory system	respiratory	Sleep	Self-report
907	sedentary_peak_time_mean_abs_dev	0.0591301	0.269561	0.142828	0.199592	97	0.236521	Injuries to the nervous system	injuries & poisonings	Diurnal rhythms	Phase	Hours
764	self_report_sleep_duration_abs_dev	0.0591441	0.0672073	0.035612	0.103888	323	0.236549	Sciatica	symptoms	Sleep	Self-report	Hours
396	acceleration_during_main_sleep_mean	0.0591479	-0.0738752	0.0391458	-0.168902	122	0.236549	Abnormal heart sounds	circulatory system	Sleep	Sleep	g
458	main_sleep_duration_mean	0.0591557	0.0850637	0.0450759	0.0794712	580	0.236559	Hypotension	circulatory system	Sleep	Sleep	Hours
577	temp_IV	0.0591784	0.0508502	0.0269483	0.135723	183	0.236629	Diseases of pancreas	digestive	Diurnal rhythms	Variability
195	walking_hourly_SD_M10	0.0592443	-0.00240825	0.00127659	-0.0490043	1585	0.236871	Cancer, suspected or other	neoplasms	Physical activity	Physical activity variability	Fraction of time
446	MVPA_within_day_SD_M10	0.0592776	-0.0111113	0.00589078	-0.235679	64	0.236983	Polyarteritis nodosa and allied conditions	circulatory system	Physical activity	Physical activity variability	Fraction of time
474	sleep_peak_quality_mean	0.0592831	-0.00620667	0.00329061	-0.0970337	364	0.236984	Acute and chronic tonsillitis	respiratory	Sleep	Sleep	Hours
425	MET_within_day_SD	0.0592929	-0.0251022	0.013309	-0.170952	114	0.237002	Cardiomyopathy	circulatory system	Physical activity	Physical activity variability
433	sedentary_peak_value_mean	0.0593038	0.0056191	0.00297934	0.0699152	749	0.237025	Cerebrovascular disease	circulatory system	Physical activity	Physical activity	Hours
80	sedentary_peak_time_mean_abs_dev	0.0593259	0.141047	0.074792	0.104436	331	0.237092	Postoperative infection	infectious diseases	Diurnal rhythms	Phase	Hours
994	tasks_light_peak_value_mean	0.059355	-0.0112006	0.00593992	-0.101483	347	0.237187	Sepsis and SIRS	injuries & poisonings	Physical activity	Physical activity	Fraction of time
716	sedentary_within_day_SD	0.0594106	-0.00141919	0.000752796	-0.0408185	2478	0.237388	Other arthropathies	musculoskeletal	Physical activity	Physical activity variability	Fraction of time
695	moderate_peak_value_mean	0.059426	0.0125196	0.0066413	0.106455	298	0.237397	Erythematous conditions	dermatologic	Physical activity	Physical activity	Hours
556	acceleration_RA	0.0594283	-0.0132988	0.0070547	-0.188946	92	0.237397	Ulceration of the lower GI tract	digestive	Diurnal rhythms	Amplitude
790	acceleration_within_day_SD	0.0594288	-0.767874	0.40734	-0.0721567	632	0.237397	Nonspecific findings on examination of blood	symptoms	Physical activity	Physical activity variability	Fraction of time
1001	cosinor_rsquared	0.0594408	0.0217964	0.0115631	0.243696	55	0.237424	Foreign body injury		Diurnal rhythms	Amplitude
627	MET_RA	0.059484	-0.00427498	0.00226827	-0.0668911	773	0.237563	Menopausal and postmenopausal disorders	genitourinary	Diurnal rhythms	Amplitude	MET
197	inactivity_peak_value_mean	0.0594864	-0.0850105	0.0451063	-0.0595266	1030	0.237563	Chemotherapy	neoplasms	Sleep	Sleep
592	acceleration_between_day_SD_M10	0.0594962	-1.23986	0.657891	-0.120587	232	0.237581	Cystitis and urethritis	genitourinary	Physical activity	Physical activity variability	Fraction of time
994	moderate_within_day_SD	0.0595105	-0.00454924	0.00241404	-0.0995152	347	0.237606	Sepsis and SIRS	injuries & poisonings	Physical activity	Physical activity variability	Fraction of time
930	inactivity_peak_time_mean	0.0595131	0.152124	0.0807252	0.156359	144	0.237606	Allergic reaction to food	injuries & poisonings	Diurnal rhythms	Phase	Hours past midnight
351	MVPA_hourly_SD_M10	0.0595371	0.00305667	0.00162218	0.0637559	888	0.237681	Other peripheral nerve disorders	neurological	Physical activity	Physical activity variability	Fraction of time
276	main_sleep_offset_mean	0.0595505	0.0719528	0.0381876	0.0708001	755	0.237713	Disorders of fluid, electrolyte, and acid-base balance	endocrine/metabolic	Diurnal rhythms	Phase	Hours past midnight
286	acceleration_RA	0.0595592	-0.0150443	0.00798474	-0.213745	73	0.237727	Coagulation defects	hematopoietic	Diurnal rhythms	Amplitude
531	moderate_peak_value_mean	0.0595679	-0.00855595	0.00454122	-0.0727519	653	0.237737	Peptic ulcer (excl. esophageal)	digestive	Physical activity	Physical activity	Hours
349	tasks_light_overall	0.0595763	0.00659813	0.00350219	0.174097	116	0.237737	Other and unspecified disorders of the nervous system	neurological	Physical activity	Physical activity	Hours
287	moderate_between_day_SD_M10	0.0595803	-0.00574602	0.00304995	-0.14528	166	0.237737	Purpura and other hemorrhagic conditions	hematopoietic	Physical activity	Physical activity variability	Fraction of time
333	acceleration_within_day_SD	0.0595829	-1.79184	0.951107	-0.168378	113	0.237737	Extrapyramidal disease and abnormal movement disorders	neurological	Physical activity	Physical activity variability	Fraction of time
427	moderate_overall	0.0595932	-0.00161128	0.000855301	-0.0443383	1891	0.237757	Cardiac dysrhythmias	circulatory system	Physical activity	Physical activity	Fraction of time
506	other_sleep_mean	0.0596066	0.103563	0.0549764	0.141368	165	0.237789	Empyema and pneumothorax	respiratory	Sleep	Sleep	Hours
418	moderate_within_day_SD	0.0596175	-0.00190557	0.00101161	-0.0416846	2150	0.237811	Nonspecific chest pain	circulatory system	Physical activity	Physical activity variability	Fraction of time
338	acceleration_RA	0.0596441	-0.017738	0.00941755	-0.252016	52	0.237892	Pain	neurological	Diurnal rhythms	Amplitude
364	sedentary_overall_L5	0.0596503	0.00928161	0.00492797	0.170978	118	0.237892	Corneal opacity and other disorders of cornea	sense organs	Physical activity	Physical activity	Fraction of time
261	sleep_peak_time_mean_abs_dev	0.0596536	0.0767531	0.0407517	0.124646	232	0.237892	Vitamin deficiency	endocrine/metabolic	Diurnal rhythms	Phase	Hours
425	walking_within_day_SD	0.0597117	-0.00788992	0.00419008	-0.175882	114	0.238102	Cardiomyopathy	circulatory system	Physical activity	Physical activity variability	Fraction of time
602	sleep_peak_time_mean_abs_dev	0.0597554	0.107448	0.0570721	0.174495	116	0.238255	Other disorders of prostate	genitourinary	Diurnal rhythms	Phase	Hours
859	MET_RA	0.0597813	-0.00745581	0.00396061	-0.116662	245	0.238332	Complication due to other implant and internal device	injuries & poisonings	Diurnal rhythms	Amplitude	MET
317	acceleration_L5_time_abs_dev	0.0597853	0.0451502	0.0239847	0.0634967	931	0.238332	Alcohol-related disorders	mental disorders	Diurnal rhythms	Phase	Hours
709	inactivity_peak_value_mean	0.0598316	0.164799	0.0875604	0.115397	262	0.238495	Diffuse diseases of connective tissue	dermatologic	Sleep	Sleep
289	moderate_between_day_SD	0.0598438	-0.00204412	0.00108613	-0.101328	339	0.238523	Other diseases of blood and blood-forming organs	hematopoietic	Physical activity	Physical activity variability	Fraction of time
537	sleep_peak_quality_mean	0.0598722	-0.00714554	0.00379714	-0.111712	275	0.238615	Other disorders of stomach and duodenum	digestive	Sleep	Sleep	Hours
276	tasks_light_overall	0.0598831	-0.00263776	0.00140177	-0.0695993	759	0.238637	Disorders of fluid, electrolyte, and acid-base balance	endocrine/metabolic	Physical activity	Physical activity	Hours
622	acceleration_during_main_sleep_mean	0.0599072	-0.0290155	0.015421	-0.0663386	846	0.238711	Polyp of female genital organs	genitourinary	Sleep	Sleep	g
994	moderate_overall_M10	0.0599211	-0.006514	0.00346221	-0.0995163	347	0.238746	Sepsis and SIRS	injuries & poisonings	Physical activity	Physical activity	Fraction of time
371	acceleration_IV	0.0599658	-0.0359992	0.019137	-0.1167	244	0.238902	Inflammation of the eye	sense organs	Diurnal rhythms	Variability
750	acceleration_M10_time_abs_dev	0.0599722	0.218096	0.115941	0.234437	61	0.238907	Digestive congenital anomalies	congenital anomalies	Diurnal rhythms	Phase	Hours
850	MVPA_within_day_SD	0.0599939	-0.0047531	0.002527	-0.0918278	417	0.238972	Hemorrhage or hematoma complicating a procedure	injuries & poisonings	Physical activity	Physical activity variability	Fraction of time
561	MVPA_hourly_SD_M10	0.0600188	-0.00244439	0.00129969	-0.0509849	1414	0.23905	Symptoms involving digestive system	digestive	Physical activity	Physical activity variability	Fraction of time
722	MVPA_within_day_SD	0.0600315	-0.00280157	0.00148968	-0.0541251	1229	0.239079	Intervertebral disc disorders	musculoskeletal	Physical activity	Physical activity variability	Fraction of time
627	other_sleep_mean	0.0600622	-0.0491908	0.0261594	-0.067147	772	0.23918	Menopausal and postmenopausal disorders	genitourinary	Sleep	Sleep	Hours
208	acceleration_IV	0.0600688	-0.0134459	0.00715064	-0.0435882	1888	0.239185	Benign neoplasm of colon	neoplasms	Diurnal rhythms	Variability
575	moderate_within_day_SD_M10	0.0600748	-0.0053327	0.00283605	-0.100878	337	0.239188	Other biliary tract disease	digestive	Physical activity	Physical activity variability	Fraction of time
450	moderate_hourly_SD_M10	0.060088	-0.0123999	0.00659489	-0.206148	81	0.239219	Noninfectious disorders of lymphatic channels	circulatory system	Physical activity	Physical activity variability	Fraction of time
721	acceleration_overall	0.0600972	-0.840276	0.446916	-0.101619	303	0.239235	Spondylosis and allied disorders	musculoskeletal	Physical activity	Physical activity	g
599	acceleration_hourly_SD_M10	0.0601481	-0.910119	0.484159	-0.0441441	1817	0.239416	Other symptoms/disorders or the urinary system	genitourinary	Physical activity	Physical activity variability	Fraction of time
960	MET_within_day_SD_L5	0.0601649	0.00220245	0.00117172	0.0465239	1717	0.239461	Poisoning by antibiotics	injuries & poisonings	Physical activity	Physical activity variability
185	sedentary_IV	0.0601725	0.0221963	0.011809	0.0781921	629	0.23947	Cancer of prostate	neoplasms	Diurnal rhythms	Variability
159	sleep_overall_L5	0.0601801	0.00529028	0.00281464	0.0862226	471	0.239479	Malignant neoplasm of other and ill-defined sites within the digestive organs and peritoneum	neoplasms	Sleep	Sleep	Fraction of time
275	main_sleep_duration_mean_abs_dev	0.0602132	0.0819768	0.0436205	0.117744	258	0.23959	Disorders of mineral metabolism	endocrine/metabolic	Sleep	Sleep	Hours
476	self_report_nap_during_day	0.0602262	0.0139979	0.00744859	0.0556493	1146	0.23962	Allergic rhinitis	respiratory	Sleep	Self-report
535	moderate_between_day_SD	0.0602408	-0.00084382	0.000449052	-0.0418286	2156	0.239657	Gastritis and duodenitis	digestive	Physical activity	Physical activity variability	Fraction of time
1011	MVPA_between_day_SD	0.060247	-0.00299348	0.00159307	-0.109326	295	0.23966	Complications of surgical and medical procedures		Physical activity	Physical activity variability	Fraction of time
858	MET_within_day_SD_L5	0.0602617	0.00523847	0.00278796	0.110656	282	0.239697	Complication of internal orthopedic device	injuries & poisonings	Physical activity	Physical activity variability
627	acceleration_overall	0.0602735	-0.53957	0.287177	-0.0652528	773	0.239718	Menopausal and postmenopausal disorders	genitourinary	Physical activity	Physical activity	g
969	self_report_IPAQ_activity_group	0.0602777	-0.149379	0.079502	-0.322847	32	0.239718	Poisoning by psychotropic agents	injuries & poisonings	Physical activity	Self-report physical activity
709	temp_IV	0.0603058	0.0425192	0.022633	0.113487	262	0.239809	Diffuse diseases of connective tissue	dermatologic	Diurnal rhythms	Variability
270	walking_overall_M10	0.0603203	-0.0197738	0.0105262	-0.241907	61	0.239832	Disorders of protein plasma/amino-acid transport and metabolism	endocrine/metabolic	Physical activity	Physical activity	Fraction of time
331	acceleration_within_day_SD_L5	0.0603223	0.272225	0.144915	0.20997	80	0.239832	Other cerebral degenerations	neurological	Physical activity	Physical activity variability	Fraction of time
286	acceleration_M10_time_abs_dev	0.0603394	0.201759	0.10741	0.216875	72	0.239879	Coagulation defects	hematopoietic	Diurnal rhythms	Phase	Hours
610	MVPA_between_day_SD	0.0603454	0.00287488	0.00153054	0.104994	322	0.239881	Benign mammary dysplasias	genitourinary	Physical activity	Physical activity variability	Fraction of time
38	temp_within_day_SD	0.0603628	-0.0545488	0.0290428	-0.0872136	445	0.239929	Septicemia	infectious diseases	Diurnal rhythms	Variability	Celsius
420	main_sleep_offset_mean_abs_dev	0.0603866	0.0855957	0.045577	0.128834	211	0.239942	Carditis	circulatory system	Diurnal rhythms	Phase	Hours
275	tasks_light_within_day_SD	0.0603871	-0.0051791	0.00275771	-0.11699	258	0.239942	Disorders of mineral metabolism	endocrine/metabolic	Physical activity	Physical activity variability	Fraction of time
428	acceleration_L5_time_abs_dev	0.0603875	0.0669179	0.0356318	0.0941096	428	0.239942	Congestive heart failure; nonhypertensive	circulatory system	Diurnal rhythms	Phase	Hours
611	sedentary_within_day_SD	0.0603876	-0.00569034	0.00302994	-0.163664	131	0.239942	Abnormal findings on mammogram or breast exam	genitourinary	Physical activity	Physical activity variability	Fraction of time
389	sleep_hourly_SD_L5	0.0603975	0.00726978	0.00387109	0.0781632	582	0.23996	Hearing loss	sense organs	Sleep	Sleep	Fraction of time
669	num_wakings_mean	0.060404	-0.113878	0.0606406	-0.126083	218	0.239965	Complications of labor and delivery NEC	pregnancy complications	Sleep	Sleep
747	acceleration_overall_M10	0.0604499	-1.73119	0.922028	-0.114809	248	0.240121	Cardiac and circulatory congenital anomalies	congenital anomalies	Physical activity	Physical activity	g
416	sleep_peak_time_mean_abs_dev	0.0604541	0.070422	0.0375073	0.114365	269	0.240121	Cardiomegaly	circulatory system	Diurnal rhythms	Phase	Hours
663	acceleration_peak_value_mean	0.0604884	7.24357	3.8585	0.249377	50	0.24017	Umbilical cord complications during labor and delivery	pregnancy complications	Physical activity	Physical activity	g
394	tasks_light_overall_M10	0.0604895	-0.00523131	0.00278662	-0.0793691	566	0.24017	Rheumatic disease of the heart valves	circulatory system	Physical activity	Physical activity	Fraction of time
733	acceleration_overall	0.0604903	-1.09192	0.581648	-0.132051	177	0.24017	Other disorders of bone and cartilage	musculoskeletal	Physical activity	Physical activity	g
228	sedentary_peak_time_mean	0.0604949	0.395729	0.210802	0.169747	117	0.24017	Hemangioma and lymphangioma, any site	neoplasms	Diurnal rhythms	Phase	Hours past midnight
275	sedentary_hourly_SD_M10	0.060497	-0.00398152	0.00212094	-0.117548	258	0.24017	Disorders of mineral metabolism	endocrine/metabolic	Physical activity	Physical activity variability	Fraction of time
717	inactivity_peak_time_mean	0.0604985	-0.132314	0.0704835	-0.135997	192	0.24017	Polymyalgia Rheumatica	musculoskeletal	Diurnal rhythms	Phase	Hours past midnight
41	acceleration_overall_L5	0.0605446	0.114792	0.0611608	0.0628544	930	0.240332	Bacterial infection NOS	infectious diseases	Physical activity	Physical activity	g
961	sedentary_hourly_SD_M10	0.0605812	-0.00595394	0.00317269	-0.17578	116	0.240456	Poisoning by other anti-infectives	injuries & poisonings	Physical activity	Physical activity variability	Fraction of time
530	acceleration_between_day_SD	0.0605961	-0.164288	0.0875493	-0.0339419	3382	0.240493	Diseases of esophagus	digestive	Physical activity	Physical activity variability	g
220	temp_L1_time	0.0606073	0.64779	0.345224	0.186683	102	0.240516	Benign neoplasm of ovary	neoplasms	Diurnal rhythms	Phase	Hours past midnight
622	MET_within_day_SD_M10	0.0606466	-0.00887991	0.00473305	-0.0658716	846	0.240651	Polyp of female genital organs	genitourinary	Physical activity	Physical activity variability
414	walking_overall	0.0606526	-0.0056354	0.00300378	-0.127157	221	0.240654	Other forms of chronic heart disease	circulatory system	Physical activity	Physical activity	Hours
509	moderate_within_day_SD	0.0606607	-0.00704145	0.00375334	-0.154033	140	0.240664	Respiratory failure, insufficiency, arrest	respiratory	Physical activity	Physical activity variability	Fraction of time
558	MVPA_within_day_SD	0.060687	-0.00324186	0.0017282	-0.0626313	908	0.240747	Noninfectious gastroenteritis	digestive	Physical activity	Physical activity variability	Fraction of time
698	moderate_overall	0.0606997	0.00749544	0.00399594	0.206255	76	0.240776	Pruritus and related conditions	dermatologic	Physical activity	Physical activity	Fraction of time
560	sedentary_peak_value_mean	0.0607166	0.00807058	0.00430284	0.100418	341	0.240808	Intestinal obstruction without mention of hernia	digestive	Physical activity	Physical activity	Hours
381	self_report_daytime_dozing	0.0607185	0.0305757	0.0163014	0.184703	105	0.240808	Otitis media and Eustachian tube disorders	sense organs	Sleep	Self-report
368	MVPA_within_day_SD_M10	0.0607304	-0.00491634	0.00262129	-0.10428	322	0.240834	Visual disturbances	sense organs	Physical activity	Physical activity variability	Fraction of time
272	MVPA_IV	0.0607374	0.0090893	0.00484636	0.0326245	4336	0.240841	Disorders of lipoid metabolism	endocrine/metabolic	Diurnal rhythms	Variability
229	acceleration_peak_time_mean_abs_dev	0.060753	-0.171947	0.0916869	-0.148796	156	0.240849	Benign neoplasm of unspecified sites	neoplasms	Diurnal rhythms	Phase	Hours
334	main_sleep_ratio_mean	0.0607539	-0.00369254	0.00196897	-0.163211	123	0.240849	Degenerative disease of the spinal cord	neurological	Sleep	Sleep
555	sedentary_peak_time_mean	0.0607557	0.222837	0.118824	0.0955856	376	0.240849	Inflammatory bowel disease and other gastroenteritis and colitis	digestive	Diurnal rhythms	Phase	Hours past midnight
199	main_sleep_ratio_mean	0.0608297	-0.00410058	0.00218719	-0.181246	99	0.241121	Neoplasm of uncertain behavior	neoplasms	Sleep	Sleep
184	sleep_within_day_SD_L5	0.0608629	-0.0117383	0.00626183	-0.187072	95	0.241231	Cancer of other female genital organs	neoplasms	Sleep	Sleep
317	sedentary_overall_M10	0.0608838	0.00752626	0.00401524	0.0611259	936	0.241293	Alcohol-related disorders	mental disorders	Physical activity	Physical activity	Fraction of time
782	moderate_within_day_SD_M10	0.0608906	-0.00796362	0.00424868	-0.150646	153	0.241298	Symptoms involving skin and other integumentary tissue	symptoms	Physical activity	Physical activity variability	Fraction of time
320	self_report_daytime_dozing	0.060905	0.0351688	0.0187638	0.212449	76	0.241318	Meningitis	neurological	Sleep	Self-report
722	other_sleep_mean	0.0609063	0.0386912	0.0206434	0.0528148	1227	0.241318	Intervertebral disc disorders	musculoskeletal	Sleep	Sleep	Hours
327	acceleration_hourly_SD_M10	0.0609125	-1.69286	0.903239	-0.0821101	496	0.241321	Sleep disorders	neurological	Physical activity	Physical activity variability	Fraction of time
707	total_sleep_mean	0.0609228	-0.271365	0.144794	-0.216222	78	0.24134	Chronic ulcer of skin	dermatologic	Sleep	Sleep	Hours
669	acceleration_overall_L5	0.0609664	-0.236432	0.126176	-0.129458	219	0.241492	Complications of labor and delivery NEC	pregnancy complications	Physical activity	Physical activity	g
661	main_sleep_onset_mean_abs_dev	0.0609819	-0.110973	0.0592263	-0.147057	166	0.241532	Fetal distress and abnormal forces of labor	pregnancy complications	Diurnal rhythms	Phase	Hours
287	phase	0.0609918	0.141693	0.0756246	0.14554	166	0.24155	Purpura and other hemorrhagic conditions	hematopoietic	Diurnal rhythms	Phase	Hours past midnight
506	acceleration_hourly_SD	0.0610095	-2.0102	1.07296	-0.137574	165	0.241598	Empyema and pneumothorax	respiratory	Physical activity	Physical activity variability	Fraction of time
930	phase	0.0610242	0.152127	0.0812035	0.156257	142	0.241615	Allergic reaction to food	injuries & poisonings	Diurnal rhythms	Phase	Hours past midnight
850	MVPA_hourly_SD_M10	0.0610244	-0.00439217	0.00234449	-0.0916116	417	0.241615	Hemorrhage or hematoma complicating a procedure	injuries & poisonings	Physical activity	Physical activity variability	Fraction of time
253	acceleration_M10_time	0.0610315	0.327625	0.174887	0.227954	67	0.241621	Disorders of the pituitary gland and its hypothalamic control	endocrine/metabolic	Diurnal rhythms	Phase	Hours past midnight
174	walking_hourly_SD	0.06106	-0.00275972	0.00147331	-0.0597004	1048	0.241691	Breast cancer	neoplasms	Physical activity	Physical activity variability	Fraction of time
947	self_report_nap_during_day	0.0610608	0.0612419	0.032694	0.24347	55	0.241691	Urticaria	dermatologic	Sleep	Self-report
653	acceleration_during_main_sleep_mean	0.0610654	-0.0769153	0.0410629	-0.175853	116	0.241691	Problems associated with amniotic cavity and membranes	pregnancy complications	Sleep	Sleep	g
455	sedentary_overall	0.0611011	0.00374818	0.00200133	0.0484324	1475	0.241811	Hemorrhoids	circulatory system	Physical activity	Physical activity	Fraction of time
571	phase_abs_dev	0.0611139	0.0723245	0.0386193	0.113841	278	0.241841	Chronic liver disease and cirrhosis	digestive	Diurnal rhythms	Phase	Hours
479	temp_L1_time_abs_dev	0.0611233	0.250489	0.133759	0.112237	273	0.241856	Other upper respiratory disease	respiratory	Diurnal rhythms	Phase	Hours
79	sedentary_hourly_SD_M10	0.0611515	0.00320027	0.00170911	0.0944825	394	0.241947	Viral infection	infectious diseases	Physical activity	Physical activity variability	Fraction of time
195	self_report_sleeplessness	0.0611594	0.0321892	0.0171905	0.0643945	842	0.241957	Cancer, suspected or other	neoplasms	Sleep	Self-report
214	acceleration_peak_value_SD	0.0611849	2.06159	1.10113	0.0827675	477	0.242034	Lipoma	neoplasms	Physical activity	Physical activity variability	Fraction of time
415	MVPA_within_day_SD_M10	0.0611897	-0.00448385	0.00239495	-0.0951061	390	0.242034	Pulmonary heart disease	circulatory system	Physical activity	Physical activity variability	Fraction of time
444	moderate_overall_M10	0.0612112	-0.0170702	0.00911844	-0.260787	50	0.242085	Arterial embolism and thrombosis	circulatory system	Physical activity	Physical activity	Fraction of time
430	sedentary_within_day_SD_L5	0.0612184	0.00938618	0.00501398	0.15896	131	0.242085	Intracranial hemorrhage	circulatory system	Physical activity	Physical activity variability	Fraction of time
705	walking_hourly_SD	0.0612189	0.0109993	0.00587568	0.237945	60	0.242085	Disorders of sweat glands	dermatologic	Physical activity	Physical activity variability	Fraction of time
652	amplitude	0.0612316	0.0152777	0.00816157	0.158403	128	0.242114	Malposition and malpresentation of fetus or obstruction	pregnancy complications	Diurnal rhythms	Amplitude	g
523	acceleration_peak_value_SD	0.0612404	-4.03262	2.15436	-0.161899	127	0.242127	Gingival and periodontal diseases	digestive	Physical activity	Physical activity variability	Fraction of time
339	sedentary_RA	0.0612527	-0.0111671	0.00596611	-0.0687592	733	0.24214	Other headache syndromes	neurological	Diurnal rhythms	Amplitude
502	acceleration_between_day_SD	0.0612545	-0.918914	0.490942	-0.189848	91	0.24214	Postinflammatory pulmonary fibrosis	respiratory	Physical activity	Physical activity variability	g
608	MET_peak_time_mean	0.0612945	0.265449	0.141842	0.137737	184	0.242262	Other disorders of male genital organs	genitourinary	Diurnal rhythms	Phase	Hours past midnight
722	temp_within_day_SD	0.061299	-0.0330447	0.0176576	-0.0528324	1229	0.242262	Intervertebral disc disorders	musculoskeletal	Diurnal rhythms	Variability	Celsius
297	MVPA_between_day_SD	0.0613035	-0.0056479	0.00301803	-0.206268	80	0.242262	Suicidal ideation or attempt	mental disorders	Physical activity	Physical activity variability	Fraction of time
628	inactivity_peak_value_mean	0.0613068	-0.113263	0.0605242	-0.0793095	557	0.242262	Ovarian cyst	genitourinary	Sleep	Sleep
773	temp_L1_time	0.0613225	0.729109	0.389638	0.210118	79	0.242302	Pain in limb	symptoms	Diurnal rhythms	Phase	Hours past midnight
394	acceleration_peak_value_SD	0.0613451	-1.91249	1.02213	-0.0767815	563	0.24237	Rheumatic disease of the heart valves	circulatory system	Physical activity	Physical activity variability	Fraction of time
454	acceleration_overall_L5	0.0613515	0.119738	0.0639952	0.0655622	840	0.242374	Varicose veins	circulatory system	Physical activity	Physical activity	g
425	sleep_within_day_SD_L5	0.0613649	0.0107348	0.00573764	0.171079	114	0.242406	Cardiomyopathy	circulatory system	Sleep	Sleep
560	acceleration_overall	0.0614154	-0.787887	0.4212	-0.095283	341	0.242584	Intestinal obstruction without mention of hernia	digestive	Physical activity	Physical activity	g
394	sedentary_within_day_SD	0.0614651	0.00276505	0.00147846	0.0795276	566	0.242734	Rheumatic disease of the heart valves	circulatory system	Physical activity	Physical activity variability	Fraction of time
158	MET_overall	0.0614738	-0.0308589	0.0165007	-0.186104	96	0.242734	Neoplasm of unspecified nature of digestive system	neoplasms	Physical activity	Physical activity	MET
211	acceleration_M10_time_abs_dev	0.061478	-0.072195	0.0386043	-0.0776042	562	0.242734	Benign neoplasm of other parts of digestive system	neoplasms	Diurnal rhythms	Phase	Hours
202	sleep_peak_time_mean_abs_dev	0.0614783	0.0834197	0.0446065	0.135473	191	0.242734	Cancer of other lymphoid, histiocytic tissue	neoplasms	Diurnal rhythms	Phase	Hours
454	self_report_sleep_duration_abs_dev	0.0614806	0.0420112	0.0224646	0.06494	838	0.242734	Varicose veins	circulatory system	Sleep	Self-report	Hours
475	sedentary_peak_time_mean_abs_dev	0.0615243	-0.133928	0.071627	-0.0991642	361	0.242879	Chronic sinusitis	respiratory	Diurnal rhythms	Phase	Hours
741	self_report_sleeplessness	0.0615282	0.0847832	0.0453424	0.169609	110	0.242879	Symptoms and disorders of the joints	musculoskeletal	Sleep	Self-report
278	sedentary_hourly_SD_L5	0.0615348	0.00500337	0.002676	0.0584833	1177	0.242884	Overweight, obesity and other hyperalimentation	endocrine/metabolic	Physical activity	Physical activity variability	Fraction of time
665	self_report_getting_up_in_morning	0.0615427	0.061481	0.0328808	0.205989	79	0.242893	Obstetrical/birth trauma	pregnancy complications	Sleep	Self-report
622	temp_L1_time_abs_dev	0.0615554	0.146185	0.0781919	0.0655012	846	0.242922	Polyp of female genital organs	genitourinary	Diurnal rhythms	Phase	Hours
430	amplitude	0.0615669	-0.0150125	0.0080303	-0.155654	131	0.242946	Intracranial hemorrhage	circulatory system	Diurnal rhythms	Amplitude	g
916	sleep_hourly_SD	0.0615923	-0.00295957	0.00158325	-0.15826	127	0.243025	Contusion	injuries & poisonings	Sleep	Sleep variability	Fraction of time
622	acceleration_overall_M10	0.061611	-0.952339	0.509498	-0.0631573	846	0.243077	Polyp of female genital organs	genitourinary	Physical activity	Physical activity	g
592	walking_within_day_SD_M10	0.0616326	-0.00575619	0.0030798	-0.122441	232	0.243141	Cystitis and urethritis	genitourinary	Physical activity	Physical activity variability	Fraction of time
571	main_sleep_duration_mean_abs_dev	0.0616384	0.079257	0.0424067	0.113838	277	0.243142	Chronic liver disease and cirrhosis	digestive	Sleep	Sleep	Hours
715	acceleration_M10_time	0.061676	0.171378	0.0917098	0.119241	250	0.24327	Other inflammatory spondylopathies	musculoskeletal	Diurnal rhythms	Phase	Hours past midnight
654	MVPA_between_day_SD	0.0616822	0.00493991	0.00264356	0.180411	112	0.243272	Other and unspecified complications of birth; puerperium affecting management of mother	pregnancy complications	Physical activity	Physical activity variability	Fraction of time
483	MET_overall_L5	0.0616901	0.00551163	0.0029496	0.126394	211	0.243282	Acute bronchitis and bronchiolitis	respiratory	Physical activity	Physical activity	MET
694	MET_RA	0.0616964	-0.0110709	0.00592482	-0.173227	105	0.243286	Dyschromia and Vitiligo	dermatologic	Diurnal rhythms	Amplitude	MET
930	self_report_chronotype	0.0617332	0.119853	0.0641446	0.273133	45	0.243408	Allergic reaction to food	injuries & poisonings	Diurnal rhythms	Self-report
717	total_sleep_mean_abs_dev	0.0617384	0.109701	0.0587184	0.135086	192	0.243408	Polymyalgia Rheumatica	musculoskeletal	Sleep	Sleep	Hours
771	inactivity_peak_time_mean_abs_dev	0.0617442	0.110764	0.0592887	0.167393	124	0.24341	Musculoskeletal symptoms referable to limbs	symptoms	Diurnal rhythms	Phase	Hours
733	sleep_hourly_SD	0.0617536	-0.00250084	0.00133868	-0.13373	177	0.243425	Other disorders of bone and cartilage	musculoskeletal	Sleep	Sleep variability	Fraction of time
280	temp_amplitude	0.0617682	-0.0558906	0.0299194	-0.0610807	898	0.243461	Iron deficiency anemias	hematopoietic	Diurnal rhythms	Amplitude	Celsius
595	sleep_peak_time_mean_abs_dev	0.0618086	0.087683	0.0469458	0.142396	171	0.243589	Hydronephrosis	genitourinary	Diurnal rhythms	Phase	Hours
520	MVPA_hourly_SD_M10	0.0618116	0.00606572	0.00324764	0.126518	211	0.243589	Disorders of tooth development	digestive	Physical activity	Physical activity variability	Fraction of time
575	acceleration_within_day_SD_M10	0.0618169	-1.34954	0.722572	-0.0974754	337	0.243589	Other biliary tract disease	digestive	Physical activity	Physical activity variability	Fraction of time
216	acceleration_between_day_SD_M10	0.0618408	0.733474	0.392753	0.0713368	661	0.24365	Benign neoplasm of skin	neoplasms	Physical activity	Physical activity variability	Fraction of time
521	acceleration_L5_time	0.0618434	0.132802	0.071112	0.114371	275	0.24365	Diseases of hard tissues of teeth	digestive	Diurnal rhythms	Phase	Hours past midnight
371	main_sleep_offset_mean_abs_dev	0.0618532	-0.0797042	0.0426812	-0.119967	243	0.243666	Inflammation of the eye	sense organs	Diurnal rhythms	Phase	Hours
578	moderate_hourly_SD	0.0618584	-0.00244875	0.00131132	-0.0485323	1487	0.243666	Gastrointestinal hemorrhage	digestive	Physical activity	Physical activity variability	Fraction of time
526	temp_cosinor_rsquared	0.0618636	-0.0306509	0.016414	-0.206664	76	0.243666	Diseases of the jaws	digestive	Diurnal rhythms	Amplitude
414	moderate_hourly_SD_M10	0.0618778	-0.00749131	0.00401194	-0.124542	221	0.2437	Other forms of chronic heart disease	circulatory system	Physical activity	Physical activity variability	Fraction of time
433	sedentary_within_day_SD	0.0618979	0.00243294	0.00130305	0.0699755	749	0.243758	Cerebrovascular disease	circulatory system	Physical activity	Physical activity variability	Fraction of time
184	sedentary_within_day_SD_L5	0.0619355	-0.0109722	0.0058774	-0.18582	95	0.243885	Cancer of other female genital organs	neoplasms	Physical activity	Physical activity variability	Fraction of time
636	self_report_sleep_duration_abs_dev	0.0619692	-0.0876057	0.0469333	-0.135419	195	0.243975	Early or threatened labor; hemorrhage in early pregnancy	pregnancy complications	Sleep	Self-report	Hours
610	sedentary_overall_M10	0.0619714	-0.0125901	0.00674498	-0.102253	322	0.243975	Benign mammary dysplasias	genitourinary	Physical activity	Physical activity	Fraction of time
174	walking_within_day_SD	0.0619747	-0.00267371	0.00143242	-0.0596021	1048	0.243975	Breast cancer	neoplasms	Physical activity	Physical activity variability	Fraction of time
495	MVPA_IV	0.0619977	0.00954461	0.00511393	0.0342587	3339	0.243996	Asthma	respiratory	Diurnal rhythms	Variability
595	walking_hourly_SD_M10	0.0619993	-0.00696475	0.00373168	-0.141722	171	0.243996	Hydronephrosis	genitourinary	Physical activity	Physical activity variability	Fraction of time
593	walking_within_day_SD_M10	0.0619997	-0.00279802	0.00149917	-0.059517	1019	0.243996	Hematuria	genitourinary	Physical activity	Physical activity variability	Fraction of time
198	moderate_within_day_SD	0.0620064	-0.00324728	0.00173993	-0.0710348	670	0.243996	Secondary malignant neoplasm	neoplasms	Physical activity	Physical activity variability	Fraction of time
220	MVPA_overall	0.0620073	-0.0105061	0.00562929	-0.181569	102	0.243996	Benign neoplasm of ovary	neoplasms	Physical activity	Physical activity	Fraction of time
733	MET_peak_value_mean	0.0620159	-0.0521986	0.0279695	-0.135723	177	0.244008	Other disorders of bone and cartilage	musculoskeletal	Physical activity	Physical activity	MET
256	MET_overall_L5	0.0620526	0.0111987	0.00600144	0.256812	51	0.244131	Ovarian dysfunction	endocrine/metabolic	Physical activity	Physical activity	MET
627	sleep_peak_quality_SD	0.0620682	-0.00289321	0.00155057	-0.0683877	772	0.244154	Menopausal and postmenopausal disorders	genitourinary	Sleep	Sleep variability	Hours
425	sleep_hourly_SD	0.0620704	-0.00312443	0.00167451	-0.167076	114	0.244154	Cardiomyopathy	circulatory system	Sleep	Sleep variability	Fraction of time
652	self_report_sleeplessness	0.0620748	-0.105956	0.0567849	-0.211965	72	0.244154	Malposition and malpresentation of fetus or obstruction	pregnancy complications	Sleep	Self-report
614	acceleration_peak_value_SD	0.0621088	-2.19032	1.17406	-0.0879357	430	0.244266	Inflammatory diseases of female pelvic organs	genitourinary	Physical activity	Physical activity variability	Fraction of time
705	sleep_within_day_SD_M10	0.0621244	-0.0157439	0.00843956	-0.233609	60	0.244291	Disorders of sweat glands	dermatologic	Sleep	Sleep variability
604	self_report_daytime_dozing	0.0621259	0.0234364	0.012563	0.141576	175	0.244291	Disorders of penis	genitourinary	Sleep	Self-report
858	inactivity_peak_value_mean	0.0621504	0.15664	0.0839753	0.109683	283	0.244356	Complication of internal orthopedic device	injuries & poisonings	Sleep	Sleep
225	inactivity_peak_value_mean	0.0621534	0.31991	0.171507	0.224009	66	0.244356	Benign neoplasm of brain and other parts of nervous system	neoplasms	Sleep	Sleep
764	acceleration_overall_L5	0.0621699	0.18945	0.101573	0.103733	323	0.244399	Sciatica	symptoms	Physical activity	Physical activity	g
418	acceleration_L5_time_abs_dev	0.0622272	0.0303634	0.0162827	0.0427014	2143	0.244603	Nonspecific chest pain	circulatory system	Diurnal rhythms	Phase	Hours
915	acceleration_peak_value_SD	0.0622513	2.42928	1.30285	0.0975291	342	0.244676	Superficial injury without mention of infection	injuries & poisonings	Physical activity	Physical activity variability	Fraction of time
715	temp_within_day_SD	0.0622629	-0.0715332	0.0383658	-0.114368	254	0.2447	Other inflammatory spondylopathies	musculoskeletal	Diurnal rhythms	Variability	Celsius
41	main_sleep_onset_mean	0.0623235	0.0699145	0.0375064	0.0623343	929	0.244917	Bacterial infection NOS	infectious diseases	Diurnal rhythms	Phase	Hours past midnight
529	inactivity_peak_time_mean	0.0623845	-0.191537	0.102776	-0.196868	88	0.245135	Diseases and other conditions of the tongue	digestive	Diurnal rhythms	Phase	Hours past midnight
760	self_report_nap_during_day	0.0624163	0.0226535	0.0121567	0.0900601	421	0.245239	Back pain	symptoms	Sleep	Self-report
590	acceleration_overall	0.0624451	-1.30818	0.702114	-0.158205	123	0.24533	Pyelonephritis	genitourinary	Physical activity	Physical activity	g
289	moderate_hourly_SD_M10	0.0624554	-0.00603846	0.00324102	-0.100389	339	0.245349	Other diseases of blood and blood-forming organs	hematopoietic	Physical activity	Physical activity variability	Fraction of time
416	other_sleep_mean	0.0624689	0.0804091	0.0431602	0.109761	269	0.245361	Cardiomegaly	circulatory system	Sleep	Sleep	Hours
214	acceleration_hourly_SD_M10	0.0624693	1.68021	0.901869	0.0814965	479	0.245361	Lipoma	neoplasms	Physical activity	Physical activity variability	Fraction of time
615	sedentary_overall_M10	0.0624918	0.0111513	0.00598607	0.0905673	411	0.245427	Endometriosis	genitourinary	Physical activity	Physical activity	Fraction of time
366	tasks_light_overall	0.0625273	0.00157864	0.000847538	0.0416537	2301	0.245545	Cataract	sense organs	Physical activity	Physical activity	Hours
681	acceleration_overall_L5	0.0625384	0.154747	0.0830836	0.0847315	501	0.245568	Superficial cellulitis and abscess	dermatologic	Physical activity	Physical activity	g
520	tasks_light_within_day_SD	0.062553	-0.00561734	0.00301612	-0.126889	211	0.245575	Disorders of tooth development	digestive	Physical activity	Physical activity variability	Fraction of time
349	walking_hourly_SD_M10	0.0625532	-0.00848112	0.00455377	-0.172578	116	0.245575	Other and unspecified disorders of the nervous system	neurological	Physical activity	Physical activity variability	Fraction of time
281	temp_RA	0.0625592	0.00530871	0.00285047	0.162088	125	0.245575	Other deficiency anemia	hematopoietic	Diurnal rhythms	Amplitude
615	main_sleep_offset_mean_abs_dev	0.0625623	0.0616973	0.0331283	0.0928639	410	0.245575	Endometriosis	genitourinary	Diurnal rhythms	Phase	Hours
251	phase_abs_dev	0.0625894	-0.135368	0.072693	-0.213073	76	0.245653	Other disorders of pancreatic internal secretion	endocrine/metabolic	Diurnal rhythms	Phase	Hours
477	total_sleep_mean	0.0625931	-0.173622	0.093237	-0.138341	181	0.245653	Epistaxis or throat hemorrhage	respiratory	Sleep	Sleep	Hours
38	acceleration_during_main_sleep_mean	0.0626136	-0.0389575	0.0209223	-0.0890692	445	0.245707	Septicemia	infectious diseases	Sleep	Sleep	g
1011	walking_overall	0.0626189	-0.00482778	0.00259283	-0.108934	295	0.245707	Complications of surgical and medical procedures		Physical activity	Physical activity	Hours
594	MVPA_within_day_SD_M10	0.0626234	-0.00374937	0.00201369	-0.0795273	554	0.245707	Urinary calculus	genitourinary	Physical activity	Physical activity variability	Fraction of time
38	main_sleep_onset_mean_abs_dev	0.0626545	0.0673337	0.0361675	0.089228	445	0.245802	Septicemia	infectious diseases	Diurnal rhythms	Phase	Hours
451	cosinor_rsquared	0.0626586	-0.00957659	0.00514403	-0.107071	285	0.245802	Phlebitis and thrombophlebitis	circulatory system	Diurnal rhythms	Amplitude
523	sleep_peak_time_mean_abs_dev	0.0626853	0.103469	0.0555836	0.168033	125	0.245872	Gingival and periodontal diseases	digestive	Diurnal rhythms	Phase	Hours
835	acceleration_during_main_sleep_mean	0.06269	0.0470127	0.0252557	0.107486	296	0.245872	Internal derangement of knee	injuries & poisonings	Sleep	Sleep	g
783	moderate_between_day_SD_M10	0.0626928	-0.00411616	0.00221126	-0.104071	317	0.245872	Fever of unknown origin	symptoms	Physical activity	Physical activity variability	Fraction of time
788	amplitude	0.0627015	-0.00662876	0.00356119	-0.0687287	688	0.245884	Syncope and collapse	symptoms	Diurnal rhythms	Amplitude	g
331	WASO_mean	0.0627429	0.038347	0.0206045	0.202404	80	0.246006	Other cerebral degenerations	neurological	Sleep	Sleep	Hours
567	moderate_between_day_SD_M10	0.0627436	-0.00639731	0.0034374	-0.161747	129	0.246006	Peritonitis and retroperitoneal infections	digestive	Physical activity	Physical activity variability	Fraction of time
575	MET_hourly_SD	0.0627542	-0.0151794	0.00815654	-0.0978741	337	0.246022	Other biliary tract disease	digestive	Physical activity	Physical activity variability
618	MET_peak_value_mean	0.0627585	0.0242475	0.0130294	0.0630467	880	0.246022	Genital prolapse	genitourinary	Physical activity	Physical activity	MET
704	inactivity_peak_value_mean	0.0627781	-0.134728	0.0724017	-0.0943403	381	0.246077	Diseases of hair and hair follicles	dermatologic	Sleep	Sleep
946	mesor	0.0627967	-0.0228694	0.0122907	-0.245046	52	0.246107	Anaphylactic shock NOS	injuries & poisonings	Physical activity	Physical activity	g
634	moderate_peak_value_mean	0.0627968	0.00990363	0.00532249	0.0842112	502	0.246107	Miscarriage; stillbirth	pregnancy complications	Physical activity	Physical activity	Hours
661	phase_abs_dev	0.0628348	-0.0928214	0.0498921	-0.146104	166	0.246234	Fetal distress and abnormal forces of labor	pregnancy complications	Diurnal rhythms	Phase	Hours
510	temp_cosinor_rsquared	0.0628472	-0.0238987	0.0128463	-0.161137	125	0.246261	Other diseases of lung	respiratory	Diurnal rhythms	Amplitude
447	walking_overall_M10	0.0628617	-0.0168652	0.00906608	-0.206324	80	0.246292	Other disorders of arteries and arterioles	circulatory system	Physical activity	Physical activity	Fraction of time
702	acceleration_within_day_SD_L5	0.0628696	-0.099783	0.0536411	-0.0769637	588	0.246292	Degenerative skin conditions and other dermatoses	dermatologic	Physical activity	Physical activity variability	Fraction of time
783	acceleration_between_day_SD_M10	0.0628715	-1.04872	0.563774	-0.101998	317	0.246292	Fever of unknown origin	symptoms	Physical activity	Physical activity variability	Fraction of time
722	sleep_IV	0.0628877	0.0135339	0.00727604	0.0528813	1228	0.246334	Intervertebral disc disorders	musculoskeletal	Diurnal rhythms	Variability
185	self_report_daytime_dozing	0.0629004	0.0146908	0.00789828	0.0887449	470	0.246342	Cancer of prostate	neoplasms	Sleep	Self-report
202	tasks_light_peak_value_mean	0.0629009	-0.0147835	0.00794822	-0.133947	191	0.246342	Cancer of other lymphoid, histiocytic tissue	neoplasms	Physical activity	Physical activity	Fraction of time
1011	self_report_sleep_duration_abs_dev	0.0629151	0.0699258	0.0375971	0.10809	294	0.246371	Complications of surgical and medical procedures		Sleep	Self-report	Hours
916	sedentary_hourly_SD	0.062924	0.00520096	0.0027965	0.16323	127	0.246371	Contusion	injuries & poisonings	Physical activity	Physical activity variability	Fraction of time
333	moderate_overall_M10	0.0629274	-0.0112702	0.00605994	-0.172178	113	0.246371	Extrapyramidal disease and abnormal movement disorders	neurological	Physical activity	Physical activity	Fraction of time
615	self_report_getting_up_in_morning	0.0629354	0.0467302	0.0251253	0.156567	129	0.246371	Endometriosis	genitourinary	Sleep	Self-report
78	main_sleep_duration_mean	0.0629428	-0.231124	0.124282	-0.215929	72	0.246371	Viral warts & HPV	infectious diseases	Sleep	Sleep	Hours
379	cosinor_rsquared	0.062945	-0.0075094	0.00403804	-0.0839591	471	0.246371	Other disorders of eye	sense organs	Diurnal rhythms	Amplitude
741	sedentary_RA	0.0629466	-0.0211593	0.0113781	-0.130284	196	0.246371	Symptoms and disorders of the joints	musculoskeletal	Diurnal rhythms	Amplitude
371	sleep_overall_L5	0.0629608	0.00720278	0.0038734	0.117393	244	0.246405	Inflammation of the eye	sense organs	Sleep	Sleep	Fraction of time
317	moderate_overall	0.0629831	-0.00219198	0.00117887	-0.0603176	935	0.24647	Alcohol-related disorders	mental disorders	Physical activity	Physical activity	Fraction of time
420	sedentary_overall_M10	0.0629937	0.0152945	0.00822588	0.124217	212	0.24647	Carditis	circulatory system	Physical activity	Physical activity	Fraction of time
579	walking_peak_value_mean	0.0629941	-0.0127147	0.00683838	-0.107496	297	0.24647	Other symptoms involving abdomen and pelvis	digestive	Physical activity	Physical activity	Hours
280	sedentary_overall	0.0630051	0.00472839	0.00254318	0.0610982	898	0.246492	Iron deficiency anemias	hematopoietic	Physical activity	Physical activity	Fraction of time
969	MET_peak_time_mean_abs_dev	0.0630517	0.251398	0.13524	0.214923	74	0.246653	Poisoning by psychotropic agents	injuries & poisonings	Diurnal rhythms	Phase	Hours
526	MVPA_within_day_SD	0.0630718	-0.0108486	0.00583644	-0.20959	76	0.246695	Diseases of the jaws	digestive	Physical activity	Physical activity variability	Fraction of time
567	walking_within_day_SD_M10	0.0630736	-0.0076258	0.00410264	-0.162209	129	0.246695	Peritonitis and retroperitoneal infections	digestive	Physical activity	Physical activity variability	Fraction of time
733	acceleration_L5_time	0.0630858	0.162779	0.0875781	0.140187	177	0.246701	Other disorders of bone and cartilage	musculoskeletal	Diurnal rhythms	Phase	Hours past midnight
939	total_sleep_mean	0.0630861	-0.079103	0.0425589	-0.0630289	892	0.246701	Atopic/contact dermatitis due to other or unspecified	dermatologic	Sleep	Sleep	Hours
564	main_sleep_onset_mean	0.063102	0.0444805	0.0239328	0.0396579	2470	0.246733	Functional digestive disorders	digestive	Diurnal rhythms	Phase	Hours past midnight
654	sleep_hourly_SD	0.0631054	-0.00322477	0.00173512	-0.172441	112	0.246733	Other and unspecified complications of birth; puerperium affecting management of mother	pregnancy complications	Sleep	Sleep variability	Fraction of time
559	temp_IV	0.0631227	0.0599725	0.0322709	0.160071	127	0.246779	Ileostomy status	digestive	Diurnal rhythms	Variability
367	MET_hourly_SD_M10	0.063165	-0.0143268	0.00771041	-0.0933862	400	0.24691	Disorders of refraction and accommodation; blindness and low vision	sense organs	Physical activity	Physical activity variability
1001	sleep_peak_time_mean	0.0631672	-0.230447	0.124023	-0.247911	55	0.24691	Foreign body injury		Diurnal rhythms	Phase	Hours past midnight
681	sedentary_peak_value_mean	0.0632047	0.0066918	0.00360194	0.0832622	501	0.247035	Superficial cellulitis and abscess	dermatologic	Physical activity	Physical activity	Hours
960	acceleration_within_day_SD_L5	0.0632113	0.0603534	0.0324867	0.0465512	1716	0.247039	Poisoning by antibiotics	injuries & poisonings	Physical activity	Physical activity variability	Fraction of time
195	inactivity_peak_value_mean	0.0632467	-0.0683828	0.0368137	-0.0478834	1584	0.247156	Cancer, suspected or other	neoplasms	Sleep	Sleep
394	MVPA_IV	0.0632824	0.0217747	0.0117239	0.0781566	566	0.247274	Rheumatic disease of the heart valves	circulatory system	Diurnal rhythms	Variability
559	acceleration_within_day_SD_M10	0.0633046	-2.18441	1.17623	-0.157777	126	0.247339	Ileostomy status	digestive	Physical activity	Physical activity variability	Fraction of time
427	temp_IV	0.0633138	0.0164233	0.00884367	0.0438349	1891	0.247354	Cardiac dysrhythmias	circulatory system	Diurnal rhythms	Variability
425	MVPA_between_day_SD	0.0633399	-0.00473733	0.00255123	-0.173013	114	0.247434	Cardiomyopathy	circulatory system	Physical activity	Physical activity variability	Fraction of time
653	amplitude	0.0633459	0.0160912	0.0086659	0.166838	116	0.247436	Problems associated with amniotic cavity and membranes	pregnancy complications	Diurnal rhythms	Amplitude	g
430	acceleration_hourly_SD	0.0633648	-2.23591	1.20424	-0.153021	131	0.247488	Intracranial hemorrhage	circulatory system	Physical activity	Physical activity variability	Fraction of time
850	tasks_light_overall_M10	0.0633723	0.006006	0.00323485	0.0911227	417	0.247496	Hemorrhage or hematoma complicating a procedure	injuries & poisonings	Physical activity	Physical activity	Fraction of time
389	sleep_within_day_SD_L5	0.0633931	0.00479669	0.00258372	0.0764445	582	0.247545	Hearing loss	sense organs	Sleep	Sleep
628	MET_within_day_SD_M10	0.063396	-0.0106796	0.00575257	-0.0792216	557	0.247545	Ovarian cyst	genitourinary	Physical activity	Physical activity variability
550	sedentary_peak_time_mean	0.0634296	0.0774103	0.0417025	0.033205	3667	0.247655	Abdominal hernia	digestive	Diurnal rhythms	Phase	Hours past midnight
575	moderate_within_day_SD	0.0634772	-0.00451606	0.00243333	-0.0987895	337	0.247798	Other biliary tract disease	digestive	Physical activity	Physical activity variability	Fraction of time
507	acceleration_peak_value_SD	0.0634773	-1.83021	0.986148	-0.0734782	600	0.247798	Pleurisy; pleural effusion	respiratory	Physical activity	Physical activity variability	Fraction of time
425	acceleration_RA	0.0634958	-0.011821	0.00636982	-0.16795	114	0.247839	Cardiomyopathy	circulatory system	Diurnal rhythms	Amplitude
506	moderate_within_day_SD	0.063499	-0.00642041	0.00345971	-0.140447	165	0.247839	Empyema and pneumothorax	respiratory	Physical activity	Physical activity variability	Fraction of time
558	acceleration_peak_value_SD	0.0635131	-1.50687	0.812038	-0.060497	902	0.247873	Noninfectious gastroenteritis	digestive	Physical activity	Physical activity variability	Fraction of time
81	sleep_within_day_SD_M10	0.0635257	-0.0130131	0.00701297	-0.193089	87	0.247897	Infection/inflammation of internal prosthetic device; implant; and graft	infectious diseases	Sleep	Sleep variability
352	main_sleep_duration_mean_abs_dev	0.0635303	0.120439	0.0649077	0.172988	116	0.247897	Disorders of other cranial nerves	neurological	Sleep	Sleep	Hours
681	MVPA_between_day_SD	0.0635384	-0.00229409	0.00123638	-0.0837828	501	0.247907	Superficial cellulitis and abscess	dermatologic	Physical activity	Physical activity variability	Fraction of time
782	sedentary_peak_time_mean	0.063545	-0.346911	0.18697	-0.148807	153	0.247911	Symptoms involving skin and other integumentary tissue	symptoms	Diurnal rhythms	Phase	Hours past midnight
441	MET_RA	0.0635619	-0.0149066	0.00803451	-0.233245	57	0.247955	Vascular insufficiency of intestine	circulatory system	Diurnal rhythms	Amplitude	MET
1001	sedentary_RA	0.0635778	-0.0396175	0.0213547	-0.243937	55	0.247996	Foreign body injury		Diurnal rhythms	Amplitude
495	tasks_light_within_day_SD	0.0635942	0.00151775	0.00081815	0.0342842	3339	0.248038	Asthma	respiratory	Physical activity	Physical activity variability	Fraction of time
751	main_sleep_duration_mean_abs_dev	0.0636135	-0.121365	0.0654272	-0.174318	113	0.248092	Genitourinary congenital anomalies	congenital anomalies	Sleep	Sleep	Hours
189	acceleration_L5_time	0.0636297	0.121502	0.0655052	0.104639	322	0.248133	Cancer of urinary organs (incl. kidney and bladder)	neoplasms	Diurnal rhythms	Phase	Hours past midnight
567	MVPA_within_day_SD	0.063639	-0.0082979	0.00447378	-0.160312	129	0.248133	Peritonitis and retroperitoneal infections	digestive	Physical activity	Physical activity variability	Fraction of time
990	temp_IV	0.0636408	0.0329953	0.0177894	0.0880669	426	0.248133	Effects radiation NOS	injuries & poisonings	Diurnal rhythms	Variability
687	moderate_within_day_SD_M10	0.0636572	-0.0047905	0.00258296	-0.090621	409	0.248139	Symptoms affecting skin	dermatologic	Physical activity	Physical activity variability	Fraction of time
557	main_sleep_onset_SD	0.0636575	-0.0896449	0.0483351	-0.13176	194	0.248139	Intestinal malabsorption (non-celiac)	digestive	Diurnal rhythms	Phase Variability	Hours
946	MET_within_day_SD_L5	0.0636589	-0.0119934	0.00646669	-0.253345	51	0.248139	Anaphylactic shock NOS	injuries & poisonings	Physical activity	Physical activity variability
531	sedentary_overall	0.0636744	0.00549224	0.00296152	0.0709684	653	0.24815	Peptic ulcer (excl. esophageal)	digestive	Physical activity	Physical activity	Fraction of time
798	moderate_hourly_SD_M10	0.063677	-0.00568772	0.00306695	-0.0945578	377	0.24815	Malaise and fatigue	symptoms	Physical activity	Physical activity variability	Fraction of time
783	temp_RA	0.0636783	0.00331938	0.0017899	0.101349	317	0.24815	Fever of unknown origin	symptoms	Diurnal rhythms	Amplitude
979	acceleration_within_day_SD	0.0636925	-1.1743	0.633249	-0.110349	249	0.248183	Adverse drug events and drug allergies	injuries & poisonings	Physical activity	Physical activity variability	Fraction of time
364	sleep_within_day_SD_L5	0.0637004	0.0104963	0.00566035	0.167279	118	0.248193	Corneal opacity and other disorders of cornea	sense organs	Sleep	Sleep
288	sleep_peak_time_mean_abs_dev	0.0637281	0.0663384	0.0357781	0.107733	295	0.248258	Diseases of white blood cells	hematopoietic	Diurnal rhythms	Phase	Hours
687	sleep_peak_quality_SD	0.0637282	0.00389424	0.00210027	0.0920494	404	0.248258	Symptoms affecting skin	dermatologic	Sleep	Sleep variability	Hours
578	main_sleep_ratio_mean	0.0637667	-0.0010752	0.000579967	-0.0475239	1485	0.248386	Gastrointestinal hemorrhage	digestive	Sleep	Sleep
622	sleep_peak_quality_mean	0.0638298	0.00410201	0.00221318	0.0641299	845	0.24857	Polyp of female genital organs	genitourinary	Sleep	Sleep	Hours
385	MET_hourly_SD_M10	0.0638333	-0.0394377	0.0212783	-0.257066	52	0.24857	Other disorders of middle ear and mastoid	sense organs	Physical activity	Physical activity variability
994	moderate_peak_value_mean	0.0638354	-0.0115293	0.00622057	-0.0980342	347	0.24857	Sepsis and SIRS	injuries & poisonings	Physical activity	Physical activity	Hours
516	inactivity_peak_time_mean	0.0638363	0.164077	0.0885273	0.168644	122	0.24857	Abnormal sputum	respiratory	Diurnal rhythms	Phase	Hours past midnight
369	MVPA_within_day_SD	0.0638526	-0.0128588	0.00693835	-0.248426	55	0.248607	Infection of the eye	sense organs	Physical activity	Physical activity variability	Fraction of time
965	walking_overall_M10	0.0638568	-0.00603985	0.00325904	-0.0738898	654	0.248607	Poisoning by analgesics, antipyretics, and antirheumatics	injuries & poisonings	Physical activity	Physical activity	Fraction of time
599	temp_phase	0.0638691	-0.235672	0.127172	-0.0457655	1817	0.248616	Other symptoms/disorders or the urinary system	genitourinary	Diurnal rhythms	Phase	Hours past midnight
561	MET_RA	0.0638702	-0.00311698	0.00168197	-0.0487717	1414	0.248616	Symptoms involving digestive system	digestive	Diurnal rhythms	Amplitude	MET
272	total_sleep_mean_abs_dev	0.063918	0.0265076	0.0143065	0.0326417	4329	0.24878	Disorders of lipoid metabolism	endocrine/metabolic	Sleep	Sleep	Hours
38	main_sleep_duration_mean	0.0639296	0.0947498	0.05114	0.0885205	445	0.248804	Septicemia	infectious diseases	Sleep	Sleep	Hours
599	MVPA_overall_M10	0.0639605	-0.00476081	0.00256988	-0.0450342	1817	0.2489	Other symptoms/disorders or the urinary system	genitourinary	Physical activity	Physical activity	Fraction of time
345	MET_peak_time_mean	0.0639657	-0.198572	0.107191	-0.103035	316	0.2489	Epilepsy, recurrent seizures, convulsions	neurological	Diurnal rhythms	Phase	Hours past midnight
353	moderate_between_day_SD	0.063971	0.00369572	0.00199503	0.183199	100	0.2489	Nerve root and plexus disorders	neurological	Physical activity	Physical activity variability	Fraction of time
364	acceleration_L5_time_abs_dev	0.0639777	0.122472	0.0661145	0.172237	118	0.248904	Corneal opacity and other disorders of cornea	sense organs	Diurnal rhythms	Phase	Hours
580	MET_hourly_SD	0.063983	-0.0298836	0.0161325	-0.192684	88	0.248904	Nephritis; nephrosis; renal sclerosis	genitourinary	Physical activity	Physical activity variability
665	acceleration_IV	0.063994	-0.0286948	0.0154914	-0.0930212	404	0.248908	Obstetrical/birth trauma	pregnancy complications	Diurnal rhythms	Variability
502	amplitude	0.0639958	-0.0179195	0.00967421	-0.185794	91	0.248908	Postinflammatory pulmonary fibrosis	respiratory	Diurnal rhythms	Amplitude	g
1019	moderate_peak_value_mean	0.0640031	-0.00684261	0.00369423	-0.0581832	999	0.248908	Other ill-defined and unknown causes of morbidity and mortality		Physical activity	Physical activity	Hours
172	self_report_getting_up_in_morning	0.0640091	-0.0233304	0.012595	-0.0781672	539	0.248908	Skin cancer	neoplasms	Sleep	Self-report
625	tasks_light_peak_value_mean	0.0640119	0.0150561	0.00812883	0.136416	184	0.248908	Pain and other symptoms associated with female genital organs	genitourinary	Physical activity	Physical activity	Fraction of time
367	MET_within_day_SD	0.0640255	-0.0133303	0.00719744	-0.0907822	400	0.248939	Disorders of refraction and accommodation; blindness and low vision	sense organs	Physical activity	Physical activity variability
593	temp_phase_abs_dev	0.0640367	-0.256694	0.138603	-0.0590832	1019	0.248959	Hematuria	genitourinary	Diurnal rhythms	Phase	Hours
781	MET_hourly_SD	0.0640416	-0.0231568	0.0125039	-0.149311	144	0.248959	Symptoms involving nervous and musculoskeletal systems	symptoms	Physical activity	Physical activity variability
198	MET_peak_time_mean	0.0640483	0.137492	0.0742428	0.071342	670	0.248963	Secondary malignant neoplasm	neoplasms	Diurnal rhythms	Phase	Hours past midnight
364	sleep_overall_L5	0.0640572	-0.0103259	0.00557595	-0.168295	118	0.248976	Corneal opacity and other disorders of cornea	sense organs	Sleep	Sleep	Fraction of time
618	temp_RA	0.0640964	0.00205266	0.00110859	0.0626729	880	0.249093	Genital prolapse	genitourinary	Diurnal rhythms	Amplitude
395	MET_overall	0.0641041	-0.0128712	0.00695162	-0.0776237	551	0.249093	Heart valve disorders	circulatory system	Physical activity	Physical activity	MET
79	acceleration_M10_time_abs_dev	0.0641071	-0.0852146	0.0460242	-0.0915993	391	0.249093	Viral infection	infectious diseases	Diurnal rhythms	Phase	Hours
197	MET_peak_time_mean_abs_dev	0.0641095	0.0696152	0.0375994	0.0595148	1031	0.249093	Chemotherapy	neoplasms	Diurnal rhythms	Phase	Hours
285	inactivity_peak_time_mean	0.0641169	0.0586007	0.0316513	0.0602319	998	0.2491	Other anemias	hematopoietic	Diurnal rhythms	Phase	Hours past midnight
535	acceleration_M10_time	0.0641365	0.0602378	0.0325379	0.0419121	2152	0.249138	Gastritis and duodenitis	digestive	Diurnal rhythms	Phase	Hours past midnight
564	sedentary_overall_L5	0.0641378	0.00210922	0.00113932	0.0388541	2462	0.249138	Functional digestive disorders	digestive	Physical activity	Physical activity	Fraction of time
447	sedentary_overall_M10	0.0641591	0.0246403	0.0133108	0.20012	80	0.249199	Other disorders of arteries and arterioles	circulatory system	Physical activity	Physical activity	Fraction of time
721	acceleration_during_main_sleep_mean	0.0641675	-0.0464719	0.0251051	-0.106249	303	0.24921	Spondylosis and allied disorders	musculoskeletal	Sleep	Sleep	g
586	main_sleep_ratio_mean	0.064191	-0.00212126	0.00114605	-0.0937599	368	0.249267	Other disorders of the kidney and ureters	genitourinary	Sleep	Sleep
357	sedentary_hourly_SD_L5	0.0641933	0.0117058	0.00632431	0.136826	178	0.249267	Inflammatory and toxic neuropathy	neurological	Physical activity	Physical activity variability	Fraction of time
709	sleep_within_day_SD_M10	0.0642099	-0.00760111	0.00410692	-0.112786	262	0.249294	Diffuse diseases of connective tissue	dermatologic	Sleep	Sleep variability
327	sedentary_overall	0.0642114	0.00636884	0.00344114	0.0822953	496	0.249294	Sleep disorders	neurological	Physical activity	Physical activity	Fraction of time
557	MVPA_overall	0.0642184	-0.00752364	0.0040652	-0.130025	195	0.2493	Intestinal malabsorption (non-celiac)	digestive	Physical activity	Physical activity	Fraction of time
871	acceleration_L5_time	0.0642513	-0.11345	0.0613075	-0.097705	371	0.249406	Open wounds of extremities	injuries & poisonings	Diurnal rhythms	Phase	Hours past midnight
151	acceleration_L5_time	0.0642585	0.299718	0.161969	0.258121	51	0.249412	Cancer of stomach	neoplasms	Diurnal rhythms	Phase	Hours past midnight
519	main_sleep_offset_mean_abs_dev	0.0642892	0.046913	0.0253549	0.0706112	715	0.249497	Other diseases of respiratory system, not elsewhere classified	respiratory	Diurnal rhythms	Phase	Hours
8	sleep_hourly_SD	0.0642926	-0.00200419	0.00108321	-0.107172	273	0.249497	Intestinal infection	infectious diseases	Sleep	Sleep variability	Fraction of time
689	MVPA_within_day_SD_M10	0.0642972	-0.00358852	0.00193953	-0.0761154	590	0.249497	Disorder of skin and subcutaneous tissue NOS	dermatologic	Physical activity	Physical activity variability	Fraction of time
256	sedentary_RA	0.064335	-0.0407751	0.0220414	-0.251065	52	0.249592	Ovarian dysfunction	endocrine/metabolic	Diurnal rhythms	Amplitude
615	sleep_peak_time_mean_abs_dev	0.0643396	0.0567903	0.0306991	0.0922269	410	0.249592	Endometriosis	genitourinary	Diurnal rhythms	Phase	Hours
339	sedentary_overall_L5	0.0643418	0.00368075	0.00198972	0.0678035	731	0.249592	Other headache syndromes	neurological	Physical activity	Physical activity	Fraction of time
665	acceleration_within_day_SD_M10	0.0643439	1.27125	0.687207	0.0918203	404	0.249592	Obstetrical/birth trauma	pregnancy complications	Physical activity	Physical activity variability	Fraction of time
790	sedentary_peak_value_mean	0.0643793	-0.00596471	0.00322482	-0.0742154	632	0.249708	Nonspecific findings on examination of blood	symptoms	Physical activity	Physical activity	Hours
483	walking_peak_value_mean	0.0644015	-0.0148942	0.0080532	-0.125922	211	0.249765	Acute bronchitis and bronchiolitis	respiratory	Physical activity	Physical activity	Hours
465	MVPA_within_day_SD	0.0644105	-0.00729397	0.00394394	-0.140916	167	0.249765	Acute upper respiratory infections of multiple or unspecified sites	respiratory	Physical activity	Physical activity variability	Fraction of time
353	temp_L1_time	0.0644109	0.650854	0.351926	0.187566	100	0.249765	Nerve root and plexus disorders	neurological	Diurnal rhythms	Phase	Hours past midnight
320	self_report_IPAQ_activity_group	0.0644404	0.119971	0.0648743	0.259289	49	0.249858	Meningitis	neurological	Physical activity	Self-report physical activity
366	tasks_light_within_day_SD	0.0644464	0.00183572	0.000992731	0.0414668	2301	0.249859	Cataract	sense organs	Physical activity	Physical activity variability	Fraction of time
327	acceleration_overall_M10	0.0644592	-1.22591	0.662986	-0.0812999	496	0.249884	Sleep disorders	neurological	Physical activity	Physical activity	g
703	walking_hourly_SD_M10	0.0644637	0.0117345	0.00634627	0.23878	60	0.249884	Diseases of nail, NOS	dermatologic	Physical activity	Physical activity variability	Fraction of time
395	moderate_peak_value_mean	0.0644927	-0.00912437	0.00493518	-0.0775852	551	0.249967	Heart valve disorders	circulatory system	Physical activity	Physical activity	Hours
613	self_report_getting_up_in_morning	0.0644965	-0.0878166	0.047495	-0.294225	35	0.249967	Other nonmalignant breast conditions	genitourinary	Sleep	Self-report
760	acceleration_L5_time	0.064506	0.0835168	0.0451748	0.0719257	697	0.249982	Back pain	symptoms	Diurnal rhythms	Phase	Hours past midnight
182	MVPA_between_day_SD	0.064537	-0.00487994	0.0026399	-0.178221	108	0.250081	Malignant neoplasm of uterus	neoplasms	Physical activity	Physical activity variability	Fraction of time
112	walking_overall	0.0645596	-0.00611525	0.00330844	-0.137985	184	0.250147	Candidiasis	infectious diseases	Physical activity	Physical activity	Hours
1010	temp_cosinor_rsquared	0.0645813	-0.0094534	0.00511485	-0.0637397	815	0.250209	Other tests		Diurnal rhythms	Amplitude
507	temp_RA	0.0646041	0.00242025	0.00130961	0.0738964	600	0.250227	Pleurisy; pleural effusion	respiratory	Diurnal rhythms	Amplitude
528	sedentary_RA	0.0646165	-0.0179504	0.00971349	-0.110526	277	0.250227	Diseases of the oral soft tissues, excluding lesions specific for gingiva and tongue	digestive	Diurnal rhythms	Amplitude
112	main_sleep_duration_mean_abs_dev	0.064619	0.0960476	0.0519747	0.137954	184	0.250227	Candidiasis	infectious diseases	Sleep	Sleep	Hours
681	sedentary_overall_M10	0.0646218	0.0100688	0.00544863	0.0817755	501	0.250227	Superficial cellulitis and abscess	dermatologic	Physical activity	Physical activity	Fraction of time
208	tasks_light_overall	0.0646237	-0.00166603	0.000901565	-0.0439596	1888	0.250227	Benign neoplasm of colon	neoplasms	Physical activity	Physical activity	Hours
386	temp_IV	0.0646242	0.0238774	0.0129212	0.0637306	815	0.250227	Vertiginous syndromes and other disorders of vestibular system	sense organs	Diurnal rhythms	Variability
275	self_report_snoring	0.064625	-0.0556715	0.0301264	-0.116127	239	0.250227	Disorders of mineral metabolism	endocrine/metabolic	Sleep	Self-report
281	acceleration_M10_time	0.0646387	0.23905	0.129368	0.166326	123	0.250258	Other deficiency anemia	hematopoietic	Diurnal rhythms	Phase	Hours past midnight
703	MET_hourly_SD	0.0646523	0.0358089	0.0193799	0.230889	60	0.250289	Diseases of nail, NOS	dermatologic	Physical activity	Physical activity variability
530	moderate_overall	0.0646618	-0.00121946	0.000659999	-0.0335564	3381	0.250304	Diseases of esophagus	digestive	Physical activity	Physical activity	Fraction of time
274	MET_overall_M10	0.0646846	-0.0246436	0.0133388	-0.0847458	469	0.250355	Gout and other crystal arthropathies	endocrine/metabolic	Physical activity	Physical activity	MET
342	self_report_sleep_duration	0.064686	0.190459	0.10309	0.190393	99	0.250355	Hemiplegia	neurological	Sleep	Self-report	Hours
229	self_report_IPAQ_activity_group	0.0647499	0.0953606	0.0516258	0.206099	76	0.250581	Benign neoplasm of unspecified sites	neoplasms	Physical activity	Self-report physical activity
195	main_sleep_offset_mean	0.0647725	0.0493361	0.0267128	0.0485457	1581	0.250613	Cancer, suspected or other	neoplasms	Diurnal rhythms	Phase	Hours past midnight
242	MVPA_hourly_SD_M10	0.0647747	-0.00484745	0.00262465	-0.101108	329	0.250613	Thyrotoxicosis with or without goiter	endocrine/metabolic	Physical activity	Physical activity variability	Fraction of time
585	temp_L1_time_abs_dev	0.064775	0.156428	0.0846979	0.0700906	724	0.250613	Renal failure	genitourinary	Diurnal rhythms	Phase	Hours
613	acceleration_hourly_SD	0.064786	2.20933	1.19629	0.151202	133	0.250633	Other nonmalignant breast conditions	genitourinary	Physical activity	Physical activity variability	Fraction of time
655	MET_overall_L5	0.0647974	-0.00439974	0.00238244	-0.100896	356	0.250656	Known or suspected fetal abnormality affecting management of mother	pregnancy complications	Physical activity	Physical activity	MET
1100	mesor	0.064821	0.00974263	0.00527606	0.104392	293	0.250726	Family history		Physical activity	Physical activity	g
342	main_sleep_ratio_mean	0.0648276	-0.00411001	0.00222581	-0.181663	100	0.25073	Hemiplegia	neurological	Sleep	Sleep
555	walking_overall	0.0648581	-0.00425862	0.00230655	-0.0960916	376	0.250826	Inflammatory bowel disease and other gastroenteritis and colitis	digestive	Physical activity	Physical activity	Hours
342	acceleration_hourly_SD_M10	0.0648815	-3.70736	2.00815	-0.17982	100	0.250895	Hemiplegia	neurological	Physical activity	Physical activity variability	Fraction of time
516	acceleration_M10_time_abs_dev	0.0649023	-0.152325	0.0825155	-0.163738	122	0.250953	Abnormal sputum	respiratory	Diurnal rhythms	Phase	Hours
715	acceleration_overall	0.0649096	-0.908247	0.492018	-0.109839	254	0.25096	Other inflammatory spondylopathies	musculoskeletal	Physical activity	Physical activity	g
297	temp_phase	0.0649198	1.05518	0.571639	0.204908	80	0.250978	Suicidal ideation or attempt	mental disorders	Diurnal rhythms	Phase	Hours past midnight
418	acceleration_IV	0.0649354	0.0125022	0.00677337	0.040529	2150	0.250978	Nonspecific chest pain	circulatory system	Diurnal rhythms	Variability
594	tasks_light_overall	0.0649366	-0.00297948	0.00161421	-0.0786158	554	0.250978	Urinary calculus	genitourinary	Physical activity	Physical activity	Hours
854	MVPA_between_day_SD	0.0649366	-0.00412247	0.00223346	-0.150558	149	0.250978	Complications of cardiac/vascular device, implant, and graft	injuries & poisonings	Physical activity	Physical activity variability	Fraction of time
771	temp_cosinor_rsquared	0.064956	-0.0237775	0.0128831	-0.16032	124	0.251022	Musculoskeletal symptoms referable to limbs	symptoms	Diurnal rhythms	Amplitude
292	sleep_peak_quality_SD	0.064965	0.00393418	0.00213168	0.0929937	397	0.251022	Neurological disorders	mental disorders	Sleep	Sleep variability	Hours
528	sedentary_within_day_SD_L5	0.064965	0.00643672	0.00348764	0.10901	277	0.251022	Diseases of the oral soft tissues, excluding lesions specific for gingiva and tongue	digestive	Physical activity	Physical activity variability	Fraction of time
172	acceleration_overall_M10	0.0649924	-0.747126	0.40486	-0.049548	1341	0.251084	Skin cancer	neoplasms	Physical activity	Physical activity	g
415	sleep_peak_quality_SD	0.0649966	0.00395778	0.00214472	0.0935515	389	0.251084	Pulmonary heart disease	circulatory system	Sleep	Sleep variability	Hours
661	walking_peak_value_mean	0.0649979	-0.0170854	0.0092586	-0.144447	166	0.251084	Fetal distress and abnormal forces of labor	pregnancy complications	Physical activity	Physical activity	Hours
850	self_report_sleep_duration_abs_dev	0.0650153	0.0586307	0.0317741	0.0906302	416	0.251117	Hemorrhage or hematoma complicating a procedure	injuries & poisonings	Sleep	Self-report	Hours
965	walking_peak_value_mean	0.065022	-0.00867314	0.00470041	-0.0733264	654	0.251117	Poisoning by analgesics, antipyretics, and antirheumatics	injuries & poisonings	Physical activity	Physical activity	Hours
380	mesor	0.0650232	-0.0163675	0.00887038	-0.175377	101	0.251117	Disorders of external ear	sense organs	Physical activity	Physical activity	g
737	moderate_within_day_SD_M10	0.0650512	-0.00953064	0.00516569	-0.180289	101	0.251191	Curvature of spine	musculoskeletal	Physical activity	Physical activity variability	Fraction of time
803	total_sleep_mean_abs_dev	0.0650534	0.169909	0.0920929	0.209227	77	0.251191	Fracture of upper limb	injuries & poisonings	Sleep	Sleep	Hours
158	MVPA_overall	0.0650616	-0.0107508	0.00582723	-0.185797	96	0.251195	Neoplasm of unspecified nature of digestive system	neoplasms	Physical activity	Physical activity	Fraction of time
380	MVPA_overall	0.0650657	-0.0104227	0.00564952	-0.180128	101	0.251195	Disorders of external ear	sense organs	Physical activity	Physical activity	Fraction of time
367	other_sleep_mean	0.0650974	-0.0661138	0.0358404	-0.0902475	400	0.251295	Disorders of refraction and accommodation; blindness and low vision	sense organs	Sleep	Sleep	Hours
357	num_wakings_mean	0.0651098	0.121527	0.0658829	0.134551	178	0.251315	Inflammatory and toxic neuropathy	neurological	Sleep	Sleep
1019	self_report_IPAQ_activity_group	0.0651136	-0.0377318	0.0204548	-0.0815482	509	0.251315	Other ill-defined and unknown causes of morbidity and mortality		Physical activity	Self-report physical activity
333	moderate_overall	0.0651202	-0.00616535	0.00334253	-0.169655	113	0.251318	Extrapyramidal disease and abnormal movement disorders	neurological	Physical activity	Physical activity	Fraction of time
654	MET_hourly_SD_M10	0.0651333	0.0272488	0.0147736	0.177615	112	0.251337	Other and unspecified complications of birth; puerperium affecting management of mother	pregnancy complications	Physical activity	Physical activity variability
661	walking_hourly_SD_M10	0.0651364	-0.00707829	0.00383771	-0.144033	166	0.251337	Fetal distress and abnormal forces of labor	pregnancy complications	Physical activity	Physical activity variability	Fraction of time
450	acceleration_during_main_sleep_mean	0.0651946	-0.0896182	0.0485998	-0.204896	81	0.25154	Noninfectious disorders of lymphatic channels	circulatory system	Sleep	Sleep	g
420	walking_overall	0.0652232	-0.00560146	0.00303799	-0.126392	212	0.251629	Carditis	circulatory system	Physical activity	Physical activity	Hours
595	temp_L1_time	0.0652575	0.492679	0.267242	0.141983	171	0.25174	Hydronephrosis	genitourinary	Diurnal rhythms	Phase	Hours past midnight
366	MET_hourly_SD	0.0652935	-0.00620337	0.00336532	-0.0399982	2301	0.251857	Cataract	sense organs	Physical activity	Physical activity variability
870	acceleration_between_day_SD_M10	0.0653113	0.866711	0.47022	0.0842953	456	0.251893	Open wounds of head; neck; and trunk	injuries & poisonings	Physical activity	Physical activity variability	Fraction of time
174	moderate_between_day_SD	0.0653145	-0.00117111	0.000635374	-0.0580525	1048	0.251893	Breast cancer	neoplasms	Physical activity	Physical activity variability	Fraction of time
320	self_report_getting_up_in_morning	0.0653238	-0.0861911	0.04676	-0.288779	37	0.251893	Meningitis	neurological	Sleep	Self-report
850	walking_peak_value_mean	0.0653278	-0.0107475	0.00583124	-0.0908639	417	0.251893	Hemorrhage or hematoma complicating a procedure	injuries & poisonings	Physical activity	Physical activity	Hours
508	acceleration_hourly_SD_M10	0.0653311	-2.48779	1.34981	-0.120667	212	0.251893	Pulmonary collapse; interstitial and compensatory emphysema	respiratory	Physical activity	Physical activity variability	Fraction of time
502	self_report_daytime_dozing	0.0653517	0.0361143	0.0195959	0.218161	71	0.251942	Postinflammatory pulmonary fibrosis	respiratory	Sleep	Self-report
559	MET_within_day_SD_L5	0.0653651	0.00765531	0.00415409	0.161708	126	0.251942	Ileostomy status	digestive	Physical activity	Physical activity variability
733	moderate_overall_M10	0.0653657	-0.00881231	0.00478194	-0.134628	177	0.251942	Other disorders of bone and cartilage	musculoskeletal	Physical activity	Physical activity	Fraction of time
789	sedentary_overall_M10	0.0653672	0.00758923	0.00411827	0.0616373	877	0.251942	Nausea and vomiting	symptoms	Physical activity	Physical activity	Fraction of time
317	temp_L1_time_abs_dev	0.065372	0.136383	0.0740089	0.061109	936	0.251942	Alcohol-related disorders	mental disorders	Diurnal rhythms	Phase	Hours
335	sleep_IV	0.0653812	0.046769	0.0253803	0.182741	102	0.251945	Multiple sclerosis	neurological	Diurnal rhythms	Variability
785	sedentary_hourly_SD_M10	0.0653839	-0.0012466	0.000676506	-0.0368038	2842	0.251945	Abdominal pain	symptoms	Physical activity	Physical activity variability	Fraction of time
374	MVPA_hourly_SD_M10	0.0654279	-0.00349394	0.0018964	-0.0728764	642	0.252093	Other disorders of eyelids	sense organs	Physical activity	Physical activity variability	Fraction of time
510	main_sleep_offset_mean_abs_dev	0.0654394	0.109715	0.0595525	0.165138	124	0.252115	Other diseases of lung	respiratory	Diurnal rhythms	Phase	Hours
726	walking_overall_M10	0.0654628	-0.0051564	0.0027991	-0.063082	885	0.252184	Peripheral enthesopathies and allied syndromes	musculoskeletal	Physical activity	Physical activity	Fraction of time
625	tasks_light_hourly_SD	0.0654704	0.00651754	0.00353808	0.135683	184	0.252192	Pain and other symptoms associated with female genital organs	genitourinary	Physical activity	Physical activity variability	Fraction of time
743	walking_within_day_SD_M10	0.0654977	-0.0032147	0.00174529	-0.0683804	767	0.252275	Osteoporosis, osteopenia and pathological fracture	musculoskeletal	Physical activity	Physical activity variability	Fraction of time
218	acceleration_peak_value_mean	0.0655105	-1.58651	0.861371	-0.0546194	1094	0.252288	Benign neoplasm of uterus	neoplasms	Physical activity	Physical activity	g
536	MET_overall	0.0655122	0.0412121	0.0223756	0.248542	52	0.252288	Disorders of function of stomach	digestive	Physical activity	Physical activity	MET
197	MET_overall_L5	0.0655293	0.00255005	0.00138461	0.0584783	1027	0.252332	Chemotherapy	neoplasms	Physical activity	Physical activity	MET
280	tasks_light_peak_value_mean	0.0655384	0.00685799	0.00372383	0.0621373	898	0.252342	Iron deficiency anemias	hematopoietic	Physical activity	Physical activity	Fraction of time
450	MVPA_hourly_SD_M10	0.0655434	-0.00972454	0.00528044	-0.202834	81	0.252342	Noninfectious disorders of lymphatic channels	circulatory system	Physical activity	Physical activity variability	Fraction of time
401	inactivity_peak_time_mean_abs_dev	0.0655593	0.0181739	0.00986904	0.0274655	7684	0.25238	Hypertension	circulatory system	Diurnal rhythms	Phase	Hours
477	MET_peak_time_mean_abs_dev	0.0655643	-0.160492	0.087154	-0.137206	181	0.25238	Epistaxis or throat hemorrhage	respiratory	Diurnal rhythms	Phase	Hours
1009	main_sleep_onset_SD	0.0656122	0.0562876	0.030572	0.0827316	500	0.252542	Injury, NOS		Diurnal rhythms	Phase Variability	Hours
516	sleep_peak_quality_mean	0.0656298	-0.0105103	0.00570895	-0.164316	121	0.252588	Abnormal sputum	respiratory	Sleep	Sleep	Hours
452	inactivity_peak_time_mean	0.0656518	-0.087628	0.0476013	-0.0900672	427	0.252651	Other venous embolism and thrombosis	circulatory system	Diurnal rhythms	Phase	Hours past midnight
353	temp_L1_time_abs_dev	0.0656709	0.409474	0.22245	0.183473	100	0.252693	Nerve root and plexus disorders	neurological	Diurnal rhythms	Phase	Hours
653	cosinor_rsquared	0.0656741	0.0150202	0.00815995	0.167934	116	0.252693	Problems associated with amniotic cavity and membranes	pregnancy complications	Diurnal rhythms	Amplitude
348	main_sleep_onset_mean	0.0656978	-0.195009	0.105951	-0.173866	113	0.252763	Other conditions of brain	neurological	Diurnal rhythms	Phase	Hours past midnight
717	total_sleep_mean	0.0657099	0.167328	0.0909154	0.133326	192	0.252788	Polymyalgia Rheumatica	musculoskeletal	Sleep	Sleep	Hours
255	walking_overall_M10	0.0657264	-0.0204423	0.0111077	-0.250086	53	0.25283	Disorders of adrenal glands	endocrine/metabolic	Physical activity	Physical activity	Fraction of time
470	sleep_within_day_SD_L5	0.0657458	0.00636578	0.00345922	0.101451	314	0.252882	Septal Deviations/Turbinate Hypertrophy	respiratory	Sleep	Sleep
859	MVPA_hourly_SD_M10	0.0657687	-0.00563148	0.00306046	-0.117461	245	0.252949	Complication due to other implant and internal device	injuries & poisonings	Physical activity	Physical activity variability	Fraction of time
228	acceleration_M10_time_abs_dev	0.0658323	-0.154914	0.0842088	-0.166521	116	0.253171	Hemangioma and lymphangioma, any site	neoplasms	Diurnal rhythms	Phase	Hours
689	inactivity_peak_value_mean	0.0658429	-0.10721	0.0582799	-0.0750714	590	0.253191	Disorder of skin and subcutaneous tissue NOS	dermatologic	Sleep	Sleep
251	WASO_mean	0.065876	0.0387141	0.0210477	0.204342	76	0.253296	Other disorders of pancreatic internal secretion	endocrine/metabolic	Sleep	Sleep	Hours
371	sedentary_RA	0.065894	0.018905	0.0102788	0.116404	244	0.253329	Inflammation of the eye	sense organs	Diurnal rhythms	Amplitude
743	temp_amplitude	0.0658958	-0.0603352	0.0328049	-0.0659381	766	0.253329	Osteoporosis, osteopenia and pathological fracture	musculoskeletal	Diurnal rhythms	Amplitude	Celsius
579	MET_within_day_SD_L5	0.0659177	0.00498036	0.00270809	0.105203	297	0.253391	Other symptoms involving abdomen and pelvis	digestive	Physical activity	Physical activity variability
480	moderate_overall	0.0659274	-0.00193684	0.0010532	-0.0532969	1181	0.253407	Pneumonia	respiratory	Physical activity	Physical activity	Fraction of time
614	main_sleep_ratio_mean	0.0659441	-0.00195721	0.00106435	-0.0865092	432	0.253449	Inflammatory diseases of female pelvic organs	genitourinary	Sleep	Sleep
565	acceleration_between_day_SD	0.0659554	0.255613	0.13901	0.0528096	1180	0.253454	Anal and rectal conditions	digestive	Physical activity	Physical activity variability	g
174	moderate_between_day_SD_M10	0.0659566	-0.00231172	0.00125719	-0.0584485	1048	0.253454	Breast cancer	neoplasms	Physical activity	Physical activity variability	Fraction of time
781	temp_cosinor_rsquared	0.065963	-0.0221372	0.0120392	-0.149261	144	0.253456	Symptoms involving nervous and musculoskeletal systems	symptoms	Diurnal rhythms	Amplitude
501	temp_amplitude	0.0659931	-0.200363	0.108979	-0.218969	68	0.25355	Pneumonitis due to inhalation of food or vomitus	respiratory	Diurnal rhythms	Amplitude	Celsius
635	acceleration_overall_M10	0.0660044	2.14044	1.16425	0.14195	158	0.253563	Hemorrhage during pregnancy; childbirth and postpartum	pregnancy complications	Physical activity	Physical activity	g
367	amplitude	0.0660076	-0.00857532	0.00466442	-0.0889112	400	0.253563	Disorders of refraction and accommodation; blindness and low vision	sense organs	Diurnal rhythms	Amplitude	g
502	MET_peak_value_mean	0.0660391	-0.0721347	0.0392412	-0.18756	91	0.253662	Postinflammatory pulmonary fibrosis	respiratory	Physical activity	Physical activity	MET
722	acceleration_during_main_sleep_mean	0.0660457	-0.0234009	0.0127303	-0.0535017	1227	0.253665	Intervertebral disc disorders	musculoskeletal	Sleep	Sleep	g
597	sedentary_peak_time_mean	0.0660823	0.252257	0.137249	0.108205	278	0.253755	Other disorders of urethra and urinary tract	genitourinary	Diurnal rhythms	Phase	Hours past midnight
870	MET_within_day_SD_L5	0.0660823	0.00403601	0.00219593	0.0852553	455	0.253755	Open wounds of head; neck; and trunk	injuries & poisonings	Physical activity	Physical activity variability
717	temp_IV	0.0660862	0.0484132	0.0263413	0.129218	192	0.253755	Polymyalgia Rheumatica	musculoskeletal	Diurnal rhythms	Variability
378	MET_hourly_SD	0.0661088	-0.0264942	0.0144165	-0.17083	105	0.253821	Strabismus and other disorders of binocular eye movements	sense organs	Physical activity	Physical activity variability
721	other_sleep_mean	0.0661263	0.0749262	0.0407729	0.102277	302	0.253866	Spondylosis and allied disorders	musculoskeletal	Sleep	Sleep	Hours
199	MVPA_hourly_SD_M10	0.0661489	0.00875237	0.00476321	0.182557	99	0.253931	Neoplasm of uncertain behavior	neoplasms	Physical activity	Physical activity variability	Fraction of time
385	moderate_within_day_SD_M10	0.0661607	-0.0133295	0.00725447	-0.252151	52	0.253954	Other disorders of middle ear and mastoid	sense organs	Physical activity	Physical activity variability	Fraction of time
333	acceleration_between_day_SD	0.0661973	-0.814682	0.443445	-0.168313	113	0.254073	Extrapyramidal disease and abnormal movement disorders	neurological	Physical activity	Physical activity variability	g
535	sleep_within_day_SD_L5	0.0662046	0.00254457	0.00138509	0.0405526	2160	0.254079	Gastritis and duodenitis	digestive	Sleep	Sleep
727	tasks_light_hourly_SD	0.0662253	0.00373687	0.00203425	0.0777943	557	0.254128	Other disorders of synovium, tendon, and bursa	musculoskeletal	Physical activity	Physical activity variability	Fraction of time
574	MET_within_day_SD_M10	0.0662315	-0.00709336	0.00386152	-0.0526189	1300	0.254128	Cholelithiasis and cholecystitis	digestive	Physical activity	Physical activity variability
197	MET_within_day_SD_M10	0.0662363	-0.00787182	0.00428538	-0.0583935	1031	0.254128	Chemotherapy	neoplasms	Physical activity	Physical activity variability
578	MET_within_day_SD	0.0662399	-0.00695341	0.00378545	-0.0473543	1486	0.254128	Gastrointestinal hemorrhage	digestive	Physical activity	Physical activity variability
344	temp_IV	0.0662457	0.094517	0.0514563	0.252273	55	0.254128	Other paralytic syndromes	neurological	Diurnal rhythms	Variability
930	self_report_sleeplessness	0.0662944	-0.102033	0.0555559	-0.204117	74	0.254293	Allergic reaction to food	injuries & poisonings	Sleep	Self-report
366	MET_peak_value_mean	0.0663033	-0.0154664	0.00842191	-0.0402147	2301	0.254296	Cataract	sense organs	Physical activity	Physical activity	MET
195	acceleration_hourly_SD	0.06631	-0.662591	0.360809	-0.0453463	1584	0.254296	Cancer, suspected or other	neoplasms	Physical activity	Physical activity variability	Fraction of time
289	self_report_nap_during_day	0.0663121	-0.0323719	0.0176276	-0.128696	195	0.254296	Other diseases of blood and blood-forming organs	hematopoietic	Sleep	Self-report
557	walking_hourly_SD	0.0663315	-0.00601771	0.00327716	-0.13018	195	0.254344	Intestinal malabsorption (non-celiac)	digestive	Physical activity	Physical activity variability	Fraction of time
750	main_sleep_onset_mean_abs_dev	0.066336	0.175323	0.0954797	0.23233	62	0.254344	Digestive congenital anomalies	congenital anomalies	Diurnal rhythms	Phase	Hours
70	walking_within_day_SD_M10	0.0663452	0.00593282	0.00323109	0.126198	210	0.254352	Viral hepatitis	infectious diseases	Physical activity	Physical activity variability	Fraction of time
721	MET_peak_value_mean	0.0663496	-0.03946	0.0214908	-0.102601	303	0.254352	Spondylosis and allied disorders	musculoskeletal	Physical activity	Physical activity	MET
215	inactivity_peak_time_mean	0.0663887	-0.177946	0.0969274	-0.182899	101	0.254481	Other benign neoplasm of connective and other soft tissue	neoplasms	Diurnal rhythms	Phase	Hours past midnight
270	acceleration_peak_time_mean	0.0664294	-0.443187	0.241441	-0.233728	61	0.254615	Disorders of protein plasma/amino-acid transport and metabolism	endocrine/metabolic	Diurnal rhythms	Phase	Hours past midnight
379	MVPA_within_day_SD	0.0664523	-0.00436784	0.00237972	-0.0843848	471	0.254681	Other disorders of eye	sense organs	Physical activity	Physical activity variability	Fraction of time
727	MVPA_hourly_SD_M10	0.0664625	0.00371182	0.00202238	0.077421	557	0.254698	Other disorders of synovium, tendon, and bursa	musculoskeletal	Physical activity	Physical activity variability	Fraction of time
858	MVPA_between_day_SD	0.0664732	-0.00297929	0.00162333	-0.108807	283	0.254717	Complication of internal orthopedic device	injuries & poisonings	Physical activity	Physical activity variability	Fraction of time
174	sedentary_within_day_SD_L5	0.066493	0.00337865	0.00184106	0.0572193	1048	0.254769	Breast cancer	neoplasms	Physical activity	Physical activity variability	Fraction of time
599	self_report_chronotype	0.066498	-0.0352311	0.0191962	-0.0802882	557	0.254769	Other symptoms/disorders or the urinary system	genitourinary	Diurnal rhythms	Self-report
722	MET_within_day_SD_L5	0.0665044	0.00250315	0.00136405	0.0528758	1223	0.254771	Intervertebral disc disorders	musculoskeletal	Physical activity	Physical activity variability
741	sleep_hourly_SD	0.0665196	-0.00233093	0.00127027	-0.124644	196	0.254803	Symptoms and disorders of the joints	musculoskeletal	Sleep	Sleep variability	Fraction of time
509	moderate_between_day_SD_M10	0.0665242	-0.00607285	0.00330954	-0.153543	140	0.254803	Respiratory failure, insufficiency, arrest	respiratory	Physical activity	Physical activity variability	Fraction of time
979	MET_peak_time_mean_abs_dev	0.0665489	0.136212	0.0742387	0.116449	249	0.254876	Adverse drug events and drug allergies	injuries & poisonings	Diurnal rhythms	Phase	Hours
694	sleep_IV	0.0665612	0.0442027	0.0240925	0.172714	105	0.254902	Dyschromia and Vitiligo	dermatologic	Diurnal rhythms	Variability
333	self_report_IPAQ_activity_group	0.066584	-0.108453	0.059114	-0.234394	60	0.254954	Extrapyramidal disease and abnormal movement disorders	neurological	Physical activity	Self-report physical activity
1019	sedentary_overall_M10	0.0665886	0.00709	0.00386477	0.0575827	999	0.254954	Other ill-defined and unknown causes of morbidity and mortality		Physical activity	Physical activity	Fraction of time
857	temp_within_day_SD	0.066592	-0.114706	0.0625271	-0.183394	93	0.254954	Mechanical complication of unspecified genitourinary device, implant, and graft	injuries & poisonings	Diurnal rhythms	Variability	Celsius
334	sleep_within_day_SD_L5	0.0666221	0.0101629	0.0055405	0.161966	123	0.255048	Degenerative disease of the spinal cord	neurological	Sleep	Sleep
773	main_sleep_duration_mean	0.0666353	-0.217762	0.118723	-0.203446	79	0.255067	Pain in limb	symptoms	Sleep	Sleep	Hours
418	sedentary_overall_M10	0.0666384	0.00500197	0.00272708	0.0406244	2150	0.255067	Nonspecific chest pain	circulatory system	Physical activity	Physical activity	Fraction of time
781	acceleration_overall	0.0666523	-1.19351	0.650736	-0.144337	144	0.255098	Symptoms involving nervous and musculoskeletal systems	symptoms	Physical activity	Physical activity	g
241	MET_overall_M10	0.0666633	-0.0480504	0.0261995	-0.165239	117	0.255107	Nontoxic nodular goiter	endocrine/metabolic	Physical activity	Physical activity	MET
514	walking_peak_value_mean	0.0666662	-0.0166077	0.00905547	-0.140409	169	0.255107	Abnormal findings examination of lungs	respiratory	Physical activity	Physical activity	Hours
536	moderate_within_day_SD_M10	0.0666787	0.0131765	0.00718492	0.249258	52	0.255133	Disorders of function of stomach	digestive	Physical activity	Physical activity variability	Fraction of time
596	sedentary_hourly_SD	0.0667229	-0.00206242	0.00112478	-0.0647282	827	0.255281	Other disorders of bladder	genitourinary	Physical activity	Physical activity variability	Fraction of time
361	acceleration_during_main_sleep_mean	0.066861	0.0437768	0.0238867	0.100088	336	0.255787	Retinal detachments and defects	sense organs	Sleep	Sleep	g
396	sedentary_peak_time_mean_abs_dev	0.0668695	-0.223944	0.122198	-0.165815	122	0.255798	Abnormal heart sounds	circulatory system	Diurnal rhythms	Phase	Hours
357	main_sleep_onset_SD	0.0668798	0.0931145	0.0508111	0.13686	178	0.255798	Inflammatory and toxic neuropathy	neurological	Diurnal rhythms	Phase Variability	Hours
665	tasks_light_overall_M10	0.0668811	0.0062287	0.00339892	0.0945015	404	0.255798	Obstetrical/birth trauma	pregnancy complications	Physical activity	Physical activity	Fraction of time
174	MET_hourly_SD_M10	0.0669265	-0.00893061	0.00487413	-0.0582122	1048	0.255935	Breast cancer	neoplasms	Physical activity	Physical activity variability
598	sleep_peak_time_mean	0.0669324	0.103919	0.0567179	0.111795	272	0.255935	Abnormal findings on examination of urine	genitourinary	Diurnal rhythms	Phase	Hours past midnight
348	acceleration_overall	0.0669369	-1.34414	0.733628	-0.162553	113	0.255935	Other conditions of brain	neurological	Physical activity	Physical activity	g
558	sleep_peak_quality_SD	0.0669432	0.00260443	0.00142152	0.0615618	904	0.255935	Noninfectious gastroenteritis	digestive	Sleep	Sleep variability	Hours
858	acceleration_IV	0.0669503	-0.0325534	0.0177685	-0.10553	283	0.255935	Complication of internal orthopedic device	injuries & poisonings	Diurnal rhythms	Variability
537	MET_peak_time_mean	0.0669511	0.211582	0.115487	0.109786	274	0.255935	Other disorders of stomach and duodenum	digestive	Diurnal rhythms	Phase	Hours past midnight
788	moderate_between_day_SD	0.0669666	-0.00140681	0.00076792	-0.0697365	687	0.255972	Syncope and collapse	symptoms	Physical activity	Physical activity variability	Fraction of time
369	MVPA_within_day_SD_M10	0.0669976	-0.011663	0.00636706	-0.247382	55	0.256069	Infection of the eye	sense organs	Physical activity	Physical activity variability	Fraction of time
280	acceleration_between_day_SD_M10	0.0670262	-0.623152	0.340227	-0.060607	897	0.256142	Iron deficiency anemias	hematopoietic	Physical activity	Physical activity variability	Fraction of time
202	acceleration_RA	0.067028	-0.00905992	0.00494654	-0.128721	190	0.256142	Cancer of other lymphoid, histiocytic tissue	neoplasms	Diurnal rhythms	Amplitude
521	num_wakings_mean	0.0670411	0.097742	0.0533678	0.108218	275	0.256152	Diseases of hard tissues of teeth	digestive	Sleep	Sleep
572	sleep_peak_quality_SD	0.0670477	0.00768284	0.00419498	0.181602	100	0.256152	Ascites (non malignant)	digestive	Sleep	Sleep variability	Hours
327	self_report_IPAQ_activity_group	0.0670553	-0.0517472	0.0282545	-0.111839	271	0.256152	Sleep disorders	neurological	Physical activity	Self-report physical activity
214	self_report_snoring	0.0670613	0.0401023	0.0218977	0.0836509	453	0.256152	Lipoma	neoplasms	Sleep	Self-report
687	temp_amplitude	0.0670614	-0.0802369	0.0438131	-0.0876878	409	0.256152	Symptoms affecting skin	dermatologic	Diurnal rhythms	Amplitude	Celsius
483	tasks_light_peak_value_mean	0.0670652	0.0137032	0.00748272	0.124159	211	0.256152	Acute bronchitis and bronchiolitis	respiratory	Physical activity	Physical activity	Fraction of time
333	moderate_between_day_SD	0.0671103	-0.00344766	0.00188292	-0.170902	113	0.256303	Extrapyramidal disease and abnormal movement disorders	neurological	Physical activity	Physical activity variability	Fraction of time
425	walking_peak_value_mean	0.0671453	-0.0202202	0.0110446	-0.17095	114	0.25641	Cardiomyopathy	circulatory system	Physical activity	Physical activity	Hours
197	acceleration_L5_time	0.0671535	0.0685498	0.0374441	0.059036	1030	0.25641	Chemotherapy	neoplasms	Diurnal rhythms	Phase	Hours past midnight
446	MVPA_overall	0.0671557	-0.0131264	0.00717012	-0.226854	64	0.25641	Polyarteritis nodosa and allied conditions	circulatory system	Physical activity	Physical activity	Fraction of time
612	acceleration_overall_M10	0.0671776	-3.18899	1.74208	-0.211487	67	0.256453	Breast conditions, congenital or relating to hormones	genitourinary	Physical activity	Physical activity	g
447	MET_hourly_SD_M10	0.0671783	-0.0308992	0.0168797	-0.20141	80	0.256453	Other disorders of arteries and arterioles	circulatory system	Physical activity	Physical activity variability
415	self_report_daytime_dozing	0.0672088	0.0178473	0.00975065	0.107813	293	0.256537	Pulmonary heart disease	circulatory system	Sleep	Self-report
481	sedentary_within_day_SD_L5	0.0672117	0.0144366	0.00788741	0.244492	53	0.256537	Influenza	respiratory	Physical activity	Physical activity variability	Fraction of time
531	moderate_overall	0.0672267	-0.0025516	0.00139414	-0.0702134	653	0.256572	Peptic ulcer (excl. esophageal)	digestive	Physical activity	Physical activity	Fraction of time
334	moderate_overall_M10	0.0672666	-0.0105699	0.00577599	-0.161479	123	0.256695	Degenerative disease of the spinal cord	neurological	Physical activity	Physical activity	Fraction of time
420	self_report_getting_up_in_morning	0.0672702	0.0550174	0.0300626	0.184333	88	0.256695	Carditis	circulatory system	Sleep	Self-report
556	walking_peak_value_mean	0.0672839	-0.0223833	0.0122323	-0.189238	92	0.256724	Ulceration of the lower GI tract	digestive	Physical activity	Physical activity	Hours
333	acceleration_hourly_SD	0.0672893	-2.39779	1.3104	-0.1641	113	0.256724	Extrapyramidal disease and abnormal movement disorders	neurological	Physical activity	Physical activity variability	Fraction of time
965	self_report_nap_during_day	0.0673235	0.0226709	0.012391	0.0901295	407	0.256832	Poisoning by analgesics, antipyretics, and antirheumatics	injuries & poisonings	Sleep	Self-report
331	tasks_light_within_day_SD	0.0673336	-0.00902149	0.00493106	-0.203785	80	0.256849	Other cerebral degenerations	neurological	Physical activity	Physical activity variability	Fraction of time
352	WASO_mean	0.0673552	0.0313678	0.0171467	0.165566	116	0.256909	Disorders of other cranial nerves	neurological	Sleep	Sleep	Hours
446	moderate_hourly_SD_M10	0.0673775	-0.0136063	0.0074383	-0.226204	64	0.256973	Polyarteritis nodosa and allied conditions	circulatory system	Physical activity	Physical activity variability	Fraction of time
608	sedentary_peak_value_mean	0.0673971	-0.0108355	0.00592398	-0.13482	184	0.257025	Other disorders of male genital organs	genitourinary	Physical activity	Physical activity	Hours
596	sedentary_overall_L5	0.067441	0.00348676	0.00190658	0.0642299	821	0.257153	Other disorders of bladder	genitourinary	Physical activity	Physical activity	Fraction of time
374	sedentary_overall	0.0674419	0.00547378	0.0029931	0.0707298	642	0.257153	Other disorders of eyelids	sense organs	Physical activity	Physical activity	Fraction of time
626	sleep_peak_quality_mean	0.0674839	0.0034549	0.00188945	0.054013	1218	0.257214	Disorders of menstruation and other abnormal bleeding from female genital tract	genitourinary	Sleep	Sleep	Hours
733	MET_within_day_SD_M10	0.0674848	-0.018337	0.0100284	-0.136025	177	0.257214	Other disorders of bone and cartilage	musculoskeletal	Physical activity	Physical activity variability
276	tasks_light_within_day_SD	0.0674911	-0.00300218	0.00164191	-0.0678158	759	0.257214	Disorders of fluid, electrolyte, and acid-base balance	endocrine/metabolic	Physical activity	Physical activity variability	Fraction of time
242	main_sleep_duration_mean	0.0674922	0.107962	0.0590453	0.100864	329	0.257214	Thyrotoxicosis with or without goiter	endocrine/metabolic	Sleep	Sleep	Hours
526	temp_amplitude	0.0674966	-0.183838	0.100544	-0.20091	76	0.257214	Diseases of the jaws	digestive	Diurnal rhythms	Amplitude	Celsius
351	walking_overall_M10	0.0674987	0.00511207	0.0027959	0.0625397	889	0.257214	Other peripheral nerve disorders	neurological	Physical activity	Physical activity	Fraction of time
297	MVPA_within_day_SD_M10	0.0674995	-0.00950007	0.0051958	-0.201504	80	0.257214	Suicidal ideation or attempt	mental disorders	Physical activity	Physical activity variability	Fraction of time
625	self_report_sleep_duration	0.0675041	-0.136445	0.074626	-0.136398	183	0.257214	Pain and other symptoms associated with female genital organs	genitourinary	Sleep	Self-report	Hours
571	acceleration_overall	0.0675162	-0.863128	0.472092	-0.104382	278	0.257239	Chronic liver disease and cirrhosis	digestive	Physical activity	Physical activity	g
557	walking_within_day_SD_M10	0.0675298	-0.00610188	0.00333762	-0.129794	195	0.257242	Intestinal malabsorption (non-celiac)	digestive	Physical activity	Physical activity variability	Fraction of time
595	MET_within_day_SD	0.0675331	-0.0198334	0.0108487	-0.13507	171	0.257242	Hydronephrosis	genitourinary	Physical activity	Physical activity variability
189	main_sleep_duration_mean	0.0675342	0.109203	0.0597331	0.102023	322	0.257242	Cancer of urinary organs (incl. kidney and bladder)	neoplasms	Sleep	Sleep	Hours
532	sedentary_peak_value_mean	0.067547	0.0065028	0.00355714	0.0809106	509	0.257268	Dysphagia	digestive	Physical activity	Physical activity	Hours
198	main_sleep_onset_mean_abs_dev	0.0675607	0.0540003	0.0295405	0.071559	667	0.257299	Secondary malignant neoplasm	neoplasms	Diurnal rhythms	Phase	Hours
374	walking_hourly_SD	0.067583	-0.00336419	0.00184051	-0.0727769	642	0.257362	Other disorders of eyelids	sense organs	Physical activity	Physical activity variability	Fraction of time
601	moderate_hourly_SD_M10	0.0676291	0.00865887	0.00473796	0.143953	157	0.257515	Inflammatory diseases of prostate	genitourinary	Physical activity	Physical activity variability	Fraction of time
300	MET_overall	0.067639	-0.00958519	0.00524502	-0.0578064	1000	0.257531	Anxiety disorders	mental disorders	Physical activity	Physical activity	MET
771	MET_hourly_SD_M10	0.0676567	-0.0249362	0.013646	-0.162541	124	0.257545	Musculoskeletal symptoms referable to limbs	symptoms	Physical activity	Physical activity variability
520	tasks_light_overall_M10	0.0676606	-0.00818832	0.00448101	-0.124233	211	0.257545	Disorders of tooth development	digestive	Physical activity	Physical activity	Fraction of time
536	sedentary_peak_value_mean	0.0676609	-0.0200752	0.010986	-0.249784	52	0.257545	Disorders of function of stomach	digestive	Physical activity	Physical activity	Hours
446	temp_IV	0.0676656	0.0836068	0.0457541	0.223152	64	0.257545	Polyarteritis nodosa and allied conditions	circulatory system	Diurnal rhythms	Variability
185	acceleration_overall_L5	0.0677025	0.138287	0.0756883	0.0757191	629	0.257663	Cancer of prostate	neoplasms	Physical activity	Physical activity	g
458	temp_within_day_SD	0.0677523	-0.0467628	0.0255992	-0.0747651	580	0.257791	Hypotension	circulatory system	Diurnal rhythms	Variability	Celsius
446	self_report_getting_up_in_morning	0.0677524	0.0906356	0.0496123	0.30367	33	0.257791	Polyarteritis nodosa and allied conditions	circulatory system	Sleep	Self-report
79	main_sleep_duration_mean	0.0677533	0.0983322	0.0538298	0.0918674	394	0.257791	Viral infection	infectious diseases	Sleep	Sleep	Hours
714	total_sleep_mean	0.0677621	-0.112949	0.0618337	-0.0899976	422	0.257802	Rheumatoid arthritis and other inflammatory polyarthropathies	musculoskeletal	Sleep	Sleep	Hours
580	MVPA_hourly_SD_M10	0.0677773	-0.00935981	0.00512427	-0.195226	88	0.257838	Nephritis; nephrosis; renal sclerosis	genitourinary	Physical activity	Physical activity variability	Fraction of time
433	temp_within_day_SD	0.0678139	-0.0415333	0.0227415	-0.0664041	749	0.257956	Cerebrovascular disease	circulatory system	Diurnal rhythms	Variability	Celsius
634	self_report_sleep_duration	0.0678316	0.0849708	0.0465287	0.0849415	502	0.258001	Miscarriage; stillbirth	pregnancy complications	Sleep	Self-report	Hours
694	MET_overall_M10	0.0678427	-0.0498161	0.0272796	-0.171311	105	0.258013	Dyschromia and Vitiligo	dermatologic	Physical activity	Physical activity	MET
800	MVPA_between_day_SD	0.0678462	0.00383611	0.00210071	0.1401	166	0.258013	Fracture of lower limb	injuries & poisonings	Physical activity	Physical activity variability	Fraction of time
352	other_sleep_mean	0.0678806	0.120407	0.0659449	0.16436	116	0.258099	Disorders of other cranial nerves	neurological	Sleep	Sleep	Hours
665	acceleration_peak_time_mean_abs_dev	0.0678859	-0.109696	0.0600794	-0.0949257	404	0.258099	Obstetrical/birth trauma	pregnancy complications	Diurnal rhythms	Phase	Hours
401	sedentary_overall	0.0678862	0.0020371	0.00111571	0.0263225	7696	0.258099	Hypertension	circulatory system	Physical activity	Physical activity	Fraction of time
572	other_sleep_mean	0.0679052	0.129218	0.0707768	0.176387	100	0.258142	Ascites (non malignant)	digestive	Sleep	Sleep	Hours
803	MET_RA	0.0679089	-0.0127058	0.00695946	-0.198809	77	0.258142	Fracture of upper limb	injuries & poisonings	Diurnal rhythms	Amplitude	MET
270	walking_within_day_SD	0.0679462	-0.0105138	0.00575959	-0.234373	61	0.258247	Disorders of protein plasma/amino-acid transport and metabolism	endocrine/metabolic	Physical activity	Physical activity variability	Fraction of time
41	moderate_peak_value_mean	0.0679482	-0.00699863	0.00383396	-0.0595099	930	0.258247	Bacterial infection NOS	infectious diseases	Physical activity	Physical activity	Hours
320	MVPA_overall_M10	0.0679678	-0.0189229	0.010367	-0.178999	100	0.258299	Meningitis	neurological	Physical activity	Physical activity	Fraction of time
331	self_report_IPAQ_activity_group	0.0679827	0.136662	0.0748718	0.295363	36	0.258318	Other cerebral degenerations	neurological	Physical activity	Self-report physical activity
578	moderate_overall_M10	0.0679841	-0.00310422	0.00170076	-0.0474241	1487	0.258318	Gastrointestinal hemorrhage	digestive	Physical activity	Physical activity	Fraction of time
655	tasks_light_hourly_SD	0.0679994	0.00478233	0.00262032	0.0995587	359	0.258339	Known or suspected fetal abnormality affecting management of mother	pregnancy complications	Physical activity	Physical activity variability	Fraction of time
394	other_sleep_mean	0.0680012	0.0550128	0.0301427	0.0750943	566	0.258339	Rheumatic disease of the heart valves	circulatory system	Sleep	Sleep	Hours
792	acceleration_M10_time_abs_dev	0.0680272	-0.229648	0.125841	-0.246855	52	0.258415	Abnormal Papanicolaou smear of cervix and cervical HPV	genitourinary	Diurnal rhythms	Phase	Hours
591	sedentary_RA	0.0680408	-0.00954215	0.0052291	-0.058754	985	0.258445	Urinary tract infection	genitourinary	Diurnal rhythms	Amplitude
1015	walking_overall_M10	0.0680631	-0.0101243	0.00554855	-0.123858	216	0.258508	Effects of other external causes		Physical activity	Physical activity	Fraction of time
418	sleep_peak_quality_mean	0.0680742	-0.00259827	0.00142402	-0.0406207	2143	0.258528	Nonspecific chest pain	circulatory system	Sleep	Sleep	Hours
871	sleep_peak_quality_mean	0.068107	-0.00599322	0.00328508	-0.0936966	370	0.258631	Open wounds of extremities	injuries & poisonings	Sleep	Sleep	Hours
349	num_wakings_mean	0.0681269	0.149173	0.0817722	0.16516	116	0.258675	Other and unspecified disorders of the nervous system	neurological	Sleep	Sleep
557	walking_peak_value_mean	0.0681302	-0.0153208	0.00839853	-0.129528	195	0.258675	Intestinal malabsorption (non-celiac)	digestive	Physical activity	Physical activity	Hours
850	walking_overall_M10	0.068138	-0.00737533	0.00404311	-0.0902278	417	0.258683	Hemorrhage or hematoma complicating a procedure	injuries & poisonings	Physical activity	Physical activity	Fraction of time
441	cosinor_rsquared	0.0681512	-0.0207124	0.011355	-0.231576	57	0.258688	Vascular insufficiency of intestine	circulatory system	Diurnal rhythms	Amplitude
333	sleep_peak_quality_mean	0.0681552	-0.010833	0.00593893	-0.16936	113	0.258688	Extrapyramidal disease and abnormal movement disorders	neurological	Sleep	Sleep	Hours
274	main_sleep_onset_SD	0.0681567	0.0584718	0.032056	0.0859421	466	0.258688	Gout and other crystal arthropathies	endocrine/metabolic	Diurnal rhythms	Phase Variability	Hours
790	acceleration_within_day_SD_M10	0.0681638	-0.980176	0.537377	-0.0707967	632	0.258693	Nonspecific findings on examination of blood	symptoms	Physical activity	Physical activity variability	Fraction of time
788	sleep_IV	0.0681731	0.017598	0.00964835	0.068761	688	0.258706	Syncope and collapse	symptoms	Diurnal rhythms	Variability
507	main_sleep_offset_mean	0.0681972	0.0768924	0.042161	0.0756606	598	0.258776	Pleurisy; pleural effusion	respiratory	Diurnal rhythms	Phase	Hours past midnight
579	MET_overall_L5	0.0682038	0.00458315	0.00251305	0.105102	295	0.258779	Other symptoms involving abdomen and pelvis	digestive	Physical activity	Physical activity	MET
721	MVPA_within_day_SD_M10	0.0682175	-0.00492014	0.00269797	-0.10436	303	0.258809	Spondylosis and allied disorders	musculoskeletal	Physical activity	Physical activity variability	Fraction of time
204	main_sleep_duration_mean	0.0682246	0.17173	0.0941708	0.16044	132	0.258814	Leukemia	neoplasms	Sleep	Sleep	Hours
199	walking_overall	0.0682591	0.00812135	0.00445403	0.18325	99	0.25892	Neoplasm of uncertain behavior	neoplasms	Physical activity	Physical activity	Hours
416	sleep_hourly_SD_L5	0.0682642	0.0102078	0.00559841	0.109752	269	0.25892	Cardiomegaly	circulatory system	Sleep	Sleep	Fraction of time
597	sleep_peak_time_mean_abs_dev	0.0682729	0.0673757	0.036953	0.109417	278	0.258932	Other disorders of urethra and urinary tract	genitourinary	Diurnal rhythms	Phase	Hours
471	acceleration_within_day_SD	0.068284	-1.05539	0.578862	-0.0991739	298	0.258952	Nasal polyps	respiratory	Physical activity	Physical activity variability	Fraction of time
174	sleep_within_day_SD_L5	0.0683058	0.0035759	0.00196148	0.0569889	1048	0.258994	Breast cancer	neoplasms	Sleep	Sleep
145	sleep_within_day_SD_L5	0.0683122	0.0151616	0.00831673	0.241629	53	0.258994	Cancer of mouth	neoplasms	Sleep	Sleep
339	sedentary_IV	0.0683126	0.0193962	0.0106396	0.0683281	733	0.258994	Other headache syndromes	neurological	Diurnal rhythms	Variability
475	tasks_light_overall	0.0683439	0.00360318	0.00197672	0.0950728	361	0.259072	Chronic sinusitis	respiratory	Physical activity	Physical activity	Hours
214	temp_phase_abs_dev	0.0683447	-0.36225	0.198732	-0.0833792	480	0.259072	Lipoma	neoplasms	Diurnal rhythms	Phase	Hours
915	num_wakings_mean	0.0683645	0.0870932	0.0477831	0.0964275	342	0.259125	Superficial injury without mention of infection	injuries & poisonings	Sleep	Sleep
80	acceleration_within_day_SD	0.0683859	-1.0046	0.551211	-0.0944017	330	0.259155	Postoperative infection	infectious diseases	Physical activity	Physical activity variability	Fraction of time
798	sedentary_overall_M10	0.068387	0.0113316	0.00621754	0.0920319	377	0.259155	Malaise and fatigue	symptoms	Physical activity	Physical activity	Fraction of time
389	sleep_hourly_SD	0.0683897	-0.00137649	0.000755274	-0.0736066	580	0.259155	Hearing loss	sense organs	Sleep	Sleep variability	Fraction of time
789	moderate_overall	0.0684075	-0.00220236	0.0012085	-0.0606034	877	0.2592	Nausea and vomiting	symptoms	Physical activity	Physical activity	Fraction of time
572	main_sleep_offset_mean_abs_dev	0.0684151	0.120956	0.0663737	0.182057	100	0.259207	Ascites (non malignant)	digestive	Diurnal rhythms	Phase	Hours
441	acceleration_within_day_SD	0.068433	-2.39178	1.31256	-0.224754	57	0.259235	Vascular insufficiency of intestine	circulatory system	Physical activity	Physical activity variability	Fraction of time
242	acceleration_peak_time_mean_abs_dev	0.068434	-0.116645	0.0640124	-0.100939	329	0.259235	Thyrotoxicosis with or without goiter	endocrine/metabolic	Diurnal rhythms	Phase	Hours
540	acceleration_between_day_SD_M10	0.0684505	0.869105	0.476977	0.0845282	443	0.259276	Appendiceal conditions	digestive	Physical activity	Physical activity variability	Fraction of time
850	sedentary_RA	0.0684704	-0.0144284	0.00791907	-0.0888399	417	0.259329	Hemorrhage or hematoma complicating a procedure	injuries & poisonings	Diurnal rhythms	Amplitude
636	MVPA_within_day_SD	0.0684797	0.0068088	0.00373716	0.131543	195	0.259342	Early or threatened labor; hemorrhage in early pregnancy	pregnancy complications	Physical activity	Physical activity variability	Fraction of time
687	acceleration_peak_value_SD	0.0684908	-2.18338	1.19845	-0.0876571	404	0.259347	Symptoms affecting skin	dermatologic	Physical activity	Physical activity variability	Fraction of time
645	walking_within_day_SD_M10	0.0684963	-0.00842467	0.00462435	-0.179202	105	0.259347	Late pregnancy and failed induction	pregnancy complications	Physical activity	Physical activity variability	Fraction of time
782	acceleration_overall_L5	0.0685011	0.272991	0.149849	0.149476	153	0.259347	Symptoms involving skin and other integumentary tissue	symptoms	Physical activity	Physical activity	g
593	acceleration_overall_M10	0.0685041	-0.840628	0.461438	-0.0557488	1018	0.259347	Hematuria	genitourinary	Physical activity	Physical activity	g
850	walking_hourly_SD	0.0685354	-0.00414474	0.00227539	-0.0896625	417	0.259443	Hemorrhage or hematoma complicating a procedure	injuries & poisonings	Physical activity	Physical activity variability	Fraction of time
350	num_wakings_mean	0.0685824	0.0927202	0.0509105	0.102658	304	0.259599	Abnormal movement	neurological	Sleep	Sleep
250	self_report_sleep_duration	0.0686185	0.0504451	0.0277018	0.0504277	1531	0.259714	Diabetes mellitus	endocrine/metabolic	Sleep	Self-report	Hours
447	sedentary_hourly_SD_M10	0.068648	-0.00683721	0.00375504	-0.201857	80	0.259804	Other disorders of arteries and arterioles	circulatory system	Physical activity	Physical activity variability	Fraction of time
760	tasks_light_overall	0.0686886	-0.00263546	0.00144762	-0.0695386	701	0.259898	Back pain	symptoms	Physical activity	Physical activity	Hours
272	main_sleep_onset_SD	0.0686978	0.0217583	0.0119519	0.0319804	4312	0.259898	Disorders of lipoid metabolism	endocrine/metabolic	Diurnal rhythms	Phase Variability	Hours
198	moderate_overall	0.0686981	-0.00250572	0.00137641	-0.068951	670	0.259898	Secondary malignant neoplasm	neoplasms	Physical activity	Physical activity	Fraction of time
251	sedentary_overall	0.0687018	0.0155838	0.00856038	0.201367	76	0.259898	Other disorders of pancreatic internal secretion	endocrine/metabolic	Physical activity	Physical activity	Fraction of time
389	sleep_overall_L5	0.068702	-0.00464962	0.0025541	-0.0757809	577	0.259898	Hearing loss	sense organs	Sleep	Sleep	Fraction of time
280	tasks_light_within_day_SD	0.0687173	0.00272411	0.00149647	0.0615345	898	0.259934	Iron deficiency anemias	hematopoietic	Physical activity	Physical activity variability	Fraction of time
250	tasks_light_overall	0.0687904	-0.00188548	0.00103605	-0.0497498	1538	0.260184	Diabetes mellitus	endocrine/metabolic	Physical activity	Physical activity	Hours
761	walking_hourly_SD_M10	0.0687955	-0.00903422	0.0049643	-0.183833	99	0.260184	Cervicalgia	symptoms	Physical activity	Physical activity variability	Fraction of time
520	acceleration_within_day_SD_M10	0.0688009	1.64835	0.905782	0.119058	211	0.260184	Disorders of tooth development	digestive	Physical activity	Physical activity variability	Fraction of time
506	sleep_peak_quality_SD	0.0688117	0.00592962	0.00325851	0.14016	165	0.260203	Empyema and pneumothorax	respiratory	Sleep	Sleep variability	Hours
335	MVPA_IV	0.0688609	0.0509384	0.0279972	0.182835	102	0.260348	Multiple sclerosis	neurological	Diurnal rhythms	Variability
1019	moderate_overall_M10	0.0688615	-0.00374093	0.00205612	-0.0571512	999	0.260348	Other ill-defined and unknown causes of morbidity and mortality		Physical activity	Physical activity	Fraction of time
446	MET_within_day_SD_M10	0.0688678	-0.0306095	0.0168243	-0.227063	64	0.260349	Polyarteritis nodosa and allied conditions	circulatory system	Physical activity	Physical activity variability
521	acceleration_hourly_SD	0.068881	-1.52476	0.838112	-0.104351	276	0.260351	Diseases of hard tissues of teeth	digestive	Physical activity	Physical activity variability	Fraction of time
459	sedentary_hourly_SD_L5	0.0688849	0.00439621	0.00241649	0.0513864	1309	0.260351	Other disorders of circulatory system	circulatory system	Physical activity	Physical activity variability	Fraction of time
529	MVPA_hourly_SD_M10	0.0688857	-0.00909575	0.00499973	-0.189719	88	0.260351	Diseases and other conditions of the tongue	digestive	Physical activity	Physical activity variability	Fraction of time
381	MET_within_day_SD	0.0689627	-0.0222083	0.0122108	-0.151244	137	0.26062	Otitis media and Eustachian tube disorders	sense organs	Physical activity	Physical activity variability
442	moderate_within_day_SD	0.0689832	-0.00605302	0.00332838	-0.132411	181	0.260676	Other aneurysm	circulatory system	Physical activity	Physical activity variability	Fraction of time
450	acceleration_peak_value_SD	0.069061	-4.84591	2.66537	-0.194551	81	0.26094	Noninfectious disorders of lymphatic channels	circulatory system	Physical activity	Physical activity variability	Fraction of time
369	acceleration_peak_time_mean_abs_dev	0.0690648	0.285432	0.156997	0.247	55	0.26094	Infection of the eye	sense organs	Diurnal rhythms	Phase	Hours
255	sedentary_peak_time_mean_abs_dev	0.0691015	-0.336401	0.185056	-0.249082	53	0.261056	Disorders of adrenal glands	endocrine/metabolic	Diurnal rhythms	Phase	Hours
764	amplitude	0.0691223	-0.00928866	0.00511012	-0.0963073	323	0.261113	Sciatica	symptoms	Diurnal rhythms	Amplitude	g
465	sedentary_overall	0.0691734	0.0104956	0.00577515	0.135619	167	0.261284	Acute upper respiratory infections of multiple or unspecified sites	respiratory	Physical activity	Physical activity	Fraction of time
1010	inactivity_peak_time_mean_abs_dev	0.0692168	0.0427991	0.0235538	0.0646805	814	0.261426	Other tests		Diurnal rhythms	Phase	Hours
214	sleep_within_day_SD_M10	0.0692236	0.00550848	0.00303157	0.0817351	480	0.26143	Lipoma	neoplasms	Sleep	Sleep variability
286	sleep_overall_L5	0.0692697	-0.0128719	0.00708518	-0.20979	73	0.261564	Coagulation defects	hematopoietic	Sleep	Sleep	Fraction of time
253	MET_overall_M10	0.0692709	-0.0624836	0.0343935	-0.214872	67	0.261564	Disorders of the pituitary gland and its hypothalamic control	endocrine/metabolic	Physical activity	Physical activity	MET
636	inactivity_peak_value_mean	0.0692843	-0.187683	0.103313	-0.131421	194	0.26158	Early or threatened labor; hemorrhage in early pregnancy	pregnancy complications	Sleep	Sleep
686	acceleration_L5_time_abs_dev	0.0692867	0.0716873	0.0394618	0.100817	327	0.26158	Other local infections of skin and subcutaneous tissue	dermatologic	Diurnal rhythms	Phase	Hours
595	other_sleep_mean	0.0693047	0.0981313	0.054022	0.133953	171	0.261625	Hydronephrosis	genitourinary	Sleep	Sleep	Hours
444	MVPA_between_day_SD	0.0693298	-0.00706414	0.00388921	-0.257991	50	0.261676	Arterial embolism and thrombosis	circulatory system	Physical activity	Physical activity variability	Fraction of time
145	MET_within_day_SD_L5	0.0693314	0.0116252	0.00640034	0.245566	52	0.261676	Cancer of mouth	neoplasms	Physical activity	Physical activity variability
595	sleep_within_day_SD_M10	0.0693356	0.00916481	0.00504585	0.135988	171	0.261676	Hydronephrosis	genitourinary	Sleep	Sleep variability
428	moderate_hourly_SD_M10	0.0693542	-0.00534875	0.00294504	-0.0889224	430	0.261724	Congestive heart failure; nonhypertensive	circulatory system	Physical activity	Physical activity variability	Fraction of time
1005	sedentary_hourly_SD	0.0693829	-0.00715062	0.00393757	-0.22442	66	0.26181	Other symptoms		Physical activity	Physical activity variability	Fraction of time
185	MVPA_overall	0.0693904	0.00428599	0.0023602	0.0740717	629	0.261817	Cancer of prostate	neoplasms	Physical activity	Physical activity	Fraction of time
380	sedentary_peak_time_mean_abs_dev	0.0693985	-0.244824	0.134823	-0.181275	101	0.261825	Disorders of external ear	sense organs	Diurnal rhythms	Phase	Hours
365	walking_hourly_SD	0.0694239	-0.00331019	0.00182306	-0.0716087	661	0.261899	Glaucoma	sense organs	Physical activity	Physical activity variability	Fraction of time
1011	sleep_IV	0.0694318	0.026494	0.0145918	0.10352	295	0.261906	Complications of surgical and medical procedures		Diurnal rhythms	Variability
726	inactivity_peak_time_mean_abs_dev	0.0694396	0.0411802	0.022681	0.0622339	882	0.261914	Peripheral enthesopathies and allied syndromes	musculoskeletal	Diurnal rhythms	Phase	Hours
327	cosinor_rsquared	0.0694528	-0.00723964	0.00398759	-0.0809432	496	0.261927	Sleep disorders	neurological	Diurnal rhythms	Amplitude
645	sedentary_overall	0.0694548	-0.0134059	0.00738404	-0.173226	105	0.261927	Late pregnancy and failed induction	pregnancy complications	Physical activity	Physical activity	Fraction of time
698	walking_within_day_SD_M10	0.0694637	0.00965108	0.00531602	0.205289	76	0.261939	Pruritus and related conditions	dermatologic	Physical activity	Physical activity variability	Fraction of time
1009	cosinor_rsquared	0.0694879	-0.00708786	0.00390448	-0.0792461	503	0.262008	Injury, NOS		Diurnal rhythms	Amplitude
559	acceleration_IV	0.0695073	0.0479508	0.0264164	0.155444	127	0.262029	Ileostomy status	digestive	Diurnal rhythms	Variability
375	sleep_peak_quality_mean	0.0695095	0.00733782	0.00404249	0.114718	241	0.262029	Disorders of lacrimal system	sense organs	Sleep	Sleep	Hours
916	self_report_sleep_duration_abs_dev	0.069511	0.10357	0.0570582	0.160096	126	0.262029	Contusion	injuries & poisonings	Sleep	Self-report	Hours
496	acceleration_overall_L5	0.0695656	0.116085	0.0639652	0.0635621	880	0.262212	Chronic airway obstruction	respiratory	Physical activity	Physical activity	g
590	walking_overall	0.0695791	-0.00727177	0.0040071	-0.16408	123	0.262229	Pyelonephritis	genitourinary	Physical activity	Physical activity	Hours
851	MET_within_day_SD_M10	0.0695817	-0.0112978	0.00622571	-0.0838076	469	0.262229	Complications of transplants and reattached limbs	injuries & poisonings	Physical activity	Physical activity variability
573	num_wakings_mean	0.0696087	0.0685681	0.0377884	0.0759171	553	0.262308	Other disorders of liver	digestive	Sleep	Sleep
342	sedentary_overall_M10	0.0696654	0.0222651	0.012273	0.18083	100	0.2625	Hemiplegia	neurological	Physical activity	Physical activity	Fraction of time
250	self_report_IPAQ_activity_group	0.0696867	-0.0326424	0.0179937	-0.0705488	746	0.262558	Diabetes mellitus	endocrine/metabolic	Physical activity	Self-report physical activity
277	acceleration_overall	0.0697062	-1.05369	0.580897	-0.127427	180	0.26261	Other disorders of metabolism	endocrine/metabolic	Physical activity	Physical activity	g
624	sedentary_hourly_SD_L5	0.0697122	0.00744158	0.00410263	0.086983	435	0.26261	Symptoms involving female genital tract	genitourinary	Physical activity	Physical activity variability	Fraction of time
514	walking_hourly_SD	0.0697296	-0.00640888	0.00353351	-0.138642	169	0.262654	Abnormal findings examination of lungs	respiratory	Physical activity	Physical activity variability	Fraction of time
789	MVPA_between_day_SD	0.0697374	-0.00169489	0.0009345	-0.0618996	877	0.262661	Nausea and vomiting	symptoms	Physical activity	Physical activity variability	Fraction of time
528	sedentary_peak_time_mean_abs_dev	0.0697666	0.149835	0.0826218	0.110942	277	0.262749	Diseases of the oral soft tissues, excluding lesions specific for gingiva and tongue	digestive	Diurnal rhythms	Phase	Hours
389	num_wakings_mean	0.0698015	0.0672421	0.0370832	0.0744489	580	0.262858	Hearing loss	sense organs	Sleep	Sleep
764	sleep_within_day_SD_L5	0.0698211	0.00616356	0.00339937	0.0982282	323	0.26291	Sciatica	symptoms	Sleep	Sleep
317	moderate_peak_value_mean	0.0698395	-0.00695856	0.00383808	-0.0591691	936	0.262926	Alcohol-related disorders	mental disorders	Physical activity	Physical activity	Hours
208	sleep_peak_time_mean_abs_dev	0.0698413	0.0267661	0.0147633	0.0434679	1884	0.262926	Benign neoplasm of colon	neoplasms	Diurnal rhythms	Phase	Hours
