## Supplemental File 1 for "Phenome-Wide Association Study of Actigraphy in the UK Biobank": TableS4.phewas_results.xlsx (part 3 of 3)

### Sheet: Overall (continued)
phecode	activity_var	p	coeff	se	std_effect	N_cases	q	phecode_meaning	phecode_category	Activity Category	Activity Subcategory	Activity Units
473	other_sleep_mean	0.0698478	-0.104873	0.0578459	-0.143155	149	0.262926	Diseases of the larynx and vocal cords	respiratory	Sleep	Sleep	Hours
297	moderate_overall	0.069849	-0.00707594	0.00390296	-0.194712	80	0.262926	Suicidal ideation or attempt	mental disorders	Physical activity	Physical activity	Fraction of time
174	acceleration_peak_value_mean	0.0698551	-1.5962	0.880455	-0.0549531	1047	0.262927	Breast cancer	neoplasms	Physical activity	Physical activity	g
580	self_report_snoring	0.0698858	-0.0948779	0.0523397	-0.19791	81	0.262985	Nephritis; nephrosis; renal sclerosis	genitourinary	Sleep	Self-report
528	sedentary_hourly_SD_L5	0.0698904	0.00926394	0.00511058	0.108284	277	0.262985	Diseases of the oral soft tissues, excluding lesions specific for gingiva and tongue	digestive	Physical activity	Physical activity variability	Fraction of time
290	main_sleep_onset_mean	0.0698933	0.135986	0.0750193	0.121242	230	0.262985	Delirium dementia and amnestic and other cognitive disorders	mental disorders	Diurnal rhythms	Phase	Hours past midnight
596	sleep_hourly_SD_L5	0.069894	0.00592598	0.00326919	0.063715	827	0.262985	Other disorders of bladder	genitourinary	Sleep	Sleep	Fraction of time
578	MET_overall	0.0699105	-0.00780433	0.00430567	-0.0470664	1486	0.263013	Gastrointestinal hemorrhage	digestive	Physical activity	Physical activity	MET
595	sedentary_overall_L5	0.069913	0.00740224	0.00408387	0.136357	170	0.263013	Hydronephrosis	genitourinary	Physical activity	Physical activity	Fraction of time
687	temp_within_day_SD	0.0699309	-0.0546383	0.0301463	-0.0873566	409	0.263058	Symptoms affecting skin	dermatologic	Diurnal rhythms	Variability	Celsius
276	sedentary_IV	0.0699405	-0.019301	0.0106496	-0.0679926	759	0.263072	Disorders of fluid, electrolyte, and acid-base balance	endocrine/metabolic	Diurnal rhythms	Variability
1001	temp_amplitude	0.0699637	0.21274	0.117392	0.232495	55	0.263137	Foreign body injury		Diurnal rhythms	Amplitude	Celsius
441	acceleration_peak_value_mean	0.0699745	-6.52211	3.59909	-0.224539	57	0.263155	Vascular insufficiency of intestine	circulatory system	Physical activity	Physical activity	g
369	MET_within_day_SD	0.0699886	-0.0349609	0.0192934	-0.238092	55	0.263186	Infection of the eye	sense organs	Physical activity	Physical activity variability
465	amplitude	0.0700017	-0.0128782	0.00710728	-0.133525	167	0.263206	Acute upper respiratory infections of multiple or unspecified sites	respiratory	Diurnal rhythms	Amplitude	g
1019	moderate_between_day_SD_M10	0.0700056	-0.00229053	0.00126412	-0.0579128	999	0.263206	Other ill-defined and unknown causes of morbidity and mortality		Physical activity	Physical activity variability	Fraction of time
819	acceleration_hourly_SD_M10	0.0700327	4.20628	2.32163	0.20402	70	0.263269	Skull and face fracture and other intercranial injury	injuries & poisonings	Physical activity	Physical activity variability	Fraction of time
416	moderate_hourly_SD_M10	0.0700342	-0.00654366	0.00361175	-0.108788	269	0.263269	Cardiomegaly	circulatory system	Physical activity	Physical activity variability	Fraction of time
458	moderate_between_day_SD_M10	0.0700475	-0.00300626	0.00165938	-0.0760091	580	0.263283	Hypotension	circulatory system	Physical activity	Physical activity variability	Fraction of time
686	MVPA_within_day_SD_M10	0.0700496	-0.00468529	0.00258617	-0.0993788	327	0.263283	Other local infections of skin and subcutaneous tissue	dermatologic	Physical activity	Physical activity variability	Fraction of time
386	walking_within_day_SD	0.0701018	-0.00287469	0.00158706	-0.0640824	815	0.263457	Vertiginous syndromes and other disorders of vestibular system	sense organs	Physical activity	Physical activity variability	Fraction of time
195	MET_peak_value_mean	0.0701076	-0.0176711	0.00975605	-0.0459471	1585	0.263457	Cancer, suspected or other	neoplasms	Physical activity	Physical activity	MET
525	temp_IV	0.0701278	0.047841	0.0264145	0.127691	197	0.263497	Other diseases of the teeth and supporting structures	digestive	Diurnal rhythms	Variability
411	temp_L1_time_abs_dev	0.0701343	0.0923722	0.0510028	0.0413892	2229	0.263497	Ischemic Heart Disease	circulatory system	Diurnal rhythms	Phase	Hours
506	main_sleep_ratio_mean	0.0701406	-0.00306338	0.00169146	-0.135402	165	0.263497	Empyema and pneumothorax	respiratory	Sleep	Sleep
601	acceleration_overall_L5	0.0701419	0.265257	0.146464	0.145241	157	0.263497	Inflammatory diseases of prostate	genitourinary	Physical activity	Physical activity	g
994	tasks_light_within_day_SD	0.0701524	-0.00432295	0.00238705	-0.0976505	347	0.263513	Sepsis and SIRS	injuries & poisonings	Physical activity	Physical activity variability	Fraction of time
414	walking_overall_M10	0.0701579	-0.0100322	0.00553967	-0.122731	221	0.263513	Other forms of chronic heart disease	circulatory system	Physical activity	Physical activity	Fraction of time
979	sleep_hourly_SD	0.0701768	-0.00204535	0.0011295	-0.109373	249	0.263562	Adverse drug events and drug allergies	injuries & poisonings	Sleep	Sleep variability	Fraction of time
1000	MET_overall_L5	0.0702441	0.0107193	0.00592093	0.245818	53	0.26377	Burns		Physical activity	Physical activity	MET
292	self_report_IPAQ_activity_group	0.0702466	-0.058821	0.0324892	-0.127128	199	0.26377	Neurological disorders	mental disorders	Physical activity	Self-report physical activity
446	MVPA_IV	0.070251	0.0625897	0.0345729	0.224655	64	0.26377	Polyarteritis nodosa and allied conditions	circulatory system	Diurnal rhythms	Variability
871	inactivity_peak_value_mean	0.0702575	0.133886	0.0739566	0.0937502	370	0.26377	Open wounds of extremities	injuries & poisonings	Sleep	Sleep
320	walking_overall_M10	0.0702617	-0.0147177	0.00813001	-0.180053	100	0.26377	Meningitis	neurological	Physical activity	Physical activity	Fraction of time
350	sleep_peak_quality_mean	0.0702692	-0.00658237	0.00363617	-0.102907	303	0.263776	Abnormal movement	neurological	Sleep	Sleep	Hours
300	moderate_between_day_SD_M10	0.070294	-0.00230637	0.00127417	-0.0583132	1000	0.263828	Anxiety disorders	mental disorders	Physical activity	Physical activity variability	Fraction of time
444	moderate_overall	0.0702948	-0.00910392	0.00502956	-0.250517	50	0.263828	Arterial embolism and thrombosis	circulatory system	Physical activity	Physical activity	Fraction of time
81	walking_hourly_SD	0.0703023	-0.0088375	0.0048825	-0.19118	87	0.263834	Infection/inflammation of internal prosthetic device; implant; and graft	infectious diseases	Physical activity	Physical activity variability	Fraction of time
427	sedentary_peak_value_mean	0.070328	0.00348726	0.0019268	0.04339	1891	0.263908	Cardiac dysrhythmias	circulatory system	Physical activity	Physical activity	Hours
728	mesor	0.0703422	-0.00964224	0.00532785	-0.103317	283	0.263917	Disorders of muscle, ligament, and fascia	musculoskeletal	Physical activity	Physical activity	g
414	sedentary_peak_value_mean	0.0703477	0.00973045	0.0053767	0.12107	221	0.263917	Other forms of chronic heart disease	circulatory system	Physical activity	Physical activity	Hours
479	WASO_mean	0.0703479	0.0201291	0.0111226	0.106246	273	0.263917	Other upper respiratory disease	respiratory	Sleep	Sleep	Hours
592	walking_within_day_SD	0.0703641	-0.00532054	0.00294011	-0.118605	232	0.263955	Cystitis and urethritis	genitourinary	Physical activity	Physical activity variability	Fraction of time
526	acceleration_M10_time_abs_dev	0.0703922	-0.188991	0.104446	-0.203151	75	0.264039	Diseases of the jaws	digestive	Diurnal rhythms	Phase	Hours
402	main_sleep_ratio_mean	0.0704029	-0.00376944	0.00208327	-0.16661	111	0.264056	Elevated blood pressure reading without diagnosis of hypertension	circulatory system	Sleep	Sleep
215	main_sleep_offset_mean	0.0704264	-0.183817	0.101599	-0.180872	101	0.264123	Other benign neoplasm of connective and other soft tissue	neoplasms	Diurnal rhythms	Phase	Hours past midnight
593	MVPA_overall_M10	0.0704351	-0.00603417	0.00333531	-0.0570794	1019	0.264133	Hematuria	genitourinary	Physical activity	Physical activity	Fraction of time
416	MVPA_IV	0.0704793	0.0303665	0.0167873	0.108995	269	0.264267	Cardiomegaly	circulatory system	Diurnal rhythms	Variability
764	temp_L1_time	0.0704832	0.351357	0.194241	0.101256	323	0.264267	Sciatica	symptoms	Diurnal rhythms	Phase	Hours past midnight
703	acceleration_within_day_SD	0.0704886	2.35405	1.30141	0.221208	60	0.264267	Diseases of nail, NOS	dermatologic	Physical activity	Physical activity variability	Fraction of time
915	walking_within_day_SD	0.0705053	-0.00439866	0.00243191	-0.0980546	343	0.264308	Superficial injury without mention of infection	injuries & poisonings	Physical activity	Physical activity variability	Fraction of time
350	moderate_between_day_SD_M10	0.0705547	-0.00411156	0.00227358	-0.103955	305	0.264457	Abnormal movement	neurological	Physical activity	Physical activity variability	Fraction of time
594	sedentary_peak_value_mean	0.0705572	0.00616234	0.00340763	0.0766744	554	0.264457	Urinary calculus	genitourinary	Physical activity	Physical activity	Hours
348	acceleration_between_day_SD	0.0705628	-0.798132	0.441357	-0.164894	113	0.264457	Other conditions of brain	neurological	Physical activity	Physical activity variability	g
520	self_report_daytime_dozing	0.0705961	0.023388	0.0129347	0.141284	162	0.26456	Disorders of tooth development	digestive	Sleep	Self-report
526	walking_within_day_SD	0.0706072	-0.00923834	0.00510949	-0.20594	76	0.264579	Diseases of the jaws	digestive	Physical activity	Physical activity variability	Fraction of time
371	phase_abs_dev	0.0706151	-0.0738966	0.0408715	-0.116316	243	0.264587	Inflammation of the eye	sense organs	Diurnal rhythms	Phase	Hours
557	acceleration_L5_time	0.0706446	-0.150597	0.0833025	-0.129696	195	0.26467	Intestinal malabsorption (non-celiac)	digestive	Diurnal rhythms	Phase	Hours past midnight
564	acceleration_during_main_sleep_mean	0.0706493	-0.0168257	0.00930727	-0.0384689	2471	0.26467	Functional digestive disorders	digestive	Sleep	Sleep	g
210	phase_abs_dev	0.0706634	-0.137752	0.0762023	-0.216826	69	0.264688	Benign neoplasm of lip, oral cavity, and pharynx	neoplasms	Diurnal rhythms	Phase	Hours
327	inactivity_peak_time_mean	0.0706677	0.081018	0.0448187	0.0832732	496	0.264688	Sleep disorders	neurological	Diurnal rhythms	Phase	Hours past midnight
349	acceleration_peak_time_mean	0.0706717	0.315831	0.174718	0.166562	116	0.264688	Other and unspecified disorders of the nervous system	neurological	Diurnal rhythms	Phase	Hours past midnight
501	self_report_chronotype	0.0706899	0.178579	0.0987872	0.406964	19	0.264734	Pneumonitis due to inhalation of food or vomitus	respiratory	Diurnal rhythms	Self-report
573	acceleration_L5_time_abs_dev	0.0707233	0.0557264	0.0308336	0.0783706	552	0.264837	Other disorders of liver	digestive	Diurnal rhythms	Phase	Hours
1015	main_sleep_ratio_mean	0.0707544	-0.00266988	0.00147741	-0.118009	216	0.264931	Effects of other external causes		Sleep	Sleep
961	acceleration_between_day_SD_M10	0.0707697	-1.69478	0.937879	-0.164832	116	0.264931	Poisoning by other anti-infectives	injuries & poisonings	Physical activity	Physical activity variability	Fraction of time
414	temp_IV	0.070771	0.0445939	0.0246781	0.119024	221	0.264931	Other forms of chronic heart disease	circulatory system	Diurnal rhythms	Variability
599	other_sleep_mean	0.0707723	0.0315183	0.0174422	0.0430235	1817	0.264931	Other symptoms/disorders or the urinary system	genitourinary	Sleep	Sleep	Hours
722	acceleration_within_day_SD_L5	0.0707797	0.0682488	0.0377698	0.052641	1226	0.264937	Intervertebral disc disorders	musculoskeletal	Physical activity	Physical activity variability	Fraction of time
602	temp_IV	0.0708434	0.0610714	0.0338054	0.163004	116	0.265153	Other disorders of prostate	genitourinary	Diurnal rhythms	Variability
202	MET_peak_value_mean	0.0708809	-0.0489462	0.0270972	-0.127267	191	0.265271	Cancer of other lymphoid, histiocytic tissue	neoplasms	Physical activity	Physical activity	MET
907	self_report_sleep_duration	0.0709042	-0.189963	0.105175	-0.189898	97	0.265306	Injuries to the nervous system	injuries & poisonings	Sleep	Self-report	Hours
454	temp_IV	0.0709109	-0.0229993	0.0127341	-0.0613868	840	0.265306	Varicose veins	circulatory system	Diurnal rhythms	Variability
455	MVPA_within_day_SD	0.0709161	-0.00246847	0.00136674	-0.0476897	1475	0.265306	Hemorrhoids	circulatory system	Physical activity	Physical activity variability	Fraction of time
218	sleep_IV	0.0709183	0.01411	0.0078125	0.0551322	1096	0.265306	Benign neoplasm of uterus	neoplasms	Diurnal rhythms	Variability
569	sleep_peak_quality_SD	0.0709241	0.00406683	0.00225179	0.0961291	350	0.265306	Other disorders of intestine	digestive	Sleep	Sleep variability	Hours
286	acceleration_during_main_sleep_mean	0.0709256	-0.0925267	0.051232	-0.211545	73	0.265306	Coagulation defects	hematopoietic	Sleep	Sleep	g
159	MVPA_within_day_SD	0.0709405	-0.00430426	0.0023834	-0.0831564	471	0.265333	Malignant neoplasm of other and ill-defined sites within the digestive organs and peritoneum	neoplasms	Physical activity	Physical activity variability	Fraction of time
289	sleep_peak_time_mean	0.0709448	0.0919337	0.0509072	0.0989011	339	0.265333	Other diseases of blood and blood-forming organs	hematopoietic	Diurnal rhythms	Phase	Hours past midnight
707	acceleration_between_day_SD_M10	0.0709777	-2.082	1.15302	-0.202493	78	0.265434	Chronic ulcer of skin	dermatologic	Physical activity	Physical activity variability	Fraction of time
556	tasks_light_peak_value_mean	0.0709993	-0.0205216	0.0113658	-0.185937	92	0.265475	Ulceration of the lower GI tract	digestive	Physical activity	Physical activity	Fraction of time
819	moderate_hourly_SD	0.0710006	0.0105086	0.00582018	0.208273	70	0.265475	Skull and face fracture and other intercranial injury	injuries & poisonings	Physical activity	Physical activity variability	Fraction of time
857	self_report_chronotype	0.0710111	0.144287	0.0799085	0.328817	29	0.265492	Mechanical complication of unspecified genitourinary device, implant, and graft	injuries & poisonings	Diurnal rhythms	Self-report
344	acceleration_between_day_SD	0.0710209	-1.19198	0.660221	-0.246263	55	0.265493	Other paralytic syndromes	neurological	Physical activity	Physical activity variability	g
211	self_report_nap_during_day	0.0710298	0.02392	0.0132491	0.0950951	345	0.265493	Benign neoplasm of other parts of digestive system	neoplasms	Sleep	Self-report
1009	sleep_hourly_SD_L5	0.0710305	0.00746122	0.00413282	0.0802217	503	0.265493	Injury, NOS		Sleep	Sleep	Fraction of time
395	MVPA_overall_M10	0.0710351	-0.00809545	0.00448419	-0.0765778	551	0.265493	Heart valve disorders	circulatory system	Physical activity	Physical activity	Fraction of time
608	mesor	0.0710527	0.0120773	0.0066902	0.129408	184	0.26553	Other disorders of male genital organs	genitourinary	Physical activity	Physical activity	g
242	MVPA_between_day_SD	0.0710569	-0.00272213	0.00150795	-0.0994156	329	0.26553	Thyrotoxicosis with or without goiter	endocrine/metabolic	Physical activity	Physical activity variability	Fraction of time
595	sedentary_hourly_SD_L5	0.0710805	0.011611	0.00643256	0.135719	171	0.265582	Hydronephrosis	genitourinary	Physical activity	Physical activity variability	Fraction of time
252	MVPA_overall_M10	0.0710825	-0.0198655	0.0110056	-0.187915	91	0.265582	Disorders of parathyroid gland	endocrine/metabolic	Physical activity	Physical activity	Fraction of time
624	self_report_sleep_duration_abs_dev	0.0711252	0.0565852	0.0313534	0.0874682	431	0.265719	Symptoms involving female genital tract	genitourinary	Sleep	Self-report	Hours
165	temp_cosinor_rsquared	0.0711507	-0.0206166	0.0114245	-0.139008	161	0.265792	Cancer within the respiratory system	neoplasms	Diurnal rhythms	Amplitude
389	cosinor_rsquared	0.07117	-0.00659937	0.00365724	-0.0737846	582	0.265822	Hearing loss	sense organs	Diurnal rhythms	Amplitude
915	walking_overall_M10	0.0711705	-0.00802004	0.00444455	-0.098115	343	0.265822	Superficial injury without mention of infection	injuries & poisonings	Physical activity	Physical activity	Fraction of time
781	walking_overall	0.0711781	-0.00670138	0.00371387	-0.15121	144	0.265827	Symptoms involving nervous and musculoskeletal systems	symptoms	Physical activity	Physical activity	Hours
703	MET_overall	0.0711837	0.0378654	0.0209852	0.228359	60	0.265827	Diseases of nail, NOS	dermatologic	Physical activity	Physical activity	MET
716	walking_overall_M10	0.0711956	-0.00319976	0.00177341	-0.039145	2478	0.265833	Other arthropathies	musculoskeletal	Physical activity	Physical activity	Fraction of time
652	sedentary_hourly_SD_M10	0.0711971	-0.0054152	0.00300128	-0.159874	128	0.265833	Malposition and malpresentation of fetus or obstruction	pregnancy complications	Physical activity	Physical activity variability	Fraction of time
516	amplitude	0.0712159	-0.0150918	0.00836494	-0.156476	122	0.265881	Abnormal sputum	respiratory	Diurnal rhythms	Amplitude	g
522	inactivity_peak_time_mean_abs_dev	0.0712244	0.101712	0.0563777	0.153713	139	0.26589	Diseases of pulp and periapical tissues	digestive	Diurnal rhythms	Phase	Hours
362	MET_overall	0.071249	-0.0132604	0.0073507	-0.0799709	494	0.26596	Other retinal disorders	sense organs	Physical activity	Physical activity	MET
501	sedentary_IV	0.0712751	0.0637716	0.0353541	0.224652	68	0.266035	Pneumonitis due to inhalation of food or vomitus	respiratory	Diurnal rhythms	Variability
720	walking_overall_M10	0.0712958	-0.0158497	0.00878748	-0.193901	87	0.26609	Spinal stenosis	musculoskeletal	Physical activity	Physical activity	Fraction of time
705	MVPA_between_day_SD	0.071352	0.00627244	0.0034783	0.229077	60	0.266269	Disorders of sweat glands	dermatologic	Physical activity	Physical activity variability	Fraction of time
600	main_sleep_onset_mean_abs_dev	0.0713556	-0.0422646	0.0234376	-0.0560073	1241	0.266269	Hyperplasia of prostate	genitourinary	Diurnal rhythms	Phase	Hours
510	phase	0.0713752	0.157548	0.0873733	0.161826	124	0.26632	Other diseases of lung	respiratory	Diurnal rhythms	Phase	Hours past midnight
561	sleep_within_day_SD_M10	0.0713841	0.00326687	0.00181181	0.048474	1414	0.266331	Symptoms involving digestive system	digestive	Sleep	Sleep variability
535	self_report_IPAQ_activity_group	0.0713919	-0.0260886	0.0144685	-0.0563844	1087	0.266338	Gastritis and duodenitis	digestive	Physical activity	Self-report physical activity
211	amplitude	0.071424	-0.00703662	0.00390305	-0.0729576	565	0.266435	Benign neoplasm of other parts of digestive system	neoplasms	Diurnal rhythms	Amplitude	g
939	acceleration_peak_value_SD	0.0714323	-1.46072	0.810251	-0.058644	892	0.266444	Atopic/contact dermatitis due to other or unspecified	dermatologic	Physical activity	Physical activity variability	Fraction of time
771	main_sleep_onset_mean_abs_dev	0.0714677	0.121886	0.067618	0.161519	124	0.266547	Musculoskeletal symptoms referable to limbs	symptoms	Diurnal rhythms	Phase	Hours
743	acceleration_peak_value_SD	0.0714777	-1.60662	0.891325	-0.0645017	767	0.266547	Osteoporosis, osteopenia and pathological fracture	musculoskeletal	Physical activity	Physical activity variability	Fraction of time
483	phase_abs_dev	0.0714778	0.0782208	0.0433956	0.123122	211	0.266547	Acute bronchitis and bronchiolitis	respiratory	Diurnal rhythms	Phase	Hours
516	sedentary_overall	0.0714877	0.0122514	0.0067971	0.158307	122	0.266562	Abnormal sputum	respiratory	Physical activity	Physical activity	Fraction of time
580	MVPA_within_day_SD_M10	0.0715582	-0.00913328	0.00506842	-0.193724	88	0.266802	Nephritis; nephrosis; renal sclerosis	genitourinary	Physical activity	Physical activity variability	Fraction of time
585	sedentary_RA	0.0715658	-0.0110465	0.00613033	-0.0680169	724	0.266809	Renal failure	genitourinary	Diurnal rhythms	Amplitude
451	walking_peak_value_mean	0.0715892	-0.0126044	0.00699543	-0.106563	285	0.266874	Phlebitis and thrombophlebitis	circulatory system	Physical activity	Physical activity	Hours
626	MVPA_within_day_SD	0.0716408	-0.00277692	0.00154147	-0.0536488	1220	0.266992	Disorders of menstruation and other abnormal bleeding from female genital tract	genitourinary	Physical activity	Physical activity variability	Fraction of time
380	MET_RA	0.0716423	-0.0109402	0.00607293	-0.171182	101	0.266992	Disorders of external ear	sense organs	Diurnal rhythms	Amplitude	MET
592	walking_overall_M10	0.0716426	-0.00967987	0.00537334	-0.118421	232	0.266992	Cystitis and urethritis	genitourinary	Physical activity	Physical activity	Fraction of time
591	acceleration_M10_time	0.071647	0.0846694	0.0470012	0.0589111	981	0.266992	Urinary tract infection	genitourinary	Diurnal rhythms	Phase	Hours past midnight
278	sleep_IV	0.0716508	0.014279	0.00792658	0.0557926	1176	0.266992	Overweight, obesity and other hyperalimentation	endocrine/metabolic	Diurnal rhythms	Variability
634	sedentary_within_day_SD	0.0716589	-0.00290005	0.00160992	-0.0834103	502	0.267	Miscarriage; stillbirth	pregnancy complications	Physical activity	Physical activity variability	Fraction of time
939	inactivity_peak_time_mean_abs_dev	0.0716695	0.0403548	0.0224033	0.0609865	891	0.267005	Atopic/contact dermatitis due to other or unspecified	dermatologic	Diurnal rhythms	Phase	Hours
532	MVPA_overall_M10	0.0716757	-0.00842623	0.00467799	-0.0797068	508	0.267005	Dysphagia	digestive	Physical activity	Physical activity	Fraction of time
742	main_sleep_onset_SD	0.0716781	-0.170412	0.0946084	-0.250472	51	0.267005	Derangement of joint, non-traumatic	musculoskeletal	Diurnal rhythms	Phase Variability	Hours
420	temp_cosinor_rsquared	0.0716976	-0.0177378	0.00984827	-0.119598	212	0.267023	Carditis	circulatory system	Diurnal rhythms	Amplitude
506	moderate_hourly_SD	0.0716995	-0.00689052	0.00382573	-0.136565	165	0.267023	Empyema and pneumothorax	respiratory	Physical activity	Physical activity variability	Fraction of time
800	MET_peak_time_mean	0.0717008	-0.263924	0.146535	-0.136945	166	0.267023	Fracture of lower limb	injuries & poisonings	Diurnal rhythms	Phase	Hours past midnight
527	inactivity_peak_time_mean	0.0717396	0.242971	0.134921	0.249734	51	0.267108	Diseases of the salivary glands	digestive	Diurnal rhythms	Phase	Hours past midnight
218	acceleration_hourly_SD	0.0717411	-0.779053	0.432607	-0.0533168	1095	0.267108	Benign neoplasm of uterus	neoplasms	Physical activity	Physical activity variability	Fraction of time
189	self_report_sleeplessness	0.0717453	0.0655195	0.036382	0.131072	175	0.267108	Cancer of urinary organs (incl. kidney and bladder)	neoplasms	Sleep	Self-report
450	MET_hourly_SD_M10	0.0717476	-0.0305313	0.0169544	-0.199012	81	0.267108	Noninfectious disorders of lymphatic channels	circulatory system	Physical activity	Physical activity variability
1001	MET_peak_time_mean_abs_dev	0.0717989	-0.282131	0.156699	-0.241197	55	0.267277	Foreign body injury		Diurnal rhythms	Phase	Hours
340	self_report_sleep_duration_abs_dev	0.0718077	0.0364305	0.0202345	0.0563135	1046	0.267287	Migraine	neurological	Sleep	Self-report	Hours
289	self_report_daytime_dozing	0.0718282	-0.0184504	0.0102485	-0.111456	264	0.267342	Other diseases of blood and blood-forming organs	hematopoietic	Sleep	Self-report
611	self_report_sleep_duration	0.0718403	-0.158245	0.0879037	-0.15819	130	0.267365	Abnormal findings on mammogram or breast exam	genitourinary	Sleep	Self-report	Hours
416	temp_RA	0.0718566	0.00348962	0.00193857	0.106547	269	0.267381	Cardiomegaly	circulatory system	Diurnal rhythms	Amplitude
225	MET_RA	0.0718568	-0.0134431	0.00746799	-0.210346	66	0.267381	Benign neoplasm of brain and other parts of nervous system	neoplasms	Diurnal rhythms	Amplitude	MET
858	walking_within_day_SD	0.071865	-0.00479915	0.00266612	-0.106982	283	0.26739	Complication of internal orthopedic device	injuries & poisonings	Physical activity	Physical activity variability	Fraction of time
145	sleep_peak_quality_mean	0.071882	-0.0152941	0.00849702	-0.239105	53	0.267431	Cancer of mouth	neoplasms	Sleep	Sleep	Hours
594	cosinor_rsquared	0.0718956	-0.00670185	0.00372355	-0.0749303	554	0.267459	Urinary calculus	genitourinary	Diurnal rhythms	Amplitude
536	moderate_hourly_SD_M10	0.0719022	0.014754	0.00819752	0.245284	52	0.267461	Disorders of function of stomach	digestive	Physical activity	Physical activity variability	Fraction of time
615	temp_phase_abs_dev	0.0719198	0.388834	0.216054	0.0894979	411	0.267491	Endometriosis	genitourinary	Diurnal rhythms	Phase	Hours
597	temp_phase_abs_dev	0.0719222	-0.468578	0.260366	-0.107853	278	0.267491	Other disorders of urethra and urinary tract	genitourinary	Diurnal rhythms	Phase	Hours
80	sedentary_hourly_SD_M10	0.0719346	-0.00334622	0.00185941	-0.0987912	331	0.267504	Postoperative infection	infectious diseases	Physical activity	Physical activity variability	Fraction of time
695	moderate_between_day_SD	0.0719376	0.00206689	0.00114853	0.102457	298	0.267504	Erythematous conditions	dermatologic	Physical activity	Physical activity variability	Fraction of time
172	sedentary_RA	0.0719536	0.00809248	0.0044971	0.0498279	1341	0.267531	Skin cancer	neoplasms	Diurnal rhythms	Amplitude
384	main_sleep_duration_mean_abs_dev	0.0719567	0.154889	0.0860751	0.22247	65	0.267531	Other disorders of tympanic membrane	sense organs	Sleep	Sleep	Hours
536	moderate_between_day_SD	0.0719678	0.0049432	0.00274714	0.245037	52	0.26755	Disorders of function of stomach	digestive	Physical activity	Physical activity variability	Fraction of time
781	MET_peak_time_mean	0.0719776	0.286402	0.159171	0.148609	144	0.267564	Symptoms involving nervous and musculoskeletal systems	symptoms	Diurnal rhythms	Phase	Hours past midnight
563	tasks_light_within_day_SD	0.0720137	-0.0025885	0.00143877	-0.0584712	981	0.267676	Constipation	digestive	Physical activity	Physical activity variability	Fraction of time
1010	self_report_sleeplessness	0.0720299	0.041849	0.0232614	0.0837191	441	0.267696	Other tests		Sleep	Self-report
615	sedentary_peak_value_mean	0.0720312	0.00711908	0.00395724	0.0885785	411	0.267696	Endometriosis	genitourinary	Physical activity	Physical activity	Hours
696	sedentary_overall_M10	0.0720393	0.0111227	0.00618288	0.0903348	377	0.267704	Psoriasis and related disorders	dermatologic	Physical activity	Physical activity	Fraction of time
516	main_sleep_onset_mean	0.0720647	0.183304	0.101904	0.16343	122	0.267766	Abnormal sputum	respiratory	Diurnal rhythms	Phase	Hours past midnight
579	sleep_hourly_SD	0.0720678	-0.00186811	0.00103855	-0.0998951	296	0.267766	Other symptoms involving abdomen and pelvis	digestive	Sleep	Sleep variability	Fraction of time
202	MVPA_hourly_SD	0.0720783	-0.00670406	0.00372717	-0.128221	191	0.267783	Cancer of other lymphoid, histiocytic tissue	neoplasms	Physical activity	Physical activity variability	Fraction of time
1100	temp_L1_time	0.0721476	-0.370579	0.206076	-0.106795	293	0.267973	Family history		Diurnal rhythms	Phase	Hours past midnight
592	MVPA_hourly_SD_M10	0.0721517	-0.00560306	0.00311586	-0.116868	232	0.267973	Cystitis and urethritis	genitourinary	Physical activity	Physical activity variability	Fraction of time
851	acceleration_within_day_SD	0.0721555	-0.837852	0.465936	-0.0787324	469	0.267973	Complications of transplants and reattached limbs	injuries & poisonings	Physical activity	Physical activity variability	Fraction of time
202	acceleration_hourly_SD_M10	0.0721567	-2.56215	1.42484	-0.124274	191	0.267973	Cancer of other lymphoid, histiocytic tissue	neoplasms	Physical activity	Physical activity variability	Fraction of time
563	temp_IV	0.0721594	0.0214013	0.0119016	0.0571216	981	0.267973	Constipation	digestive	Diurnal rhythms	Variability
655	acceleration_L5_time_abs_dev	0.0721699	-0.070699	0.0393183	-0.0994272	359	0.26799	Known or suspected fetal abnormality affecting management of mother	pregnancy complications	Diurnal rhythms	Phase	Hours
564	phase_abs_dev	0.0722147	0.0243835	0.0135626	0.0383803	2468	0.268134	Functional digestive disorders	digestive	Diurnal rhythms	Phase	Hours
624	self_report_snoring	0.0722213	0.0419932	0.023358	0.0875952	406	0.268136	Symptoms involving female genital tract	genitourinary	Sleep	Self-report
733	acceleration_hourly_SD_M10	0.0722325	-2.64394	1.47071	-0.128241	177	0.268145	Other disorders of bone and cartilage	musculoskeletal	Physical activity	Physical activity variability	Fraction of time
473	moderate_overall	0.0722358	0.00517689	0.00287972	0.142455	149	0.268145	Diseases of the larynx and vocal cords	respiratory	Physical activity	Physical activity	Fraction of time
851	acceleration_hourly_SD	0.0722667	-1.1539	0.641944	-0.0789707	469	0.268214	Complications of transplants and reattached limbs	injuries & poisonings	Physical activity	Physical activity variability	Fraction of time
1009	mesor	0.0722717	-0.0072535	0.00403537	-0.0777214	503	0.268214	Injury, NOS		Physical activity	Physical activity	g
357	sedentary_peak_value_mean	0.0722723	0.0107068	0.00595657	0.133218	178	0.268214	Inflammatory and toxic neuropathy	neurological	Physical activity	Physical activity	Hours
255	main_sleep_onset_mean_abs_dev	0.0722837	-0.185944	0.103452	-0.246406	52	0.268234	Disorders of adrenal glands	endocrine/metabolic	Diurnal rhythms	Phase	Hours
276	sedentary_RA	0.0723003	-0.0107329	0.0059717	-0.0660861	759	0.268273	Disorders of fluid, electrolyte, and acid-base balance	endocrine/metabolic	Diurnal rhythms	Amplitude
465	acceleration_overall_M10	0.0723071	-1.99977	1.11268	-0.132621	167	0.268276	Acute upper respiratory infections of multiple or unspecified sites	respiratory	Physical activity	Physical activity	g
394	tasks_light_peak_value_mean	0.0723392	-0.0083876	0.00466742	-0.0759964	566	0.268362	Rheumatic disease of the heart valves	circulatory system	Physical activity	Physical activity	Fraction of time
470	WASO_mean	0.072345	0.0186698	0.0103893	0.0985432	314	0.268362	Septal Deviations/Turbinate Hypertrophy	respiratory	Sleep	Sleep	Hours
1005	self_report_sleep_duration_abs_dev	0.0723481	0.1438	0.0800223	0.222283	66	0.268362	Other symptoms		Sleep	Self-report	Hours
197	main_sleep_onset_mean_abs_dev	0.0723655	0.0434311	0.0241702	0.0575532	1028	0.268404	Chemotherapy	neoplasms	Diurnal rhythms	Phase	Hours
244	self_report_daytime_dozing	0.0723794	0.00855143	0.0047592	0.0516579	1318	0.268434	Hypothyroidism	endocrine/metabolic	Sleep	Self-report
591	temp_L1_time_abs_dev	0.0724278	0.129792	0.072247	0.0581557	985	0.268561	Urinary tract infection	genitourinary	Diurnal rhythms	Phase	Hours
709	tasks_light_overall_M10	0.0724316	0.00730259	0.00406496	0.110795	262	0.268561	Diffuse diseases of connective tissue	dermatologic	Physical activity	Physical activity	Fraction of time
442	temp_cosinor_rsquared	0.0724388	-0.0192975	0.0107422	-0.130114	181	0.268561	Other aneurysm	circulatory system	Diurnal rhythms	Amplitude
189	main_sleep_duration_mean_abs_dev	0.0724409	0.070071	0.039006	0.100644	322	0.268561	Cancer of urinary organs (incl. kidney and bladder)	neoplasms	Sleep	Sleep	Hours
182	num_wakings_mean	0.0724438	0.15281	0.0850647	0.169188	108	0.268561	Malignant neoplasm of uterus	neoplasms	Sleep	Sleep
857	sedentary_IV	0.0724711	0.0529539	0.0294807	0.186544	93	0.26864	Mechanical complication of unspecified genitourinary device, implant, and graft	injuries & poisonings	Diurnal rhythms	Variability
158	tasks_light_peak_value_mean	0.0724881	0.0200913	0.011186	0.182039	96	0.26866	Neoplasm of unspecified nature of digestive system	neoplasms	Physical activity	Physical activity	Fraction of time
586	acceleration_peak_value_SD	0.0724885	-2.26597	1.2616	-0.0909729	367	0.26866	Other disorders of the kidney and ureters	genitourinary	Physical activity	Physical activity variability	Fraction of time
159	MVPA_overall	0.0725033	-0.00478126	0.00266214	-0.0826309	471	0.268681	Malignant neoplasm of other and ill-defined sites within the digestive organs and peritoneum	neoplasms	Physical activity	Physical activity	Fraction of time
939	acceleration_peak_value_mean	0.0725106	-1.67118	0.930514	-0.0575344	892	0.268681	Atopic/contact dermatitis due to other or unspecified	dermatologic	Physical activity	Physical activity	g
78	temp_L1_time	0.0725123	-0.732545	0.407884	-0.211109	72	0.268681	Viral warts & HPV	infectious diseases	Diurnal rhythms	Phase	Hours past midnight
819	sedentary_overall	0.0725322	-0.0158838	0.00884478	-0.205244	70	0.268733	Skull and face fracture and other intercranial injury	injuries & poisonings	Physical activity	Physical activity	Fraction of time
740	main_sleep_duration_mean_abs_dev	0.0725401	0.024112	0.0134269	0.0346323	3277	0.26874	Osteoarthrosis	musculoskeletal	Sleep	Sleep	Hours
695	acceleration_L5_time	0.0725741	0.121556	0.0676975	0.104686	298	0.268844	Erythematous conditions	dermatologic	Diurnal rhythms	Phase	Hours past midnight
402	main_sleep_offset_mean	0.0725898	0.17552	0.0977568	0.172708	111	0.26888	Elevated blood pressure reading without diagnosis of hypertension	circulatory system	Diurnal rhythms	Phase	Hours past midnight
575	tasks_light_hourly_SD	0.0726021	-0.00467885	0.00260602	-0.0974045	337	0.268893	Other biliary tract disease	digestive	Physical activity	Physical activity variability	Fraction of time
530	MVPA_between_day_SD	0.0726053	-0.000916178	0.000510297	-0.0334599	3382	0.268893	Diseases of esophagus	digestive	Physical activity	Physical activity variability	Fraction of time
521	sleep_peak_time_mean	0.0726216	0.101518	0.0565471	0.109211	275	0.268931	Diseases of hard tissues of teeth	digestive	Diurnal rhythms	Phase	Hours past midnight
696	walking_within_day_SD_M10	0.072628	-0.00433321	0.00241372	-0.0921724	377	0.268932	Psoriasis and related disorders	dermatologic	Physical activity	Physical activity variability	Fraction of time
593	walking_within_day_SD	0.0726467	-0.00256912	0.00143117	-0.0572707	1019	0.268961	Hematuria	genitourinary	Physical activity	Physical activity variability	Fraction of time
521	inactivity_peak_time_mean_abs_dev	0.0726478	0.0721857	0.0402123	0.109091	275	0.268961	Diseases of hard tissues of teeth	digestive	Diurnal rhythms	Phase	Hours
78	sedentary_peak_time_mean	0.0726961	0.477652	0.26613	0.204888	72	0.269109	Viral warts & HPV	infectious diseases	Diurnal rhythms	Phase	Hours past midnight
727	sedentary_overall_L5	0.0726998	0.00409051	0.00227911	0.0753518	555	0.269109	Other disorders of synovium, tendon, and bursa	musculoskeletal	Physical activity	Physical activity	Fraction of time
352	num_wakings_mean	0.0727184	0.146803	0.0817995	0.162537	116	0.269156	Disorders of other cranial nerves	neurological	Sleep	Sleep
645	moderate_peak_value_mean	0.0727387	0.0203193	0.0113228	0.172777	105	0.26917	Late pregnancy and failed induction	pregnancy complications	Physical activity	Physical activity	Hours
720	main_sleep_offset_mean	0.0727387	-0.197034	0.109796	-0.193878	87	0.26917	Spinal stenosis	musculoskeletal	Diurnal rhythms	Phase	Hours past midnight
819	amplitude	0.0727402	0.0195334	0.010885	0.202528	70	0.26917	Skull and face fracture and other intercranial injury	injuries & poisonings	Diurnal rhythms	Amplitude	g
342	phase_abs_dev	0.0727466	0.116583	0.0649669	0.183505	100	0.269171	Hemiplegia	neurological	Diurnal rhythms	Phase	Hours
735	sleep_IV	0.0727668	0.0169624	0.00945314	0.0662774	715	0.269208	Acquired foot deformities	musculoskeletal	Diurnal rhythms	Variability
577	tasks_light_hourly_SD	0.0727686	-0.00633125	0.00352842	-0.131804	183	0.269208	Diseases of pancreas	digestive	Physical activity	Physical activity variability	Fraction of time
475	MVPA_hourly_SD_M10	0.0727871	-0.00447319	0.00249308	-0.0933016	361	0.269254	Chronic sinusitis	respiratory	Physical activity	Physical activity variability	Fraction of time
788	sedentary_hourly_SD_L5	0.0728165	0.0058455	0.00325826	0.0683267	688	0.269341	Syncope and collapse	symptoms	Physical activity	Physical activity variability	Fraction of time
477	tasks_light_peak_value_mean	0.0728533	0.0145773	0.00812639	0.132079	181	0.269454	Epistaxis or throat hemorrhage	respiratory	Physical activity	Physical activity	Fraction of time
610	self_report_snoring	0.0728681	0.0487671	0.0271874	0.101725	295	0.269487	Benign mammary dysplasias	genitourinary	Sleep	Self-report
563	tasks_light_peak_value_mean	0.0728796	-0.00642174	0.00358024	-0.0581846	981	0.269505	Constipation	digestive	Physical activity	Physical activity	Fraction of time
153	MVPA_hourly_SD	0.0728875	-0.00490699	0.00273581	-0.0938506	356	0.269505	Colorectal cancer	neoplasms	Physical activity	Physical activity variability	Fraction of time
229	sedentary_overall_M10	0.0728911	-0.0170722	0.00951848	-0.138655	156	0.269505	Benign neoplasm of unspecified sites	neoplasms	Physical activity	Physical activity	Fraction of time
430	sedentary_overall_L5	0.072924	0.00834069	0.00465081	0.153645	131	0.269604	Intracranial hemorrhage	circulatory system	Physical activity	Physical activity	Fraction of time
172	MET_overall	0.0729417	-0.00813933	0.00453882	-0.0490867	1341	0.269647	Skin cancer	neoplasms	Physical activity	Physical activity	MET
274	phase_abs_dev	0.0729559	0.0538098	0.030008	0.0846983	469	0.269678	Gout and other crystal arthropathies	endocrine/metabolic	Diurnal rhythms	Phase	Hours
415	sedentary_IV	0.0729708	0.0261531	0.0145855	0.092131	390	0.269711	Pulmonary heart disease	circulatory system	Diurnal rhythms	Variability
225	temp_IV	0.0730047	0.0794826	0.0443324	0.212145	66	0.269813	Benign neoplasm of brain and other parts of nervous system	neoplasms	Diurnal rhythms	Variability
742	sleep_hourly_SD	0.0730463	-0.00435092	0.00242713	-0.232661	54	0.269925	Derangement of joint, non-traumatic	musculoskeletal	Sleep	Sleep variability	Fraction of time
473	walking_overall	0.0730471	-0.00649694	0.00362428	-0.146597	149	0.269925	Diseases of the larynx and vocal cords	respiratory	Physical activity	Physical activity	Hours
371	sedentary_IV	0.0730579	-0.0328589	0.0183308	-0.115754	244	0.269925	Inflammation of the eye	sense organs	Diurnal rhythms	Variability
819	temp_amplitude	0.0730589	0.186522	0.104055	0.203843	70	0.269925	Skull and face fracture and other intercranial injury	injuries & poisonings	Diurnal rhythms	Amplitude	Celsius
969	sleep_hourly_SD_L5	0.0730786	0.0189338	0.0105633	0.203572	74	0.269957	Poisoning by psychotropic agents	injuries & poisonings	Sleep	Sleep	Fraction of time
573	temp_IV	0.0730797	0.0280815	0.0156669	0.0749517	554	0.269957	Other disorders of liver	digestive	Diurnal rhythms	Variability
747	sedentary_within_day_SD_L5	0.0730961	0.00659088	0.00367732	0.11162	248	0.269995	Cardiac and circulatory congenital anomalies	congenital anomalies	Physical activity	Physical activity variability	Fraction of time
371	MET_within_day_SD_L5	0.0731091	-0.00537195	0.00299736	-0.113475	244	0.270021	Inflammation of the eye	sense organs	Physical activity	Physical activity variability
480	acceleration_L5_time	0.0731306	0.0627505	0.0350153	0.0540415	1178	0.270078	Pneumonia	respiratory	Diurnal rhythms	Phase	Hours past midnight
604	temp_L1_time_abs_dev	0.0731485	0.275633	0.153815	0.123503	210	0.270122	Disorders of penis	genitourinary	Diurnal rhythms	Phase	Hours
320	walking_within_day_SD	0.0731791	-0.00797072	0.00444847	-0.177683	100	0.270213	Meningitis	neurological	Physical activity	Physical activity variability	Fraction of time
374	walking_overall	0.0731919	-0.00317725	0.00177331	-0.0716916	642	0.270238	Other disorders of eyelids	sense organs	Physical activity	Physical activity	Hours
280	self_report_IPAQ_activity_group	0.0732029	-0.0390494	0.0217944	-0.084396	449	0.270256	Iron deficiency anemias	hematopoietic	Physical activity	Self-report physical activity
471	acceleration_overall	0.0732175	-0.803703	0.448608	-0.0971957	298	0.270288	Nasal polyps	respiratory	Physical activity	Physical activity	g
939	walking_hourly_SD	0.0732473	-0.00278903	0.00155693	-0.0603345	893	0.270352	Atopic/contact dermatitis due to other or unspecified	dermatologic	Physical activity	Physical activity variability	Fraction of time
593	MET_RA	0.0732476	-0.00351615	0.00196284	-0.0550176	1019	0.270352	Hematuria	genitourinary	Diurnal rhythms	Amplitude	MET
218	acceleration_peak_value_SD	0.073253	-1.34654	0.751701	-0.0540602	1089	0.270352	Benign neoplasm of uterus	neoplasms	Physical activity	Physical activity variability	Fraction of time
280	MET_hourly_SD_M10	0.0732613	-0.00926748	0.00517368	-0.0604081	898	0.27036	Iron deficiency anemias	hematopoietic	Physical activity	Physical activity variability
990	acceleration_M10_time_abs_dev	0.0732709	0.0796589	0.044472	0.0856274	424	0.270373	Effects radiation NOS	injuries & poisonings	Diurnal rhythms	Phase	Hours
510	temp_within_day_SD	0.0732821	-0.0969796	0.0541439	-0.155053	125	0.27038	Other diseases of lung	respiratory	Diurnal rhythms	Variability	Celsius
348	MET_overall_M10	0.0732847	-0.0477873	0.02668	-0.164334	113	0.27038	Other conditions of brain	neurological	Physical activity	Physical activity	MET
960	moderate_between_day_SD_M10	0.0733138	-0.0017633	0.000984562	-0.0445825	1720	0.270453	Poisoning by antibiotics	injuries & poisonings	Physical activity	Physical activity variability	Fraction of time
425	total_sleep_mean	0.0733167	-0.210869	0.117743	-0.168019	114	0.270453	Cardiomyopathy	circulatory system	Sleep	Sleep	Hours
425	acceleration_between_day_SD_M10	0.0733487	-1.67899	0.937598	-0.163296	114	0.270543	Cardiomyopathy	circulatory system	Physical activity	Physical activity variability	Fraction of time
241	MET_overall	0.0733531	-0.0268418	0.0149896	-0.161878	117	0.270543	Nontoxic nodular goiter	endocrine/metabolic	Physical activity	Physical activity	MET
915	main_sleep_onset_SD	0.0733874	0.066178	0.0369608	0.0972686	340	0.270614	Superficial injury without mention of infection	injuries & poisonings	Diurnal rhythms	Phase Variability	Hours
344	MET_peak_time_mean	0.0733899	-0.480621	0.268432	-0.249385	55	0.270614	Other paralytic syndromes	neurological	Diurnal rhythms	Phase	Hours past midnight
819	acceleration_peak_value_mean	0.0733905	5.85855	3.27207	0.201695	69	0.270614	Skull and face fracture and other intercranial injury	injuries & poisonings	Physical activity	Physical activity	g
426	sleep_peak_time_mean_abs_dev	0.073419	0.0423354	0.0236472	0.0687522	712	0.270697	Cardiac conduction disorders	circulatory system	Diurnal rhythms	Phase	Hours
365	self_report_IPAQ_activity_group	0.0734257	0.046253	0.0258349	0.0999648	316	0.270699	Glaucoma	sense organs	Physical activity	Self-report physical activity
782	moderate_within_day_SD	0.0734594	-0.0065254	0.00364539	-0.142744	153	0.270801	Symptoms involving skin and other integumentary tissue	symptoms	Physical activity	Physical activity variability	Fraction of time
727	tasks_light_within_day_SD	0.0734844	0.00336178	0.00187821	0.0759389	557	0.270853	Other disorders of synovium, tendon, and bursa	musculoskeletal	Physical activity	Physical activity variability	Fraction of time
599	sleep_peak_time_mean_abs_dev	0.0734857	0.0271524	0.01517	0.0440953	1814	0.270853	Other symptoms/disorders or the urinary system	genitourinary	Diurnal rhythms	Phase	Hours
781	self_report_daytime_dozing	0.0734985	0.0290295	0.0162192	0.175363	105	0.270878	Symptoms involving nervous and musculoskeletal systems	symptoms	Sleep	Self-report
783	moderate_within_day_SD	0.0735216	-0.00448813	0.00250782	-0.0981783	317	0.270941	Fever of unknown origin	symptoms	Physical activity	Physical activity variability	Fraction of time
198	sedentary_within_day_SD	0.0735365	0.0024269	0.00135614	0.0698019	670	0.270974	Secondary malignant neoplasm	neoplasms	Physical activity	Physical activity variability	Fraction of time
1009	tasks_light_overall	0.0735652	-0.00302882	0.00169266	-0.0799177	503	0.271057	Injury, NOS		Physical activity	Physical activity	Hours
567	MVPA_overall_M10	0.0735805	-0.0163316	0.00912743	-0.154487	129	0.271091	Peritonitis and retroperitoneal infections	digestive	Physical activity	Physical activity	Fraction of time
727	acceleration_between_day_SD	0.0735947	0.356672	0.199347	0.0736884	557	0.271121	Other disorders of synovium, tendon, and bursa	musculoskeletal	Physical activity	Physical activity variability	g
442	tasks_light_overall_M10	0.0736082	-0.00874806	0.0048896	-0.132725	181	0.271149	Other aneurysm	circulatory system	Physical activity	Physical activity	Fraction of time
159	total_sleep_mean	0.0736342	0.104998	0.0586922	0.0836617	470	0.271222	Malignant neoplasm of other and ill-defined sites within the digestive organs and peritoneum	neoplasms	Sleep	Sleep	Hours
367	phase	0.0736402	0.0882157	0.0493123	0.0906108	400	0.271222	Disorders of refraction and accommodation; blindness and low vision	sense organs	Diurnal rhythms	Phase	Hours past midnight
508	sedentary_within_day_SD_L5	0.0736613	0.00706835	0.00395147	0.119707	212	0.271277	Pulmonary collapse; interstitial and compensatory emphysema	respiratory	Physical activity	Physical activity variability	Fraction of time
414	temp_RA	0.0736717	0.00385178	0.00215337	0.117605	221	0.271293	Other forms of chronic heart disease	circulatory system	Diurnal rhythms	Amplitude
334	self_report_nap_during_day	0.0736809	0.0504595	0.0282101	0.200604	75	0.271299	Degenerative disease of the spinal cord	neurological	Sleep	Self-report
289	moderate_overall_M10	0.0736853	-0.00625234	0.00349558	-0.0955188	339	0.271299	Other diseases of blood and blood-forming organs	hematopoietic	Physical activity	Physical activity	Fraction of time
735	sleep_peak_time_mean	0.0737081	-0.0630255	0.0352393	-0.067802	715	0.27136	Acquired foot deformities	musculoskeletal	Diurnal rhythms	Phase	Hours past midnight
344	other_sleep_mean	0.0737189	0.178781	0.0999651	0.244042	55	0.271378	Other paralytic syndromes	neurological	Sleep	Sleep	Hours
694	moderate_overall_M10	0.0737316	-0.0110288	0.00616701	-0.16849	105	0.271402	Dyschromia and Vitiligo	dermatologic	Physical activity	Physical activity	Fraction of time
443	moderate_hourly_SD_M10	0.07375	-0.00589575	0.00329696	-0.0980163	328	0.271448	Peripheral vascular disease	circulatory system	Physical activity	Physical activity variability	Fraction of time
661	acceleration_between_day_SD_M10	0.0737584	-1.40549	0.785988	-0.136697	166	0.271456	Fetal distress and abnormal forces of labor	pregnancy complications	Physical activity	Physical activity variability	Fraction of time
366	acceleration_within_day_SD	0.0737815	-0.404283	0.226104	-0.0379902	2299	0.271519	Cataract	sense organs	Physical activity	Physical activity variability	Fraction of time
558	moderate_overall_M10	0.073798	0.0038616	0.0021598	0.0589948	908	0.271557	Noninfectious gastroenteritis	digestive	Physical activity	Physical activity	Fraction of time
153	walking_overall	0.0738358	-0.00422012	0.00236064	-0.095223	356	0.271674	Colorectal cancer	neoplasms	Physical activity	Physical activity	Hours
580	sedentary_peak_time_mean_abs_dev	0.0738603	-0.263169	0.147223	-0.194858	88	0.271742	Nephritis; nephrosis; renal sclerosis	genitourinary	Diurnal rhythms	Phase	Hours
613	WASO_mean	0.0739061	0.0284855	0.015938	0.150353	133	0.271888	Other nonmalignant breast conditions	genitourinary	Sleep	Sleep	Hours
508	temp_amplitude	0.0739213	-0.108121	0.0604984	-0.118162	212	0.271922	Pulmonary collapse; interstitial and compensatory emphysema	respiratory	Diurnal rhythms	Amplitude	Celsius
783	sedentary_overall_L5	0.0739307	0.00537667	0.00300857	0.0990442	316	0.271934	Fever of unknown origin	symptoms	Physical activity	Physical activity	Fraction of time
595	sedentary_within_day_SD_L5	0.073952	0.00784457	0.00438983	0.132852	171	0.271976	Hydronephrosis	genitourinary	Physical activity	Physical activity variability	Fraction of time
521	sleep_peak_quality_mean	0.0739634	-0.00678754	0.00379847	-0.106115	276	0.271976	Diseases of hard tissues of teeth	digestive	Sleep	Sleep	Hours
368	MVPA_overall	0.0739688	-0.0057012	0.00319059	-0.0985297	322	0.271976	Visual disturbances	sense organs	Physical activity	Physical activity	Fraction of time
715	MVPA_hourly_SD	0.0739704	-0.00581507	0.00325433	-0.111219	254	0.271976	Other inflammatory spondylopathies	musculoskeletal	Physical activity	Physical activity variability	Fraction of time
721	main_sleep_onset_mean_abs_dev	0.0739727	0.0775463	0.0433981	0.102761	303	0.271976	Spondylosis and allied disorders	musculoskeletal	Diurnal rhythms	Phase	Hours
525	acceleration_peak_value_mean	0.0739966	-3.56134	1.99324	-0.122608	197	0.27203	Other diseases of the teeth and supporting structures	digestive	Physical activity	Physical activity	g
529	MET_RA	0.0739993	-0.0115605	0.00647031	-0.180888	88	0.27203	Diseases and other conditions of the tongue	digestive	Diurnal rhythms	Amplitude	MET
501	sedentary_within_day_SD_L5	0.0740088	0.0127173	0.007118	0.215374	68	0.27203	Pneumonitis due to inhalation of food or vomitus	respiratory	Physical activity	Physical activity variability	Fraction of time
530	moderate_within_day_SD_M10	0.0740117	-0.00173708	0.000972273	-0.03286	3382	0.27203	Diseases of esophagus	digestive	Physical activity	Physical activity variability	Fraction of time
278	MET_hourly_SD	0.0740432	-0.00846892	0.00474072	-0.054606	1177	0.272122	Overweight, obesity and other hyperalimentation	endocrine/metabolic	Physical activity	Physical activity variability
994	tasks_light_overall	0.0740487	-0.00364054	0.00203793	-0.0960585	347	0.272122	Sepsis and SIRS	injuries & poisonings	Physical activity	Physical activity	Hours
573	sedentary_overall	0.0740635	0.00574955	0.0032187	0.0742932	554	0.272154	Other disorders of liver	digestive	Physical activity	Physical activity	Fraction of time
523	acceleration_peak_value_mean	0.0740755	-4.41956	2.47425	-0.152154	127	0.272176	Gingival and periodontal diseases	digestive	Physical activity	Physical activity	g
965	acceleration_between_day_SD_M10	0.0740945	-0.712708	0.399029	-0.0693172	654	0.272222	Poisoning by analgesics, antipyretics, and antirheumatics	injuries & poisonings	Physical activity	Physical activity variability	Fraction of time
969	temp_L1_time_abs_dev	0.0741004	0.454813	0.254645	0.203788	74	0.272222	Poisoning by psychotropic agents	injuries & poisonings	Diurnal rhythms	Phase	Hours
396	sedentary_within_day_SD_L5	0.074107	0.00921282	0.00515828	0.156025	122	0.272225	Abnormal heart sounds	circulatory system	Physical activity	Physical activity variability	Fraction of time
626	acceleration_overall_M10	0.0741137	-0.776721	0.434897	-0.0515106	1220	0.272227	Disorders of menstruation and other abnormal bleeding from female genital tract	genitourinary	Physical activity	Physical activity	g
195	sleep_within_day_SD_M10	0.0741643	0.00308239	0.00172617	0.0457366	1585	0.272335	Cancer, suspected or other	neoplasms	Sleep	Sleep variability
681	acceleration_peak_time_mean_abs_dev	0.074166	0.0937199	0.0524846	0.0811011	501	0.272335	Superficial cellulitis and abscess	dermatologic	Diurnal rhythms	Phase	Hours
790	acceleration_hourly_SD	0.074169	-1.00211	0.561203	-0.0685823	632	0.272335	Nonspecific findings on examination of blood	symptoms	Physical activity	Physical activity variability	Fraction of time
571	acceleration_L5_time_abs_dev	0.0741732	0.0776515	0.0434871	0.109205	277	0.272335	Chronic liver disease and cirrhosis	digestive	Diurnal rhythms	Phase	Hours
472	self_report_snoring	0.0741737	0.0904507	0.0506551	0.188675	86	0.272335	Chronic pharyngitis and nasopharyngitis	respiratory	Sleep	Self-report
850	other_sleep_mean	0.0741856	0.0624778	0.0349909	0.0852843	417	0.272357	Hemorrhage or hematoma complicating a procedure	injuries & poisonings	Sleep	Sleep	Hours
174	acceleration_L5_time_abs_dev	0.0741983	0.0409263	0.0229219	0.0575565	1047	0.272364	Breast cancer	neoplasms	Diurnal rhythms	Phase	Hours
195	sedentary_RA	0.0741999	-0.00746782	0.00418259	-0.0459817	1585	0.272364	Cancer, suspected or other	neoplasms	Diurnal rhythms	Amplitude
317	moderate_overall_M10	0.0742251	-0.00381373	0.00213619	-0.0582635	936	0.272434	Alcohol-related disorders	mental disorders	Physical activity	Physical activity	Fraction of time
527	acceleration_within_day_SD_L5	0.0742549	0.319782	0.179138	0.246651	51	0.272522	Diseases of the salivary glands	digestive	Physical activity	Physical activity variability	Fraction of time
531	sleep_IV	0.0742712	0.017626	0.00987444	0.0688704	653	0.272554	Peptic ulcer (excl. esophageal)	digestive	Diurnal rhythms	Variability
451	walking_hourly_SD_M10	0.074276	-0.00517579	0.00289963	-0.10532	285	0.272554	Phlebitis and thrombophlebitis	circulatory system	Physical activity	Physical activity variability	Fraction of time
715	temp_L1_time_abs_dev	0.0743288	0.250108	0.140144	0.112066	254	0.272726	Other inflammatory spondylopathies	musculoskeletal	Diurnal rhythms	Phase	Hours
333	walking_within_day_SD	0.0743405	-0.00757566	0.00424505	-0.168876	113	0.272746	Extrapyramidal disease and abnormal movement disorders	neurological	Physical activity	Physical activity variability	Fraction of time
274	acceleration_overall_M10	0.0743864	-1.21463	0.680729	-0.0805517	469	0.272893	Gout and other crystal arthropathies	endocrine/metabolic	Physical activity	Physical activity	g
592	acceleration_L5_time	0.0744179	0.137141	0.0768679	0.118107	232	0.272982	Cystitis and urethritis	genitourinary	Diurnal rhythms	Phase	Hours past midnight
458	temp_IV	0.0744229	0.0274626	0.0153931	0.0732996	580	0.272982	Hypotension	circulatory system	Diurnal rhythms	Variability
661	walking_hourly_SD	0.0744417	-0.00644508	0.00361278	-0.139425	166	0.273028	Fetal distress and abnormal forces of labor	pregnancy complications	Physical activity	Physical activity variability	Fraction of time
202	MVPA_within_day_SD	0.0744488	-0.00661307	0.00370704	-0.127762	191	0.273031	Cancer of other lymphoid, histiocytic tissue	neoplasms	Physical activity	Physical activity variability	Fraction of time
626	moderate_hourly_SD_M10	0.074459	-0.00318623	0.00178615	-0.0529708	1220	0.273031	Disorders of menstruation and other abnormal bleeding from female genital tract	genitourinary	Physical activity	Physical activity variability	Fraction of time
41	moderate_hourly_SD	0.0744608	-0.00293492	0.00164527	-0.0581678	930	0.273031	Bacterial infection NOS	infectious diseases	Physical activity	Physical activity variability	Fraction of time
289	sleep_within_day_SD_M10	0.0744791	0.00645274	0.00361754	0.095746	339	0.273076	Other diseases of blood and blood-forming organs	hematopoietic	Sleep	Sleep variability
781	MVPA_overall_M10	0.074494	-0.015578	0.00873383	-0.147358	144	0.273106	Symptoms involving nervous and musculoskeletal systems	symptoms	Physical activity	Physical activity	Fraction of time
625	temp_within_day_SD	0.0744995	-0.0801535	0.0449389	-0.128151	184	0.273106	Pain and other symptoms associated with female genital organs	genitourinary	Diurnal rhythms	Variability	Celsius
502	MVPA_between_day_SD	0.0745095	-0.0051037	0.00286155	-0.186393	91	0.27312	Postinflammatory pulmonary fibrosis	respiratory	Physical activity	Physical activity variability	Fraction of time
501	total_sleep_mean	0.0745347	0.277536	0.155623	0.221139	68	0.27319	Pneumonitis due to inhalation of food or vomitus	respiratory	Sleep	Sleep	Hours
579	MET_overall_M10	0.074572	-0.0292128	0.0163826	-0.100459	297	0.273288	Other symptoms involving abdomen and pelvis	digestive	Physical activity	Physical activity	MET
721	acceleration_overall_M10	0.0745756	-1.47904	0.829459	-0.0980872	303	0.273288	Spondylosis and allied disorders	musculoskeletal	Physical activity	Physical activity	g
535	total_sleep_mean_abs_dev	0.0745838	0.032775	0.018381	0.0403594	2154	0.273288	Gastritis and duodenitis	digestive	Sleep	Sleep	Hours
870	acceleration_within_day_SD_L5	0.0745858	0.1085	0.0608499	0.0836873	455	0.273288	Open wounds of head; neck; and trunk	injuries & poisonings	Physical activity	Physical activity variability	Fraction of time
350	acceleration_overall_L5	0.0746103	0.188976	0.105992	0.103474	305	0.273355	Abnormal movement	neurological	Physical activity	Physical activity	g
742	tasks_light_overall	0.0746185	0.00909868	0.00510337	0.240076	54	0.27336	Derangement of joint, non-traumatic	musculoskeletal	Physical activity	Physical activity	Hours
593	temp_phase	0.0746328	-0.29425	0.16505	-0.0571409	1019	0.27336	Hematuria	genitourinary	Diurnal rhythms	Phase	Hours past midnight
652	acceleration_hourly_SD_M10	0.0746334	-3.11523	1.7474	-0.1511	127	0.27336	Malposition and malpresentation of fetus or obstruction	pregnancy complications	Physical activity	Physical activity variability	Fraction of time
626	acceleration_overall	0.074636	-0.41774	0.234321	-0.0505193	1220	0.27336	Disorders of menstruation and other abnormal bleeding from female genital tract	genitourinary	Physical activity	Physical activity	g
592	walking_overall	0.0746508	-0.00519403	0.00291361	-0.117198	232	0.273372	Cystitis and urethritis	genitourinary	Physical activity	Physical activity	Hours
567	temp_L1_time	0.0746515	-0.546299	0.306449	-0.157435	129	0.273372	Peritonitis and retroperitoneal infections	digestive	Diurnal rhythms	Phase	Hours past midnight
939	MET_peak_time_mean	0.0746725	0.114602	0.0642912	0.0594648	893	0.273417	Atopic/contact dermatitis due to other or unspecified	dermatologic	Diurnal rhythms	Phase	Hours past midnight
625	temp_amplitude	0.0746759	-0.11642	0.0653121	-0.127231	184	0.273417	Pain and other symptoms associated with female genital organs	genitourinary	Diurnal rhythms	Amplitude	Celsius
628	acceleration_RA	0.0746933	-0.00520692	0.00292127	-0.0739785	557	0.273458	Ovarian cyst	genitourinary	Diurnal rhythms	Amplitude
529	MET_peak_value_mean	0.0747067	-0.0702091	0.0393916	-0.182553	88	0.273479	Diseases and other conditions of the tongue	digestive	Physical activity	Physical activity	MET
320	main_sleep_offset_mean_abs_dev	0.0747112	0.118196	0.0663165	0.177904	99	0.273479	Meningitis	neurological	Diurnal rhythms	Phase	Hours
1011	sedentary_peak_time_mean_abs_dev	0.074724	-0.141981	0.0796648	-0.105127	295	0.273492	Complications of surgical and medical procedures		Diurnal rhythms	Phase	Hours
429	acceleration_within_day_SD_M10	0.074727	-3.11278	1.74658	-0.224832	56	0.273492	Ill-defined descriptions and complications of heart disease	circulatory system	Physical activity	Physical activity variability	Fraction of time
557	acceleration_within_day_SD_M10	0.0747822	-1.68243	0.944192	-0.12152	194	0.273671	Intestinal malabsorption (non-celiac)	digestive	Physical activity	Physical activity variability	Fraction of time
592	total_sleep_mean	0.0747951	0.147208	0.0826178	0.117295	232	0.273696	Cystitis and urethritis	genitourinary	Sleep	Sleep	Hours
773	WASO_mean	0.0748426	-0.036485	0.0204799	-0.192576	79	0.273848	Pain in limb	symptoms	Sleep	Sleep	Hours
615	moderate_within_day_SD_M10	0.0748525	-0.00461048	0.00258806	-0.0872156	411	0.273851	Endometriosis	genitourinary	Physical activity	Physical activity variability	Fraction of time
287	self_report_sleep_duration_abs_dev	0.0748597	-0.0888049	0.0498512	-0.137273	166	0.273851	Purpura and other hemorrhagic conditions	hematopoietic	Sleep	Self-report	Hours
573	main_sleep_duration_mean	0.0748636	0.0817258	0.0458779	0.0763527	554	0.273851	Other disorders of liver	digestive	Sleep	Sleep	Hours
850	sleep_IV	0.0748691	0.0219777	0.0123377	0.0858738	417	0.273851	Hemorrhage or hematoma complicating a procedure	injuries & poisonings	Diurnal rhythms	Variability
592	acceleration_hourly_SD_M10	0.074874	-2.2994	1.29085	-0.111529	232	0.273851	Cystitis and urethritis	genitourinary	Physical activity	Physical activity variability	Fraction of time
345	MET_hourly_SD_M10	0.0748802	-0.0152972	0.00858779	-0.0997115	316	0.273851	Epilepsy, recurrent seizures, convulsions	neurological	Physical activity	Physical activity variability
342	MVPA_IV	0.0748964	0.0501198	0.0281386	0.179896	100	0.273871	Hemiplegia	neurological	Diurnal rhythms	Variability
451	phase	0.0749038	-0.103051	0.0578572	-0.105849	284	0.273871	Phlebitis and thrombophlebitis	circulatory system	Diurnal rhythms	Phase	Hours past midnight
717	sedentary_overall_L5	0.074906	0.0068701	0.00385719	0.126555	192	0.273871	Polymyalgia Rheumatica	musculoskeletal	Physical activity	Physical activity	Fraction of time
338	MET_overall_L5	0.0749102	0.0106524	0.00598082	0.244283	52	0.273871	Pain	neurological	Physical activity	Physical activity	MET
696	walking_overall	0.0749197	-0.00406692	0.00228347	-0.0917662	377	0.273884	Psoriasis and related disorders	dermatologic	Physical activity	Physical activity	Hours
339	sleep_within_day_SD_L5	0.0749278	0.00406463	0.00228224	0.0647776	733	0.273891	Other headache syndromes	neurological	Sleep	Sleep
915	acceleration_hourly_SD_M10	0.0749374	1.90154	1.06773	0.0922315	343	0.273901	Superficial injury without mention of infection	injuries & poisonings	Physical activity	Physical activity variability	Fraction of time
394	moderate_within_day_SD	0.0749429	-0.00337814	0.00189689	-0.0738973	566	0.273901	Rheumatic disease of the heart valves	circulatory system	Physical activity	Physical activity variability	Fraction of time
634	MET_peak_value_mean	0.074981	0.0308534	0.017327	0.0802229	502	0.274018	Miscarriage; stillbirth	pregnancy complications	Physical activity	Physical activity	MET
394	sleep_IV	0.0749938	0.0189244	0.0106282	0.0739436	566	0.274023	Rheumatic disease of the heart valves	circulatory system	Diurnal rhythms	Variability
578	sedentary_peak_time_mean	0.0749947	-0.108299	0.0608228	-0.0464548	1487	0.274023	Gastrointestinal hemorrhage	digestive	Diurnal rhythms	Phase	Hours past midnight
395	walking_within_day_SD_M10	0.0750185	-0.0035886	0.00201558	-0.0763336	551	0.274088	Heart valve disorders	circulatory system	Physical activity	Physical activity variability	Fraction of time
211	MVPA_between_day_SD	0.0750315	-0.00205539	0.00115449	-0.0750652	565	0.274094	Benign neoplasm of other parts of digestive system	neoplasms	Physical activity	Physical activity variability	Fraction of time
174	self_report_nap_during_day	0.0750337	-0.0172669	0.00969849	-0.0686456	681	0.274094	Breast cancer	neoplasms	Sleep	Self-report
562	self_report_IPAQ_activity_group	0.0750386	0.0237994	0.0133676	0.0514366	1309	0.274094	Diverticulosis and diverticulitis	digestive	Physical activity	Self-report physical activity
218	acceleration_peak_time_mean_abs_dev	0.0750504	0.0644562	0.0362066	0.0557776	1096	0.274108	Benign neoplasm of uterus	neoplasms	Diurnal rhythms	Phase	Hours
604	other_sleep_mean	0.0750544	0.0875697	0.0491907	0.119536	210	0.274108	Disorders of penis	genitourinary	Sleep	Sleep	Hours
568	walking_within_day_SD_M10	0.0750614	-0.00442168	0.00248386	-0.0940543	359	0.274111	Other disorders of peritoneum	digestive	Physical activity	Physical activity variability	Fraction of time
669	moderate_hourly_SD_M10	0.0750742	0.00726574	0.00408168	0.120792	219	0.274135	Complications of labor and delivery NEC	pregnancy complications	Physical activity	Physical activity variability	Fraction of time
78	acceleration_within_day_SD_L5	0.0750885	0.268393	0.150783	0.207015	72	0.274147	Viral warts & HPV	infectious diseases	Physical activity	Physical activity variability	Fraction of time
480	total_sleep_mean_abs_dev	0.0750911	0.0432937	0.0243225	0.0533122	1175	0.274147	Pneumonia	respiratory	Sleep	Sleep	Hours
597	temp_RA	0.0750958	-0.00339959	0.00190993	-0.103798	278	0.274147	Other disorders of urethra and urinary tract	genitourinary	Diurnal rhythms	Amplitude
501	moderate_between_day_SD_M10	0.0751144	-0.00865113	0.00486062	-0.218731	68	0.27418	Pneumonitis due to inhalation of food or vomitus	respiratory	Physical activity	Physical activity variability	Fraction of time
558	sleep_within_day_SD_M10	0.0751221	0.00397812	0.00223516	0.0590275	908	0.27418	Noninfectious gastroenteritis	digestive	Sleep	Sleep variability
507	temp_amplitude	0.0751233	-0.0645619	0.0362751	-0.0705572	600	0.27418	Pleurisy; pleural effusion	respiratory	Diurnal rhythms	Amplitude	Celsius
335	acceleration_M10_time_abs_dev	0.0751475	-0.165318	0.0928943	-0.177705	101	0.274236	Multiple sclerosis	neurological	Diurnal rhythms	Phase	Hours
610	moderate_overall	0.0751509	0.00352243	0.00197932	0.0969282	322	0.274236	Benign mammary dysplasias	genitourinary	Physical activity	Physical activity	Fraction of time
446	acceleration_within_day_SD	0.0751934	-2.24045	1.25913	-0.210534	64	0.274369	Polyarteritis nodosa and allied conditions	circulatory system	Physical activity	Physical activity variability	Fraction of time
577	main_sleep_offset_mean	0.0752188	0.134852	0.0757932	0.132691	182	0.274439	Diseases of pancreas	digestive	Diurnal rhythms	Phase	Hours past midnight
251	self_report_sleep_duration	0.0752899	0.205454	0.115503	0.205383	75	0.274676	Other disorders of pancreatic internal secretion	endocrine/metabolic	Sleep	Self-report	Hours
195	MVPA_hourly_SD_M10	0.0753044	-0.00220251	0.00123828	-0.0459398	1585	0.274693	Cancer, suspected or other	neoplasms	Physical activity	Physical activity variability	Fraction of time
261	main_sleep_ratio_mean	0.0753069	-0.00257195	0.001446	-0.113681	231	0.274693	Vitamin deficiency	endocrine/metabolic	Sleep	Sleep
447	acceleration_peak_value_SD	0.0753142	-4.71984	2.65365	-0.189489	80	0.274698	Other disorders of arteries and arterioles	circulatory system	Physical activity	Physical activity variability	Fraction of time
687	inactivity_peak_time_mean_abs_dev	0.0753258	0.0585451	0.0329173	0.0884767	409	0.274717	Symptoms affecting skin	dermatologic	Diurnal rhythms	Phase	Hours
716	sleep_hourly_SD_L5	0.0753379	0.00354059	0.0019908	0.0380678	2478	0.274717	Other arthropathies	musculoskeletal	Sleep	Sleep	Fraction of time
446	acceleration_peak_value_mean	0.0753415	-6.14028	3.45259	-0.211394	64	0.274717	Polyarteritis nodosa and allied conditions	circulatory system	Physical activity	Physical activity	g
850	acceleration_overall_M10	0.0753441	-1.26791	0.712932	-0.084085	417	0.274717	Hemorrhage or hematoma complicating a procedure	injuries & poisonings	Physical activity	Physical activity	g
1005	walking_within_day_SD	0.0753537	-0.00992038	0.00557832	-0.221144	66	0.27473	Other symptoms		Physical activity	Physical activity variability	Fraction of time
202	MVPA_IV	0.0753763	0.0355028	0.0199651	0.127431	191	0.274766	Cancer of other lymphoid, histiocytic tissue	neoplasms	Diurnal rhythms	Variability
760	acceleration_overall_L5	0.0753779	0.125347	0.0704897	0.0686338	701	0.274766	Back pain	symptoms	Physical activity	Physical activity	g
389	amplitude	0.0753858	-0.00690649	0.00388401	-0.0716084	582	0.274766	Hearing loss	sense organs	Diurnal rhythms	Amplitude	g
624	self_report_getting_up_in_morning	0.0753907	0.0414578	0.0233133	0.138902	150	0.274766	Symptoms involving female genital tract	genitourinary	Sleep	Self-report
585	sedentary_within_day_SD	0.0753943	0.00236242	0.0013286	0.0679472	724	0.274766	Renal failure	genitourinary	Physical activity	Physical activity variability	Fraction of time
646	MVPA_IV	0.0754093	-0.0385073	0.0216572	-0.138215	166	0.274798	Other complications of pregnancy NEC	pregnancy complications	Diurnal rhythms	Variability
559	acceleration_peak_value_mean	0.0754258	-4.32958	2.43517	-0.149056	127	0.274825	Ileostomy status	digestive	Physical activity	Physical activity	g
320	sleep_peak_time_mean_abs_dev	0.0754317	0.108708	0.061144	0.176541	100	0.274825	Meningitis	neurological	Diurnal rhythms	Phase	Hours
158	acceleration_peak_time_mean	0.075435	0.340393	0.191459	0.179516	96	0.274825	Neoplasm of unspecified nature of digestive system	neoplasms	Diurnal rhythms	Phase	Hours past midnight
442	sedentary_hourly_SD	0.0754426	0.00419637	0.00236038	0.131702	181	0.27483	Other aneurysm	circulatory system	Physical activity	Physical activity variability	Fraction of time
158	main_sleep_onset_mean_abs_dev	0.0754498	0.136905	0.0770086	0.181422	96	0.274834	Neoplasm of unspecified nature of digestive system	neoplasms	Diurnal rhythms	Phase	Hours
195	acceleration_hourly_SD_M10	0.0754618	-0.912862	0.513501	-0.0442772	1582	0.274855	Cancer, suspected or other	neoplasms	Physical activity	Physical activity variability	Fraction of time
535	MET_within_day_SD_L5	0.0754728	0.00187862	0.0010568	0.0396834	2155	0.274873	Gastritis and duodenitis	digestive	Physical activity	Physical activity variability
8	other_sleep_mean	0.0754848	0.0763484	0.0429507	0.104218	272	0.274895	Intestinal infection	infectious diseases	Sleep	Sleep	Hours
655	phase_abs_dev	0.0754961	-0.0621442	0.0349613	-0.097817	358	0.274909	Known or suspected fetal abnormality affecting management of mother	pregnancy complications	Diurnal rhythms	Phase	Hours
415	MET_RA	0.075501	-0.00556985	0.00313356	-0.0871519	390	0.274909	Pulmonary heart disease	circulatory system	Diurnal rhythms	Amplitude	MET
81	acceleration_overall	0.0755285	-1.46498	0.824265	-0.177167	87	0.274942	Infection/inflammation of internal prosthetic device; implant; and graft	infectious diseases	Physical activity	Physical activity	g
536	moderate_between_day_SD_M10	0.0755389	0.00966068	0.00543573	0.244256	52	0.274942	Disorders of function of stomach	digestive	Physical activity	Physical activity variability	Fraction of time
949	total_sleep_mean	0.0755463	-0.147159	0.0828032	-0.117255	228	0.274942	Allergies, other	injuries & poisonings	Sleep	Sleep	Hours
333	MVPA_IV	0.0755523	0.0464117	0.0261155	0.166587	113	0.274942	Extrapyramidal disease and abnormal movement disorders	neurological	Diurnal rhythms	Variability
645	sedentary_overall_L5	0.075556	-0.00939711	0.00528774	-0.173105	104	0.274942	Late pregnancy and failed induction	pregnancy complications	Physical activity	Physical activity	Fraction of time
331	tasks_light_overall	0.0755589	-0.00748152	0.00420989	-0.197406	80	0.274942	Other cerebral degenerations	neurological	Physical activity	Physical activity	Hours
655	temp_phase_abs_dev	0.0755595	-0.42306	0.238058	-0.0973759	359	0.274942	Known or suspected fetal abnormality affecting management of mother	pregnancy complications	Diurnal rhythms	Phase	Hours
939	main_sleep_duration_mean	0.0755631	-0.0641689	0.0361087	-0.0599502	892	0.274942	Atopic/contact dermatitis due to other or unspecified	dermatologic	Sleep	Sleep	Hours
628	self_report_sleeplessness	0.0755653	0.0513903	0.0289171	0.102806	282	0.274942	Ovarian cyst	genitourinary	Sleep	Self-report
939	acceleration_within_day_SD_M10	0.0756019	-0.795031	0.447433	-0.0574239	893	0.275052	Atopic/contact dermatitis due to other or unspecified	dermatologic	Physical activity	Physical activity variability	Fraction of time
622	MET_hourly_SD	0.0756314	-0.00937188	0.00527491	-0.0604281	846	0.275137	Polyp of female genital organs	genitourinary	Physical activity	Physical activity variability
465	MET_overall_M10	0.0756603	-0.0387332	0.0218029	-0.133198	167	0.27522	Acute upper respiratory infections of multiple or unspecified sites	respiratory	Physical activity	Physical activity	MET
426	MVPA_IV	0.0756735	0.0188008	0.0105834	0.0674821	712	0.275246	Cardiac conduction disorders	circulatory system	Diurnal rhythms	Variability
276	sedentary_peak_time_mean_abs_dev	0.0756876	0.0902847	0.050826	0.0668496	758	0.275275	Disorders of fluid, electrolyte, and acid-base balance	endocrine/metabolic	Diurnal rhythms	Phase	Hours
946	main_sleep_duration_mean	0.0757122	0.259812	0.146274	0.242731	52	0.275313	Anaphylactic shock NOS	injuries & poisonings	Sleep	Sleep	Hours
703	acceleration_hourly_SD	0.0757125	3.1848	1.79304	0.217961	60	0.275313	Diseases of nail, NOS	dermatologic	Physical activity	Physical activity variability	Fraction of time
727	moderate_overall	0.0757167	0.00266889	0.00150261	0.0734411	557	0.275313	Other disorders of synovium, tendon, and bursa	musculoskeletal	Physical activity	Physical activity	Fraction of time
402	mesor	0.0757373	-0.0152313	0.00857594	-0.163203	111	0.275366	Elevated blood pressure reading without diagnosis of hypertension	circulatory system	Physical activity	Physical activity	g
634	moderate_hourly_SD	0.0757488	0.00405644	0.00228406	0.0803954	502	0.275385	Miscarriage; stillbirth	pregnancy complications	Physical activity	Physical activity variability	Fraction of time
459	self_report_sleep_duration_abs_dev	0.0757603	0.0327034	0.018415	0.0505523	1307	0.275405	Other disorders of circulatory system	circulatory system	Sleep	Self-report	Hours
599	acceleration_L5_time_abs_dev	0.0757702	0.0313637	0.0176612	0.0441082	1812	0.275418	Other symptoms/disorders or the urinary system	genitourinary	Diurnal rhythms	Phase	Hours
281	total_sleep_mean	0.0757884	0.201041	0.113215	0.160188	124	0.275456	Other deficiency anemia	hematopoietic	Sleep	Sleep	Hours
429	sedentary_peak_time_mean_abs_dev	0.0757929	-0.319491	0.179923	-0.236561	56	0.275456	Ill-defined descriptions and complications of heart disease	circulatory system	Diurnal rhythms	Phase	Hours
172	acceleration_during_main_sleep_mean	0.0758033	-0.0217749	0.0122631	-0.0497843	1339	0.275472	Skin cancer	neoplasms	Sleep	Sleep	g
595	main_sleep_offset_mean_abs_dev	0.0758109	0.0899548	0.0506616	0.135396	171	0.275477	Hydronephrosis	genitourinary	Diurnal rhythms	Phase	Hours
510	acceleration_during_main_sleep_mean	0.0758239	-0.0692542	0.039005	-0.158337	125	0.275488	Other diseases of lung	respiratory	Sleep	Sleep	g
642	MVPA_hourly_SD_M10	0.0758262	0.0061919	0.00348739	0.12915	191	0.275488	Hypertension complicating pregnancy, childbirth, and the puerperium	pregnancy complications	Physical activity	Physical activity variability	Fraction of time
653	moderate_hourly_SD_M10	0.0758432	0.00989289	0.00557219	0.164468	116	0.275527	Problems associated with amniotic cavity and membranes	pregnancy complications	Physical activity	Physical activity variability	Fraction of time
946	sleep_within_day_SD_M10	0.0758563	0.0160917	0.00906409	0.23877	52	0.275552	Anaphylactic shock NOS	injuries & poisonings	Sleep	Sleep variability
634	mesor	0.075868	0.00737991	0.0041571	0.0790758	502	0.275573	Miscarriage; stillbirth	pregnancy complications	Physical activity	Physical activity	g
572	main_sleep_ratio_mean	0.0758824	-0.00386559	0.00217759	-0.17086	100	0.275602	Ascites (non malignant)	digestive	Sleep	Sleep
994	main_sleep_duration_mean	0.0759034	0.102637	0.0578224	0.0958893	347	0.275634	Sepsis and SIRS	injuries & poisonings	Sleep	Sleep	Hours
153	MVPA_overall	0.0759035	-0.00539483	0.00303927	-0.0932349	356	0.275634	Colorectal cancer	neoplasms	Physical activity	Physical activity	Fraction of time
495	tasks_light_peak_value_mean	0.0759157	0.00361367	0.00203591	0.0327419	3339	0.275656	Asthma	respiratory	Physical activity	Physical activity	Fraction of time
458	self_report_chronotype	0.0759435	-0.0553469	0.031182	-0.12613	200	0.275735	Hypotension	circulatory system	Diurnal rhythms	Self-report
1011	moderate_between_day_SD	0.0759845	-0.00205945	0.00116055	-0.102088	295	0.275862	Complications of surgical and medical procedures		Physical activity	Physical activity variability	Fraction of time
696	acceleration_IV	0.0760078	-0.0272492	0.0153568	-0.0883349	377	0.275924	Psoriasis and related disorders	dermatologic	Diurnal rhythms	Variability
760	acceleration_overall_M10	0.0760196	-0.985105	0.555196	-0.0653302	701	0.275926	Back pain	symptoms	Physical activity	Physical activity	g
618	other_sleep_mean	0.0760209	-0.0437943	0.0246822	-0.0597807	880	0.275926	Genital prolapse	genitourinary	Sleep	Sleep	Hours
835	temp_phase	0.0760319	-0.529817	0.298612	-0.102886	296	0.275944	Internal derangement of knee	injuries & poisonings	Diurnal rhythms	Phase	Hours past midnight
870	sleep_IV	0.0760505	0.0207922	0.0117195	0.0812415	456	0.275989	Open wounds of head; neck; and trunk	injuries & poisonings	Diurnal rhythms	Variability
200	MET_peak_time_mean_abs_dev	0.076067	-0.232221	0.130899	-0.198528	79	0.276025	Myeloproliferative disease	neoplasms	Diurnal rhythms	Phase	Hours
915	MVPA_within_day_SD_M10	0.0760827	-0.00452215	0.00254919	-0.0959186	343	0.276025	Superficial injury without mention of infection	injuries & poisonings	Physical activity	Physical activity variability	Fraction of time
764	sedentary_hourly_SD_L5	0.0760869	0.00829386	0.00467542	0.0969451	323	0.276025	Sciatica	symptoms	Physical activity	Physical activity variability	Fraction of time
628	inactivity_peak_time_mean	0.0760871	0.0743211	0.0418963	0.0763898	556	0.276025	Ovarian cyst	genitourinary	Diurnal rhythms	Phase	Hours past midnight
521	acceleration_overall	0.0760913	-0.836285	0.471438	-0.101136	276	0.276025	Diseases of hard tissues of teeth	digestive	Physical activity	Physical activity	g
745	self_report_sleep_duration_abs_dev	0.076107	0.105092	0.0592467	0.16245	116	0.27606	Pain in joint	musculoskeletal	Sleep	Self-report	Hours
870	sedentary_peak_time_mean	0.0761231	-0.190284	0.10728	-0.0816219	456	0.276096	Open wounds of head; neck; and trunk	injuries & poisonings	Diurnal rhythms	Phase	Hours past midnight
598	acceleration_overall_L5	0.0761565	0.197609	0.111423	0.108201	273	0.276193	Abnormal findings on examination of urine	genitourinary	Physical activity	Physical activity	g
335	moderate_hourly_SD	0.0761622	-0.00888343	0.00500905	-0.176063	102	0.276193	Multiple sclerosis	neurological	Physical activity	Physical activity variability	Fraction of time
563	tasks_light_hourly_SD	0.0762342	-0.00276293	0.0015583	-0.0575189	981	0.276432	Constipation	digestive	Physical activity	Physical activity variability	Fraction of time
475	sleep_hourly_SD_L5	0.0762506	0.00855692	0.0048264	0.0920024	361	0.276469	Chronic sinusitis	respiratory	Sleep	Sleep	Fraction of time
535	sleep_peak_time_mean_abs_dev	0.0763082	0.0246725	0.0139188	0.0400678	2155	0.276642	Gastritis and duodenitis	digestive	Diurnal rhythms	Phase	Hours
365	walking_peak_value_mean	0.0763106	-0.00828159	0.00467206	-0.070016	661	0.276642	Glaucoma	sense organs	Physical activity	Physical activity	Hours
1015	total_sleep_mean_abs_dev	0.0763169	0.0976662	0.0550995	0.120267	216	0.276642	Effects of other external causes		Sleep	Sleep	Hours
990	MET_hourly_SD	0.0763596	-0.0129204	0.00729023	-0.0833081	426	0.276766	Effects radiation NOS	injuries & poisonings	Physical activity	Physical activity variability
612	sleep_hourly_SD_L5	0.0763636	0.0196556	0.0110907	0.211333	67	0.276766	Breast conditions, congenital or relating to hormones	genitourinary	Sleep	Sleep	Fraction of time
1001	temp_within_day_SD	0.076383	0.143142	0.0807733	0.228858	55	0.276801	Foreign body injury		Diurnal rhythms	Variability	Celsius
174	moderate_hourly_SD_M10	0.0763908	-0.00335981	0.00189595	-0.0558566	1048	0.276801	Breast cancer	neoplasms	Physical activity	Physical activity variability	Fraction of time
420	self_report_sleep_duration_abs_dev	0.0763918	0.0782969	0.0441833	0.12103	210	0.276801	Carditis	circulatory system	Sleep	Self-report	Hours
415	acceleration_during_main_sleep_mean	0.076404	-0.0394905	0.0222856	-0.0902878	390	0.276823	Pulmonary heart disease	circulatory system	Sleep	Sleep	g
285	self_report_snoring	0.0764236	-0.0278311	0.0157069	-0.0580541	916	0.276844	Other anemias	hematopoietic	Sleep	Self-report
287	moderate_overall_M10	0.0764324	-0.00878987	0.00496086	-0.134285	166	0.276844	Purpura and other hemorrhagic conditions	hematopoietic	Physical activity	Physical activity	Fraction of time
627	sedentary_hourly_SD	0.0764335	0.00206851	0.00116744	0.0649195	773	0.276844	Menopausal and postmenopausal disorders	genitourinary	Physical activity	Physical activity variability	Fraction of time
70	amplitude	0.0764369	-0.0112501	0.00634944	-0.116644	210	0.276844	Viral hepatitis	infectious diseases	Diurnal rhythms	Amplitude	g
394	walking_overall_M10	0.0764406	-0.006171	0.0034829	-0.0754943	566	0.276844	Rheumatic disease of the heart valves	circulatory system	Physical activity	Physical activity	Fraction of time
628	walking_overall_M10	0.0764839	-0.00622129	0.00351181	-0.0761096	557	0.276962	Ovarian cyst	genitourinary	Physical activity	Physical activity	Fraction of time
537	sleep_peak_time_mean_abs_dev	0.0764856	0.0660884	0.0373059	0.107327	275	0.276962	Other disorders of stomach and duodenum	digestive	Diurnal rhythms	Phase	Hours
742	self_report_sleep_duration_abs_dev	0.0765045	0.154333	0.087124	0.238564	54	0.277007	Derangement of joint, non-traumatic	musculoskeletal	Sleep	Self-report	Hours
851	acceleration_within_day_SD_M10	0.0765105	-1.0888	0.614665	-0.0786426	469	0.277007	Complications of transplants and reattached limbs	injuries & poisonings	Physical activity	Physical activity variability	Fraction of time
251	sleep_overall_L5	0.0765223	-0.012311	0.00695024	-0.200648	75	0.277028	Other disorders of pancreatic internal secretion	endocrine/metabolic	Sleep	Sleep	Fraction of time
990	moderate_overall_M10	0.0765369	-0.00552479	0.0031192	-0.0844038	426	0.277058	Effects radiation NOS	injuries & poisonings	Physical activity	Physical activity	Fraction of time
371	sedentary_within_day_SD_L5	0.0765594	-0.00653642	0.00369063	-0.110698	244	0.277098	Inflammation of the eye	sense organs	Physical activity	Physical activity variability	Fraction of time
334	inactivity_peak_time_mean	0.0765603	0.156112	0.0881454	0.160458	123	0.277098	Degenerative disease of the spinal cord	neurological	Diurnal rhythms	Phase	Hours past midnight
1009	sleep_within_day_SD_M10	0.076578	0.00527037	0.00297598	0.078202	503	0.277124	Injury, NOS		Sleep	Sleep variability
1000	self_report_snoring	0.0765798	0.113662	0.064181	0.237093	52	0.277124	Burns		Sleep	Self-report
792	sedentary_RA	0.0766172	-0.0392829	0.0221845	-0.241877	52	0.277186	Abnormal Papanicolaou smear of cervix and cervical HPV	genitourinary	Diurnal rhythms	Amplitude
665	temp_within_day_SD	0.0766252	0.0557278	0.0314724	0.0890986	404	0.277186	Obstetrical/birth trauma	pregnancy complications	Diurnal rhythms	Variability	Celsius
728	main_sleep_onset_mean	0.0766264	-0.118095	0.0666946	-0.105291	283	0.277186	Disorders of muscle, ligament, and fascia	musculoskeletal	Diurnal rhythms	Phase	Hours past midnight
274	MVPA_within_day_SD_M10	0.0766277	-0.00392064	0.00221421	-0.08316	469	0.277186	Gout and other crystal arthropathies	endocrine/metabolic	Physical activity	Physical activity variability	Fraction of time
665	sleep_IV	0.0766279	-0.0229546	0.0129638	-0.0896909	404	0.277186	Obstetrical/birth trauma	pregnancy complications	Diurnal rhythms	Variability
483	acceleration_peak_time_mean	0.0766401	0.226769	0.128075	0.119593	211	0.277207	Acute bronchitis and bronchiolitis	respiratory	Diurnal rhythms	Phase	Hours past midnight
585	MET_overall_L5	0.0766905	0.00293078	0.00165553	0.0672093	722	0.277367	Renal failure	genitourinary	Physical activity	Physical activity	MET
252	sedentary_peak_value_mean	0.0767566	0.0148263	0.00837694	0.184475	91	0.277569	Disorders of parathyroid gland	endocrine/metabolic	Physical activity	Physical activity	Hours
990	self_report_sleep_duration_abs_dev	0.0767588	-0.0555409	0.0313811	-0.0858541	425	0.277569	Effects radiation NOS	injuries & poisonings	Sleep	Self-report	Hours
990	acceleration_within_day_SD_M10	0.076772	-1.1444	0.646624	-0.0826582	425	0.277581	Effects radiation NOS	injuries & poisonings	Physical activity	Physical activity variability	Fraction of time
501	acceleration_between_day_SD_M10	0.0767791	-2.19316	1.23924	-0.213305	68	0.277581	Pneumonitis due to inhalation of food or vomitus	respiratory	Physical activity	Physical activity variability	Fraction of time
599	sleep_peak_quality_mean	0.0767818	-0.00273354	0.0015446	-0.0427356	1812	0.277581	Other symptoms/disorders or the urinary system	genitourinary	Sleep	Sleep	Hours
610	sedentary_peak_time_mean_abs_dev	0.0767868	-0.13545	0.076538	-0.100292	322	0.277581	Benign mammary dysplasias	genitourinary	Diurnal rhythms	Phase	Hours
200	WASO_mean	0.0768028	0.0362682	0.0204949	0.191432	79	0.277605	Myeloproliferative disease	neoplasms	Sleep	Sleep	Hours
444	inactivity_peak_time_mean_abs_dev	0.0768057	0.167111	0.094434	0.252547	50	0.277605	Arterial embolism and thrombosis	circulatory system	Diurnal rhythms	Phase	Hours
522	tasks_light_overall	0.0768148	0.00564965	0.00319271	0.14907	140	0.277615	Diseases of pulp and periapical tissues	digestive	Physical activity	Physical activity	Hours
425	sleep_peak_time_mean	0.0768299	0.154139	0.0871108	0.165821	114	0.277641	Cardiomyopathy	circulatory system	Diurnal rhythms	Phase	Hours past midnight
729	acceleration_overall	0.0768382	-0.793995	0.448735	-0.0960217	301	0.277641	Other disorders of soft tissues	musculoskeletal	Physical activity	Physical activity	g
578	moderate_hourly_SD_M10	0.0768466	-0.00279014	0.00157692	-0.0463858	1487	0.277641	Gastrointestinal hemorrhage	digestive	Physical activity	Physical activity variability	Fraction of time
320	sedentary_hourly_SD	0.0768469	0.00555588	0.00314006	0.174369	100	0.277641	Meningitis	neurological	Physical activity	Physical activity variability	Fraction of time
614	acceleration_overall	0.0768619	-0.671923	0.379775	-0.0812589	433	0.277673	Inflammatory diseases of female pelvic organs	genitourinary	Physical activity	Physical activity	g
379	self_report_daytime_dozing	0.0769001	-0.0153994	0.00870487	-0.0930254	368	0.277776	Other disorders of eye	sense organs	Sleep	Self-report
707	acceleration_overall_L5	0.0769028	0.372966	0.210832	0.204218	78	0.277776	Chronic ulcer of skin	dermatologic	Physical activity	Physical activity	g
470	main_sleep_ratio_mean	0.0769401	-0.00217446	0.00122934	-0.0961114	314	0.277888	Septal Deviations/Turbinate Hypertrophy	respiratory	Sleep	Sleep
204	sedentary_within_day_SD	0.0769582	0.00541997	0.0030644	0.155888	132	0.277908	Leukemia	neoplasms	Physical activity	Physical activity variability	Fraction of time
446	sleep_peak_time_mean_abs_dev	0.07696	0.13662	0.077244	0.221869	64	0.277908	Polyarteritis nodosa and allied conditions	circulatory system	Diurnal rhythms	Phase	Hours
508	MVPA_IV	0.0769641	0.033452	0.0189139	0.12007	212	0.277908	Pulmonary collapse; interstitial and compensatory emphysema	respiratory	Diurnal rhythms	Variability
737	moderate_within_day_SD	0.0769834	-0.00783849	0.00443219	-0.171468	101	0.277941	Curvature of spine	musculoskeletal	Physical activity	Physical activity variability	Fraction of time
577	moderate_hourly_SD_M10	0.0769861	-0.00774801	0.00438107	-0.12881	183	0.277941	Diseases of pancreas	digestive	Physical activity	Physical activity variability	Fraction of time
717	self_report_nap_during_day	0.0769919	0.04366	0.0246872	0.173572	99	0.277941	Polymyalgia Rheumatica	musculoskeletal	Sleep	Self-report
452	acceleration_RA	0.0770029	-0.00588084	0.00332547	-0.0835533	425	0.277944	Other venous embolism and thrombosis	circulatory system	Diurnal rhythms	Amplitude
611	acceleration_M10_time_abs_dev	0.0770051	0.140243	0.0793046	0.150751	131	0.277944	Abnormal findings on mammogram or breast exam	genitourinary	Diurnal rhythms	Phase	Hours
596	sedentary_hourly_SD_L5	0.0770452	0.00530636	0.00300105	0.0620249	827	0.278066	Other disorders of bladder	genitourinary	Physical activity	Physical activity variability	Fraction of time
202	acceleration_between_day_SD_M10	0.0770727	-1.2839	0.726187	-0.124871	191	0.278143	Cancer of other lymphoid, histiocytic tissue	neoplasms	Physical activity	Physical activity variability	Fraction of time
790	walking_within_day_SD	0.0770965	-0.00321398	0.00181801	-0.0716458	632	0.278206	Nonspecific findings on examination of blood	symptoms	Physical activity	Physical activity variability	Fraction of time
159	sedentary_hourly_SD_L5	0.0771446	-0.00694598	0.00392967	-0.0811901	471	0.278357	Malignant neoplasm of other and ill-defined sites within the digestive organs and peritoneum	neoplasms	Physical activity	Physical activity variability	Fraction of time
654	temp_RA	0.0771531	-0.00545187	0.00308447	-0.166459	112	0.278364	Other and unspecified complications of birth; puerperium affecting management of mother	pregnancy complications	Diurnal rhythms	Amplitude
572	temp_within_day_SD	0.077159	-0.107088	0.0605876	-0.171214	100	0.278364	Ascites (non malignant)	digestive	Diurnal rhythms	Variability	Celsius
871	phase_abs_dev	0.0772131	0.0590178	0.0333969	0.0928958	369	0.278537	Open wounds of extremities	injuries & poisonings	Diurnal rhythms	Phase	Hours
1000	mesor	0.0772233	0.0217107	0.012286	0.23263	53	0.278551	Burns		Physical activity	Physical activity	g
416	sedentary_hourly_SD_M10	0.0772652	-0.00364957	0.00206558	-0.107747	269	0.278677	Cardiomegaly	circulatory system	Physical activity	Physical activity variability	Fraction of time
530	cosinor_rsquared	0.0772706	-0.00287015	0.00162447	-0.0320899	3382	0.278677	Diseases of esophagus	digestive	Diurnal rhythms	Amplitude
870	main_sleep_onset_SD	0.0772946	0.056422	0.0319368	0.0829293	452	0.278741	Open wounds of head; neck; and trunk	injuries & poisonings	Diurnal rhythms	Phase Variability	Hours
450	moderate_overall_M10	0.0773186	-0.0125652	0.0071129	-0.191962	81	0.278805	Noninfectious disorders of lymphatic channels	circulatory system	Physical activity	Physical activity	Fraction of time
669	acceleration_peak_value_SD	0.0773405	2.92093	1.6536	0.117268	218	0.278862	Complications of labor and delivery NEC	pregnancy complications	Physical activity	Physical activity variability	Fraction of time
567	MVPA_overall	0.077356	-0.00882631	0.00499703	-0.152538	129	0.278874	Peritonitis and retroperitoneal infections	digestive	Physical activity	Physical activity	Fraction of time
618	MET_overall_M10	0.0773563	0.0174052	0.00985397	0.0598539	880	0.278874	Genital prolapse	genitourinary	Physical activity	Physical activity	MET
835	amplitude	0.0773641	0.00941419	0.00533001	0.0976089	296	0.27888	Internal derangement of knee	injuries & poisonings	Diurnal rhythms	Amplitude	g
698	sedentary_within_day_SD_L5	0.0774429	0.0115176	0.00652262	0.195057	76	0.279141	Pruritus and related conditions	dermatologic	Physical activity	Physical activity variability	Fraction of time
197	sleep_peak_time_mean	0.07746	0.0525729	0.0297747	0.0565572	1030	0.27918	Chemotherapy	neoplasms	Diurnal rhythms	Phase	Hours past midnight
200	self_report_sleeplessness	0.0774679	0.129271	0.0732118	0.258606	42	0.279186	Myeloproliferative disease	neoplasms	Sleep	Self-report
907	moderate_peak_value_mean	0.0774935	0.0212419	0.0120317	0.180621	97	0.279222	Injuries to the nervous system	injuries & poisonings	Physical activity	Physical activity	Hours
275	self_report_IPAQ_activity_group	0.0774962	-0.0697268	0.0394929	-0.150698	133	0.279222	Disorders of mineral metabolism	endocrine/metabolic	Physical activity	Self-report physical activity
612	tasks_light_peak_value_mean	0.0774976	-0.0233741	0.0132396	-0.211783	67	0.279222	Breast conditions, congenital or relating to hormones	genitourinary	Physical activity	Physical activity	Fraction of time
960	sedentary_within_day_SD_L5	0.0775028	0.00254544	0.00144182	0.0431085	1720	0.279222	Poisoning by antibiotics	injuries & poisonings	Physical activity	Physical activity variability	Fraction of time
204	sedentary_hourly_SD_M10	0.0775377	-0.00527798	0.00298997	-0.155823	132	0.27931	Leukemia	neoplasms	Physical activity	Physical activity variability	Fraction of time
1005	sedentary_hourly_SD_M10	0.0775396	-0.00745378	0.00422258	-0.22006	66	0.27931	Other symptoms		Physical activity	Physical activity variability	Fraction of time
555	MET_hourly_SD	0.0775584	-0.0137074	0.00776575	-0.0883826	376	0.279355	Inflammatory bowel disease and other gastroenteritis and colitis	digestive	Physical activity	Physical activity variability
601	moderate_overall	0.0776223	0.00497409	0.00281862	0.136874	157	0.279553	Inflammatory diseases of prostate	genitourinary	Physical activity	Physical activity	Fraction of time
384	acceleration_M10_time_abs_dev	0.0776259	0.196593	0.111403	0.211323	66	0.279553	Other disorders of tympanic membrane	sense organs	Diurnal rhythms	Phase	Hours
379	MVPA_overall_M10	0.0776353	-0.00856758	0.00485512	-0.0810439	471	0.279564	Other disorders of eye	sense organs	Physical activity	Physical activity	Fraction of time
563	acceleration_M10_time	0.0776425	0.0830462	0.0470622	0.0577817	976	0.279568	Constipation	digestive	Diurnal rhythms	Phase	Hours past midnight
427	moderate_within_day_SD	0.0776765	-0.00190768	0.0010812	-0.0417307	1891	0.279632	Cardiac dysrhythmias	circulatory system	Physical activity	Physical activity variability	Fraction of time
586	walking_within_day_SD_M10	0.0776772	-0.00435271	0.00246696	-0.092587	368	0.279632	Other disorders of the kidney and ureters	genitourinary	Physical activity	Physical activity variability	Fraction of time
415	MVPA_between_day_SD	0.0776789	-0.00245453	0.00139115	-0.0896423	390	0.279632	Pulmonary heart disease	circulatory system	Physical activity	Physical activity variability	Fraction of time
41	self_report_chronotype	0.0776922	-0.0425872	0.024136	-0.0970522	340	0.279657	Bacterial infection NOS	infectious diseases	Diurnal rhythms	Self-report
781	acceleration_hourly_SD	0.0777245	-2.04086	1.15687	-0.139672	144	0.279706	Symptoms involving nervous and musculoskeletal systems	symptoms	Physical activity	Physical activity variability	Fraction of time
441	MVPA_overall_M10	0.0777284	-0.0240844	0.0136526	-0.227823	57	0.279706	Vascular insufficiency of intestine	circulatory system	Physical activity	Physical activity	Fraction of time
652	moderate_hourly_SD_M10	0.0777327	0.00925768	0.00524791	0.153908	128	0.279706	Malposition and malpresentation of fetus or obstruction	pregnancy complications	Physical activity	Physical activity variability	Fraction of time
361	MET_hourly_SD_M10	0.0777337	-0.0147	0.00833304	-0.0958188	336	0.279706	Retinal detachments and defects	sense organs	Physical activity	Physical activity variability
198	moderate_hourly_SD	0.0777385	-0.00339402	0.00192401	-0.0672668	670	0.279706	Secondary malignant neoplasm	neoplasms	Physical activity	Physical activity variability	Fraction of time
450	moderate_hourly_SD	0.0777432	-0.00967414	0.00548419	-0.191734	81	0.279706	Noninfectious disorders of lymphatic channels	circulatory system	Physical activity	Physical activity variability	Fraction of time
368	acceleration_L5_time_abs_dev	0.0777506	0.0705545	0.0399977	0.0992239	322	0.27971	Visual disturbances	sense organs	Diurnal rhythms	Phase	Hours
381	acceleration_IV	0.0777855	0.0451889	0.0256208	0.146491	137	0.27977	Otitis media and Eustachian tube disorders	sense organs	Diurnal rhythms	Variability
197	moderate_peak_value_mean	0.0777869	-0.00647556	0.00367148	-0.0550621	1031	0.27977	Chemotherapy	neoplasms	Physical activity	Physical activity	Hours
1019	acceleration_within_day_SD_M10	0.0777947	-0.751245	0.425948	-0.0542614	998	0.27977	Other ill-defined and unknown causes of morbidity and mortality		Physical activity	Physical activity variability	Fraction of time
374	MVPA_within_day_SD_M10	0.0777947	-0.00330825	0.00187574	-0.0701707	642	0.27977	Other disorders of eyelids	sense organs	Physical activity	Physical activity variability	Fraction of time
189	total_sleep_mean	0.0778065	0.124168	0.0704045	0.0989361	322	0.27977	Cancer of urinary organs (incl. kidney and bladder)	neoplasms	Sleep	Sleep	Hours
253	sedentary_hourly_SD_M10	0.077807	0.0072712	0.00412286	0.21467	67	0.27977	Disorders of the pituitary gland and its hypothalamic control	endocrine/metabolic	Physical activity	Physical activity variability	Fraction of time
441	MET_overall_L5	0.0778112	0.0100631	0.00570601	0.23077	56	0.27977	Vascular insufficiency of intestine	circulatory system	Physical activity	Physical activity	MET
8	main_sleep_onset_mean	0.0778197	0.119872	0.0679716	0.106875	273	0.279778	Intestinal infection	infectious diseases	Diurnal rhythms	Phase	Hours past midnight
790	moderate_between_day_SD	0.0778322	0.00142311	0.000806989	0.0705442	631	0.279801	Nonspecific findings on examination of blood	symptoms	Physical activity	Physical activity variability	Fraction of time
80	main_sleep_offset_mean_abs_dev	0.0778715	0.0644326	0.036542	0.0969808	329	0.279918	Postoperative infection	infectious diseases	Diurnal rhythms	Phase	Hours
800	WASO_mean	0.0778772	-0.0250186	0.0141892	-0.132053	166	0.279918	Fracture of lower limb	injuries & poisonings	Sleep	Sleep	Hours
930	phase_abs_dev	0.0778847	0.0934493	0.0530008	0.147092	142	0.279922	Allergic reaction to food	injuries & poisonings	Diurnal rhythms	Phase	Hours
470	sleep_within_day_SD_M10	0.0779372	-0.00657914	0.00373209	-0.0976216	314	0.280088	Septal Deviations/Turbinate Hypertrophy	respiratory	Sleep	Sleep variability
598	temp_phase_abs_dev	0.0779622	-0.464885	0.263733	-0.107003	273	0.280151	Abnormal findings on examination of urine	genitourinary	Diurnal rhythms	Phase	Hours
367	cosinor_rsquared	0.077967	-0.00774188	0.00439211	-0.0865585	400	0.280151	Disorders of refraction and accommodation; blindness and low vision	sense organs	Diurnal rhythms	Amplitude
512	sleep_peak_time_mean_abs_dev	0.0779802	0.0406887	0.0230845	0.0660781	740	0.280169	Other symptoms of respiratory system	respiratory	Diurnal rhythms	Phase	Hours
686	phase_abs_dev	0.0779848	0.0619498	0.0351473	0.097511	325	0.280169	Other local infections of skin and subcutaneous tissue	dermatologic	Diurnal rhythms	Phase	Hours
285	num_wakings_mean	0.0779982	0.0503188	0.0285498	0.0557118	995	0.280195	Other anemias	hematopoietic	Sleep	Sleep
165	MET_hourly_SD_M10	0.0780081	-0.0213274	0.0121011	-0.139018	161	0.280208	Cancer within the respiratory system	neoplasms	Physical activity	Physical activity variability
558	acceleration_peak_value_mean	0.0780187	-1.63907	0.930038	-0.0564291	907	0.280224	Noninfectious gastroenteritis	digestive	Physical activity	Physical activity	g
277	acceleration_overall_M10	0.0780251	-1.90001	1.07812	-0.126005	180	0.280224	Other disorders of metabolism	endocrine/metabolic	Physical activity	Physical activity	g
501	acceleration_within_day_SD_M10	0.0780836	-2.88422	1.63691	-0.208323	68	0.280412	Pneumonitis due to inhalation of food or vomitus	respiratory	Physical activity	Physical activity variability	Fraction of time
773	sedentary_IV	0.0781227	0.0560059	0.0317898	0.197295	79	0.28053	Pain in limb	symptoms	Diurnal rhythms	Variability
830	walking_peak_value_mean	0.0781428	0.0165266	0.00938136	0.139722	158	0.280579	Dislocation	injuries & poisonings	Physical activity	Physical activity	Hours
743	sleep_hourly_SD_L5	0.0781738	0.00602118	0.0034183	0.0647386	767	0.280661	Osteoporosis, osteopenia and pathological fracture	musculoskeletal	Sleep	Sleep	Fraction of time
530	self_report_sleep_duration	0.0781817	-0.0331474	0.0188187	-0.0331359	3371	0.280661	Diseases of esophagus	digestive	Sleep	Self-report	Hours
338	inactivity_peak_value_mean	0.0781842	0.343694	0.195126	0.240664	52	0.280661	Pain	neurological	Sleep	Sleep
1001	MVPA_between_day_SD	0.0781979	-0.00639768	0.00363234	-0.233651	55	0.280687	Foreign body injury		Physical activity	Physical activity variability	Fraction of time
613	main_sleep_ratio_mean	0.0782127	-0.00332149	0.0018859	-0.14681	133	0.280718	Other nonmalignant breast conditions	genitourinary	Sleep	Sleep
297	acceleration_within_day_SD_M10	0.0782448	-2.58006	1.46508	-0.186354	80	0.280797	Suicidal ideation or attempt	mental disorders	Physical activity	Physical activity variability	Fraction of time
850	self_report_sleeplessness	0.0782509	0.0576281	0.0327234	0.115285	218	0.280797	Hemorrhage or hematoma complicating a procedure	injuries & poisonings	Sleep	Self-report
274	temp_cosinor_rsquared	0.0782586	-0.0119495	0.00678583	-0.08057	469	0.280797	Gout and other crystal arthropathies	endocrine/metabolic	Diurnal rhythms	Amplitude
663	sleep_hourly_SD	0.0782618	-0.00441975	0.00250989	-0.236342	50	0.280797	Umbilical cord complications during labor and delivery	pregnancy complications	Sleep	Sleep variability	Fraction of time
509	MET_peak_time_mean_abs_dev	0.0782661	0.174416	0.0990486	0.14911	140	0.280797	Respiratory failure, insufficiency, arrest	respiratory	Diurnal rhythms	Phase	Hours
340	MET_hourly_SD_M10	0.0783003	-0.00843923	0.00479309	-0.0550093	1049	0.280884	Migraine	neurological	Physical activity	Physical activity variability
644	main_sleep_duration_mean_abs_dev	0.078303	0.149002	0.0846267	0.214013	67	0.280884	Anemia during pregnancy	pregnancy complications	Sleep	Sleep	Hours
433	acceleration_L5_time_abs_dev	0.0783413	0.0474232	0.0269379	0.0666933	745	0.280971	Cerebrovascular disease	circulatory system	Diurnal rhythms	Phase	Hours
244	cosinor_rsquared	0.0783419	-0.00389989	0.00221527	-0.0436029	1678	0.280971	Hypothyroidism	endocrine/metabolic	Diurnal rhythms	Amplitude
395	tasks_light_hourly_SD	0.0783461	-0.00361091	0.00205115	-0.0751722	551	0.280971	Heart valve disorders	circulatory system	Physical activity	Physical activity variability	Fraction of time
578	moderate_overall	0.0783666	-0.00165137	0.000938109	-0.0454414	1487	0.280997	Gastrointestinal hemorrhage	digestive	Physical activity	Physical activity	Fraction of time
225	self_report_snoring	0.0783733	0.102474	0.0582145	0.213754	62	0.280997	Benign neoplasm of brain and other parts of nervous system	neoplasms	Sleep	Self-report
655	self_report_sleep_duration_abs_dev	0.0783741	-0.0621525	0.0353085	-0.0960742	358	0.280997	Known or suspected fetal abnormality affecting management of mother	pregnancy complications	Sleep	Self-report	Hours
558	acceleration_L5_time_abs_dev	0.0783784	0.0426215	0.0242134	0.0599405	907	0.280997	Noninfectious gastroenteritis	digestive	Diurnal rhythms	Phase	Hours
342	acceleration_peak_value_SD	0.0783888	-4.30674	2.44675	-0.172904	100	0.281012	Hemiplegia	neurological	Physical activity	Physical activity variability	Fraction of time
615	moderate_within_day_SD	0.0783985	-0.00390847	0.00222056	-0.0854983	411	0.281024	Endometriosis	genitourinary	Physical activity	Physical activity variability	Fraction of time
743	MET_peak_value_mean	0.0784137	-0.0244851	0.0139117	-0.0636646	767	0.281056	Osteoporosis, osteopenia and pathological fracture	musculoskeletal	Physical activity	Physical activity	MET
695	WASO_mean	0.0784486	-0.0187405	0.010649	-0.0989167	298	0.281159	Erythematous conditions	dermatologic	Sleep	Sleep	Hours
306	moderate_within_day_SD_M10	0.0784552	-0.00196251	0.00111519	-0.0371244	2865	0.28116	Other mental disorder	mental disorders	Physical activity	Physical activity variability	Fraction of time
253	acceleration_overall_M10	0.0784723	-3.08867	1.75524	-0.204835	67	0.281194	Disorders of the pituitary gland and its hypothalamic control	endocrine/metabolic	Physical activity	Physical activity	g
516	acceleration_peak_value_SD	0.0784772	-3.82519	2.17382	-0.153571	122	0.281194	Abnormal sputum	respiratory	Physical activity	Physical activity variability	Fraction of time
696	total_sleep_mean	0.0784869	-0.113934	0.0647499	-0.0907823	377	0.281206	Psoriasis and related disorders	dermatologic	Sleep	Sleep	Hours
645	moderate_hourly_SD_M10	0.0785217	0.0102804	0.00584312	0.170911	105	0.281308	Late pregnancy and failed induction	pregnancy complications	Physical activity	Physical activity variability	Fraction of time
793	temp_L1_time	0.0785347	0.738472	0.419748	0.212817	69	0.281332	Nonspecific abnormal findings on radiological and other examination of musculoskeletal system	symptoms	Diurnal rhythms	Phase	Hours past midnight
782	moderate_peak_value_mean	0.0785717	-0.0165242	0.00939353	-0.140507	153	0.281442	Symptoms involving skin and other integumentary tissue	symptoms	Physical activity	Physical activity	Hours
573	moderate_between_day_SD	0.0785911	-0.00150139	0.000853549	-0.0744246	554	0.281479	Other disorders of liver	digestive	Physical activity	Physical activity variability	Fraction of time
395	MVPA_between_day_SD	0.0785981	-0.00206074	0.00117157	-0.0752607	551	0.281479	Heart valve disorders	circulatory system	Physical activity	Physical activity variability	Fraction of time
585	acceleration_peak_value_SD	0.0786023	-1.61145	0.916157	-0.0646957	724	0.281479	Renal failure	genitourinary	Physical activity	Physical activity variability	Fraction of time
871	walking_within_day_SD	0.078613	0.00412442	0.00234493	0.0919412	371	0.281479	Open wounds of extremities	injuries & poisonings	Physical activity	Physical activity variability	Fraction of time
627	tasks_light_overall	0.0786135	0.00244434	0.00138973	0.0644958	773	0.281479	Menopausal and postmenopausal disorders	genitourinary	Physical activity	Physical activity	Hours
185	MET_overall	0.0786536	0.0117534	0.0066833	0.0708826	629	0.281565	Cancer of prostate	neoplasms	Physical activity	Physical activity	MET
427	moderate_hourly_SD_M10	0.0786557	-0.00252842	0.00143774	-0.0420348	1891	0.281565	Cardiac dysrhythmias	circulatory system	Physical activity	Physical activity variability	Fraction of time
783	acceleration_peak_value_SD	0.0786564	-2.38153	1.35421	-0.0956122	314	0.281565	Fever of unknown origin	symptoms	Physical activity	Physical activity variability	Fraction of time
599	sedentary_IV	0.0786814	0.0123788	0.00703958	0.0436075	1817	0.281632	Other symptoms/disorders or the urinary system	genitourinary	Diurnal rhythms	Variability
289	main_sleep_duration_mean	0.0787029	0.10265	0.0583793	0.0959017	339	0.281687	Other diseases of blood and blood-forming organs	hematopoietic	Sleep	Sleep	Hours
8	inactivity_peak_time_mean	0.0787275	-0.104013	0.0591589	-0.106908	272	0.281752	Intestinal infection	infectious diseases	Diurnal rhythms	Phase	Hours past midnight
378	MVPA_within_day_SD_M10	0.0787583	-0.00796256	0.00452931	-0.168893	105	0.28184	Strabismus and other disorders of binocular eye movements	sense organs	Physical activity	Physical activity variability	Fraction of time
217	acceleration_L5_time	0.0787672	0.290358	0.165168	0.25006	50	0.281849	Vascular hamartomas and non-neoplastic nevi	neoplasms	Diurnal rhythms	Phase	Hours past midnight
1015	acceleration_peak_time_mean	0.0787935	0.223712	0.127268	0.117981	216	0.281903	Effects of other external causes		Diurnal rhythms	Phase	Hours past midnight
241	acceleration_M10_time_abs_dev	0.0787949	-0.148089	0.0842469	-0.159184	117	0.281903	Nontoxic nodular goiter	endocrine/metabolic	Diurnal rhythms	Phase	Hours
289	moderate_within_day_SD_M10	0.0788718	-0.00499209	0.0028407	-0.0944344	339	0.282156	Other diseases of blood and blood-forming organs	hematopoietic	Physical activity	Physical activity variability	Fraction of time
379	phase	0.078913	0.0796627	0.0453376	0.0818255	471	0.28226	Other disorders of eye	sense organs	Diurnal rhythms	Phase	Hours past midnight
703	moderate_within_day_SD_M10	0.0789135	0.0118402	0.00673847	0.223978	60	0.28226	Diseases of nail, NOS	dermatologic	Physical activity	Physical activity variability	Fraction of time
280	sleep_peak_quality_SD	0.0789247	0.00251028	0.0014287	0.0593364	894	0.282265	Iron deficiency anemias	hematopoietic	Sleep	Sleep variability	Hours
740	MET_within_day_SD	0.0789275	0.00481107	0.00273821	0.0327645	3279	0.282265	Osteoarthrosis	musculoskeletal	Physical activity	Physical activity variability
735	temp_cosinor_rsquared	0.0789589	-0.00956636	0.00544523	-0.0645014	715	0.282338	Acquired foot deformities	musculoskeletal	Diurnal rhythms	Amplitude
726	sedentary_IV	0.078962	0.0171768	0.00977725	0.0605096	885	0.282338	Peripheral enthesopathies and allied syndromes	musculoskeletal	Diurnal rhythms	Variability
596	sleep_within_day_SD_M10	0.0789669	0.00413564	0.0023541	0.0613649	827	0.282338	Other disorders of bladder	genitourinary	Sleep	Sleep variability
591	sedentary_hourly_SD	0.0789799	0.0018114	0.00103113	0.0568501	985	0.282362	Urinary tract infection	genitourinary	Physical activity	Physical activity variability	Fraction of time
385	other_sleep_mean	0.0789963	-0.173743	0.0989082	-0.237165	52	0.282398	Other disorders of middle ear and mastoid	sense organs	Sleep	Sleep	Hours
79	acceleration_overall_M10	0.0790147	-1.27808	0.727629	-0.08476	394	0.282441	Viral infection	infectious diseases	Physical activity	Physical activity	g
425	sedentary_overall_L5	0.0790364	0.00877381	0.0049954	0.161623	114	0.282475	Cardiomyopathy	circulatory system	Physical activity	Physical activity	Fraction of time
508	total_sleep_mean_abs_dev	0.0790368	0.0982323	0.055929	0.120964	211	0.282475	Pulmonary collapse; interstitial and compensatory emphysema	respiratory	Sleep	Sleep	Hours
726	sedentary_within_day_SD_L5	0.0790485	0.00345729	0.0019685	0.0585512	885	0.282495	Peripheral enthesopathies and allied syndromes	musculoskeletal	Physical activity	Physical activity variability	Fraction of time
615	main_sleep_duration_mean_abs_dev	0.0790622	0.0609968	0.0347318	0.0876106	411	0.282502	Endometriosis	genitourinary	Sleep	Sleep	Hours
450	MET_peak_value_mean	0.0790632	-0.0730647	0.0416034	-0.189978	81	0.282502	Noninfectious disorders of lymphatic channels	circulatory system	Physical activity	Physical activity	MET
8	acceleration_M10_time_abs_dev	0.079088	0.0970149	0.0552453	0.104284	271	0.282568	Intestinal infection	infectious diseases	Diurnal rhythms	Phase	Hours
429	MVPA_IV	0.0790979	-0.0638373	0.0363534	-0.229133	56	0.282581	Ill-defined descriptions and complications of heart disease	circulatory system	Diurnal rhythms	Variability
471	self_report_sleeplessness	0.0791065	0.0670723	0.0381954	0.134178	156	0.282589	Nasal polyps	respiratory	Sleep	Self-report
297	moderate_hourly_SD_M10	0.0791223	-0.0115199	0.00656075	-0.191516	80	0.282623	Suicidal ideation or attempt	mental disorders	Physical activity	Physical activity variability	Fraction of time
477	moderate_hourly_SD_M10	0.0791413	-0.00771084	0.00439173	-0.128192	181	0.282668	Epistaxis or throat hemorrhage	respiratory	Physical activity	Physical activity variability	Fraction of time
930	walking_within_day_SD	0.0791668	-0.00650553	0.00370556	-0.145021	144	0.282737	Allergic reaction to food	injuries & poisonings	Physical activity	Physical activity variability	Fraction of time
592	acceleration_hourly_SD	0.0791806	-1.5933	0.907588	-0.109042	232	0.282764	Cystitis and urethritis	genitourinary	Physical activity	Physical activity variability	Fraction of time
165	sedentary_hourly_SD_M10	0.0792331	-0.00472507	0.002692	-0.139499	161	0.282928	Cancer within the respiratory system	neoplasms	Physical activity	Physical activity variability	Fraction of time
189	MVPA_within_day_SD_M10	0.0792624	-0.00460929	0.0026263	-0.0977669	322	0.283011	Cancer of urinary organs (incl. kidney and bladder)	neoplasms	Physical activity	Physical activity variability	Fraction of time
608	moderate_overall	0.0792767	0.00461497	0.00262966	0.126992	184	0.283015	Other disorders of male genital organs	genitourinary	Physical activity	Physical activity	Fraction of time
686	sedentary_hourly_SD	0.0792862	-0.00305625	0.00174154	-0.0959192	327	0.283015	Other local infections of skin and subcutaneous tissue	dermatologic	Physical activity	Physical activity variability	Fraction of time
965	acceleration_overall	0.0792864	-0.543392	0.30964	-0.0657151	654	0.283015	Poisoning by analgesics, antipyretics, and antirheumatics	injuries & poisonings	Physical activity	Physical activity	g
208	tasks_light_peak_value_mean	0.079289	-0.00461154	0.00262781	-0.0417832	1888	0.283015	Benign neoplasm of colon	neoplasms	Physical activity	Physical activity	Fraction of time
8	acceleration_hourly_SD_M10	0.0792961	-2.09226	1.19227	-0.101482	272	0.283018	Intestinal infection	infectious diseases	Physical activity	Physical activity variability	Fraction of time
153	MVPA_between_day_SD	0.0793061	-0.00254518	0.00145041	-0.0929531	356	0.283031	Colorectal cancer	neoplasms	Physical activity	Physical activity variability	Fraction of time
450	MET_within_day_SD	0.0793317	-0.0277698	0.0158264	-0.189119	81	0.283082	Noninfectious disorders of lymphatic channels	circulatory system	Physical activity	Physical activity variability
819	acceleration_hourly_SD	0.079333	2.86415	1.63233	0.196017	70	0.283082	Skull and face fracture and other intercranial injury	injuries & poisonings	Physical activity	Physical activity variability	Fraction of time
1010	self_report_chronotype	0.079341	0.0483984	0.0275813	0.110295	255	0.283088	Other tests		Diurnal rhythms	Self-report
371	MVPA_IV	0.079359	-0.0309937	0.0176653	-0.111246	244	0.283128	Inflammation of the eye	sense organs	Diurnal rhythms	Variability
564	temp_L1_time	0.0793648	0.130989	0.0746605	0.0377489	2471	0.283128	Functional digestive disorders	digestive	Diurnal rhythms	Phase	Hours past midnight
557	walking_overall	0.0794086	-0.00553892	0.00315752	-0.12498	195	0.283261	Intestinal malabsorption (non-celiac)	digestive	Physical activity	Physical activity	Hours
333	walking_overall	0.0794192	-0.00737928	0.00420678	-0.166506	113	0.283277	Extrapyramidal disease and abnormal movement disorders	neurological	Physical activity	Physical activity	Hours
253	MET_hourly_SD	0.0794391	-0.0318747	0.0181723	-0.205522	67	0.283321	Disorders of the pituitary gland and its hypothalamic control	endocrine/metabolic	Physical activity	Physical activity variability
979	acceleration_hourly_SD	0.0794443	-1.5303	0.872468	-0.104731	249	0.283321	Adverse drug events and drug allergies	injuries & poisonings	Physical activity	Physical activity variability	Fraction of time
442	main_sleep_duration_mean_abs_dev	0.079456	0.0913076	0.052059	0.131146	181	0.283328	Other aneurysm	circulatory system	Sleep	Sleep	Hours
443	sleep_IV	0.0794619	0.0243649	0.0138919	0.0952012	328	0.283328	Peripheral vascular disease	circulatory system	Diurnal rhythms	Variability
381	temp_L1_time	0.0794679	0.527556	0.300798	0.152034	137	0.283328	Otitis media and Eustachian tube disorders	sense organs	Diurnal rhythms	Phase	Hours past midnight
694	self_report_snoring	0.0794716	0.080458	0.0458754	0.167831	100	0.283328	Dyschromia and Vitiligo	dermatologic	Sleep	Self-report
287	main_sleep_onset_mean_abs_dev	0.0794785	0.102761	0.0585937	0.136175	166	0.28333	Purpura and other hemorrhagic conditions	hematopoietic	Diurnal rhythms	Phase	Hours
716	MVPA_within_day_SD_M10	0.0794987	-0.00178375	0.00101715	-0.0378348	2478	0.28338	Other arthropathies	musculoskeletal	Physical activity	Physical activity variability	Fraction of time
174	temp_L1_time_abs_dev	0.0795273	-0.124228	0.0708452	-0.0556627	1048	0.283453	Breast cancer	neoplasms	Diurnal rhythms	Phase	Hours
386	moderate_peak_value_mean	0.0795321	-0.00713774	0.00407062	-0.0606927	815	0.283453	Vertiginous syndromes and other disorders of vestibular system	sense organs	Physical activity	Physical activity	Hours
429	acceleration_L5_time_abs_dev	0.0795493	0.165717	0.0945132	0.233056	56	0.283492	Ill-defined descriptions and complications of heart disease	circulatory system	Diurnal rhythms	Phase	Hours
508	MET_overall_L5	0.079578	0.0052163	0.00297528	0.119621	211	0.28353	Pulmonary collapse; interstitial and compensatory emphysema	respiratory	Physical activity	Physical activity	MET
389	other_sleep_mean	0.0795786	0.0523657	0.0298685	0.0714809	581	0.28353	Hearing loss	sense organs	Sleep	Sleep	Hours
596	main_sleep_onset_mean_abs_dev	0.0795882	0.0471299	0.0268829	0.0624546	826	0.28353	Other disorders of bladder	genitourinary	Diurnal rhythms	Phase	Hours
771	sedentary_hourly_SD	0.0795912	0.00496277	0.0028308	0.155755	124	0.28353	Musculoskeletal symptoms referable to limbs	symptoms	Physical activity	Physical activity variability	Fraction of time
720	sleep_hourly_SD_L5	0.0795915	0.0172942	0.00986472	0.185944	87	0.28353	Spinal stenosis	musculoskeletal	Sleep	Sleep	Fraction of time
871	inactivity_peak_time_mean	0.0796018	-0.0896771	0.0511542	-0.0921733	370	0.283541	Open wounds of extremities	injuries & poisonings	Diurnal rhythms	Phase	Hours past midnight
830	acceleration_between_day_SD	0.0796073	0.651764	0.371791	0.134655	158	0.283541	Dislocation	injuries & poisonings	Physical activity	Physical activity variability	g
197	acceleration_M10_time	0.0796341	0.0807593	0.0460722	0.0561905	1026	0.2836	Chemotherapy	neoplasms	Diurnal rhythms	Phase	Hours past midnight
628	MET_overall_M10	0.0796365	-0.0212693	0.012134	-0.0731423	557	0.2836	Ovarian cyst	genitourinary	Physical activity	Physical activity	MET
830	walking_within_day_SD	0.0796701	0.00623794	0.00355909	0.139056	158	0.283697	Dislocation	injuries & poisonings	Physical activity	Physical activity variability	Fraction of time
184	acceleration_peak_time_mean_abs_dev	0.0797297	0.207117	0.118195	0.17923	95	0.283887	Cancer of other female genital organs	neoplasms	Diurnal rhythms	Phase	Hours
751	num_wakings_mean	0.079741	0.143842	0.0820892	0.159258	114	0.283904	Genitourinary congenital anomalies	congenital anomalies	Sleep	Sleep
559	acceleration_overall_M10	0.0797507	-2.23821	1.27737	-0.148434	127	0.283916	Ileostomy status	digestive	Physical activity	Physical activity	g
614	MET_peak_value_mean	0.0797745	-0.0319965	0.0182621	-0.0831951	433	0.283971	Inflammatory diseases of female pelvic organs	genitourinary	Physical activity	Physical activity	MET
477	moderate_within_day_SD	0.0797787	-0.0057864	0.00330266	-0.126578	181	0.283971	Epistaxis or throat hemorrhage	respiratory	Physical activity	Physical activity variability	Fraction of time
476	MET_within_day_SD_M10	0.0797895	-0.00569214	0.00324897	-0.0422245	1804	0.283976	Allergic rhinitis	respiratory	Physical activity	Physical activity variability
537	MET_within_day_SD	0.0797935	-0.0151314	0.00863688	-0.103049	274	0.283976	Other disorders of stomach and duodenum	digestive	Physical activity	Physical activity variability
870	walking_within_day_SD_M10	0.0798038	-0.00385638	0.00220126	-0.0820296	456	0.283976	Open wounds of head; neck; and trunk	injuries & poisonings	Physical activity	Physical activity variability	Fraction of time
990	total_sleep_mean_abs_dev	0.0798057	0.0694725	0.0396558	0.0855489	426	0.283976	Effects radiation NOS	injuries & poisonings	Sleep	Sleep	Hours
292	acceleration_peak_time_mean_abs_dev	0.0798401	0.10282	0.0586974	0.0889755	398	0.284076	Neurological disorders	mental disorders	Diurnal rhythms	Phase	Hours
661	self_report_getting_up_in_morning	0.0798532	0.0957248	0.0546455	0.320721	27	0.2841	Fetal distress and abnormal forces of labor	pregnancy complications	Sleep	Self-report
379	sleep_peak_time_mean	0.0798802	0.0758585	0.0433118	0.0816076	471	0.284151	Other disorders of eye	sense organs	Diurnal rhythms	Phase	Hours past midnight
79	sleep_peak_quality_SD	0.0798828	-0.00372156	0.00212486	-0.0879678	391	0.284151	Viral infection	infectious diseases	Sleep	Sleep variability	Hours
442	moderate_peak_value_mean	0.0798887	-0.0150212	0.00857668	-0.127727	181	0.284151	Other aneurysm	circulatory system	Physical activity	Physical activity	Hours
381	MET_RA	0.0798946	-0.00923404	0.00527247	-0.144486	137	0.284151	Otitis media and Eustachian tube disorders	sense organs	Diurnal rhythms	Amplitude	MET
558	acceleration_hourly_SD_M10	0.0798992	-1.16401	0.664638	-0.0564588	907	0.284151	Noninfectious gastroenteritis	digestive	Physical activity	Physical activity variability	Fraction of time
508	walking_overall_M10	0.0799071	-0.00984024	0.00561883	-0.120383	212	0.284154	Pulmonary collapse; interstitial and compensatory emphysema	respiratory	Physical activity	Physical activity	Fraction of time
182	walking_overall_M10	0.0799154	-0.0138769	0.00792399	-0.169766	108	0.284154	Malignant neoplasm of uterus	neoplasms	Physical activity	Physical activity	Fraction of time
165	MET_within_day_SD_M10	0.0799192	-0.0186448	0.0106467	-0.138308	161	0.284154	Cancer within the respiratory system	neoplasms	Physical activity	Physical activity variability
385	moderate_overall	0.0799305	-0.00862257	0.00492391	-0.237271	52	0.284162	Other disorders of middle ear and mastoid	sense organs	Physical activity	Physical activity	Fraction of time
334	main_sleep_onset_mean	0.0799342	0.177679	0.101464	0.158414	123	0.284162	Degenerative disease of the spinal cord	neurological	Diurnal rhythms	Phase	Hours past midnight
151	sleep_peak_quality_SD	0.0799517	0.0102711	0.00586571	0.242781	50	0.284202	Cancer of stomach	neoplasms	Sleep	Sleep variability	Hours
369	MET_RA	0.0799603	-0.0145869	0.00833065	-0.228242	55	0.28421	Infection of the eye	sense organs	Diurnal rhythms	Amplitude	MET
585	MET_within_day_SD_L5	0.0799793	0.00313217	0.00178891	0.0661629	723	0.284255	Renal failure	genitourinary	Physical activity	Physical activity variability
345	sedentary_overall_M10	0.0800154	0.0118557	0.00677208	0.0962879	316	0.284351	Epilepsy, recurrent seizures, convulsions	neurological	Physical activity	Physical activity	Fraction of time
599	temp_amplitude	0.0800214	-0.0379988	0.0217058	-0.0415275	1816	0.284351	Other symptoms/disorders or the urinary system	genitourinary	Diurnal rhythms	Amplitude	Celsius
559	acceleration_between_day_SD	0.0800253	-0.724859	0.41406	-0.149756	127	0.284351	Ileostomy status	digestive	Physical activity	Physical activity variability	g
395	moderate_within_day_SD	0.0800382	-0.00335269	0.00191524	-0.0733405	551	0.284374	Heart valve disorders	circulatory system	Physical activity	Physical activity variability	Fraction of time
483	total_sleep_mean	0.0800446	-0.150285	0.0858528	-0.119747	211	0.284374	Acute bronchitis and bronchiolitis	respiratory	Sleep	Sleep	Hours
450	acceleration_hourly_SD	0.0800633	-2.69226	1.53809	-0.184253	81	0.284418	Noninfectious disorders of lymphatic channels	circulatory system	Physical activity	Physical activity variability	Fraction of time
1009	amplitude	0.0800914	-0.00725749	0.0041466	-0.0752477	503	0.284495	Injury, NOS		Diurnal rhythms	Amplitude	g
720	sedentary_peak_value_mean	0.0801318	0.0149257	0.00852899	0.185712	87	0.284616	Spinal stenosis	musculoskeletal	Physical activity	Physical activity	Hours
568	walking_within_day_SD	0.0801606	-0.00414919	0.0023712	-0.0924934	359	0.28469	Other disorders of peritoneum	digestive	Physical activity	Physical activity variability	Fraction of time
480	sedentary_peak_time_mean	0.0801708	-0.119484	0.0682856	-0.0512523	1181	0.28469	Pneumonia	respiratory	Diurnal rhythms	Phase	Hours past midnight
520	temp_cosinor_rsquared	0.0801717	-0.0172257	0.00984458	-0.116144	211	0.28469	Disorders of tooth development	digestive	Diurnal rhythms	Amplitude
378	MVPA_within_day_SD	0.0801816	-0.00863605	0.00493571	-0.166845	105	0.284703	Strabismus and other disorders of binocular eye movements	sense organs	Physical activity	Physical activity variability	Fraction of time
425	acceleration_within_day_SD	0.0801931	-1.64257	0.938806	-0.154351	114	0.284721	Cardiomyopathy	circulatory system	Physical activity	Physical activity variability	Fraction of time
522	sleep_hourly_SD	0.0802131	-0.00265655	0.00151844	-0.142056	139	0.28477	Diseases of pulp and periapical tissues	digestive	Sleep	Sleep variability	Fraction of time
225	amplitude	0.0802284	-0.019609	0.0112088	-0.203311	66	0.284801	Benign neoplasm of brain and other parts of nervous system	neoplasms	Diurnal rhythms	Amplitude	g
441	MET_peak_time_mean_abs_dev	0.0802426	0.269188	0.153879	0.230132	57	0.284829	Vascular insufficiency of intestine	circulatory system	Diurnal rhythms	Phase	Hours
428	acceleration_IV	0.0802489	0.0259406	0.014829	0.084093	430	0.284829	Congestive heart failure; nonhypertensive	circulatory system	Diurnal rhythms	Variability
669	acceleration_between_day_SD_M10	0.08026	-1.20708	0.690054	-0.117399	219	0.284846	Complications of labor and delivery NEC	pregnancy complications	Physical activity	Physical activity variability	Fraction of time
696	acceleration_RA	0.0802743	-0.00613508	0.00350743	-0.0871655	375	0.284874	Psoriasis and related disorders	dermatologic	Diurnal rhythms	Amplitude
592	sleep_peak_time_mean	0.0802961	0.106909	0.0611241	0.115011	232	0.284929	Cystitis and urethritis	genitourinary	Diurnal rhythms	Phase	Hours past midnight
331	acceleration_hourly_SD_M10	0.0803109	-3.84714	2.19968	-0.186601	80	0.284956	Other cerebral degenerations	neurological	Physical activity	Physical activity variability	Fraction of time
450	phase	0.0803167	-0.189638	0.108431	-0.194787	81	0.284956	Noninfectious disorders of lymphatic channels	circulatory system	Diurnal rhythms	Phase	Hours past midnight
378	MET_peak_value_mean	0.0803301	-0.0630956	0.0360784	-0.164057	105	0.284967	Strabismus and other disorders of binocular eye movements	sense organs	Physical activity	Physical activity	MET
562	total_sleep_mean_abs_dev	0.0803347	0.0292481	0.0167245	0.0360163	2692	0.284967	Diverticulosis and diverticulitis	digestive	Sleep	Sleep	Hours
529	MET_within_day_SD	0.0803388	-0.0262059	0.0149851	-0.178468	88	0.284967	Diseases and other conditions of the tongue	digestive	Physical activity	Physical activity variability
559	sedentary_peak_value_mean	0.0803511	0.0122953	0.00703101	0.152983	127	0.284988	Ileostomy status	digestive	Physical activity	Physical activity	Hours
1011	moderate_between_day_SD_M10	0.0803658	-0.0040155	0.00229636	-0.101526	295	0.285018	Complications of surgical and medical procedures		Physical activity	Physical activity variability	Fraction of time
145	total_sleep_mean	0.0803791	-0.298424	0.170668	-0.237783	53	0.285039	Cancer of mouth	neoplasms	Sleep	Sleep	Hours
529	MET_overall	0.0803852	-0.0298026	0.0170444	-0.179734	88	0.285039	Diseases and other conditions of the tongue	digestive	Physical activity	Physical activity	MET
287	acceleration_between_day_SD_M10	0.0803929	-1.35964	0.777609	-0.132237	166	0.285039	Purpura and other hemorrhagic conditions	hematopoietic	Physical activity	Physical activity variability	Fraction of time
371	sleep_within_day_SD_L5	0.0803987	-0.00687497	0.00393204	-0.109566	244	0.285039	Inflammation of the eye	sense organs	Sleep	Sleep
351	acceleration_L5_time	0.0804035	-0.0700033	0.040038	-0.0602877	887	0.285039	Other peripheral nerve disorders	neurological	Diurnal rhythms	Phase	Hours past midnight
521	inactivity_peak_time_mean	0.0804421	0.103589	0.0592549	0.106473	275	0.28514	Diseases of hard tissues of teeth	digestive	Diurnal rhythms	Phase	Hours past midnight
652	MVPA_IV	0.0804448	-0.0426419	0.0243921	-0.153056	128	0.28514	Malposition and malpresentation of fetus or obstruction	pregnancy complications	Diurnal rhythms	Variability
454	num_wakings_mean	0.0804511	-0.0537097	0.0307238	-0.0594662	838	0.28514	Varicose veins	circulatory system	Sleep	Sleep
540	acceleration_peak_time_mean	0.0805196	0.156173	0.0893564	0.0823622	444	0.28536	Appendiceal conditions	digestive	Diurnal rhythms	Phase	Hours past midnight
430	main_sleep_offset_mean_abs_dev	0.0805462	0.101124	0.0578644	0.152207	131	0.285431	Intracranial hemorrhage	circulatory system	Diurnal rhythms	Phase	Hours
665	acceleration_peak_time_mean	0.0805633	-0.170278	0.0974408	-0.0898008	404	0.285469	Obstetrical/birth trauma	pregnancy complications	Diurnal rhythms	Phase	Hours past midnight
1015	sleep_peak_time_mean	0.0805965	0.110285	0.0631173	0.118644	216	0.285565	Effects of other external causes		Diurnal rhythms	Phase	Hours past midnight
714	tasks_light_hourly_SD	0.0806041	0.00409854	0.00234569	0.0853236	422	0.285569	Rheumatoid arthritis and other inflammatory polyarthropathies	musculoskeletal	Physical activity	Physical activity variability	Fraction of time
333	temp_phase_abs_dev	0.080619	0.718296	0.411118	0.16533	113	0.285599	Extrapyramidal disease and abnormal movement disorders	neurological	Diurnal rhythms	Phase	Hours
395	MVPA_IV	0.0806542	0.0206797	0.0118374	0.0742262	551	0.285701	Heart valve disorders	circulatory system	Diurnal rhythms	Variability
871	main_sleep_onset_SD	0.0806845	0.062316	0.0356744	0.0915923	367	0.285727	Open wounds of extremities	injuries & poisonings	Diurnal rhythms	Phase Variability	Hours
479	sleep_within_day_SD_M10	0.0806854	0.00697936	0.00399553	0.10356	273	0.285727	Other upper respiratory disease	respiratory	Sleep	Sleep variability
915	main_sleep_duration_mean_abs_dev	0.0806895	0.0662288	0.037915	0.0951253	342	0.285727	Superficial injury without mention of infection	injuries & poisonings	Sleep	Sleep	Hours
652	acceleration_M10_time_abs_dev	0.0806897	-0.140645	0.080517	-0.151183	128	0.285727	Malposition and malpresentation of fetus or obstruction	pregnancy complications	Diurnal rhythms	Phase	Hours
1009	tasks_light_peak_value_mean	0.0806936	-0.00861777	0.00493361	-0.0780819	503	0.285727	Injury, NOS		Physical activity	Physical activity	Fraction of time
530	moderate_overall_M10	0.0807089	-0.00208974	0.00119642	-0.0319256	3382	0.285729	Diseases of esophagus	digestive	Physical activity	Physical activity	Fraction of time
275	sleep_IV	0.0807145	0.0272934	0.0156264	0.106644	258	0.285729	Disorders of mineral metabolism	endocrine/metabolic	Diurnal rhythms	Variability
592	temp_IV	0.0807185	0.0418089	0.0239373	0.111591	232	0.285729	Cystitis and urethritis	genitourinary	Diurnal rhythms	Variability
625	total_sleep_mean_abs_dev	0.0807202	-0.105209	0.0602369	-0.129556	184	0.285729	Pain and other symptoms associated with female genital organs	genitourinary	Sleep	Sleep	Hours
622	sedentary_overall_M10	0.080726	0.00740931	0.00424223	0.060176	846	0.285729	Polyp of female genital organs	genitourinary	Physical activity	Physical activity	Fraction of time
694	moderate_within_day_SD	0.0807467	-0.00750969	0.0043	-0.164275	105	0.28578	Dyschromia and Vitiligo	dermatologic	Physical activity	Physical activity variability	Fraction of time
441	MVPA_IV	0.080771	0.062937	0.0360401	0.225901	57	0.285827	Vascular insufficiency of intestine	circulatory system	Diurnal rhythms	Variability
644	MET_overall_M10	0.0807726	0.0599439	0.0343264	0.206139	67	0.285827	Anemia during pregnancy	pregnancy complications	Physical activity	Physical activity	MET
540	moderate_between_day_SD	0.0808308	0.00165266	0.000946563	0.0819231	443	0.286006	Appendiceal conditions	digestive	Physical activity	Physical activity variability	Fraction of time
384	moderate_overall	0.0808386	-0.00754228	0.00431997	-0.207544	66	0.286006	Other disorders of tympanic membrane	sense organs	Physical activity	Physical activity	Fraction of time
159	moderate_peak_value_mean	0.0808424	-0.00934345	0.00535168	-0.079448	471	0.286006	Malignant neoplasm of other and ill-defined sites within the digestive organs and peritoneum	neoplasms	Physical activity	Physical activity	Hours
701	sleep_within_day_SD_M10	0.0808496	0.00587484	0.00336503	0.0871712	382	0.286008	Other hypertrophic and atrophic conditions of skin	dermatologic	Sleep	Sleep variability
686	total_sleep_mean_abs_dev	0.0808603	0.0782859	0.0448427	0.0964018	326	0.286021	Other local infections of skin and subcutaneous tissue	dermatologic	Sleep	Sleep	Hours
199	walking_within_day_SD	0.080866	0.00784643	0.00449458	0.174912	99	0.286021	Neoplasm of uncertain behavior	neoplasms	Physical activity	Physical activity variability	Fraction of time
569	total_sleep_mean_abs_dev	0.0808939	0.0762011	0.0436534	0.0938346	349	0.286098	Other disorders of intestine	digestive	Sleep	Sleep	Hours
694	moderate_peak_value_mean	0.0809274	-0.0193396	0.0110803	-0.164446	105	0.286193	Dyschromia and Vitiligo	dermatologic	Physical activity	Physical activity	Hours
703	MET_within_day_SD	0.0809454	0.0322005	0.0184498	0.219293	60	0.286234	Diseases of nail, NOS	dermatologic	Physical activity	Physical activity variability
189	acceleration_peak_value_mean	0.0809543	-2.69056	1.54165	-0.0926292	321	0.286243	Cancer of urinary organs (incl. kidney and bladder)	neoplasms	Physical activity	Physical activity	g
717	temp_cosinor_rsquared	0.0809832	-0.0181379	0.0103937	-0.122295	192	0.286323	Polymyalgia Rheumatica	musculoskeletal	Diurnal rhythms	Amplitude
340	WASO_mean	0.0809948	0.0101092	0.00579316	0.0533583	1049	0.286336	Migraine	neurological	Sleep	Sleep	Hours
415	sedentary_overall_M10	0.0809999	0.010698	0.0061307	0.0868856	390	0.286336	Pulmonary heart disease	circulatory system	Physical activity	Physical activity	Fraction of time
340	moderate_between_day_SD_M10	0.0810664	-0.00215684	0.00123629	-0.0545326	1049	0.286536	Migraine	neurological	Physical activity	Physical activity variability	Fraction of time
703	MVPA_within_day_SD	0.0810691	0.0115753	0.00663499	0.22363	60	0.286536	Diseases of nail, NOS	dermatologic	Physical activity	Physical activity variability	Fraction of time
709	tasks_light_within_day_SD	0.0810809	0.00477318	0.0027361	0.107821	262	0.286555	Diffuse diseases of connective tissue	dermatologic	Physical activity	Physical activity variability	Fraction of time
331	mesor	0.0810984	-0.017508	0.0100366	-0.187599	80	0.286594	Other cerebral degenerations	neurological	Physical activity	Physical activity	g
531	self_report_getting_up_in_morning	0.0811056	0.031832	0.018247	0.106652	247	0.286597	Peptic ulcer (excl. esophageal)	digestive	Sleep	Self-report
443	moderate_between_day_SD_M10	0.0811165	-0.00381343	0.0021862	-0.096417	328	0.286613	Peripheral vascular disease	circulatory system	Physical activity	Physical activity variability	Fraction of time
593	self_report_sleep_duration_abs_dev	0.0811472	0.035877	0.02057	0.055458	1015	0.286699	Hematuria	genitourinary	Sleep	Self-report	Hours
199	walking_overall_M10	0.0811853	0.0143251	0.00821428	0.175249	99	0.286804	Neoplasm of uncertain behavior	neoplasms	Physical activity	Physical activity	Fraction of time
214	temp_RA	0.0811924	-0.00254226	0.00145782	-0.0776217	480	0.286804	Lipoma	neoplasms	Diurnal rhythms	Amplitude
366	temp_IV	0.0811963	0.0143206	0.00821201	0.0382227	2301	0.286804	Cataract	sense organs	Diurnal rhythms	Variability
669	acceleration_overall	0.0812409	0.933639	0.535466	0.11291	219	0.286939	Complications of labor and delivery NEC	pregnancy complications	Physical activity	Physical activity	g
705	temp_L1_time_abs_dev	0.0812636	-0.492597	0.282538	-0.220718	60	0.286997	Disorders of sweat glands	dermatologic	Diurnal rhythms	Phase	Hours
1009	walking_peak_value_mean	0.0812963	-0.00925643	0.00530976	-0.0782577	503	0.287074	Injury, NOS		Physical activity	Physical activity	Hours
502	moderate_hourly_SD_M10	0.0812982	-0.0108441	0.00622054	-0.180282	91	0.287074	Postinflammatory pulmonary fibrosis	respiratory	Physical activity	Physical activity variability	Fraction of time
593	MET_overall_M10	0.0813317	-0.0157531	0.00903748	-0.0541727	1019	0.287161	Hematuria	genitourinary	Physical activity	Physical activity	MET
290	acceleration_peak_time_mean	0.0813358	0.218591	0.125406	0.11528	230	0.287161	Delirium dementia and amnestic and other cognitive disorders	mental disorders	Diurnal rhythms	Phase	Hours past midnight
714	sleep_overall_L5	0.0813635	-0.00517378	0.00296849	-0.0843239	422	0.287195	Rheumatoid arthritis and other inflammatory polyarthropathies	musculoskeletal	Sleep	Sleep	Fraction of time
591	acceleration_peak_value_SD	0.0813649	-1.36348	0.782307	-0.05474	983	0.287195	Urinary tract infection	genitourinary	Physical activity	Physical activity variability	Fraction of time
615	tasks_light_overall	0.0813669	-0.00326718	0.00187458	-0.086207	411	0.287195	Endometriosis	genitourinary	Physical activity	Physical activity	Hours
415	MVPA_IV	0.0813722	0.0244975	0.014056	0.0879296	390	0.287195	Pulmonary heart disease	circulatory system	Diurnal rhythms	Variability
612	acceleration_hourly_SD_M10	0.0813774	-4.1364	2.37339	-0.20063	67	0.287195	Breast conditions, congenital or relating to hormones	genitourinary	Physical activity	Physical activity variability	Fraction of time
260	self_report_sleep_duration_abs_dev	0.081409	0.126894	0.0728174	0.196151	78	0.287284	Protein-calorie malnutrition	endocrine/metabolic	Sleep	Self-report	Hours
451	acceleration_M10_time_abs_dev	0.0814666	-0.0945683	0.0542775	-0.101654	281	0.287464	Phlebitis and thrombophlebitis	circulatory system	Diurnal rhythms	Phase	Hours
79	walking_within_day_SD	0.0814834	-0.00393369	0.00225787	-0.0876895	394	0.287499	Viral infection	infectious diseases	Physical activity	Physical activity variability	Fraction of time
785	MET_within_day_SD_M10	0.0814999	-0.00466196	0.00267603	-0.0345826	2841	0.287499	Abdominal pain	symptoms	Physical activity	Physical activity variability
669	sedentary_hourly_SD_M10	0.0815075	-0.00406657	0.00233432	-0.120059	219	0.287499	Complications of labor and delivery NEC	pregnancy complications	Physical activity	Physical activity variability	Fraction of time
751	WASO_mean	0.081509	0.0299767	0.0172075	0.158223	114	0.287499	Genitourinary congenital anomalies	congenital anomalies	Sleep	Sleep	Hours
594	MVPA_between_day_SD	0.0815146	-0.00203764	0.00116969	-0.074417	554	0.287499	Urinary calculus	genitourinary	Physical activity	Physical activity variability	Fraction of time
721	cosinor_rsquared	0.081515	-0.00869078	0.00498887	-0.0971676	303	0.287499	Spondylosis and allied disorders	musculoskeletal	Diurnal rhythms	Amplitude
458	moderate_overall	0.0815498	-0.00259312	0.00148873	-0.0713559	580	0.287599	Hypotension	circulatory system	Physical activity	Physical activity	Fraction of time
613	sleep_IV	0.0815684	0.0376439	0.021613	0.147087	133	0.287642	Other nonmalignant breast conditions	genitourinary	Diurnal rhythms	Variability
204	MET_peak_time_mean	0.0816003	0.292168	0.167763	0.1516	132	0.287732	Leukemia	neoplasms	Diurnal rhythms	Phase	Hours past midnight
79	moderate_hourly_SD	0.0816104	-0.00432786	0.00248515	-0.0857748	394	0.287745	Viral infection	infectious diseases	Physical activity	Physical activity variability	Fraction of time
384	moderate_overall_M10	0.0816278	-0.0136386	0.00783202	-0.208361	66	0.287784	Other disorders of tympanic membrane	sense organs	Physical activity	Physical activity	Fraction of time
227	acceleration_peak_value_mean	0.0816377	-5.16662	2.96705	-0.177873	86	0.287796	Benign neoplasm of other endocrine glands and related structures	neoplasms	Physical activity	Physical activity	g
969	sedentary_hourly_SD_L5	0.0816589	0.0168843	0.00969688	0.197357	74	0.287848	Poisoning by psychotropic agents	injuries & poisonings	Physical activity	Physical activity variability	Fraction of time
612	tasks_light_overall	0.0816887	-0.00790845	0.00454237	-0.208671	67	0.28793	Breast conditions, congenital or relating to hormones	genitourinary	Physical activity	Physical activity	Hours
592	sedentary_RA	0.0816967	-0.0183627	0.0105473	-0.113065	231	0.287936	Cystitis and urethritis	genitourinary	Diurnal rhythms	Amplitude
532	sedentary_hourly_SD	0.0817242	0.00246421	0.00141553	0.0773382	509	0.28801	Dysphagia	digestive	Physical activity	Physical activity variability	Fraction of time
450	moderate_between_day_SD	0.0817309	-0.00384733	0.00221009	-0.190714	81	0.288011	Noninfectious disorders of lymphatic channels	circulatory system	Physical activity	Physical activity variability	Fraction of time
8	acceleration_hourly_SD	0.0817607	-1.45913	0.838275	-0.0998597	272	0.288093	Intestinal infection	infectious diseases	Physical activity	Physical activity variability	Fraction of time
619	temp_L1_time	0.0817956	0.239801	0.137782	0.069107	670	0.288193	Noninflammatory female genital disorders	genitourinary	Diurnal rhythms	Phase	Hours past midnight
733	temp_cosinor_rsquared	0.081803	-0.0187286	0.0107611	-0.126278	177	0.288197	Other disorders of bone and cartilage	musculoskeletal	Diurnal rhythms	Amplitude
348	mesor	0.0818489	-0.0147283	0.0084639	-0.157814	113	0.288333	Other conditions of brain	neurological	Physical activity	Physical activity	g
297	MET_hourly_SD_M10	0.0818576	-0.029349	0.0168665	-0.191305	80	0.288333	Suicidal ideation or attempt	mental disorders	Physical activity	Physical activity variability
610	moderate_within_day_SD_M10	0.0818623	0.00507431	0.00291618	0.0959899	322	0.288333	Benign mammary dysplasias	genitourinary	Physical activity	Physical activity variability	Fraction of time
208	WASO_mean	0.0818673	0.0076781	0.00441264	0.0405267	1888	0.288333	Benign neoplasm of colon	neoplasms	Sleep	Sleep	Hours
655	sedentary_peak_time_mean	0.0818954	0.218337	0.125491	0.0936551	359	0.288386	Known or suspected fetal abnormality affecting management of mother	pregnancy complications	Diurnal rhythms	Phase	Hours past midnight
789	acceleration_between_day_SD	0.081897	-0.27895	0.16033	-0.0576311	877	0.288386	Nausea and vomiting	symptoms	Physical activity	Physical activity variability	g
253	acceleration_overall	0.0819019	-1.64542	0.945737	-0.198989	67	0.288386	Disorders of the pituitary gland and its hypothalamic control	endocrine/metabolic	Physical activity	Physical activity	g
624	main_sleep_onset_SD	0.0819113	0.0576635	0.0331442	0.084754	430	0.288388	Symptoms involving female genital tract	genitourinary	Diurnal rhythms	Phase Variability	Hours
425	acceleration_peak_value_mean	0.0819152	-4.47855	2.57425	-0.154185	114	0.288388	Cardiomyopathy	circulatory system	Physical activity	Physical activity	g
579	total_sleep_mean_abs_dev	0.0819337	0.082048	0.0471636	0.101034	296	0.28843	Other symptoms involving abdomen and pelvis	digestive	Sleep	Sleep	Hours
798	self_report_sleeplessness	0.0819463	0.05631	0.0323688	0.112648	225	0.288431	Malaise and fatigue	symptoms	Sleep	Self-report
318	acceleration_peak_time_mean	0.0819468	0.109972	0.0632179	0.0579969	960	0.288431	Tobacco use disorder	mental disorders	Diurnal rhythms	Phase	Hours past midnight
378	MVPA_hourly_SD	0.0819717	-0.00863195	0.00496252	-0.165094	105	0.288496	Strabismus and other disorders of binocular eye movements	sense organs	Physical activity	Physical activity variability	Fraction of time
604	total_sleep_mean_abs_dev	0.0819836	-0.0986377	0.0567091	-0.121463	208	0.288515	Disorders of penis	genitourinary	Sleep	Sleep	Hours
272	MET_within_day_SD_L5	0.0819959	0.00143117	0.000822848	0.0302316	4331	0.288536	Disorders of lipoid metabolism	endocrine/metabolic	Physical activity	Physical activity variability
216	total_sleep_mean_abs_dev	0.0820349	0.0553984	0.0318552	0.068218	661	0.28865	Benign neoplasm of skin	neoplasms	Sleep	Sleep	Hours
733	moderate_within_day_SD_M10	0.0820479	-0.00675789	0.00388609	-0.127838	177	0.288674	Other disorders of bone and cartilage	musculoskeletal	Physical activity	Physical activity variability	Fraction of time
591	sedentary_overall	0.0821316	0.00424789	0.00244339	0.0548893	985	0.288945	Urinary tract infection	genitourinary	Physical activity	Physical activity	Fraction of time
145	acceleration_RA	0.08217	-0.0160497	0.00923297	-0.22803	53	0.289058	Cancer of mouth	neoplasms	Diurnal rhythms	Amplitude
994	inactivity_peak_time_mean_abs_dev	0.0821995	0.0623236	0.0358566	0.094187	347	0.289139	Sepsis and SIRS	injuries & poisonings	Diurnal rhythms	Phase	Hours
338	walking_within_day_SD	0.0822217	-0.010767	0.00619503	-0.240017	52	0.289194	Pain	neurological	Physical activity	Physical activity variability	Fraction of time
733	MET_within_day_SD_L5	0.0822396	0.00607685	0.00349665	0.128365	177	0.289234	Other disorders of bone and cartilage	musculoskeletal	Physical activity	Physical activity variability
782	moderate_overall	0.0822705	-0.00501121	0.00288377	-0.137896	153	0.28932	Symptoms involving skin and other integumentary tissue	symptoms	Physical activity	Physical activity	Fraction of time
789	acceleration_peak_time_mean	0.0822919	0.111796	0.0643388	0.0589587	877	0.289373	Nausea and vomiting	symptoms	Diurnal rhythms	Phase	Hours past midnight
332	sedentary_hourly_SD	0.0823063	0.00563347	0.00324223	0.176804	96	0.289401	Parkinson's disease	neurological	Physical activity	Physical activity variability	Fraction of time
716	moderate_within_day_SD_M10	0.0823205	0.00195585	0.0011257	0.0369984	2478	0.289419	Other arthropathies	musculoskeletal	Physical activity	Physical activity variability	Fraction of time
216	walking_within_day_SD	0.0823262	-0.00304953	0.00175521	-0.0679799	661	0.289419	Benign neoplasm of skin	neoplasms	Physical activity	Physical activity variability	Fraction of time
450	MVPA_hourly_SD	0.082331	-0.00994214	0.00572246	-0.190152	81	0.289419	Noninfectious disorders of lymphatic channels	circulatory system	Physical activity	Physical activity variability	Fraction of time
288	self_report_IPAQ_activity_group	0.0823516	-0.0630524	0.0362924	-0.136273	155	0.289469	Diseases of white blood cells	hematopoietic	Physical activity	Self-report physical activity
287	sedentary_peak_value_mean	0.0823726	0.0107083	0.00616427	0.133237	166	0.28952	Purpura and other hemorrhagic conditions	hematopoietic	Physical activity	Physical activity	Hours
990	self_report_getting_up_in_morning	0.0824068	0.0392834	0.0226145	0.131617	157	0.289617	Effects radiation NOS	injuries & poisonings	Sleep	Self-report
199	sleep_IV	0.0824211	0.0435368	0.0250661	0.170112	99	0.289645	Neoplasm of uncertain behavior	neoplasms	Diurnal rhythms	Variability
761	sedentary_RA	0.0824322	-0.0282487	0.0162646	-0.173936	99	0.289661	Cervicalgia	symptoms	Diurnal rhythms	Amplitude
745	self_report_IPAQ_activity_group	0.0824555	0.100865	0.0580764	0.217995	61	0.28972	Pain in joint	musculoskeletal	Physical activity	Self-report physical activity
646	temp_IV	0.0825152	-0.049766	0.0286614	-0.132829	166	0.289907	Other complications of pregnancy NEC	pregnancy complications	Diurnal rhythms	Variability
698	self_report_chronotype	0.0825579	-0.166867	0.0961073	-0.380274	20	0.290035	Pruritus and related conditions	dermatologic	Diurnal rhythms	Self-report
851	acceleration_peak_value_mean	0.0825804	-2.21792	1.27762	-0.0763572	469	0.290081	Complications of transplants and reattached limbs	injuries & poisonings	Physical activity	Physical activity	g
241	inactivity_peak_time_mean	0.0825841	0.156907	0.0903864	0.161274	117	0.290081	Nontoxic nodular goiter	endocrine/metabolic	Diurnal rhythms	Phase	Hours past midnight
362	MET_peak_value_mean	0.0826104	-0.0294887	0.0169884	-0.0766744	494	0.290151	Other retinal disorders	sense organs	Physical activity	Physical activity	MET
535	sedentary_hourly_SD_M10	0.082646	-0.00132891	0.000765674	-0.0392337	2160	0.290253	Gastritis and duodenitis	digestive	Physical activity	Physical activity variability	Fraction of time
577	main_sleep_duration_mean	0.0826765	0.13695	0.0789141	0.127946	183	0.290327	Diseases of pancreas	digestive	Sleep	Sleep	Hours
416	sleep_peak_quality_SD	0.082689	0.00444767	0.00256296	0.105131	268	0.290327	Cardiomegaly	circulatory system	Sleep	Sleep variability	Hours
979	acceleration_within_day_SD_M10	0.0826905	-1.4497	0.835389	-0.104709	249	0.290327	Adverse drug events and drug allergies	injuries & poisonings	Physical activity	Physical activity variability	Fraction of time
348	sedentary_RA	0.0826929	-0.0262456	0.0151242	-0.161602	113	0.290327	Other conditions of brain	neurological	Diurnal rhythms	Amplitude
454	self_report_sleep_duration	0.082707	-0.0609273	0.0351113	-0.0609063	838	0.290354	Varicose veins	circulatory system	Sleep	Self-report	Hours
362	acceleration_RA	0.0827254	-0.00536707	0.00309313	-0.0762538	494	0.290395	Other retinal disorders	sense organs	Diurnal rhythms	Amplitude
703	acceleration_overall	0.0827435	1.74996	1.00859	0.211631	60	0.290436	Diseases of nail, NOS	dermatologic	Physical activity	Physical activity	g
473	temp_RA	0.0827578	-0.00450781	0.0025982	-0.137635	149	0.290443	Diseases of the larynx and vocal cords	respiratory	Diurnal rhythms	Amplitude
790	self_report_snoring	0.0827584	-0.0334146	0.0192594	-0.0697008	606	0.290443	Nonspecific findings on examination of blood	symptoms	Sleep	Self-report
561	walking_hourly_SD_M10	0.0827679	-0.00232468	0.00133994	-0.0473039	1414	0.290453	Symptoms involving digestive system	digestive	Physical activity	Physical activity variability	Fraction of time
722	sleep_within_day_SD_M10	0.0827969	0.00334231	0.00192667	0.0495933	1229	0.290489	Intervertebral disc disorders	musculoskeletal	Sleep	Sleep variability
555	sleep_overall_L5	0.0828049	-0.00545376	0.00314391	-0.0888871	375	0.290489	Inflammatory bowel disease and other gastroenteritis and colitis	digestive	Sleep	Sleep	Fraction of time
743	MVPA_within_day_SD_M10	0.082809	-0.00302961	0.00174649	-0.0642604	767	0.290489	Osteoporosis, osteopenia and pathological fracture	musculoskeletal	Physical activity	Physical activity variability	Fraction of time
182	MVPA_hourly_SD_M10	0.0828098	-0.00797072	0.00459492	-0.166253	108	0.290489	Malignant neoplasm of uterus	neoplasms	Physical activity	Physical activity variability	Fraction of time
560	inactivity_peak_time_mean	0.0828105	0.09167	0.0528456	0.0942216	341	0.290489	Intestinal obstruction without mention of hernia	digestive	Diurnal rhythms	Phase	Hours past midnight
472	num_wakings_mean	0.0828275	0.159671	0.0920517	0.176784	93	0.290516	Chronic pharyngitis and nasopharyngitis	respiratory	Sleep	Sleep
915	sedentary_IV	0.0828313	0.0269287	0.0155248	0.0948631	343	0.290516	Superficial injury without mention of infection	injuries & poisonings	Diurnal rhythms	Variability
696	acceleration_L5_time_abs_dev	0.082845	0.0639251	0.0368554	0.0899007	377	0.290542	Psoriasis and related disorders	dermatologic	Diurnal rhythms	Phase	Hours
592	mesor	0.0828633	-0.0102152	0.00588983	-0.109456	232	0.290573	Cystitis and urethritis	genitourinary	Physical activity	Physical activity	g
474	tasks_light_hourly_SD	0.0828669	0.00434274	0.00250394	0.0904074	365	0.290573	Acute and chronic tonsillitis	respiratory	Physical activity	Physical activity variability	Fraction of time
414	sleep_peak_quality_mean	0.0828915	-0.00737111	0.00425039	-0.115238	220	0.290632	Other forms of chronic heart disease	circulatory system	Sleep	Sleep	Hours
274	MVPA_overall	0.0828968	-0.00467379	0.00269508	-0.0807736	469	0.290632	Gout and other crystal arthropathies	endocrine/metabolic	Physical activity	Physical activity	Fraction of time
575	acceleration_hourly_SD_M10	0.0829417	-1.86109	1.07333	-0.0902699	337	0.290767	Other biliary tract disease	digestive	Physical activity	Physical activity variability	Fraction of time
1010	self_report_nap_during_day	0.0829492	-0.0190914	0.0110105	-0.075899	510	0.29077	Other tests		Sleep	Self-report
204	temp_IV	0.0829597	0.0557584	0.032159	0.148823	132	0.290785	Leukemia	neoplasms	Diurnal rhythms	Variability
785	self_report_getting_up_in_morning	0.0829807	0.0167748	0.00967492	0.0562032	970	0.290826	Abdominal pain	symptoms	Sleep	Self-report
709	sedentary_hourly_SD	0.0829846	-0.00340203	0.0019623	-0.106771	262	0.290826	Diffuse diseases of connective tissue	dermatologic	Physical activity	Physical activity variability	Fraction of time
645	temp_L1_time_abs_dev	0.0830234	-0.378483	0.218337	-0.169587	105	0.290939	Late pregnancy and failed induction	pregnancy complications	Diurnal rhythms	Phase	Hours
695	MET_hourly_SD	0.0830415	0.0149752	0.00863931	0.096557	298	0.290964	Erythematous conditions	dermatologic	Physical activity	Physical activity variability
563	moderate_within_day_SD_M10	0.0830443	-0.00293954	0.00169587	-0.0556068	981	0.290964	Constipation	digestive	Physical activity	Physical activity variability	Fraction of time
579	sleep_overall_L5	0.08305	-0.0060763	0.00350557	-0.0990335	296	0.290964	Other symptoms involving abdomen and pelvis	digestive	Sleep	Sleep	Fraction of time
819	sedentary_RA	0.083089	-0.0328056	0.0189288	-0.201994	70	0.291067	Skull and face fracture and other intercranial injury	injuries & poisonings	Diurnal rhythms	Amplitude
215	tasks_light_peak_value_mean	0.0831022	-0.0188848	0.010897	-0.171107	101	0.291067	Other benign neoplasm of connective and other soft tissue	neoplasms	Physical activity	Physical activity	Fraction of time
722	MVPA_within_day_SD_M10	0.0831052	-0.0023691	0.00136704	-0.0502506	1229	0.291067	Intervertebral disc disorders	musculoskeletal	Physical activity	Physical activity variability	Fraction of time
743	MVPA_overall_M10	0.0831053	-0.00672911	0.00388289	-0.0636531	767	0.291067	Osteoporosis, osteopenia and pathological fracture	musculoskeletal	Physical activity	Physical activity	Fraction of time
916	MVPA_overall	0.0831274	-0.0087593	0.00505473	-0.151381	127	0.291108	Contusion	injuries & poisonings	Physical activity	Physical activity	Fraction of time
830	temp_IV	0.0831301	0.0502131	0.0289767	0.134022	158	0.291108	Dislocation	injuries & poisonings	Diurnal rhythms	Variability
471	sedentary_overall	0.083149	0.00748806	0.00432144	0.0967575	298	0.291133	Nasal polyps	respiratory	Physical activity	Physical activity	Fraction of time
368	moderate_between_day_SD_M10	0.0831533	-0.00380302	0.0021948	-0.096154	322	0.291133	Visual disturbances	sense organs	Physical activity	Physical activity variability	Fraction of time
197	moderate_hourly_SD	0.0831566	-0.00272999	0.00157555	-0.0541063	1031	0.291133	Chemotherapy	neoplasms	Physical activity	Physical activity variability	Fraction of time
411	acceleration_during_main_sleep_mean	0.0831637	-0.0174287	0.0100587	-0.0398474	2229	0.291135	Ischemic Heart Disease	circulatory system	Sleep	Sleep	g
727	sedentary_RA	0.0831835	-0.0118456	0.00683699	-0.0729371	556	0.291181	Other disorders of synovium, tendon, and bursa	musculoskeletal	Diurnal rhythms	Amplitude
198	acceleration_L5_time_abs_dev	0.0831985	0.0485132	0.028002	0.0682263	668	0.291211	Secondary malignant neoplasm	neoplasms	Diurnal rhythms	Phase	Hours
781	temp_phase_abs_dev	0.083206	-0.62879	0.362949	-0.144729	144	0.291214	Symptoms involving nervous and musculoskeletal systems	symptoms	Diurnal rhythms	Phase	Hours
317	self_report_chronotype	0.0832394	0.0430313	0.0248389	0.0980642	321	0.291308	Alcohol-related disorders	mental disorders	Diurnal rhythms	Self-report
476	main_sleep_onset_SD	0.0832702	-0.0285066	0.0164579	-0.0418992	1796	0.291394	Allergic rhinitis	respiratory	Diurnal rhythms	Phase Variability	Hours
687	main_sleep_offset_mean	0.083304	0.0880559	0.0508436	0.0866453	409	0.291489	Symptoms affecting skin	dermatologic	Diurnal rhythms	Phase	Hours past midnight
165	temp_amplitude	0.0833107	-0.121198	0.0699811	-0.132452	161	0.29149	Cancer within the respiratory system	neoplasms	Diurnal rhythms	Amplitude	Celsius
661	self_report_chronotype	0.0833247	0.107282	0.0619433	0.244485	50	0.291516	Fetal distress and abnormal forces of labor	pregnancy complications	Diurnal rhythms	Self-report
477	moderate_within_day_SD_M10	0.0833385	-0.00666578	0.00384925	-0.126095	181	0.291535	Epistaxis or throat hemorrhage	respiratory	Physical activity	Physical activity variability	Fraction of time
575	moderate_hourly_SD	0.083343	-0.00465957	0.00269078	-0.0923491	337	0.291535	Other biliary tract disease	digestive	Physical activity	Physical activity variability	Fraction of time
556	sedentary_hourly_SD	0.0833669	0.00567211	0.00327575	0.178017	92	0.291595	Ulceration of the lower GI tract	digestive	Physical activity	Physical activity variability	Fraction of time
384	self_report_nap_during_day	0.0833985	0.0647206	0.0373803	0.2573	43	0.291683	Other disorders of tympanic membrane	sense organs	Sleep	Self-report
204	main_sleep_onset_mean	0.0834416	0.171473	0.0990528	0.152882	132	0.291811	Leukemia	neoplasms	Diurnal rhythms	Phase	Hours past midnight
520	tasks_light_peak_value_mean	0.0834866	-0.0129909	0.00750542	-0.117705	211	0.29194	Disorders of tooth development	digestive	Physical activity	Physical activity	Fraction of time
320	temp_IV	0.0834916	0.0626874	0.0362178	0.167317	100	0.29194	Meningitis	neurological	Diurnal rhythms	Variability
915	walking_overall	0.0835308	-0.0041708	0.00241	-0.0941101	343	0.292054	Superficial injury without mention of infection	injuries & poisonings	Physical activity	Physical activity	Hours
260	sedentary_overall_L5	0.0835518	0.0105408	0.00609115	0.194173	77	0.292101	Protein-calorie malnutrition	endocrine/metabolic	Physical activity	Physical activity	Fraction of time
214	acceleration_L5_time_abs_dev	0.0835787	0.0569683	0.0329228	0.080117	477	0.292101	Lipoma	neoplasms	Diurnal rhythms	Phase	Hours
569	MVPA_hourly_SD_M10	0.0835847	-0.00440459	0.00254553	-0.0918707	350	0.292101	Other disorders of intestine	digestive	Physical activity	Physical activity variability	Fraction of time
790	total_sleep_mean	0.083593	0.0884594	0.0511243	0.070484	631	0.292101	Nonspecific findings on examination of blood	symptoms	Sleep	Sleep	Hours
716	temp_IV	0.0835981	0.0136693	0.00790021	0.0364845	2478	0.292101	Other arthropathies	musculoskeletal	Diurnal rhythms	Variability
830	walking_hourly_SD_M10	0.0836025	0.00672816	0.00388861	0.136908	158	0.292101	Dislocation	injuries & poisonings	Physical activity	Physical activity variability	Fraction of time
783	sleep_overall_L5	0.0836126	-0.00588979	0.00340417	-0.0959937	316	0.292101	Fever of unknown origin	symptoms	Sleep	Sleep	Fraction of time
502	MET_within_day_SD	0.0836146	-0.0258277	0.0149279	-0.175892	91	0.292101	Postinflammatory pulmonary fibrosis	respiratory	Physical activity	Physical activity variability
771	sleep_hourly_SD_L5	0.0836176	0.0142352	0.00822778	0.153054	124	0.292101	Musculoskeletal symptoms referable to limbs	symptoms	Sleep	Sleep	Fraction of time
472	acceleration_RA	0.0836232	-0.0123401	0.00713256	-0.175325	93	0.292101	Chronic pharyngitis and nasopharyngitis	respiratory	Diurnal rhythms	Amplitude
442	acceleration_IV	0.083628	0.0385561	0.0222857	0.124989	181	0.292101	Other aneurysm	circulatory system	Diurnal rhythms	Variability
200	walking_overall_M10	0.083628	-0.0157571	0.00910774	-0.192769	79	0.292101	Myeloproliferative disease	neoplasms	Physical activity	Physical activity	Fraction of time
348	acceleration_overall_M10	0.0836328	-2.35562	1.36158	-0.15622	113	0.292101	Other conditions of brain	neurological	Physical activity	Physical activity	g
520	main_sleep_onset_mean	0.0836355	0.13295	0.0768482	0.118536	211	0.292101	Disorders of tooth development	digestive	Diurnal rhythms	Phase	Hours past midnight
384	main_sleep_offset_mean	0.083648	0.218419	0.126256	0.21492	65	0.292117	Other disorders of tympanic membrane	sense organs	Diurnal rhythms	Phase	Hours past midnight
454	temp_cosinor_rsquared	0.0836577	0.0086921	0.00502458	0.0586066	840	0.292117	Varicose veins	circulatory system	Diurnal rhythms	Amplitude
396	sleep_within_day_SD_L5	0.0836681	0.00950678	0.0054957	0.151509	122	0.292117	Abnormal heart sounds	circulatory system	Sleep	Sleep
613	sedentary_overall_L5	0.0836707	0.00799206	0.00462011	0.147223	133	0.292117	Other nonmalignant breast conditions	genitourinary	Physical activity	Physical activity	Fraction of time
38	acceleration_between_day_SD_M10	0.083673	-0.830292	0.479984	-0.0807532	445	0.292117	Septicemia	infectious diseases	Physical activity	Physical activity variability	Fraction of time
916	MVPA_hourly_SD	0.0836792	-0.00787066	0.00455005	-0.150533	127	0.292117	Contusion	injuries & poisonings	Physical activity	Physical activity variability	Fraction of time
442	self_report_sleep_duration	0.08374	-0.129666	0.0749749	-0.129621	181	0.292284	Other aneurysm	circulatory system	Sleep	Self-report	Hours
420	acceleration_within_day_SD	0.0837479	-1.18788	0.68687	-0.111624	212	0.292284	Carditis	circulatory system	Physical activity	Physical activity variability	Fraction of time
580	mesor	0.0837483	-0.0167516	0.00968631	-0.179493	88	0.292284	Nephritis; nephrosis; renal sclerosis	genitourinary	Physical activity	Physical activity	g
451	acceleration_L5_time	0.0837531	-0.119995	0.0693863	-0.103342	285	0.292284	Phlebitis and thrombophlebitis	circulatory system	Diurnal rhythms	Phase	Hours past midnight
994	acceleration_IV	0.0837883	0.02795	0.0161637	0.090607	347	0.292384	Sepsis and SIRS	injuries & poisonings	Diurnal rhythms	Variability
628	self_report_sleep_duration_abs_dev	0.0838087	0.0477048	0.0275898	0.0737412	556	0.292425	Ovarian cyst	genitourinary	Sleep	Self-report	Hours
702	acceleration_within_day_SD	0.0838202	-0.719639	0.416215	-0.067624	586	0.292425	Degenerative skin conditions and other dermatoses	dermatologic	Physical activity	Physical activity variability	Fraction of time
740	acceleration_RA	0.0838245	-0.00226827	0.00131191	-0.0322269	3273	0.292425	Osteoarthrosis	musculoskeletal	Diurnal rhythms	Amplitude
334	acceleration_hourly_SD_M10	0.0838263	-3.07142	1.77644	-0.148975	123	0.292425	Degenerative disease of the spinal cord	neurological	Physical activity	Physical activity variability	Fraction of time
519	temp_L1_time	0.0838452	0.230451	0.133296	0.0664125	720	0.292447	Other diseases of respiratory system, not elsewhere classified	respiratory	Diurnal rhythms	Phase	Hours past midnight
960	acceleration_L5_time	0.0838457	0.0507234	0.0293391	0.0436836	1719	0.292447	Poisoning by antibiotics	injuries & poisonings	Diurnal rhythms	Phase	Hours past midnight
622	temp_L1_time	0.0838537	0.213862	0.123704	0.0616319	846	0.292453	Polyp of female genital organs	genitourinary	Diurnal rhythms	Phase	Hours past midnight
386	walking_hourly_SD	0.0838626	-0.00282199	0.00163237	-0.0610475	815	0.292461	Vertiginous syndromes and other disorders of vestibular system	sense organs	Physical activity	Physical activity variability	Fraction of time
501	moderate_peak_value_mean	0.0838837	-0.0245549	0.0142046	-0.208792	68	0.292507	Pneumonitis due to inhalation of food or vomitus	respiratory	Physical activity	Physical activity	Hours
965	MVPA_IV	0.0838891	0.0189639	0.0109705	0.0680677	654	0.292507	Poisoning by analgesics, antipyretics, and antirheumatics	injuries & poisonings	Diurnal rhythms	Variability
694	moderate_hourly_SD_M10	0.0839286	-0.00988293	0.00571796	-0.164303	105	0.292623	Dyschromia and Vitiligo	dermatologic	Physical activity	Physical activity variability	Fraction of time
507	sedentary_overall	0.0839689	0.00532874	0.00308344	0.0688556	600	0.29274	Pleurisy; pleural effusion	respiratory	Physical activity	Physical activity	Fraction of time
475	WASO_mean	0.0839899	0.0167187	0.00967482	0.0882449	361	0.292782	Chronic sinusitis	respiratory	Sleep	Sleep	Hours
622	walking_hourly_SD_M10	0.0839939	-0.00298496	0.00172737	-0.0607395	846	0.292782	Polyp of female genital organs	genitourinary	Physical activity	Physical activity variability	Fraction of time
939	acceleration_during_main_sleep_mean	0.0840532	0.0255231	0.0147728	0.0583539	892	0.292966	Atopic/contact dermatitis due to other or unspecified	dermatologic	Sleep	Sleep	g
281	sedentary_peak_time_mean	0.0840624	0.353894	0.20484	0.151802	125	0.292975	Other deficiency anemia	hematopoietic	Diurnal rhythms	Phase	Hours past midnight
442	tasks_light_overall	0.0841053	-0.00485372	0.00280981	-0.128069	181	0.293102	Other aneurysm	circulatory system	Physical activity	Physical activity	Hours
165	self_report_sleeplessness	0.0841161	0.0902673	0.0522556	0.18058	86	0.293103	Cancer within the respiratory system	neoplasms	Sleep	Self-report
819	self_report_IPAQ_activity_group	0.0841217	0.119817	0.0693627	0.258956	42	0.293103	Skull and face fracture and other intercranial injury	injuries & poisonings	Physical activity	Self-report physical activity
851	walking_within_day_SD_M10	0.0841254	-0.00376275	0.00217839	-0.080038	469	0.293103	Complications of transplants and reattached limbs	injuries & poisonings	Physical activity	Physical activity variability	Fraction of time
523	acceleration_M10_time	0.0841405	-0.226141	0.130927	-0.157344	124	0.293133	Gingival and periodontal diseases	digestive	Diurnal rhythms	Phase	Hours past midnight
907	moderate_overall_M10	0.0841529	0.011566	0.00669656	0.176697	97	0.293153	Injuries to the nervous system	injuries & poisonings	Physical activity	Physical activity	Fraction of time
563	moderate_hourly_SD_M10	0.0841609	-0.00334172	0.00193487	-0.0555558	981	0.293158	Constipation	digestive	Physical activity	Physical activity variability	Fraction of time
260	tasks_light_peak_value_mean	0.0842013	-0.0214689	0.0124322	-0.19452	78	0.293257	Protein-calorie malnutrition	endocrine/metabolic	Physical activity	Physical activity	Fraction of time
535	acceleration_within_day_SD_L5	0.0842023	0.0505743	0.0292865	0.0390085	2156	0.293257	Gastritis and duodenitis	digestive	Physical activity	Physical activity variability	Fraction of time
529	sedentary_hourly_SD_L5	0.0842184	0.0153428	0.0088852	0.179339	88	0.293257	Diseases and other conditions of the tongue	digestive	Physical activity	Physical activity variability	Fraction of time
476	MVPA_within_day_SD_M10	0.084231	-0.00196429	0.00113759	-0.0416643	1804	0.293257	Allergic rhinitis	respiratory	Physical activity	Physical activity variability	Fraction of time
788	moderate_hourly_SD_M10	0.0842315	-0.00395394	0.00228986	-0.0657338	688	0.293257	Syncope and collapse	symptoms	Physical activity	Physical activity variability	Fraction of time
669	mesor	0.084234	0.010667	0.00617766	0.114297	219	0.293257	Complications of labor and delivery NEC	pregnancy complications	Physical activity	Physical activity	g
850	walking_overall	0.0842397	-0.00378542	0.00219232	-0.0854143	417	0.293257	Hemorrhage or hematoma complicating a procedure	injuries & poisonings	Physical activity	Physical activity	Hours
502	acceleration_peak_value_SD	0.0842417	-4.34093	2.51407	-0.174277	91	0.293257	Postinflammatory pulmonary fibrosis	respiratory	Physical activity	Physical activity variability	Fraction of time
594	tasks_light_overall_M10	0.0842773	-0.00484974	0.00280907	-0.07358	554	0.293338	Urinary calculus	genitourinary	Physical activity	Physical activity	Fraction of time
628	walking_overall	0.0842779	-0.00328756	0.00190423	-0.0741806	557	0.293338	Ovarian cyst	genitourinary	Physical activity	Physical activity	Hours
384	sleep_peak_quality_mean	0.0843455	0.0133516	0.00773524	0.208737	65	0.293529	Other disorders of tympanic membrane	sense organs	Sleep	Sleep	Hours
184	cosinor_rsquared	0.0843517	-0.0152991	0.00886364	-0.171052	95	0.293529	Cancer of other female genital organs	neoplasms	Diurnal rhythms	Amplitude
592	acceleration_L5_time_abs_dev	0.0843527	0.0811675	0.0470252	0.114149	232	0.293529	Cystitis and urethritis	genitourinary	Diurnal rhythms	Phase	Hours
728	sedentary_overall_M10	0.0843606	0.0123175	0.00713643	0.100038	283	0.293534	Disorders of muscle, ligament, and fascia	musculoskeletal	Physical activity	Physical activity	Fraction of time
225	MET_within_day_SD_L5	0.0843674	0.00981014	0.00568388	0.207226	66	0.293535	Benign neoplasm of brain and other parts of nervous system	neoplasms	Physical activity	Physical activity variability
70	acceleration_between_day_SD	0.0843813	-0.556112	0.322219	-0.114893	210	0.293561	Viral hepatitis	infectious diseases	Physical activity	Physical activity variability	g
735	total_sleep_mean	0.0843901	-0.0822031	0.047631	-0.065499	715	0.293568	Acquired foot deformities	musculoskeletal	Sleep	Sleep	Hours
415	moderate_between_day_SD_M10	0.0844009	0.00346066	0.00200528	0.0874978	390	0.293571	Pulmonary heart disease	circulatory system	Physical activity	Physical activity variability	Fraction of time
771	main_sleep_offset_mean	0.0844077	0.158685	0.0919524	0.156143	123	0.293571	Musculoskeletal symptoms referable to limbs	symptoms	Diurnal rhythms	Phase	Hours past midnight
530	acceleration_M10_time	0.0844105	0.0465395	0.0269682	0.0323811	3369	0.293571	Diseases of esophagus	digestive	Diurnal rhythms	Phase	Hours past midnight
389	sedentary_within_day_SD_L5	0.0844313	0.00418481	0.00242513	0.0708722	582	0.29362	Hearing loss	sense organs	Physical activity	Physical activity variability	Fraction of time
240	main_sleep_onset_SD	0.0844422	0.163343	0.0946618	0.240082	51	0.293635	Simple and unspecified goiter	endocrine/metabolic	Diurnal rhythms	Phase Variability	Hours
216	sleep_within_day_SD_M10	0.0844766	0.00447394	0.00259306	0.0663845	661	0.293727	Benign neoplasm of skin	neoplasms	Sleep	Sleep variability
714	main_sleep_offset_mean_abs_dev	0.0844816	0.0563148	0.0326401	0.0847623	422	0.293727	Rheumatoid arthritis and other inflammatory polyarthropathies	musculoskeletal	Diurnal rhythms	Phase	Hours
202	acceleration_L5_time	0.0844904	0.146385	0.0848476	0.126069	191	0.293735	Cancer of other lymphoid, histiocytic tissue	neoplasms	Diurnal rhythms	Phase	Hours past midnight
429	inactivity_peak_time_mean	0.0845038	0.222091	0.128733	0.228272	56	0.293747	Ill-defined descriptions and complications of heart disease	circulatory system	Diurnal rhythms	Phase	Hours past midnight
252	MVPA_within_day_SD_M10	0.0845069	-0.00854011	0.00495026	-0.181143	91	0.293747	Disorders of parathyroid gland	endocrine/metabolic	Physical activity	Physical activity variability	Fraction of time
614	sleep_hourly_SD	0.0845269	-0.00150956	0.000875069	-0.0807221	432	0.293793	Inflammatory diseases of female pelvic organs	genitourinary	Sleep	Sleep variability	Fraction of time
78	mesor	0.0845508	0.0180134	0.0104429	0.193014	72	0.293854	Viral warts & HPV	infectious diseases	Physical activity	Physical activity	g
180	MET_within_day_SD	0.0846241	0.0189171	0.0109694	0.128829	169	0.294085	Cervical cancer and dysplasia	neoplasms	Physical activity	Physical activity variability
522	tasks_light_overall_M10	0.0846325	0.00958116	0.00555595	0.145365	140	0.294092	Diseases of pulp and periapical tissues	digestive	Physical activity	Physical activity	Fraction of time
441	num_wakings_mean	0.0846659	0.198185	0.114936	0.219426	57	0.294185	Vascular insufficiency of intestine	circulatory system	Sleep	Sleep
592	MET_within_day_SD	0.0846836	-0.016102	0.0093388	-0.109658	232	0.294223	Cystitis and urethritis	genitourinary	Physical activity	Physical activity variability
969	self_report_nap_during_day	0.0847143	0.0630408	0.0365651	0.250622	44	0.294291	Poisoning by psychotropic agents	injuries & poisonings	Sleep	Self-report
175	MET_peak_value_mean	0.0847162	-0.0436185	0.0253004	-0.113414	221	0.294291	Acquired absence of breast	neoplasms	Physical activity	Physical activity	MET
521	self_report_sleep_duration_abs_dev	0.0847294	0.0673925	0.0390919	0.104174	274	0.294309	Diseases of hard tissues of teeth	digestive	Sleep	Self-report	Hours
642	sedentary_overall	0.0847346	-0.00948877	0.00550418	-0.12261	191	0.294309	Hypertension complicating pregnancy, childbirth, and the puerperium	pregnancy complications	Physical activity	Physical activity	Fraction of time
735	MET_within_day_SD_L5	0.0847496	0.00305444	0.00177188	0.0645209	713	0.294339	Acquired foot deformities	musculoskeletal	Physical activity	Physical activity variability
851	other_sleep_mean	0.0847679	0.056698	0.0328925	0.0773947	469	0.294372	Complications of transplants and reattached limbs	injuries & poisonings	Sleep	Sleep	Hours
572	MET_within_day_SD_L5	0.0847725	0.00805143	0.00467099	0.170076	100	0.294372	Ascites (non malignant)	digestive	Physical activity	Physical activity variability
297	moderate_between_day_SD	0.0847993	-0.00378948	0.00219863	-0.187847	80	0.294438	Suicidal ideation or attempt	mental disorders	Physical activity	Physical activity variability	Fraction of time
568	sleep_peak_time_mean	0.0848046	0.0849644	0.0492967	0.0914036	359	0.294438	Other disorders of peritoneum	digestive	Diurnal rhythms	Phase	Hours past midnight
743	acceleration_L5_time_abs_dev	0.0848329	0.0459271	0.0266494	0.0645893	767	0.294511	Osteoporosis, osteopenia and pathological fracture	musculoskeletal	Diurnal rhythms	Phase	Hours
278	WASO_mean	0.0848388	0.0100707	0.0058437	0.0531554	1177	0.294511	Overweight, obesity and other hyperalimentation	endocrine/metabolic	Sleep	Sleep	Hours
242	walking_hourly_SD_M10	0.0848473	-0.00466311	0.00270592	-0.0948874	329	0.294518	Thyrotoxicosis with or without goiter	endocrine/metabolic	Physical activity	Physical activity variability	Fraction of time
735	walking_overall	0.0848826	0.00289438	0.00167975	0.0653089	715	0.294618	Acquired foot deformities	musculoskeletal	Physical activity	Physical activity	Hours
598	sedentary_overall_M10	0.0848904	-0.0125906	0.00730714	-0.102257	273	0.294622	Abnormal findings on examination of urine	genitourinary	Physical activity	Physical activity	Fraction of time
508	sleep_overall_L5	0.0849222	-0.0071617	0.00415681	-0.116724	211	0.294709	Pulmonary collapse; interstitial and compensatory emphysema	respiratory	Sleep	Sleep	Fraction of time
80	main_sleep_duration_mean_abs_dev	0.0849411	0.065883	0.0382423	0.0946287	331	0.294752	Postoperative infection	infectious diseases	Sleep	Sleep	Hours
331	self_report_sleep_duration_abs_dev	0.0849627	0.123809	0.0718709	0.191381	80	0.294802	Other cerebral degenerations	neurological	Sleep	Self-report	Hours
512	acceleration_peak_value_SD	0.0849817	-1.54778	0.898535	-0.0621392	740	0.294802	Other symptoms of respiratory system	respiratory	Physical activity	Physical activity variability	Fraction of time
516	acceleration_L5_time	0.0849835	0.183009	0.106244	0.15761	122	0.294802	Abnormal sputum	respiratory	Diurnal rhythms	Phase	Hours past midnight
344	self_report_getting_up_in_morning	0.0849868	0.120758	0.0701003	0.404595	21	0.294802	Other paralytic syndromes	neurological	Sleep	Self-report
567	acceleration_within_day_SD_L5	0.0849914	-0.195135	0.113286	-0.15051	129	0.294802	Peritonitis and retroperitoneal infections	digestive	Physical activity	Physical activity variability	Fraction of time
859	temp_cosinor_rsquared	0.084995	-0.0159797	0.00927716	-0.107744	245	0.294802	Complication due to other implant and internal device	injuries & poisonings	Diurnal rhythms	Amplitude
289	total_sleep_mean_abs_dev	0.0850021	0.0765466	0.0444408	0.0942601	339	0.294804	Other diseases of blood and blood-forming organs	hematopoietic	Sleep	Sleep	Hours
474	tasks_light_within_day_SD	0.0850126	0.00398193	0.00231187	0.0899473	365	0.294818	Acute and chronic tonsillitis	respiratory	Physical activity	Physical activity variability	Fraction of time
619	MET_peak_time_mean_abs_dev	0.0850209	-0.0796647	0.0462538	-0.0681062	670	0.294821	Noninflammatory female genital disorders	genitourinary	Diurnal rhythms	Phase	Hours
615	inactivity_peak_value_mean	0.0850268	-0.121025	0.0702694	-0.0847452	411	0.294821	Endometriosis	genitourinary	Sleep	Sleep
80	MET_within_day_SD	0.0850365	-0.0134377	0.0078024	-0.0915137	331	0.294832	Postoperative infection	infectious diseases	Physical activity	Physical activity variability
661	sedentary_hourly_SD_M10	0.0850542	0.00457898	0.00265887	0.135187	166	0.29487	Fetal distress and abnormal forces of labor	pregnancy complications	Physical activity	Physical activity variability	Fraction of time
614	sleep_hourly_SD_L5	0.0850919	0.00772683	0.00448727	0.0830774	433	0.294978	Inflammatory diseases of female pelvic organs	genitourinary	Sleep	Sleep	Fraction of time
214	MET_hourly_SD_M10	0.085117	0.0120226	0.00698253	0.0783665	480	0.295042	Lipoma	neoplasms	Physical activity	Physical activity variability
454	temp_phase	0.0851267	-0.310567	0.180378	-0.0603096	840	0.295053	Varicose veins	circulatory system	Diurnal rhythms	Phase	Hours past midnight
333	walking_within_day_SD_M10	0.085161	-0.0076554	0.00444677	-0.162839	113	0.295131	Extrapyramidal disease and abnormal movement disorders	neurological	Physical activity	Physical activity variability	Fraction of time
771	MET_overall_L5	0.0851704	0.00669253	0.00388759	0.153475	123	0.295131	Musculoskeletal symptoms referable to limbs	symptoms	Physical activity	Physical activity	MET
614	MET_overall_L5	0.0851739	0.00364358	0.00211652	0.0835555	431	0.295131	Inflammatory diseases of female pelvic organs	genitourinary	Physical activity	Physical activity	MET
514	walking_within_day_SD	0.0851754	-0.00591413	0.00343548	-0.131837	169	0.295131	Abnormal findings examination of lungs	respiratory	Physical activity	Physical activity variability	Fraction of time
502	MET_overall_M10	0.0852483	-0.0510776	0.0296776	-0.175649	91	0.29536	Postinflammatory pulmonary fibrosis	respiratory	Physical activity	Physical activity	MET
722	MVPA_hourly_SD	0.0852561	-0.00257776	0.00149779	-0.0493019	1229	0.295364	Intervertebral disc disorders	musculoskeletal	Physical activity	Physical activity variability	Fraction of time
586	self_report_sleep_duration_abs_dev	0.085268	0.0582201	0.0338297	0.0899955	366	0.295383	Other disorders of the kidney and ureters	genitourinary	Sleep	Self-report	Hours
256	sedentary_hourly_SD_M10	0.0852805	-0.00802115	0.00466101	-0.236811	52	0.295395	Ovarian dysfunction	endocrine/metabolic	Physical activity	Physical activity variability	Fraction of time
371	MET_hourly_SD_M10	0.0852898	-0.0168142	0.00977084	-0.1096	244	0.295395	Inflammation of the eye	sense organs	Physical activity	Physical activity variability
798	acceleration_L5_time	0.0852952	0.104252	0.0605825	0.089783	377	0.295395	Malaise and fatigue	symptoms	Diurnal rhythms	Phase	Hours past midnight
272	sedentary_overall_M10	0.0852979	0.00363724	0.00211368	0.0295405	4337	0.295395	Disorders of lipoid metabolism	endocrine/metabolic	Physical activity	Physical activity	Fraction of time
529	acceleration_within_day_SD_M10	0.0853687	-2.39899	1.39442	-0.173276	88	0.295597	Diseases and other conditions of the tongue	digestive	Physical activity	Physical activity variability	Fraction of time
79	moderate_hourly_SD_M10	0.0853756	-0.00514135	0.00298849	-0.0854744	394	0.295597	Viral infection	infectious diseases	Physical activity	Physical activity variability	Fraction of time
1011	sleep_hourly_SD	0.0853762	-0.0018019	0.00104738	-0.0963545	294	0.295597	Complications of surgical and medical procedures		Sleep	Sleep variability	Fraction of time
333	sedentary_overall	0.0854492	0.0122127	0.0071005	0.157807	113	0.295827	Extrapyramidal disease and abnormal movement disorders	neurological	Physical activity	Physical activity	Fraction of time
477	tasks_light_overall_M10	0.0854679	0.0083445	0.00485181	0.126602	181	0.295869	Epistaxis or throat hemorrhage	respiratory	Physical activity	Physical activity	Fraction of time
200	acceleration_RA	0.0854841	-0.0130288	0.00757584	-0.18511	79	0.295902	Myeloproliferative disease	neoplasms	Diurnal rhythms	Amplitude
332	temp_within_day_SD	0.0855325	-0.106938	0.0621908	-0.170975	96	0.296047	Parkinson's disease	neurological	Diurnal rhythms	Variability	Celsius
969	sleep_peak_quality_SD	0.0855687	0.00829888	0.00482684	0.196164	74	0.296149	Poisoning by psychotropic agents	injuries & poisonings	Sleep	Sleep variability	Hours
261	sedentary_overall	0.085586	0.00850698	0.00494815	0.109923	233	0.296186	Vitamin deficiency	endocrine/metabolic	Physical activity	Physical activity	Fraction of time
1002	sleep_overall_L5	0.0856013	-0.00485478	0.00282396	-0.0791248	465	0.296217	Symptoms concerning nutrition, metabolism, and development		Sleep	Sleep	Fraction of time
595	sleep_hourly_SD_L5	0.085611	0.0120463	0.00700736	0.129519	171	0.296227	Hydronephrosis	genitourinary	Sleep	Sleep	Fraction of time
751	temp_RA	0.0856523	0.00510925	0.00297246	0.155999	114	0.296347	Genitourinary congenital anomalies	congenital anomalies	Diurnal rhythms	Amplitude
979	acceleration_peak_time_mean_abs_dev	0.0856865	0.125553	0.0730521	0.108648	249	0.296442	Adverse drug events and drug allergies	injuries & poisonings	Diurnal rhythms	Phase	Hours
353	moderate_peak_value_mean	0.085699	0.0198263	0.0115363	0.168585	100	0.296442	Nerve root and plexus disorders	neurological	Physical activity	Physical activity	Hours
655	tasks_light_overall_M10	0.0857002	0.00617729	0.00359438	0.0937215	359	0.296442	Known or suspected fetal abnormality affecting management of mother	pregnancy complications	Physical activity	Physical activity	Fraction of time
516	sedentary_IV	0.0857061	0.0445825	0.0259417	0.157053	122	0.296442	Abnormal sputum	respiratory	Diurnal rhythms	Variability
969	walking_overall	0.0857445	-0.0087676	0.00510232	-0.197832	74	0.296551	Poisoning by psychotropic agents	injuries & poisonings	Physical activity	Physical activity	Hours
614	mesor	0.0857519	-0.00752873	0.00438147	-0.0806705	433	0.296554	Inflammatory diseases of female pelvic organs	genitourinary	Physical activity	Physical activity	g
459	sleep_hourly_SD_L5	0.0857809	0.00452292	0.00263243	0.0486296	1309	0.296632	Other disorders of circulatory system	circulatory system	Sleep	Sleep	Fraction of time
270	main_sleep_duration_mean	0.0858043	0.235912	0.137316	0.220402	61	0.29669	Disorders of protein plasma/amino-acid transport and metabolism	endocrine/metabolic	Sleep	Sleep	Hours
771	acceleration_overall_M10	0.0858109	-2.22032	1.29239	-0.147247	124	0.29669	Musculoskeletal symptoms referable to limbs	symptoms	Physical activity	Physical activity	g
244	phase	0.0858584	0.0427385	0.0248808	0.0438988	1677	0.296831	Hypothyroidism	endocrine/metabolic	Diurnal rhythms	Phase	Hours past midnight
550	sleep_peak_time_mean_abs_dev	0.0858832	0.0193088	0.0112418	0.0313573	3658	0.296894	Abdominal hernia	digestive	Diurnal rhythms	Phase	Hours
428	moderate_between_day_SD	0.0859267	-0.00169495	0.000986951	-0.0840194	430	0.296993	Congestive heart failure; nonhypertensive	circulatory system	Physical activity	Physical activity variability	Fraction of time
204	sedentary_peak_value_mean	0.0859383	0.0120324	0.00700659	0.149712	132	0.296993	Leukemia	neoplasms	Physical activity	Physical activity	Hours
251	sleep_hourly_SD_L5	0.0859414	0.0180315	0.0105	0.193871	76	0.296993	Other disorders of pancreatic internal secretion	endocrine/metabolic	Sleep	Sleep	Fraction of time
334	self_report_sleep_duration	0.0859424	-0.157085	0.0914739	-0.157031	121	0.296993	Degenerative disease of the spinal cord	neurological	Sleep	Self-report	Hours
709	temp_RA	0.0859451	0.00339148	0.00197494	0.10355	262	0.296993	Diffuse diseases of connective tissue	dermatologic	Diurnal rhythms	Amplitude
509	tasks_light_overall_M10	0.0859541	-0.00946859	0.00551395	-0.143657	140	0.296995	Respiratory failure, insufficiency, arrest	respiratory	Physical activity	Physical activity	Fraction of time
145	sedentary_peak_time_mean	0.085976	-0.532411	0.310067	-0.228376	53	0.296995	Cancer of mouth	neoplasms	Diurnal rhythms	Phase	Hours past midnight
535	sedentary_peak_time_mean	0.0859818	0.0886674	0.0516393	0.0380337	2160	0.296995	Gastritis and duodenitis	digestive	Diurnal rhythms	Phase	Hours past midnight
751	inactivity_peak_time_mean	0.0859866	-0.156509	0.0911509	-0.160865	114	0.296995	Genitourinary congenital anomalies	congenital anomalies	Diurnal rhythms	Phase	Hours past midnight
512	moderate_between_day_SD_M10	0.0859871	-0.00252428	0.00147015	-0.0638229	744	0.296995	Other symptoms of respiratory system	respiratory	Physical activity	Physical activity variability	Fraction of time
288	temp_IV	0.085988	0.0363282	0.0211577	0.0969626	296	0.296995	Diseases of white blood cells	hematopoietic	Diurnal rhythms	Variability
572	self_report_nap_during_day	0.0859923	0.0533119	0.0310488	0.211944	61	0.296995	Ascites (non malignant)	digestive	Sleep	Self-report
596	acceleration_between_day_SD	0.0860101	-0.28579	0.166457	-0.0590443	827	0.297034	Other disorders of bladder	genitourinary	Physical activity	Physical activity variability	g
112	MET_peak_time_mean_abs_dev	0.0860193	0.150557	0.0876936	0.128712	184	0.297042	Candidiasis	infectious diseases	Diurnal rhythms	Phase	Hours
735	main_sleep_ratio_mean	0.0860319	-0.00141611	0.000824865	-0.0625923	715	0.297042	Acquired foot deformities	musculoskeletal	Sleep	Sleep
611	MVPA_within_day_SD_M10	0.0860322	0.00702836	0.00409392	0.149077	131	0.297042	Abnormal findings on mammogram or breast exam	genitourinary	Physical activity	Physical activity variability	Fraction of time
458	sedentary_within_day_SD	0.0860538	0.00251801	0.00146681	0.0724223	580	0.297093	Hypotension	circulatory system	Physical activity	Physical activity variability	Fraction of time
362	sedentary_peak_time_mean_abs_dev	0.0860807	0.106338	0.0619499	0.0787358	494	0.297163	Other retinal disorders	sense organs	Diurnal rhythms	Phase	Hours
789	acceleration_M10_time	0.086118	0.0849663	0.0495052	0.0591176	869	0.297243	Nausea and vomiting	symptoms	Diurnal rhythms	Phase	Hours past midnight
716	acceleration_overall	0.0861224	0.289227	0.168519	0.0349777	2477	0.297243	Other arthropathies	musculoskeletal	Physical activity	Physical activity	g
241	MVPA_overall_M10	0.0861238	-0.0165949	0.00966913	-0.156977	117	0.297243	Nontoxic nodular goiter	endocrine/metabolic	Physical activity	Physical activity	Fraction of time
519	main_sleep_duration_mean	0.0861367	-0.0697051	0.0406158	-0.0651224	720	0.297265	Other diseases of respiratory system, not elsewhere classified	respiratory	Sleep	Sleep	Hours
969	walking_within_day_SD	0.0861443	-0.0088361	0.00514874	-0.196974	74	0.297268	Poisoning by psychotropic agents	injuries & poisonings	Physical activity	Physical activity variability	Fraction of time
251	self_report_snoring	0.086165	-0.0928841	0.0541265	-0.193751	73	0.297302	Other disorders of pancreatic internal secretion	endocrine/metabolic	Sleep	Self-report
785	temp_L1_time	0.0861674	0.12	0.0699285	0.0345822	2842	0.297302	Abdominal pain	symptoms	Diurnal rhythms	Phase	Hours past midnight
760	temp_phase_abs_dev	0.0861924	0.286293	0.166847	0.0658962	701	0.297365	Back pain	symptoms	Diurnal rhythms	Phase	Hours
994	moderate_hourly_SD_M10	0.0862367	-0.0055075	0.00321013	-0.0915616	347	0.297481	Sepsis and SIRS	injuries & poisonings	Physical activity	Physical activity variability	Fraction of time
859	self_report_daytime_dozing	0.0862416	0.0203475	0.0118599	0.122916	198	0.297481	Complication due to other implant and internal device	injuries & poisonings	Sleep	Self-report
427	main_sleep_offset_mean_abs_dev	0.0862457	0.0277021	0.0161471	0.0416959	1882	0.297481	Cardiac dysrhythmias	circulatory system	Diurnal rhythms	Phase	Hours
939	moderate_within_day_SD	0.086264	0.00258478	0.00150671	0.0565425	893	0.297521	Atopic/contact dermatitis due to other or unspecified	dermatologic	Physical activity	Physical activity variability	Fraction of time
733	acceleration_peak_value_SD	0.0862801	-3.07393	1.79194	-0.12341	177	0.297553	Other disorders of bone and cartilage	musculoskeletal	Physical activity	Physical activity variability	Fraction of time
714	other_sleep_mean	0.0862894	-0.0597678	0.0348424	-0.081585	421	0.297562	Rheumatoid arthritis and other inflammatory polyarthropathies	musculoskeletal	Sleep	Sleep	Hours
994	moderate_hourly_SD	0.0863273	-0.00457857	0.00266946	-0.0907437	347	0.297633	Sepsis and SIRS	injuries & poisonings	Physical activity	Physical activity variability	Fraction of time
200	sedentary_IV	0.0863298	-0.0545645	0.0318132	-0.192217	79	0.297633	Myeloproliferative disease	neoplasms	Diurnal rhythms	Variability
228	acceleration_M10_time	0.0863334	-0.227407	0.132588	-0.158225	117	0.297633	Hemangioma and lymphangioma, any site	neoplasms	Diurnal rhythms	Phase	Hours past midnight
916	self_report_IPAQ_activity_group	0.0863365	-0.0936206	0.0545834	-0.202339	68	0.297633	Contusion	injuries & poisonings	Physical activity	Self-report physical activity
240	tasks_light_overall_M10	0.0863528	0.0156892	0.0091481	0.238036	51	0.297646	Simple and unspecified goiter	endocrine/metabolic	Physical activity	Physical activity	Fraction of time
747	phase_abs_dev	0.0863584	-0.0696958	0.040639	-0.109703	248	0.297646	Cardiac and circulatory congenital anomalies	congenital anomalies	Diurnal rhythms	Phase	Hours
571	sedentary_IV	0.08636	0.0297662	0.0173565	0.104859	278	0.297646	Chronic liver disease and cirrhosis	digestive	Diurnal rhythms	Variability
331	tasks_light_hourly_SD	0.0863811	-0.00915877	0.00534078	-0.190668	80	0.297672	Other cerebral degenerations	neurological	Physical activity	Physical activity variability	Fraction of time
698	acceleration_within_day_SD_M10	0.0863816	2.57229	1.49999	0.185793	76	0.297672	Pruritus and related conditions	dermatologic	Physical activity	Physical activity variability	Fraction of time
472	inactivity_peak_time_mean	0.0863905	0.175277	0.102213	0.180156	93	0.297672	Chronic pharyngitis and nasopharyngitis	respiratory	Diurnal rhythms	Phase	Hours past midnight
288	self_report_getting_up_in_morning	0.0863943	0.0458999	0.0267649	0.153785	112	0.297672	Diseases of white blood cells	hematopoietic	Sleep	Self-report
242	main_sleep_duration_mean_abs_dev	0.0864084	0.0661139	0.0385566	0.0949602	329	0.297698	Thyrotoxicosis with or without goiter	endocrine/metabolic	Sleep	Sleep	Hours
536	self_report_getting_up_in_morning	0.0864339	0.107532	0.0627116	0.360281	21	0.297743	Disorders of function of stomach	digestive	Sleep	Self-report
471	MET_overall_L5	0.0864411	0.00428375	0.00249848	0.098236	297	0.297743	Nasal polyps	respiratory	Physical activity	Physical activity	MET
788	acceleration_overall_L5	0.0864415	-0.121366	0.0707861	-0.0664538	688	0.297743	Syncope and collapse	symptoms	Physical activity	Physical activity	g
289	acceleration_within_day_SD_M10	0.0864804	-1.24077	0.723764	-0.0896191	339	0.297854	Other diseases of blood and blood-forming organs	hematopoietic	Physical activity	Physical activity variability	Fraction of time
705	walking_overall_M10	0.0865044	0.0178972	0.0104405	0.218949	60	0.297914	Disorders of sweat glands	dermatologic	Physical activity	Physical activity	Fraction of time
720	MET_peak_value_mean	0.0865601	-0.0688084	0.0401473	-0.178911	87	0.298081	Spinal stenosis	musculoskeletal	Physical activity	Physical activity	MET
352	phase	0.0865662	-0.155503	0.0907326	-0.159725	116	0.298081	Disorders of other cranial nerves	neurological	Diurnal rhythms	Phase	Hours past midnight
1005	acceleration_during_main_sleep_mean	0.0865927	0.0932446	0.0544107	0.213187	66	0.298141	Other symptoms		Sleep	Sleep	g
694	inactivity_peak_time_mean_abs_dev	0.0866	0.109449	0.0638677	0.165405	105	0.298141	Dyschromia and Vitiligo	dermatologic	Diurnal rhythms	Phase	Hours
81	acceleration_RA	0.0866177	-0.012366	0.00721645	-0.175692	87	0.298141	Infection/inflammation of internal prosthetic device; implant; and graft	infectious diseases	Diurnal rhythms	Amplitude
175	self_report_getting_up_in_morning	0.0866211	0.0591341	0.0345069	0.198126	67	0.298141	Acquired absence of breast	neoplasms	Sleep	Self-report
619	MET_within_day_SD_L5	0.086623	0.00314986	0.0018382	0.0665365	669	0.298141	Noninflammatory female genital disorders	genitourinary	Physical activity	Physical activity variability
450	acceleration_between_day_SD	0.0866274	-0.891889	0.520498	-0.184264	81	0.298141	Noninfectious disorders of lymphatic channels	circulatory system	Physical activity	Physical activity variability	g
592	MVPA_within_day_SD_M10	0.0866304	-0.00528091	0.00308192	-0.112012	232	0.298141	Cystitis and urethritis	genitourinary	Physical activity	Physical activity variability	Fraction of time
1015	other_sleep_mean	0.0866577	0.0822757	0.0480199	0.112309	216	0.29819	Effects of other external causes		Sleep	Sleep	Hours
275	tasks_light_peak_value_mean	0.0866579	-0.0117578	0.00686241	-0.106532	258	0.29819	Disorders of mineral metabolism	endocrine/metabolic	Physical activity	Physical activity	Fraction of time
153	temp_IV	0.0866656	0.0332287	0.0193943	0.0886898	356	0.298193	Colorectal cancer	neoplasms	Diurnal rhythms	Variability
636	MVPA_hourly_SD	0.0866828	0.00643744	0.00375749	0.123122	195	0.29823	Early or threatened labor; hemorrhage in early pregnancy	pregnancy complications	Physical activity	Physical activity variability	Fraction of time
694	MET_peak_value_mean	0.0866896	-0.0617966	0.036071	-0.160679	105	0.29823	Dyschromia and Vitiligo	dermatologic	Physical activity	Physical activity	MET
568	MET_hourly_SD_M10	0.0867116	-0.013822	0.00806851	-0.0900954	359	0.298283	Other disorders of peritoneum	digestive	Physical activity	Physical activity variability
480	tasks_light_hourly_SD	0.0867183	-0.00244254	0.00142585	-0.050849	1181	0.298283	Pneumonia	respiratory	Physical activity	Physical activity variability	Fraction of time
612	acceleration_peak_time_mean_abs_dev	0.0867377	-0.239335	0.139722	-0.20711	67	0.298327	Breast conditions, congenital or relating to hormones	genitourinary	Diurnal rhythms	Phase	Hours
288	acceleration_hourly_SD_M10	0.086752	-1.9543	1.14096	-0.0947907	296	0.298341	Diseases of white blood cells	hematopoietic	Physical activity	Physical activity variability	Fraction of time
694	moderate_within_day_SD_M10	0.086755	-0.00858416	0.00501166	-0.162385	105	0.298341	Dyschromia and Vitiligo	dermatologic	Physical activity	Physical activity variability	Fraction of time
537	acceleration_within_day_SD_L5	0.0867915	0.134453	0.0785063	0.103705	275	0.298443	Other disorders of stomach and duodenum	digestive	Physical activity	Physical activity variability	Fraction of time
585	tasks_light_overall_M10	0.0868242	-0.00428828	0.00250416	-0.0650615	724	0.298533	Renal failure	genitourinary	Physical activity	Physical activity	Fraction of time
645	inactivity_peak_time_mean_abs_dev	0.0869364	-0.111728	0.0652671	-0.168849	105	0.298887	Late pregnancy and failed induction	pregnancy complications	Diurnal rhythms	Phase	Hours
523	acceleration_hourly_SD_M10	0.0869406	-3.02686	1.7682	-0.146814	127	0.298887	Gingival and periodontal diseases	digestive	Physical activity	Physical activity variability	Fraction of time
526	main_sleep_offset_mean_abs_dev	0.0869522	-0.129731	0.0757875	-0.195264	76	0.298904	Diseases of the jaws	digestive	Diurnal rhythms	Phase	Hours
285	sleep_peak_time_mean_abs_dev	0.0869686	0.0342195	0.0199918	0.0555721	996	0.298912	Other anemias	hematopoietic	Diurnal rhythms	Phase	Hours
474	main_sleep_onset_mean_abs_dev	0.0869722	-0.0677913	0.0396056	-0.0898343	365	0.298912	Acute and chronic tonsillitis	respiratory	Diurnal rhythms	Phase	Hours
519	self_report_nap_during_day	0.0869789	0.0207114	0.0121002	0.0823392	425	0.298912	Other diseases of respiratory system, not elsewhere classified	respiratory	Sleep	Self-report
348	walking_overall_M10	0.0869813	-0.0132166	0.00772174	-0.161688	113	0.298912	Other conditions of brain	neurological	Physical activity	Physical activity	Fraction of time
792	acceleration_RA	0.0870058	-0.0161244	0.00942135	-0.229091	52	0.298946	Abnormal Papanicolaou smear of cervix and cervical HPV	genitourinary	Diurnal rhythms	Amplitude
514	temp_L1_time	0.0870109	0.46005	0.268808	0.13258	169	0.298946	Abnormal findings examination of lungs	respiratory	Diurnal rhythms	Phase	Hours past midnight
287	moderate_between_day_SD	0.0870112	-0.00263806	0.00154142	-0.13077	166	0.298946	Purpura and other hemorrhagic conditions	hematopoietic	Physical activity	Physical activity variability	Fraction of time
1011	moderate_overall	0.0870264	-0.00352574	0.00206019	-0.0970193	295	0.298975	Complications of surgical and medical procedures		Physical activity	Physical activity	Fraction of time
736	acceleration_M10_time_abs_dev	0.0870417	-0.217415	0.127048	-0.233705	50	0.29899	Other acquired deformities of limbs	musculoskeletal	Diurnal rhythms	Phase	Hours
871	MET_within_day_SD_L5	0.087044	0.00420582	0.00245772	0.0888424	368	0.29899	Open wounds of extremities	injuries & poisonings	Physical activity	Physical activity variability
79	num_wakings_mean	0.0870867	0.0757967	0.0442987	0.0839204	394	0.299114	Viral infection	infectious diseases	Sleep	Sleep
1002	temp_within_day_SD	0.0871271	-0.0483922	0.028286	-0.0773702	467	0.299227	Symptoms concerning nutrition, metabolism, and development		Diurnal rhythms	Variability	Celsius
850	MVPA_overall_M10	0.0871331	-0.00882019	0.00515564	-0.0834334	417	0.299227	Hemorrhage or hematoma complicating a procedure	injuries & poisonings	Physical activity	Physical activity	Fraction of time
569	MVPA_overall	0.0871727	-0.00524218	0.00306457	-0.0905966	350	0.29934	Other disorders of intestine	digestive	Physical activity	Physical activity	Fraction of time
696	sleep_within_day_SD_L5	0.0871868	0.00539713	0.0031553	0.0860137	377	0.299365	Psoriasis and related disorders	dermatologic	Sleep	Sleep
597	temp_within_day_SD	0.0872012	0.062261	0.036401	0.0995439	278	0.299392	Other disorders of urethra and urinary tract	genitourinary	Diurnal rhythms	Variability	Celsius
729	MVPA_hourly_SD	0.0872306	-0.00507612	0.00296804	-0.0970854	301	0.29947	Other disorders of soft tissues	musculoskeletal	Physical activity	Physical activity variability	Fraction of time
479	inactivity_peak_time_mean	0.0872792	0.100751	0.0589187	0.103555	273	0.299614	Other upper respiratory disease	respiratory	Diurnal rhythms	Phase	Hours past midnight
726	acceleration_within_day_SD_L5	0.0872915	0.075841	0.0443533	0.058497	883	0.299622	Peripheral enthesopathies and allied syndromes	musculoskeletal	Physical activity	Physical activity variability	Fraction of time
402	sleep_within_day_SD_M10	0.087295	0.0108144	0.00632454	0.160465	111	0.299622	Elevated blood pressure reading without diagnosis of hypertension	circulatory system	Sleep	Sleep variability
624	acceleration_within_day_SD_L5	0.0873167	0.107735	0.0630105	0.0830971	435	0.299674	Symptoms involving female genital tract	genitourinary	Physical activity	Physical activity variability	Fraction of time
529	temp_L1_time_abs_dev	0.0873348	0.398924	0.23333	0.178746	88	0.299685	Diseases and other conditions of the tongue	digestive	Diurnal rhythms	Phase	Hours
79	sedentary_IV	0.0873355	-0.024643	0.0144137	-0.0868112	394	0.299685	Viral infection	infectious diseases	Diurnal rhythms	Variability
577	tasks_light_overall	0.08734	-0.00475513	0.00278132	-0.125468	183	0.299685	Diseases of pancreas	digestive	Physical activity	Physical activity	Hours
516	total_sleep_mean_abs_dev	0.0873502	0.126085	0.0737509	0.155263	122	0.299697	Abnormal sputum	respiratory	Sleep	Sleep	Hours
564	sleep_within_day_SD_L5	0.0873879	0.00223355	0.00130662	0.0355959	2471	0.299803	Functional digestive disorders	digestive	Sleep	Sleep
454	MVPA_hourly_SD_M10	0.0874191	0.00283321	0.00165758	0.0590949	840	0.299866	Varicose veins	circulatory system	Physical activity	Physical activity variability	Fraction of time
960	self_report_sleep_duration_abs_dev	0.0874197	0.0275243	0.0161032	0.0425465	1717	0.299866	Poisoning by antibiotics	injuries & poisonings	Sleep	Self-report	Hours
760	tasks_light_peak_value_mean	0.0874641	-0.00721098	0.00421942	-0.0653355	701	0.299996	Back pain	symptoms	Physical activity	Physical activity	Fraction of time
184	MET_within_day_SD_L5	0.0875285	-0.00819941	0.00479877	-0.173202	94	0.300181	Cancer of other female genital organs	neoplasms	Physical activity	Physical activity variability
204	temp_phase_abs_dev	0.087535	-0.653613	0.38254	-0.150442	132	0.300181	Leukemia	neoplasms	Diurnal rhythms	Phase	Hours
655	acceleration_overall_M10	0.0875382	1.35352	0.792183	0.0897629	359	0.300181	Known or suspected fetal abnormality affecting management of mother	pregnancy complications	Physical activity	Physical activity	g
535	inactivity_peak_time_mean_abs_dev	0.0875861	0.0255631	0.0149637	0.0386324	2157	0.300322	Gastritis and duodenitis	digestive	Diurnal rhythms	Phase	Hours
703	main_sleep_duration_mean	0.0876028	-0.236563	0.138482	-0.22101	60	0.300356	Diseases of nail, NOS	dermatologic	Sleep	Sleep	Hours
530	temp_cosinor_rsquared	0.0876276	-0.0045989	0.00269238	-0.0310081	3382	0.300418	Diseases of esophagus	digestive	Diurnal rhythms	Amplitude
740	acceleration_within_day_SD_L5	0.0876433	0.0426451	0.0249674	0.0328927	3271	0.300449	Osteoarthrosis	musculoskeletal	Physical activity	Physical activity variability	Fraction of time
740	MVPA_within_day_SD_M10	0.0876684	-0.00154333	0.000903644	-0.0327353	3279	0.300512	Osteoarthrosis	musculoskeletal	Physical activity	Physical activity variability	Fraction of time
1015	walking_overall	0.0876908	-0.00513807	0.00300863	-0.115936	216	0.300551	Effects of other external causes		Physical activity	Physical activity	Hours
526	self_report_sleep_duration	0.0876962	0.196945	0.115324	0.196877	75	0.300551	Diseases of the jaws	digestive	Sleep	Self-report	Hours
907	moderate_between_day_SD_M10	0.0877087	0.00703069	0.0041171	0.177761	97	0.300551	Injuries to the nervous system	injuries & poisonings	Physical activity	Physical activity variability	Fraction of time
696	sleep_overall_L5	0.0877095	-0.00532165	0.00311631	-0.0867339	375	0.300551	Psoriasis and related disorders	dermatologic	Sleep	Sleep	Fraction of time
506	acceleration_M10_time_abs_dev	0.0877133	0.120899	0.0707986	0.129958	164	0.300551	Empyema and pneumothorax	respiratory	Diurnal rhythms	Phase	Hours
857	num_wakings_mean	0.0877238	0.154716	0.0906047	0.171298	93	0.300564	Mechanical complication of unspecified genitourinary device, implant, and graft	injuries & poisonings	Sleep	Sleep
454	cosinor_rsquared	0.0877348	0.00517664	0.00303164	0.0578777	840	0.300579	Varicose veins	circulatory system	Diurnal rhythms	Amplitude
242	sedentary_hourly_SD_M10	0.0877524	-0.00320098	0.00187472	-0.0945033	329	0.300616	Thyrotoxicosis with or without goiter	endocrine/metabolic	Physical activity	Physical activity variability	Fraction of time
483	acceleration_during_main_sleep_mean	0.0877619	-0.0508813	0.0298006	-0.116331	211	0.300626	Acute bronchitis and bronchiolitis	respiratory	Sleep	Sleep	g
525	temp_cosinor_rsquared	0.0877709	-0.017795	0.0104226	-0.119983	197	0.300633	Other diseases of the teeth and supporting structures	digestive	Diurnal rhythms	Amplitude
716	acceleration_RA	0.0877921	-0.00252119	0.00147677	-0.0358203	2473	0.300683	Other arthropathies	musculoskeletal	Diurnal rhythms	Amplitude
819	sleep_peak_time_mean_abs_dev	0.0878198	-0.124074	0.0726821	-0.201495	70	0.300755	Skull and face fracture and other intercranial injury	injuries & poisonings	Diurnal rhythms	Phase	Hours
261	temp_IV	0.087829	0.0411139	0.024085	0.109736	233	0.300763	Vitamin deficiency	endocrine/metabolic	Diurnal rhythms	Variability
151	cosinor_rsquared	0.0878497	-0.0204969	0.0120081	-0.229166	51	0.300811	Cancer of stomach	neoplasms	Diurnal rhythms	Amplitude
781	temp_within_day_SD	0.0878718	-0.0866074	0.0507426	-0.138469	144	0.300864	Symptoms involving nervous and musculoskeletal systems	symptoms	Diurnal rhythms	Variability	Celsius
276	sleep_hourly_SD_L5	0.0878981	0.00584123	0.00342261	0.0628038	759	0.300931	Disorders of fluid, electrolyte, and acid-base balance	endocrine/metabolic	Sleep	Sleep	Fraction of time
418	moderate_between_day_SD_M10	0.0879058	-0.00152231	0.000892003	-0.0384894	2150	0.300934	Nonspecific chest pain	circulatory system	Physical activity	Physical activity variability	Fraction of time
506	moderate_hourly_SD_M10	0.0879221	-0.0078511	0.00460062	-0.130524	165	0.30096	Empyema and pneumothorax	respiratory	Physical activity	Physical activity variability	Fraction of time
481	cosinor_rsquared	0.0879268	-0.0202987	0.0118949	-0.226951	53	0.30096	Influenza	respiratory	Diurnal rhythms	Amplitude
761	sedentary_overall	0.0879524	-0.0129683	0.00759997	-0.167571	99	0.301025	Cervicalgia	symptoms	Physical activity	Physical activity	Fraction of time
281	self_report_getting_up_in_morning	0.0880522	0.0739078	0.0433235	0.247624	43	0.301343	Other deficiency anemia	hematopoietic	Sleep	Self-report
522	moderate_between_day_SD_M10	0.0880607	0.00568841	0.00333478	0.143823	140	0.301349	Diseases of pulp and periapical tissues	digestive	Physical activity	Physical activity variability	Fraction of time
1015	self_report_sleep_duration_abs_dev	0.0880746	0.0749758	0.0439558	0.115896	212	0.301374	Effects of other external causes		Sleep	Self-report	Hours
960	moderate_within_day_SD_M10	0.0881066	-0.00221959	0.0013014	-0.0419875	1720	0.301453	Poisoning by antibiotics	injuries & poisonings	Physical activity	Physical activity variability	Fraction of time
253	moderate_within_day_SD_M10	0.0881112	-0.0107764	0.00631858	-0.203856	67	0.301453	Disorders of the pituitary gland and its hypothalamic control	endocrine/metabolic	Physical activity	Physical activity variability	Fraction of time
367	sedentary_IV	0.0881262	-0.02467	0.0144655	-0.0869064	400	0.301481	Disorders of refraction and accommodation; blindness and low vision	sense organs	Diurnal rhythms	Variability
251	moderate_within_day_SD_M10	0.0881402	-0.0101251	0.00593725	-0.191535	76	0.301486	Other disorders of pancreatic internal secretion	endocrine/metabolic	Physical activity	Physical activity variability	Fraction of time
275	tasks_light_overall	0.0881412	-0.00401511	0.00235441	-0.105942	258	0.301486	Disorders of mineral metabolism	endocrine/metabolic	Physical activity	Physical activity	Hours
184	acceleration_L5_time_abs_dev	0.0881901	0.124711	0.0731406	0.175387	95	0.301611	Cancer of other female genital organs	neoplasms	Diurnal rhythms	Phase	Hours
519	self_report_sleep_duration	0.0881911	-0.0653517	0.0383275	-0.0653291	715	0.301611	Other diseases of respiratory system, not elsewhere classified	respiratory	Sleep	Self-report	Hours
650	MVPA_IV	0.0881987	-0.0368145	0.0215915	-0.132139	167	0.301614	Normal delivery	pregnancy complications	Diurnal rhythms	Variability
590	mesor	0.088221	-0.0138105	0.00810036	-0.14798	123	0.301647	Pyelonephritis	genitourinary	Physical activity	Physical activity	g
175	MVPA_within_day_SD	0.0882218	-0.00590112	0.00346123	-0.114007	221	0.301647	Acquired absence of breast	neoplasms	Physical activity	Physical activity variability	Fraction of time
947	tasks_light_overall	0.0882772	-0.00696128	0.00408376	-0.183679	83	0.301813	Urticaria	dermatologic	Physical activity	Physical activity	Hours
444	temp_L1_time_abs_dev	0.0883157	0.538454	0.315917	0.241265	50	0.301913	Arterial embolism and thrombosis	circulatory system	Diurnal rhythms	Phase	Hours
611	other_sleep_mean	0.0883264	0.105285	0.0617737	0.143717	131	0.301913	Abnormal findings on mammogram or breast exam	genitourinary	Sleep	Sleep	Hours
764	other_sleep_mean	0.0883267	0.0669222	0.0392653	0.0913511	323	0.301913	Sciatica	symptoms	Sleep	Sleep	Hours
792	sedentary_overall_L5	0.0883551	0.0125913	0.00738838	0.231946	52	0.301987	Abnormal Papanicolaou smear of cervix and cervical HPV	genitourinary	Physical activity	Physical activity	Fraction of time
348	sleep_within_day_SD_L5	0.0883731	0.00985924	0.00578556	0.157126	113	0.302012	Other conditions of brain	neurological	Sleep	Sleep
512	MET_hourly_SD_M10	0.0883787	-0.00971289	0.00569978	-0.0633113	744	0.302012	Other symptoms of respiratory system	respiratory	Physical activity	Physical activity variability
415	sedentary_peak_time_mean	0.0883826	-0.198766	0.116643	-0.0852602	390	0.302012	Pulmonary heart disease	circulatory system	Diurnal rhythms	Phase	Hours past midnight
1100	sleep_hourly_SD	0.0883999	-0.0017935	0.00105254	-0.0959054	293	0.302044	Family history		Sleep	Sleep variability	Fraction of time
626	MET_peak_time_mean_abs_dev	0.0884058	-0.0603986	0.0354465	-0.0516354	1220	0.302044	Disorders of menstruation and other abnormal bleeding from female genital tract	genitourinary	Diurnal rhythms	Phase	Hours
604	temp_RA	0.0884135	-0.00376464	0.00220944	-0.114944	210	0.302044	Disorders of penis	genitourinary	Diurnal rhythms	Amplitude
220	MVPA_within_day_SD	0.0884242	-0.00858722	0.00503993	-0.165901	102	0.302044	Benign neoplasm of ovary	neoplasms	Physical activity	Physical activity variability	Fraction of time
652	main_sleep_offset_mean_abs_dev	0.0884256	-0.100205	0.0588114	-0.150823	128	0.302044	Malposition and malpresentation of fetus or obstruction	pregnancy complications	Diurnal rhythms	Phase	Hours
687	sleep_peak_time_mean_abs_dev	0.0884416	0.0521414	0.030604	0.0846772	409	0.302075	Symptoms affecting skin	dermatologic	Diurnal rhythms	Phase	Hours
760	tasks_light_hourly_SD	0.0884521	-0.00312883	0.0018365	-0.0651361	701	0.302088	Back pain	symptoms	Physical activity	Physical activity variability	Fraction of time
915	acceleration_L5_time	0.0884689	-0.108318	0.0635819	-0.0932849	343	0.302088	Superficial injury without mention of infection	injuries & poisonings	Diurnal rhythms	Phase	Hours past midnight
743	walking_peak_value_mean	0.0884691	-0.00748179	0.00439176	-0.0632542	767	0.302088	Osteoporosis, osteopenia and pathological fracture	musculoskeletal	Physical activity	Physical activity	Hours
395	tasks_light_peak_value_mean	0.0884787	-0.00802811	0.00471259	-0.0727392	551	0.302088	Heart valve disorders	circulatory system	Physical activity	Physical activity	Fraction of time
627	acceleration_hourly_SD	0.0884902	-0.869706	0.510545	-0.0595209	773	0.302088	Menopausal and postmenopausal disorders	genitourinary	Physical activity	Physical activity variability	Fraction of time
961	sedentary_hourly_SD	0.0884916	-0.00503988	0.00295859	-0.158175	116	0.302088	Poisoning by other anti-infectives	injuries & poisonings	Physical activity	Physical activity variability	Fraction of time
510	sedentary_within_day_SD	0.0885009	0.00528469	0.00310239	0.151997	125	0.302088	Other diseases of lung	respiratory	Physical activity	Physical activity variability	Fraction of time
614	walking_peak_value_mean	0.0885065	-0.00982031	0.00576514	-0.083025	433	0.302088	Inflammatory diseases of female pelvic organs	genitourinary	Physical activity	Physical activity	Hours
790	acceleration_hourly_SD_M10	0.0885082	-1.35965	0.798205	-0.0659481	632	0.302088	Nonspecific findings on examination of blood	symptoms	Physical activity	Physical activity variability	Fraction of time
798	sleep_IV	0.0885196	0.0220119	0.0129229	0.0860073	377	0.302088	Malaise and fatigue	symptoms	Diurnal rhythms	Variability
568	moderate_between_day_SD_M10	0.0885196	-0.00354483	0.00208112	-0.089626	359	0.302088	Other disorders of peritoneum	digestive	Physical activity	Physical activity variability	Fraction of time
344	moderate_hourly_SD_M10	0.0885385	-0.0142482	0.0083654	-0.236874	55	0.30213	Other paralytic syndromes	neurological	Physical activity	Physical activity variability	Fraction of time
477	temp_IV	0.0885694	0.0460069	0.0270143	0.122796	181	0.302212	Epistaxis or throat hemorrhage	respiratory	Diurnal rhythms	Variability
593	walking_overall_M10	0.0885837	-0.00445436	0.00261562	-0.0544934	1019	0.302238	Hematuria	genitourinary	Physical activity	Physical activity	Fraction of time
764	sedentary_IV	0.0886057	0.0269866	0.0158477	0.0950671	323	0.30229	Sciatica	symptoms	Diurnal rhythms	Variability
351	WASO_mean	0.0886222	0.0107133	0.00629166	0.0565471	889	0.302305	Other peripheral nerve disorders	neurological	Sleep	Sleep	Hours
572	sedentary_peak_value_mean	0.0886236	0.0135159	0.0079376	0.168171	100	0.302305	Ascites (non malignant)	digestive	Physical activity	Physical activity	Hours
362	sleep_within_day_SD_L5	0.0886312	0.00474396	0.00278609	0.0756041	494	0.302308	Other retinal disorders	sense organs	Sleep	Sleep
145	tasks_light_within_day_SD	0.0886677	0.0101774	0.00597778	0.229895	53	0.302364	Cancer of mouth	neoplasms	Physical activity	Physical activity variability	Fraction of time
260	sleep_overall_L5	0.0886685	-0.011734	0.00689208	-0.191244	77	0.302364	Protein-calorie malnutrition	endocrine/metabolic	Sleep	Sleep	Fraction of time
857	acceleration_L5_time_abs_dev	0.0886718	0.126447	0.0742708	0.177828	92	0.302364	Mechanical complication of unspecified genitourinary device, implant, and graft	injuries & poisonings	Diurnal rhythms	Phase	Hours
475	total_sleep_mean_abs_dev	0.0886786	0.0727847	0.0427522	0.0896276	360	0.302364	Chronic sinusitis	respiratory	Sleep	Sleep	Hours
342	temp_within_day_SD	0.0886823	-0.105433	0.0619297	-0.168568	100	0.302364	Hemiplegia	neurological	Diurnal rhythms	Variability	Celsius
444	temp_phase	0.0886881	-1.25409	0.736651	-0.243535	50	0.302364	Arterial embolism and thrombosis	circulatory system	Diurnal rhythms	Phase	Hours past midnight
655	acceleration_IV	0.0887084	-0.0278879	0.0163823	-0.0904054	359	0.30241	Known or suspected fetal abnormality affecting management of mother	pregnancy complications	Diurnal rhythms	Variability
366	sleep_IV	0.0887781	0.00957585	0.00562641	0.0374159	2300	0.302533	Cataract	sense organs	Diurnal rhythms	Variability
573	tasks_light_overall_M10	0.0887833	-0.00478891	0.00281383	-0.0726571	554	0.302533	Other disorders of liver	digestive	Physical activity	Physical activity	Fraction of time
870	acceleration_RA	0.0887912	-0.00543692	0.00319466	-0.0772462	456	0.302533	Open wounds of head; neck; and trunk	injuries & poisonings	Diurnal rhythms	Amplitude
622	sleep_hourly_SD	0.0887973	0.00107528	0.000631832	0.0574995	846	0.302533	Polyp of female genital organs	genitourinary	Sleep	Sleep variability	Fraction of time
716	self_report_sleep_duration	0.0887989	-0.0370808	0.0217887	-0.037068	2470	0.302533	Other arthropathies	musculoskeletal	Sleep	Self-report	Hours
857	walking_hourly_SD_M10	0.0888009	-0.00858681	0.00504565	-0.174729	93	0.302533	Mechanical complication of unspecified genitourinary device, implant, and graft	injuries & poisonings	Physical activity	Physical activity variability	Fraction of time
276	acceleration_peak_time_mean_abs_dev	0.0888062	0.073379	0.0431186	0.063499	759	0.302533	Disorders of fluid, electrolyte, and acid-base balance	endocrine/metabolic	Diurnal rhythms	Phase	Hours
80	sedentary_hourly_SD_L5	0.0888133	0.00787288	0.00462632	0.0920244	331	0.302533	Postoperative infection	infectious diseases	Physical activity	Physical activity variability	Fraction of time
1001	acceleration_L5_time	0.0888138	-0.265422	0.15597	-0.228585	55	0.302533	Foreign body injury		Diurnal rhythms	Phase	Hours past midnight
174	walking_peak_value_mean	0.0888167	-0.00642535	0.00377575	-0.0543226	1048	0.302533	Breast cancer	neoplasms	Physical activity	Physical activity	Hours
338	acceleration_L5_time_abs_dev	0.0888188	-0.168616	0.099085	-0.237132	52	0.302533	Pain	neurological	Diurnal rhythms	Phase	Hours
740	MVPA_hourly_SD_M10	0.0888301	-0.00155465	0.000913604	-0.0324268	3279	0.302548	Osteoarthrosis	musculoskeletal	Physical activity	Physical activity variability	Fraction of time
788	self_report_IPAQ_activity_group	0.0888595	0.0418525	0.0245962	0.0904542	348	0.302611	Syncope and collapse	symptoms	Physical activity	Self-report physical activity
427	moderate_between_day_SD_M10	0.0888619	-0.00162214	0.000953358	-0.0410134	1891	0.302611	Cardiac dysrhythmias	circulatory system	Physical activity	Physical activity variability	Fraction of time
720	MVPA_within_day_SD	0.0888785	-0.00934475	0.00549236	-0.180537	87	0.302623	Spinal stenosis	musculoskeletal	Physical activity	Physical activity variability	Fraction of time
751	acceleration_hourly_SD_M10	0.0888849	-3.13936	1.84519	-0.152271	113	0.302623	Genitourinary congenital anomalies	congenital anomalies	Physical activity	Physical activity variability	Fraction of time
351	acceleration_RA	0.0888859	0.00395939	0.00232717	0.0562538	887	0.302623	Other peripheral nerve disorders	neurological	Diurnal rhythms	Amplitude
727	moderate_overall_M10	0.0888967	0.00463474	0.00272421	0.0708063	557	0.302626	Other disorders of synovium, tendon, and bursa	musculoskeletal	Physical activity	Physical activity	Fraction of time
159	MET_within_day_SD	0.0889002	-0.0112754	0.00662753	-0.076788	471	0.302626	Malignant neoplasm of other and ill-defined sites within the digestive organs and peritoneum	neoplasms	Physical activity	Physical activity variability
479	sleep_within_day_SD_L5	0.0889074	0.00630048	0.00370343	0.10041	273	0.302627	Other upper respiratory disease	respiratory	Sleep	Sleep
578	moderate_peak_value_mean	0.088919	-0.0051985	0.00305579	-0.0442032	1487	0.302644	Gastrointestinal hemorrhage	digestive	Physical activity	Physical activity	Hours
652	acceleration_during_main_sleep_mean	0.0889289	-0.0657897	0.0386738	-0.150416	128	0.302654	Malposition and malpresentation of fetus or obstruction	pregnancy complications	Sleep	Sleep	g
939	moderate_hourly_SD	0.0889625	0.002834	0.00166611	0.0561676	893	0.302746	Atopic/contact dermatitis due to other or unspecified	dermatologic	Physical activity	Physical activity variability	Fraction of time
242	walking_overall_M10	0.0889715	-0.00769885	0.0045263	-0.0941856	329	0.302753	Thyrotoxicosis with or without goiter	endocrine/metabolic	Physical activity	Physical activity	Fraction of time
418	self_report_snoring	0.0889823	0.0185373	0.0108987	0.0386676	2006	0.302762	Nonspecific chest pain	circulatory system	Sleep	Self-report
483	acceleration_within_day_SD_M10	0.0889876	-1.53956	0.905181	-0.1112	210	0.302762	Acute bronchitis and bronchiolitis	respiratory	Physical activity	Physical activity variability	Fraction of time
274	WASO_mean	0.0890043	0.0147748	0.00868727	0.0779845	469	0.302796	Gout and other crystal arthropathies	endocrine/metabolic	Sleep	Sleep	Hours
208	temp_within_day_SD	0.0890202	-0.0247127	0.0145313	-0.039511	1887	0.302827	Benign neoplasm of colon	neoplasms	Diurnal rhythms	Variability	Celsius
781	mesor	0.089035	-0.0127672	0.00750759	-0.136801	144	0.302854	Symptoms involving nervous and musculoskeletal systems	symptoms	Physical activity	Physical activity	g
706	main_sleep_duration_mean_abs_dev	0.0890914	-0.0483827	0.0284558	-0.0694927	607	0.303004	Diseases of sebaceous glands	dermatologic	Sleep	Sleep	Hours
165	acceleration_between_day_SD_M10	0.0891051	-1.35299	0.795783	-0.131591	161	0.303004	Cancer within the respiratory system	neoplasms	Physical activity	Physical activity variability	Fraction of time
420	acceleration_L5_time	0.0891055	0.136272	0.0801505	0.117359	211	0.303004	Carditis	circulatory system	Diurnal rhythms	Phase	Hours past midnight
481	inactivity_peak_time_mean_abs_dev	0.0891102	0.154252	0.090727	0.233114	53	0.303004	Influenza	respiratory	Diurnal rhythms	Phase	Hours
709	tasks_light_peak_value_mean	0.0891129	0.0115757	0.00680857	0.104882	262	0.303004	Diffuse diseases of connective tissue	dermatologic	Physical activity	Physical activity	Fraction of time
182	mesor	0.089124	-0.0147665	0.00868564	-0.158223	108	0.303019	Malignant neoplasm of uterus	neoplasms	Physical activity	Physical activity	g
819	other_sleep_mean	0.0891478	-0.142183	0.0836379	-0.194084	70	0.303077	Skull and face fracture and other intercranial injury	injuries & poisonings	Sleep	Sleep	Hours
1002	self_report_sleeplessness	0.0891564	0.0502744	0.0295733	0.100574	268	0.303078	Symptoms concerning nutrition, metabolism, and development		Sleep	Self-report
300	MVPA_IV	0.0891652	0.0151823	0.00893138	0.0544943	1000	0.303078	Anxiety disorders	mental disorders	Diurnal rhythms	Variability
204	MET_overall	0.0891684	-0.0242581	0.0142706	-0.146296	132	0.303078	Leukemia	neoplasms	Physical activity	Physical activity	MET
459	sedentary_RA	0.0891955	-0.00780698	0.00459309	-0.04807	1309	0.303147	Other disorders of circulatory system	circulatory system	Diurnal rhythms	Amplitude
573	MET_overall_L5	0.0892092	0.00316341	0.00186121	0.0725441	552	0.303171	Other disorders of liver	digestive	Physical activity	Physical activity	MET
646	acceleration_IV	0.0892469	-0.0398721	0.0234617	-0.129255	166	0.30322	Other complications of pregnancy NEC	pregnancy complications	Diurnal rhythms	Variability
481	sleep_hourly_SD	0.0892485	-0.00420825	0.00247625	-0.225032	52	0.30322	Influenza	respiratory	Sleep	Sleep variability	Fraction of time
578	acceleration_within_day_SD	0.08925	-0.454404	0.267386	-0.0427001	1482	0.30322	Gastrointestinal hemorrhage	digestive	Physical activity	Physical activity variability	Fraction of time
153	acceleration_during_main_sleep_mean	0.0892508	-0.0394864	0.0232351	-0.0902784	356	0.30322	Colorectal cancer	neoplasms	Sleep	Sleep	g
604	temp_phase	0.0892713	0.609489	0.358666	0.118358	210	0.303266	Disorders of penis	genitourinary	Diurnal rhythms	Phase	Hours past midnight
990	MVPA_between_day_SD	0.0893012	-0.00226058	0.00133041	-0.0825591	426	0.303345	Effects radiation NOS	injuries & poisonings	Physical activity	Physical activity variability	Fraction of time
335	moderate_between_day_SD_M10	0.0893154	-0.00678652	0.00399422	-0.171587	102	0.303347	Multiple sclerosis	neurological	Physical activity	Physical activity variability	Fraction of time
550	main_sleep_ratio_mean	0.0893154	-0.000675603	0.000397627	-0.0298618	3665	0.303347	Abdominal hernia	digestive	Sleep	Sleep
701	main_sleep_duration_mean_abs_dev	0.0893735	-0.060318	0.0355067	-0.0866355	381	0.303504	Other hypertrophic and atrophic conditions of skin	dermatologic	Sleep	Sleep	Hours
277	self_report_chronotype	0.08939	-0.106772	0.0628503	-0.243324	48	0.303504	Other disorders of metabolism	endocrine/metabolic	Diurnal rhythms	Self-report
714	tasks_light_overall_M10	0.0893922	0.00546576	0.00321765	0.0829262	422	0.303504	Rheumatoid arthritis and other inflammatory polyarthropathies	musculoskeletal	Physical activity	Physical activity	Fraction of time
611	walking_hourly_SD	0.0893934	0.00682366	0.00401705	0.147615	131	0.303504	Abnormal findings on mammogram or breast exam	genitourinary	Physical activity	Physical activity variability	Fraction of time
198	sedentary_hourly_SD_M10	0.0894011	-0.00224765	0.00132321	-0.0663581	670	0.303504	Secondary malignant neoplasm	neoplasms	Physical activity	Physical activity variability	Fraction of time
80	acceleration_hourly_SD_M10	0.0894022	-1.83476	1.08014	-0.0889924	330	0.303504	Postoperative infection	infectious diseases	Physical activity	Physical activity variability	Fraction of time
716	moderate_peak_value_mean	0.0894183	0.00422738	0.00248883	0.0359457	2478	0.303535	Other arthropathies	musculoskeletal	Physical activity	Physical activity	Hours
526	MVPA_overall	0.0894295	-0.0110726	0.00651909	-0.191359	76	0.30355	Diseases of the jaws	digestive	Physical activity	Physical activity	Fraction of time
451	walking_within_day_SD_M10	0.0894505	-0.00472154	0.00278004	-0.100433	285	0.303599	Phlebitis and thrombophlebitis	circulatory system	Physical activity	Physical activity variability	Fraction of time
344	moderate_overall	0.0894695	-0.00845154	0.00497656	-0.232565	55	0.303633	Other paralytic syndromes	neurological	Physical activity	Physical activity	Fraction of time
429	main_sleep_offset_mean	0.0894753	0.229157	0.134938	0.225486	56	0.303633	Ill-defined descriptions and complications of heart disease	circulatory system	Diurnal rhythms	Phase	Hours past midnight
514	total_sleep_mean_abs_dev	0.0894809	0.106503	0.0627146	0.131148	167	0.303633	Abnormal findings examination of lungs	respiratory	Sleep	Sleep	Hours
1010	main_sleep_ratio_mean	0.0895039	-0.00131572	0.000774823	-0.0581549	815	0.303644	Other tests		Sleep	Sleep
760	sedentary_peak_time_mean	0.0895048	0.14935	0.0879522	0.0640633	701	0.303644	Back pain	symptoms	Diurnal rhythms	Phase	Hours past midnight
738	sedentary_RA	0.0895087	-0.0384058	0.0226174	-0.236476	50	0.303644	Other acquired musculoskeletal deformity	musculoskeletal	Diurnal rhythms	Amplitude
481	acceleration_between_day_SD_M10	0.0895113	-2.33177	1.37321	-0.226785	53	0.303644	Influenza	respiratory	Physical activity	Physical activity variability	Fraction of time
761	temp_within_day_SD	0.0895419	-0.104454	0.0615201	-0.167003	99	0.303691	Cervicalgia	symptoms	Diurnal rhythms	Variability	Celsius
483	main_sleep_onset_mean_abs_dev	0.0895426	0.0874655	0.0515145	0.115906	211	0.303691	Acute bronchitis and bronchiolitis	respiratory	Diurnal rhythms	Phase	Hours
701	amplitude	0.0895482	-0.00796071	0.0046887	-0.0825388	382	0.303691	Other hypertrophic and atrophic conditions of skin	dermatologic	Diurnal rhythms	Amplitude	g
447	acceleration_RA	0.0895524	-0.012804	0.00754137	-0.181915	80	0.303691	Other disorders of arteries and arterioles	circulatory system	Diurnal rhythms	Amplitude
475	acceleration_overall	0.0895675	0.693497	0.40848	0.083868	361	0.303719	Chronic sinusitis	respiratory	Physical activity	Physical activity	g
290	self_report_sleep_duration_abs_dev	0.0895862	0.0728559	0.0429157	0.112619	230	0.30376	Delirium dementia and amnestic and other cognitive disorders	mental disorders	Sleep	Self-report	Hours
761	acceleration_within_day_SD_M10	0.0896068	-2.27975	1.34297	-0.164663	99	0.303797	Cervicalgia	symptoms	Physical activity	Physical activity variability	Fraction of time
819	MVPA_within_day_SD_M10	0.0896107	0.00940925	0.00554294	0.199578	70	0.303797	Skull and face fracture and other intercranial injury	injuries & poisonings	Physical activity	Physical activity variability	Fraction of time
714	MVPA_within_day_SD_M10	0.0896286	-0.00391528	0.00230659	-0.0830463	422	0.303834	Rheumatoid arthritis and other inflammatory polyarthropathies	musculoskeletal	Physical activity	Physical activity variability	Fraction of time
288	MVPA_between_day_SD	0.0896475	-0.00268567	0.00158229	-0.0980839	296	0.303875	Diseases of white blood cells	hematopoietic	Physical activity	Physical activity variability	Fraction of time
198	sleep_within_day_SD_M10	0.0896582	0.00438317	0.00258248	0.0650377	670	0.303889	Secondary malignant neoplasm	neoplasms	Sleep	Sleep variability
646	acceleration_overall_M10	0.0896935	1.92534	1.1345	0.127685	166	0.303986	Other complications of pregnancy NEC	pregnancy complications	Physical activity	Physical activity	g
256	sleep_peak_quality_mean	0.0897626	-0.0146165	0.00861455	-0.22851	52	0.304193	Ovarian dysfunction	endocrine/metabolic	Sleep	Sleep	Hours
368	acceleration_hourly_SD	0.0897767	-1.30973	0.771953	-0.0896352	322	0.304193	Visual disturbances	sense organs	Physical activity	Physical activity variability	Fraction of time
740	walking_overall_M10	0.0897816	-0.00267305	0.00157552	-0.0327013	3279	0.304193	Osteoarthrosis	musculoskeletal	Physical activity	Physical activity	Fraction of time
536	self_report_sleeplessness	0.089782	0.17138	0.101009	0.342846	22	0.304193	Disorders of function of stomach	digestive	Sleep	Self-report
220	MET_overall_M10	0.0897949	-0.0472685	0.0278616	-0.16255	102	0.304206	Benign neoplasm of ovary	neoplasms	Physical activity	Physical activity	MET
375	self_report_chronotype	0.0897994	0.0831571	0.049012	0.189507	78	0.304206	Disorders of lacrimal system	sense organs	Diurnal rhythms	Self-report
210	main_sleep_ratio_mean	0.0898447	0.00442867	0.00261081	0.195748	69	0.304305	Benign neoplasm of lip, oral cavity, and pharynx	neoplasms	Sleep	Sleep
689	walking_hourly_SD_M10	0.0898486	-0.00342921	0.00202163	-0.0697795	590	0.304305	Disorder of skin and subcutaneous tissue NOS	dermatologic	Physical activity	Physical activity variability	Fraction of time
210	MVPA_within_day_SD_M10	0.089849	-0.00953938	0.00562377	-0.202338	69	0.304305	Benign neoplasm of lip, oral cavity, and pharynx	neoplasms	Physical activity	Physical activity variability	Fraction of time
242	MVPA_within_day_SD_M10	0.089865	-0.00440339	0.00259607	-0.0933996	329	0.304313	Thyrotoxicosis with or without goiter	endocrine/metabolic	Physical activity	Physical activity variability	Fraction of time
703	mesor	0.089876	0.0197362	0.0116361	0.211473	60	0.304313	Diseases of nail, NOS	dermatologic	Physical activity	Physical activity	g
479	MVPA_within_day_SD	0.0898815	-0.00523979	0.00308934	-0.101231	273	0.304313	Other upper respiratory disease	respiratory	Physical activity	Physical activity variability	Fraction of time
338	self_report_snoring	0.0898823	-0.115911	0.06834	-0.241783	46	0.304313	Pain	neurological	Sleep	Self-report
229	self_report_sleep_duration_abs_dev	0.0898909	0.0868617	0.0512144	0.134269	154	0.304313	Benign neoplasm of unspecified sites	neoplasms	Sleep	Self-report	Hours
290	main_sleep_duration_mean	0.0898922	-0.120966	0.071323	-0.113013	230	0.304313	Delirium dementia and amnestic and other cognitive disorders	mental disorders	Sleep	Sleep	Hours
433	main_sleep_onset_mean_abs_dev	0.0899286	0.0480861	0.0283553	0.0637218	747	0.304414	Cerebrovascular disease	circulatory system	Diurnal rhythms	Phase	Hours
560	sedentary_overall	0.0899606	0.0068801	0.00405745	0.0889017	341	0.304493	Intestinal obstruction without mention of hernia	digestive	Physical activity	Physical activity	Fraction of time
443	self_report_chronotype	0.0899656	-0.07121	0.0419922	-0.162281	108	0.304493	Peripheral vascular disease	circulatory system	Diurnal rhythms	Self-report
199	temp_phase	0.0899773	-0.878888	0.518339	-0.170673	99	0.304509	Neoplasm of uncertain behavior	neoplasms	Diurnal rhythms	Phase	Hours past midnight
760	MVPA_IV	0.0899912	0.0179702	0.0105987	0.0645008	701	0.304533	Back pain	symptoms	Diurnal rhythms	Variability
443	sleep_peak_time_mean_abs_dev	0.0900321	0.0581318	0.0342901	0.0944054	326	0.304648	Peripheral vascular disease	circulatory system	Diurnal rhythms	Phase	Hours
990	MET_peak_value_mean	0.0900486	-0.0309279	0.0182443	-0.0804167	426	0.304681	Effects radiation NOS	injuries & poisonings	Physical activity	Physical activity	MET
496	self_report_nap_during_day	0.0901199	0.0191435	0.011295	0.0761061	503	0.304882	Chronic airway obstruction	respiratory	Sleep	Self-report
443	moderate_between_day_SD	0.0901215	-0.00187258	0.00110488	-0.0928248	328	0.304882	Peripheral vascular disease	circulatory system	Physical activity	Physical activity variability	Fraction of time
665	acceleration_hourly_SD	0.0901294	1.21614	0.717578	0.08323	404	0.304886	Obstetrical/birth trauma	pregnancy complications	Physical activity	Physical activity variability	Fraction of time
645	temp_phase	0.0901677	-0.86274	0.509117	-0.167537	105	0.304992	Late pregnancy and failed induction	pregnancy complications	Diurnal rhythms	Phase	Hours past midnight
112	MET_peak_time_mean	0.0901922	0.240267	0.141796	0.12467	184	0.305052	Candidiasis	infectious diseases	Diurnal rhythms	Phase	Hours past midnight
698	self_report_nap_during_day	0.0902012	-0.0605202	0.0357169	-0.240601	46	0.305059	Pruritus and related conditions	dermatologic	Sleep	Self-report
443	cosinor_rsquared	0.0902348	-0.00817998	0.00482815	-0.0914567	328	0.30515	Peripheral vascular disease	circulatory system	Diurnal rhythms	Amplitude
598	MET_within_day_SD_M10	0.0903227	-0.0138087	0.00815268	-0.102434	273	0.305424	Abnormal findings on examination of urine	genitourinary	Physical activity	Physical activity variability
501	moderate_hourly_SD	0.0903546	-0.0103236	0.00609565	-0.204605	68	0.305509	Pneumonitis due to inhalation of food or vomitus	respiratory	Physical activity	Physical activity variability	Fraction of time
947	sleep_hourly_SD_L5	0.0903777	-0.0168856	0.00997098	-0.181551	83	0.305564	Urticaria	dermatologic	Sleep	Sleep	Fraction of time
743	sedentary_within_day_SD_L5	0.0904397	0.00362579	0.00214145	0.0614048	767	0.30575	Osteoporosis, osteopenia and pathological fracture	musculoskeletal	Physical activity	Physical activity variability	Fraction of time
555	sleep_within_day_SD_L5	0.0904535	0.0053962	0.00318721	0.0859988	376	0.305766	Inflammatory bowel disease and other gastroenteritis and colitis	digestive	Sleep	Sleep
433	inactivity_peak_time_mean_abs_dev	0.0904618	0.0420965	0.0248645	0.0636186	747	0.305766	Cerebrovascular disease	circulatory system	Diurnal rhythms	Phase	Hours
569	temp_phase_abs_dev	0.0904648	-0.39383	0.23262	-0.0906478	350	0.305766	Other disorders of intestine	digestive	Diurnal rhythms	Phase	Hours
720	sedentary_peak_time_mean	0.0904741	-0.415571	0.245469	-0.178258	87	0.305774	Spinal stenosis	musculoskeletal	Diurnal rhythms	Phase	Hours past midnight
1011	main_sleep_offset_mean_abs_dev	0.0904876	0.0657005	0.0388095	0.0988892	295	0.305797	Complications of surgical and medical procedures		Diurnal rhythms	Phase	Hours
349	tasks_light_within_day_SD	0.09051	0.00694413	0.0041022	0.15686	116	0.305849	Other and unspecified disorders of the nervous system	neurological	Physical activity	Physical activity variability	Fraction of time
773	self_report_snoring	0.0905219	0.0896587	0.0529672	0.187023	75	0.305867	Pain in limb	symptoms	Sleep	Self-report
473	moderate_overall_M10	0.0905775	0.00883602	0.00522092	0.13499	149	0.306031	Diseases of the larynx and vocal cords	respiratory	Physical activity	Physical activity	Fraction of time
242	walking_hourly_SD	0.0905844	-0.00431106	0.00254732	-0.0932604	329	0.306032	Thyrotoxicosis with or without goiter	endocrine/metabolic	Physical activity	Physical activity variability	Fraction of time
871	sedentary_within_day_SD_L5	0.0905935	0.00510053	0.00301389	0.0863804	371	0.306032	Open wounds of extremities	injuries & poisonings	Physical activity	Physical activity variability	Fraction of time
185	sedentary_RA	0.0906021	-0.0112062	0.00662188	-0.069	629	0.306032	Cancer of prostate	neoplasms	Diurnal rhythms	Amplitude
830	MET_overall_M10	0.0906049	0.0380336	0.0224747	0.130792	158	0.306032	Dislocation	injuries & poisonings	Physical activity	Physical activity	MET
509	moderate_overall	0.0906275	-0.00502436	0.0029692	-0.138258	140	0.306069	Respiratory failure, insufficiency, arrest	respiratory	Physical activity	Physical activity	Fraction of time
415	MET_overall_L5	0.0906298	0.00373734	0.00220863	0.0857056	388	0.306069	Pulmonary heart disease	circulatory system	Physical activity	Physical activity	MET
414	main_sleep_onset_mean	0.0906477	0.128616	0.0760118	0.114672	221	0.306107	Other forms of chronic heart disease	circulatory system	Diurnal rhythms	Phase	Hours past midnight
220	MVPA_hourly_SD_M10	0.0906839	-0.00791104	0.00467592	-0.165008	102	0.306206	Benign neoplasm of ovary	neoplasms	Physical activity	Physical activity variability	Fraction of time
278	sleep_hourly_SD_L5	0.090693	0.0049319	0.00291514	0.0530268	1177	0.306214	Overweight, obesity and other hyperalimentation	endocrine/metabolic	Sleep	Sleep	Fraction of time
287	acceleration_between_day_SD	0.0907004	-0.614149	0.363019	-0.126883	166	0.306215	Purpura and other hemorrhagic conditions	hematopoietic	Physical activity	Physical activity variability	g
414	acceleration_overall_L5	0.090723	0.209803	0.124022	0.114878	221	0.306248	Other forms of chronic heart disease	circulatory system	Physical activity	Physical activity	g
159	acceleration_peak_value_SD	0.0907272	-1.89223	1.11857	-0.075968	469	0.306248	Malignant neoplasm of other and ill-defined sites within the digestive organs and peritoneum	neoplasms	Physical activity	Physical activity variability	Fraction of time
571	MET_within_day_SD_M10	0.0907312	-0.013769	0.00813956	-0.102139	278	0.306248	Chronic liver disease and cirrhosis	digestive	Physical activity	Physical activity variability
782	main_sleep_onset_mean	0.0907374	0.155358	0.0918417	0.138514	153	0.306248	Symptoms involving skin and other integumentary tissue	symptoms	Diurnal rhythms	Phase	Hours past midnight
781	sleep_within_day_SD_M10	0.0907555	0.00936518	0.00553664	0.138961	144	0.306275	Symptoms involving nervous and musculoskeletal systems	symptoms	Sleep	Sleep variability
353	MET_hourly_SD_M10	0.090759	0.0258876	0.0153048	0.168743	100	0.306275	Nerve root and plexus disorders	neurological	Physical activity	Physical activity variability
612	moderate_between_day_SD	0.0908077	0.0040552	0.0023978	0.201018	67	0.306396	Breast conditions, congenital or relating to hormones	genitourinary	Physical activity	Physical activity variability	Fraction of time
760	acceleration_within_day_SD	0.0908086	-0.652812	0.386002	-0.0613443	701	0.306396	Back pain	symptoms	Physical activity	Physical activity variability	Fraction of time
495	main_sleep_duration_mean	0.0908199	-0.0335224	0.0198222	-0.0313185	3338	0.306411	Asthma	respiratory	Sleep	Sleep	Hours
528	main_sleep_offset_mean	0.0908458	0.104784	0.0619651	0.103106	277	0.306464	Diseases of the oral soft tissues, excluding lesions specific for gingiva and tongue	digestive	Diurnal rhythms	Phase	Hours past midnight
277	other_sleep_mean	0.0908494	0.0894788	0.0529147	0.122142	180	0.306464	Other disorders of metabolism	endocrine/metabolic	Sleep	Sleep	Hours
663	sedentary_within_day_SD	0.0908601	0.00823906	0.00487246	0.23697	50	0.306477	Umbilical cord complications during labor and delivery	pregnancy complications	Physical activity	Physical activity variability	Fraction of time
525	acceleration_RA	0.0908674	-0.00833989	0.0049322	-0.118491	197	0.306479	Other diseases of the teeth and supporting structures	digestive	Diurnal rhythms	Amplitude
318	moderate_overall_M10	0.090885	-0.00364006	0.00215284	-0.0556103	960	0.306512	Tobacco use disorder	mental disorders	Physical activity	Physical activity	Fraction of time
159	sedentary_within_day_SD_L5	0.0908908	-0.00453429	0.00268177	-0.0767909	471	0.306512	Malignant neoplasm of other and ill-defined sites within the digestive organs and peritoneum	neoplasms	Physical activity	Physical activity variability	Fraction of time
742	tasks_light_hourly_SD	0.0909043	0.0109462	0.00647429	0.227878	54	0.306518	Derangement of joint, non-traumatic	musculoskeletal	Physical activity	Physical activity variability	Fraction of time
537	main_sleep_onset_mean_abs_dev	0.0909114	0.0773706	0.0457631	0.102528	275	0.306518	Other disorders of stomach and duodenum	digestive	Diurnal rhythms	Phase	Hours
415	main_sleep_offset_mean	0.0909142	-0.0883176	0.0522385	-0.0869028	389	0.306518	Pulmonary heart disease	circulatory system	Diurnal rhythms	Phase	Hours past midnight
211	moderate_overall	0.0909201	-0.00252411	0.001493	-0.069457	565	0.306518	Benign neoplasm of other parts of digestive system	neoplasms	Physical activity	Physical activity	Fraction of time
714	main_sleep_ratio_mean	0.0909645	-0.00181013	0.00107083	-0.0800082	422	0.306645	Rheumatoid arthritis and other inflammatory polyarthropathies	musculoskeletal	Sleep	Sleep
695	moderate_hourly_SD_M10	0.090975	0.00579325	0.00342727	0.0963123	298	0.306657	Erythematous conditions	dermatologic	Physical activity	Physical activity variability	Fraction of time
626	main_sleep_offset_mean_abs_dev	0.0909821	-0.0338727	0.0200394	-0.0509835	1216	0.306658	Disorders of menstruation and other abnormal bleeding from female genital tract	genitourinary	Diurnal rhythms	Phase	Hours
703	MET_overall_M10	0.0909923	0.0619976	0.0366795	0.213201	60	0.306669	Diseases of nail, NOS	dermatologic	Physical activity	Physical activity	MET
145	self_report_chronotype	0.0910164	0.194066	0.114813	0.442257	14	0.306727	Cancer of mouth	neoplasms	Diurnal rhythms	Self-report
280	MET_overall	0.09103	-0.00928382	0.0054932	-0.0559889	898	0.30675	Iron deficiency anemias	hematopoietic	Physical activity	Physical activity	MET
112	sedentary_hourly_SD_L5	0.0910488	0.010626	0.00628772	0.124205	184	0.306758	Candidiasis	infectious diseases	Physical activity	Physical activity variability	Fraction of time
747	acceleration_peak_value_mean	0.0910497	-2.97661	1.76136	-0.102477	247	0.306758	Cardiac and circulatory congenital anomalies	congenital anomalies	Physical activity	Physical activity	g
10	sedentary_hourly_SD_M10	0.0910528	-0.00515636	0.00305122	-0.152233	122	0.306758	Tuberculosis	infectious diseases	Physical activity	Physical activity variability	Fraction of time
592	MET_peak_value_mean	0.0910726	-0.0414841	0.0245492	-0.107864	232	0.306801	Cystitis and urethritis	genitourinary	Physical activity	Physical activity	MET
560	MET_overall	0.0910869	-0.0148088	0.00876388	-0.0893092	341	0.306809	Intestinal obstruction without mention of hernia	digestive	Physical activity	Physical activity	MET
793	sedentary_overall_L5	0.0910885	0.0108067	0.00639545	0.199071	69	0.306809	Nonspecific abnormal findings on radiological and other examination of musculoskeletal system	symptoms	Physical activity	Physical activity	Fraction of time
446	acceleration_M10_time	0.0911269	0.30488	0.18045	0.212129	64	0.306915	Polyarteritis nodosa and allied conditions	circulatory system	Diurnal rhythms	Phase	Hours past midnight
625	tasks_light_overall	0.0911671	0.00471147	0.00278894	0.124316	184	0.307027	Pain and other symptoms associated with female genital organs	genitourinary	Physical activity	Physical activity	Hours
357	MET_within_day_SD_L5	0.0912037	0.00593769	0.0035152	0.125426	177	0.307127	Inflammatory and toxic neuropathy	neurological	Physical activity	Physical activity variability
447	sleep_peak_time_mean_abs_dev	0.0912125	0.115172	0.0681853	0.187038	80	0.307134	Other disorders of arteries and arterioles	circulatory system	Diurnal rhythms	Phase	Hours
569	acceleration_overall	0.0912276	-0.704442	0.417071	-0.0851917	350	0.307154	Other disorders of intestine	digestive	Physical activity	Physical activity	g
333	sleep_hourly_SD_L5	0.0912321	0.0147101	0.00870933	0.15816	113	0.307154	Extrapyramidal disease and abnormal movement disorders	neurological	Sleep	Sleep	Fraction of time
1005	MVPA_within_day_SD_M10	0.0912479	-0.00987571	0.00584736	-0.209472	66	0.307184	Other symptoms		Physical activity	Physical activity variability	Fraction of time
564	acceleration_M10_time	0.0912829	0.0518873	0.0307255	0.036102	2457	0.307279	Functional digestive disorders	digestive	Diurnal rhythms	Phase	Hours past midnight
858	MVPA_hourly_SD	0.091314	-0.00517043	0.00306201	-0.0988891	283	0.30736	Complication of internal orthopedic device	injuries & poisonings	Physical activity	Physical activity variability	Fraction of time
703	acceleration_peak_value_mean	0.0913255	6.02556	3.56856	0.207445	60	0.307361	Diseases of nail, NOS	dermatologic	Physical activity	Physical activity	g
287	moderate_within_day_SD_M10	0.0913281	-0.00680714	0.00403148	-0.128769	166	0.307361	Purpura and other hemorrhagic conditions	hematopoietic	Physical activity	Physical activity variability	Fraction of time
81	temp_L1_time	0.091343	0.627132	0.371431	0.18073	87	0.307388	Infection/inflammation of internal prosthetic device; implant; and graft	infectious diseases	Diurnal rhythms	Phase	Hours past midnight
335	sedentary_IV	0.0914002	-0.0490439	0.0290523	-0.172769	102	0.307558	Multiple sclerosis	neurological	Diurnal rhythms	Variability
729	sleep_hourly_SD_L5	0.0914124	-0.00895024	0.00530208	-0.0962312	301	0.307575	Other disorders of soft tissues	musculoskeletal	Sleep	Sleep	Fraction of time
495	tasks_light_hourly_SD	0.0914191	0.00149581	0.000886133	0.0311399	3339	0.307575	Asthma	respiratory	Physical activity	Physical activity variability	Fraction of time
317	moderate_within_day_SD_M10	0.0914371	-0.00293023	0.00173599	-0.0554306	936	0.307612	Alcohol-related disorders	mental disorders	Physical activity	Physical activity variability	Fraction of time
594	sedentary_overall_L5	0.091461	-0.00387621	0.0022966	-0.0714041	551	0.30767	Urinary calculus	genitourinary	Physical activity	Physical activity	Fraction of time
374	MET_within_day_SD	0.0915594	-0.0095904	0.00568389	-0.0653128	642	0.307977	Other disorders of eyelids	sense organs	Physical activity	Physical activity variability
441	acceleration_within_day_SD_M10	0.091583	-2.92141	1.73154	-0.211009	57	0.308018	Vascular insufficiency of intestine	circulatory system	Physical activity	Physical activity variability	Fraction of time
655	sleep_peak_time_mean_abs_dev	0.0915878	-0.0570072	0.0337891	-0.0925791	359	0.308018	Known or suspected fetal abnormality affecting management of mother	pregnancy complications	Diurnal rhythms	Phase	Hours
722	acceleration_between_day_SD	0.0915986	-0.22984	0.136234	-0.0474849	1229	0.308018	Intervertebral disc disorders	musculoskeletal	Physical activity	Physical activity variability	g
514	other_sleep_mean	0.0915988	0.0916738	0.0543385	0.125138	169	0.308018	Abnormal findings examination of lungs	respiratory	Sleep	Sleep	Hours
362	moderate_within_day_SD_M10	0.0916137	-0.00398195	0.00236036	-0.0753259	494	0.308044	Other retinal disorders	sense organs	Physical activity	Physical activity variability	Fraction of time
628	MVPA_within_day_SD_M10	0.0916221	-0.00339792	0.00201422	-0.0720727	557	0.30805	Ovarian cyst	genitourinary	Physical activity	Physical activity variability	Fraction of time
556	MVPA_hourly_SD_M10	0.091646	-0.00829611	0.00491812	-0.17304	92	0.308107	Ulceration of the lower GI tract	digestive	Physical activity	Physical activity variability	Fraction of time
210	sedentary_overall	0.0916666	-0.0151365	0.00897383	-0.195587	69	0.308153	Benign neoplasm of lip, oral cavity, and pharynx	neoplasms	Physical activity	Physical activity	Fraction of time
614	sedentary_hourly_SD_L5	0.0916979	0.00694737	0.00411922	0.0812063	433	0.308218	Inflammatory diseases of female pelvic organs	genitourinary	Physical activity	Physical activity variability	Fraction of time
760	tasks_light_overall_M10	0.0916998	-0.00424875	0.00251918	-0.0644618	701	0.308218	Back pain	symptoms	Physical activity	Physical activity	Fraction of time
536	MVPA_overall_M10	0.0917192	0.0243418	0.0144337	0.230258	52	0.308242	Disorders of function of stomach	digestive	Physical activity	Physical activity	Fraction of time
642	acceleration_during_main_sleep_mean	0.091725	-0.0541302	0.0320974	-0.123759	191	0.308242	Hypertension complicating pregnancy, childbirth, and the puerperium	pregnancy complications	Sleep	Sleep	g
340	sleep_peak_time_mean_abs_dev	0.0917276	0.0326667	0.0193705	0.0530505	1048	0.308242	Migraine	neurological	Diurnal rhythms	Phase	Hours
793	acceleration_within_day_SD_M10	0.0917427	-2.69382	1.59743	-0.194571	68	0.30827	Nonspecific abnormal findings on radiological and other examination of musculoskeletal system	symptoms	Physical activity	Physical activity variability	Fraction of time
344	MVPA_overall	0.0917579	-0.0135977	0.00806381	-0.234999	55	0.308298	Other paralytic syndromes	neurological	Physical activity	Physical activity	Fraction of time
165	acceleration_between_day_SD	0.0917826	-0.626403	0.371502	-0.129415	161	0.308358	Cancer within the respiratory system	neoplasms	Physical activity	Physical activity variability	g
197	temp_cosinor_rsquared	0.0918173	-0.00775289	0.00459852	-0.052274	1031	0.308427	Chemotherapy	neoplasms	Diurnal rhythms	Amplitude
290	moderate_overall	0.0918196	-0.00397137	0.00235558	-0.109282	230	0.308427	Delirium dementia and amnestic and other cognitive disorders	mental disorders	Physical activity	Physical activity	Fraction of time
465	sedentary_hourly_SD	0.091824	0.00410891	0.00243719	0.128957	167	0.308427	Acute upper respiratory infections of multiple or unspecified sites	respiratory	Physical activity	Physical activity variability	Fraction of time
600	MET_overall_L5	0.0918359	0.00226369	0.00134275	0.0519114	1240	0.308444	Hyperplasia of prostate	genitourinary	Physical activity	Physical activity	MET
477	temp_cosinor_rsquared	0.0918661	-0.0179682	0.0106592	-0.121151	181	0.308522	Epistaxis or throat hemorrhage	respiratory	Diurnal rhythms	Amplitude
507	acceleration_L5_time	0.0919448	0.0814276	0.0483166	0.0701264	596	0.308752	Pleurisy; pleural effusion	respiratory	Diurnal rhythms	Phase	Hours past midnight
416	main_sleep_onset_mean	0.0919512	0.115322	0.0684296	0.102818	269	0.308752	Cardiomegaly	circulatory system	Diurnal rhythms	Phase	Hours past midnight
1015	acceleration_peak_value_mean	0.0919552	-3.14333	1.86521	-0.108217	216	0.308752	Effects of other external causes		Physical activity	Physical activity	g
714	main_sleep_onset_mean_abs_dev	0.0919975	0.0625192	0.0371029	0.0828479	422	0.308871	Rheumatoid arthritis and other inflammatory polyarthropathies	musculoskeletal	Diurnal rhythms	Phase	Hours
530	main_sleep_onset_mean	0.0920112	0.035429	0.0210268	0.0315878	3379	0.308894	Diseases of esophagus	digestive	Diurnal rhythms	Phase	Hours past midnight
979	self_report_sleep_duration	0.0920249	-0.106771	0.06337	-0.106734	249	0.308917	Adverse drug events and drug allergies	injuries & poisonings	Sleep	Self-report	Hours
771	moderate_within_day_SD_M10	0.0920662	-0.00783774	0.00465241	-0.148265	124	0.309028	Musculoskeletal symptoms referable to limbs	symptoms	Physical activity	Physical activity variability	Fraction of time
495	MET_peak_value_mean	0.0920718	-0.0116929	0.00694088	-0.030403	3339	0.309028	Asthma	respiratory	Physical activity	Physical activity	MET
556	tasks_light_overall_M10	0.09208	-0.0114314	0.00678587	-0.173437	92	0.309032	Ulceration of the lower GI tract	digestive	Physical activity	Physical activity	Fraction of time
277	self_report_getting_up_in_morning	0.0921329	-0.0544224	0.0323089	-0.182339	77	0.309187	Other disorders of metabolism	endocrine/metabolic	Sleep	Self-report
577	acceleration_peak_value_SD	0.0921422	-2.98225	1.77065	-0.119729	183	0.309194	Diseases of pancreas	digestive	Physical activity	Physical activity variability	Fraction of time
720	MET_RA	0.0921524	-0.0111065	0.00659445	-0.173784	87	0.309205	Spinal stenosis	musculoskeletal	Diurnal rhythms	Amplitude	MET
286	temp_amplitude	0.092176	-0.174066	0.103359	-0.19023	73	0.309248	Coagulation defects	hematopoietic	Diurnal rhythms	Amplitude	Celsius
241	walking_hourly_SD	0.0921789	-0.00718669	0.00426743	-0.155468	117	0.309248	Nontoxic nodular goiter	endocrine/metabolic	Physical activity	Physical activity variability	Fraction of time
364	acceleration_peak_time_mean_abs_dev	0.0921911	0.179924	0.106842	0.155699	118	0.309257	Corneal opacity and other disorders of cornea	sense organs	Diurnal rhythms	Phase	Hours
994	temp_cosinor_rsquared	0.0921954	-0.0131205	0.0077913	-0.0884653	347	0.309257	Sepsis and SIRS	injuries & poisonings	Diurnal rhythms	Amplitude
665	sleep_peak_quality_mean	0.0922057	-0.00548264	0.00325584	-0.0857143	403	0.309268	Obstetrical/birth trauma	pregnancy complications	Sleep	Sleep	Hours
241	acceleration_peak_value_mean	0.0922215	-4.29214	2.54899	-0.147767	117	0.309298	Nontoxic nodular goiter	endocrine/metabolic	Physical activity	Physical activity	g
592	moderate_between_day_SD_M10	0.0922347	-0.00434494	0.00258045	-0.109856	232	0.309307	Cystitis and urethritis	genitourinary	Physical activity	Physical activity variability	Fraction of time
153	MET_overall	0.0922381	-0.014491	0.00860624	-0.0873922	356	0.309307	Colorectal cancer	neoplasms	Physical activity	Physical activity	MET
560	WASO_mean	0.0922848	0.0167953	0.00997625	0.0886494	341	0.309441	Intestinal obstruction without mention of hernia	digestive	Sleep	Sleep	Hours
694	moderate_between_day_SD	0.0923506	-0.00322533	0.0019162	-0.159881	105	0.309608	Dyschromia and Vitiligo	dermatologic	Physical activity	Physical activity variability	Fraction of time
70	main_sleep_onset_mean	0.0923552	0.13051	0.077538	0.11636	209	0.309608	Viral hepatitis	infectious diseases	Diurnal rhythms	Phase	Hours past midnight
558	acceleration_within_day_SD	0.0923553	-0.570897	0.33918	-0.0536468	907	0.309608	Noninfectious gastroenteritis	digestive	Physical activity	Physical activity variability	Fraction of time
483	sleep_IV	0.0923902	0.0286765	0.0170391	0.112048	211	0.309697	Acute bronchitis and bronchiolitis	respiratory	Diurnal rhythms	Variability
854	acceleration_during_main_sleep_mean	0.0923983	0.060215	0.0357795	0.13767	149	0.309697	Complications of cardiac/vascular device, implant, and graft	injuries & poisonings	Sleep	Sleep	g
771	total_sleep_mean_abs_dev	0.0924088	0.122988	0.0730812	0.151448	123	0.309697	Musculoskeletal symptoms referable to limbs	symptoms	Sleep	Sleep	Hours
241	walking_overall_M10	0.0924097	-0.0127609	0.00758273	-0.156113	117	0.309697	Nontoxic nodular goiter	endocrine/metabolic	Physical activity	Physical activity	Fraction of time
199	num_wakings_mean	0.0924228	0.148393	0.0881812	0.164297	99	0.309718	Neoplasm of uncertain behavior	neoplasms	Sleep	Sleep
521	cosinor_rsquared	0.0924351	-0.00885564	0.00526258	-0.0990109	276	0.30973	Diseases of hard tissues of teeth	digestive	Diurnal rhythms	Amplitude
241	total_sleep_mean	0.0924403	0.196186	0.116588	0.15632	117	0.30973	Nontoxic nodular goiter	endocrine/metabolic	Sleep	Sleep	Hours
452	temp_L1_time_abs_dev	0.0924574	0.181622	0.107939	0.0813796	428	0.309764	Other venous embolism and thrombosis	circulatory system	Diurnal rhythms	Phase	Hours
733	temp_IV	0.0924816	0.0458869	0.0272728	0.122476	177	0.309813	Other disorders of bone and cartilage	musculoskeletal	Diurnal rhythms	Variability
465	MVPA_hourly_SD	0.0924856	-0.00667177	0.0039654	-0.127604	167	0.309813	Acute upper respiratory infections of multiple or unspecified sites	respiratory	Physical activity	Physical activity variability	Fraction of time
579	walking_within_day_SD_M10	0.0925652	-0.0045713	0.00271764	-0.0972369	297	0.310054	Other symptoms involving abdomen and pelvis	digestive	Physical activity	Physical activity variability	Fraction of time
380	main_sleep_ratio_mean	0.0925714	-0.00362453	0.00215483	-0.160205	101	0.310054	Disorders of external ear	sense organs	Sleep	Sleep
781	sedentary_overall	0.0926065	0.0105429	0.00626857	0.136231	144	0.310148	Symptoms involving nervous and musculoskeletal systems	symptoms	Physical activity	Physical activity	Fraction of time
368	mesor	0.0926207	-0.00842517	0.00500962	-0.0902758	322	0.310172	Visual disturbances	sense organs	Physical activity	Physical activity	g
537	self_report_getting_up_in_morning	0.0926658	0.0454999	0.0270562	0.152445	109	0.310296	Other disorders of stomach and duodenum	digestive	Sleep	Self-report
483	sedentary_RA	0.0926716	-0.0183904	0.0109367	-0.113235	211	0.310296	Acute bronchitis and bronchiolitis	respiratory	Diurnal rhythms	Amplitude
364	main_sleep_duration_mean	0.0926904	-0.165708	0.0985515	-0.154814	118	0.310336	Corneal opacity and other disorders of cornea	sense organs	Sleep	Sleep	Hours
661	sedentary_within_day_SD_L5	0.0927107	-0.00759053	0.00451459	-0.12855	166	0.310353	Fetal distress and abnormal forces of labor	pregnancy complications	Physical activity	Physical activity variability	Fraction of time
1010	temp_L1_time	0.0927141	0.20946	0.124581	0.0603632	815	0.310353	Other tests		Diurnal rhythms	Phase	Hours past midnight
720	MVPA_overall	0.0927164	-0.0103143	0.0061347	-0.178254	87	0.310353	Spinal stenosis	musculoskeletal	Physical activity	Physical activity	Fraction of time
529	MVPA_within_day_SD	0.0927242	-0.00906035	0.00538901	-0.175042	88	0.310356	Diseases and other conditions of the tongue	digestive	Physical activity	Physical activity variability	Fraction of time
414	MET_within_day_SD_M10	0.0927579	-0.015255	0.00907449	-0.113163	221	0.310424	Other forms of chronic heart disease	circulatory system	Physical activity	Physical activity variability
465	acceleration_IV	0.0927662	0.0386825	0.023011	0.125399	167	0.310424	Acute upper respiratory infections of multiple or unspecified sites	respiratory	Diurnal rhythms	Variability
260	sedentary_overall	0.0927747	0.0142726	0.00849054	0.184425	78	0.310424	Protein-calorie malnutrition	endocrine/metabolic	Physical activity	Physical activity	Fraction of time
561	mesor	0.0927748	-0.00412989	0.0024568	-0.0442518	1414	0.310424	Symptoms involving digestive system	digestive	Physical activity	Physical activity	g
960	MET_overall_L5	0.0927812	0.00182382	0.00108498	0.0418243	1713	0.310424	Poisoning by antibiotics	injuries & poisonings	Physical activity	Physical activity	MET
520	tasks_light_overall	0.0927861	-0.00432849	0.00257503	-0.114211	211	0.310424	Disorders of tooth development	digestive	Physical activity	Physical activity	Hours
1009	tasks_light_within_day_SD	0.0927971	-0.0033326	0.00198264	-0.0752797	503	0.310438	Injury, NOS		Physical activity	Physical activity variability	Fraction of time
395	temp_IV	0.0928144	0.0263311	0.0156658	0.0702796	551	0.310455	Heart valve disorders	circulatory system	Diurnal rhythms	Variability
208	main_sleep_ratio_mean	0.0928224	-0.000877593	0.000522141	-0.0387897	1888	0.310455	Benign neoplasm of colon	neoplasms	Sleep	Sleep
344	MET_overall_M10	0.0928231	-0.0670799	0.0399106	-0.230678	55	0.310455	Other paralytic syndromes	neurological	Physical activity	Physical activity	MET
575	acceleration_L5_time_abs_dev	0.0928914	0.0658028	0.0391589	0.0925414	336	0.31066	Other biliary tract disease	digestive	Diurnal rhythms	Phase	Hours
334	acceleration_peak_time_mean_abs_dev	0.0929013	0.175731	0.10458	0.15207	123	0.31067	Degenerative disease of the spinal cord	neurological	Diurnal rhythms	Phase	Hours
473	moderate_within_day_SD_M10	0.0929496	0.00712835	0.0042428	0.134846	149	0.310809	Diseases of the larynx and vocal cords	respiratory	Physical activity	Physical activity variability	Fraction of time
695	self_report_chronotype	0.0929575	0.0730494	0.0434765	0.166473	99	0.310812	Erythematous conditions	dermatologic	Diurnal rhythms	Self-report
858	sedentary_RA	0.0929723	-0.0160335	0.00954381	-0.0987231	283	0.310828	Complication of internal orthopedic device	injuries & poisonings	Diurnal rhythms	Amplitude
415	acceleration_L5_time_abs_dev	0.0929763	0.0615524	0.036639	0.0865639	388	0.310828	Pulmonary heart disease	circulatory system	Diurnal rhythms	Phase	Hours
416	acceleration_L5_time_abs_dev	0.09299	0.0733211	0.0436462	0.103115	269	0.310851	Cardiomegaly	circulatory system	Diurnal rhythms	Phase	Hours
535	moderate_overall_M10	0.0930138	-0.00242556	0.00144398	-0.0370559	2160	0.310907	Gastritis and duodenitis	digestive	Physical activity	Physical activity	Fraction of time
727	sleep_overall_L5	0.0930242	-0.00433167	0.0025788	-0.070599	555	0.310919	Other disorders of synovium, tendon, and bursa	musculoskeletal	Sleep	Sleep	Fraction of time
535	num_wakings_mean	0.0930446	0.0333925	0.019881	0.0369714	2152	0.310964	Gastritis and duodenitis	digestive	Sleep	Sleep
429	acceleration_within_day_SD	0.0930844	-2.22351	1.32398	-0.208942	56	0.311073	Ill-defined descriptions and complications of heart disease	circulatory system	Physical activity	Physical activity variability	Fraction of time
344	acceleration_hourly_SD_M10	0.0931048	-4.65988	2.77488	-0.226021	55	0.311118	Other paralytic syndromes	neurological	Physical activity	Physical activity variability	Fraction of time
655	MVPA_between_day_SD	0.0931216	0.00251327	0.00149669	0.0917876	359	0.311151	Known or suspected fetal abnormality affecting management of mother	pregnancy complications	Physical activity	Physical activity variability	Fraction of time
594	sedentary_hourly_SD	0.0931287	0.00227704	0.00135604	0.0714641	554	0.311152	Urinary calculus	genitourinary	Physical activity	Physical activity variability	Fraction of time
695	MVPA_between_day_SD	0.0931674	0.00264709	0.0015766	0.096675	298	0.3112	Erythematous conditions	dermatologic	Physical activity	Physical activity variability	Fraction of time
286	walking_overall_M10	0.0931681	-0.0161174	0.00959948	-0.197175	73	0.3112	Coagulation defects	hematopoietic	Physical activity	Physical activity	Fraction of time
352	total_sleep_mean	0.0931687	0.196708	0.117159	0.156736	116	0.3112	Disorders of other cranial nerves	neurological	Sleep	Sleep	Hours
216	acceleration_peak_time_mean_abs_dev	0.0931709	-0.0761692	0.0453667	-0.0659135	661	0.3112	Benign neoplasm of skin	neoplasms	Diurnal rhythms	Phase	Hours
568	main_sleep_onset_mean	0.0931857	0.0998317	0.0594628	0.0890078	359	0.311215	Other disorders of peritoneum	digestive	Diurnal rhythms	Phase	Hours past midnight
764	cosinor_rsquared	0.0931894	-0.00807842	0.00481181	-0.0903212	323	0.311215	Sciatica	symptoms	Diurnal rhythms	Amplitude
709	sedentary_within_day_SD	0.093205	-0.00362068	0.00215671	-0.104137	262	0.311244	Diffuse diseases of connective tissue	dermatologic	Physical activity	Physical activity variability	Fraction of time
367	self_report_snoring	0.0932325	-0.0410865	0.0244758	-0.085704	366	0.311313	Disorders of refraction and accommodation; blindness and low vision	sense organs	Sleep	Self-report
687	sedentary_hourly_SD_M10	0.0932454	-0.0028291	0.0016854	-0.0835241	409	0.311333	Symptoms affecting skin	dermatologic	Physical activity	Physical activity variability	Fraction of time
276	temp_RA	0.093261	0.00198929	0.00118515	0.060738	759	0.311339	Disorders of fluid, electrolyte, and acid-base balance	endocrine/metabolic	Diurnal rhythms	Amplitude
615	acceleration_between_day_SD_M10	0.0932611	-0.837918	0.499205	-0.0814949	411	0.311339	Endometriosis	genitourinary	Physical activity	Physical activity variability	Fraction of time
351	temp_IV	0.0932777	0.0209052	0.0124553	0.0557975	889	0.31135	Other peripheral nerve disorders	neurological	Diurnal rhythms	Variability
572	acceleration_L5_time_abs_dev	0.0932784	0.120127	0.0715719	0.168941	100	0.31135	Ascites (non malignant)	digestive	Diurnal rhythms	Phase	Hours
728	total_sleep_mean	0.0932864	0.125646	0.0748619	0.100114	282	0.311353	Disorders of muscle, ligament, and fascia	musculoskeletal	Sleep	Sleep	Hours
349	walking_hourly_SD	0.0932998	-0.00719475	0.00428691	-0.155643	116	0.311375	Other and unspecified disorders of the nervous system	neurological	Physical activity	Physical activity variability	Fraction of time
318	acceleration_during_main_sleep_mean	0.0933467	0.024684	0.0147098	0.0564354	960	0.311493	Tobacco use disorder	mental disorders	Sleep	Sleep	g
946	self_report_snoring	0.0933512	0.111062	0.0661853	0.231669	48	0.311493	Anaphylactic shock NOS	injuries & poisonings	Sleep	Self-report
990	phase_abs_dev	0.0933651	0.0522013	0.0311097	0.0821665	424	0.311493	Effects radiation NOS	injuries & poisonings	Diurnal rhythms	Phase	Hours
602	self_report_IPAQ_activity_group	0.0933653	0.0963732	0.0574321	0.208288	62	0.311493	Other disorders of prostate	genitourinary	Physical activity	Self-report physical activity
788	acceleration_hourly_SD	0.09337	-0.896108	0.53405	-0.0613278	688	0.311493	Syncope and collapse	symptoms	Physical activity	Physical activity variability	Fraction of time
529	tasks_light_overall_M10	0.0933835	-0.0115749	0.00689854	-0.175614	88	0.31151	Diseases and other conditions of the tongue	digestive	Physical activity	Physical activity	Fraction of time
280	temp_phase_abs_dev	0.0933891	-0.247067	0.147252	-0.0568674	898	0.31151	Iron deficiency anemias	hematopoietic	Diurnal rhythms	Phase	Hours
721	sedentary_RA	0.0934105	-0.015482	0.00922788	-0.0953273	302	0.311559	Spondylosis and allied disorders	musculoskeletal	Diurnal rhythms	Amplitude
442	moderate_hourly_SD	0.0934225	-0.00617475	0.00368053	-0.122379	181	0.311575	Other aneurysm	circulatory system	Physical activity	Physical activity variability	Fraction of time
695	MET_hourly_SD_M10	0.0934591	0.0147802	0.00881088	0.0963413	298	0.311674	Erythematous conditions	dermatologic	Physical activity	Physical activity variability
459	MET_hourly_SD_M10	0.0934676	-0.00732374	0.004366	-0.0477382	1309	0.311679	Other disorders of circulatory system	circulatory system	Physical activity	Physical activity variability
420	moderate_overall	0.0934847	-0.00404899	0.0024139	-0.111418	212	0.311703	Carditis	circulatory system	Physical activity	Physical activity	Fraction of time
523	phase	0.0934944	0.147611	0.0880047	0.151619	126	0.311703	Gingival and periodontal diseases	digestive	Diurnal rhythms	Phase	Hours past midnight
645	acceleration_RA	0.0935034	0.0113096	0.00674288	0.160684	104	0.311703	Late pregnancy and failed induction	pregnancy complications	Diurnal rhythms	Amplitude
112	MET_overall_L5	0.0935094	0.00542101	0.00323211	0.124316	183	0.311703	Candidiasis	infectious diseases	Physical activity	Physical activity	MET
288	acceleration_between_day_SD_M10	0.0935094	-0.975319	0.581505	-0.0948585	296	0.311703	Diseases of white blood cells	hematopoietic	Physical activity	Physical activity variability	Fraction of time
532	moderate_between_day_SD_M10	0.0935223	0.00295188	0.00176004	0.074634	509	0.311715	Dysphagia	digestive	Physical activity	Physical activity variability	Fraction of time
153	amplitude	0.0935271	-0.00822394	0.00490354	-0.085268	356	0.311715	Colorectal cancer	neoplasms	Diurnal rhythms	Amplitude	g
627	sedentary_within_day_SD	0.0935756	0.00215164	0.00128311	0.0618848	773	0.311854	Menopausal and postmenopausal disorders	genitourinary	Physical activity	Physical activity variability	Fraction of time
281	acceleration_L5_time_abs_dev	0.0935893	0.107612	0.0641759	0.151339	125	0.311876	Other deficiency anemia	hematopoietic	Diurnal rhythms	Phase	Hours
751	sedentary_overall	0.0936015	0.0117349	0.00699853	0.151633	114	0.311894	Genitourinary congenital anomalies	congenital anomalies	Physical activity	Physical activity	Fraction of time
320	acceleration_within_day_SD_M10	0.0936371	2.20445	1.31485	0.159224	100	0.311964	Meningitis	neurological	Physical activity	Physical activity variability	Fraction of time
277	main_sleep_offset_mean	0.0936415	-0.128443	0.0766111	-0.126385	179	0.311964	Other disorders of metabolism	endocrine/metabolic	Diurnal rhythms	Phase	Hours past midnight
253	MET_overall	0.0936437	-0.0329906	0.0196777	-0.19896	67	0.311964	Disorders of the pituitary gland and its hypothalamic control	endocrine/metabolic	Physical activity	Physical activity	MET
1100	inactivity_peak_value_mean	0.0936919	0.139303	0.0831016	0.0975438	292	0.312088	Family history		Sleep	Sleep
720	sedentary_hourly_SD_L5	0.0937008	0.0151796	0.00905564	0.177431	87	0.312088	Spinal stenosis	musculoskeletal	Physical activity	Physical activity variability	Fraction of time
475	acceleration_peak_time_mean_abs_dev	0.0937017	-0.101923	0.060804	-0.0881995	361	0.312088	Chronic sinusitis	respiratory	Diurnal rhythms	Phase	Hours
564	other_sleep_mean	0.0937139	0.0252987	0.015093	0.0345336	2471	0.312105	Functional digestive disorders	digestive	Sleep	Sleep	Hours
792	acceleration_IV	0.093752	0.0692245	0.0413035	0.224408	52	0.31219	Abnormal Papanicolaou smear of cervix and cervical HPV	genitourinary	Diurnal rhythms	Variability
946	moderate_between_day_SD_M10	0.0937544	-0.0090249	0.00538484	-0.228182	52	0.31219	Anaphylactic shock NOS	injuries & poisonings	Physical activity	Physical activity variability	Fraction of time
743	sedentary_peak_time_mean_abs_dev	0.0937602	-0.085022	0.0507306	-0.0629529	767	0.31219	Osteoporosis, osteopenia and pathological fracture	musculoskeletal	Diurnal rhythms	Phase	Hours
428	acceleration_peak_time_mean	0.0937811	0.156313	0.0932742	0.0824363	430	0.312233	Congestive heart failure; nonhypertensive	circulatory system	Diurnal rhythms	Phase	Hours past midnight
707	temp_cosinor_rsquared	0.0937872	-0.0277404	0.0165534	-0.18704	78	0.312233	Chronic ulcer of skin	dermatologic	Diurnal rhythms	Amplitude
686	walking_within_day_SD	0.0938044	-0.00413438	0.00246722	-0.0921633	327	0.312267	Other local infections of skin and subcutaneous tissue	dermatologic	Physical activity	Physical activity variability	Fraction of time
306	inactivity_peak_time_mean	0.0938153	0.0351128	0.0209545	0.0360902	2862	0.312281	Other mental disorder	mental disorders	Diurnal rhythms	Phase	Hours past midnight
381	walking_hourly_SD	0.0938591	-0.00662486	0.00395408	-0.143314	137	0.312399	Otitis media and Eustachian tube disorders	sense organs	Physical activity	Physical activity variability	Fraction of time
798	inactivity_peak_time_mean	0.0938649	0.08469	0.0505486	0.0870473	376	0.312399	Malaise and fatigue	symptoms	Diurnal rhythms	Phase	Hours past midnight
819	MET_within_day_SD_M10	0.0939239	0.0265184	0.0158308	0.196714	70	0.312572	Skull and face fracture and other intercranial injury	injuries & poisonings	Physical activity	Physical activity variability
624	self_report_IPAQ_activity_group	0.093969	0.0556748	0.0332396	0.120328	189	0.312699	Symptoms involving female genital tract	genitourinary	Physical activity	Self-report physical activity
80	walking_within_day_SD_M10	0.0939862	-0.00430951	0.00257315	-0.0916683	331	0.312725	Postoperative infection	infectious diseases	Physical activity	Physical activity variability	Fraction of time
380	moderate_within_day_SD	0.0939921	-0.00738153	0.00440749	-0.161472	101	0.312725	Disorders of external ear	sense organs	Physical activity	Physical activity variability	Fraction of time
743	sleep_within_day_SD_M10	0.0939982	0.00412233	0.00246147	0.0611673	767	0.312725	Osteoporosis, osteopenia and pathological fracture	musculoskeletal	Sleep	Sleep variability
661	moderate_between_day_SD	0.094006	0.00260924	0.00155804	0.129341	166	0.312725	Fetal distress and abnormal forces of labor	pregnancy complications	Physical activity	Physical activity variability	Fraction of time
990	acceleration_between_day_SD	0.0940183	-0.382241	0.228253	-0.0789711	426	0.312725	Effects radiation NOS	injuries & poisonings	Physical activity	Physical activity variability	g
158	MET_peak_time_mean	0.0940187	0.324851	0.193983	0.168559	96	0.312725	Neoplasm of unspecified nature of digestive system	neoplasms	Diurnal rhythms	Phase	Hours past midnight
172	acceleration_within_day_SD_M10	0.0940345	-0.622534	0.371761	-0.0449647	1338	0.312754	Skin cancer	neoplasms	Physical activity	Physical activity variability	Fraction of time
604	moderate_hourly_SD_M10	0.0940583	-0.00689268	0.00411643	-0.11459	210	0.312791	Disorders of penis	genitourinary	Physical activity	Physical activity variability	Fraction of time
525	cosinor_rsquared	0.0940596	-0.0105298	0.00628862	-0.117729	197	0.312791	Other diseases of the teeth and supporting structures	digestive	Diurnal rhythms	Amplitude
327	acceleration_between_day_SD_M10	0.0940938	-0.770746	0.460352	-0.0749619	496	0.312882	Sleep disorders	neurological	Physical activity	Physical activity variability	Fraction of time
594	main_sleep_duration_mean	0.0941032	0.0766803	0.0458011	0.071639	554	0.31289	Urinary calculus	genitourinary	Sleep	Sleep	Hours
1002	MET_within_day_SD_L5	0.0941217	0.00365466	0.00218305	0.0771998	466	0.312928	Symptoms concerning nutrition, metabolism, and development		Physical activity	Physical activity variability
290	temp_RA	0.0941467	0.0035577	0.00212529	0.108626	230	0.312988	Delirium dementia and amnestic and other cognitive disorders	mental disorders	Diurnal rhythms	Amplitude
394	sedentary_hourly_SD	0.0941605	0.00225178	0.00134522	0.0706711	566	0.313011	Rheumatic disease of the heart valves	circulatory system	Physical activity	Physical activity variability	Fraction of time
572	self_report_sleep_duration_abs_dev	0.0941723	0.108557	0.0648546	0.167805	98	0.313027	Ascites (non malignant)	digestive	Sleep	Self-report	Hours
285	WASO_mean	0.094191	0.0100061	0.00597824	0.0528145	997	0.313047	Other anemias	hematopoietic	Sleep	Sleep	Hours
495	acceleration_within_day_SD	0.0941964	-0.311902	0.186352	-0.0293092	3336	0.313047	Asthma	respiratory	Physical activity	Physical activity variability	Fraction of time
386	moderate_within_day_SD	0.0941994	-0.00264399	0.00157971	-0.0578377	815	0.313047	Vertiginous syndromes and other disorders of vestibular system	sense organs	Physical activity	Physical activity variability	Fraction of time
202	self_report_chronotype	0.0942167	0.0955581	0.0570916	0.217768	58	0.313061	Cancer of other lymphoid, histiocytic tissue	neoplasms	Diurnal rhythms	Self-report
644	acceleration_M10_time_abs_dev	0.0942177	-0.184741	0.110384	-0.198583	67	0.313061	Anemia during pregnancy	pregnancy complications	Diurnal rhythms	Phase	Hours
915	main_sleep_offset_mean	0.0942442	-0.0930733	0.0556164	-0.0915823	342	0.313126	Superficial injury without mention of infection	injuries & poisonings	Diurnal rhythms	Phase	Hours past midnight
859	sleep_hourly_SD	0.0942702	-0.00193923	0.00115889	-0.103698	243	0.313132	Complication due to other implant and internal device	injuries & poisonings	Sleep	Sleep variability	Fraction of time
1009	sedentary_hourly_SD_L5	0.0942729	0.00634843	0.00379387	0.0742054	503	0.313132	Injury, NOS		Physical activity	Physical activity variability	Fraction of time
645	phase_abs_dev	0.0942792	-0.104925	0.0627049	-0.165155	105	0.313132	Late pregnancy and failed induction	pregnancy complications	Diurnal rhythms	Phase	Hours
627	acceleration_between_day_SD	0.0942896	-0.28909	0.172771	-0.059726	773	0.313132	Menopausal and postmenopausal disorders	genitourinary	Physical activity	Physical activity variability	g
716	temp_L1_time	0.0942897	0.127042	0.0759249	0.0366116	2478	0.313132	Other arthropathies	musculoskeletal	Diurnal rhythms	Phase	Hours past midnight
535	temp_amplitude	0.0943025	-0.033304	0.0199045	-0.0363967	2160	0.313132	Gastritis and duodenitis	digestive	Diurnal rhythms	Amplitude	Celsius
1010	total_sleep_mean_abs_dev	0.094304	0.0484643	0.0289653	0.0596793	811	0.313132	Other tests		Sleep	Sleep	Hours
698	walking_peak_value_mean	0.0943093	0.0223817	0.013377	0.189224	76	0.313132	Pruritus and related conditions	dermatologic	Physical activity	Physical activity	Hours
220	self_report_snoring	0.0943267	-0.0792993	0.0473975	-0.165414	94	0.313132	Benign neoplasm of ovary	neoplasms	Sleep	Self-report
78	sedentary_overall_L5	0.0943339	0.0103974	0.0062147	0.191531	72	0.313132	Viral warts & HPV	infectious diseases	Physical activity	Physical activity	Fraction of time
788	main_sleep_duration_mean_abs_dev	0.0943378	0.0450609	0.026934	0.0647216	688	0.313132	Syncope and collapse	symptoms	Sleep	Sleep	Hours
180	moderate_between_day_SD	0.094346	0.00256271	0.00153183	0.127035	169	0.313132	Cervical cancer and dysplasia	neoplasms	Physical activity	Physical activity variability	Fraction of time
560	acceleration_hourly_SD_M10	0.0943479	-1.78441	1.06662	-0.0865503	340	0.313132	Intestinal obstruction without mention of hernia	digestive	Physical activity	Physical activity variability	Fraction of time
819	moderate_between_day_SD_M10	0.0943481	0.00776425	0.00464103	0.196308	70	0.313132	Skull and face fracture and other intercranial injury	injuries & poisonings	Physical activity	Physical activity variability	Fraction of time
689	acceleration_overall	0.0943509	-0.537496	0.321287	-0.065002	590	0.313132	Disorder of skin and subcutaneous tissue NOS	dermatologic	Physical activity	Physical activity	g
593	MVPA_overall	0.0943634	-0.00305469	0.00182601	-0.052792	1019	0.31315	Hematuria	genitourinary	Physical activity	Physical activity	Fraction of time
153	MVPA_hourly_SD_M10	0.0943849	-0.00422296	0.00252453	-0.0880823	356	0.313198	Colorectal cancer	neoplasms	Physical activity	Physical activity variability	Fraction of time
426	total_sleep_mean_abs_dev	0.0944082	0.0522264	0.0312237	0.064312	712	0.313234	Cardiac conduction disorders	circulatory system	Sleep	Sleep	Hours
507	sedentary_within_day_SD_L5	0.0944146	0.00396301	0.00236934	0.0671158	600	0.313234	Pleurisy; pleural effusion	respiratory	Physical activity	Physical activity variability	Fraction of time
78	temp_amplitude	0.0944188	-0.171577	0.102581	-0.18751	72	0.313234	Viral warts & HPV	infectious diseases	Diurnal rhythms	Amplitude	Celsius
562	moderate_hourly_SD_M10	0.0944235	-0.0020393	0.00121926	-0.0339031	2694	0.313234	Diverticulosis and diverticulitis	digestive	Physical activity	Physical activity variability	Fraction of time
608	self_report_IPAQ_activity_group	0.0944421	0.0793094	0.0474183	0.171408	93	0.313272	Other disorders of male genital organs	genitourinary	Physical activity	Self-report physical activity
596	walking_hourly_SD	0.0944497	-0.00274105	0.00163895	-0.0592967	827	0.313274	Other disorders of bladder	genitourinary	Physical activity	Physical activity variability	Fraction of time
716	MET_overall_L5	0.0944955	0.00157039	0.000939109	0.0360125	2467	0.313403	Other arthropathies	musculoskeletal	Physical activity	Physical activity	MET
180	sedentary_overall_M10	0.0945096	-0.0154951	0.00926664	-0.125846	169	0.313409	Cervical cancer and dysplasia	neoplasms	Physical activity	Physical activity	Fraction of time
696	self_report_sleeplessness	0.0945127	0.0541472	0.0323812	0.108322	220	0.313409	Psoriasis and related disorders	dermatologic	Sleep	Self-report
635	acceleration_RA	0.0945185	0.00918372	0.00549234	0.13048	158	0.313409	Hemorrhage during pregnancy; childbirth and postpartum	pregnancy complications	Diurnal rhythms	Amplitude
661	MET_overall_M10	0.0945272	0.0370874	0.0221808	0.127538	166	0.313415	Fetal distress and abnormal forces of labor	pregnancy complications	Physical activity	Physical activity	MET
402	sleep_peak_time_mean	0.0945448	0.148806	0.0890007	0.160083	111	0.31345	Elevated blood pressure reading without diagnosis of hypertension	circulatory system	Diurnal rhythms	Phase	Hours past midnight
210	MET_within_day_SD_M10	0.0945846	-0.0268511	0.0160616	-0.199183	69	0.313546	Benign neoplasm of lip, oral cavity, and pharynx	neoplasms	Physical activity	Physical activity variability
450	acceleration_within_day_SD_L5	0.0945877	0.242447	0.145026	0.187002	80	0.313546	Noninfectious disorders of lymphatic channels	circulatory system	Physical activity	Physical activity variability	Fraction of time
782	moderate_hourly_SD	0.0946135	-0.00673839	0.00403107	-0.13355	153	0.313608	Symptoms involving skin and other integumentary tissue	symptoms	Physical activity	Physical activity variability	Fraction of time
349	walking_within_day_SD_M10	0.0946379	-0.00729772	0.004366	-0.155231	116	0.313653	Other and unspecified disorders of the nervous system	neurological	Physical activity	Physical activity variability	Fraction of time
385	main_sleep_onset_mean	0.0946409	-0.262114	0.156816	-0.233695	52	0.313653	Other disorders of middle ear and mastoid	sense organs	Diurnal rhythms	Phase	Hours past midnight
835	MVPA_within_day_SD_M10	0.094653	0.00453654	0.00271419	0.0962237	296	0.31367	Internal derangement of knee	injuries & poisonings	Physical activity	Physical activity variability	Fraction of time
531	acceleration_overall_L5	0.0946646	0.12108	0.0724446	0.0662976	653	0.313685	Peptic ulcer (excl. esophageal)	digestive	Physical activity	Physical activity	g
619	self_report_chronotype	0.0947447	0.0534367	0.0319772	0.121777	192	0.313927	Noninflammatory female genital disorders	genitourinary	Diurnal rhythms	Self-report
665	main_sleep_onset_mean	0.0947753	0.0973958	0.0582932	0.086836	404	0.314005	Obstetrical/birth trauma	pregnancy complications	Diurnal rhythms	Phase	Hours past midnight
227	sedentary_hourly_SD_L5	0.094791	0.0151963	0.00909567	0.177626	86	0.314034	Benign neoplasm of other endocrine glands and related structures	neoplasms	Physical activity	Physical activity variability	Fraction of time
614	walking_within_day_SD	0.0947996	-0.00365405	0.00218718	-0.0814558	433	0.314039	Inflammatory diseases of female pelvic organs	genitourinary	Physical activity	Physical activity variability	Fraction of time
227	main_sleep_offset_mean_abs_dev	0.0948137	0.119672	0.0716342	0.180125	86	0.314063	Benign neoplasm of other endocrine glands and related structures	neoplasms	Diurnal rhythms	Phase	Hours
10	temp_within_day_SD	0.09485	-0.0911659	0.0545768	-0.145758	122	0.314159	Tuberculosis	infectious diseases	Diurnal rhythms	Variability	Celsius
251	main_sleep_ratio_mean	0.0948598	-0.00416012	0.00249055	-0.183878	76	0.314169	Other disorders of pancreatic internal secretion	endocrine/metabolic	Sleep	Sleep
78	acceleration_RA	0.0948733	0.0134238	0.00803676	0.190721	70	0.314173	Viral warts & HPV	infectious diseases	Diurnal rhythms	Amplitude
112	moderate_overall	0.0948752	-0.00439085	0.0026288	-0.120825	184	0.314173	Candidiasis	infectious diseases	Physical activity	Physical activity	Fraction of time
650	acceleration_hourly_SD	0.0949113	1.80944	1.08343	0.123834	167	0.31427	Normal delivery	pregnancy complications	Physical activity	Physical activity variability	Fraction of time
465	main_sleep_onset_mean_abs_dev	0.0949586	-0.0972139	0.0582166	-0.128824	167	0.314396	Acute upper respiratory infections of multiple or unspecified sites	respiratory	Diurnal rhythms	Phase	Hours
527	sleep_peak_time_mean_abs_dev	0.094967	0.142146	0.0851265	0.230844	51	0.314396	Diseases of the salivary glands	digestive	Diurnal rhythms	Phase	Hours
418	main_sleep_offset_mean_abs_dev	0.0949707	0.0252383	0.0151145	0.0379875	2137	0.314396	Nonspecific chest pain	circulatory system	Diurnal rhythms	Phase	Hours
525	acceleration_peak_value_SD	0.0949834	-2.89795	1.73557	-0.116345	197	0.314408	Other diseases of the teeth and supporting structures	digestive	Physical activity	Physical activity variability	Fraction of time
481	sleep_within_day_SD_L5	0.0949883	0.0140313	0.00840341	0.223616	53	0.314408	Influenza	respiratory	Sleep	Sleep
557	MET_peak_value_mean	0.0950082	-0.0444189	0.0266043	-0.115495	195	0.314451	Intestinal malabsorption (non-celiac)	digestive	Physical activity	Physical activity	MET
580	walking_overall	0.0950216	-0.00799997	0.0047917	-0.180512	88	0.314472	Nephritis; nephrosis; renal sclerosis	genitourinary	Physical activity	Physical activity	Hours
380	MET_overall_M10	0.0950324	-0.0466819	0.0279617	-0.160533	101	0.314477	Disorders of external ear	sense organs	Physical activity	Physical activity	MET
241	inactivity_peak_time_mean_abs_dev	0.095037	-0.102404	0.0613392	-0.154759	117	0.314477	Nontoxic nodular goiter	endocrine/metabolic	Diurnal rhythms	Phase	Hours
250	sedentary_within_day_SD	0.0950447	0.00159692	0.000956567	0.0459302	1538	0.314479	Diabetes mellitus	endocrine/metabolic	Physical activity	Physical activity variability	Fraction of time
1015	MVPA_hourly_SD	0.0950728	-0.00582049	0.00348681	-0.111322	216	0.314548	Effects of other external causes		Physical activity	Physical activity variability	Fraction of time
446	MVPA_overall_M10	0.0951192	-0.0218595	0.0130969	-0.206777	64	0.314662	Polyarteritis nodosa and allied conditions	circulatory system	Physical activity	Physical activity	Fraction of time
642	moderate_between_day_SD_M10	0.0951211	0.00482045	0.00288815	0.121878	191	0.314662	Hypertension complicating pregnancy, childbirth, and the puerperium	pregnancy complications	Physical activity	Physical activity variability	Fraction of time
661	main_sleep_onset_SD	0.0951474	-0.088713	0.0531561	-0.130391	166	0.314718	Fetal distress and abnormal forces of labor	pregnancy complications	Diurnal rhythms	Phase Variability	Hours
565	sleep_hourly_SD	0.0951656	0.00088754	0.000531837	0.0474603	1180	0.314718	Anal and rectal conditions	digestive	Sleep	Sleep variability	Fraction of time
215	sleep_peak_quality_mean	0.0951688	-0.0103878	0.00622467	-0.1624	101	0.314718	Other benign neoplasm of connective and other soft tissue	neoplasms	Sleep	Sleep	Hours
783	sleep_hourly_SD	0.0951711	-0.00168031	0.0010069	-0.0898527	317	0.314718	Fever of unknown origin	symptoms	Sleep	Sleep variability	Fraction of time
443	sedentary_peak_time_mean_abs_dev	0.0951734	0.126567	0.075844	0.0937142	328	0.314718	Peripheral vascular disease	circulatory system	Diurnal rhythms	Phase	Hours
364	sedentary_within_day_SD_L5	0.0951961	0.00886548	0.00531291	0.150142	118	0.31477	Corneal opacity and other disorders of cornea	sense organs	Physical activity	Physical activity variability	Fraction of time
687	self_report_snoring	0.0952136	0.0398079	0.0238573	0.0830368	381	0.314784	Symptoms affecting skin	dermatologic	Sleep	Self-report
961	acceleration_during_main_sleep_mean	0.0952213	0.0682142	0.0408826	0.155959	116	0.314784	Poisoning by other anti-infectives	injuries & poisonings	Sleep	Sleep	g
564	sedentary_within_day_SD_L5	0.0952271	0.00204628	0.00122641	0.0346549	2471	0.314784	Functional digestive disorders	digestive	Physical activity	Physical activity variability	Fraction of time
444	moderate_peak_value_mean	0.095232	-0.0273354	0.0163834	-0.232435	50	0.314784	Arterial embolism and thrombosis	circulatory system	Physical activity	Physical activity	Hours
727	acceleration_within_day_SD	0.095236	0.713388	0.427571	0.0670366	557	0.314784	Other disorders of synovium, tendon, and bursa	musculoskeletal	Physical activity	Physical activity variability	Fraction of time
1010	cosinor_rsquared	0.0952423	-0.00514902	0.00308614	-0.0575689	815	0.314784	Other tests		Diurnal rhythms	Amplitude
368	acceleration_within_day_SD	0.0952545	-0.934789	0.5603	-0.0878416	322	0.314789	Visual disturbances	sense organs	Physical activity	Physical activity variability	Fraction of time
242	walking_within_day_SD_M10	0.095258	-0.00432825	0.00259432	-0.0920667	329	0.314789	Thyrotoxicosis with or without goiter	endocrine/metabolic	Physical activity	Physical activity variability	Fraction of time
626	cosinor_rsquared	0.0952715	0.00436371	0.00261568	0.0487886	1220	0.314789	Disorders of menstruation and other abnormal bleeding from female genital tract	genitourinary	Diurnal rhythms	Amplitude
819	sleep_within_day_SD_M10	0.095272	-0.0130328	0.00781212	-0.193382	70	0.314789	Skull and face fracture and other intercranial injury	injuries & poisonings	Sleep	Sleep variability
760	sleep_hourly_SD	0.0952936	-0.0011501	0.000689435	-0.0615004	699	0.314837	Back pain	symptoms	Sleep	Sleep variability	Fraction of time
244	moderate_between_day_SD	0.0953035	-0.00084594	0.00050712	-0.0419337	1677	0.314846	Hypothyroidism	endocrine/metabolic	Physical activity	Physical activity variability	Fraction of time
527	self_report_sleep_duration	0.0953157	0.231625	0.138859	0.231545	51	0.314846	Diseases of the salivary glands	digestive	Sleep	Self-report	Hours
655	tasks_light_within_day_SD	0.0953174	0.00403561	0.00241935	0.0911598	359	0.314846	Known or suspected fetal abnormality affecting management of mother	pregnancy complications	Physical activity	Physical activity variability	Fraction of time
851	sedentary_hourly_SD_L5	0.0953407	0.00653265	0.0039166	0.0763587	469	0.314859	Complications of transplants and reattached limbs	injuries & poisonings	Physical activity	Physical activity variability	Fraction of time
621	self_report_IPAQ_activity_group	0.095344	-0.147049	0.0881597	-0.317812	27	0.314859	Endometrial hyperplasia	genitourinary	Physical activity	Self-report physical activity
204	acceleration_peak_time_mean	0.0953554	0.276169	0.165582	0.145646	132	0.314859	Leukemia	neoplasms	Diurnal rhythms	Phase	Hours past midnight
568	self_report_sleeplessness	0.0953582	0.0584175	0.0350245	0.116864	189	0.314859	Other disorders of peritoneum	digestive	Sleep	Self-report
352	temp_amplitude	0.0953636	-0.136835	0.0820441	-0.149542	116	0.314859	Disorders of other cranial nerves	neurological	Diurnal rhythms	Amplitude	Celsius
374	sedentary_overall_M10	0.0953638	0.00800819	0.00480159	0.06504	642	0.314859	Other disorders of eyelids	sense organs	Physical activity	Physical activity	Fraction of time
348	sleep_IV	0.0953809	0.0392972	0.0235632	0.153546	113	0.314893	Other conditions of brain	neurological	Diurnal rhythms	Variability
368	sleep_overall_L5	0.0953976	-0.00562563	0.00337338	-0.0916883	322	0.314925	Visual disturbances	sense organs	Sleep	Sleep	Fraction of time
681	MET_within_day_SD	0.0954096	-0.0107558	0.00644992	-0.0732497	501	0.314941	Superficial cellulitis and abscess	dermatologic	Physical activity	Physical activity variability
939	acceleration_IV	0.0954237	-0.0168226	0.0100884	-0.0545347	893	0.314956	Atopic/contact dermatitis due to other or unspecified	dermatologic	Diurnal rhythms	Variability
800	self_report_sleep_duration	0.0954283	-0.129382	0.0775907	-0.129337	165	0.314956	Fracture of lower limb	injuries & poisonings	Sleep	Self-report	Hours
350	main_sleep_offset_mean_abs_dev	0.0954678	0.064275	0.0385504	0.0967436	303	0.315063	Abnormal movement	neurological	Diurnal rhythms	Phase	Hours
379	MET_peak_time_mean	0.0954771	0.147524	0.0884836	0.0765476	471	0.315071	Other disorders of eye	sense organs	Diurnal rhythms	Phase	Hours past midnight
8	temp_RA	0.0954917	0.00321036	0.00192562	0.0980204	273	0.315096	Intestinal infection	infectious diseases	Diurnal rhythms	Amplitude
628	acceleration_hourly_SD	0.0955117	-0.989719	0.593685	-0.0677344	556	0.315138	Ovarian cyst	genitourinary	Physical activity	Physical activity variability	Fraction of time
350	sedentary_hourly_SD	0.0955203	0.0030483	0.00182858	0.0956697	305	0.315144	Abnormal movement	neurological	Physical activity	Physical activity variability	Fraction of time
425	self_report_sleeplessness	0.0955332	-0.103963	0.0623645	-0.207978	59	0.315163	Cardiomyopathy	circulatory system	Sleep	Self-report
628	moderate_hourly_SD_M10	0.0955692	-0.00423923	0.00254335	-0.0704767	557	0.315238	Ovarian cyst	genitourinary	Physical activity	Physical activity variability	Fraction of time
751	acceleration_L5_time	0.0955699	-0.182331	0.109391	-0.157026	114	0.315238	Genitourinary congenital anomalies	congenital anomalies	Diurnal rhythms	Phase	Hours past midnight
368	acceleration_within_day_SD_M10	0.0955814	-1.23392	0.740328	-0.0891246	321	0.315252	Visual disturbances	sense organs	Physical activity	Physical activity variability	Fraction of time
529	temp_amplitude	0.0956041	0.154722	0.0928361	0.16909	88	0.315283	Diseases and other conditions of the tongue	digestive	Diurnal rhythms	Amplitude	Celsius
599	MET_within_day_SD	0.0956085	-0.00583753	0.00350268	-0.0397549	1817	0.315283	Other symptoms/disorders or the urinary system	genitourinary	Physical activity	Physical activity variability
960	acceleration_between_day_SD	0.0956182	-0.195297	0.117187	-0.0403483	1720	0.315283	Poisoning by antibiotics	injuries & poisonings	Physical activity	Physical activity variability	g
580	moderate_overall	0.0956187	-0.00634503	0.00380731	-0.174599	88	0.315283	Nephritis; nephrosis; renal sclerosis	genitourinary	Physical activity	Physical activity	Fraction of time
562	sleep_within_day_SD_M10	0.0956713	0.00226762	0.00136089	0.0336471	2694	0.315428	Diverticulosis and diverticulitis	digestive	Sleep	Sleep variability
80	temp_phase	0.0956791	0.472026	0.283289	0.0916636	331	0.315428	Postoperative infection	infectious diseases	Diurnal rhythms	Phase	Hours past midnight
80	sedentary_overall	0.0956839	0.00684606	0.00410876	0.0884618	331	0.315428	Postoperative infection	infectious diseases	Physical activity	Physical activity	Fraction of time
479	acceleration_within_day_SD_M10	0.0957389	-1.33173	0.799387	-0.0961888	273	0.315586	Other upper respiratory disease	respiratory	Physical activity	Physical activity variability	Fraction of time
694	MET_peak_time_mean_abs_dev	0.0957624	0.189027	0.113474	0.161601	105	0.31564	Dyschromia and Vitiligo	dermatologic	Diurnal rhythms	Phase	Hours
654	sedentary_within_day_SD	0.0957869	-0.00561069	0.00336838	-0.161373	112	0.315698	Other and unspecified complications of birth; puerperium affecting management of mother	pregnancy complications	Physical activity	Physical activity variability	Fraction of time
653	walking_overall_M10	0.0958637	0.012813	0.00769408	0.156751	116	0.315928	Problems associated with amniotic cavity and membranes	pregnancy complications	Physical activity	Physical activity	Fraction of time
429	self_report_getting_up_in_morning	0.0959524	0.0838685	0.050372	0.280997	31	0.316134	Ill-defined descriptions and complications of heart disease	circulatory system	Sleep	Self-report
208	tasks_light_overall_M10	0.0959549	-0.00261202	0.00156892	-0.0396294	1888	0.316134	Benign neoplasm of colon	neoplasms	Physical activity	Physical activity	Fraction of time
78	temp_within_day_SD	0.0959576	-0.117508	0.0705824	-0.187874	72	0.316134	Viral warts & HPV	infectious diseases	Diurnal rhythms	Variability	Celsius
426	inactivity_peak_time_mean_abs_dev	0.0959607	0.0423444	0.0254348	0.0639933	712	0.316134	Cardiac conduction disorders	circulatory system	Diurnal rhythms	Phase	Hours
714	sedentary_peak_value_mean	0.0959617	0.00649827	0.00390329	0.0808542	422	0.316134	Rheumatoid arthritis and other inflammatory polyarthropathies	musculoskeletal	Physical activity	Physical activity	Hours
526	acceleration_L5_time_abs_dev	0.0959719	-0.13605	0.0817231	-0.191333	76	0.316141	Diseases of the jaws	digestive	Diurnal rhythms	Phase	Hours
655	self_report_sleep_duration	0.095978	0.0918698	0.0551858	0.0918381	358	0.316141	Known or suspected fetal abnormality affecting management of mother	pregnancy complications	Sleep	Self-report	Hours
348	sleep_within_day_SD_M10	0.0959864	0.0103909	0.00624192	0.154181	113	0.316146	Other conditions of brain	neurological	Sleep	Sleep variability
714	MET_within_day_SD_L5	0.0960237	0.00382799	0.00229978	0.0808613	420	0.316245	Rheumatoid arthritis and other inflammatory polyarthropathies	musculoskeletal	Physical activity	Physical activity variability
369	acceleration_M10_time	0.0960763	0.324593	0.195039	0.225845	55	0.316395	Infection of the eye	sense organs	Diurnal rhythms	Phase	Hours past midnight
613	walking_within_day_SD_M10	0.0960956	-0.00675571	0.00405956	-0.143702	133	0.31643	Other nonmalignant breast conditions	genitourinary	Physical activity	Physical activity variability	Fraction of time
595	MVPA_within_day_SD_M10	0.0961011	-0.00595793	0.00358023	-0.126373	171	0.31643	Hydronephrosis	genitourinary	Physical activity	Physical activity variability	Fraction of time
702	acceleration_overall	0.0961229	-0.535832	0.322012	-0.0648008	588	0.316479	Degenerative skin conditions and other dermatoses	dermatologic	Physical activity	Physical activity	g
536	MET_peak_time_mean_abs_dev	0.0961366	-0.270694	0.162682	-0.231419	52	0.316501	Disorders of function of stomach	digestive	Diurnal rhythms	Phase	Hours
220	inactivity_peak_value_mean	0.0961482	-0.231233	0.138972	-0.161916	102	0.316515	Benign neoplasm of ovary	neoplasms	Sleep	Sleep
530	moderate_hourly_SD	0.0961553	-0.00153485	0.00092247	-0.0304195	3382	0.316516	Diseases of esophagus	digestive	Physical activity	Physical activity variability	Fraction of time
851	acceleration_within_day_SD_L5	0.0961748	0.100079	0.0601525	0.0771919	469	0.316556	Complications of transplants and reattached limbs	injuries & poisonings	Physical activity	Physical activity variability	Fraction of time
979	acceleration_hourly_SD_M10	0.0961935	-2.06445	1.24091	-0.100133	249	0.316595	Adverse drug events and drug allergies	injuries & poisonings	Physical activity	Physical activity variability	Fraction of time
288	main_sleep_duration_mean	0.096222	0.103066	0.0619566	0.0962897	296	0.316665	Diseases of white blood cells	hematopoietic	Sleep	Sleep	Hours
965	main_sleep_onset_mean	0.0962331	0.0743883	0.044719	0.066323	653	0.316678	Poisoning by analgesics, antipyretics, and antirheumatics	injuries & poisonings	Diurnal rhythms	Phase	Hours past midnight
523	main_sleep_onset_mean	0.0962516	0.168683	0.101411	0.150394	125	0.316694	Gingival and periodontal diseases	digestive	Diurnal rhythms	Phase	Hours past midnight
165	temp_within_day_SD	0.0962518	-0.080094	0.0481518	-0.128056	161	0.316694	Cancer within the respiratory system	neoplasms	Diurnal rhythms	Variability	Celsius
593	sleep_within_day_SD_M10	0.0963488	0.00351592	0.00211435	0.0521694	1019	0.316967	Hematuria	genitourinary	Sleep	Sleep variability
481	main_sleep_duration_mean_abs_dev	0.0963492	0.158868	0.0955381	0.228185	53	0.316967	Influenza	respiratory	Sleep	Sleep	Hours
182	acceleration_within_day_SD_L5	0.0963637	-0.209508	0.125997	-0.161596	107	0.316992	Malignant neoplasm of uterus	neoplasms	Physical activity	Physical activity variability	Fraction of time
199	acceleration_RA	0.0963864	-0.0114186	0.00686752	-0.162232	98	0.317043	Neoplasm of uncertain behavior	neoplasms	Diurnal rhythms	Amplitude
528	sleep_within_day_SD_L5	0.0964054	0.00617791	0.00371581	0.0984568	277	0.31707	Diseases of the oral soft tissues, excluding lesions specific for gingiva and tongue	digestive	Sleep	Sleep
396	sedentary_hourly_SD	0.0964089	-0.00471003	0.00283296	-0.147822	122	0.31707	Abnormal heart sounds	circulatory system	Physical activity	Physical activity variability	Fraction of time
624	phase_abs_dev	0.096423	0.0514956	0.0309746	0.0810556	434	0.317094	Symptoms involving female genital tract	genitourinary	Diurnal rhythms	Phase	Hours
260	tasks_light_overall_M10	0.0964376	-0.0123395	0.00742253	-0.187214	78	0.317119	Protein-calorie malnutrition	endocrine/metabolic	Physical activity	Physical activity	Fraction of time
1015	sleep_hourly_SD	0.0964537	-0.00201694	0.0012133	-0.107854	216	0.317148	Effects of other external causes		Sleep	Sleep variability	Fraction of time
1005	walking_hourly_SD	0.0964943	-0.00953674	0.00573757	-0.206307	66	0.317258	Other symptoms		Physical activity	Physical activity variability	Fraction of time
334	sedentary_within_day_SD_L5	0.0965039	0.00864365	0.00520041	0.146385	123	0.317267	Degenerative disease of the spinal cord	neurological	Physical activity	Physical activity variability	Fraction of time
1010	MVPA_overall_M10	0.0965814	-0.00616596	0.00371059	-0.0583261	815	0.317498	Other tests		Physical activity	Physical activity	Fraction of time
278	sedentary_overall	0.0966145	0.00394903	0.00237671	0.0510277	1177	0.317584	Overweight, obesity and other hyperalimentation	endocrine/metabolic	Physical activity	Physical activity	Fraction of time
521	temp_within_day_SD	0.0966278	-0.0610786	0.0367613	-0.0976535	276	0.317604	Diseases of hard tissues of teeth	digestive	Diurnal rhythms	Variability	Celsius
198	main_sleep_ratio_mean	0.0966398	-0.00141333	0.000850668	-0.0624692	670	0.31762	Secondary malignant neoplasm	neoplasms	Sleep	Sleep
596	cosinor_rsquared	0.0966939	-0.00513067	0.0030886	-0.0573636	827	0.317774	Other disorders of bladder	genitourinary	Diurnal rhythms	Amplitude
415	sedentary_overall_L5	0.0967182	0.00454178	0.0027343	0.0836646	387	0.317831	Pulmonary heart disease	circulatory system	Physical activity	Physical activity	Fraction of time
729	inactivity_peak_time_mean_abs_dev	0.0967553	0.0634566	0.0382072	0.0958993	301	0.31793	Other disorders of soft tissues	musculoskeletal	Diurnal rhythms	Phase	Hours
306	moderate_peak_value_mean	0.0967764	-0.00409475	0.00246561	-0.034818	2865	0.317976	Other mental disorder	mental disorders	Physical activity	Physical activity	Hours
520	main_sleep_offset_mean_abs_dev	0.0967892	0.0756653	0.0455627	0.113888	210	0.317981	Disorders of tooth development	digestive	Diurnal rhythms	Phase	Hours
596	acceleration_within_day_SD_L5	0.0967944	0.0765894	0.0461198	0.0590743	826	0.317981	Other disorders of bladder	genitourinary	Physical activity	Physical activity variability	Fraction of time
595	sleep_within_day_SD_L5	0.0967994	0.0077668	0.004677	0.123779	171	0.317981	Hydronephrosis	genitourinary	Sleep	Sleep
563	moderate_within_day_SD	0.0968068	-0.00241627	0.00145506	-0.0528562	981	0.317982	Constipation	digestive	Physical activity	Physical activity variability	Fraction of time
459	MET_within_day_SD_M10	0.096815	-0.00637866	0.00384128	-0.0473172	1309	0.317986	Other disorders of circulatory system	circulatory system	Physical activity	Physical activity variability
452	sleep_IV	0.0968779	0.0202076	0.0121715	0.0789576	428	0.318169	Other venous embolism and thrombosis	circulatory system	Diurnal rhythms	Variability
565	sleep_peak_time_mean_abs_dev	0.0968897	0.0303931	0.018307	0.0493581	1178	0.318184	Anal and rectal conditions	digestive	Diurnal rhythms	Phase	Hours
151	amplitude	0.0969033	-0.021171	0.0127527	-0.219507	51	0.318206	Cancer of stomach	neoplasms	Diurnal rhythms	Amplitude	g
241	sleep_within_day_SD_M10	0.0969197	0.0101753	0.00612954	0.150981	117	0.318216	Nontoxic nodular goiter	endocrine/metabolic	Sleep	Sleep variability
592	sleep_peak_time_mean_abs_dev	0.0969206	0.067233	0.040501	0.109186	231	0.318216	Cystitis and urethritis	genitourinary	Diurnal rhythms	Phase	Hours
481	sleep_within_day_SD_M10	0.0969639	0.0150483	0.00906624	0.223288	53	0.318335	Influenza	respiratory	Sleep	Sleep variability
661	walking_within_day_SD	0.0970087	-0.00582943	0.00351256	-0.129949	166	0.318458	Fetal distress and abnormal forces of labor	pregnancy complications	Physical activity	Physical activity variability	Fraction of time
961	walking_overall_M10	0.0970467	-0.0127114	0.0076602	-0.155507	116	0.31856	Poisoning by other anti-infectives	injuries & poisonings	Physical activity	Physical activity	Fraction of time
733	acceleration_within_day_SD_L5	0.0971102	0.160754	0.0968927	0.123991	177	0.318745	Other disorders of bone and cartilage	musculoskeletal	Physical activity	Physical activity variability	Fraction of time
372	sleep_peak_time_mean_abs_dev	0.097183	0.110074	0.0663605	0.178759	84	0.31896	Disorders of conjunctiva	sense organs	Diurnal rhythms	Phase	Hours
665	main_sleep_onset_mean_abs_dev	0.0972542	-0.0650708	0.0392376	-0.0862292	403	0.319124	Obstetrical/birth trauma	pregnancy complications	Diurnal rhythms	Phase	Hours
501	temp_cosinor_rsquared	0.0972552	-0.0295045	0.0177913	-0.198935	68	0.319124	Pneumonitis due to inhalation of food or vomitus	respiratory	Diurnal rhythms	Amplitude
1009	tasks_light_overall_M10	0.0972579	-0.00488483	0.00294558	-0.0741124	503	0.319124	Injury, NOS		Physical activity	Physical activity	Fraction of time
728	MET_overall	0.0972614	-0.0159346	0.00960877	-0.0960986	283	0.319124	Disorders of muscle, ligament, and fascia	musculoskeletal	Physical activity	Physical activity	MET
495	MET_overall_M10	0.0972698	-0.00870486	0.00524927	-0.0299348	3339	0.319128	Asthma	respiratory	Physical activity	Physical activity	MET
573	inactivity_peak_time_mean_abs_dev	0.0972808	0.0472202	0.028476	0.071362	553	0.319128	Other disorders of liver	digestive	Diurnal rhythms	Phase	Hours
368	sleep_IV	0.0972958	0.0231258	0.0139466	0.0903597	322	0.319128	Visual disturbances	sense organs	Diurnal rhythms	Variability
615	main_sleep_duration_mean	0.0972967	0.088195	0.0531883	0.0823966	411	0.319128	Endometriosis	genitourinary	Sleep	Sleep	Hours
650	MVPA_hourly_SD	0.0973074	0.00668355	0.00403082	0.127829	167	0.319128	Normal delivery	pregnancy complications	Physical activity	Physical activity variability	Fraction of time
285	temp_IV	0.0973091	0.0196134	0.0118288	0.0523495	998	0.319128	Other anemias	hematopoietic	Diurnal rhythms	Variability
242	phase_abs_dev	0.09732	-0.0583266	0.0351778	-0.0918079	329	0.319128	Thyrotoxicosis with or without goiter	endocrine/metabolic	Diurnal rhythms	Phase	Hours
332	sedentary_peak_time_mean_abs_dev	0.0973321	0.231877	0.139854	0.171689	96	0.319128	Parkinson's disease	neurological	Diurnal rhythms	Phase	Hours
344	acceleration_M10_time_abs_dev	0.0973352	-0.212778	0.128336	-0.22872	55	0.319128	Other paralytic syndromes	neurological	Diurnal rhythms	Phase	Hours
578	self_report_snoring	0.097337	0.0212364	0.0128087	0.0442978	1379	0.319128	Gastrointestinal hemorrhage	digestive	Sleep	Self-report
601	moderate_hourly_SD	0.0973411	0.00653233	0.00394001	0.129466	157	0.319128	Inflammatory diseases of prostate	genitourinary	Physical activity	Physical activity variability	Fraction of time
720	MVPA_overall_M10	0.0973563	-0.0185773	0.0112055	-0.175729	87	0.319132	Spinal stenosis	musculoskeletal	Physical activity	Physical activity	Fraction of time
481	acceleration_during_main_sleep_mean	0.0973566	-0.0992371	0.0598582	-0.226887	53	0.319132	Influenza	respiratory	Sleep	Sleep	g
1010	MET_peak_time_mean_abs_dev	0.0973857	0.0693297	0.0418222	0.0592706	815	0.319204	Other tests		Diurnal rhythms	Phase	Hours
563	main_sleep_duration_mean_abs_dev	0.0973989	0.0377442	0.0227696	0.0542125	979	0.319224	Constipation	digestive	Sleep	Sleep	Hours
1009	sleep_peak_quality_mean	0.0974105	-0.0046716	0.00281829	-0.0730347	503	0.319239	Injury, NOS		Sleep	Sleep	Hours
615	temp_IV	0.0974543	0.0301035	0.0181633	0.0803485	411	0.319359	Endometriosis	genitourinary	Diurnal rhythms	Variability
380	MET_within_day_SD	0.0974991	-0.0233078	0.0140649	-0.158731	101	0.31946	Disorders of external ear	sense organs	Physical activity	Physical activity variability
327	acceleration_overall	0.0974995	-0.591982	0.357227	-0.0715913	496	0.31946	Sleep disorders	neurological	Physical activity	Physical activity	g
416	sleep_within_day_SD_M10	0.0975356	0.0066799	0.00403137	0.0991168	269	0.319524	Cardiomegaly	circulatory system	Sleep	Sleep variability
182	other_sleep_mean	0.0975389	0.113631	0.0685779	0.155111	108	0.319524	Malignant neoplasm of uterus	neoplasms	Sleep	Sleep	Hours
595	MET_overall_M10	0.0975436	-0.035737	0.021568	-0.122895	171	0.319524	Hydronephrosis	genitourinary	Physical activity	Physical activity	MET
586	walking_hourly_SD	0.0975474	-0.00401356	0.00242229	-0.0868246	368	0.319524	Other disorders of the kidney and ureters	genitourinary	Physical activity	Physical activity variability	Fraction of time
395	MET_overall_L5	0.0976497	0.00308299	0.00186124	0.0706999	549	0.319808	Heart valve disorders	circulatory system	Physical activity	Physical activity	MET
689	walking_hourly_SD	0.097651	-0.00315238	0.00190314	-0.0681949	590	0.319808	Disorder of skin and subcutaneous tissue NOS	dermatologic	Physical activity	Physical activity variability	Fraction of time
669	sedentary_peak_time_mean	0.0976555	0.260773	0.157434	0.111858	219	0.319808	Complications of labor and delivery NEC	pregnancy complications	Diurnal rhythms	Phase	Hours past midnight
665	WASO_mean	0.0976668	-0.0158344	0.00955993	-0.0835776	404	0.319817	Obstetrical/birth trauma	pregnancy complications	Sleep	Sleep	Hours
241	acceleration_overall_M10	0.0976726	-2.21461	1.33708	-0.146868	117	0.319817	Nontoxic nodular goiter	endocrine/metabolic	Physical activity	Physical activity	g
455	temp_L1_time	0.0976903	0.155056	0.0936208	0.0446849	1475	0.319851	Hemorrhoids	circulatory system	Diurnal rhythms	Phase	Hours past midnight
634	sedentary_overall_M10	0.0977065	-0.00922182	0.00556827	-0.0748967	502	0.319863	Miscarriage; stillbirth	pregnancy complications	Physical activity	Physical activity	Fraction of time
185	temp_within_day_SD	0.097708	-0.0414807	0.0250467	-0.06632	629	0.319863	Cancer of prostate	neoplasms	Diurnal rhythms	Variability	Celsius
532	acceleration_overall_L5	0.0977218	0.135882	0.0820514	0.0744023	509	0.319868	Dysphagia	digestive	Physical activity	Physical activity	g
965	self_report_IPAQ_activity_group	0.0977266	-0.0421077	0.0254257	-0.0910057	333	0.319868	Poisoning by analgesics, antipyretics, and antirheumatics	injuries & poisonings	Physical activity	Self-report physical activity
819	walking_within_day_SD_M10	0.097731	0.00917302	0.0055392	0.195121	70	0.319868	Skull and face fracture and other intercranial injury	injuries & poisonings	Physical activity	Physical activity variability	Fraction of time
750	phase_abs_dev	0.0977514	0.13319	0.0804331	0.209646	62	0.319911	Digestive congenital anomalies	congenital anomalies	Diurnal rhythms	Phase	Hours
276	main_sleep_onset_mean_abs_dev	0.0977605	0.0466678	0.0281832	0.0618423	756	0.319917	Disorders of fluid, electrolyte, and acid-base balance	endocrine/metabolic	Diurnal rhythms	Phase	Hours
296	MET_peak_time_mean_abs_dev	0.0977837	0.0576723	0.0348314	0.0493047	1214	0.31997	Mood disorders	mental disorders	Diurnal rhythms	Phase	Hours
495	self_report_IPAQ_activity_group	0.0977984	-0.0200074	0.0120836	-0.0432412	1619	0.319995	Asthma	respiratory	Physical activity	Self-report physical activity
611	self_report_snoring	0.0978341	0.0689035	0.0416206	0.143728	124	0.320088	Abnormal findings on mammogram or breast exam	genitourinary	Sleep	Self-report
70	moderate_hourly_SD_M10	0.097858	-0.00675847	0.00408271	-0.112359	210	0.320143	Viral hepatitis	infectious diseases	Physical activity	Physical activity variability	Fraction of time
529	moderate_within_day_SD_M10	0.0978729	-0.00905967	0.00547307	-0.17138	88	0.320168	Diseases and other conditions of the tongue	digestive	Physical activity	Physical activity variability	Fraction of time
278	MET_within_day_SD_M10	0.0979186	-0.00704044	0.00425381	-0.0522263	1177	0.320246	Overweight, obesity and other hyperalimentation	endocrine/metabolic	Physical activity	Physical activity variability
624	walking_hourly_SD_M10	0.0979225	-0.00393919	0.00238007	-0.0801567	435	0.320246	Symptoms involving female genital tract	genitourinary	Physical activity	Physical activity variability	Fraction of time
572	MET_within_day_SD_M10	0.0979283	-0.0221719	0.0133966	-0.164472	100	0.320246	Ascites (non malignant)	digestive	Physical activity	Physical activity variability
596	sedentary_within_day_SD	0.0979349	-0.00204597	0.00123623	-0.0588456	827	0.320246	Other disorders of bladder	genitourinary	Physical activity	Physical activity variability	Fraction of time
454	sedentary_peak_time_mean_abs_dev	0.0979351	0.078817	0.0476233	0.0583586	840	0.320246	Varicose veins	circulatory system	Diurnal rhythms	Phase	Hours
939	acceleration_hourly_SD	0.0979396	-0.773343	0.46728	-0.052926	893	0.320246	Atopic/contact dermatitis due to other or unspecified	dermatologic	Physical activity	Physical activity variability	Fraction of time
367	sedentary_hourly_SD	0.0979501	0.00264708	0.00159951	0.0830777	400	0.320257	Disorders of refraction and accommodation; blindness and low vision	sense organs	Physical activity	Physical activity variability	Fraction of time
218	self_report_sleeplessness	0.0979787	0.0350555	0.0211835	0.0701286	549	0.320318	Benign neoplasm of uterus	neoplasms	Sleep	Self-report
477	MVPA_hourly_SD	0.097983	-0.00630592	0.00381074	-0.120606	181	0.320318	Epistaxis or throat hemorrhage	respiratory	Physical activity	Physical activity variability	Fraction of time
276	tasks_light_overall_M10	0.0979961	-0.00403647	0.00243939	-0.0612412	759	0.320329	Disorders of fluid, electrolyte, and acid-base balance	endocrine/metabolic	Physical activity	Physical activity	Fraction of time
395	self_report_daytime_dozing	0.0980007	0.0134977	0.00815718	0.0815376	420	0.320329	Heart valve disorders	circulatory system	Sleep	Self-report
447	MET_within_day_SD_M10	0.0980123	-0.0245732	0.0148512	-0.182285	80	0.320344	Other disorders of arteries and arterioles	circulatory system	Physical activity	Physical activity variability
636	acceleration_peak_time_mean	0.0980362	0.226915	0.137149	0.11967	195	0.320383	Early or threatened labor; hemorrhage in early pregnancy	pregnancy complications	Diurnal rhythms	Phase	Hours past midnight
743	MET_overall_M10	0.0980387	-0.0174074	0.0105212	-0.0598616	767	0.320383	Osteoporosis, osteopenia and pathological fracture	musculoskeletal	Physical activity	Physical activity	MET
402	acceleration_within_day_SD	0.098058	-1.5943	0.963671	-0.149816	110	0.320417	Elevated blood pressure reading without diagnosis of hypertension	circulatory system	Physical activity	Physical activity variability	Fraction of time
318	sedentary_peak_value_mean	0.0980651	0.00442557	0.00267508	0.0550648	960	0.320417	Tobacco use disorder	mental disorders	Physical activity	Physical activity	Hours
331	temp_phase_abs_dev	0.0980705	0.802712	0.485215	0.18476	80	0.320417	Other cerebral degenerations	neurological	Diurnal rhythms	Phase	Hours
611	walking_peak_value_mean	0.098099	0.0170295	0.0102947	0.143975	131	0.320486	Abnormal findings on mammogram or breast exam	genitourinary	Physical activity	Physical activity	Hours
579	acceleration_peak_time_mean_abs_dev	0.0981907	0.110894	0.0670562	0.095963	297	0.320742	Other symptoms involving abdomen and pelvis	digestive	Diurnal rhythms	Phase	Hours
402	sleep_hourly_SD	0.0981915	-0.00282929	0.00171084	-0.151294	111	0.320742	Elevated blood pressure reading without diagnosis of hypertension	circulatory system	Sleep	Sleep variability	Fraction of time
458	self_report_sleep_duration_abs_dev	0.0982431	0.0448498	0.0271243	0.0693279	579	0.320887	Hypotension	circulatory system	Sleep	Self-report	Hours
80	temp_amplitude	0.0982522	-0.0799238	0.0483376	-0.0873456	331	0.320893	Postoperative infection	infectious diseases	Diurnal rhythms	Amplitude	Celsius
195	sedentary_overall_L5	0.0982702	0.00230806	0.00139598	0.042517	1577	0.320913	Cancer, suspected or other	neoplasms	Physical activity	Physical activity	Fraction of time
372	inactivity_peak_time_mean_abs_dev	0.0982725	0.118012	0.0713774	0.178346	84	0.320913	Disorders of conjunctiva	sense organs	Diurnal rhythms	Phase	Hours
592	acceleration_peak_value_mean	0.0982918	-2.9863	1.80632	-0.102811	232	0.32095	Cystitis and urethritis	genitourinary	Physical activity	Physical activity	g
619	mesor	0.0982983	-0.00583191	0.0035276	-0.062489	670	0.32095	Noninflammatory female genital disorders	genitourinary	Physical activity	Physical activity	g
174	acceleration_within_day_SD	0.0983426	-0.530778	0.321099	-0.0498769	1047	0.321067	Breast cancer	neoplasms	Physical activity	Physical activity variability	Fraction of time
742	MVPA_within_day_SD_M10	0.0983486	-0.0105235	0.00636638	-0.223211	54	0.321067	Derangement of joint, non-traumatic	musculoskeletal	Physical activity	Physical activity variability	Fraction of time
562	moderate_hourly_SD	0.0983594	-0.0016759	0.0010139	-0.033215	2694	0.321079	Diverticulosis and diverticulitis	digestive	Physical activity	Physical activity variability	Fraction of time
260	tasks_light_hourly_SD	0.098398	-0.00894314	0.00541112	-0.186179	78	0.321132	Protein-calorie malnutrition	endocrine/metabolic	Physical activity	Physical activity variability	Fraction of time
378	tasks_light_within_day_SD	0.0984002	0.0070287	0.0042528	0.15877	105	0.321132	Strabismus and other disorders of binocular eye movements	sense organs	Physical activity	Physical activity variability	Fraction of time
510	self_report_nap_during_day	0.098402	-0.0454627	0.0275074	-0.180739	78	0.321132	Other diseases of lung	respiratory	Sleep	Self-report
287	sleep_peak_quality_SD	0.0984042	0.00540055	0.00326771	0.127655	165	0.321132	Purpura and other hemorrhagic conditions	hematopoietic	Sleep	Sleep variability	Hours
172	acceleration_peak_time_mean_abs_dev	0.0984481	-0.0536588	0.0324715	-0.046434	1341	0.321252	Skin cancer	neoplasms	Diurnal rhythms	Phase	Hours
559	MVPA_hourly_SD	0.0984608	-0.00752235	0.00455231	-0.143872	127	0.32127	Ileostomy status	digestive	Physical activity	Physical activity variability	Fraction of time
969	temp_IV	0.0984705	0.0692662	0.0419191	0.184876	74	0.321278	Poisoning by psychotropic agents	injuries & poisonings	Diurnal rhythms	Variability
537	acceleration_hourly_SD_M10	0.0985069	-1.96882	1.19163	-0.0954948	275	0.321373	Other disorders of stomach and duodenum	digestive	Physical activity	Physical activity variability	Fraction of time
112	total_sleep_mean_abs_dev	0.0985742	0.100365	0.0607587	0.123591	183	0.321569	Candidiasis	infectious diseases	Sleep	Sleep	Hours
220	MET_peak_time_mean_abs_dev	0.0986271	0.191412	0.115894	0.16364	102	0.321718	Benign neoplasm of ovary	neoplasms	Diurnal rhythms	Phase	Hours
851	main_sleep_duration_mean_abs_dev	0.0986372	0.0535836	0.0324442	0.0769628	467	0.321728	Complications of transplants and reattached limbs	injuries & poisonings	Sleep	Sleep	Hours
531	moderate_within_day_SD	0.0986718	-0.00291035	0.00176236	-0.0636643	653	0.3218	Peptic ulcer (excl. esophageal)	digestive	Physical activity	Physical activity variability	Fraction of time
70	tasks_light_hourly_SD	0.0986736	-0.00542997	0.00328814	-0.113041	210	0.3218	Viral hepatitis	infectious diseases	Physical activity	Physical activity variability	Fraction of time
368	temp_phase	0.0986883	0.476234	0.288398	0.0924809	322	0.321814	Visual disturbances	sense organs	Diurnal rhythms	Phase	Hours past midnight
509	temp_L1_time	0.0986942	0.487213	0.295052	0.140407	140	0.321814	Respiratory failure, insufficiency, arrest	respiratory	Diurnal rhythms	Phase	Hours past midnight
452	main_sleep_onset_mean_abs_dev	0.0986994	0.0607637	0.0367985	0.0805216	428	0.321814	Other venous embolism and thrombosis	circulatory system	Diurnal rhythms	Phase	Hours
870	acceleration_overall_L5	0.098714	0.141971	0.0859815	0.0777362	456	0.321838	Open wounds of head; neck; and trunk	injuries & poisonings	Physical activity	Physical activity	g
473	MET_hourly_SD_M10	0.0987485	0.0205463	0.0124447	0.133927	149	0.321912	Diseases of the larynx and vocal cords	respiratory	Physical activity	Physical activity variability
495	acceleration_hourly_SD	0.0987527	-0.423669	0.256615	-0.028995	3339	0.321912	Asthma	respiratory	Physical activity	Physical activity variability	Fraction of time
726	sleep_within_day_SD_L5	0.0987585	0.00346252	0.00209727	0.0551819	885	0.321912	Peripheral enthesopathies and allied syndromes	musculoskeletal	Sleep	Sleep
450	main_sleep_offset_mean	0.0987695	-0.18784	0.113779	-0.184831	81	0.321925	Noninfectious disorders of lymphatic channels	circulatory system	Diurnal rhythms	Phase	Hours past midnight
857	acceleration_L5_time	0.0987909	0.199316	0.120738	0.171653	93	0.321971	Mechanical complication of unspecified genitourinary device, implant, and graft	injuries & poisonings	Diurnal rhythms	Phase	Hours past midnight
560	moderate_peak_value_mean	0.0988012	-0.0102706	0.00622178	-0.0873319	341	0.321971	Intestinal obstruction without mention of hernia	digestive	Physical activity	Physical activity	Hours
280	other_sleep_mean	0.0988051	0.0397214	0.0240628	0.0542211	897	0.321971	Iron deficiency anemias	hematopoietic	Sleep	Sleep	Hours
342	self_report_IPAQ_activity_group	0.0988372	-0.110833	0.0671453	-0.239539	49	0.322052	Hemiplegia	neurological	Physical activity	Self-report physical activity
275	self_report_chronotype	0.0988783	-0.0803248	0.0486665	-0.183053	80	0.322162	Disorders of mineral metabolism	endocrine/metabolic	Diurnal rhythms	Self-report
747	temp_amplitude	0.0989378	-0.0929024	0.0563015	-0.101529	248	0.322333	Cardiac and circulatory congenital anomalies	congenital anomalies	Diurnal rhythms	Amplitude	Celsius
698	main_sleep_offset_mean_abs_dev	0.0989631	-0.1242	0.0752746	-0.186941	76	0.322392	Pruritus and related conditions	dermatologic	Diurnal rhythms	Phase	Hours
371	sedentary_overall_L5	0.0989762	-0.00564815	0.00342333	-0.104045	244	0.322395	Inflammation of the eye	sense organs	Physical activity	Physical activity	Fraction of time
854	acceleration_L5_time_abs_dev	0.0989784	0.0968019	0.0586718	0.136137	149	0.322395	Complications of cardiac/vascular device, implant, and graft	injuries & poisonings	Diurnal rhythms	Phase	Hours
366	self_report_nap_during_day	0.099007	0.011744	0.0071185	0.0466888	1375	0.322449	Cataract	sense organs	Sleep	Self-report
785	amplitude	0.0990096	-0.00303502	0.0018397	-0.0314679	2842	0.322449	Abdominal pain	symptoms	Diurnal rhythms	Amplitude	g
501	moderate_within_day_SD_M10	0.0990203	-0.0105989	0.00642482	-0.200498	68	0.322461	Pneumonitis due to inhalation of food or vomitus	respiratory	Physical activity	Physical activity variability	Fraction of time
287	moderate_overall	0.0990312	-0.00451392	0.00273632	-0.124212	166	0.322473	Purpura and other hemorrhagic conditions	hematopoietic	Physical activity	Physical activity	Fraction of time
705	temp_amplitude	0.0990555	-0.18543	0.112415	-0.202649	60	0.322479	Disorders of sweat glands	dermatologic	Diurnal rhythms	Amplitude	Celsius
274	acceleration_within_day_SD	0.0990596	-0.781573	0.473826	-0.0734439	468	0.322479	Gout and other crystal arthropathies	endocrine/metabolic	Physical activity	Physical activity variability	Fraction of time
800	total_sleep_mean	0.0990619	-0.159919	0.0969511	-0.127423	166	0.322479	Fracture of lower limb	injuries & poisonings	Sleep	Sleep	Hours
1009	tasks_light_hourly_SD	0.0990685	-0.00354197	0.00214737	-0.073737	503	0.322479	Injury, NOS		Physical activity	Physical activity variability	Fraction of time
602	sedentary_RA	0.0990711	-0.0245163	0.0148634	-0.150954	116	0.322479	Other disorders of prostate	genitourinary	Diurnal rhythms	Amplitude
642	temp_L1_time	0.0990815	-0.424684	0.25748	-0.122388	191	0.322479	Hypertension complicating pregnancy, childbirth, and the puerperium	pregnancy complications	Diurnal rhythms	Phase	Hours past midnight
415	self_report_IPAQ_activity_group	0.0990871	0.0540058	0.0327423	0.116721	196	0.322479	Pulmonary heart disease	circulatory system	Physical activity	Self-report physical activity
1009	acceleration_L5_time_abs_dev	0.0990926	0.0531953	0.0322527	0.0748109	502	0.322479	Injury, NOS		Diurnal rhythms	Phase	Hours
737	sedentary_hourly_SD	0.099098	0.00518404	0.00314317	0.162699	101	0.322479	Curvature of spine	musculoskeletal	Physical activity	Physical activity variability	Fraction of time
331	tasks_light_overall_M10	0.0991486	-0.0120811	0.00732608	-0.183294	80	0.322578	Other cerebral degenerations	neurological	Physical activity	Physical activity	Fraction of time
182	walking_within_day_SD_M10	0.099149	-0.00748966	0.00454179	-0.159314	108	0.322578	Malignant neoplasm of uterus	neoplasms	Physical activity	Physical activity variability	Fraction of time
614	MVPA_hourly_SD	0.09915	-0.00414231	0.00251193	-0.0792254	433	0.322578	Inflammatory diseases of female pelvic organs	genitourinary	Physical activity	Physical activity variability	Fraction of time
153	moderate_between_day_SD	0.0991834	-0.00174225	0.00105662	-0.0863642	356	0.322663	Colorectal cancer	neoplasms	Physical activity	Physical activity variability	Fraction of time
761	main_sleep_onset_mean_abs_dev	0.0991961	0.126318	0.0766111	0.167392	99	0.322669	Cervicalgia	symptoms	Diurnal rhythms	Phase	Hours
180	MET_overall_M10	0.0991997	0.035957	0.0218079	0.123651	169	0.322669	Cervical cancer and dysplasia	neoplasms	Physical activity	Physical activity	MET
646	MVPA_between_day_SD	0.0992082	0.00353408	0.00214347	0.129069	166	0.322673	Other complications of pregnancy NEC	pregnancy complications	Physical activity	Physical activity variability	Fraction of time
274	sleep_hourly_SD	0.0992265	-0.00139198	0.000844301	-0.0744347	469	0.32271	Gout and other crystal arthropathies	endocrine/metabolic	Sleep	Sleep variability	Fraction of time
80	main_sleep_duration_mean	0.0992394	-0.0965501	0.0585644	-0.0902024	331	0.322728	Postoperative infection	infectious diseases	Sleep	Sleep	Hours
790	sleep_within_day_SD_L5	0.0992803	0.00410371	0.00248949	0.0654005	632	0.322818	Nonspecific findings on examination of blood	symptoms	Sleep	Sleep
830	sedentary_IV	0.0992813	0.0374528	0.0227206	0.131937	158	0.322818	Dislocation	injuries & poisonings	Diurnal rhythms	Variability
960	sedentary_overall_M10	0.0993327	0.00496114	0.00301011	0.0402928	1720	0.322961	Poisoning by antibiotics	injuries & poisonings	Physical activity	Physical activity	Fraction of time
706	self_report_sleep_duration_abs_dev	0.099351	0.043285	0.026264	0.0669091	605	0.322997	Diseases of sebaceous glands	dermatologic	Sleep	Self-report	Hours
733	sleep_peak_time_mean	0.0993772	0.114765	0.0696417	0.123463	177	0.323059	Other disorders of bone and cartilage	musculoskeletal	Diurnal rhythms	Phase	Hours past midnight
261	sedentary_overall_L5	0.0994291	0.00582392	0.0035346	0.107283	232	0.323204	Vitamin deficiency	endocrine/metabolic	Physical activity	Physical activity	Fraction of time
857	main_sleep_offset_mean	0.0994427	0.173751	0.105456	0.170968	93	0.323225	Mechanical complication of unspecified genitourinary device, implant, and graft	injuries & poisonings	Diurnal rhythms	Phase	Hours past midnight
854	sedentary_peak_time_mean	0.0994583	-0.308535	0.187269	-0.132345	149	0.323252	Complications of cardiac/vascular device, implant, and graft	injuries & poisonings	Diurnal rhythms	Phase	Hours past midnight
229	sedentary_overall	0.0994707	-0.00977541	0.00593353	-0.126314	156	0.323263	Benign neoplasm of unspecified sites	neoplasms	Physical activity	Physical activity	Fraction of time
79	moderate_within_day_SD_M10	0.0994769	-0.00431528	0.00261936	-0.0816313	394	0.323263	Viral infection	infectious diseases	Physical activity	Physical activity variability	Fraction of time
525	acceleration_hourly_SD_M10	0.0994914	-2.34663	1.42446	-0.11382	197	0.323263	Other diseases of the teeth and supporting structures	digestive	Physical activity	Physical activity variability	Fraction of time
455	MET_within_day_SD_L5	0.0995012	0.00205959	0.00125025	0.0435061	1472	0.323263	Hemorrhoids	circulatory system	Physical activity	Physical activity variability
522	MET_peak_time_mean	0.0995028	0.265843	0.161378	0.137941	140	0.323263	Diseases of pulp and periapical tissues	digestive	Diurnal rhythms	Phase	Hours past midnight
743	sedentary_overall_M10	0.0995119	0.00736455	0.00447072	0.0598126	767	0.323263	Osteoporosis, osteopenia and pathological fracture	musculoskeletal	Physical activity	Physical activity	Fraction of time
270	self_report_IPAQ_activity_group	0.0995122	-0.165367	0.100383	-0.3574	20	0.323263	Disorders of protein plasma/amino-acid transport and metabolism	endocrine/metabolic	Physical activity	Self-report physical activity
218	other_sleep_mean	0.0995358	0.0364967	0.0221572	0.0498192	1096	0.323267	Benign neoplasm of uterus	neoplasms	Sleep	Sleep	Hours
610	temp_IV	0.099542	0.0337104	0.020466	0.0899755	322	0.323267	Benign mammary dysplasias	genitourinary	Diurnal rhythms	Variability
364	MET_RA	0.0995447	-0.00933808	0.00566931	-0.146114	118	0.323267	Corneal opacity and other disorders of cornea	sense organs	Diurnal rhythms	Amplitude	MET
789	main_sleep_offset_mean	0.0995468	0.0578612	0.0351288	0.0569343	873	0.323267	Nausea and vomiting	symptoms	Diurnal rhythms	Phase	Hours past midnight
290	temp_within_day_SD	0.0995494	-0.0667166	0.0405054	-0.106668	230	0.323267	Delirium dementia and amnestic and other cognitive disorders	mental disorders	Diurnal rhythms	Variability	Celsius
569	MET_peak_time_mean	0.0995816	0.168015	0.102016	0.08718	350	0.323295	Other disorders of intestine	digestive	Diurnal rhythms	Phase	Hours past midnight
615	walking_hourly_SD	0.0995825	-0.00377907	0.0022946	-0.0817519	411	0.323295	Endometriosis	genitourinary	Physical activity	Physical activity variability	Fraction of time
253	moderate_overall	0.0995861	-0.00706313	0.00428868	-0.194359	67	0.323295	Disorders of the pituitary gland and its hypothalamic control	endocrine/metabolic	Physical activity	Physical activity	Fraction of time
530	sleep_hourly_SD_L5	0.0995883	0.00283185	0.00171949	0.0304475	3382	0.323295	Diseases of esophagus	digestive	Sleep	Sleep	Fraction of time
506	acceleration_within_day_SD_L5	0.0995967	0.165576	0.10054	0.127711	165	0.323295	Empyema and pneumothorax	respiratory	Physical activity	Physical activity variability	Fraction of time
443	main_sleep_offset_mean	0.0996016	-0.0938122	0.0569646	-0.0923093	326	0.323295	Peripheral vascular disease	circulatory system	Diurnal rhythms	Phase	Hours past midnight
175	MET_peak_time_mean	0.0996094	0.211937	0.128695	0.10997	221	0.323297	Acquired absence of breast	neoplasms	Diurnal rhythms	Phase	Hours past midnight
483	self_report_sleep_duration_abs_dev	0.0996484	0.0721693	0.0438287	0.111558	211	0.32338	Acute bronchitis and bronchiolitis	respiratory	Sleep	Self-report	Hours
379	walking_overall	0.0996492	-0.00339954	0.00206456	-0.0767072	471	0.32338	Other disorders of eye	sense organs	Physical activity	Physical activity	Hours
214	sleep_peak_quality_SD	0.0997036	-0.00317379	0.00192777	-0.0750199	478	0.323514	Lipoma	neoplasms	Sleep	Sleep variability	Hours
1009	moderate_between_day_SD_M10	0.0997125	0.00291066	0.00176799	0.0735918	503	0.323514	Injury, NOS		Physical activity	Physical activity variability	Fraction of time
1009	walking_hourly_SD	0.0997205	-0.00341094	0.00207192	-0.0737883	503	0.323514	Injury, NOS		Physical activity	Physical activity variability	Fraction of time
79	walking_hourly_SD	0.0997224	-0.00382315	0.00232232	-0.0827056	394	0.323514	Viral infection	infectious diseases	Physical activity	Physical activity variability	Fraction of time
280	temp_IV	0.0997269	0.020379	0.0123791	0.0543929	898	0.323514	Iron deficiency anemias	hematopoietic	Diurnal rhythms	Variability
158	moderate_within_day_SD	0.0997584	-0.00748335	0.00454614	-0.163699	96	0.323578	Neoplasm of unspecified nature of digestive system	neoplasms	Physical activity	Physical activity variability	Fraction of time
611	walking_hourly_SD_M10	0.0997611	0.00702411	0.00426718	0.14293	131	0.323578	Abnormal findings on mammogram or breast exam	genitourinary	Physical activity	Physical activity variability	Fraction of time
760	self_report_sleep_duration	0.099778	-0.0637598	0.0387364	-0.0637378	696	0.32361	Back pain	symptoms	Sleep	Self-report	Hours
727	sleep_hourly_SD_L5	0.0997927	0.00644411	0.0039152	0.0692859	557	0.323634	Other disorders of synovium, tendon, and bursa	musculoskeletal	Sleep	Sleep	Fraction of time
270	walking_within_day_SD_M10	0.0998013	-0.00993015	0.00603334	-0.211226	61	0.323638	Disorders of protein plasma/amino-acid transport and metabolism	endocrine/metabolic	Physical activity	Physical activity variability	Fraction of time
741	num_wakings_mean	0.0998241	0.102635	0.0623629	0.113635	196	0.323689	Symptoms and disorders of the joints	musculoskeletal	Sleep	Sleep
229	self_report_snoring	0.0998437	0.0631841	0.038394	0.131798	143	0.323729	Benign neoplasm of unspecified sites	neoplasms	Sleep	Self-report
600	temp_phase_abs_dev	0.0998643	-0.221425	0.134558	-0.0509655	1242	0.323772	Hyperplasia of prostate	genitourinary	Diurnal rhythms	Phase	Hours
1002	acceleration_between_day_SD_M10	0.0998798	-0.769228	0.467474	-0.0748142	467	0.323783	Symptoms concerning nutrition, metabolism, and development		Physical activity	Physical activity variability	Fraction of time
615	moderate_overall	0.0998864	-0.00289048	0.00175663	-0.0795385	411	0.323783	Endometriosis	genitourinary	Physical activity	Physical activity	Fraction of time
681	moderate_between_day_SD_M10	0.0998892	-0.00293254	0.00178221	-0.074145	501	0.323783	Superficial cellulitis and abscess	dermatologic	Physical activity	Physical activity variability	Fraction of time
501	temp_within_day_SD	0.0998983	-0.123382	0.0749854	-0.197265	68	0.323789	Pneumonitis due to inhalation of food or vomitus	respiratory	Diurnal rhythms	Variability	Celsius
722	WASO_mean	0.0999437	0.00883081	0.00536766	0.046611	1227	0.323913	Intervertebral disc disorders	musculoskeletal	Sleep	Sleep	Hours
965	temp_RA	0.0999577	0.00208415	0.00126686	0.0636343	654	0.323934	Poisoning by analgesics, antipyretics, and antirheumatics	injuries & poisonings	Diurnal rhythms	Amplitude
345	sleep_peak_quality_mean	0.0999683	-0.00581764	0.00353641	-0.0909516	315	0.323945	Epilepsy, recurrent seizures, convulsions	neurological	Sleep	Sleep	Hours
476	sedentary_hourly_SD_L5	0.0999842	0.00336224	0.00204392	0.0393005	1804	0.323973	Allergic rhinitis	respiratory	Physical activity	Physical activity variability	Fraction of time
447	sedentary_hourly_SD	0.100056	0.00575898	0.00350165	0.180743	80	0.32418	Other disorders of arteries and arterioles	circulatory system	Physical activity	Physical activity variability	Fraction of time
585	sedentary_hourly_SD_L5	0.100062	0.00530443	0.00322534	0.0620024	724	0.32418	Renal failure	genitourinary	Physical activity	Physical activity variability	Fraction of time
384	num_wakings_mean	0.100077	-0.177018	0.10764	-0.195991	66	0.324203	Other disorders of tympanic membrane	sense organs	Sleep	Sleep
615	sedentary_hourly_SD	0.100099	0.00258957	0.00157475	0.0812728	411	0.324252	Endometriosis	genitourinary	Physical activity	Physical activity variability	Fraction of time
509	acceleration_M10_time	0.100124	0.20198	0.122835	0.140533	136	0.324308	Respiratory failure, insufficiency, arrest	respiratory	Diurnal rhythms	Phase	Hours past midnight
78	sleep_peak_quality_mean	0.100149	-0.0120752	0.00734411	-0.18878	71	0.324346	Viral warts & HPV	infectious diseases	Sleep	Sleep	Hours
726	other_sleep_mean	0.10015	0.0398753	0.0242523	0.0544311	883	0.324346	Peripheral enthesopathies and allied syndromes	musculoskeletal	Sleep	Sleep	Hours
429	num_wakings_mean	0.10016	0.190615	0.115936	0.211045	56	0.324355	Ill-defined descriptions and complications of heart disease	circulatory system	Sleep	Sleep
555	num_wakings_mean	0.100176	0.0751746	0.0457248	0.0832315	375	0.324381	Inflammatory bowel disease and other gastroenteritis and colitis	digestive	Sleep	Sleep
277	moderate_hourly_SD_M10	0.100183	-0.00727985	0.00442805	-0.121027	180	0.324381	Other disorders of metabolism	endocrine/metabolic	Physical activity	Physical activity variability	Fraction of time
477	MET_overall_M10	0.100197	-0.0344454	0.0209527	-0.118453	181	0.324381	Epistaxis or throat hemorrhage	respiratory	Physical activity	Physical activity	MET
1002	temp_L1_time	0.100197	0.268725	0.163462	0.0774426	467	0.324381	Symptoms concerning nutrition, metabolism, and development		Diurnal rhythms	Phase	Hours past midnight
481	temp_amplitude	0.100206	-0.198521	0.120761	-0.216956	53	0.324386	Influenza	respiratory	Diurnal rhythms	Amplitude	Celsius
859	MVPA_overall_M10	0.100214	-0.0110635	0.0067301	-0.104653	245	0.324389	Complication due to other implant and internal device	injuries & poisonings	Physical activity	Physical activity	Fraction of time
184	walking_within_day_SD_M10	0.100255	-0.00787363	0.00479025	-0.167481	95	0.324499	Cancer of other female genital organs	neoplasms	Physical activity	Physical activity variability	Fraction of time
569	walking_overall_M10	0.100264	-0.00721527	0.00438982	-0.0882696	350	0.324504	Other disorders of intestine	digestive	Physical activity	Physical activity	Fraction of time
701	acceleration_overall_M10	0.100272	-1.20647	0.734043	-0.080011	382	0.324505	Other hypertrophic and atrophic conditions of skin	dermatologic	Physical activity	Physical activity	g
348	other_sleep_mean	0.100358	0.10981	0.0668274	0.149894	113	0.324728	Other conditions of brain	neurological	Sleep	Sleep	Hours
385	self_report_sleep_duration_abs_dev	0.100359	0.147403	0.0897059	0.227853	52	0.324728	Other disorders of middle ear and mastoid	sense organs	Sleep	Self-report	Hours
396	sedentary_RA	0.100362	-0.0236065	0.0143665	-0.145353	122	0.324728	Abnormal heart sounds	circulatory system	Diurnal rhythms	Amplitude
560	sleep_peak_time_mean	0.100371	0.0828642	0.0504311	0.0891443	341	0.324734	Intestinal obstruction without mention of hernia	digestive	Diurnal rhythms	Phase	Hours past midnight
722	MET_RA	0.100391	-0.00293876	0.00178863	-0.0459831	1229	0.324774	Intervertebral disc disorders	musculoskeletal	Diurnal rhythms	Amplitude	MET
350	moderate_overall_M10	0.100406	-0.00607574	0.00369807	-0.0928209	305	0.324799	Abnormal movement	neurological	Physical activity	Physical activity	Fraction of time
701	self_report_snoring	0.100418	0.0399475	0.0243153	0.083328	360	0.324816	Other hypertrophic and atrophic conditions of skin	dermatologic	Sleep	Self-report
277	self_report_nap_during_day	0.100452	-0.0393203	0.0239355	-0.15632	105	0.324881	Other disorders of metabolism	endocrine/metabolic	Sleep	Self-report
353	sedentary_hourly_SD_L5	0.100456	0.0139154	0.00847102	0.162654	100	0.324881	Nerve root and plexus disorders	neurological	Physical activity	Physical activity variability	Fraction of time
720	sleep_peak_time_mean	0.10046	-0.164206	0.099962	-0.176651	87	0.324881	Spinal stenosis	musculoskeletal	Diurnal rhythms	Phase	Hours past midnight
276	sedentary_within_day_SD	0.100493	0.00212582	0.00129423	0.0611422	759	0.324941	Disorders of fluid, electrolyte, and acid-base balance	endocrine/metabolic	Physical activity	Physical activity variability	Fraction of time
858	acceleration_M10_time_abs_dev	0.100493	0.0892372	0.0543292	0.0959234	281	0.324941	Complication of internal orthopedic device	injuries & poisonings	Diurnal rhythms	Phase	Hours
340	main_sleep_ratio_mean	0.100554	-0.00112574	0.000685493	-0.0497579	1049	0.325115	Migraine	neurological	Sleep	Sleep
665	walking_hourly_SD	0.100581	-0.00392597	0.00239082	-0.0849299	404	0.325178	Obstetrical/birth trauma	pregnancy complications	Physical activity	Physical activity variability	Fraction of time
564	main_sleep_onset_SD	0.100597	0.0237691	0.0144754	0.0349359	2458	0.325205	Functional digestive disorders	digestive	Diurnal rhythms	Phase Variability	Hours
857	sleep_peak_time_mean	0.10062	0.157639	0.096009	0.169586	93	0.325256	Mechanical complication of unspecified genitourinary device, implant, and graft	injuries & poisonings	Diurnal rhythms	Phase	Hours past midnight
465	self_report_snoring	0.100648	0.0602267	0.0366837	0.125629	159	0.325325	Acute upper respiratory infections of multiple or unspecified sites	respiratory	Sleep	Self-report
159	moderate_hourly_SD	0.100695	-0.00376997	0.00229658	-0.0747179	471	0.325451	Malignant neoplasm of other and ill-defined sites within the digestive organs and peritoneum	neoplasms	Physical activity	Physical activity variability	Fraction of time
526	MET_overall	0.100723	-0.0303005	0.0184599	-0.182736	76	0.32552	Diseases of the jaws	digestive	Physical activity	Physical activity	MET
479	MET_RA	0.100741	-0.00608812	0.00370925	-0.0952614	273	0.325554	Other upper respiratory disease	respiratory	Diurnal rhythms	Amplitude	MET
830	acceleration_overall_L5	0.100762	0.239004	0.145624	0.130866	158	0.325597	Dislocation	injuries & poisonings	Physical activity	Physical activity	g
425	MVPA_within_day_SD	0.10078	-0.00785504	0.00478632	-0.151756	114	0.325633	Cardiomyopathy	circulatory system	Physical activity	Physical activity variability	Fraction of time
395	MVPA_within_day_SD	0.100793	-0.00360702	0.00219795	-0.069686	551	0.32565	Heart valve disorders	circulatory system	Physical activity	Physical activity variability	Fraction of time
185	temp_RA	0.100828	0.00215647	0.00131419	0.0658426	629	0.325741	Cancer of prostate	neoplasms	Diurnal rhythms	Amplitude
803	main_sleep_offset_mean_abs_dev	0.100859	0.123496	0.0752673	0.18588	77	0.325782	Fracture of upper limb	injuries & poisonings	Diurnal rhythms	Phase	Hours
365	MVPA_hourly_SD	0.100864	-0.00334003	0.00203568	-0.0638811	661	0.325782	Glaucoma	sense organs	Physical activity	Physical activity variability	Fraction of time
715	self_report_getting_up_in_morning	0.100869	0.0458892	0.0279671	0.15375	105	0.325782	Other inflammatory spondylopathies	musculoskeletal	Sleep	Self-report
242	walking_within_day_SD	0.10087	-0.00406346	0.00247665	-0.0905824	329	0.325782	Thyrotoxicosis with or without goiter	endocrine/metabolic	Physical activity	Physical activity variability	Fraction of time
663	acceleration_overall_M10	0.10088	3.32069	2.02399	0.220222	50	0.325792	Umbilical cord complications during labor and delivery	pregnancy complications	Physical activity	Physical activity	g
561	MET_within_day_SD	0.100896	-0.00639084	0.00389546	-0.0435231	1414	0.325797	Symptoms involving digestive system	digestive	Physical activity	Physical activity variability
252	acceleration_peak_value_mean	0.100896	-4.75991	2.90135	-0.163871	91	0.325797	Disorders of parathyroid gland	endocrine/metabolic	Physical activity	Physical activity	g
569	amplitude	0.100944	-0.00811051	0.00494436	-0.084092	350	0.325926	Other disorders of intestine	digestive	Diurnal rhythms	Amplitude	g
965	self_report_snoring	0.100985	0.0314327	0.0191644	0.0655667	608	0.326038	Poisoning by analgesics, antipyretics, and antirheumatics	injuries & poisonings	Sleep	Self-report
175	total_sleep_mean_abs_dev	0.101051	0.0901797	0.0549929	0.111048	221	0.326225	Acquired absence of breast	neoplasms	Sleep	Sleep	Hours
199	tasks_light_overall_M10	0.101067	-0.0107769	0.00657222	-0.163506	99	0.326254	Neoplasm of uncertain behavior	neoplasms	Physical activity	Physical activity	Fraction of time
760	walking_within_day_SD	0.101086	-0.00282485	0.00172281	-0.0629714	701	0.326278	Back pain	symptoms	Physical activity	Physical activity variability	Fraction of time
256	acceleration_M10_time_abs_dev	0.101089	0.209032	0.127485	0.224693	50	0.326278	Ovarian dysfunction	endocrine/metabolic	Diurnal rhythms	Phase	Hours
481	sedentary_IV	0.101127	0.0642284	0.0391762	0.226261	53	0.326359	Influenza	respiratory	Diurnal rhythms	Variability
159	MET_overall_L5	0.101129	-0.00330623	0.00201665	-0.0758193	470	0.326359	Malignant neoplasm of other and ill-defined sites within the digestive organs and peritoneum	neoplasms	Physical activity	Physical activity	MET
81	main_sleep_offset_mean	0.10114	-0.177712	0.1084	-0.174866	87	0.326371	Infection/inflammation of internal prosthetic device; implant; and graft	infectious diseases	Diurnal rhythms	Phase	Hours past midnight
819	self_report_snoring	0.101156	0.0911512	0.0556024	0.190136	68	0.326386	Skull and face fracture and other intercranial injury	injuries & poisonings	Sleep	Self-report
327	self_report_chronotype	0.101159	0.0552509	0.0337007	0.125911	177	0.326386	Sleep disorders	neurological	Diurnal rhythms	Self-report
174	sedentary_overall	0.101196	0.00392736	0.00239598	0.0507476	1048	0.326481	Breast cancer	neoplasms	Physical activity	Physical activity	Fraction of time
705	walking_within_day_SD	0.101203	0.00936381	0.00571274	0.208737	60	0.326481	Disorders of sweat glands	dermatologic	Physical activity	Physical activity variability	Fraction of time
371	temp_L1_time_abs_dev	0.101253	-0.23275	0.142019	-0.104288	244	0.32662	Inflammation of the eye	sense organs	Diurnal rhythms	Phase	Hours
475	self_report_sleep_duration_abs_dev	0.101284	-0.0554531	0.0338392	-0.0857183	359	0.326683	Chronic sinusitis	respiratory	Sleep	Self-report	Hours
531	total_sleep_mean_abs_dev	0.101288	0.052659	0.0321345	0.0648447	653	0.326683	Peptic ulcer (excl. esophageal)	digestive	Sleep	Sleep	Hours
217	acceleration_peak_time_mean	0.101343	-0.43391	0.264831	-0.228835	50	0.3268	Vascular hamartomas and non-neoplastic nevi	neoplasms	Diurnal rhythms	Phase	Hours past midnight
738	amplitude	0.101347	0.0213097	0.0130062	0.220945	50	0.3268	Other acquired musculoskeletal deformity	musculoskeletal	Diurnal rhythms	Amplitude	g
613	walking_hourly_SD_M10	0.101351	-0.00693734	0.00423422	-0.141165	133	0.3268	Other nonmalignant breast conditions	genitourinary	Physical activity	Physical activity variability	Fraction of time
573	sedentary_IV	0.101353	-0.0201268	0.0122845	-0.0709016	554	0.3268	Other disorders of liver	digestive	Diurnal rhythms	Variability
429	temp_L1_time_abs_dev	0.101383	-0.478794	0.29226	-0.214533	56	0.326872	Ill-defined descriptions and complications of heart disease	circulatory system	Diurnal rhythms	Phase	Hours
611	main_sleep_offset_mean_abs_dev	0.101398	0.0948999	0.0579303	0.142839	131	0.326899	Abnormal findings on mammogram or breast exam	genitourinary	Diurnal rhythms	Phase	Hours
214	sleep_peak_time_mean_abs_dev	0.101442	0.0462954	0.028264	0.0751833	478	0.327018	Lipoma	neoplasms	Diurnal rhythms	Phase	Hours
728	phase	0.101457	-0.0947996	0.057879	-0.0973734	283	0.32704	Disorders of muscle, ligament, and fascia	musculoskeletal	Diurnal rhythms	Phase	Hours past midnight
255	walking_overall	0.101529	-0.00986307	0.00602307	-0.222551	53	0.327248	Disorders of adrenal glands	endocrine/metabolic	Physical activity	Physical activity	Hours
599	mesor	0.101536	-0.00361739	0.00220908	-0.0387603	1817	0.327248	Other symptoms/disorders or the urinary system	genitourinary	Physical activity	Physical activity	g
414	acceleration_within_day_SD_L5	0.101548	0.143567	0.0876765	0.110734	221	0.327248	Other forms of chronic heart disease	circulatory system	Physical activity	Physical activity variability	Fraction of time
241	walking_within_day_SD	0.10155	-0.0067938	0.00414902	-0.151447	117	0.327248	Nontoxic nodular goiter	endocrine/metabolic	Physical activity	Physical activity variability	Fraction of time
870	inactivity_peak_time_mean	0.101561	-0.0749598	0.04578	-0.0770464	456	0.32726	Open wounds of head; neck; and trunk	injuries & poisonings	Diurnal rhythms	Phase	Hours past midnight
650	phase_abs_dev	0.101573	-0.082101	0.050143	-0.12923	165	0.327274	Normal delivery	pregnancy complications	Diurnal rhythms	Phase	Hours
707	acceleration_hourly_SD_M10	0.101582	-3.70413	2.26235	-0.179664	78	0.327278	Chronic ulcer of skin	dermatologic	Physical activity	Physical activity variability	Fraction of time
172	sedentary_overall_M10	0.101639	-0.00551842	0.00337102	-0.0448188	1341	0.32744	Skin cancer	neoplasms	Physical activity	Physical activity	Fraction of time
112	main_sleep_offset_mean	0.101652	0.12549	0.0766605	0.12348	182	0.327454	Candidiasis	infectious diseases	Diurnal rhythms	Phase	Hours past midnight
665	sedentary_peak_time_mean	0.101658	0.194252	0.118669	0.0833239	404	0.327454	Obstetrical/birth trauma	pregnancy complications	Diurnal rhythms	Phase	Hours past midnight
508	MET_hourly_SD	0.101687	-0.0167899	0.0102578	-0.108258	212	0.327524	Pulmonary collapse; interstitial and compensatory emphysema	respiratory	Physical activity	Physical activity variability
859	MVPA_within_day_SD	0.101714	-0.00539896	0.00329876	-0.104305	245	0.327576	Complication due to other implant and internal device	injuries & poisonings	Physical activity	Physical activity variability	Fraction of time
969	walking_peak_value_mean	0.101718	-0.0222118	0.0135716	-0.187788	74	0.327576	Poisoning by psychotropic agents	injuries & poisonings	Physical activity	Physical activity	Hours
614	WASO_mean	0.101752	0.0147203	0.0089951	0.0776969	432	0.327662	Inflammatory diseases of female pelvic organs	genitourinary	Sleep	Sleep	Hours
701	acceleration_overall	0.1018	-0.647151	0.395508	-0.0782631	382	0.327791	Other hypertrophic and atrophic conditions of skin	dermatologic	Physical activity	Physical activity	g
353	MVPA_between_day_SD	0.10184	0.00448055	0.00273862	0.163635	100	0.327865	Nerve root and plexus disorders	neurological	Physical activity	Physical activity variability	Fraction of time
227	temp_RA	0.101853	-0.00561309	0.00343099	-0.171382	86	0.327865	Benign neoplasm of other endocrine glands and related structures	neoplasms	Diurnal rhythms	Amplitude
159	sleep_peak_time_mean	0.101866	0.0709652	0.0433789	0.0763434	471	0.327865	Malignant neoplasm of other and ill-defined sites within the digestive organs and peritoneum	neoplasms	Diurnal rhythms	Phase	Hours past midnight
418	acceleration_peak_time_mean_abs_dev	0.101872	-0.0429739	0.0262692	-0.0371877	2150	0.327865	Nonspecific chest pain	circulatory system	Diurnal rhythms	Phase	Hours
601	total_sleep_mean_abs_dev	0.101874	-0.106279	0.0649672	-0.130873	157	0.327865	Inflammatory diseases of prostate	genitourinary	Sleep	Sleep	Hours
70	main_sleep_ratio_mean	0.101878	-0.00246147	0.00150468	-0.108797	209	0.327865	Viral hepatitis	infectious diseases	Sleep	Sleep
600	temp_RA	0.101879	0.0016147	0.000987059	0.049301	1242	0.327865	Hyperplasia of prostate	genitourinary	Diurnal rhythms	Amplitude
208	walking_overall	0.101881	-0.00173938	0.00106328	-0.0392475	1888	0.327865	Benign neoplasm of colon	neoplasms	Physical activity	Physical activity	Hours
635	sedentary_peak_time_mean_abs_dev	0.101888	-0.179941	0.11	-0.133234	158	0.327865	Hemorrhage during pregnancy; childbirth and postpartum	pregnancy complications	Diurnal rhythms	Phase	Hours
381	acceleration_RA	0.101901	-0.00955983	0.00584424	-0.135823	137	0.327882	Otitis media and Eustachian tube disorders	sense organs	Diurnal rhythms	Amplitude
342	main_sleep_duration_mean	0.101924	0.178366	0.109048	0.166639	100	0.327924	Hemiplegia	neurological	Sleep	Sleep	Hours
520	num_wakings_mean	0.101929	-0.0983414	0.0601243	-0.108881	211	0.327924	Disorders of tooth development	digestive	Sleep	Sleep
353	sedentary_overall_L5	0.101941	0.0087703	0.00536221	0.161559	100	0.32794	Nerve root and plexus disorders	neurological	Physical activity	Physical activity	Fraction of time
626	self_report_chronotype	0.101966	-0.0379677	0.0232134	-0.0865247	391	0.327986	Disorders of menstruation and other abnormal bleeding from female genital tract	genitourinary	Diurnal rhythms	Self-report
255	self_report_sleep_duration_abs_dev	0.10197	0.142591	0.0871882	0.220414	53	0.327986	Disorders of adrenal glands	endocrine/metabolic	Sleep	Self-report	Hours
579	MVPA_overall_M10	0.102006	-0.00988701	0.00604613	-0.0935249	297	0.32808	Other symptoms involving abdomen and pelvis	digestive	Physical activity	Physical activity	Fraction of time
394	tasks_light_hourly_SD	0.102033	-0.00332181	0.00203151	-0.0691536	566	0.328141	Rheumatic disease of the heart valves	circulatory system	Physical activity	Physical activity variability	Fraction of time
594	MVPA_IV	0.102069	0.0193228	0.0118185	0.0693558	554	0.328231	Urinary calculus	genitourinary	Diurnal rhythms	Variability
555	WASO_mean	0.102075	0.0156503	0.0095724	0.0826055	376	0.328231	Inflammatory bowel disease and other gastroenteritis and colitis	digestive	Sleep	Sleep	Hours
379	amplitude	0.102088	-0.00701115	0.00428849	-0.0726935	471	0.328237	Other disorders of eye	sense organs	Diurnal rhythms	Amplitude	g
368	total_sleep_mean_abs_dev	0.102092	0.0743124	0.045455	0.0915088	321	0.328237	Visual disturbances	sense organs	Sleep	Sleep	Hours
727	sedentary_hourly_SD_L5	0.102129	0.00587515	0.00359407	0.0686734	557	0.328315	Other disorders of synovium, tendon, and bursa	musculoskeletal	Physical activity	Physical activity variability	Fraction of time
293	WASO_mean	0.102131	0.0204671	0.0125206	0.10803	217	0.328315	Symptoms involving head and neck	mental disorders	Sleep	Sleep	Hours
798	moderate_peak_value_mean	0.102146	-0.00971487	0.00594327	-0.0826062	377	0.328339	Malaise and fatigue	symptoms	Physical activity	Physical activity	Hours
270	walking_peak_value_mean	0.102157	-0.0248154	0.0151818	-0.2098	61	0.328352	Disorders of protein plasma/amino-acid transport and metabolism	endocrine/metabolic	Physical activity	Physical activity	Hours
961	total_sleep_mean	0.102173	0.192506	0.117779	0.153388	116	0.328381	Poisoning by other anti-infectives	injuries & poisonings	Sleep	Sleep	Hours
374	sleep_within_day_SD_M10	0.102243	0.00432009	0.00264366	0.0641018	642	0.328581	Other disorders of eyelids	sense organs	Sleep	Sleep variability
418	tasks_light_peak_value_mean	0.102256	-0.00406751	0.00248918	-0.036854	2150	0.328599	Nonspecific chest pain	circulatory system	Physical activity	Physical activity	Fraction of time
514	walking_overall_M10	0.102267	-0.0102596	0.00627872	-0.125513	169	0.328612	Abnormal findings examination of lungs	respiratory	Physical activity	Physical activity	Fraction of time
535	tasks_light_overall	0.102282	-0.00138878	0.000849953	-0.0366441	2160	0.328636	Gastritis and duodenitis	digestive	Physical activity	Physical activity	Hours
433	temp_L1_time_abs_dev	0.102331	0.135715	0.0830712	0.0608097	749	0.328771	Cerebrovascular disease	circulatory system	Diurnal rhythms	Phase	Hours
665	main_sleep_duration_mean_abs_dev	0.102382	-0.0591797	0.0362294	-0.0850006	403	0.32891	Obstetrical/birth trauma	pregnancy complications	Sleep	Sleep	Hours
507	MET_peak_time_mean_abs_dev	0.102398	-0.0790921	0.0484218	-0.0676166	600	0.328928	Pleurisy; pleural effusion	respiratory	Diurnal rhythms	Phase	Hours
353	sleep_hourly_SD_L5	0.102402	0.0150727	0.00922792	0.162059	100	0.328928	Nerve root and plexus disorders	neurological	Sleep	Sleep	Fraction of time
652	self_report_daytime_dozing	0.102433	0.0247485	0.015153	0.149502	120	0.328981	Malposition and malpresentation of fetus or obstruction	pregnancy complications	Sleep	Self-report
306	sleep_peak_time_mean	0.102433	0.0326559	0.0199947	0.0351308	2862	0.328981	Other mental disorder	mental disorders	Diurnal rhythms	Phase	Hours past midnight
395	MET_within_day_SD_M10	0.102476	-0.00940706	0.00576051	-0.069782	551	0.329064	Heart valve disorders	circulatory system	Physical activity	Physical activity variability
596	self_report_chronotype	0.102481	0.0448682	0.0274737	0.10225	260	0.329064	Other disorders of bladder	genitourinary	Diurnal rhythms	Self-report
350	inactivity_peak_value_mean	0.102487	-0.133462	0.081729	-0.0934533	304	0.329064	Abnormal movement	neurological	Sleep	Sleep
916	total_sleep_mean	0.102489	-0.181795	0.111328	-0.144853	127	0.329064	Contusion	injuries & poisonings	Sleep	Sleep	Hours
278	acceleration_peak_time_mean_abs_dev	0.10252	0.0599661	0.0367255	0.051892	1177	0.32914	Overweight, obesity and other hyperalimentation	endocrine/metabolic	Diurnal rhythms	Phase	Hours
798	temp_amplitude	0.102549	-0.074446	0.0455974	-0.0813591	377	0.329211	Malaise and fatigue	symptoms	Diurnal rhythms	Amplitude	Celsius
569	MET_hourly_SD	0.102647	-0.0130806	0.00801405	-0.0843415	350	0.329471	Other disorders of intestine	digestive	Physical activity	Physical activity variability
395	temp_amplitude	0.102647	-0.0618019	0.0378639	-0.0675409	551	0.329471	Heart valve disorders	circulatory system	Diurnal rhythms	Amplitude	Celsius
654	acceleration_overall	0.102652	1.23051	0.753901	0.148812	112	0.329471	Other and unspecified complications of birth; puerperium affecting management of mother	pregnancy complications	Physical activity	Physical activity	g
835	sleep_peak_time_mean_abs_dev	0.102663	-0.0580889	0.0355906	-0.0943358	296	0.32948	Internal derangement of knee	injuries & poisonings	Diurnal rhythms	Phase	Hours
854	self_report_daytime_dozing	0.102685	0.0259192	0.0158814	0.156574	108	0.329529	Complications of cardiac/vascular device, implant, and graft	injuries & poisonings	Sleep	Self-report
70	sedentary_overall_L5	0.102702	0.00601565	0.00368617	0.110815	209	0.329552	Viral hepatitis	infectious diseases	Physical activity	Physical activity	Fraction of time
526	inactivity_peak_time_mean	0.102712	0.181651	0.111312	0.186707	76	0.329552	Diseases of the jaws	digestive	Diurnal rhythms	Phase	Hours past midnight
706	temp_phase	0.102714	-0.343714	0.210623	-0.0667465	608	0.329552	Diseases of sebaceous glands	dermatologic	Diurnal rhythms	Phase	Hours past midnight
214	MET_overall_L5	0.102733	0.00324628	0.00198938	0.0744444	476	0.329587	Lipoma	neoplasms	Physical activity	Physical activity	MET
563	acceleration_L5_time	0.102751	0.0623962	0.0382395	0.0537364	980	0.329603	Constipation	digestive	Diurnal rhythms	Phase	Hours past midnight
764	acceleration_overall_M10	0.102752	-1.30541	0.800027	-0.0865725	323	0.329603	Sciatica	symptoms	Physical activity	Physical activity	g
604	MET_hourly_SD_M10	0.102803	-0.0172652	0.0105826	-0.11254	210	0.329722	Disorders of penis	genitourinary	Physical activity	Physical activity variability
8	sleep_within_day_SD_M10	0.102804	0.00653308	0.00400442	0.0969381	273	0.329722	Intestinal infection	infectious diseases	Sleep	Sleep variability
275	sleep_within_day_SD_M10	0.102834	0.00675283	0.00413947	0.100199	258	0.329793	Disorders of mineral metabolism	endocrine/metabolic	Sleep	Sleep variability
450	acceleration_peak_value_mean	0.102858	-4.9934	3.06116	-0.17191	81	0.329847	Noninfectious disorders of lymphatic channels	circulatory system	Physical activity	Physical activity	g
389	acceleration_within_day_SD_L5	0.102902	0.0893301	0.0547699	0.0689013	578	0.329964	Hearing loss	sense organs	Physical activity	Physical activity variability	Fraction of time
510	acceleration_hourly_SD_M10	0.102953	-2.86317	1.75572	-0.138874	125	0.330082	Other diseases of lung	respiratory	Physical activity	Physical activity variability	Fraction of time
610	temp_cosinor_rsquared	0.102953	-0.0131691	0.0080754	-0.0887926	322	0.330082	Benign mammary dysplasias	genitourinary	Diurnal rhythms	Amplitude
278	sedentary_RA	0.102975	-0.00829651	0.00508783	-0.0510842	1176	0.330116	Overweight, obesity and other hyperalimentation	endocrine/metabolic	Diurnal rhythms	Amplitude
636	sedentary_overall_M10	0.102979	-0.0143152	0.00877889	-0.116264	195	0.330116	Early or threatened labor; hemorrhage in early pregnancy	pregnancy complications	Physical activity	Physical activity	Fraction of time
745	mesor	0.102989	-0.013491	0.00827367	-0.144556	116	0.330125	Pain in joint	musculoskeletal	Physical activity	Physical activity	g
420	moderate_hourly_SD_M10	0.103005	-0.00661614	0.00405769	-0.109993	212	0.330152	Carditis	circulatory system	Physical activity	Physical activity variability	Fraction of time
612	acceleration_hourly_SD	0.103024	-2.72075	1.66873	-0.186202	67	0.330186	Breast conditions, congenital or relating to hormones	genitourinary	Physical activity	Physical activity variability	Fraction of time
365	temp_phase_abs_dev	0.10303	-0.279874	0.17166	-0.0644186	661	0.330186	Glaucoma	sense organs	Diurnal rhythms	Phase	Hours
277	MVPA_between_day_SD	0.103054	-0.00332086	0.00203698	-0.121282	180	0.330239	Other disorders of metabolism	endocrine/metabolic	Physical activity	Physical activity variability	Fraction of time
255	MVPA_overall_M10	0.1031	-0.0230888	0.0141643	-0.218405	53	0.330363	Disorders of adrenal glands	endocrine/metabolic	Physical activity	Physical activity	Fraction of time
785	main_sleep_offset_mean_abs_dev	0.103108	0.0216343	0.0132723	0.0325629	2834	0.330365	Abdominal pain	symptoms	Diurnal rhythms	Phase	Hours
253	acceleration_within_day_SD	0.10313	-1.98905	1.22033	-0.18691	67	0.33041	Disorders of the pituitary gland and its hypothalamic control	endocrine/metabolic	Physical activity	Physical activity variability	Fraction of time
792	tasks_light_overall_M10	0.103143	-0.0147703	0.00906227	-0.224094	52	0.33041	Abnormal Papanicolaou smear of cervix and cervical HPV	genitourinary	Physical activity	Physical activity	Fraction of time
475	tasks_light_overall_M10	0.103144	0.00560657	0.00343992	0.0850626	361	0.33041	Chronic sinusitis	respiratory	Physical activity	Physical activity	Fraction of time
615	moderate_peak_value_mean	0.103169	-0.00932544	0.00572203	-0.0792949	411	0.330436	Endometriosis	genitourinary	Physical activity	Physical activity	Hours
501	moderate_overall_M10	0.103169	-0.0128847	0.00790599	-0.196843	68	0.330436	Pneumonitis due to inhalation of food or vomitus	respiratory	Physical activity	Physical activity	Fraction of time
420	sedentary_IV	0.103174	-0.0318944	0.0195705	-0.112356	212	0.330436	Carditis	circulatory system	Diurnal rhythms	Variability
634	acceleration_M10_time_abs_dev	0.103197	0.068868	0.0422605	0.074028	499	0.330484	Miscarriage; stillbirth	pregnancy complications	Diurnal rhythms	Phase	Hours
450	MET_peak_time_mean	0.103217	-0.344845	0.211624	-0.178933	81	0.33051	Noninfectious disorders of lymphatic channels	circulatory system	Diurnal rhythms	Phase	Hours past midnight
663	MET_within_day_SD_M10	0.10322	0.0306385	0.0188024	0.227277	50	0.33051	Umbilical cord complications during labor and delivery	pregnancy complications	Physical activity	Physical activity variability
428	self_report_sleep_duration	0.103258	0.0813813	0.0499479	0.0813531	429	0.330607	Congestive heart failure; nonhypertensive	circulatory system	Sleep	Self-report	Hours
227	sleep_peak_time_mean_abs_dev	0.103265	0.108154	0.0663814	0.175642	86	0.330607	Benign neoplasm of other endocrine glands and related structures	neoplasms	Diurnal rhythms	Phase	Hours
473	main_sleep_offset_mean	0.103294	0.136058	0.083515	0.133879	149	0.330677	Diseases of the larynx and vocal cords	respiratory	Diurnal rhythms	Phase	Hours past midnight
441	main_sleep_offset_mean_abs_dev	0.103309	0.141558	0.0868944	0.213066	57	0.330696	Vascular insufficiency of intestine	circulatory system	Diurnal rhythms	Phase	Hours
270	sedentary_IV	0.103315	-0.0598976	0.0367684	-0.211004	61	0.330696	Disorders of protein plasma/amino-acid transport and metabolism	endocrine/metabolic	Diurnal rhythms	Variability
871	MVPA_hourly_SD	0.103341	0.00438692	0.00269314	0.0839038	371	0.330757	Open wounds of extremities	injuries & poisonings	Physical activity	Physical activity variability	Fraction of time
80	self_report_chronotype	0.103367	-0.0708446	0.0434914	-0.161448	99	0.330817	Postoperative infection	infectious diseases	Diurnal rhythms	Self-report
574	moderate_overall_M10	0.103389	-0.00299902	0.00184135	-0.0458169	1300	0.330861	Cholelithiasis and cholecystitis	digestive	Physical activity	Physical activity	Fraction of time
790	self_report_nap_during_day	0.103417	0.0212034	0.0130194	0.0842953	365	0.330929	Nonspecific findings on examination of blood	symptoms	Sleep	Self-report
362	temp_RA	0.103427	0.00235394	0.00144545	0.0718719	494	0.330936	Other retinal disorders	sense organs	Diurnal rhythms	Amplitude
750	self_report_IPAQ_activity_group	0.103434	-0.135801	0.0833874	-0.2935	29	0.330936	Digestive congenital anomalies	congenital anomalies	Physical activity	Self-report physical activity
416	moderate_between_day_SD	0.103446	-0.00197103	0.00121038	-0.0977049	269	0.33095	Cardiomegaly	circulatory system	Physical activity	Physical activity variability	Fraction of time
214	MET_within_day_SD_L5	0.10347	0.00349514	0.00214647	0.0738302	478	0.331002	Lipoma	neoplasms	Physical activity	Physical activity variability
850	MET_within_day_SD_L5	0.103495	0.00375998	0.00230928	0.0794246	417	0.331059	Hemorrhage or hematoma complicating a procedure	injuries & poisonings	Physical activity	Physical activity variability
320	temp_cosinor_rsquared	0.10358	-0.0232625	0.0142908	-0.156848	100	0.331309	Meningitis	neurological	Diurnal rhythms	Amplitude
374	MET_hourly_SD	0.103588	-0.0097185	0.00597047	-0.062663	642	0.331311	Other disorders of eyelids	sense organs	Physical activity	Physical activity variability
351	sleep_hourly_SD	0.103624	-0.000995602	0.000611701	-0.0532388	888	0.3314	Other peripheral nerve disorders	neurological	Sleep	Sleep variability	Fraction of time
242	MVPA_within_day_SD	0.103673	-0.00460385	0.00282902	-0.0889443	329	0.331534	Thyrotoxicosis with or without goiter	endocrine/metabolic	Physical activity	Physical activity variability	Fraction of time
220	temp_L1_time_abs_dev	0.103687	0.355105	0.218218	0.159112	102	0.331554	Benign neoplasm of ovary	neoplasms	Diurnal rhythms	Phase	Hours
429	acceleration_hourly_SD	0.10373	-2.96804	1.82414	-0.203127	56	0.331664	Ill-defined descriptions and complications of heart disease	circulatory system	Physical activity	Physical activity variability	Fraction of time
665	total_sleep_mean_abs_dev	0.103736	-0.0687189	0.0422349	-0.084621	403	0.331664	Obstetrical/birth trauma	pregnancy complications	Sleep	Sleep	Hours
443	inactivity_peak_time_mean_abs_dev	0.103745	0.0600083	0.0368823	0.090688	327	0.33167	Peripheral vascular disease	circulatory system	Diurnal rhythms	Phase	Hours
642	temp_L1_time_abs_dev	0.103772	-0.26478	0.162752	-0.11864	191	0.331683	Hypertension complicating pregnancy, childbirth, and the puerperium	pregnancy complications	Diurnal rhythms	Phase	Hours
614	walking_hourly_SD_M10	0.103777	-0.00388769	0.00238967	-0.0791088	433	0.331683	Inflammatory diseases of female pelvic organs	genitourinary	Physical activity	Physical activity variability	Fraction of time
851	WASO_mean	0.103778	0.0139139	0.00855258	0.0734408	469	0.331683	Complications of transplants and reattached limbs	injuries & poisonings	Sleep	Sleep	Hours
41	sedentary_overall	0.103787	0.00406759	0.00250032	0.0525596	930	0.331683	Bacterial infection NOS	infectious diseases	Physical activity	Physical activity	Fraction of time
743	sedentary_hourly_SD_L5	0.103789	0.00510486	0.00313795	0.0596696	767	0.331683	Osteoporosis, osteopenia and pathological fracture	musculoskeletal	Physical activity	Physical activity variability	Fraction of time
250	MET_peak_time_mean	0.103794	0.0851927	0.0523685	0.0442048	1538	0.331683	Diabetes mellitus	endocrine/metabolic	Diurnal rhythms	Phase	Hours past midnight
580	moderate_within_day_SD_M10	0.103823	-0.00912457	0.00560941	-0.172608	88	0.331755	Nephritis; nephrosis; renal sclerosis	genitourinary	Physical activity	Physical activity variability	Fraction of time
537	self_report_IPAQ_activity_group	0.10385	-0.0601229	0.0369625	-0.129941	151	0.331815	Other disorders of stomach and duodenum	digestive	Physical activity	Self-report physical activity
362	sedentary_hourly_SD_M10	0.103918	0.0025046	0.00154014	0.0739438	494	0.332003	Other retinal disorders	sense organs	Physical activity	Physical activity variability	Fraction of time
703	moderate_hourly_SD_M10	0.103923	0.0125024	0.00768821	0.207852	60	0.332003	Diseases of nail, NOS	dermatologic	Physical activity	Physical activity variability	Fraction of time
556	sedentary_within_day_SD	0.103952	0.00585428	0.00360031	0.168379	92	0.332022	Ulceration of the lower GI tract	digestive	Physical activity	Physical activity variability	Fraction of time
483	sedentary_within_day_SD	0.103955	-0.00385418	0.00237029	-0.110853	211	0.332022	Acute bronchitis and bronchiolitis	respiratory	Physical activity	Physical activity variability	Fraction of time
661	sleep_IV	0.103958	-0.0318533	0.0195897	-0.124461	166	0.332022	Fetal distress and abnormal forces of labor	pregnancy complications	Diurnal rhythms	Variability
1019	self_report_sleep_duration_abs_dev	0.103965	0.0336466	0.020693	0.0520103	996	0.332022	Other ill-defined and unknown causes of morbidity and mortality		Sleep	Self-report	Hours
960	self_report_IPAQ_activity_group	0.103971	0.0260828	0.0160409	0.0563718	859	0.332022	Poisoning by antibiotics	injuries & poisonings	Physical activity	Self-report physical activity
788	MVPA_overall_M10	0.103974	-0.00655555	0.00403184	-0.0620114	688	0.332022	Syncope and collapse	symptoms	Physical activity	Physical activity	Fraction of time
476	other_sleep_mean	0.103982	-0.0279373	0.0171826	-0.0381354	1800	0.332026	Allergic rhinitis	respiratory	Sleep	Sleep	Hours
451	temp_phase	0.104043	-0.497549	0.306068	-0.09662	285	0.332197	Phlebitis and thrombophlebitis	circulatory system	Diurnal rhythms	Phase	Hours past midnight
771	sedentary_peak_value_mean	0.104071	0.0115633	0.00711375	0.143876	124	0.332251	Musculoskeletal symptoms referable to limbs	symptoms	Physical activity	Physical activity	Hours
850	temp_phase	0.104083	0.4147	0.255132	0.0805314	417	0.332251	Hemorrhage or hematoma complicating a procedure	injuries & poisonings	Diurnal rhythms	Phase	Hours past midnight
525	acceleration_hourly_SD	0.104087	-1.6279	1.00153	-0.11141	197	0.332251	Other diseases of the teeth and supporting structures	digestive	Physical activity	Physical activity variability	Fraction of time
274	tasks_light_overall_M10	0.10409	-0.00502051	0.00308879	-0.076171	469	0.332251	Gout and other crystal arthropathies	endocrine/metabolic	Physical activity	Physical activity	Fraction of time
696	sedentary_IV	0.104124	-0.0239071	0.0147099	-0.0842189	377	0.332316	Psoriasis and related disorders	dermatologic	Diurnal rhythms	Variability
384	MET_within_day_SD	0.104125	-0.0283223	0.0174266	-0.192882	66	0.332316	Other disorders of tympanic membrane	sense organs	Physical activity	Physical activity variability
278	MET_overall	0.104203	-0.00834122	0.00513347	-0.0503043	1177	0.332501	Overweight, obesity and other hyperalimentation	endocrine/metabolic	Physical activity	Physical activity	MET
703	MVPA_overall	0.104205	0.0120419	0.00741102	0.208111	60	0.332501	Diseases of nail, NOS	dermatologic	Physical activity	Physical activity	Fraction of time
871	walking_hourly_SD	0.104206	0.00391896	0.00241188	0.0847782	371	0.332501	Open wounds of extremities	injuries & poisonings	Physical activity	Physical activity variability	Fraction of time
372	main_sleep_onset_SD	0.104238	-0.118688	0.0730519	-0.174448	84	0.332578	Disorders of conjunctiva	sense organs	Diurnal rhythms	Phase Variability	Hours
380	moderate_within_day_SD_M10	0.104245	-0.00834588	0.00513695	-0.157877	101	0.332578	Disorders of external ear	sense organs	Physical activity	Physical activity variability	Fraction of time
227	moderate_peak_value_mean	0.104263	-0.0201239	0.0123871	-0.171115	86	0.332613	Benign neoplasm of other endocrine glands and related structures	neoplasms	Physical activity	Physical activity	Hours
733	walking_peak_value_mean	0.104278	-0.0143441	0.00882977	-0.121271	177	0.332636	Other disorders of bone and cartilage	musculoskeletal	Physical activity	Physical activity	Hours
81	sedentary_hourly_SD	0.104293	0.00544325	0.00335084	0.170834	87	0.332663	Infection/inflammation of internal prosthetic device; implant; and graft	infectious diseases	Physical activity	Physical activity variability	Fraction of time
590	temp_IV	0.104304	0.0534775	0.0329214	0.142735	123	0.332668	Pyelonephritis	genitourinary	Diurnal rhythms	Variability
528	num_wakings_mean	0.10431	0.0864805	0.0532394	0.0957492	277	0.332668	Diseases of the oral soft tissues, excluding lesions specific for gingiva and tongue	digestive	Sleep	Sleep
218	acceleration_RA	0.104335	-0.00346222	0.00213158	-0.0491902	1094	0.332724	Benign neoplasm of uterus	neoplasms	Diurnal rhythms	Amplitude
961	WASO_mean	0.104351	0.027997	0.0172377	0.147774	116	0.332753	Poisoning by other anti-infectives	injuries & poisonings	Sleep	Sleep	Hours
210	WASO_mean	0.104374	-0.0358342	0.0220644	-0.189141	69	0.3328	Benign neoplasm of lip, oral cavity, and pharynx	neoplasms	Sleep	Sleep	Hours
571	sleep_peak_quality_SD	0.104381	0.00414727	0.00255368	0.0980306	277	0.3328	Chronic liver disease and cirrhosis	digestive	Sleep	Sleep variability	Hours
540	sedentary_IV	0.104398	0.0220985	0.0136078	0.0778474	444	0.332812	Appendiceal conditions	digestive	Diurnal rhythms	Variability
655	sleep_peak_quality_SD	0.1044	-0.00375772	0.00231394	-0.0888225	356	0.332812	Known or suspected fetal abnormality affecting management of mother	pregnancy complications	Sleep	Sleep variability	Hours
720	sedentary_hourly_SD	0.104408	0.0055116	0.00339403	0.172979	87	0.332812	Spinal stenosis	musculoskeletal	Physical activity	Physical activity variability	Fraction of time
331	sedentary_IV	0.104414	0.0519377	0.0319837	0.182964	80	0.332812	Other cerebral degenerations	neurological	Diurnal rhythms	Variability
369	acceleration_within_day_SD	0.104499	-2.20947	1.36095	-0.207622	55	0.333059	Infection of the eye	sense organs	Physical activity	Physical activity variability	Fraction of time
180	WASO_mean	0.104541	0.0230555	0.014203	0.121692	169	0.333169	Cervical cancer and dysplasia	neoplasms	Sleep	Sleep	Hours
686	acceleration_M10_time	0.104608	0.129548	0.0798217	0.0901369	322	0.333358	Other local infections of skin and subcutaneous tissue	dermatologic	Diurnal rhythms	Phase	Hours past midnight
364	MVPA_within_day_SD	0.104663	-0.00766222	0.00472184	-0.148031	118	0.333496	Corneal opacity and other disorders of cornea	sense organs	Physical activity	Physical activity variability	Fraction of time
580	total_sleep_mean_abs_dev	0.104669	0.143239	0.0882726	0.176385	87	0.333496	Nephritis; nephrosis; renal sclerosis	genitourinary	Sleep	Sleep	Hours
555	sleep_peak_time_mean	0.104674	0.0785203	0.0483897	0.0844711	376	0.333496	Inflammatory bowel disease and other gastroenteritis and colitis	digestive	Diurnal rhythms	Phase	Hours past midnight
285	self_report_nap_during_day	0.104695	0.0164658	0.0101478	0.0654607	607	0.3335	Other anemias	hematopoietic	Sleep	Self-report
830	MET_hourly_SD	0.104695	0.0192677	0.0118749	0.124235	158	0.3335	Dislocation	injuries & poisonings	Physical activity	Physical activity variability
215	other_sleep_mean	0.104697	0.114185	0.0703737	0.155867	101	0.3335	Other benign neoplasm of connective and other soft tissue	neoplasms	Sleep	Sleep	Hours
591	MET_hourly_SD_M10	0.104723	-0.00806459	0.00497067	-0.0525673	985	0.333557	Urinary tract infection	genitourinary	Physical activity	Physical activity variability
255	MVPA_overall	0.10478	-0.0125792	0.00775458	-0.217398	53	0.333714	Disorders of adrenal glands	endocrine/metabolic	Physical activity	Physical activity	Fraction of time
592	tasks_light_peak_value_mean	0.104787	0.0116808	0.00720089	0.105835	232	0.333715	Cystitis and urethritis	genitourinary	Physical activity	Physical activity	Fraction of time
331	MET_hourly_SD	0.104797	-0.0271152	0.0167162	-0.174834	80	0.333723	Other cerebral degenerations	neurological	Physical activity	Physical activity variability
202	MVPA_overall_M10	0.104835	-0.0122668	0.00756317	-0.116036	191	0.333804	Cancer of other lymphoid, histiocytic tissue	neoplasms	Physical activity	Physical activity	Fraction of time
628	MET_peak_value_mean	0.104837	-0.0260225	0.0160444	-0.0676618	557	0.333804	Ovarian cyst	genitourinary	Physical activity	Physical activity	MET
353	sleep_overall_L5	0.104866	-0.00983971	0.00606727	-0.160371	100	0.333845	Nerve root and plexus disorders	neurological	Sleep	Sleep	Fraction of time
871	mesor	0.104869	0.00761827	0.00469755	0.0816299	371	0.333845	Open wounds of extremities	injuries & poisonings	Physical activity	Physical activity	g
1002	sleep_within_day_SD_M10	0.104883	0.00500512	0.00308636	0.0742662	467	0.333845	Symptoms concerning nutrition, metabolism, and development		Sleep	Sleep variability
281	main_sleep_offset_mean_abs_dev	0.104887	0.0969131	0.0597613	0.145869	124	0.333845	Other deficiency anemia	hematopoietic	Diurnal rhythms	Phase	Hours
381	walking_peak_value_mean	0.104888	-0.0164329	0.0101333	-0.138931	137	0.333845	Otitis media and Eustachian tube disorders	sense organs	Physical activity	Physical activity	Hours
261	self_report_sleep_duration_abs_dev	0.104902	0.0691197	0.0426244	0.106844	231	0.333867	Vitamin deficiency	endocrine/metabolic	Sleep	Self-report	Hours
781	acceleration_L5_time_abs_dev	0.104912	0.0971993	0.0599421	0.136696	144	0.333873	Symptoms involving nervous and musculoskeletal systems	symptoms	Diurnal rhythms	Phase	Hours
745	temp_within_day_SD	0.105008	0.0906528	0.0559204	0.144937	116	0.334149	Pain in joint	musculoskeletal	Diurnal rhythms	Variability	Celsius
742	self_report_sleeplessness	0.105017	0.147766	0.0911512	0.295607	28	0.334149	Derangement of joint, non-traumatic	musculoskeletal	Sleep	Self-report
789	acceleration_between_day_SD_M10	0.10502	-0.556733	0.343441	-0.0541473	877	0.334149	Nausea and vomiting	symptoms	Physical activity	Physical activity variability	Fraction of time
389	MET_overall_L5	0.105054	0.0029608	0.00182665	0.0678978	578	0.334193	Hearing loss	sense organs	Physical activity	Physical activity	MET
642	self_report_chronotype	0.105056	-0.0908078	0.0560192	-0.206942	61	0.334193	Hypertension complicating pregnancy, childbirth, and the puerperium	pregnancy complications	Diurnal rhythms	Self-report
519	moderate_between_day_SD	0.105058	-0.00122481	0.000755649	-0.0607145	720	0.334193	Other diseases of respiratory system, not elsewhere classified	respiratory	Physical activity	Physical activity variability	Fraction of time
386	amplitude	0.105064	-0.00529522	0.00326696	-0.0549023	815	0.334193	Vertiginous syndromes and other disorders of vestibular system	sense organs	Diurnal rhythms	Amplitude	g
681	other_sleep_mean	0.105091	0.0520546	0.0321183	0.0710563	501	0.334255	Superficial cellulitis and abscess	dermatologic	Sleep	Sleep	Hours
574	sedentary_within_day_SD	0.105135	0.00162164	0.0010007	0.0466412	1300	0.334358	Cholelithiasis and cholecystitis	digestive	Physical activity	Physical activity variability	Fraction of time
949	self_report_sleeplessness	0.105146	0.0724768	0.0447245	0.14499	114	0.334358	Allergies, other	injuries & poisonings	Sleep	Self-report
199	acceleration_peak_time_mean_abs_dev	0.105146	0.188251	0.116171	0.162904	99	0.334358	Neoplasm of uncertain behavior	neoplasms	Diurnal rhythms	Phase	Hours
459	sleep_peak_time_mean_abs_dev	0.105169	0.0286108	0.0176571	0.0464637	1306	0.334394	Other disorders of circulatory system	circulatory system	Diurnal rhythms	Phase	Hours
253	main_sleep_ratio_mean	0.105172	0.00429474	0.00265052	0.189828	67	0.334394	Disorders of the pituitary gland and its hypothalamic control	endocrine/metabolic	Sleep	Sleep
783	main_sleep_duration_mean	0.105246	0.0973109	0.0600686	0.0909132	317	0.334583	Fever of unknown origin	symptoms	Sleep	Sleep	Hours
854	sedentary_overall_M10	0.105247	0.0159454	0.00984286	0.129503	149	0.334583	Complications of cardiac/vascular device, implant, and graft	injuries & poisonings	Physical activity	Physical activity	Fraction of time
650	acceleration_peak_value_SD	0.105299	3.05909	1.88862	0.122815	165	0.33472	Normal delivery	pregnancy complications	Physical activity	Physical activity variability	Fraction of time
380	acceleration_overall	0.105309	-1.24535	0.768878	-0.150607	101	0.33472	Disorders of external ear	sense organs	Physical activity	Physical activity	g
916	WASO_mean	0.105312	0.0263903	0.0162934	0.139294	127	0.33472	Contusion	injuries & poisonings	Sleep	Sleep	Hours
580	acceleration_overall	0.105381	-1.35961	0.839594	-0.164424	88	0.334915	Nephritis; nephrosis; renal sclerosis	genitourinary	Physical activity	Physical activity	g
612	temp_RA	0.105396	0.00621877	0.00384042	0.189875	67	0.334927	Breast conditions, congenital or relating to hormones	genitourinary	Diurnal rhythms	Amplitude
531	moderate_overall_M10	0.105407	-0.00409276	0.00252758	-0.0625264	653	0.334927	Peptic ulcer (excl. esophageal)	digestive	Physical activity	Physical activity	Fraction of time
477	main_sleep_duration_mean	0.105413	-0.128091	0.0791065	-0.11967	181	0.334927	Epistaxis or throat hemorrhage	respiratory	Sleep	Sleep	Hours
479	walking_overall_M10	0.105415	-0.00800349	0.00494283	-0.0979125	273	0.334927	Other upper respiratory disease	respiratory	Physical activity	Physical activity	Fraction of time
557	walking_within_day_SD	0.105442	-0.00515884	0.00318627	-0.115	195	0.334964	Intestinal malabsorption (non-celiac)	digestive	Physical activity	Physical activity variability	Fraction of time
558	acceleration_hourly_SD	0.10545	-0.75659	0.467305	-0.0517795	907	0.334964	Noninfectious gastroenteritis	digestive	Physical activity	Physical activity variability	Fraction of time
577	temp_cosinor_rsquared	0.105457	-0.0172156	0.0106334	-0.116076	183	0.334964	Diseases of pancreas	digestive	Diurnal rhythms	Amplitude
717	main_sleep_offset_mean	0.105458	-0.119616	0.0738821	-0.1177	192	0.334964	Polymyalgia Rheumatica	musculoskeletal	Diurnal rhythms	Phase	Hours past midnight
592	total_sleep_mean_abs_dev	0.105464	0.0865754	0.0534752	0.10661	231	0.334964	Cystitis and urethritis	genitourinary	Sleep	Sleep	Hours
764	self_report_sleep_duration	0.105484	-0.0901091	0.055661	-0.0900779	323	0.335004	Sciatica	symptoms	Sleep	Self-report	Hours
285	main_sleep_duration_mean_abs_dev	0.105517	0.0366858	0.0226632	0.0526923	994	0.335086	Other anemias	hematopoietic	Sleep	Sleep	Hours
728	tasks_light_hourly_SD	0.105534	-0.00458913	0.00283515	-0.0955369	283	0.335115	Disorders of muscle, ligament, and fascia	musculoskeletal	Physical activity	Physical activity variability	Fraction of time
622	acceleration_L5_time_abs_dev	0.105544	0.0409537	0.0253017	0.057595	845	0.335123	Polyp of female genital organs	genitourinary	Diurnal rhythms	Phase	Hours
714	main_sleep_duration_mean_abs_dev	0.105552	0.0554499	0.0342585	0.0796434	422	0.335125	Rheumatoid arthritis and other inflammatory polyarthropathies	musculoskeletal	Sleep	Sleep	Hours
1015	MVPA_within_day_SD	0.105581	-0.00561273	0.00346799	-0.108435	216	0.335192	Effects of other external causes		Physical activity	Physical activity variability	Fraction of time
760	amplitude	0.105603	-0.0057392	0.00354636	-0.0595056	701	0.335228	Back pain	symptoms	Diurnal rhythms	Amplitude	g
575	moderate_hourly_SD_M10	0.105607	-0.00523654	0.00323579	-0.087057	337	0.335228	Other biliary tract disease	digestive	Physical activity	Physical activity variability	Fraction of time
381	sedentary_peak_time_mean	0.105626	-0.317597	0.196262	-0.136232	137	0.335246	Otitis media and Eustachian tube disorders	sense organs	Diurnal rhythms	Phase	Hours past midnight
202	walking_overall_M10	0.105627	-0.00959797	0.00593118	-0.117419	191	0.335246	Cancer of other lymphoid, histiocytic tissue	neoplasms	Physical activity	Physical activity	Fraction of time
1019	moderate_hourly_SD	0.105685	-0.002565	0.00158533	-0.0508362	999	0.335406	Other ill-defined and unknown causes of morbidity and mortality		Physical activity	Physical activity variability	Fraction of time
615	moderate_hourly_SD_M10	0.105694	-0.00477744	0.00295283	-0.0794244	411	0.335408	Endometriosis	genitourinary	Physical activity	Physical activity variability	Fraction of time
655	temp_L1_time_abs_dev	0.105733	-0.196674	0.121574	-0.0881238	359	0.33551	Known or suspected fetal abnormality affecting management of mother	pregnancy complications	Diurnal rhythms	Phase	Hours
112	sleep_hourly_SD_L5	0.10576	0.0110799	0.00684957	0.119129	184	0.335572	Candidiasis	infectious diseases	Sleep	Sleep	Fraction of time
604	moderate_within_day_SD_M10	0.105821	-0.00583524	0.00360796	-0.110384	210	0.335742	Disorders of penis	genitourinary	Physical activity	Physical activity variability	Fraction of time
695	moderate_within_day_SD	0.10585	0.0041681	0.00257737	0.0911777	298	0.335811	Erythematous conditions	dermatologic	Physical activity	Physical activity variability	Fraction of time
450	moderate_within_day_SD_M10	0.105913	-0.00934628	0.00578038	-0.176802	81	0.335985	Noninfectious disorders of lymphatic channels	circulatory system	Physical activity	Physical activity variability	Fraction of time
277	moderate_hourly_SD	0.105922	-0.00595369	0.00368226	-0.117997	180	0.335989	Other disorders of metabolism	endocrine/metabolic	Physical activity	Physical activity variability	Fraction of time
396	total_sleep_mean_abs_dev	0.105952	0.117759	0.0728384	0.14501	122	0.336052	Abnormal heart sounds	circulatory system	Sleep	Sleep	Hours
369	moderate_within_day_SD	0.105956	-0.00977464	0.00604605	-0.213822	55	0.336052	Infection of the eye	sense organs	Physical activity	Physical activity variability	Fraction of time
562	moderate_peak_value_mean	0.105977	-0.00381954	0.0023627	-0.0324778	2694	0.336093	Diverticulosis and diverticulitis	digestive	Physical activity	Physical activity	Hours
510	moderate_between_day_SD	0.105992	-0.00286735	0.00177377	-0.142136	125	0.336118	Other diseases of lung	respiratory	Physical activity	Physical activity variability	Fraction of time
185	sedentary_peak_value_mean	0.106014	-0.00530412	0.00328138	-0.0659961	629	0.336162	Cancer of prostate	neoplasms	Physical activity	Physical activity	Hours
624	temp_RA	0.106024	0.00250443	0.0015494	0.0764668	434	0.33617	Symptoms involving female genital tract	genitourinary	Diurnal rhythms	Amplitude
244	acceleration_L5_time_abs_dev	0.106031	0.0295576	0.0182866	0.0415681	1677	0.33617	Hypothyroidism	endocrine/metabolic	Diurnal rhythms	Phase	Hours
357	sleep_hourly_SD_L5	0.106039	0.0111356	0.00688951	0.119728	178	0.336172	Inflammatory and toxic neuropathy	neurological	Sleep	Sleep	Fraction of time
669	acceleration_within_day_SD_L5	0.106049	-0.144512	0.0894111	-0.111464	218	0.33618	Complications of labor and delivery NEC	pregnancy complications	Physical activity	Physical activity variability	Fraction of time
380	acceleration_during_main_sleep_mean	0.106074	-0.0698028	0.0431908	-0.159591	101	0.336235	Disorders of external ear	sense organs	Sleep	Sleep	g
559	sleep_hourly_SD	0.106098	-0.00255991	0.00158406	-0.136888	127	0.336276	Ileostomy status	digestive	Sleep	Sleep variability	Fraction of time
560	moderate_within_day_SD_M10	0.106102	-0.0045477	0.00281413	-0.086028	341	0.336276	Intestinal obstruction without mention of hernia	digestive	Physical activity	Physical activity variability	Fraction of time
596	MVPA_within_day_SD_M10	0.106113	-0.00269921	0.00167033	-0.0572524	827	0.336285	Other disorders of bladder	genitourinary	Physical activity	Physical activity variability	Fraction of time
80	self_report_sleeplessness	0.106127	0.054921	0.0339866	0.10987	199	0.336306	Postoperative infection	infectious diseases	Sleep	Self-report
698	moderate_within_day_SD	0.106139	0.00816234	0.00505141	0.178552	76	0.33632	Pruritus and related conditions	dermatologic	Physical activity	Physical activity variability	Fraction of time
420	walking_overall_M10	0.106147	-0.00905312	0.00560282	-0.110753	212	0.336323	Carditis	circulatory system	Physical activity	Physical activity	Fraction of time
703	sedentary_RA	0.106181	-0.0335938	0.0207926	-0.206847	60	0.336407	Diseases of nail, NOS	dermatologic	Diurnal rhythms	Amplitude
429	acceleration_peak_value_mean	0.106195	-5.8653	3.63043	-0.201927	56	0.336428	Ill-defined descriptions and complications of heart disease	circulatory system	Physical activity	Physical activity	g
626	MET_hourly_SD_M10	0.106248	-0.00741753	0.00459191	-0.0483496	1220	0.336555	Disorders of menstruation and other abnormal bleeding from female genital tract	genitourinary	Physical activity	Physical activity variability
508	sedentary_peak_value_mean	0.106251	0.00880937	0.00545358	0.10961	212	0.336555	Pulmonary collapse; interstitial and compensatory emphysema	respiratory	Physical activity	Physical activity	Hours
761	main_sleep_offset_mean_abs_dev	0.106296	0.108852	0.0673952	0.163839	99	0.336674	Cervicalgia	symptoms	Diurnal rhythms	Phase	Hours
696	MVPA_hourly_SD_M10	0.106332	-0.00394375	0.00244201	-0.0822585	377	0.336765	Psoriasis and related disorders	dermatologic	Physical activity	Physical activity variability	Fraction of time
741	sedentary_hourly_SD_L5	0.106345	0.00966756	0.00598646	0.113002	196	0.336782	Symptoms and disorders of the joints	musculoskeletal	Physical activity	Physical activity variability	Fraction of time
112	acceleration_hourly_SD_M10	0.106372	-2.36693	1.4658	-0.114805	184	0.336844	Candidiasis	infectious diseases	Physical activity	Physical activity variability	Fraction of time
362	walking_peak_value_mean	0.106425	-0.00865884	0.00536307	-0.0732054	494	0.336989	Other retinal disorders	sense organs	Physical activity	Physical activity	Hours
351	walking_overall	0.106474	0.00244737	0.00151605	0.0552225	889	0.337119	Other peripheral nerve disorders	neurological	Physical activity	Physical activity	Hours
481	MET_within_day_SD	0.1065	-0.0314647	0.0194926	-0.214282	53	0.337178	Influenza	respiratory	Physical activity	Physical activity variability
495	self_report_daytime_dozing	0.106543	0.00554284	0.00343422	0.0334835	2665	0.337274	Asthma	respiratory	Sleep	Self-report
240	sedentary_peak_time_mean_abs_dev	0.106545	0.307445	0.190489	0.227642	51	0.337274	Simple and unspecified goiter	endocrine/metabolic	Diurnal rhythms	Phase	Hours
1010	MET_hourly_SD	0.106559	-0.00857367	0.00531234	-0.0552814	815	0.337293	Other tests		Physical activity	Physical activity variability
530	temp_L1_time	0.106573	0.105832	0.0655772	0.0304991	3382	0.337313	Diseases of esophagus	digestive	Diurnal rhythms	Phase	Hours past midnight
474	sedentary_hourly_SD_L5	0.106601	0.00713892	0.00442389	0.0834453	365	0.337379	Acute and chronic tonsillitis	respiratory	Physical activity	Physical activity variability	Fraction of time
374	walking_hourly_SD_M10	0.106637	-0.00315472	0.00195513	-0.0641939	642	0.337469	Other disorders of eyelids	sense organs	Physical activity	Physical activity variability	Fraction of time
835	temp_amplitude	0.106651	0.0822119	0.0509528	0.0898462	296	0.337489	Internal derangement of knee	injuries & poisonings	Diurnal rhythms	Amplitude	Celsius
916	sleep_within_day_SD_L5	0.106664	0.00875299	0.00542508	0.139496	127	0.337503	Contusion	injuries & poisonings	Sleep	Sleep
535	sedentary_hourly_SD_L5	0.106671	0.0030736	0.00190504	0.0359266	2160	0.337503	Gastritis and duodenitis	digestive	Physical activity	Physical activity variability	Fraction of time
38	self_report_chronotype	0.106691	0.0602121	0.0373192	0.137218	138	0.337543	Septicemia	infectious diseases	Diurnal rhythms	Self-report
446	sleep_peak_quality_mean	0.106719	0.0126834	0.00786235	0.198289	64	0.33761	Polyarteritis nodosa and allied conditions	circulatory system	Sleep	Sleep	Hours
594	sleep_IV	0.10674	0.0172824	0.0107139	0.0675276	554	0.337639	Urinary calculus	genitourinary	Diurnal rhythms	Variability
242	acceleration_overall_M10	0.106748	-1.28743	0.798136	-0.0853796	329	0.337639	Thyrotoxicosis with or without goiter	endocrine/metabolic	Physical activity	Physical activity	g
669	tasks_light_overall	0.106751	0.0041798	0.00259127	0.110287	219	0.337639	Complications of labor and delivery NEC	pregnancy complications	Physical activity	Physical activity	Hours
145	tasks_light_hourly_SD	0.106797	0.0104421	0.00647445	0.217384	53	0.337744	Cancer of mouth	neoplasms	Physical activity	Physical activity variability	Fraction of time
525	acceleration_between_day_SD	0.106799	-0.546614	0.338921	-0.112931	197	0.337744	Other diseases of the teeth and supporting structures	digestive	Physical activity	Physical activity variability	g
669	walking_hourly_SD_M10	0.10681	-0.00543392	0.00336934	-0.110572	219	0.337755	Complications of labor and delivery NEC	pregnancy complications	Physical activity	Physical activity variability	Fraction of time
348	self_report_sleeplessness	0.106846	0.0972431	0.0603004	0.194535	64	0.337811	Other conditions of brain	neurological	Sleep	Self-report
378	acceleration_L5_time	0.10685	0.182172	0.11297	0.156889	105	0.337811	Strabismus and other disorders of binocular eye movements	sense organs	Diurnal rhythms	Phase	Hours past midnight
729	main_sleep_offset_mean_abs_dev	0.106856	0.0618139	0.0383331	0.0930393	301	0.337811	Other disorders of soft tissues	musculoskeletal	Diurnal rhythms	Phase	Hours
800	temp_RA	0.106859	-0.00395247	0.00245109	-0.120679	166	0.337811	Fracture of lower limb	injuries & poisonings	Diurnal rhythms	Amplitude
446	acceleration_hourly_SD	0.10687	-2.79734	1.7348	-0.191444	64	0.337811	Polyarteritis nodosa and allied conditions	circulatory system	Physical activity	Physical activity variability	Fraction of time
608	acceleration_L5_time	0.106876	-0.140793	0.0873163	-0.121253	184	0.337811	Other disorders of male genital organs	genitourinary	Diurnal rhythms	Phase	Hours past midnight
590	self_report_sleeplessness	0.106881	0.0915015	0.0567457	0.183049	73	0.337811	Pyelonephritis	genitourinary	Sleep	Self-report
612	MET_within_day_SD_M10	0.10694	-0.0260908	0.0161837	-0.193542	67	0.337973	Breast conditions, congenital or relating to hormones	genitourinary	Physical activity	Physical activity variability
634	num_wakings_mean	0.106952	-0.0657651	0.0407945	-0.0728136	500	0.337987	Miscarriage; stillbirth	pregnancy complications	Sleep	Sleep
614	MET_RA	0.106967	-0.00483562	0.00299969	-0.0756634	433	0.338011	Inflammatory diseases of female pelvic organs	genitourinary	Diurnal rhythms	Amplitude	MET
210	MVPA_between_day_SD	0.106989	0.00526563	0.00326665	0.192307	69	0.338057	Benign neoplasm of lip, oral cavity, and pharynx	neoplasms	Physical activity	Physical activity variability	Fraction of time
702	acceleration_IV	0.107012	-0.0199214	0.0123595	-0.06458	588	0.338105	Degenerative skin conditions and other dermatoses	dermatologic	Diurnal rhythms	Variability
702	sedentary_within_day_SD	0.107022	-0.00231893	0.00143874	-0.0666965	588	0.338113	Degenerative skin conditions and other dermatoses	dermatologic	Physical activity	Physical activity variability	Fraction of time
344	moderate_within_day_SD_M10	0.107043	-0.0118171	0.00733213	-0.223542	55	0.338156	Other paralytic syndromes	neurological	Physical activity	Physical activity variability	Fraction of time
714	inactivity_peak_time_mean_abs_dev	0.107182	0.0524694	0.0325685	0.0792948	421	0.338571	Rheumatoid arthritis and other inflammatory polyarthropathies	musculoskeletal	Diurnal rhythms	Phase	Hours
317	self_report_IPAQ_activity_group	0.107194	-0.0338774	0.0210281	-0.0732178	484	0.338584	Alcohol-related disorders	mental disorders	Physical activity	Self-report physical activity
197	self_report_getting_up_in_morning	0.10721	0.0245479	0.0152374	0.0822465	359	0.338586	Chemotherapy	neoplasms	Sleep	Self-report
782	acceleration_peak_time_mean_abs_dev	0.107213	0.152491	0.0946617	0.131959	153	0.338586	Symptoms involving skin and other integumentary tissue	symptoms	Diurnal rhythms	Phase	Hours
645	MVPA_overall_M10	0.107217	0.0165732	0.0102882	0.156772	105	0.338586	Late pregnancy and failed induction	pregnancy complications	Physical activity	Physical activity	Fraction of time
477	MVPA_within_day_SD_M10	0.107258	-0.00560216	0.00347809	-0.118826	181	0.338693	Epistaxis or throat hemorrhage	respiratory	Physical activity	Physical activity variability	Fraction of time
510	sleep_within_day_SD_M10	0.107312	0.00951429	0.00590783	0.141173	125	0.33882	Other diseases of lung	respiratory	Sleep	Sleep variability
242	acceleration_overall	0.107322	-0.692542	0.430041	-0.0837525	329	0.33882	Thyrotoxicosis with or without goiter	endocrine/metabolic	Physical activity	Physical activity	g
728	temp_L1_time	0.107324	0.335125	0.208101	0.096578	283	0.33882	Disorders of muscle, ligament, and fascia	musculoskeletal	Diurnal rhythms	Phase	Hours past midnight
745	sedentary_within_day_SD_L5	0.107329	0.00854837	0.00530831	0.144772	116	0.33882	Pain in joint	musculoskeletal	Physical activity	Physical activity variability	Fraction of time
721	MVPA_IV	0.107345	0.0254983	0.0158345	0.0915218	303	0.338847	Spondylosis and allied disorders	musculoskeletal	Diurnal rhythms	Variability
211	acceleration_peak_time_mean_abs_dev	0.107363	-0.0789147	0.0490086	-0.0682893	565	0.338876	Benign neoplasm of other parts of digestive system	neoplasms	Diurnal rhythms	Phase	Hours
159	inactivity_peak_time_mean	0.107379	0.0731909	0.0454561	0.0752282	471	0.338876	Malignant neoplasm of other and ill-defined sites within the digestive organs and peritoneum	neoplasms	Diurnal rhythms	Phase	Hours past midnight
574	WASO_mean	0.107383	0.00854405	0.00530645	0.0450974	1299	0.338876	Cholelithiasis and cholecystitis	digestive	Sleep	Sleep	Hours
695	MET_overall	0.107384	0.0150627	0.00935501	0.0908402	298	0.338876	Erythematous conditions	dermatologic	Physical activity	Physical activity	MET
334	walking_within_day_SD	0.107433	-0.00651393	0.00404618	-0.145208	123	0.339005	Degenerative disease of the spinal cord	neurological	Physical activity	Physical activity variability	Fraction of time
741	tasks_light_within_day_SD	0.107449	0.0050363	0.00312848	0.113764	196	0.339033	Symptoms and disorders of the joints	musculoskeletal	Physical activity	Physical activity variability	Fraction of time
644	sedentary_peak_time_mean_abs_dev	0.107497	-0.266412	0.165514	-0.19726	67	0.339138	Anemia during pregnancy	pregnancy complications	Diurnal rhythms	Phase	Hours
506	main_sleep_onset_SD	0.107498	0.0849145	0.052755	0.124808	164	0.339138	Empyema and pneumothorax	respiratory	Diurnal rhythms	Phase Variability	Hours
556	walking_overall	0.107512	-0.0074021	0.0045989	-0.167021	92	0.33916	Ulceration of the lower GI tract	digestive	Physical activity	Physical activity	Hours
175	MET_within_day_SD	0.10752	-0.0154909	0.00962466	-0.105496	221	0.339161	Acquired absence of breast	neoplasms	Physical activity	Physical activity variability
561	MET_within_day_SD_L5	0.107535	0.00206259	0.00128157	0.0435695	1411	0.339185	Symptoms involving digestive system	digestive	Physical activity	Physical activity variability
429	temp_RA	0.107563	0.00675597	0.00419807	0.206277	56	0.339248	Ill-defined descriptions and complications of heart disease	circulatory system	Diurnal rhythms	Amplitude
602	main_sleep_offset_mean	0.107577	-0.152584	0.0948177	-0.15014	116	0.339261	Other disorders of prostate	genitourinary	Diurnal rhythms	Phase	Hours past midnight
698	moderate_overall_M10	0.107582	0.0116583	0.00724471	0.178107	76	0.339261	Pruritus and related conditions	dermatologic	Physical activity	Physical activity	Fraction of time
349	tasks_light_hourly_SD	0.107602	0.0071494	0.00444304	0.148837	116	0.33929	Other and unspecified disorders of the nervous system	neurological	Physical activity	Physical activity variability	Fraction of time
760	MVPA_within_day_SD	0.107606	-0.00316662	0.00196794	-0.0611776	701	0.33929	Back pain	symptoms	Physical activity	Physical activity variability	Fraction of time
535	MVPA_IV	0.10764	0.0100144	0.00622416	0.0359449	2159	0.339371	Gastritis and duodenitis	digestive	Diurnal rhythms	Variability
288	sleep_peak_time_mean	0.107653	0.0869234	0.0540269	0.0935111	296	0.339389	Diseases of white blood cells	hematopoietic	Diurnal rhythms	Phase	Hours past midnight
1011	main_sleep_ratio_mean	0.107689	-0.00204833	0.00127326	-0.0905365	295	0.339479	Complications of surgical and medical procedures		Sleep	Sleep
716	other_sleep_mean	0.107703	0.0246909	0.0153487	0.0337039	2478	0.339497	Other arthropathies	musculoskeletal	Sleep	Sleep	Hours
531	temp_cosinor_rsquared	0.107726	0.00914938	0.00568795	0.0616899	653	0.339548	Peptic ulcer (excl. esophageal)	digestive	Diurnal rhythms	Amplitude
715	MVPA_overall_M10	0.107869	-0.0106181	0.00660369	-0.10044	254	0.33997	Other inflammatory spondylopathies	musculoskeletal	Physical activity	Physical activity	Fraction of time
516	walking_hourly_SD_M10	0.107875	-0.0071389	0.00443996	-0.145266	122	0.33997	Abnormal sputum	respiratory	Physical activity	Physical activity variability	Fraction of time
915	MVPA_hourly_SD_M10	0.107899	-0.00414372	0.00257731	-0.0864294	343	0.340014	Superficial injury without mention of infection	injuries & poisonings	Physical activity	Physical activity variability	Fraction of time
529	MET_hourly_SD_M10	0.107904	-0.0258095	0.0160533	-0.168234	88	0.340014	Diseases and other conditions of the tongue	digestive	Physical activity	Physical activity variability
80	walking_hourly_SD	0.107915	-0.00406192	0.00252655	-0.0878708	331	0.340024	Postoperative infection	infectious diseases	Physical activity	Physical activity variability	Fraction of time
1019	acceleration_between_day_SD	0.107961	-0.241865	0.150462	-0.0499693	999	0.340063	Other ill-defined and unknown causes of morbidity and mortality		Physical activity	Physical activity variability	g
567	total_sleep_mean_abs_dev	0.107965	0.115154	0.0716372	0.141802	127	0.340063	Peritonitis and retroperitoneal infections	digestive	Sleep	Sleep	Hours
949	mesor	0.107968	0.00948895	0.00590309	0.101674	228	0.340063	Allergies, other	injuries & poisonings	Physical activity	Physical activity	g
764	acceleration_within_day_SD_M10	0.10798	-1.17946	0.733767	-0.0851904	323	0.340063	Sciatica	symptoms	Physical activity	Physical activity variability	Fraction of time
527	sedentary_hourly_SD_L5	0.107989	0.0187486	0.0116642	0.219148	51	0.340063	Diseases of the salivary glands	digestive	Physical activity	Physical activity variability	Fraction of time
348	acceleration_peak_value_mean	0.107991	-4.17226	2.59574	-0.14364	113	0.340063	Other conditions of brain	neurological	Physical activity	Physical activity	g
781	MVPA_between_day_SD	0.107995	-0.00366773	0.00228188	-0.13395	144	0.340063	Symptoms involving nervous and musculoskeletal systems	symptoms	Physical activity	Physical activity variability	Fraction of time
172	sedentary_hourly_SD	0.108002	-0.00142535	0.000886801	-0.0447341	1341	0.340063	Skin cancer	neoplasms	Physical activity	Physical activity variability	Fraction of time
473	moderate_peak_value_mean	0.108008	0.015077	0.0093805	0.128201	149	0.340063	Diseases of the larynx and vocal cords	respiratory	Physical activity	Physical activity	Hours
562	MET_RA	0.108011	-0.00203059	0.00126339	-0.0317729	2694	0.340063	Diverticulosis and diverticulitis	digestive	Diurnal rhythms	Amplitude	MET
527	acceleration_L5_time	0.108011	0.260248	0.161921	0.224129	51	0.340063	Diseases of the salivary glands	digestive	Diurnal rhythms	Phase	Hours past midnight
1100	total_sleep_mean	0.108071	-0.118933	0.0740099	-0.0947649	293	0.340205	Family history		Sleep	Sleep	Hours
727	acceleration_between_day_SD_M10	0.108073	0.686211	0.427021	0.0667401	557	0.340205	Other disorders of synovium, tendon, and bursa	musculoskeletal	Physical activity	Physical activity variability	Fraction of time
560	moderate_within_day_SD	0.108079	-0.00388001	0.00241453	-0.0848758	341	0.340205	Intestinal obstruction without mention of hernia	digestive	Physical activity	Physical activity variability	Fraction of time
726	MVPA_hourly_SD	0.108119	-0.00282631	0.00175901	-0.0540558	885	0.340305	Peripheral enthesopathies and allied syndromes	musculoskeletal	Physical activity	Physical activity variability	Fraction of time
628	MET_hourly_SD_M10	0.108133	-0.0105054	0.00653851	-0.0684772	557	0.340305	Ovarian cyst	genitourinary	Physical activity	Physical activity variability
477	MET_within_day_SD_M10	0.108134	-0.0159601	0.0099335	-0.118393	181	0.340305	Epistaxis or throat hemorrhage	respiratory	Physical activity	Physical activity variability
854	moderate_between_day_SD_M10	0.108155	-0.00517243	0.00321948	-0.130777	149	0.340333	Complications of cardiac/vascular device, implant, and graft	injuries & poisonings	Physical activity	Physical activity variability	Fraction of time
508	other_sleep_mean	0.108158	0.0781254	0.0486282	0.106644	212	0.340333	Pulmonary collapse; interstitial and compensatory emphysema	respiratory	Sleep	Sleep	Hours
79	MVPA_overall_M10	0.108171	-0.00845345	0.00526194	-0.0799643	394	0.34035	Viral infection	infectious diseases	Physical activity	Physical activity	Fraction of time
574	self_report_snoring	0.108201	-0.0222655	0.0138605	-0.0464445	1207	0.340409	Cholelithiasis and cholecystitis	digestive	Sleep	Self-report
531	cosinor_rsquared	0.108205	-0.0055129	0.00343189	-0.0616372	653	0.340409	Peptic ulcer (excl. esophageal)	digestive	Diurnal rhythms	Amplitude
418	acceleration_L5_time	0.108226	0.042743	0.02661	0.0368108	2144	0.340451	Nonspecific chest pain	circulatory system	Diurnal rhythms	Phase	Hours past midnight
628	moderate_within_day_SD	0.10825	-0.00307203	0.00191265	-0.0672011	557	0.340505	Ovarian cyst	genitourinary	Physical activity	Physical activity variability	Fraction of time
208	tasks_light_hourly_SD	0.108258	-0.00183704	0.00114377	-0.0382435	1888	0.340505	Benign neoplasm of colon	neoplasms	Physical activity	Physical activity variability	Fraction of time
915	temp_phase_abs_dev	0.10832	0.378216	0.235524	0.087054	343	0.340677	Superficial injury without mention of infection	injuries & poisonings	Diurnal rhythms	Phase	Hours
563	self_report_snoring	0.108357	-0.0252835	0.0157462	-0.0527398	907	0.340767	Constipation	digestive	Sleep	Self-report
459	sedentary_peak_time_mean	0.10837	-0.105175	0.0655044	-0.0451147	1309	0.340785	Other disorders of circulatory system	circulatory system	Diurnal rhythms	Phase	Hours past midnight
727	total_sleep_mean	0.108407	-0.0861682	0.0536722	-0.0686584	556	0.340877	Other disorders of synovium, tendon, and bursa	musculoskeletal	Sleep	Sleep	Hours
514	moderate_between_day_SD_M10	0.108418	-0.00484065	0.00301522	-0.122389	169	0.340887	Abnormal findings examination of lungs	respiratory	Physical activity	Physical activity variability	Fraction of time
357	total_sleep_mean_abs_dev	0.108432	0.0978374	0.060945	0.120478	178	0.340892	Inflammatory and toxic neuropathy	neurological	Sleep	Sleep	Hours
320	acceleration_between_day_SD_M10	0.108434	1.59798	0.995425	0.155418	100	0.340892	Meningitis	neurological	Physical activity	Physical activity variability	Fraction of time
384	self_report_IPAQ_activity_group	0.108444	0.120202	0.0748763	0.259789	36	0.340897	Other disorders of tympanic membrane	sense organs	Physical activity	Self-report physical activity
199	temp_L1_time	0.108472	-0.5645	0.351679	-0.16268	99	0.340961	Neoplasm of uncertain behavior	neoplasms	Diurnal rhythms	Phase	Hours past midnight
793	acceleration_between_day_SD_M10	0.108494	-1.92674	1.20042	-0.187392	69	0.340988	Nonspecific abnormal findings on radiological and other examination of musculoskeletal system	symptoms	Physical activity	Physical activity variability	Fraction of time
615	amplitude	0.108496	-0.00737087	0.0045923	-0.0764231	411	0.340988	Endometriosis	genitourinary	Diurnal rhythms	Amplitude	g
785	MET_peak_time_mean	0.108547	0.0609268	0.0379649	0.0316137	2841	0.341125	Abdominal pain	symptoms	Diurnal rhythms	Phase	Hours past midnight
189	main_sleep_offset_mean_abs_dev	0.108568	0.0596392	0.0371648	0.0897661	322	0.341167	Cancer of urinary organs (incl. kidney and bladder)	neoplasms	Diurnal rhythms	Phase	Hours
195	MET_within_day_SD	0.108588	-0.00595539	0.00371137	-0.0405576	1585	0.341195	Cancer, suspected or other	neoplasms	Physical activity	Physical activity variability
394	tasks_light_overall	0.108592	-0.00256956	0.00160136	-0.0677998	566	0.341195	Rheumatic disease of the heart valves	circulatory system	Physical activity	Physical activity	Hours
697	self_report_chronotype	0.108669	-0.135372	0.0843763	-0.308501	27	0.341414	Sarcoidosis	dermatologic	Diurnal rhythms	Self-report
622	acceleration_RA	0.108681	-0.00385802	0.00240494	-0.0548136	845	0.341427	Polyp of female genital organs	genitourinary	Diurnal rhythms	Amplitude
655	moderate_between_day_SD_M10	0.108715	0.00346068	0.00215746	0.0874983	359	0.341511	Known or suspected fetal abnormality affecting management of mother	pregnancy complications	Physical activity	Physical activity variability	Fraction of time
338	walking_hourly_SD	0.108735	-0.0102203	0.00637189	-0.221094	52	0.341548	Pain	neurological	Physical activity	Physical activity variability	Fraction of time
567	self_report_chronotype	0.108769	0.105339	0.065675	0.240057	44	0.341627	Peritonitis and retroperitoneal infections	digestive	Diurnal rhythms	Self-report
175	MET_overall_M10	0.108778	-0.0306871	0.0191344	-0.105529	221	0.341627	Acquired absence of breast	neoplasms	Physical activity	Physical activity	MET
81	acceleration_hourly_SD	0.108788	-2.35006	1.46538	-0.160834	87	0.341627	Infection/inflammation of internal prosthetic device; implant; and graft	infectious diseases	Physical activity	Physical activity variability	Fraction of time
255	acceleration_L5_time	0.10879	0.254834	0.158903	0.219467	53	0.341627	Disorders of adrenal glands	endocrine/metabolic	Diurnal rhythms	Phase	Hours past midnight
961	main_sleep_ratio_mean	0.108812	-0.00327087	0.00203968	-0.144573	116	0.34167	Poisoning by other anti-infectives	injuries & poisonings	Sleep	Sleep
572	tasks_light_peak_value_mean	0.10882	-0.0175746	0.0109596	-0.159236	100	0.341671	Ascites (non malignant)	digestive	Physical activity	Physical activity	Fraction of time
452	phase_abs_dev	0.108839	0.0497679	0.0310372	0.0783363	427	0.341687	Other venous embolism and thrombosis	circulatory system	Diurnal rhythms	Phase	Hours
994	tasks_light_overall_M10	0.10884	-0.00568668	0.00354644	-0.086278	347	0.341687	Sepsis and SIRS	injuries & poisonings	Physical activity	Physical activity	Fraction of time
41	sleep_peak_quality_SD	0.108852	0.00224832	0.00140219	0.0531443	929	0.341701	Bacterial infection NOS	infectious diseases	Sleep	Sleep variability	Hours
384	moderate_within_day_SD	0.108871	-0.00875582	0.00546097	-0.191535	66	0.341738	Other disorders of tympanic membrane	sense organs	Physical activity	Physical activity variability	Fraction of time
506	sedentary_overall_M10	0.108882	0.0149535	0.00932674	0.121448	165	0.341747	Empyema and pneumothorax	respiratory	Physical activity	Physical activity	Fraction of time
567	main_sleep_duration_mean_abs_dev	0.108905	0.0977526	0.0609737	0.140403	129	0.341794	Peritonitis and retroperitoneal infections	digestive	Sleep	Sleep	Hours
477	tasks_light_within_day_SD	0.108989	0.00523437	0.00326574	0.118238	181	0.34202	Epistaxis or throat hemorrhage	respiratory	Physical activity	Physical activity variability	Fraction of time
208	temp_phase_abs_dev	0.108996	-0.166548	0.103912	-0.0383343	1888	0.34202	Benign neoplasm of colon	neoplasms	Diurnal rhythms	Phase	Hours
455	sedentary_peak_time_mean	0.109	0.0979039	0.0610844	0.0419956	1475	0.34202	Hemorrhoids	circulatory system	Diurnal rhythms	Phase	Hours past midnight
285	temp_cosinor_rsquared	0.109094	-0.0074787	0.00466737	-0.0504253	998	0.342293	Other anemias	hematopoietic	Diurnal rhythms	Amplitude
450	MVPA_overall_M10	0.109117	-0.0186051	0.011612	-0.175993	81	0.342316	Noninfectious disorders of lymphatic channels	circulatory system	Physical activity	Physical activity	Fraction of time
590	num_wakings_mean	0.109117	0.127111	0.0793334	0.140734	123	0.342316	Pyelonephritis	genitourinary	Sleep	Sleep
353	acceleration_within_day_SD_L5	0.109125	0.208444	0.130099	0.160775	100	0.342316	Nerve root and plexus disorders	neurological	Physical activity	Physical activity variability	Fraction of time
858	acceleration_M10_time	0.10914	-0.137396	0.0857583	-0.0955969	282	0.342328	Complication of internal orthopedic device	injuries & poisonings	Diurnal rhythms	Phase	Hours past midnight
771	moderate_hourly_SD_M10	0.109144	-0.00850419	0.00530811	-0.141381	124	0.342328	Musculoskeletal symptoms referable to limbs	symptoms	Physical activity	Physical activity variability	Fraction of time
334	acceleration_between_day_SD_M10	0.10918	-1.45039	0.905393	-0.141064	123	0.342417	Degenerative disease of the spinal cord	neurological	Physical activity	Physical activity variability	Fraction of time
661	sleep_within_day_SD_L5	0.109188	-0.00770504	0.00480991	-0.122795	166	0.34242	Fetal distress and abnormal forces of labor	pregnancy complications	Sleep	Sleep
743	sleep_overall_L5	0.109205	-0.00360038	0.00224766	-0.0586801	767	0.34244	Osteoporosis, osteopenia and pathological fracture	musculoskeletal	Sleep	Sleep	Fraction of time
402	self_report_IPAQ_activity_group	0.109217	-0.098052	0.0612121	-0.211916	55	0.34244	Elevated blood pressure reading without diagnosis of hypertension	circulatory system	Physical activity	Self-report physical activity
695	total_sleep_mean	0.109218	-0.116549	0.0727624	-0.0928658	298	0.34244	Erythematous conditions	dermatologic	Sleep	Sleep	Hours
722	main_sleep_offset_mean_abs_dev	0.109241	0.0310923	0.0194124	0.0467987	1220	0.342489	Intervertebral disc disorders	musculoskeletal	Diurnal rhythms	Phase	Hours
216	MVPA_within_day_SD	0.109253	-0.00321117	0.00200496	-0.0620385	661	0.342493	Benign neoplasm of skin	neoplasms	Physical activity	Physical activity variability	Fraction of time
394	total_sleep_mean_abs_dev	0.109264	0.0554424	0.0346176	0.0682722	565	0.342493	Rheumatic disease of the heart valves	circulatory system	Sleep	Sleep	Hours
644	walking_overall	0.109265	-0.00862761	0.00538699	-0.194674	67	0.342493	Anemia during pregnancy	pregnancy complications	Physical activity	Physical activity	Hours
451	inactivity_peak_time_mean_abs_dev	0.109287	-0.0629472	0.0393061	-0.0951295	284	0.342539	Phlebitis and thrombophlebitis	circulatory system	Diurnal rhythms	Phase	Hours
558	MET_overall_L5	0.109318	0.00234673	0.00146549	0.0538157	902	0.342609	Noninfectious gastroenteritis	digestive	Physical activity	Physical activity	MET
634	self_report_IPAQ_activity_group	0.109331	0.0478621	0.029889	0.103442	249	0.342627	Miscarriage; stillbirth	pregnancy complications	Physical activity	Self-report physical activity
286	MET_within_day_SD_L5	0.109363	0.00877861	0.00548278	0.185436	73	0.342675	Coagulation defects	hematopoietic	Physical activity	Physical activity variability
626	acceleration_between_day_SD_M10	0.109368	-0.48349	0.301974	-0.0470237	1220	0.342675	Disorders of menstruation and other abnormal bleeding from female genital tract	genitourinary	Physical activity	Physical activity variability	Fraction of time
745	MVPA_hourly_SD_M10	0.109369	-0.00700798	0.004377	-0.146172	116	0.342675	Pain in joint	musculoskeletal	Physical activity	Physical activity variability	Fraction of time
681	acceleration_M10_time_abs_dev	0.109382	0.0661563	0.041321	0.071113	499	0.342693	Superficial cellulitis and abscess	dermatologic	Diurnal rhythms	Phase	Hours
366	tasks_light_peak_value_mean	0.109423	0.00395469	0.00247037	0.0358317	2301	0.342796	Cataract	sense organs	Physical activity	Physical activity	Fraction of time
444	sleep_peak_quality_SD	0.109435	0.00958591	0.00598821	0.226586	50	0.342806	Arterial embolism and thrombosis	circulatory system	Sleep	Sleep variability	Hours
857	WASO_mean	0.109441	0.0304027	0.0189926	0.160472	93	0.342806	Mechanical complication of unspecified genitourinary device, implant, and graft	injuries & poisonings	Sleep	Sleep	Hours
81	inactivity_peak_time_mean	0.10946	-0.165536	0.103416	-0.170144	87	0.342838	Infection/inflammation of internal prosthetic device; implant; and graft	infectious diseases	Diurnal rhythms	Phase	Hours past midnight
348	walking_hourly_SD	0.109529	-0.00695473	0.00434569	-0.15045	113	0.343031	Other conditions of brain	neurological	Physical activity	Physical activity variability	Fraction of time
788	acceleration_within_day_SD_M10	0.109536	-0.819515	0.512089	-0.0591924	686	0.343031	Syncope and collapse	symptoms	Physical activity	Physical activity variability	Fraction of time
614	sedentary_hourly_SD_M10	0.109595	-0.00264911	0.00165562	-0.0782104	433	0.343185	Inflammatory diseases of female pelvic organs	genitourinary	Physical activity	Physical activity variability	Fraction of time
701	other_sleep_mean	0.109601	0.0577203	0.0360741	0.0787901	381	0.343185	Other hypertrophic and atrophic conditions of skin	dermatologic	Sleep	Sleep	Hours
454	MET_within_day_SD_L5	0.109611	0.00261696	0.0016356	0.0552797	837	0.343193	Varicose veins	circulatory system	Physical activity	Physical activity variability
705	acceleration_peak_value_SD	0.109637	4.88916	3.05595	0.196287	60	0.343235	Disorders of sweat glands	dermatologic	Physical activity	Physical activity variability	Fraction of time
727	tasks_light_peak_value_mean	0.109641	0.0074775	0.00467382	0.0677503	557	0.343235	Other disorders of synovium, tendon, and bursa	musculoskeletal	Physical activity	Physical activity	Fraction of time
528	moderate_within_day_SD_M10	0.109647	0.00503633	0.00314802	0.0952713	277	0.343235	Diseases of the oral soft tissues, excluding lesions specific for gingiva and tongue	digestive	Physical activity	Physical activity variability	Fraction of time
557	acceleration_peak_value_mean	0.109675	-3.1315	1.95754	-0.107809	195	0.343297	Intestinal malabsorption (non-celiac)	digestive	Physical activity	Physical activity	g
585	acceleration_M10_time_abs_dev	0.109699	0.0557773	0.0348694	0.0599565	720	0.343347	Renal failure	genitourinary	Diurnal rhythms	Phase	Hours
340	moderate_hourly_SD_M10	0.109723	-0.00298217	0.00186445	-0.0495783	1049	0.3434	Migraine	neurological	Physical activity	Physical activity variability	Fraction of time
369	phase_abs_dev	0.10976	0.137984	0.0862759	0.217191	55	0.34349	Infection of the eye	sense organs	Diurnal rhythms	Phase	Hours
661	self_report_snoring	0.10978	-0.0591614	0.0369933	-0.123407	161	0.343511	Fetal distress and abnormal forces of labor	pregnancy complications	Sleep	Self-report
208	sleep_peak_time_mean	0.109782	0.0356917	0.022318	0.0383967	1886	0.343511	Benign neoplasm of colon	neoplasms	Diurnal rhythms	Phase	Hours past midnight
41	sedentary_peak_time_mean	0.109803	-0.122035	0.0763132	-0.0523467	930	0.343554	Bacterial infection NOS	infectious diseases	Diurnal rhythms	Phase	Hours past midnight
396	self_report_snoring	0.109812	0.0700242	0.0437898	0.146066	110	0.343557	Abnormal heart sounds	circulatory system	Sleep	Self-report
253	walking_overall_M10	0.109834	-0.0159169	0.00995429	-0.194723	67	0.343604	Disorders of the pituitary gland and its hypothalamic control	endocrine/metabolic	Physical activity	Physical activity	Fraction of time
792	tasks_light_hourly_SD	0.109867	-0.0105628	0.00660652	-0.219898	52	0.343682	Abnormal Papanicolaou smear of cervix and cervical HPV	genitourinary	Physical activity	Physical activity variability	Fraction of time
644	total_sleep_mean	0.109906	-0.244202	0.152753	-0.194579	67	0.343779	Anemia during pregnancy	pregnancy complications	Sleep	Sleep	Hours
225	sedentary_hourly_SD_L5	0.109916	0.0163945	0.0102553	0.191631	66	0.343787	Benign neoplasm of brain and other parts of nervous system	neoplasms	Physical activity	Physical activity variability	Fraction of time
352	acceleration_IV	0.109931	-0.0444192	0.027787	-0.143996	116	0.343809	Disorders of other cranial nerves	neurological	Diurnal rhythms	Variability
644	walking_peak_value_mean	0.109988	-0.0229016	0.0143287	-0.193619	67	0.343964	Anemia during pregnancy	pregnancy complications	Physical activity	Physical activity	Hours
1000	temp_amplitude	0.11002	0.192876	0.120687	0.210787	53	0.344041	Burns		Diurnal rhythms	Amplitude	Celsius
771	cosinor_rsquared	0.110039	-0.0124223	0.00777328	-0.138888	124	0.344075	Musculoskeletal symptoms referable to limbs	symptoms	Diurnal rhythms	Amplitude
529	acceleration_overall_M10	0.110069	-2.42947	1.52037	-0.161117	88	0.344145	Diseases and other conditions of the tongue	digestive	Physical activity	Physical activity	g
368	other_sleep_mean	0.110078	0.0632031	0.0395539	0.0862744	322	0.34415	Visual disturbances	sense organs	Sleep	Sleep	Hours
591	moderate_hourly_SD	0.110089	-0.0025691	0.00160785	-0.0509175	985	0.344156	Urinary tract infection	genitourinary	Physical activity	Physical activity variability	Fraction of time
714	sedentary_hourly_SD_L5	0.110108	0.00662163	0.00414431	0.0773988	422	0.344156	Rheumatoid arthritis and other inflammatory polyarthropathies	musculoskeletal	Physical activity	Physical activity variability	Fraction of time
528	sleep_hourly_SD_L5	0.110119	0.00889495	0.0055673	0.0956368	277	0.344156	Diseases of the oral soft tissues, excluding lesions specific for gingiva and tongue	digestive	Sleep	Sleep	Fraction of time
858	MET_peak_time_mean_abs_dev	0.110123	0.111889	0.0700314	0.0956552	283	0.344156	Complication of internal orthopedic device	injuries & poisonings	Diurnal rhythms	Phase	Hours
1002	acceleration_peak_value_SD	0.110129	-1.79318	1.12237	-0.0719916	463	0.344156	Symptoms concerning nutrition, metabolism, and development		Physical activity	Physical activity variability	Fraction of time
781	moderate_between_day_SD_M10	0.110143	-0.0052549	0.00328923	-0.132863	144	0.344156	Symptoms involving nervous and musculoskeletal systems	symptoms	Physical activity	Physical activity variability	Fraction of time
348	sedentary_within_day_SD_L5	0.110145	0.00867562	0.00543041	0.146927	113	0.344156	Other conditions of brain	neurological	Physical activity	Physical activity variability	Fraction of time
420	acceleration_M10_time	0.11015	0.158761	0.0993765	0.110463	208	0.344156	Carditis	circulatory system	Diurnal rhythms	Phase	Hours past midnight
80	MVPA_within_day_SD	0.110165	-0.00448253	0.00280595	-0.0866005	331	0.344156	Postoperative infection	infectious diseases	Physical activity	Physical activity variability	Fraction of time
915	MVPA_IV	0.110165	0.0239008	0.0149613	0.0857878	343	0.344156	Superficial injury without mention of infection	injuries & poisonings	Diurnal rhythms	Variability
227	MET_within_day_SD	0.110165	-0.0245061	0.0153402	-0.166892	86	0.344156	Benign neoplasm of other endocrine glands and related structures	neoplasms	Physical activity	Physical activity variability
563	moderate_hourly_SD	0.110178	-0.0025703	0.001609	-0.0509413	981	0.344173	Constipation	digestive	Physical activity	Physical activity variability	Fraction of time
244	walking_overall	0.110213	-0.00180911	0.00113261	-0.0408208	1678	0.344259	Hypothyroidism	endocrine/metabolic	Physical activity	Physical activity	Hours
578	acceleration_L5_time_abs_dev	0.110221	0.030478	0.0190815	0.0428626	1483	0.344259	Gastrointestinal hemorrhage	digestive	Diurnal rhythms	Phase	Hours
479	other_sleep_mean	0.110266	0.0683179	0.0427774	0.0932562	273	0.344363	Other upper respiratory disease	respiratory	Sleep	Sleep	Hours
426	self_report_chronotype	0.110276	-0.0442872	0.0277292	-0.100926	256	0.344363	Cardiac conduction disorders	circulatory system	Diurnal rhythms	Self-report
339	self_report_nap_during_day	0.110277	0.0181597	0.0113709	0.0721948	471	0.344363	Other headache syndromes	neurological	Sleep	Self-report
669	sleep_IV	0.110307	-0.0274641	0.0171987	-0.107311	219	0.344433	Complications of labor and delivery NEC	pregnancy complications	Diurnal rhythms	Variability
278	main_sleep_duration_mean	0.11044	-0.0540838	0.0338812	-0.0505281	1177	0.344824	Overweight, obesity and other hyperalimentation	endocrine/metabolic	Sleep	Sleep	Hours
686	temp_IV	0.110448	0.0320639	0.0200872	0.0855809	327	0.344826	Other local infections of skin and subcutaneous tissue	dermatologic	Diurnal rhythms	Variability
644	mesor	0.110477	0.0173812	0.0108897	0.186239	67	0.344892	Anemia during pregnancy	pregnancy complications	Physical activity	Physical activity	g
771	moderate_peak_value_mean	0.110509	-0.0164163	0.0102861	-0.139589	124	0.344966	Musculoskeletal symptoms referable to limbs	symptoms	Physical activity	Physical activity	Hours
197	sedentary_hourly_SD	0.110529	0.00161253	0.00101044	0.0506087	1031	0.345005	Chemotherapy	neoplasms	Physical activity	Physical activity variability	Fraction of time
1010	MVPA_within_day_SD_M10	0.110543	-0.0026634	0.001669	-0.056493	815	0.345026	Other tests		Physical activity	Physical activity variability	Fraction of time
741	sedentary_within_day_SD_L5	0.110605	0.00651839	0.0040854	0.110393	196	0.345195	Symptoms and disorders of the joints	musculoskeletal	Physical activity	Physical activity variability	Fraction of time
375	phase_abs_dev	0.110634	0.0654789	0.0410422	0.103066	241	0.345252	Disorders of lacrimal system	sense organs	Diurnal rhythms	Phase	Hours
645	sleep_overall_L5	0.110639	0.0095454	0.00598313	0.155574	104	0.345252	Late pregnancy and failed induction	pregnancy complications	Sleep	Sleep	Fraction of time
425	tasks_light_hourly_SD	0.110651	-0.00712584	0.00446669	-0.148346	114	0.345267	Cardiomyopathy	circulatory system	Physical activity	Physical activity variability	Fraction of time
579	tasks_light_overall_M10	0.110665	-0.00605186	0.00379363	-0.0918185	297	0.345285	Other symptoms involving abdomen and pelvis	digestive	Physical activity	Physical activity	Fraction of time
70	moderate_hourly_SD	0.110692	-0.00541567	0.00339508	-0.107334	210	0.345344	Viral hepatitis	infectious diseases	Physical activity	Physical activity variability	Fraction of time
278	sedentary_overall_M10	0.110703	0.00608155	0.00381264	0.0493924	1177	0.345354	Overweight, obesity and other hyperalimentation	endocrine/metabolic	Physical activity	Physical activity	Fraction of time
195	MVPA_within_day_SD_M10	0.110716	-0.0019536	0.0012248	-0.0414375	1585	0.345372	Cancer, suspected or other	neoplasms	Physical activity	Physical activity variability	Fraction of time
965	sedentary_within_day_SD	0.110746	-0.0022065	0.00138347	-0.0634628	654	0.345442	Poisoning by analgesics, antipyretics, and antirheumatics	injuries & poisonings	Physical activity	Physical activity variability	Fraction of time
367	MET_overall_M10	0.110758	-0.022821	0.0143092	-0.0784784	400	0.345455	Disorders of refraction and accommodation; blindness and low vision	sense organs	Physical activity	Physical activity	MET
529	acceleration_overall	0.110786	-1.30638	0.81919	-0.157987	88	0.345518	Diseases and other conditions of the tongue	digestive	Physical activity	Physical activity	g
427	total_sleep_mean	0.110832	0.0486723	0.0305247	0.0387819	1891	0.345638	Cardiac dysrhythmias	circulatory system	Sleep	Sleep	Hours
509	sedentary_hourly_SD	0.110853	0.00425864	0.00267095	0.133656	139	0.345671	Respiratory failure, insufficiency, arrest	respiratory	Physical activity	Physical activity variability	Fraction of time
364	sleep_hourly_SD	0.110858	-0.00263391	0.00165197	-0.140845	118	0.345671	Corneal opacity and other disorders of cornea	sense organs	Sleep	Sleep variability	Fraction of time
342	acceleration_between_day_SD	0.110906	-0.761716	0.477807	-0.157371	100	0.345795	Hemiplegia	neurological	Physical activity	Physical activity variability	g
735	moderate_between_day_SD	0.110931	-0.00119852	0.00075186	-0.0594115	715	0.345849	Acquired foot deformities	musculoskeletal	Physical activity	Physical activity variability	Fraction of time
272	MET_peak_time_mean	0.110957	-0.0533325	0.033459	-0.0276732	4336	0.345906	Disorders of lipoid metabolism	endocrine/metabolic	Diurnal rhythms	Phase	Hours past midnight
625	sleep_peak_time_mean	0.11098	-0.109981	0.0690032	-0.118317	184	0.345955	Pain and other symptoms associated with female genital organs	genitourinary	Diurnal rhythms	Phase	Hours past midnight
729	sedentary_RA	0.110988	0.0147445	0.00925103	0.0907865	301	0.345957	Other disorders of soft tissues	musculoskeletal	Diurnal rhythms	Amplitude
916	MVPA_overall_M10	0.111004	-0.014715	0.00923293	-0.139195	127	0.345982	Contusion	injuries & poisonings	Physical activity	Physical activity	Fraction of time
1019	moderate_within_day_SD	0.11103	-0.00228474	0.00143367	-0.0499791	999	0.346039	Other ill-defined and unknown causes of morbidity and mortality		Physical activity	Physical activity variability	Fraction of time
994	sedentary_hourly_SD	0.111085	0.00272787	0.00171199	0.0856132	347	0.34618	Sepsis and SIRS	injuries & poisonings	Physical activity	Physical activity variability	Fraction of time
627	walking_within_day_SD	0.111091	-0.00263529	0.00165391	-0.0587457	773	0.34618	Menopausal and postmenopausal disorders	genitourinary	Physical activity	Physical activity variability	Fraction of time
557	MET_within_day_SD_M10	0.111113	-0.015198	0.00953891	-0.11274	195	0.346226	Intestinal malabsorption (non-celiac)	digestive	Physical activity	Physical activity variability
939	main_sleep_offset_mean	0.111131	0.055102	0.0345861	0.0542193	892	0.346257	Atopic/contact dermatitis due to other or unspecified	dermatologic	Diurnal rhythms	Phase	Hours past midnight
626	self_report_daytime_dozing	0.111146	0.0087392	0.00548554	0.0527922	1005	0.346261	Disorders of menstruation and other abnormal bleeding from female genital tract	genitourinary	Sleep	Self-report
728	tasks_light_within_day_SD	0.111148	-0.00417025	0.00261768	-0.0942012	283	0.346261	Disorders of muscle, ligament, and fascia	musculoskeletal	Physical activity	Physical activity variability	Fraction of time
293	self_report_sleeplessness	0.111159	0.0698283	0.0438314	0.139692	119	0.346273	Symptoms involving head and neck	mental disorders	Sleep	Self-report
602	sleep_within_day_SD_L5	0.111203	0.00905677	0.00568583	0.144337	116	0.346354	Other disorders of prostate	genitourinary	Sleep	Sleep
430	main_sleep_offset_mean	0.111209	0.141897	0.089084	0.139624	131	0.346354	Intracranial hemorrhage	circulatory system	Diurnal rhythms	Phase	Hours past midnight
722	MVPA_overall	0.111209	-0.00265039	0.00166394	-0.0458046	1229	0.346354	Intervertebral disc disorders	musculoskeletal	Physical activity	Physical activity	Fraction of time
526	MET_within_day_SD_M10	0.111233	-0.0243636	0.0152968	-0.18073	76	0.346406	Diseases of the jaws	digestive	Physical activity	Physical activity variability
792	sleep_peak_quality_SD	0.111254	-0.0093442	0.00586712	-0.220872	51	0.346431	Abnormal Papanicolaou smear of cervix and cervical HPV	genitourinary	Sleep	Sleep variability	Hours
414	sedentary_overall_M10	0.111257	0.0129535	0.00813342	0.105204	221	0.346431	Other forms of chronic heart disease	circulatory system	Physical activity	Physical activity	Fraction of time
350	main_sleep_onset_mean	0.111281	0.103454	0.0649625	0.0922374	305	0.346482	Abnormal movement	neurological	Diurnal rhythms	Phase	Hours past midnight
578	moderate_within_day_SD_M10	0.1113	-0.00220098	0.00138215	-0.0416356	1487	0.346517	Gastrointestinal hemorrhage	digestive	Physical activity	Physical activity variability	Fraction of time
590	acceleration_L5_time	0.111313	0.169046	0.10616	0.145585	122	0.346517	Pyelonephritis	genitourinary	Diurnal rhythms	Phase	Hours past midnight
946	self_report_sleep_duration_abs_dev	0.111315	0.14015	0.0880139	0.216642	52	0.346517	Anaphylactic shock NOS	injuries & poisonings	Sleep	Self-report	Hours
562	sedentary_within_day_SD_L5	0.111362	0.00188507	0.00118397	0.0319248	2694	0.346612	Diverticulosis and diverticulitis	digestive	Physical activity	Physical activity variability	Fraction of time
41	inactivity_peak_value_mean	0.111369	0.0750043	0.0471094	0.05252	929	0.346612	Bacterial infection NOS	infectious diseases	Sleep	Sleep
572	acceleration_hourly_SD_M10	0.111369	-3.128	1.96467	-0.15172	100	0.346612	Ascites (non malignant)	digestive	Physical activity	Physical activity variability	Fraction of time
705	walking_within_day_SD_M10	0.111395	0.0095269	0.0059842	0.202648	60	0.34667	Disorders of sweat glands	dermatologic	Physical activity	Physical activity variability	Fraction of time
281	MET_peak_time_mean_abs_dev	0.111416	-0.167779	0.105394	-0.143436	125	0.346709	Other deficiency anemia	hematopoietic	Diurnal rhythms	Phase	Hours
618	MET_RA	0.111428	0.00340691	0.0021402	0.0533083	880	0.346719	Genital prolapse	genitourinary	Diurnal rhythms	Amplitude	MET
793	acceleration_between_day_SD	0.111434	-0.892066	0.560401	-0.184301	69	0.346719	Nonspecific abnormal findings on radiological and other examination of musculoskeletal system	symptoms	Physical activity	Physical activity variability	g
350	self_report_sleep_duration_abs_dev	0.111445	0.0591562	0.0371633	0.0914425	305	0.346727	Abnormal movement	neurological	Sleep	Self-report	Hours
747	walking_hourly_SD_M10	0.111462	-0.00497577	0.00312605	-0.10125	248	0.346758	Cardiac and circulatory congenital anomalies	congenital anomalies	Physical activity	Physical activity variability	Fraction of time
580	moderate_between_day_SD	0.111497	-0.00341349	0.00214475	-0.169209	87	0.346841	Nephritis; nephrosis; renal sclerosis	genitourinary	Physical activity	Physical activity variability	Fraction of time
907	sleep_peak_time_mean_abs_dev	0.111516	0.102614	0.0644777	0.166645	97	0.346854	Injuries to the nervous system	injuries & poisonings	Diurnal rhythms	Phase	Hours
451	inactivity_peak_time_mean	0.111516	-0.0921773	0.0579195	-0.094743	284	0.346854	Phlebitis and thrombophlebitis	circulatory system	Diurnal rhythms	Phase	Hours past midnight
571	self_report_IPAQ_activity_group	0.111584	-0.0589094	0.0370213	-0.127319	153	0.34704	Chronic liver disease and cirrhosis	digestive	Physical activity	Self-report physical activity
339	MET_overall_L5	0.111619	0.00256361	0.00161131	0.0587894	731	0.347062	Other headache syndromes	neurological	Physical activity	Physical activity	MET
441	acceleration_hourly_SD	0.111619	-2.87722	1.80842	-0.196911	57	0.347062	Vascular insufficiency of intestine	circulatory system	Physical activity	Physical activity variability	Fraction of time
429	self_report_snoring	0.111627	-0.101102	0.0635471	-0.210893	52	0.347062	Ill-defined descriptions and complications of heart disease	circulatory system	Sleep	Self-report
571	num_wakings_mean	0.111631	0.0848683	0.0533441	0.0939642	278	0.347062	Chronic liver disease and cirrhosis	digestive	Sleep	Sleep
627	walking_hourly_SD	0.111635	-0.00270638	0.00170112	-0.0585467	773	0.347062	Menopausal and postmenopausal disorders	genitourinary	Physical activity	Physical activity variability	Fraction of time
508	temp_cosinor_rsquared	0.111637	-0.0157131	0.00987664	-0.105946	212	0.347062	Pulmonary collapse; interstitial and compensatory emphysema	respiratory	Diurnal rhythms	Amplitude
159	amplitude	0.111659	-0.00683281	0.0042951	-0.0708444	471	0.347091	Malignant neoplasm of other and ill-defined sites within the digestive organs and peritoneum	neoplasms	Diurnal rhythms	Amplitude	g
733	acceleration_between_day_SD	0.11167	-0.556667	0.349931	-0.115007	177	0.347091	Other disorders of bone and cartilage	musculoskeletal	Physical activity	Physical activity variability	g
362	temp_within_day_SD	0.111682	-0.0438223	0.0275484	-0.0700638	494	0.347091	Other retinal disorders	sense organs	Diurnal rhythms	Variability	Celsius
396	WASO_mean	0.111683	0.0262561	0.0165057	0.138585	122	0.347091	Abnormal heart sounds	circulatory system	Sleep	Sleep	Hours
345	sleep_peak_quality_SD	0.111693	0.00376976	0.00236989	0.0891073	315	0.347091	Epilepsy, recurrent seizures, convulsions	neurological	Sleep	Sleep variability	Hours
665	tasks_light_hourly_SD	0.111696	0.00394151	0.00247789	0.0820547	404	0.347091	Obstetrical/birth trauma	pregnancy complications	Physical activity	Physical activity variability	Fraction of time
870	sedentary_overall	0.111701	0.00559107	0.00351496	0.0722453	456	0.347091	Open wounds of head; neck; and trunk	injuries & poisonings	Physical activity	Physical activity	Fraction of time
527	total_sleep_mean_abs_dev	0.111718	0.178781	0.112401	0.220153	51	0.347104	Diseases of the salivary glands	digestive	Sleep	Sleep	Hours
751	sedentary_overall_M10	0.111724	0.0178573	0.0112271	0.145031	114	0.347104	Genitourinary congenital anomalies	congenital anomalies	Physical activity	Physical activity	Fraction of time
709	moderate_between_day_SD	0.111729	0.00196508	0.00123549	0.0974101	261	0.347104	Diffuse diseases of connective tissue	dermatologic	Physical activity	Physical activity variability	Fraction of time
334	moderate_between_day_SD_M10	0.111829	-0.00564668	0.00355119	-0.142768	123	0.347392	Degenerative disease of the spinal cord	neurological	Physical activity	Physical activity variability	Fraction of time
579	acceleration_overall	0.111862	-0.716242	0.450485	-0.0866186	297	0.34747	Other symptoms involving abdomen and pelvis	digestive	Physical activity	Physical activity	g
854	total_sleep_mean_abs_dev	0.111898	0.106528	0.0670083	0.13118	147	0.347524	Complications of cardiac/vascular device, implant, and graft	injuries & poisonings	Sleep	Sleep	Hours
507	sleep_within_day_SD_L5	0.1119	0.00401309	0.00252432	0.0639562	600	0.347524	Pleurisy; pleural effusion	respiratory	Sleep	Sleep
477	MET_RA	0.111903	-0.00723452	0.00455071	-0.113199	181	0.347524	Epistaxis or throat hemorrhage	respiratory	Diurnal rhythms	Amplitude	MET
252	MVPA_hourly_SD_M10	0.111926	-0.00795599	0.00500486	-0.165946	91	0.347571	Disorders of parathyroid gland	endocrine/metabolic	Physical activity	Physical activity variability	Fraction of time
835	acceleration_between_day_SD_M10	0.111933	0.922575	0.580374	0.0897286	295	0.347571	Internal derangement of knee	injuries & poisonings	Physical activity	Physical activity variability	Fraction of time
537	walking_hourly_SD_M10	0.111973	-0.00471338	0.00296543	-0.0959104	275	0.347671	Other disorders of stomach and duodenum	digestive	Physical activity	Physical activity variability	Fraction of time
613	walking_peak_value_mean	0.111995	-0.0162355	0.0102152	-0.137262	133	0.347712	Other nonmalignant breast conditions	genitourinary	Physical activity	Physical activity	Hours
859	phase_abs_dev	0.112002	-0.0653305	0.041106	-0.102832	244	0.347712	Complication due to other implant and internal device	injuries & poisonings	Diurnal rhythms	Phase	Hours
720	acceleration_M10_time_abs_dev	0.112054	-0.15515	0.0976351	-0.166775	87	0.347843	Spinal stenosis	musculoskeletal	Diurnal rhythms	Phase	Hours
560	moderate_hourly_SD	0.11206	-0.00424273	0.00266996	-0.0840877	341	0.347843	Intestinal obstruction without mention of hernia	digestive	Physical activity	Physical activity variability	Fraction of time
502	num_wakings_mean	0.11207	0.14652	0.0922079	0.162223	91	0.347851	Postinflammatory pulmonary fibrosis	respiratory	Sleep	Sleep
532	acceleration_peak_time_mean_abs_dev	0.112125	0.08235	0.0518325	0.0712621	509	0.347993	Dysphagia	digestive	Diurnal rhythms	Phase	Hours
626	acceleration_peak_value_SD	0.112136	-1.1494	0.723472	-0.0461453	1215	0.347993	Disorders of menstruation and other abnormal bleeding from female genital tract	genitourinary	Physical activity	Physical activity variability	Fraction of time
454	acceleration_peak_value_SD	0.112139	-1.33089	0.837716	-0.0534316	838	0.347993	Varicose veins	circulatory system	Physical activity	Physical activity variability	Fraction of time
661	main_sleep_duration_mean_abs_dev	0.112152	-0.0868752	0.0546848	-0.12478	166	0.348007	Fetal distress and abnormal forces of labor	pregnancy complications	Sleep	Sleep	Hours
384	sedentary_peak_time_mean	0.112184	-0.444928	0.280091	-0.190851	66	0.348053	Other disorders of tympanic membrane	sense organs	Diurnal rhythms	Phase	Hours past midnight
1001	self_report_sleep_duration	0.112184	0.212474	0.133757	0.212401	55	0.348053	Foreign body injury		Sleep	Self-report	Hours
529	tasks_light_overall	0.11219	-0.00629716	0.00396426	-0.166156	88	0.348053	Diseases and other conditions of the tongue	digestive	Physical activity	Physical activity	Hours
738	sedentary_overall_M10	0.1122	-0.0269304	0.016954	-0.21872	50	0.348055	Other acquired musculoskeletal deformity	musculoskeletal	Physical activity	Physical activity	Fraction of time
565	sedentary_overall_M10	0.112206	-0.0056718	0.00357073	-0.0460645	1180	0.348055	Anal and rectal conditions	digestive	Physical activity	Physical activity	Fraction of time
520	self_report_nap_during_day	0.112228	0.0323123	0.0203433	0.128459	144	0.348099	Disorders of tooth development	digestive	Sleep	Self-report
288	temp_RA	0.112245	0.0029322	0.0018462	0.0895277	296	0.348122	Diseases of white blood cells	hematopoietic	Diurnal rhythms	Amplitude
574	main_sleep_onset_SD	0.112251	0.0311316	0.0196016	0.0457573	1289	0.348122	Cholelithiasis and cholecystitis	digestive	Diurnal rhythms	Phase Variability	Hours
357	sedentary_peak_time_mean_abs_dev	0.11227	-0.16238	0.102246	-0.120231	178	0.348146	Inflammatory and toxic neuropathy	neurological	Diurnal rhythms	Phase	Hours
764	MET_within_day_SD_L5	0.112274	0.00412818	0.00259943	0.0872023	321	0.348146	Sciatica	symptoms	Physical activity	Physical activity variability
835	sleep_hourly_SD	0.112307	-0.00164323	0.0010348	-0.08787	296	0.348223	Internal derangement of knee	injuries & poisonings	Sleep	Sleep variability	Fraction of time
568	sedentary_within_day_SD	0.112339	0.00292097	0.00183961	0.0840122	359	0.3483	Other disorders of peritoneum	digestive	Physical activity	Physical activity variability	Fraction of time
858	sedentary_hourly_SD_M10	0.112355	-0.00320437	0.00201818	-0.0946035	283	0.348315	Complication of internal orthopedic device	injuries & poisonings	Physical activity	Physical activity variability	Fraction of time
714	tasks_light_within_day_SD	0.11236	0.00343868	0.00216578	0.0776759	422	0.348315	Rheumatoid arthritis and other inflammatory polyarthropathies	musculoskeletal	Physical activity	Physical activity variability	Fraction of time
427	sedentary_overall_M10	0.112371	0.00462763	0.00291471	0.0375841	1891	0.348317	Cardiac dysrhythmias	circulatory system	Physical activity	Physical activity	Fraction of time
368	acceleration_between_day_SD_M10	0.112376	-0.888425	0.559581	-0.0864072	322	0.348317	Visual disturbances	sense organs	Physical activity	Physical activity variability	Fraction of time
536	moderate_peak_value_mean	0.112426	0.0252173	0.0158855	0.214424	52	0.348448	Disorders of function of stomach	digestive	Physical activity	Physical activity	Hours
426	MET_within_day_SD_L5	0.112457	0.0028505	0.00179581	0.0602129	712	0.348522	Cardiac conduction disorders	circulatory system	Physical activity	Physical activity variability
512	acceleration_during_main_sleep_mean	0.112466	-0.0259338	0.0163387	-0.0592928	744	0.348522	Other symptoms of respiratory system	respiratory	Sleep	Sleep	g
429	acceleration_hourly_SD_M10	0.112478	-4.11793	2.59445	-0.199735	56	0.348522	Ill-defined descriptions and complications of heart disease	circulatory system	Physical activity	Physical activity variability	Fraction of time
285	main_sleep_offset_mean_abs_dev	0.112485	0.0342703	0.0215919	0.051582	994	0.348522	Other anemias	hematopoietic	Diurnal rhythms	Phase	Hours
184	walking_hourly_SD_M10	0.112497	-0.00792984	0.00499635	-0.161361	95	0.348522	Cancer of other female genital organs	neoplasms	Physical activity	Physical activity variability	Fraction of time
782	acceleration_peak_value_SD	0.112501	-3.10941	1.95917	-0.124835	153	0.348522	Symptoms involving skin and other integumentary tissue	symptoms	Physical activity	Physical activity variability	Fraction of time
800	MVPA_hourly_SD	0.112504	0.00628886	0.0039625	0.12028	166	0.348522	Fracture of lower limb	injuries & poisonings	Physical activity	Physical activity variability	Fraction of time
726	sedentary_overall_L5	0.112524	0.00290581	0.001831	0.0535283	880	0.348558	Peripheral enthesopathies and allied syndromes	musculoskeletal	Physical activity	Physical activity	Fraction of time
297	acceleration_peak_value_SD	0.11254	-4.20796	2.65163	-0.168939	80	0.348586	Suicidal ideation or attempt	mental disorders	Physical activity	Physical activity variability	Fraction of time
624	sleep_peak_time_mean_abs_dev	0.112573	0.047513	0.0299428	0.0771606	435	0.34865	Symptoms involving female genital tract	genitourinary	Diurnal rhythms	Phase	Hours
8	amplitude	0.112577	-0.00885354	0.00557959	-0.0917959	273	0.34865	Intestinal infection	infectious diseases	Diurnal rhythms	Amplitude	g
830	sedentary_within_day_SD	0.112601	-0.0043811	0.0027612	-0.126008	158	0.348701	Dislocation	injuries & poisonings	Physical activity	Physical activity variability	Fraction of time
579	temp_IV	0.112673	0.0335076	0.0211224	0.0894342	297	0.348862	Other symptoms involving abdomen and pelvis	digestive	Diurnal rhythms	Variability
454	MET_peak_time_mean_abs_dev	0.112676	-0.0651729	0.0410839	-0.055717	840	0.348862	Varicose veins	circulatory system	Diurnal rhythms	Phase	Hours
495	sedentary_overall	0.112682	0.00220567	0.00139044	0.0285007	3339	0.348862	Asthma	respiratory	Physical activity	Physical activity	Fraction of time
465	MVPA_overall	0.112692	-0.00698793	0.00440527	-0.120767	167	0.348862	Acute upper respiratory infections of multiple or unspecified sites	respiratory	Physical activity	Physical activity	Fraction of time
430	sleep_within_day_SD_L5	0.112695	0.00847383	0.00534205	0.135047	131	0.348862	Intracranial hemorrhage	circulatory system	Sleep	Sleep
38	sleep_hourly_SD_L5	0.1127	0.00698079	0.00440087	0.0750561	445	0.348862	Septicemia	infectious diseases	Sleep	Sleep	Fraction of time
800	MVPA_hourly_SD_M10	0.11271	0.00579982	0.00365645	0.120972	166	0.348868	Fracture of lower limb	injuries & poisonings	Physical activity	Physical activity variability	Fraction of time
965	temp_L1_time_abs_dev	0.11274	0.139885	0.0881966	0.0626781	654	0.348897	Poisoning by analgesics, antipyretics, and antirheumatics	injuries & poisonings	Diurnal rhythms	Phase	Hours
385	self_report_daytime_dozing	0.112742	0.0404762	0.02552	0.244511	42	0.348897	Other disorders of middle ear and mastoid	sense organs	Sleep	Self-report
634	acceleration_hourly_SD_M10	0.11275	-1.44643	0.911993	-0.0701572	501	0.348897	Miscarriage; stillbirth	pregnancy complications	Physical activity	Physical activity variability	Fraction of time
562	total_sleep_mean	0.11275	0.0410555	0.025886	0.0327128	2694	0.348897	Diverticulosis and diverticulitis	digestive	Sleep	Sleep	Hours
371	acceleration_overall_L5	0.11276	-0.186336	0.117491	-0.102028	244	0.348905	Inflammation of the eye	sense organs	Physical activity	Physical activity	g
81	sedentary_peak_time_mean_abs_dev	0.112771	0.229226	0.144539	0.169726	87	0.348913	Infection/inflammation of internal prosthetic device; implant; and graft	infectious diseases	Diurnal rhythms	Phase	Hours
514	walking_within_day_SD_M10	0.11281	-0.0057067	0.00359875	-0.121388	169	0.348981	Abnormal findings examination of lungs	respiratory	Physical activity	Physical activity variability	Fraction of time
441	temp_phase	0.112813	-1.07135	0.675616	-0.208047	57	0.348981	Vascular insufficiency of intestine	circulatory system	Diurnal rhythms	Phase	Hours past midnight
153	inactivity_peak_value_mean	0.112816	-0.118978	0.0750313	-0.0833118	356	0.348981	Colorectal cancer	neoplasms	Sleep	Sleep
274	sedentary_peak_time_mean_abs_dev	0.112825	0.101987	0.0643176	0.0755144	469	0.348985	Gout and other crystal arthropathies	endocrine/metabolic	Diurnal rhythms	Phase	Hours
783	inactivity_peak_time_mean_abs_dev	0.112841	-0.0591573	0.0373089	-0.089402	316	0.349009	Fever of unknown origin	symptoms	Diurnal rhythms	Phase	Hours
81	acceleration_peak_value_mean	0.112854	-4.62415	2.91643	-0.159197	87	0.349027	Infection/inflammation of internal prosthetic device; implant; and graft	infectious diseases	Physical activity	Physical activity	g
960	moderate_between_day_SD	0.112874	-0.000788924	0.000497598	-0.0391074	1720	0.349062	Poisoning by antibiotics	injuries & poisonings	Physical activity	Physical activity variability	Fraction of time
650	sedentary_overall	0.112893	-0.00930697	0.0058705	-0.120261	167	0.349086	Normal delivery	pregnancy complications	Physical activity	Physical activity	Fraction of time
514	acceleration_within_day_SD	0.112897	-1.22031	0.769738	-0.114672	169	0.349086	Abnormal findings examination of lungs	respiratory	Physical activity	Physical activity variability	Fraction of time
335	main_sleep_duration_mean_abs_dev	0.112927	0.112314	0.0708504	0.161318	102	0.349155	Multiple sclerosis	neurological	Sleep	Sleep	Hours
1010	MET_overall	0.112985	-0.00911741	0.0057524	-0.0549853	815	0.349309	Other tests		Physical activity	Physical activity	MET
386	acceleration_overall	0.113015	-0.436749	0.275579	-0.0528182	815	0.349379	Vertiginous syndromes and other disorders of vestibular system	sense organs	Physical activity	Physical activity	g
830	walking_hourly_SD	0.113039	0.00580126	0.00366071	0.125498	158	0.349429	Dislocation	injuries & poisonings	Physical activity	Physical activity variability	Fraction of time
275	tasks_light_overall_M10	0.113084	-0.00649212	0.00409717	-0.0984981	258	0.349537	Disorders of mineral metabolism	endocrine/metabolic	Physical activity	Physical activity	Fraction of time
80	acceleration_within_day_SD_M10	0.11309	-1.15221	0.727168	-0.0832222	330	0.349537	Postoperative infection	infectious diseases	Physical activity	Physical activity variability	Fraction of time
81	moderate_overall_M10	0.113097	0.0107375	0.00677666	0.16404	87	0.349537	Infection/inflammation of internal prosthetic device; implant; and graft	infectious diseases	Physical activity	Physical activity	Fraction of time
446	moderate_between_day_SD_M10	0.113162	-0.00781384	0.00493237	-0.197562	64	0.349695	Polyarteritis nodosa and allied conditions	circulatory system	Physical activity	Physical activity variability	Fraction of time
565	acceleration_M10_time	0.113164	0.0678404	0.0428235	0.0472018	1175	0.349695	Anal and rectal conditions	digestive	Diurnal rhythms	Phase	Hours past midnight
289	acceleration_hourly_SD_M10	0.113211	-1.70294	1.0751	-0.0825987	339	0.349814	Other diseases of blood and blood-forming organs	hematopoietic	Physical activity	Physical activity variability	Fraction of time
344	MET_within_day_SD	0.113227	-0.0317974	0.0200753	-0.216548	55	0.349839	Other paralytic syndromes	neurological	Physical activity	Physical activity variability
174	moderate_within_day_SD_M10	0.113234	-0.00263206	0.00166178	-0.0497902	1048	0.349839	Breast cancer	neoplasms	Physical activity	Physical activity variability	Fraction of time
580	amplitude	0.113266	-0.0157635	0.00995335	-0.16344	88	0.349913	Nephritis; nephrosis; renal sclerosis	genitourinary	Diurnal rhythms	Amplitude	g
474	total_sleep_mean	0.113302	-0.104526	0.0660061	-0.0832857	365	0.350001	Acute and chronic tonsillitis	respiratory	Sleep	Sleep	Hours
368	sleep_peak_time_mean	0.113337	-0.0823221	0.0519899	-0.0885611	322	0.350084	Visual disturbances	sense organs	Diurnal rhythms	Phase	Hours past midnight
600	sleep_hourly_SD_L5	0.113437	0.00451239	0.00285055	0.0485163	1242	0.35037	Hyperplasia of prostate	genitourinary	Sleep	Sleep	Fraction of time
745	sleep_overall_L5	0.113459	-0.00885627	0.00559499	-0.144342	115	0.350412	Pain in joint	musculoskeletal	Sleep	Sleep	Fraction of time
510	temp_RA	0.113469	0.00449677	0.00284094	0.137298	125	0.35042	Other diseases of lung	respiratory	Diurnal rhythms	Amplitude
414	main_sleep_duration_mean	0.113478	-0.114384	0.0722665	-0.106864	221	0.350422	Other forms of chronic heart disease	circulatory system	Sleep	Sleep	Hours
526	walking_overall	0.113489	-0.0080143	0.0050635	-0.180835	76	0.350434	Diseases of the jaws	digestive	Physical activity	Physical activity	Hours
751	temp_phase_abs_dev	0.113498	0.641345	0.405217	0.147618	114	0.350437	Genitourinary congenital anomalies	congenital anomalies	Diurnal rhythms	Phase	Hours
251	MET_within_day_SD_L5	0.11351	0.0084551	0.00534231	0.178603	76	0.350438	Other disorders of pancreatic internal secretion	endocrine/metabolic	Physical activity	Physical activity variability
379	acceleration_M10_time	0.113515	0.10621	0.0671095	0.0738988	468	0.350438	Other disorders of eye	sense organs	Diurnal rhythms	Phase	Hours past midnight
575	acceleration_overall_L5	0.113522	-0.158305	0.100028	-0.08668	337	0.350438	Other biliary tract disease	digestive	Physical activity	Physical activity	g
165	other_sleep_mean	0.113544	0.089017	0.0562502	0.121511	161	0.350457	Cancer within the respiratory system	neoplasms	Sleep	Sleep	Hours
930	self_report_nap_during_day	0.113549	0.0402668	0.0254447	0.160083	91	0.350457	Allergic reaction to food	injuries & poisonings	Sleep	Self-report
70	sedentary_hourly_SD_M10	0.113557	0.00369492	0.00233492	0.109086	210	0.350457	Viral hepatitis	infectious diseases	Physical activity	Physical activity variability	Fraction of time
244	other_sleep_mean	0.113559	0.0286237	0.0180882	0.0390722	1676	0.350457	Hypothyroidism	endocrine/metabolic	Sleep	Sleep	Hours
361	MET_peak_time_mean_abs_dev	0.113577	0.101789	0.0643268	0.0870206	336	0.350462	Retinal detachments and defects	sense organs	Diurnal rhythms	Phase	Hours
479	main_sleep_ratio_mean	0.113577	-0.00208261	0.00131613	-0.0920517	273	0.350462	Other upper respiratory disease	respiratory	Sleep	Sleep
654	main_sleep_offset_mean	0.113589	-0.156881	0.0991463	-0.154368	112	0.350476	Other and unspecified complications of birth; puerperium affecting management of mother	pregnancy complications	Diurnal rhythms	Phase	Hours past midnight
334	main_sleep_offset_mean	0.113621	0.146186	0.0923952	0.143844	123	0.35055	Degenerative disease of the spinal cord	neurological	Diurnal rhythms	Phase	Hours past midnight
241	total_sleep_mean_abs_dev	0.113688	0.119115	0.0752995	0.146679	117	0.350721	Nontoxic nodular goiter	endocrine/metabolic	Sleep	Sleep	Hours
184	walking_peak_value_mean	0.113692	-0.0190676	0.0120539	-0.161206	95	0.350721	Cancer of other female genital organs	neoplasms	Physical activity	Physical activity	Hours
729	sedentary_hourly_SD_L5	0.113713	-0.00769887	0.00486723	-0.0899904	301	0.350752	Other disorders of soft tissues	musculoskeletal	Physical activity	Physical activity variability	Fraction of time
707	self_report_daytime_dozing	0.113718	0.0373627	0.0236208	0.225702	51	0.350752	Chronic ulcer of skin	dermatologic	Sleep	Self-report
442	self_report_IPAQ_activity_group	0.113726	-0.0732083	0.0462822	-0.158222	98	0.350752	Other aneurysm	circulatory system	Physical activity	Self-report physical activity
532	MET_peak_time_mean_abs_dev	0.113736	0.0833964	0.0527266	0.0712965	508	0.350757	Dysphagia	digestive	Diurnal rhythms	Phase	Hours
608	sedentary_peak_time_mean_abs_dev	0.113743	-0.160833	0.101687	-0.119086	184	0.350757	Other disorders of male genital organs	genitourinary	Diurnal rhythms	Phase	Hours
502	self_report_sleep_duration_abs_dev	0.113753	0.106632	0.0674201	0.16483	91	0.350763	Postinflammatory pulmonary fibrosis	respiratory	Sleep	Self-report	Hours
197	moderate_hourly_SD_M10	0.113791	-0.00299631	0.00189467	-0.0498133	1031	0.350857	Chemotherapy	neoplasms	Physical activity	Physical activity variability	Fraction of time
380	MVPA_overall_M10	0.113814	-0.0163185	0.0103195	-0.154363	101	0.350904	Disorders of external ear	sense organs	Physical activity	Physical activity	Fraction of time
475	mesor	0.113848	0.00745159	0.00471266	0.0798439	361	0.350972	Chronic sinusitis	respiratory	Physical activity	Physical activity	g
1001	sedentary_overall_L5	0.113852	0.0112456	0.0071122	0.207156	55	0.350972	Foreign body injury		Physical activity	Physical activity	Fraction of time
560	MET_overall_M10	0.113877	-0.0242189	0.0153181	-0.0832853	341	0.351026	Intestinal obstruction without mention of hernia	digestive	Physical activity	Physical activity	MET
560	amplitude	0.113902	-0.0078943	0.00499339	-0.0818503	341	0.351079	Intestinal obstruction without mention of hernia	digestive	Diurnal rhythms	Amplitude	g
182	main_sleep_duration_mean_abs_dev	0.113911	-0.106711	0.0674998	-0.153271	108	0.351081	Malignant neoplasm of uterus	neoplasms	Sleep	Sleep	Hours
514	sleep_peak_quality_mean	0.113953	-0.00761974	0.0048204	-0.119125	168	0.351188	Abnormal findings examination of lungs	respiratory	Sleep	Sleep	Hours
415	MET_peak_time_mean	0.113974	-0.153387	0.097041	-0.0795893	390	0.351227	Pulmonary heart disease	circulatory system	Diurnal rhythms	Phase	Hours past midnight
522	inactivity_peak_value_mean	0.113999	0.189155	0.119678	0.132451	140	0.351281	Diseases of pulp and periapical tissues	digestive	Sleep	Sleep
474	main_sleep_offset_mean	0.114014	-0.0847745	0.0536391	-0.0834164	365	0.351303	Acute and chronic tonsillitis	respiratory	Diurnal rhythms	Phase	Hours past midnight
628	MVPA_overall_M10	0.114053	-0.00707679	0.00447815	-0.066942	557	0.351398	Ovarian cyst	genitourinary	Physical activity	Physical activity	Fraction of time
961	total_sleep_mean_abs_dev	0.114065	0.120207	0.076069	0.148024	116	0.351403	Poisoning by other anti-infectives	injuries & poisonings	Sleep	Sleep	Hours
532	self_report_sleep_duration	0.114081	-0.0711195	0.0450075	-0.0710949	508	0.351403	Dysphagia	digestive	Sleep	Self-report	Hours
697	self_report_daytime_dozing	0.114083	-0.0372984	0.0236039	-0.225314	50	0.351403	Sarcoidosis	dermatologic	Sleep	Self-report
401	acceleration_peak_time_mean_abs_dev	0.114086	0.027243	0.0172408	0.0235749	7697	0.351403	Hypertension	circulatory system	Diurnal rhythms	Phase	Hours
465	acceleration_peak_time_mean	0.114118	0.228689	0.144739	0.120606	167	0.351477	Acute upper respiratory infections of multiple or unspecified sites	respiratory	Diurnal rhythms	Phase	Hours past midnight
782	main_sleep_offset_mean_abs_dev	0.114137	0.0858283	0.0543243	0.129185	153	0.351512	Symptoms involving skin and other integumentary tissue	symptoms	Diurnal rhythms	Phase	Hours
189	sleep_hourly_SD	0.11415	-0.00158195	0.00100132	-0.084593	322	0.351528	Cancer of urinary organs (incl. kidney and bladder)	neoplasms	Sleep	Sleep variability	Fraction of time
612	acceleration_peak_value_mean	0.114172	-5.24665	3.32115	-0.180629	67	0.351572	Breast conditions, congenital or relating to hormones	genitourinary	Physical activity	Physical activity	g
790	temp_cosinor_rsquared	0.114241	-0.00922469	0.00584037	-0.0621976	632	0.35176	Nonspecific findings on examination of blood	symptoms	Diurnal rhythms	Amplitude
411	sleep_peak_quality_SD	0.114263	0.00152795	0.000967437	0.0361166	2226	0.351782	Ischemic Heart Disease	circulatory system	Sleep	Sleep variability	Hours
306	moderate_overall_M10	0.114264	-0.00216739	0.00137231	-0.0331118	2865	0.351782	Other mental disorder	mental disorders	Physical activity	Physical activity	Fraction of time
747	MET_within_day_SD_L5	0.114292	0.00471656	0.00298659	0.099631	248	0.351845	Cardiac and circulatory congenital anomalies	congenital anomalies	Physical activity	Physical activity variability
938	self_report_nap_during_day	0.114323	-0.0646389	0.0409329	-0.256975	35	0.351915	Dermatitis due to solar radiation	dermatologic	Sleep	Self-report
8	sleep_peak_time_mean_abs_dev	0.114359	0.0589362	0.037326	0.0957118	272	0.352001	Intestinal infection	infectious diseases	Diurnal rhythms	Phase	Hours
721	MET_within_day_SD	0.114392	-0.0129076	0.0081755	-0.0879034	303	0.352081	Spondylosis and allied disorders	musculoskeletal	Physical activity	Physical activity variability
568	acceleration_hourly_SD	0.114404	-1.15562	0.731976	-0.079088	359	0.352089	Other disorders of peritoneum	digestive	Physical activity	Physical activity variability	Fraction of time
965	MET_peak_value_mean	0.114411	-0.0235069	0.0148897	-0.0611209	654	0.352089	Poisoning by analgesics, antipyretics, and antirheumatics	injuries & poisonings	Physical activity	Physical activity	MET
442	moderate_overall_M10	0.114478	-0.00753485	0.00477362	-0.115112	181	0.352273	Other aneurysm	circulatory system	Physical activity	Physical activity	Fraction of time
870	MVPA_IV	0.114517	0.0204038	0.012928	0.0732359	456	0.352368	Open wounds of head; neck; and trunk	injuries & poisonings	Diurnal rhythms	Variability
184	walking_hourly_SD	0.114536	-0.00742298	0.0047035	-0.16058	95	0.352402	Cancer of other female genital organs	neoplasms	Physical activity	Physical activity variability	Fraction of time
411	sedentary_peak_value_mean	0.114555	0.00288677	0.00182927	0.0359185	2229	0.352432	Ischemic Heart Disease	circulatory system	Physical activity	Physical activity	Hours
374	main_sleep_duration_mean	0.114566	-0.0673247	0.0426631	-0.0628985	642	0.352432	Other disorders of eyelids	sense organs	Sleep	Sleep	Hours
367	MET_RA	0.114569	-0.00490424	0.0031078	-0.0767371	400	0.352432	Disorders of refraction and accommodation; blindness and low vision	sense organs	Diurnal rhythms	Amplitude	MET
380	sedentary_within_day_SD_L5	0.11458	0.00898075	0.00569125	0.152094	101	0.352432	Disorders of external ear	sense organs	Physical activity	Physical activity variability	Fraction of time
479	main_sleep_onset_mean_abs_dev	0.114587	0.0719578	0.0456016	0.0953555	273	0.352432	Other upper respiratory disease	respiratory	Diurnal rhythms	Phase	Hours
740	acceleration_IV	0.114599	-0.00906564	0.00574535	-0.0293885	3279	0.352432	Osteoarthrosis	musculoskeletal	Diurnal rhythms	Variability
990	sleep_within_day_SD_L5	0.114601	0.00472119	0.00299207	0.0752413	426	0.352432	Effects radiation NOS	injuries & poisonings	Sleep	Sleep
580	walking_overall_M10	0.11462	-0.0139432	0.00883703	-0.170578	88	0.352465	Nephritis; nephrosis; renal sclerosis	genitourinary	Physical activity	Physical activity	Fraction of time
522	tasks_light_hourly_SD	0.11463	0.00639061	0.0040504	0.13304	140	0.352474	Diseases of pulp and periapical tissues	digestive	Physical activity	Physical activity variability	Fraction of time
153	walking_within_day_SD	0.114643	-0.00375836	0.00238215	-0.0837811	356	0.352474	Colorectal cancer	neoplasms	Physical activity	Physical activity variability	Fraction of time
242	MVPA_overall	0.114646	-0.00498537	0.00315989	-0.0861585	329	0.352474	Thyrotoxicosis with or without goiter	endocrine/metabolic	Physical activity	Physical activity	Fraction of time
555	MET_hourly_SD_M10	0.114667	-0.0124948	0.00792005	-0.0814446	376	0.352513	Inflammatory bowel disease and other gastroenteritis and colitis	digestive	Physical activity	Physical activity variability
501	moderate_within_day_SD	0.114701	-0.00869582	0.00551252	-0.190222	68	0.352535	Pneumonitis due to inhalation of food or vomitus	respiratory	Physical activity	Physical activity variability	Fraction of time
227	MET_peak_value_mean	0.114703	-0.0636113	0.0403251	-0.165398	86	0.352535	Benign neoplasm of other endocrine glands and related structures	neoplasms	Physical activity	Physical activity	MET
214	temp_L1_time	0.114706	0.25328	0.160563	0.0729915	480	0.352535	Lipoma	neoplasms	Diurnal rhythms	Phase	Hours past midnight
351	acceleration_M10_time	0.114707	-0.0775864	0.049185	-0.0539829	887	0.352535	Other peripheral nerve disorders	neurological	Diurnal rhythms	Phase	Hours past midnight
158	moderate_overall_M10	0.114716	-0.0102848	0.00652007	-0.157123	96	0.352535	Neoplasm of unspecified nature of digestive system	neoplasms	Physical activity	Physical activity	Fraction of time
573	temp_phase	0.114731	0.35005	0.221924	0.0679768	554	0.352535	Other disorders of liver	digestive	Diurnal rhythms	Phase	Hours past midnight
506	moderate_within_day_SD_M10	0.114734	-0.00636036	0.00403237	-0.120318	165	0.352535	Empyema and pneumothorax	respiratory	Physical activity	Physical activity variability	Fraction of time
281	acceleration_RA	0.114742	-0.00962105	0.00609974	-0.136693	125	0.352535	Other deficiency anemia	hematopoietic	Diurnal rhythms	Amplitude
871	self_report_nap_during_day	0.114745	0.026099	0.0165466	0.103758	222	0.352535	Open wounds of extremities	injuries & poisonings	Sleep	Self-report
628	sleep_peak_time_mean	0.114758	0.0631166	0.0400176	0.0679	555	0.35255	Ovarian cyst	genitourinary	Diurnal rhythms	Phase	Hours past midnight
567	sedentary_overall_M10	0.114779	0.0165746	0.0105093	0.134613	129	0.35259	Peritonitis and retroperitoneal infections	digestive	Physical activity	Physical activity	Fraction of time
741	inactivity_peak_value_mean	0.114793	0.157893	0.100118	0.110561	196	0.352612	Symptoms and disorders of the joints	musculoskeletal	Sleep	Sleep
385	MET_hourly_SD	0.114845	-0.0328998	0.0208644	-0.212132	52	0.352715	Other disorders of middle ear and mastoid	sense organs	Physical activity	Physical activity variability
574	self_report_sleep_duration	0.114849	0.0457012	0.0289831	0.0456854	1293	0.352715	Cholelithiasis and cholecystitis	digestive	Sleep	Self-report	Hours
112	sedentary_peak_value_mean	0.114851	0.00933809	0.00592212	0.116188	184	0.352715	Candidiasis	infectious diseases	Physical activity	Physical activity	Hours
782	main_sleep_duration_mean	0.114863	-0.137677	0.0873165	-0.128626	153	0.35273	Symptoms involving skin and other integumentary tissue	symptoms	Sleep	Sleep	Hours
697	WASO_mean	0.114893	0.0347915	0.022067	0.183637	70	0.352795	Sarcoidosis	dermatologic	Sleep	Sleep	Hours
871	temp_IV	0.114917	0.0300986	0.0190917	0.0803354	371	0.352829	Open wounds of extremities	injuries & poisonings	Diurnal rhythms	Variability
555	moderate_peak_value_mean	0.114919	-0.00941168	0.00596992	-0.0800282	376	0.352829	Inflammatory bowel disease and other gastroenteritis and colitis	digestive	Physical activity	Physical activity	Hours
253	amplitude	0.114927	-0.0176751	0.0112118	-0.183261	67	0.352829	Disorders of the pituitary gland and its hypothalamic control	endocrine/metabolic	Diurnal rhythms	Amplitude	g
939	mesor	0.114945	0.00478035	0.00303243	0.0512215	893	0.352858	Atopic/contact dermatitis due to other or unspecified	dermatologic	Physical activity	Physical activity	g
612	temp_within_day_SD	0.114984	-0.115371	0.0731936	-0.184457	67	0.352947	Breast conditions, congenital or relating to hormones	genitourinary	Diurnal rhythms	Variability	Celsius
733	walking_overall_M10	0.114989	-0.00964984	0.00612216	-0.118053	177	0.352947	Other disorders of bone and cartilage	musculoskeletal	Physical activity	Physical activity	Fraction of time
726	sleep_hourly_SD	0.115007	-0.000965781	0.000612751	-0.0516442	883	0.352976	Peripheral enthesopathies and allied syndromes	musculoskeletal	Sleep	Sleep variability	Fraction of time
352	temp_within_day_SD	0.115043	-0.0889674	0.056452	-0.142243	116	0.353063	Disorders of other cranial nerves	neurological	Diurnal rhythms	Variability	Celsius
200	temp_RA	0.115102	0.00557866	0.00354038	0.170331	79	0.353222	Myeloproliferative disease	neoplasms	Diurnal rhythms	Amplitude
650	self_report_sleep_duration_abs_dev	0.115118	-0.0793314	0.0503482	-0.122629	167	0.353222	Normal delivery	pregnancy complications	Sleep	Self-report	Hours
523	acceleration_overall_L5	0.11512	0.259642	0.164785	0.142167	127	0.353222	Gingival and periodontal diseases	digestive	Physical activity	Physical activity	g
428	acceleration_peak_value_SD	0.115126	-1.88422	1.19586	-0.0756465	426	0.353222	Congestive heart failure; nonhypertensive	circulatory system	Physical activity	Physical activity variability	Fraction of time
591	sedentary_hourly_SD_L5	0.115144	0.00433464	0.0027512	0.0506667	985	0.353252	Urinary tract infection	genitourinary	Physical activity	Physical activity variability	Fraction of time
471	main_sleep_offset_mean_abs_dev	0.115165	0.0606815	0.0385169	0.0913349	295	0.353292	Nasal polyps	respiratory	Diurnal rhythms	Phase	Hours
297	MVPA_IV	0.115185	0.04804	0.0304945	0.172431	80	0.353329	Suicidal ideation or attempt	mental disorders	Diurnal rhythms	Variability
384	main_sleep_duration_mean	0.115205	0.20605	0.130802	0.192503	66	0.353368	Other disorders of tympanic membrane	sense organs	Sleep	Sleep	Hours
621	acceleration_between_day_SD	0.115226	-0.903604	0.573648	-0.186685	67	0.353406	Endometrial hyperplasia	genitourinary	Physical activity	Physical activity variability	g
521	phase	0.115247	0.0932347	0.059193	0.095766	275	0.353447	Diseases of hard tissues of teeth	digestive	Diurnal rhythms	Phase	Hours past midnight
215	acceleration_peak_value_mean	0.115272	-4.30523	2.7335	-0.148218	101	0.353499	Other benign neoplasm of connective and other soft tissue	neoplasms	Physical activity	Physical activity	g
331	acceleration_peak_value_SD	0.11529	-4.24812	2.69737	-0.170551	79	0.35353	Other cerebral degenerations	neurological	Physical activity	Physical activity variability	Fraction of time
348	walking_overall	0.115314	-0.00659374	0.00418702	-0.148781	113	0.353581	Other conditions of brain	neurological	Physical activity	Physical activity	Hours
1100	self_report_nap_during_day	0.115327	-0.028804	0.0182908	-0.114512	183	0.353591	Family history		Sleep	Self-report
747	self_report_sleep_duration_abs_dev	0.115333	-0.0647649	0.0411278	-0.100112	247	0.353591	Cardiac and circulatory congenital anomalies	congenital anomalies	Sleep	Self-report	Hours
726	MET_within_day_SD_L5	0.115352	0.00251894	0.00159969	0.0532092	883	0.353608	Peripheral enthesopathies and allied syndromes	musculoskeletal	Physical activity	Physical activity variability
475	inactivity_peak_time_mean_abs_dev	0.115355	-0.0548413	0.0348281	-0.0828794	360	0.353608	Chronic sinusitis	respiratory	Diurnal rhythms	Phase	Hours
334	sedentary_RA	0.115365	-0.0228061	0.0144838	-0.140424	123	0.353614	Degenerative disease of the spinal cord	neurological	Diurnal rhythms	Amplitude
727	MET_within_day_SD_L5	0.11538	0.0031451	0.0019975	0.066436	553	0.353637	Other disorders of synovium, tendon, and bursa	musculoskeletal	Physical activity	Physical activity variability
386	self_report_nap_during_day	0.1154	0.0178406	0.0113312	0.0709263	477	0.353658	Vertiginous syndromes and other disorders of vestibular system	sense organs	Sleep	Self-report
379	WASO_mean	0.115402	0.0134897	0.00856801	0.0712015	471	0.353658	Other disorders of eye	sense organs	Sleep	Sleep	Hours
938	temp_amplitude	0.11543	0.193751	0.123071	0.211743	50	0.353717	Dermatitis due to solar radiation	dermatologic	Diurnal rhythms	Amplitude	Celsius
803	sedentary_overall_M10	0.115456	0.0214344	0.0136162	0.174084	77	0.353773	Fracture of upper limb	injuries & poisonings	Physical activity	Physical activity	Fraction of time
241	MVPA_overall	0.115522	-0.00833168	0.00529363	-0.14399	117	0.353951	Nontoxic nodular goiter	endocrine/metabolic	Physical activity	Physical activity	Fraction of time
361	acceleration_peak_time_mean_abs_dev	0.115557	0.0996156	0.063298	0.086203	336	0.354013	Retinal detachments and defects	sense organs	Diurnal rhythms	Phase	Hours
703	sedentary_IV	0.115558	0.058356	0.0370809	0.205574	60	0.354013	Diseases of nail, NOS	dermatologic	Diurnal rhythms	Variability
830	sedentary_overall_M10	0.115617	-0.0150271	0.0095501	-0.122045	158	0.354169	Dislocation	injuries & poisonings	Physical activity	Physical activity	Fraction of time
275	sleep_peak_time_mean_abs_dev	0.115628	0.0605987	0.0385133	0.0984117	258	0.35418	Disorders of mineral metabolism	endocrine/metabolic	Diurnal rhythms	Phase	Hours
735	moderate_between_day_SD_M10	0.115646	-0.00234068	0.00148768	-0.0591807	715	0.354209	Acquired foot deformities	musculoskeletal	Physical activity	Physical activity variability	Fraction of time
960	moderate_overall	0.115675	-0.00138967	0.000883317	-0.0382403	1720	0.35425	Poisoning by antibiotics	injuries & poisonings	Physical activity	Physical activity	Fraction of time
361	main_sleep_duration_mean_abs_dev	0.115685	0.0599796	0.0381259	0.0861495	336	0.35425	Retinal detachments and defects	sense organs	Sleep	Sleep	Hours
560	main_sleep_ratio_mean	0.115688	-0.0018571	0.00118047	-0.0820843	341	0.35425	Intestinal obstruction without mention of hernia	digestive	Sleep	Sleep
835	acceleration_M10_time_abs_dev	0.115697	-0.0828556	0.0526686	-0.0890636	295	0.35425	Internal derangement of knee	injuries & poisonings	Diurnal rhythms	Phase	Hours
357	acceleration_between_day_SD_M10	0.115717	-1.18203	0.751419	-0.114963	178	0.35425	Inflammatory and toxic neuropathy	neurological	Physical activity	Physical activity variability	Fraction of time
529	self_report_IPAQ_activity_group	0.115722	0.102081	0.0648914	0.220623	48	0.35425	Diseases and other conditions of the tongue	digestive	Physical activity	Self-report physical activity
741	sleep_peak_quality_mean	0.115722	-0.00699534	0.00444701	-0.109364	196	0.35425	Symptoms and disorders of the joints	musculoskeletal	Sleep	Sleep	Hours
572	tasks_light_hourly_SD	0.115726	-0.00750362	0.00477019	-0.156211	100	0.35425	Ascites (non malignant)	digestive	Physical activity	Physical activity variability	Fraction of time
596	walking_within_day_SD	0.115734	-0.00250653	0.00159348	-0.0558754	827	0.35425	Other disorders of bladder	genitourinary	Physical activity	Physical activity variability	Fraction of time
472	MVPA_hourly_SD	0.115742	-0.00847601	0.00538858	-0.162111	93	0.35425	Chronic pharyngitis and nasopharyngitis	respiratory	Physical activity	Physical activity variability	Fraction of time
260	acceleration_peak_value_SD	0.115754	-4.27107	2.7154	-0.171472	78	0.35425	Protein-calorie malnutrition	endocrine/metabolic	Physical activity	Physical activity variability	Fraction of time
420	moderate_within_day_SD	0.115757	-0.00479961	0.00305146	-0.104992	212	0.35425	Carditis	circulatory system	Physical activity	Physical activity variability	Fraction of time
479	moderate_between_day_SD_M10	0.115762	-0.00373351	0.00237369	-0.0943964	273	0.35425	Other upper respiratory disease	respiratory	Physical activity	Physical activity variability	Fraction of time
579	sleep_hourly_SD_L5	0.115817	0.00837069	0.00532274	0.0900001	297	0.354396	Other symptoms involving abdomen and pelvis	digestive	Sleep	Sleep	Fraction of time
38	temp_cosinor_rsquared	0.115828	-0.0108366	0.00689094	-0.0730659	445	0.354402	Septicemia	infectious diseases	Diurnal rhythms	Amplitude
654	MVPA_within_day_SD_M10	0.115871	0.00715629	0.00455119	0.151791	112	0.35451	Other and unspecified complications of birth; puerperium affecting management of mother	pregnancy complications	Physical activity	Physical activity variability	Fraction of time
634	MET_RA	0.115884	0.00447505	0.0028461	0.0700215	502	0.354527	Miscarriage; stillbirth	pregnancy complications	Diurnal rhythms	Amplitude	MET
318	sedentary_peak_time_mean	0.115904	-0.121049	0.0769903	-0.0519235	960	0.354563	Tobacco use disorder	mental disorders	Diurnal rhythms	Phase	Hours past midnight
580	moderate_within_day_SD	0.115916	-0.00756685	0.00481289	-0.165526	88	0.354577	Nephritis; nephrosis; renal sclerosis	genitourinary	Physical activity	Physical activity variability	Fraction of time
569	main_sleep_ratio_mean	0.115936	-0.00183762	0.00116888	-0.0812232	350	0.354612	Other disorders of intestine	digestive	Sleep	Sleep
184	sedentary_RA	0.115962	0.0257331	0.0163695	0.158446	95	0.354667	Cancer of other female genital organs	neoplasms	Diurnal rhythms	Amplitude
595	MET_peak_time_mean_abs_dev	0.115996	0.14102	0.0897153	0.12056	171	0.354746	Hydronephrosis	genitourinary	Diurnal rhythms	Phase	Hours
715	self_report_nap_during_day	0.116018	0.031599	0.0201037	0.125623	151	0.35478	Other inflammatory spondylopathies	musculoskeletal	Sleep	Self-report
525	amplitude	0.116023	-0.010497	0.00667859	-0.108836	197	0.35478	Other diseases of the teeth and supporting structures	digestive	Diurnal rhythms	Amplitude	g
790	temp_phase_abs_dev	0.11603	-0.27673	0.176069	-0.063695	632	0.35478	Nonspecific findings on examination of blood	symptoms	Diurnal rhythms	Phase	Hours
681	sleep_within_day_SD_M10	0.11606	0.00471468	0.00299996	0.0699566	501	0.354848	Superficial cellulitis and abscess	dermatologic	Sleep	Sleep variability
220	cosinor_rsquared	0.11612	-0.0134382	0.00855212	-0.150246	102	0.355006	Benign neoplasm of ovary	neoplasms	Diurnal rhythms	Amplitude
580	sedentary_RA	0.116137	0.0271963	0.0173087	0.167456	88	0.355011	Nephritis; nephrosis; renal sclerosis	genitourinary	Diurnal rhythms	Amplitude
428	moderate_hourly_SD	0.116138	-0.00384809	0.00244906	-0.0762661	430	0.355011	Congestive heart failure; nonhypertensive	circulatory system	Physical activity	Physical activity variability	Fraction of time
702	acceleration_peak_value_mean	0.116154	-1.79317	1.14129	-0.0617343	586	0.355028	Degenerative skin conditions and other dermatoses	dermatologic	Physical activity	Physical activity	g
572	MET_overall	0.116159	-0.0254008	0.016167	-0.153187	100	0.355028	Ascites (non malignant)	digestive	Physical activity	Physical activity	MET
624	main_sleep_offset_mean_abs_dev	0.116168	0.0507662	0.0323121	0.0764108	435	0.355031	Symptoms involving female genital tract	genitourinary	Diurnal rhythms	Phase	Hours
306	sleep_peak_time_mean_abs_dev	0.116202	0.0207745	0.013224	0.0337376	2861	0.355112	Other mental disorder	mental disorders	Diurnal rhythms	Phase	Hours
750	tasks_light_peak_value_mean	0.116222	-0.0217871	0.0138693	-0.197404	62	0.355148	Digestive congenital anomalies	congenital anomalies	Physical activity	Physical activity	Fraction of time
395	sleep_within_day_SD_M10	0.116252	0.00446517	0.00284269	0.0662544	551	0.355199	Heart valve disorders	circulatory system	Sleep	Sleep variability
627	walking_overall	0.116254	-0.00257446	0.001639	-0.0580902	773	0.355199	Menopausal and postmenopausal disorders	genitourinary	Physical activity	Physical activity	Hours
414	temp_L1_time_abs_dev	0.116275	0.235466	0.149915	0.105505	221	0.35522	Other forms of chronic heart disease	circulatory system	Diurnal rhythms	Phase	Hours
174	self_report_IPAQ_activity_group	0.116279	-0.0336385	0.0214163	-0.0727016	482	0.35522	Breast cancer	neoplasms	Physical activity	Self-report physical activity
722	sleep_peak_time_mean_abs_dev	0.116285	0.028232	0.0179751	0.0458485	1222	0.35522	Intervertebral disc disorders	musculoskeletal	Diurnal rhythms	Phase	Hours
650	acceleration_peak_time_mean	0.116307	-0.231065	0.147126	-0.121859	167	0.355252	Normal delivery	pregnancy complications	Diurnal rhythms	Phase	Hours past midnight
579	main_sleep_onset_SD	0.116312	0.0617569	0.0393232	0.0907706	296	0.355252	Other symptoms involving abdomen and pelvis	digestive	Diurnal rhythms	Phase Variability	Hours
367	temp_IV	0.11632	0.0289734	0.0184489	0.0773321	400	0.355252	Disorders of refraction and accommodation; blindness and low vision	sense organs	Diurnal rhythms	Variability
622	sedentary_IV	0.116353	-0.015849	0.0100928	-0.055832	846	0.355313	Polyp of female genital organs	genitourinary	Diurnal rhythms	Variability
565	inactivity_peak_time_mean_abs_dev	0.116355	0.0308953	0.0196746	0.0466908	1180	0.355313	Anal and rectal conditions	digestive	Diurnal rhythms	Phase	Hours
252	acceleration_overall_M10	0.116379	-2.38972	1.52191	-0.158482	91	0.355361	Disorders of parathyroid gland	endocrine/metabolic	Physical activity	Physical activity	g
733	amplitude	0.116438	-0.0108257	0.00689553	-0.112244	177	0.355465	Other disorders of bone and cartilage	musculoskeletal	Diurnal rhythms	Amplitude	g
652	moderate_between_day_SD	0.116448	0.00276101	0.0017587	0.136865	128	0.355465	Malposition and malpresentation of fetus or obstruction	pregnancy complications	Physical activity	Physical activity variability	Fraction of time
612	acceleration_overall_L5	0.116452	0.347238	0.221185	0.19013	67	0.355465	Breast conditions, congenital or relating to hormones	genitourinary	Physical activity	Physical activity	g
327	temp_phase_abs_dev	0.116452	-0.312791	0.199243	-0.0719952	496	0.355465	Sleep disorders	neurological	Diurnal rhythms	Phase	Hours
1005	sleep_hourly_SD	0.116453	-0.00349979	0.00222932	-0.187148	66	0.355465	Other symptoms		Sleep	Sleep variability	Fraction of time
593	amplitude	0.116461	-0.0046249	0.00294606	-0.0479522	1019	0.355466	Hematuria	genitourinary	Diurnal rhythms	Amplitude	g
729	acceleration_within_day_SD	0.116501	-0.908897	0.579031	-0.0854085	301	0.355563	Other disorders of soft tissues	musculoskeletal	Physical activity	Physical activity variability	Fraction of time
574	acceleration_M10_time_abs_dev	0.116544	-0.0411765	0.0262354	-0.0442616	1296	0.35567	Cholelithiasis and cholecystitis	digestive	Diurnal rhythms	Phase	Hours
210	self_report_daytime_dozing	0.116561	0.033134	0.0211119	0.200157	61	0.355698	Benign neoplasm of lip, oral cavity, and pharynx	neoplasms	Sleep	Self-report
416	WASO_mean	0.116587	0.0176117	0.0112225	0.0929582	269	0.355735	Cardiomegaly	circulatory system	Sleep	Sleep	Hours
244	acceleration_L5_time	0.116589	0.0469087	0.0298913	0.0403984	1677	0.355735	Hypothyroidism	endocrine/metabolic	Diurnal rhythms	Phase	Hours past midnight
687	temp_cosinor_rsquared	0.116605	-0.0112244	0.00715273	-0.0756805	409	0.355758	Symptoms affecting skin	dermatologic	Diurnal rhythms	Amplitude
522	sleep_peak_quality_mean	0.116619	-0.00834143	0.0053158	-0.130408	138	0.355779	Diseases of pulp and periapical tissues	digestive	Sleep	Sleep	Hours
596	total_sleep_mean_abs_dev	0.116631	0.0454331	0.0289544	0.0559467	825	0.355791	Other disorders of bladder	genitourinary	Sleep	Sleep	Hours
650	MVPA_within_day_SD_M10	0.11674	0.00577105	0.00367896	0.122409	167	0.356084	Normal delivery	pregnancy complications	Physical activity	Physical activity variability	Fraction of time
714	sedentary_overall	0.116748	0.00577358	0.00368066	0.0746037	422	0.356084	Rheumatoid arthritis and other inflammatory polyarthropathies	musculoskeletal	Physical activity	Physical activity	Fraction of time
705	walking_hourly_SD_M10	0.116751	0.00979074	0.00624166	0.199227	60	0.356084	Disorders of sweat glands	dermatologic	Physical activity	Physical activity variability	Fraction of time
218	MET_overall	0.116773	-0.00793827	0.005061	-0.0478741	1096	0.356126	Benign neoplasm of uterus	neoplasms	Physical activity	Physical activity	MET
8	tasks_light_hourly_SD	0.11679	0.00453193	0.00288944	0.0943461	273	0.356153	Intestinal infection	infectious diseases	Physical activity	Physical activity variability	Fraction of time
728	tasks_light_overall	0.116799	-0.00350513	0.00223483	-0.0924856	283	0.356156	Disorders of muscle, ligament, and fascia	musculoskeletal	Physical activity	Physical activity	Hours
425	acceleration_M10_time_abs_dev	0.116809	-0.133444	0.0850847	-0.143442	114	0.356161	Cardiomyopathy	circulatory system	Diurnal rhythms	Phase	Hours
348	MET_within_day_SD_L5	0.116816	0.00691686	0.00441032	0.146109	113	0.356161	Other conditions of brain	neurological	Physical activity	Physical activity variability
720	acceleration_IV	0.116831	0.0502554	0.0320451	0.162915	87	0.356182	Spinal stenosis	musculoskeletal	Diurnal rhythms	Variability
705	walking_overall	0.116894	0.00887684	0.00566126	0.200297	60	0.356351	Disorders of sweat glands	dermatologic	Physical activity	Physical activity	Hours
555	MVPA_overall	0.116933	-0.00465597	0.00296968	-0.0804657	376	0.356439	Inflammatory bowel disease and other gastroenteritis and colitis	digestive	Physical activity	Physical activity	Fraction of time
395	sedentary_overall	0.116941	0.00504595	0.00321849	0.0652015	551	0.356439	Heart valve disorders	circulatory system	Physical activity	Physical activity	Fraction of time
698	moderate_within_day_SD_M10	0.116947	0.00923017	0.00588745	0.174605	76	0.356439	Pruritus and related conditions	dermatologic	Physical activity	Physical activity variability	Fraction of time
532	MET_hourly_SD_M10	0.116957	0.0107082	0.00683041	0.0697994	508	0.356444	Dysphagia	digestive	Physical activity	Physical activity variability
578	moderate_within_day_SD	0.117018	-0.00185884	0.00118589	-0.0406624	1487	0.356585	Gastrointestinal hemorrhage	digestive	Physical activity	Physical activity variability	Fraction of time
483	self_report_nap_during_day	0.117019	0.0347495	0.0221688	0.138148	120	0.356585	Acute bronchitis and bronchiolitis	respiratory	Sleep	Self-report
414	acceleration_L5_time	0.117045	0.124212	0.0792496	0.106973	220	0.356641	Other forms of chronic heart disease	circulatory system	Diurnal rhythms	Phase	Hours past midnight
602	sleep_hourly_SD_L5	0.117064	0.0133514	0.0085189	0.143552	116	0.356669	Other disorders of prostate	genitourinary	Sleep	Sleep	Fraction of time
930	MVPA_within_day_SD_M10	0.11707	-0.00608765	0.0038843	-0.129124	144	0.356669	Allergic reaction to food	injuries & poisonings	Physical activity	Physical activity variability	Fraction of time
473	MVPA_between_day_SD	0.117087	0.00348985	0.00222684	0.127454	149	0.356694	Diseases of the larynx and vocal cords	respiratory	Physical activity	Physical activity variability	Fraction of time
800	sedentary_peak_time_mean_abs_dev	0.117098	-0.164629	0.105052	-0.121896	166	0.356705	Fracture of lower limb	injuries & poisonings	Diurnal rhythms	Phase	Hours
727	acceleration_RA	0.117145	0.00455388	0.00290625	0.0647002	554	0.356812	Other disorders of synovium, tendon, and bursa	musculoskeletal	Diurnal rhythms	Amplitude
781	num_wakings_mean	0.117163	0.115208	0.0735284	0.127555	144	0.356812	Symptoms involving nervous and musculoskeletal systems	symptoms	Sleep	Sleep
851	self_report_IPAQ_activity_group	0.117165	0.0468383	0.0298924	0.10123	235	0.356812	Complications of transplants and reattached limbs	injuries & poisonings	Physical activity	Self-report physical activity
990	sedentary_hourly_SD_L5	0.117173	0.00644774	0.00411522	0.0753663	426	0.356812	Effects radiation NOS	injuries & poisonings	Physical activity	Physical activity variability	Fraction of time
348	MVPA_hourly_SD_M10	0.117176	-0.0070156	0.00447768	-0.146331	113	0.356812	Other conditions of brain	neurological	Physical activity	Physical activity variability	Fraction of time
783	acceleration_overall_L5	0.117181	0.161517	0.103089	0.0884386	317	0.356812	Fever of unknown origin	symptoms	Physical activity	Physical activity	g
579	mesor	0.117191	-0.00814266	0.00519724	-0.0872487	297	0.356818	Other symptoms involving abdomen and pelvis	digestive	Physical activity	Physical activity	g
636	self_report_sleeplessness	0.117207	-0.076854	0.0490545	-0.153747	99	0.356843	Early or threatened labor; hemorrhage in early pregnancy	pregnancy complications	Sleep	Self-report
567	MET_within_day_SD	0.117221	-0.0194892	0.0124404	-0.132726	129	0.356861	Peritonitis and retroperitoneal infections	digestive	Physical activity	Physical activity variability
550	acceleration_between_day_SD	0.117237	-0.133678	0.0853338	-0.0276179	3667	0.356874	Abdominal hernia	digestive	Physical activity	Physical activity variability	g
483	total_sleep_mean_abs_dev	0.117241	0.0868621	0.0554493	0.106963	211	0.356874	Acute bronchitis and bronchiolitis	respiratory	Sleep	Sleep	Hours
722	sedentary_peak_time_mean	0.117267	0.104291	0.0665795	0.0447352	1229	0.356909	Intervertebral disc disorders	musculoskeletal	Diurnal rhythms	Phase	Hours past midnight
622	acceleration_IV	0.117269	0.0165047	0.0105368	0.0535042	846	0.356909	Polyp of female genital organs	genitourinary	Diurnal rhythms	Variability
339	other_sleep_mean	0.117329	0.0412866	0.026362	0.0563576	733	0.357011	Other headache syndromes	neurological	Sleep	Sleep	Hours
416	acceleration_peak_time_mean	0.117329	0.179152	0.114391	0.0944808	269	0.357011	Cardiomegaly	circulatory system	Diurnal rhythms	Phase	Hours past midnight
496	sedentary_within_day_SD	0.117329	0.00189951	0.00121287	0.0546333	880	0.357011	Chronic airway obstruction	respiratory	Physical activity	Physical activity variability	Fraction of time
159	temp_IV	0.117334	0.0266051	0.0169879	0.0710108	471	0.357011	Malignant neoplasm of other and ill-defined sites within the digestive organs and peritoneum	neoplasms	Diurnal rhythms	Variability
835	MET_peak_time_mean	0.117354	0.172224	0.109975	0.0893639	296	0.357046	Internal derangement of knee	injuries & poisonings	Diurnal rhythms	Phase	Hours past midnight
70	MET_hourly_SD	0.117378	-0.0161159	0.0102916	-0.103912	210	0.357072	Viral hepatitis	infectious diseases	Physical activity	Physical activity variability
430	MVPA_overall	0.117381	-0.00779421	0.00497741	-0.134701	131	0.357072	Intracranial hemorrhage	circulatory system	Physical activity	Physical activity	Fraction of time
558	temp_amplitude	0.117396	-0.046619	0.0297723	-0.0509481	908	0.357072	Noninfectious gastroenteritis	digestive	Diurnal rhythms	Amplitude	Celsius
644	walking_overall_M10	0.117401	-0.0155563	0.00993484	-0.190311	67	0.357072	Anemia during pregnancy	pregnancy complications	Physical activity	Physical activity	Fraction of time
792	sleep_overall_L5	0.117402	-0.0130902	0.00835994	-0.213349	52	0.357072	Abnormal Papanicolaou smear of cervix and cervical HPV	genitourinary	Sleep	Sleep	Fraction of time
348	MET_overall_L5	0.117415	0.00638688	0.00407906	0.146466	113	0.357086	Other conditions of brain	neurological	Physical activity	Physical activity	MET
351	temp_L1_time_abs_dev	0.11745	0.11846	0.0756629	0.0530782	889	0.357169	Other peripheral nerve disorders	neurological	Diurnal rhythms	Phase	Hours
253	moderate_within_day_SD	0.117494	-0.00848683	0.00542139	-0.18565	67	0.357265	Disorders of the pituitary gland and its hypothalamic control	endocrine/metabolic	Physical activity	Physical activity variability	Fraction of time
350	acceleration_M10_time_abs_dev	0.117504	0.0823463	0.0526043	0.0885162	305	0.357265	Abnormal movement	neurological	Diurnal rhythms	Phase	Hours
652	MVPA_within_day_SD	0.117511	0.00708967	0.00452909	0.136969	128	0.357265	Malposition and malpresentation of fetus or obstruction	pregnancy complications	Physical activity	Physical activity variability	Fraction of time
531	MET_overall	0.117519	-0.0100207	0.00640163	-0.0604326	652	0.357265	Peptic ulcer (excl. esophageal)	digestive	Physical activity	Physical activity	MET
227	acceleration_RA	0.117529	-0.0114921	0.00734184	-0.163276	86	0.357265	Benign neoplasm of other endocrine glands and related structures	neoplasms	Diurnal rhythms	Amplitude
350	temp_phase_abs_dev	0.117529	0.392703	0.250883	0.0903885	305	0.357265	Abnormal movement	neurological	Diurnal rhythms	Phase	Hours
425	acceleration_between_day_SD	0.117616	-0.684984	0.437714	-0.141518	114	0.357498	Cardiomyopathy	circulatory system	Physical activity	Physical activity variability	g
514	MVPA_hourly_SD	0.117622	-0.00617447	0.00394563	-0.118092	169	0.357498	Abnormal findings examination of lungs	respiratory	Physical activity	Physical activity variability	Fraction of time
965	moderate_within_day_SD_M10	0.117686	-0.00323682	0.00206876	-0.0612303	654	0.357668	Poisoning by analgesics, antipyretics, and antirheumatics	injuries & poisonings	Physical activity	Physical activity variability	Fraction of time
532	other_sleep_mean	0.117699	0.049626	0.0317188	0.0677411	509	0.357673	Dysphagia	digestive	Sleep	Sleep	Hours
850	acceleration_overall	0.117712	-0.600987	0.384139	-0.0726803	417	0.357673	Hemorrhage or hematoma complicating a procedure	injuries & poisonings	Physical activity	Physical activity	g
278	acceleration_IV	0.117716	0.0148152	0.00946968	0.0480271	1177	0.357673	Overweight, obesity and other hyperalimentation	endocrine/metabolic	Diurnal rhythms	Variability
615	temp_phase	0.117731	0.4025	0.257283	0.0781623	411	0.357673	Endometriosis	genitourinary	Diurnal rhythms	Phase	Hours past midnight
645	sleep_peak_time_mean_abs_dev	0.117733	-0.0949294	0.0606804	-0.154164	105	0.357673	Late pregnancy and failed induction	pregnancy complications	Diurnal rhythms	Phase	Hours
349	tasks_light_peak_value_mean	0.117749	0.0159689	0.0102081	0.144688	116	0.357673	Other and unspecified disorders of the nervous system	neurological	Physical activity	Physical activity	Fraction of time
526	walking_hourly_SD	0.117749	-0.00822127	0.00525541	-0.177849	76	0.357673	Diseases of the jaws	digestive	Physical activity	Physical activity variability	Fraction of time
529	self_report_sleeplessness	0.117753	0.108202	0.0691659	0.216458	47	0.357673	Diseases and other conditions of the tongue	digestive	Sleep	Self-report
592	MET_hourly_SD	0.117763	-0.0153452	0.00980972	-0.0989432	232	0.357673	Cystitis and urethritis	genitourinary	Physical activity	Physical activity variability
785	temp_phase	0.117768	0.161228	0.103069	0.0313092	2842	0.357673	Abdominal pain	symptoms	Diurnal rhythms	Phase	Hours past midnight
586	walking_within_day_SD	0.117784	-0.00368383	0.00235509	-0.0821196	368	0.3577	Other disorders of the kidney and ureters	genitourinary	Physical activity	Physical activity variability	Fraction of time
586	MET_peak_time_mean_abs_dev	0.1178	0.0967583	0.0618608	0.0827197	368	0.357724	Other disorders of the kidney and ureters	genitourinary	Diurnal rhythms	Phase	Hours
199	walking_within_day_SD_M10	0.117812	0.00736399	0.00470819	0.156641	99	0.357726	Neoplasm of uncertain behavior	neoplasms	Physical activity	Physical activity variability	Fraction of time
602	sedentary_hourly_SD_L5	0.117819	0.0122311	0.00782016	0.142967	116	0.357726	Other disorders of prostate	genitourinary	Physical activity	Physical activity variability	Fraction of time
663	acceleration_peak_value_SD	0.117825	5.30787	3.39373	0.213097	49	0.357726	Umbilical cord complications during labor and delivery	pregnancy complications	Physical activity	Physical activity variability	Fraction of time
965	sedentary_peak_value_mean	0.117836	-0.0049472	0.00316322	-0.0615552	654	0.357735	Poisoning by analgesics, antipyretics, and antirheumatics	injuries & poisonings	Physical activity	Physical activity	Hours
401	sedentary_IV	0.117844	0.00665963	0.00425823	0.0234602	7697	0.357735	Hypertension	circulatory system	Diurnal rhythms	Variability
350	main_sleep_onset_mean_abs_dev	0.117877	0.0685302	0.0438229	0.0908135	303	0.35781	Abnormal movement	neurological	Diurnal rhythms	Phase	Hours
663	temp_within_day_SD	0.117884	0.132978	0.085037	0.212608	50	0.35781	Umbilical cord complications during labor and delivery	pregnancy complications	Diurnal rhythms	Variability	Celsius
761	sleep_IV	0.117895	0.039625	0.0253402	0.154828	99	0.357819	Cervicalgia	symptoms	Diurnal rhythms	Variability
706	acceleration_L5_time	0.117916	0.0748448	0.0478659	0.0644573	605	0.357857	Diseases of sebaceous glands	dermatologic	Diurnal rhythms	Phase	Hours past midnight
174	tasks_light_peak_value_mean	0.117948	0.00548523	0.0035083	0.0496993	1048	0.357931	Breast cancer	neoplasms	Physical activity	Physical activity	Fraction of time
522	MET_within_day_SD_L5	0.117957	0.00620101	0.0039662	0.130988	140	0.357933	Diseases of pulp and periapical tissues	digestive	Physical activity	Physical activity variability
563	tasks_light_overall_M10	0.118027	-0.0033414	0.00213759	-0.0506955	981	0.358121	Constipation	digestive	Physical activity	Physical activity	Fraction of time
286	sedentary_IV	0.118054	0.0524106	0.033531	0.18463	73	0.35818	Coagulation defects	hematopoietic	Diurnal rhythms	Variability
414	tasks_light_peak_value_mean	0.118118	-0.0116018	0.00742381	-0.105118	221	0.358349	Other forms of chronic heart disease	circulatory system	Physical activity	Physical activity	Fraction of time
215	total_sleep_mean_abs_dev	0.118127	0.12619	0.0807491	0.155391	101	0.358353	Other benign neoplasm of connective and other soft tissue	neoplasms	Sleep	Sleep	Hours
79	MET_RA	0.118146	-0.00483904	0.00309667	-0.075717	394	0.358384	Viral infection	infectious diseases	Diurnal rhythms	Amplitude	MET
531	acceleration_peak_time_mean_abs_dev	0.118173	0.0715082	0.0457639	0.06188	653	0.358441	Peptic ulcer (excl. esophageal)	digestive	Diurnal rhythms	Phase	Hours
433	main_sleep_offset_mean_abs_dev	0.11822	0.0390319	0.024983	0.058749	745	0.358534	Cerebrovascular disease	circulatory system	Diurnal rhythms	Phase	Hours
253	self_report_nap_during_day	0.11822	-0.0598399	0.0383007	-0.237897	41	0.358534	Disorders of the pituitary gland and its hypothalamic control	endocrine/metabolic	Sleep	Self-report
726	self_report_snoring	0.118232	0.0257322	0.0164708	0.0536759	820	0.358534	Peripheral enthesopathies and allied syndromes	musculoskeletal	Sleep	Self-report
721	MET_within_day_SD_L5	0.118235	0.00419747	0.00268676	0.0886659	303	0.358534	Spondylosis and allied disorders	musculoskeletal	Physical activity	Physical activity variability
590	MET_peak_time_mean	0.118293	-0.268265	0.171741	-0.139198	123	0.358687	Pyelonephritis	genitourinary	Diurnal rhythms	Phase	Hours past midnight
531	sedentary_peak_value_mean	0.118315	0.00490563	0.00314073	0.0610378	653	0.358718	Peptic ulcer (excl. esophageal)	digestive	Physical activity	Physical activity	Hours
145	acceleration_within_day_SD_L5	0.11832	0.277018	0.177357	0.213667	52	0.358718	Cancer of mouth	neoplasms	Physical activity	Physical activity variability	Fraction of time
1019	MVPA_IV	0.118334	0.0138397	0.00886102	0.0496751	999	0.358718	Other ill-defined and unknown causes of morbidity and mortality		Diurnal rhythms	Variability
350	sedentary_hourly_SD_M10	0.118336	-0.00306269	0.00196094	-0.0904206	305	0.358718	Abnormal movement	neurological	Physical activity	Physical activity variability	Fraction of time
704	temp_L1_time	0.118363	0.280895	0.179861	0.0809497	381	0.358775	Diseases of hair and hair follicles	dermatologic	Diurnal rhythms	Phase	Hours past midnight
415	main_sleep_onset_mean	0.118379	-0.0894778	0.0572963	-0.0797765	390	0.358781	Pulmonary heart disease	circulatory system	Diurnal rhythms	Phase	Hours past midnight
857	cosinor_rsquared	0.118383	0.0139788	0.00895128	0.15629	93	0.358781	Mechanical complication of unspecified genitourinary device, implant, and graft	injuries & poisonings	Diurnal rhythms	Amplitude
218	mesor	0.118389	-0.00438231	0.00280625	-0.0469565	1096	0.358781	Benign neoplasm of uterus	neoplasms	Physical activity	Physical activity	g
764	sedentary_overall	0.118397	0.00648434	0.0041524	0.0837879	323	0.358783	Sciatica	symptoms	Physical activity	Physical activity	Fraction of time
277	cosinor_rsquared	0.11841	-0.0101258	0.00648454	-0.113212	180	0.358796	Other disorders of metabolism	endocrine/metabolic	Diurnal rhythms	Amplitude
78	MET_hourly_SD_M10	0.118445	-0.0276965	0.0177384	-0.180534	72	0.35885	Viral warts & HPV	infectious diseases	Physical activity	Physical activity variability
514	MVPA_between_day_SD	0.118463	-0.00326595	0.0020918	-0.119276	169	0.35885	Abnormal findings examination of lungs	respiratory	Physical activity	Physical activity variability	Fraction of time
481	MET_overall	0.118465	-0.0346165	0.0221715	-0.208765	53	0.35885	Influenza	respiratory	Physical activity	Physical activity	MET
278	acceleration_L5_time_abs_dev	0.118465	0.0354911	0.0227317	0.0499127	1177	0.35885	Overweight, obesity and other hyperalimentation	endocrine/metabolic	Diurnal rhythms	Phase	Hours
585	acceleration_peak_time_mean_abs_dev	0.118468	0.0691093	0.0442641	0.0598041	724	0.35885	Renal failure	genitourinary	Diurnal rhythms	Phase	Hours
716	sedentary_peak_value_mean	0.118482	-0.00268729	0.00172126	-0.0334364	2478	0.358868	Other arthropathies	musculoskeletal	Physical activity	Physical activity	Hours
729	temp_L1_time	0.118498	0.315683	0.202211	0.0909752	301	0.358895	Other disorders of soft tissues	musculoskeletal	Diurnal rhythms	Phase	Hours past midnight
371	MET_within_day_SD_M10	0.118511	-0.0134203	0.00859662	-0.0995521	244	0.358907	Inflammation of the eye	sense organs	Physical activity	Physical activity variability
733	MET_hourly_SD_M10	0.118526	-0.0177936	0.0113985	-0.115984	177	0.358916	Other disorders of bone and cartilage	musculoskeletal	Physical activity	Physical activity variability
455	walking_overall_M10	0.11853	-0.00341361	0.00218677	-0.0417611	1475	0.358916	Hemorrhoids	circulatory system	Physical activity	Physical activity	Fraction of time
473	inactivity_peak_time_mean_abs_dev	0.118612	0.0843861	0.0540701	0.127529	149	0.359142	Diseases of the larynx and vocal cords	respiratory	Diurnal rhythms	Phase	Hours
450	acceleration_within_day_SD_M10	0.118658	-2.29817	1.47273	-0.165994	81	0.359258	Noninfectious disorders of lymphatic channels	circulatory system	Physical activity	Physical activity variability	Fraction of time
788	moderate_overall_M10	0.118725	-0.00385327	0.00246973	-0.0588676	688	0.359436	Syncope and collapse	symptoms	Physical activity	Physical activity	Fraction of time
697	sleep_peak_time_mean_abs_dev	0.118749	0.115059	0.0737509	0.186854	70	0.359471	Sarcoidosis	dermatologic	Diurnal rhythms	Phase	Hours
214	temp_within_day_SD	0.118753	0.0433461	0.0277845	0.0693025	480	0.359471	Lipoma	neoplasms	Diurnal rhythms	Variability	Celsius
529	walking_hourly_SD_M10	0.118763	-0.00804138	0.00515459	-0.16363	88	0.359476	Diseases and other conditions of the tongue	digestive	Physical activity	Physical activity variability	Fraction of time
184	MVPA_between_day_SD	0.118776	-0.00434358	0.00278437	-0.158633	95	0.359492	Cancer of other female genital organs	neoplasms	Physical activity	Physical activity variability	Fraction of time
208	total_sleep_mean_abs_dev	0.118785	0.0303978	0.0194864	0.0374321	1884	0.359494	Benign neoplasm of colon	neoplasms	Sleep	Sleep	Hours
228	temp_RA	0.118809	0.00457584	0.00293352	0.139712	117	0.359544	Hemangioma and lymphangioma, any site	neoplasms	Diurnal rhythms	Amplitude
523	moderate_within_day_SD_M10	0.118835	-0.00728736	0.00467218	-0.137854	127	0.359577	Gingival and periodontal diseases	digestive	Physical activity	Physical activity variability	Fraction of time
241	sleep_peak_quality_SD	0.118844	0.00606661	0.0038896	0.143399	117	0.359577	Nontoxic nodular goiter	endocrine/metabolic	Sleep	Sleep variability	Hours
601	self_report_nap_during_day	0.118848	-0.0410405	0.026313	-0.163159	87	0.359577	Inflammatory diseases of prostate	genitourinary	Sleep	Self-report
652	self_report_getting_up_in_morning	0.118857	-0.0986645	0.063257	-0.330571	20	0.359577	Malposition and malpresentation of fetus or obstruction	pregnancy complications	Sleep	Self-report
334	acceleration_within_day_SD_M10	0.11886	-1.86521	1.19593	-0.134722	123	0.359577	Degenerative disease of the spinal cord	neurological	Physical activity	Physical activity variability	Fraction of time
369	amplitude	0.11888	-0.0195	0.0125036	-0.202181	55	0.359613	Infection of the eye	sense organs	Diurnal rhythms	Amplitude	g
610	sedentary_overall	0.118902	-0.00655697	0.00420466	-0.0847263	322	0.359653	Benign mammary dysplasias	genitourinary	Physical activity	Physical activity	Fraction of time
197	sedentary_peak_value_mean	0.118909	0.00395966	0.00253919	0.0492678	1031	0.359653	Chemotherapy	neoplasms	Physical activity	Physical activity	Hours
300	acceleration_L5_time_abs_dev	0.118929	0.0362813	0.0232671	0.051024	996	0.359689	Anxiety disorders	mental disorders	Diurnal rhythms	Phase	Hours
621	acceleration_within_day_SD_M10	0.118954	-2.5308	1.6231	-0.182796	67	0.359729	Endometrial hyperplasia	genitourinary	Physical activity	Physical activity variability	Fraction of time
174	self_report_sleeplessness	0.118959	0.0327328	0.0209925	0.065482	561	0.359729	Breast cancer	neoplasms	Sleep	Self-report
447	self_report_daytime_dozing	0.118988	0.0332963	0.0213561	0.201138	59	0.359794	Other disorders of arteries and arterioles	circulatory system	Sleep	Self-report
626	MVPA_hourly_SD_M10	0.119024	-0.00222953	0.00143016	-0.0465035	1220	0.359873	Disorders of menstruation and other abnormal bleeding from female genital tract	genitourinary	Physical activity	Physical activity variability	Fraction of time
344	moderate_between_day_SD_M10	0.119031	-0.00864743	0.0055471	-0.218638	55	0.359873	Other paralytic syndromes	neurological	Physical activity	Physical activity variability	Fraction of time
353	self_report_sleep_duration_abs_dev	0.119059	0.100578	0.064523	0.155471	100	0.359934	Nerve root and plexus disorders	neurological	Sleep	Self-report	Hours
687	sedentary_IV	0.119075	0.0221553	0.0142138	0.0780478	409	0.359959	Symptoms affecting skin	dermatologic	Diurnal rhythms	Variability
687	phase_abs_dev	0.119098	0.049293	0.0316259	0.0775887	409	0.360003	Symptoms affecting skin	dermatologic	Diurnal rhythms	Phase	Hours
599	MET_hourly_SD	0.119145	-0.00573391	0.00367929	-0.0369712	1817	0.360121	Other symptoms/disorders or the urinary system	genitourinary	Physical activity	Physical activity variability
401	phase	0.119196	-0.0226452	0.0145328	-0.02326	7683	0.360218	Hypertension	circulatory system	Diurnal rhythms	Phase	Hours past midnight
202	walking_hourly_SD_M10	0.119198	-0.0055251	0.00354581	-0.112428	191	0.360218	Cancer of other lymphoid, histiocytic tissue	neoplasms	Physical activity	Physical activity variability	Fraction of time
960	sleep_IV	0.119201	0.00975422	0.00625996	0.0381128	1718	0.360218	Poisoning by antibiotics	injuries & poisonings	Diurnal rhythms	Variability
427	acceleration_peak_value_SD	0.119258	-0.907018	0.582186	-0.0364144	1884	0.360366	Cardiac dysrhythmias	circulatory system	Physical activity	Physical activity variability	Fraction of time
715	main_sleep_offset_mean	0.119278	0.101004	0.0648348	0.0993859	252	0.360401	Other inflammatory spondylopathies	musculoskeletal	Diurnal rhythms	Phase	Hours past midnight
507	temp_cosinor_rsquared	0.119326	-0.00922461	0.00592208	-0.0621971	600	0.360516	Pleurisy; pleural effusion	respiratory	Diurnal rhythms	Amplitude
567	MVPA_between_day_SD	0.119332	-0.00371454	0.00238473	-0.13566	129	0.360516	Peritonitis and retroperitoneal infections	digestive	Physical activity	Physical activity variability	Fraction of time
741	sleep_within_day_SD_L5	0.119367	0.00677917	0.00435263	0.108039	196	0.360598	Symptoms and disorders of the joints	musculoskeletal	Sleep	Sleep
650	tasks_light_overall_M10	0.119395	0.00799254	0.00513207	0.121262	167	0.360646	Normal delivery	pregnancy complications	Physical activity	Physical activity	Fraction of time
530	sedentary_overall_M10	0.119399	0.00350229	0.00224887	0.0284445	3382	0.360646	Diseases of esophagus	digestive	Physical activity	Physical activity	Fraction of time
939	walking_hourly_SD_M10	0.119417	-0.00257558	0.0016539	-0.0524092	893	0.360659	Atopic/contact dermatitis due to other or unspecified	dermatologic	Physical activity	Physical activity variability	Fraction of time
402	acceleration_L5_time	0.119419	0.175112	0.112448	0.150809	110	0.360659	Elevated blood pressure reading without diagnosis of hypertension	circulatory system	Diurnal rhythms	Phase	Hours past midnight
907	MET_peak_value_mean	0.11946	0.0609893	0.0391686	0.15858	97	0.360746	Injuries to the nervous system	injuries & poisonings	Physical activity	Physical activity	MET
858	num_wakings_mean	0.119464	0.0814495	0.0523091	0.090179	283	0.360746	Complication of internal orthopedic device	injuries & poisonings	Sleep	Sleep
389	sedentary_peak_time_mean	0.11948	0.149984	0.0963281	0.0643353	582	0.360757	Hearing loss	sense organs	Diurnal rhythms	Phase	Hours past midnight
241	acceleration_between_day_SD	0.11949	-0.67482	0.433418	-0.139418	117	0.360757	Nontoxic nodular goiter	endocrine/metabolic	Physical activity	Physical activity variability	g
645	temp_IV	0.119492	-0.055961	0.0359424	-0.149364	105	0.360757	Late pregnancy and failed induction	pregnancy complications	Diurnal rhythms	Variability
994	sleep_within_day_SD_L5	0.119527	0.00517038	0.00332112	0.0823999	347	0.360839	Sepsis and SIRS	injuries & poisonings	Sleep	Sleep
159	sleep_within_day_SD_L5	0.119566	-0.00444767	0.00285721	-0.0708822	471	0.360933	Malignant neoplasm of other and ill-defined sites within the digestive organs and peritoneum	neoplasms	Sleep	Sleep
189	self_report_nap_during_day	0.119603	0.02716	0.0174491	0.107976	197	0.361019	Cancer of urinary organs (incl. kidney and bladder)	neoplasms	Sleep	Self-report
798	main_sleep_ratio_mean	0.119615	-0.00175509	0.00112763	-0.0775755	377	0.361031	Malaise and fatigue	symptoms	Sleep	Sleep
531	temp_IV	0.119629	-0.022436	0.0144154	-0.0598832	653	0.361048	Peptic ulcer (excl. esophageal)	digestive	Diurnal rhythms	Variability
339	MET_within_day_SD_L5	0.119655	0.00270766	0.00173983	0.0571957	733	0.361084	Other headache syndromes	neurological	Physical activity	Physical activity variability
297	self_report_snoring	0.119674	-0.0825551	0.0530491	-0.172205	75	0.361084	Suicidal ideation or attempt	mental disorders	Sleep	Self-report
386	sleep_peak_time_mean_abs_dev	0.119678	0.0339698	0.021829	0.0551667	814	0.361084	Vertiginous syndromes and other disorders of vestibular system	sense organs	Diurnal rhythms	Phase	Hours
286	main_sleep_ratio_mean	0.119687	-0.0039776	0.00255607	-0.175811	73	0.361084	Coagulation defects	hematopoietic	Sleep	Sleep
80	moderate_hourly_SD	0.119689	-0.00420736	0.00270372	-0.0833866	331	0.361084	Postoperative infection	infectious diseases	Physical activity	Physical activity variability	Fraction of time
364	sedentary_hourly_SD	0.119689	0.00454062	0.00291788	0.142506	118	0.361084	Corneal opacity and other disorders of cornea	sense organs	Physical activity	Physical activity variability	Fraction of time
907	MET_within_day_SD_M10	0.119722	0.021852	0.0140438	0.162099	97	0.361157	Injuries to the nervous system	injuries & poisonings	Physical activity	Physical activity variability
342	other_sleep_mean	0.119733	0.112566	0.0723457	0.153657	100	0.361167	Hemiplegia	neurological	Sleep	Sleep	Hours
198	inactivity_peak_value_mean	0.119755	-0.085728	0.0551002	-0.060029	669	0.361209	Secondary malignant neoplasm	neoplasms	Sleep	Sleep
227	sedentary_peak_time_mean_abs_dev	0.119767	0.22878	0.147049	0.169396	86	0.361223	Benign neoplasm of other endocrine glands and related structures	neoplasms	Diurnal rhythms	Phase	Hours
569	MET_within_day_SD	0.119788	-0.0118693	0.00762945	-0.0808324	350	0.361261	Other disorders of intestine	digestive	Physical activity	Physical activity variability
559	sedentary_peak_time_mean_abs_dev	0.119853	0.187725	0.120689	0.138997	127	0.361414	Ileostomy status	digestive	Diurnal rhythms	Phase	Hours
395	sleep_peak_quality_mean	0.119858	-0.00419116	0.00269455	-0.0655236	550	0.361414	Heart valve disorders	circulatory system	Sleep	Sleep	Hours
705	walking_peak_value_mean	0.119881	0.0234204	0.0150582	0.198006	60	0.361414	Disorders of sweat glands	dermatologic	Physical activity	Physical activity	Hours
394	walking_within_day_SD	0.119893	-0.00296398	0.00190576	-0.0660728	566	0.361414	Rheumatic disease of the heart valves	circulatory system	Physical activity	Physical activity variability	Fraction of time
215	acceleration_overall	0.119906	-1.20152	0.772574	-0.145306	101	0.361414	Other benign neoplasm of connective and other soft tissue	neoplasms	Physical activity	Physical activity	g
563	temp_within_day_SD	0.119923	-0.0307812	0.019793	-0.0492134	981	0.361414	Constipation	digestive	Diurnal rhythms	Variability	Celsius
225	phase	0.119924	-0.184283	0.118499	-0.189287	66	0.361414	Benign neoplasm of brain and other parts of nervous system	neoplasms	Diurnal rhythms	Phase	Hours past midnight
293	acceleration_peak_time_mean_abs_dev	0.119924	-0.122373	0.0786894	-0.105897	217	0.361414	Symptoms involving head and neck	mental disorders	Diurnal rhythms	Phase	Hours
208	acceleration_peak_value_SD	0.119925	-0.893587	0.574602	-0.0358752	1884	0.361414	Benign neoplasm of colon	neoplasms	Physical activity	Physical activity variability	Fraction of time
703	MET_peak_time_mean	0.119927	-0.383659	0.246705	-0.199073	60	0.361414	Diseases of nail, NOS	dermatologic	Diurnal rhythms	Phase	Hours past midnight
483	acceleration_hourly_SD_M10	0.119931	-2.09099	1.34459	-0.101421	210	0.361414	Acute bronchitis and bronchiolitis	respiratory	Physical activity	Physical activity variability	Fraction of time
596	self_report_getting_up_in_morning	0.119943	0.0259218	0.0166682	0.0868498	302	0.361414	Other disorders of bladder	genitourinary	Sleep	Self-report
474	sleep_hourly_SD_L5	0.119947	0.0074941	0.00481919	0.0805751	365	0.361414	Acute and chronic tonsillitis	respiratory	Sleep	Sleep	Fraction of time
342	moderate_between_day_SD_M10	0.119952	-0.00624254	0.00401442	-0.157834	100	0.361414	Hemiplegia	neurological	Physical activity	Physical activity variability	Fraction of time
728	moderate_overall	0.120015	-0.00325599	0.0020942	-0.0895964	283	0.361519	Disorders of muscle, ligament, and fascia	musculoskeletal	Physical activity	Physical activity	Fraction of time
202	acceleration_peak_time_mean	0.120027	0.21151	0.136044	0.111546	191	0.361519	Cancer of other lymphoid, histiocytic tissue	neoplasms	Diurnal rhythms	Phase	Hours past midnight
593	self_report_daytime_dozing	0.12003	0.00939046	0.00603999	0.0567263	779	0.361519	Hematuria	genitourinary	Sleep	Self-report
701	sleep_IV	0.120035	0.0197747	0.0127195	0.077266	381	0.361519	Other hypertrophic and atrophic conditions of skin	dermatologic	Diurnal rhythms	Variability
459	sedentary_overall	0.120035	0.00333666	0.00214621	0.0431149	1309	0.361519	Other disorders of circulatory system	circulatory system	Physical activity	Physical activity	Fraction of time
835	sleep_peak_quality_mean	0.120039	-0.00563195	0.00362262	-0.0880485	296	0.361519	Internal derangement of knee	injuries & poisonings	Sleep	Sleep	Hours
854	acceleration_overall	0.120046	-0.990223	0.636949	-0.119753	149	0.361519	Complications of cardiac/vascular device, implant, and graft	injuries & poisonings	Physical activity	Physical activity	g
577	acceleration_L5_time_abs_dev	0.120051	0.0825315	0.0530881	0.116068	182	0.361519	Diseases of pancreas	digestive	Diurnal rhythms	Phase	Hours
510	inactivity_peak_time_mean_abs_dev	0.120076	0.091904	0.059121	0.138891	125	0.36157	Other diseases of lung	respiratory	Diurnal rhythms	Phase	Hours
792	MET_overall_L5	0.120111	0.00930011	0.00598324	0.213272	52	0.361629	Abnormal Papanicolaou smear of cervix and cervical HPV	genitourinary	Physical activity	Physical activity	MET
470	sedentary_within_day_SD_L5	0.120112	0.00504686	0.00324691	0.0854715	314	0.361629	Septal Deviations/Turbinate Hypertrophy	respiratory	Physical activity	Physical activity variability	Fraction of time
349	mesor	0.120126	-0.0129777	0.00834956	-0.139056	116	0.361646	Other and unspecified disorders of the nervous system	neurological	Physical activity	Physical activity	g
591	main_sleep_duration_mean	0.120142	0.0541302	0.0348277	0.0505715	985	0.361654	Urinary tract infection	genitourinary	Sleep	Sleep	Hours
851	acceleration_hourly_SD_M10	0.120145	-1.41907	0.913044	-0.0688302	469	0.361654	Complications of transplants and reattached limbs	injuries & poisonings	Physical activity	Physical activity variability	Fraction of time
788	MVPA_between_day_SD	0.120181	-0.00163704	0.00105339	-0.0597866	688	0.361739	Syncope and collapse	symptoms	Physical activity	Physical activity variability	Fraction of time
586	walking_hourly_SD_M10	0.12023	-0.00399829	0.00257313	-0.0813593	368	0.361832	Other disorders of the kidney and ureters	genitourinary	Physical activity	Physical activity variability	Fraction of time
578	num_wakings_mean	0.120247	0.0363227	0.0233768	0.0402157	1486	0.361832	Gastrointestinal hemorrhage	digestive	Sleep	Sleep
348	amplitude	0.12025	-0.0135136	0.00869727	-0.140113	113	0.361832	Other conditions of brain	neurological	Diurnal rhythms	Amplitude	g
536	moderate_overall_M10	0.120251	0.0137377	0.00884148	0.209874	52	0.361832	Disorders of function of stomach	digestive	Physical activity	Physical activity	Fraction of time
750	sleep_IV	0.120253	0.0490708	0.0315818	0.191735	62	0.361832	Digestive congenital anomalies	congenital anomalies	Diurnal rhythms	Variability
771	temp_within_day_SD	0.12026	-0.0843673	0.0542997	-0.134888	124	0.361832	Musculoskeletal symptoms referable to limbs	symptoms	Diurnal rhythms	Variability	Celsius
569	MET_overall_M10	0.120313	-0.0235634	0.0151678	-0.0810311	350	0.361967	Other disorders of intestine	digestive	Physical activity	Physical activity	MET
610	MET_within_day_SD	0.120348	0.012403	0.00798457	0.0844671	322	0.362026	Benign mammary dysplasias	genitourinary	Physical activity	Physical activity variability
618	acceleration_during_main_sleep_mean	0.120349	-0.023644	0.0152212	-0.0540576	880	0.362026	Genital prolapse	genitourinary	Sleep	Sleep	g
634	sedentary_overall	0.120361	-0.00539167	0.00347107	-0.0696688	502	0.362037	Miscarriage; stillbirth	pregnancy complications	Physical activity	Physical activity	Fraction of time
529	acceleration_peak_value_mean	0.120381	-4.50194	2.89844	-0.15499	88	0.362074	Diseases and other conditions of the tongue	digestive	Physical activity	Physical activity	g
835	temp_within_day_SD	0.120397	0.0544524	0.035059	0.0870594	296	0.362085	Internal derangement of knee	injuries & poisonings	Diurnal rhythms	Variability	Celsius
567	acceleration_overall	0.120401	-1.05626	0.680075	-0.127738	129	0.362085	Peritonitis and retroperitoneal infections	digestive	Physical activity	Physical activity	g
790	temp_L1_time_abs_dev	0.120442	-0.139637	0.089916	-0.0625673	632	0.362184	Nonspecific findings on examination of blood	symptoms	Diurnal rhythms	Phase	Hours
473	sleep_peak_time_mean_abs_dev	0.12056	0.0780429	0.0502698	0.126741	149	0.362513	Diseases of the larynx and vocal cords	respiratory	Diurnal rhythms	Phase	Hours
508	temp_L1_time_abs_dev	0.120583	-0.236051	0.152057	-0.105767	212	0.362559	Pulmonary collapse; interstitial and compensatory emphysema	respiratory	Diurnal rhythms	Phase	Hours
858	MVPA_within_day_SD_M10	0.120599	-0.00433832	0.00279474	-0.0920193	283	0.362584	Complication of internal orthopedic device	injuries & poisonings	Physical activity	Physical activity variability	Fraction of time
613	temp_within_day_SD	0.120616	0.0814501	0.0524724	0.130224	133	0.362591	Other nonmalignant breast conditions	genitourinary	Diurnal rhythms	Variability	Celsius
562	amplitude	0.120618	-0.00294339	0.00189622	-0.0305178	2694	0.362591	Diverticulosis and diverticulitis	digestive	Diurnal rhythms	Amplitude	g
286	walking_overall	0.120651	-0.00807899	0.0052052	-0.182295	73	0.362666	Coagulation defects	hematopoietic	Physical activity	Physical activity	Hours
790	MET_within_day_SD_L5	0.120668	0.00294786	0.00189936	0.0622695	631	0.362671	Nonspecific findings on examination of blood	symptoms	Physical activity	Physical activity variability
378	main_sleep_onset_mean_abs_dev	0.120673	0.113614	0.0732045	0.150557	104	0.362671	Strabismus and other disorders of binocular eye movements	sense organs	Diurnal rhythms	Phase	Hours
783	sedentary_hourly_SD_L5	0.120677	0.0073645	0.00474519	0.086082	317	0.362671	Fever of unknown origin	symptoms	Physical activity	Physical activity variability	Fraction of time
208	temp_RA	0.12069	0.00118328	0.000762454	0.0361286	1887	0.362687	Benign neoplasm of colon	neoplasms	Diurnal rhythms	Amplitude
573	sleep_hourly_SD	0.120747	-0.0011944	0.000769734	-0.0638691	553	0.362833	Other disorders of liver	digestive	Sleep	Sleep variability	Fraction of time
793	sedentary_hourly_SD	0.120767	0.00587559	0.00378676	0.184403	69	0.362869	Nonspecific abnormal findings on radiological and other examination of musculoskeletal system	symptoms	Physical activity	Physical activity variability	Fraction of time
702	acceleration_M10_time_abs_dev	0.12078	-0.0584793	0.0376906	-0.0628609	587	0.362884	Degenerative skin conditions and other dermatoses	dermatologic	Diurnal rhythms	Phase	Hours
594	moderate_peak_value_mean	0.120823	-0.00764418	0.00492733	-0.064999	554	0.362984	Urinary calculus	genitourinary	Physical activity	Physical activity	Hours
555	acceleration_hourly_SD	0.12083	-1.11465	0.718503	-0.0762845	376	0.362984	Inflammatory bowel disease and other gastroenteritis and colitis	digestive	Physical activity	Physical activity variability	Fraction of time
352	total_sleep_mean_abs_dev	0.12086	0.117379	0.0756688	0.144542	116	0.363043	Disorders of other cranial nerves	neurological	Sleep	Sleep	Hours
531	MET_overall_M10	0.120866	-0.0173566	0.0111892	-0.0596871	652	0.363043	Peptic ulcer (excl. esophageal)	digestive	Physical activity	Physical activity	MET
342	moderate_hourly_SD_M10	0.120899	-0.00939026	0.00605407	-0.156112	100	0.363119	Hemiplegia	neurological	Physical activity	Physical activity variability	Fraction of time
525	acceleration_overall_M10	0.120913	-1.62168	1.04557	-0.107547	197	0.363137	Other diseases of the teeth and supporting structures	digestive	Physical activity	Physical activity	g
374	MET_overall_M10	0.120942	-0.017525	0.0113	-0.0602661	642	0.363191	Other disorders of eyelids	sense organs	Physical activity	Physical activity	MET
471	sedentary_peak_value_mean	0.120947	0.00710747	0.00458291	0.0884341	298	0.363191	Nasal polyps	respiratory	Physical activity	Physical activity	Hours
556	total_sleep_mean	0.120971	0.202229	0.130406	0.161135	92	0.363238	Ulceration of the lower GI tract	digestive	Sleep	Sleep	Hours
472	MET_hourly_SD_M10	0.121011	-0.0247556	0.0159652	-0.161364	93	0.363333	Chronic pharyngitis and nasopharyngitis	respiratory	Physical activity	Physical activity variability
751	temp_within_day_SD	0.121019	-0.0878426	0.056652	-0.140444	114	0.363333	Genitourinary congenital anomalies	congenital anomalies	Diurnal rhythms	Variability	Celsius
798	moderate_overall_M10	0.121044	-0.00512876	0.00330789	-0.0783535	377	0.363384	Malaise and fatigue	symptoms	Physical activity	Physical activity	Fraction of time
764	self_report_snoring	0.121099	-0.0411869	0.0265681	-0.0859133	303	0.363488	Sciatica	symptoms	Sleep	Self-report
600	temp_amplitude	0.121105	-0.0423838	0.0273407	-0.0463196	1242	0.363488	Hyperplasia of prostate	genitourinary	Diurnal rhythms	Amplitude	Celsius
939	sedentary_IV	0.121109	-0.0149801	0.00966343	-0.0527713	893	0.363488	Atopic/contact dermatitis due to other or unspecified	dermatologic	Diurnal rhythms	Variability
364	temp_phase	0.121113	0.739003	0.476722	0.143508	118	0.363488	Corneal opacity and other disorders of cornea	sense organs	Diurnal rhythms	Phase	Hours past midnight
661	sleep_peak_time_mean_abs_dev	0.121119	-0.0748438	0.0482818	-0.121546	166	0.363488	Fetal distress and abnormal forces of labor	pregnancy complications	Diurnal rhythms	Phase	Hours
198	main_sleep_onset_SD	0.121166	0.0410285	0.0264708	0.0603039	669	0.363568	Secondary malignant neoplasm	neoplasms	Diurnal rhythms	Phase Variability	Hours
418	moderate_peak_value_mean	0.121169	-0.00404038	0.0026068	-0.0343556	2150	0.363568	Nonspecific chest pain	circulatory system	Physical activity	Physical activity	Hours
289	self_report_snoring	0.12117	-0.0400733	0.0258548	-0.0835904	326	0.363568	Other diseases of blood and blood-forming organs	hematopoietic	Sleep	Self-report
508	acceleration_between_day_SD	0.121202	-0.497744	0.321166	-0.102834	212	0.363619	Pulmonary collapse; interstitial and compensatory emphysema	respiratory	Physical activity	Physical activity variability	g
225	cosinor_rsquared	0.121204	-0.0163573	0.0105545	-0.182883	66	0.363619	Benign neoplasm of brain and other parts of nervous system	neoplasms	Diurnal rhythms	Amplitude
771	main_sleep_offset_mean_abs_dev	0.121212	0.0929498	0.0599769	0.139904	122	0.36362	Musculoskeletal symptoms referable to limbs	symptoms	Diurnal rhythms	Phase	Hours
1009	MET_within_day_SD_L5	0.121233	0.00326822	0.00210898	0.0690369	500	0.36366	Injury, NOS		Physical activity	Physical activity variability
447	num_wakings_mean	0.121246	0.150821	0.0973281	0.166986	80	0.363673	Other disorders of arteries and arterioles	circulatory system	Sleep	Sleep
483	tasks_light_within_day_SD	0.121278	0.00465943	0.00300708	0.105251	211	0.363707	Acute bronchitis and bronchiolitis	respiratory	Physical activity	Physical activity variability	Fraction of time
751	acceleration_peak_value_mean	0.121286	-4.00072	2.58202	-0.137734	113	0.363707	Genitourinary congenital anomalies	congenital anomalies	Physical activity	Physical activity	g
1000	total_sleep_mean	0.121292	-0.26703	0.172341	-0.212768	53	0.363707	Burns		Sleep	Sleep	Hours
1100	acceleration_hourly_SD_M10	0.121304	-1.79791	1.16041	-0.0872053	291	0.363707	Family history		Physical activity	Physical activity variability	Fraction of time
565	temp_L1_time	0.121307	0.161325	0.104123	0.0464914	1180	0.363707	Anal and rectal conditions	digestive	Diurnal rhythms	Phase	Hours past midnight
530	moderate_peak_value_mean	0.121308	-0.00333057	0.00214964	-0.0283201	3382	0.363707	Diseases of esophagus	digestive	Physical activity	Physical activity	Hours
204	MET_overall_L5	0.121327	0.00593157	0.0038286	0.136024	131	0.363707	Leukemia	neoplasms	Physical activity	Physical activity	MET
215	MET_RA	0.121327	-0.00945402	0.0061022	-0.147928	101	0.363707	Other benign neoplasm of connective and other soft tissue	neoplasms	Diurnal rhythms	Amplitude	MET
384	moderate_hourly_SD	0.12134	-0.00935535	0.00603872	-0.185416	66	0.363707	Other disorders of tympanic membrane	sense organs	Physical activity	Physical activity variability	Fraction of time
345	moderate_within_day_SD	0.121341	-0.00389188	0.00251215	-0.0851353	316	0.363707	Epilepsy, recurrent seizures, convulsions	neurological	Physical activity	Physical activity variability	Fraction of time
292	MET_peak_time_mean	0.121347	0.149613	0.0965743	0.0776312	397	0.363707	Neurological disorders	mental disorders	Diurnal rhythms	Phase	Hours past midnight
300	sleep_peak_time_mean_abs_dev	0.121374	0.0309446	0.0199761	0.0502538	997	0.363713	Anxiety disorders	mental disorders	Diurnal rhythms	Phase	Hours
506	moderate_overall_M10	0.121379	-0.00768645	0.004962	-0.117428	165	0.363713	Empyema and pneumothorax	respiratory	Physical activity	Physical activity	Fraction of time
208	walking_hourly_SD	0.12138	-0.00170952	0.00110358	-0.0369817	1888	0.363713	Benign neoplasm of colon	neoplasms	Physical activity	Physical activity variability	Fraction of time
635	MVPA_hourly_SD_M10	0.121381	0.00593088	0.00382871	0.123706	158	0.363713	Hemorrhage during pregnancy; childbirth and postpartum	pregnancy complications	Physical activity	Physical activity variability	Fraction of time
614	MVPA_within_day_SD	0.12142	-0.00386973	0.00249838	-0.0747615	433	0.363806	Inflammatory diseases of female pelvic organs	genitourinary	Physical activity	Physical activity variability	Fraction of time
306	inactivity_peak_time_mean_abs_dev	0.121486	0.0220271	0.0142237	0.0332886	2861	0.363979	Other mental disorder	mental disorders	Diurnal rhythms	Phase	Hours
1100	acceleration_within_day_SD_L5	0.121513	0.118175	0.0763152	0.0911493	292	0.364002	Family history		Physical activity	Physical activity variability	Fraction of time
669	acceleration_RA	0.121526	0.00725982	0.00468843	0.103146	219	0.364002	Complications of labor and delivery NEC	pregnancy complications	Diurnal rhythms	Amplitude
703	walking_peak_value_mean	0.121531	0.0237079	0.0153109	0.200437	60	0.364002	Diseases of nail, NOS	dermatologic	Physical activity	Physical activity	Hours
1001	sleep_peak_quality_mean	0.121535	-0.0129235	0.00834627	-0.202043	55	0.364002	Foreign body injury		Sleep	Sleep	Hours
426	sleep_peak_quality_mean	0.121542	-0.00372915	0.00240841	-0.0583007	711	0.364002	Cardiac conduction disorders	circulatory system	Sleep	Sleep	Hours
335	moderate_peak_value_mean	0.121543	-0.0180739	0.0116727	-0.153683	102	0.364002	Multiple sclerosis	neurological	Physical activity	Physical activity	Hours
601	phase_abs_dev	0.121565	-0.078724	0.0508457	-0.123914	157	0.364045	Inflammatory diseases of prostate	genitourinary	Diurnal rhythms	Phase	Hours
535	temp_L1_time_abs_dev	0.121627	0.0774445	0.0500276	0.0347006	2160	0.364188	Gastritis and duodenitis	digestive	Diurnal rhythms	Phase	Hours
650	walking_hourly_SD_M10	0.121629	-0.00593613	0.00383465	-0.120792	167	0.364188	Normal delivery	pregnancy complications	Physical activity	Physical activity variability	Fraction of time
568	walking_hourly_SD	0.121637	-0.00377541	0.00243891	-0.0816727	359	0.364188	Other disorders of peritoneum	digestive	Physical activity	Physical activity variability	Fraction of time
716	inactivity_peak_value_mean	0.121648	0.0473311	0.0305767	0.0331425	2476	0.364194	Other arthropathies	musculoskeletal	Sleep	Sleep
760	MET_overall_L5	0.121686	0.00258715	0.00167151	0.0593292	694	0.364284	Back pain	symptoms	Physical activity	Physical activity	MET
339	temp_L1_time	0.121732	0.201822	0.13041	0.0581621	733	0.364398	Other headache syndromes	neurological	Diurnal rhythms	Phase	Hours past midnight
338	num_wakings_mean	0.121807	0.188063	0.121544	0.208219	52	0.364586	Pain	neurological	Sleep	Sleep
477	phase_abs_dev	0.121812	-0.0729217	0.0471294	-0.114781	181	0.364586	Epistaxis or throat hemorrhage	respiratory	Diurnal rhythms	Phase	Hours
281	WASO_mean	0.121819	0.0256376	0.0165699	0.135321	124	0.364586	Other deficiency anemia	hematopoietic	Sleep	Sleep	Hours
613	walking_within_day_SD	0.121848	-0.00599577	0.00387545	-0.133657	133	0.364649	Other nonmalignant breast conditions	genitourinary	Physical activity	Physical activity variability	Fraction of time
1010	MET_RA	0.12188	-0.00337816	0.00218371	-0.0528583	815	0.36472	Other tests		Diurnal rhythms	Amplitude	MET
450	MVPA_within_day_SD	0.121899	-0.00880442	0.00569163	-0.170098	81	0.36475	Noninfectious disorders of lymphatic channels	circulatory system	Physical activity	Physical activity variability	Fraction of time
509	total_sleep_mean_abs_dev	0.12191	0.106968	0.0691517	0.131721	137	0.364761	Respiratory failure, insufficiency, arrest	respiratory	Sleep	Sleep	Hours
793	main_sleep_ratio_mean	0.121931	-0.00403803	0.00261062	-0.178482	69	0.364798	Nonspecific abnormal findings on radiological and other examination of musculoskeletal system	symptoms	Sleep	Sleep
509	self_report_getting_up_in_morning	0.12194	0.0628736	0.0406467	0.210655	48	0.364801	Respiratory failure, insufficiency, arrest	respiratory	Sleep	Self-report
395	tasks_light_within_day_SD	0.121972	-0.00292901	0.00189383	-0.066163	551	0.364842	Heart valve disorders	circulatory system	Physical activity	Physical activity variability	Fraction of time
726	amplitude	0.121974	-0.00487602	0.00315275	-0.0505559	885	0.364842	Peripheral enthesopathies and allied syndromes	musculoskeletal	Diurnal rhythms	Amplitude	g
374	acceleration_L5_time	0.121978	0.0725297	0.0468969	0.0624635	639	0.364842	Other disorders of eyelids	sense organs	Diurnal rhythms	Phase	Hours past midnight
1100	acceleration_L5_time_abs_dev	0.121992	-0.0651481	0.0421257	-0.0916207	293	0.364861	Family history		Diurnal rhythms	Phase	Hours
495	WASO_mean	0.122046	0.00528724	0.0034193	0.0279072	3338	0.364995	Asthma	respiratory	Sleep	Sleep	Hours
916	sedentary_within_day_SD_L5	0.122054	0.00787364	0.00509204	0.133345	127	0.364995	Contusion	injuries & poisonings	Physical activity	Physical activity variability	Fraction of time
696	sleep_peak_time_mean_abs_dev	0.122081	0.0489707	0.0316726	0.0795279	377	0.365052	Psoriasis and related disorders	dermatologic	Diurnal rhythms	Phase	Hours
334	inactivity_peak_time_mean_abs_dev	0.122097	0.0924857	0.0598192	0.13977	123	0.365075	Degenerative disease of the spinal cord	neurological	Diurnal rhythms	Phase	Hours
208	main_sleep_duration_mean	0.122127	0.0395475	0.0255812	0.0369475	1888	0.365129	Benign neoplasm of colon	neoplasms	Sleep	Sleep	Hours
501	temp_L1_time_abs_dev	0.122131	0.423447	0.273908	0.189734	68	0.365129	Pneumonitis due to inhalation of food or vomitus	respiratory	Diurnal rhythms	Phase	Hours
706	inactivity_peak_time_mean	0.12217	0.0616032	0.0398524	0.0633179	606	0.36522	Diseases of sebaceous glands	dermatologic	Diurnal rhythms	Phase	Hours past midnight
580	walking_within_day_SD	0.122204	-0.00747369	0.00483533	-0.166603	88	0.365298	Nephritis; nephrosis; renal sclerosis	genitourinary	Physical activity	Physical activity variability	Fraction of time
702	self_report_chronotype	0.122214	-0.051276	0.0331731	-0.116853	173	0.365305	Degenerative skin conditions and other dermatoses	dermatologic	Diurnal rhythms	Self-report
939	acceleration_within_day_SD	0.122245	-0.524179	0.33917	-0.0492567	893	0.365371	Atopic/contact dermatitis due to other or unspecified	dermatologic	Physical activity	Physical activity variability	Fraction of time
736	walking_within_day_SD	0.122279	0.00957354	0.00619514	0.213413	51	0.365427	Other acquired deformities of limbs	musculoskeletal	Physical activity	Physical activity variability	Fraction of time
644	acceleration_between_day_SD_M10	0.122281	1.87972	1.21639	0.18282	67	0.365427	Anemia during pregnancy	pregnancy complications	Physical activity	Physical activity variability	Fraction of time
698	sleep_hourly_SD_L5	0.122288	0.0160896	0.010412	0.172992	76	0.365427	Pruritus and related conditions	dermatologic	Sleep	Sleep	Fraction of time
760	acceleration_within_day_SD_L5	0.122316	0.0771129	0.0499055	0.059478	699	0.365488	Back pain	symptoms	Physical activity	Physical activity variability	Fraction of time
1010	sleep_within_day_SD_L5	0.12237	0.00336844	0.00218028	0.0536825	815	0.365612	Other tests		Sleep	Sleep
342	main_sleep_offset_mean	0.122376	0.162233	0.10501	0.159634	99	0.365612	Hemiplegia	neurological	Diurnal rhythms	Phase	Hours past midnight
289	sleep_hourly_SD	0.122383	-0.00151184	0.000978602	-0.0808443	339	0.365612	Other diseases of blood and blood-forming organs	hematopoietic	Sleep	Sleep variability	Fraction of time
332	temp_RA	0.122391	0.00504115	0.00326315	0.153919	96	0.365612	Parkinson's disease	neurological	Diurnal rhythms	Amplitude
480	temp_phase_abs_dev	0.122444	0.200095	0.129541	0.046056	1181	0.365707	Pneumonia	respiratory	Diurnal rhythms	Phase	Hours
182	MET_peak_time_mean_abs_dev	0.122446	-0.175915	0.113888	-0.150392	108	0.365707	Malignant neoplasm of uterus	neoplasms	Diurnal rhythms	Phase	Hours
349	acceleration_overall	0.122449	-1.11788	0.723722	-0.135191	116	0.365707	Other and unspecified disorders of the nervous system	neurological	Physical activity	Physical activity	g
961	acceleration_within_day_SD_M10	0.122455	-1.91354	1.23886	-0.138212	116	0.365707	Poisoning by other anti-infectives	injuries & poisonings	Physical activity	Physical activity variability	Fraction of time
331	main_sleep_offset_mean_abs_dev	0.12247	0.115521	0.0747932	0.173877	79	0.365727	Other cerebral degenerations	neurological	Diurnal rhythms	Phase	Hours
252	temp_RA	0.122486	0.00518175	0.00335502	0.158212	91	0.365749	Disorders of parathyroid gland	endocrine/metabolic	Diurnal rhythms	Amplitude
441	sedentary_hourly_SD_M10	0.12254	-0.0068481	0.00443457	-0.202178	57	0.365869	Vascular insufficiency of intestine	circulatory system	Physical activity	Physical activity variability	Fraction of time
300	self_report_snoring	0.122542	0.0243309	0.0157558	0.0507527	911	0.365869	Anxiety disorders	mental disorders	Sleep	Self-report
561	acceleration_RA	0.12257	-0.00288196	0.0018664	-0.0409461	1411	0.365902	Symptoms involving digestive system	digestive	Diurnal rhythms	Amplitude
790	walking_peak_value_mean	0.122571	-0.00739964	0.00479213	-0.0625597	632	0.365902	Nonspecific findings on examination of blood	symptoms	Physical activity	Physical activity	Hours
1100	main_sleep_onset_mean_abs_dev	0.122578	-0.0685709	0.0444084	-0.0908674	293	0.365902	Family history		Diurnal rhythms	Phase	Hours
650	acceleration_RA	0.122612	0.00826223	0.00535134	0.117387	166	0.36595	Normal delivery	pregnancy complications	Diurnal rhythms	Amplitude
715	self_report_sleep_duration	0.122614	-0.0984878	0.0637896	-0.0984537	251	0.36595	Other inflammatory spondylopathies	musculoskeletal	Sleep	Self-report	Hours
70	MET_peak_time_mean_abs_dev	0.122618	0.125093	0.0810224	0.106943	210	0.36595	Viral hepatitis	infectious diseases	Diurnal rhythms	Phase	Hours
785	self_report_snoring	0.122635	0.0147823	0.00957486	0.0308349	2659	0.365976	Abdominal pain	symptoms	Sleep	Self-report
714	walking_overall	0.122661	-0.00336641	0.00218066	-0.0759597	422	0.366024	Rheumatoid arthritis and other inflammatory polyarthropathies	musculoskeletal	Physical activity	Physical activity	Hours
575	amplitude	0.122668	-0.00776862	0.00503238	-0.0805472	337	0.366024	Other biliary tract disease	digestive	Diurnal rhythms	Amplitude	g
112	phase_abs_dev	0.122684	0.0732017	0.0474209	0.115222	184	0.366049	Candidiasis	infectious diseases	Diurnal rhythms	Phase	Hours
175	MVPA_overall_M10	0.122695	-0.0109005	0.00706165	-0.103111	221	0.366056	Acquired absence of breast	neoplasms	Physical activity	Physical activity	Fraction of time
716	sedentary_overall	0.122721	-0.00250527	0.0016231	-0.032372	2478	0.366091	Other arthropathies	musculoskeletal	Physical activity	Physical activity	Fraction of time
559	sedentary_overall	0.122723	0.0102334	0.00663003	0.132232	127	0.366091	Ileostomy status	digestive	Physical activity	Physical activity	Fraction of time
703	moderate_peak_value_mean	0.122755	0.0229936	0.0148984	0.195516	60	0.36616	Diseases of nail, NOS	dermatologic	Physical activity	Physical activity	Hours
729	acceleration_within_day_SD_M10	0.122771	-1.17886	0.763858	-0.0851475	301	0.36616	Other disorders of soft tissues	musculoskeletal	Physical activity	Physical activity variability	Fraction of time
459	sedentary_hourly_SD_M10	0.122771	-0.00149895	0.000971263	-0.0442538	1309	0.36616	Other disorders of circulatory system	circulatory system	Physical activity	Physical activity variability	Fraction of time
946	temp_L1_time_abs_dev	0.122786	-0.468292	0.303448	-0.209828	52	0.36616	Anaphylactic shock NOS	injuries & poisonings	Diurnal rhythms	Phase	Hours
274	amplitude	0.122787	-0.00671036	0.00434824	-0.0695748	469	0.36616	Gout and other crystal arthropathies	endocrine/metabolic	Diurnal rhythms	Amplitude	g
716	moderate_hourly_SD_M10	0.122799	0.00198201	0.00128436	0.0329507	2478	0.366172	Other arthropathies	musculoskeletal	Physical activity	Physical activity variability	Fraction of time
636	acceleration_RA	0.122829	0.00769459	0.00498658	0.109323	194	0.366226	Early or threatened labor; hemorrhage in early pregnancy	pregnancy complications	Diurnal rhythms	Amplitude
331	inactivity_peak_time_mean_abs_dev	0.122841	0.115029	0.0745484	0.173838	79	0.366226	Other cerebral degenerations	neurological	Diurnal rhythms	Phase	Hours
1015	self_report_daytime_dozing	0.122842	0.0199569	0.0129337	0.120557	163	0.366226	Effects of other external causes		Sleep	Self-report
476	inactivity_peak_value_mean	0.122903	0.0527646	0.0342015	0.0369471	1802	0.366362	Allergic rhinitis	respiratory	Sleep	Sleep
1019	sedentary_peak_value_mean	0.122909	0.00394159	0.00255494	0.0490429	999	0.366362	Other ill-defined and unknown causes of morbidity and mortality		Physical activity	Physical activity	Hours
578	mesor	0.122912	-0.00368203	0.00238672	-0.039453	1487	0.366362	Gastrointestinal hemorrhage	digestive	Physical activity	Physical activity	g
472	self_report_IPAQ_activity_group	0.122931	-0.0990753	0.0642223	-0.214128	49	0.366395	Chronic pharyngitis and nasopharyngitis	respiratory	Physical activity	Self-report physical activity
345	MET_within_day_SD_M10	0.122941	-0.0116555	0.00755579	-0.0864613	316	0.366401	Epilepsy, recurrent seizures, convulsions	neurological	Physical activity	Physical activity variability
78	temp_cosinor_rsquared	0.122995	-0.0258298	0.0167467	-0.174158	72	0.366536	Viral warts & HPV	infectious diseases	Diurnal rhythms	Amplitude
598	acceleration_within_day_SD_M10	0.123008	-1.24145	0.804923	-0.0896682	273	0.366552	Abnormal findings on examination of urine	genitourinary	Physical activity	Physical activity variability	Fraction of time
615	main_sleep_offset_mean	0.123022	0.0786591	0.0510023	0.077399	410	0.366567	Endometriosis	genitourinary	Diurnal rhythms	Phase	Hours past midnight
1019	sedentary_overall_L5	0.123059	0.00265321	0.0017205	0.048875	995	0.366654	Other ill-defined and unknown causes of morbidity and mortality		Physical activity	Physical activity	Fraction of time
185	MVPA_hourly_SD	0.123124	0.00327578	0.00212458	0.0626522	629	0.366825	Cancer of prostate	neoplasms	Physical activity	Physical activity variability	Fraction of time
790	inactivity_peak_value_mean	0.123156	0.088284	0.0572635	0.0618188	632	0.366895	Nonspecific findings on examination of blood	symptoms	Sleep	Sleep
501	acceleration_hourly_SD_M10	0.123187	-3.74842	2.43154	-0.181812	68	0.366962	Pneumonitis due to inhalation of food or vomitus	respiratory	Physical activity	Physical activity variability	Fraction of time
251	tasks_light_overall_M10	0.1232	-0.0115364	0.0074837	-0.175029	76	0.366978	Other disorders of pancreatic internal secretion	endocrine/metabolic	Physical activity	Physical activity	Fraction of time
522	sedentary_within_day_SD	0.123211	-0.00454398	0.00294779	-0.130693	140	0.366984	Diseases of pulp and periapical tissues	digestive	Physical activity	Physical activity variability	Fraction of time
697	temp_phase_abs_dev	0.123222	0.801005	0.519647	0.184367	70	0.366995	Sarcoidosis	dermatologic	Diurnal rhythms	Phase	Hours
172	main_sleep_onset_mean_abs_dev	0.123256	-0.0326852	0.0212062	-0.0433132	1338	0.367069	Skin cancer	neoplasms	Diurnal rhythms	Phase	Hours
473	moderate_hourly_SD	0.123271	0.00620422	0.00402547	0.122963	149	0.367085	Diseases of the larynx and vocal cords	respiratory	Physical activity	Physical activity variability	Fraction of time
112	acceleration_IV	0.123279	0.0342925	0.0222504	0.111167	184	0.367085	Candidiasis	infectious diseases	Diurnal rhythms	Variability
611	acceleration_within_day_SD	0.123286	1.34864	0.875069	0.126731	131	0.367085	Abnormal findings on mammogram or breast exam	genitourinary	Physical activity	Physical activity variability	Fraction of time
184	MET_overall_L5	0.123322	-0.00683949	0.00443825	-0.156845	94	0.367168	Cancer of other female genital organs	neoplasms	Physical activity	Physical activity	MET
287	main_sleep_ratio_mean	0.123345	-0.00260593	0.00169113	-0.115182	166	0.367212	Purpura and other hemorrhagic conditions	hematopoietic	Sleep	Sleep
79	moderate_within_day_SD	0.123395	-0.00346267	0.00224742	-0.0757464	394	0.367339	Viral infection	infectious diseases	Physical activity	Physical activity variability	Fraction of time
79	temp_RA	0.123416	0.00247128	0.00160406	0.0754546	394	0.367348	Viral infection	infectious diseases	Diurnal rhythms	Amplitude
483	acceleration_overall_M10	0.123419	-1.52051	0.986937	-0.100837	210	0.367348	Acute bronchitis and bronchiolitis	respiratory	Physical activity	Physical activity	g
426	moderate_between_day_SD	0.123427	-0.00117561	0.000763084	-0.0582755	712	0.367348	Cardiac conduction disorders	circulatory system	Physical activity	Physical activity variability	Fraction of time
859	num_wakings_mean	0.123436	0.087472	0.0567792	0.096847	244	0.367348	Complication due to other implant and internal device	injuries & poisonings	Sleep	Sleep
857	phase	0.12344	0.154825	0.1005	0.159028	93	0.367348	Mechanical complication of unspecified genitourinary device, implant, and graft	injuries & poisonings	Diurnal rhythms	Phase	Hours past midnight
737	sedentary_IV	0.123476	-0.0437879	0.0284263	-0.154254	101	0.367411	Curvature of spine	musculoskeletal	Diurnal rhythms	Variability
351	sleep_peak_quality_SD	0.123485	0.00221179	0.00143589	0.0522809	887	0.367411	Other peripheral nerve disorders	neurological	Sleep	Sleep variability	Hours
175	MET_within_day_SD_M10	0.123492	-0.0139731	0.00907148	-0.103653	221	0.367411	Acquired absence of breast	neoplasms	Physical activity	Physical activity variability
80	acceleration_RA	0.123494	-0.0057522	0.0037344	-0.0817256	331	0.367411	Postoperative infection	infectious diseases	Diurnal rhythms	Amplitude
727	MVPA_within_day_SD_M10	0.12351	0.0030811	0.00200038	0.0653526	557	0.367435	Other disorders of synovium, tendon, and bursa	musculoskeletal	Physical activity	Physical activity variability	Fraction of time
288	MET_within_day_SD_M10	0.12353	-0.0119826	0.00778	-0.0888873	296	0.36747	Diseases of white blood cells	hematopoietic	Physical activity	Physical activity variability
573	sleep_IV	0.123591	0.0165416	0.0107418	0.0646333	553	0.367627	Other disorders of liver	digestive	Diurnal rhythms	Variability
8	temp_within_day_SD	0.123626	-0.0565104	0.0367002	-0.0903497	273	0.367708	Intestinal infection	infectious diseases	Diurnal rhythms	Variability	Celsius
214	acceleration_within_day_SD	0.123648	0.708653	0.460256	0.0665917	479	0.367741	Lipoma	neoplasms	Physical activity	Physical activity variability	Fraction of time
615	moderate_between_day_SD_M10	0.123654	-0.00301471	0.00195802	-0.0762225	411	0.367741	Endometriosis	genitourinary	Physical activity	Physical activity variability	Fraction of time
790	self_report_getting_up_in_morning	0.123687	0.0271343	0.0176239	0.0909121	270	0.367777	Nonspecific findings on examination of blood	symptoms	Sleep	Self-report
292	tasks_light_overall_M10	0.123689	-0.00511242	0.00332078	-0.0775653	398	0.367777	Neurological disorders	mental disorders	Physical activity	Physical activity	Fraction of time
602	inactivity_peak_time_mean_abs_dev	0.123697	0.0945062	0.0613879	0.142823	116	0.367777	Other disorders of prostate	genitourinary	Diurnal rhythms	Phase	Hours
280	tasks_light_overall_M10	0.123702	0.00342275	0.00222333	0.0519298	898	0.367777	Iron deficiency anemias	hematopoietic	Physical activity	Physical activity	Fraction of time
870	acceleration_L5_time	0.12371	-0.0846713	0.0550014	-0.07292	455	0.367777	Open wounds of head; neck; and trunk	injuries & poisonings	Diurnal rhythms	Phase	Hours past midnight
151	walking_peak_value_mean	0.123715	-0.0251388	0.0163301	-0.212534	51	0.367777	Cancer of stomach	neoplasms	Physical activity	Physical activity	Hours
300	acceleration_between_day_SD_M10	0.123733	-0.500339	0.325034	-0.0486625	999	0.367796	Anxiety disorders	mental disorders	Physical activity	Physical activity variability	Fraction of time
689	walking_peak_value_mean	0.123742	-0.00750766	0.00487729	-0.0634728	590	0.367796	Disorder of skin and subcutaneous tissue NOS	dermatologic	Physical activity	Physical activity	Hours
386	total_sleep_mean	0.123746	0.0686878	0.044623	0.0547301	814	0.367796	Vertiginous syndromes and other disorders of vestibular system	sense organs	Sleep	Sleep	Hours
611	sleep_within_day_SD_L5	0.123815	0.00823081	0.00534813	0.131174	131	0.367967	Abnormal findings on mammogram or breast exam	genitourinary	Sleep	Sleep
483	acceleration_peak_value_SD	0.12382	-2.5153	1.63439	-0.100983	211	0.367967	Acute bronchitis and bronchiolitis	respiratory	Physical activity	Physical activity variability	Fraction of time
652	inactivity_peak_time_mean_abs_dev	0.123887	-0.0901988	0.0586196	-0.136314	128	0.368117	Malposition and malpresentation of fetus or obstruction	pregnancy complications	Diurnal rhythms	Phase	Hours
681	total_sleep_mean_abs_dev	0.123887	0.0567096	0.0368552	0.0698327	501	0.368117	Superficial cellulitis and abscess	dermatologic	Sleep	Sleep	Hours
366	sleep_peak_quality_mean	0.123902	-0.00217238	0.00141187	-0.0339624	2298	0.368127	Cataract	sense organs	Sleep	Sleep	Hours
474	sedentary_peak_time_mean_abs_dev	0.123907	0.110044	0.0715208	0.0814801	365	0.368127	Acute and chronic tonsillitis	respiratory	Diurnal rhythms	Phase	Hours
595	MET_overall_L5	0.123937	0.00508809	0.00330716	0.116681	170	0.368193	Hydronephrosis	genitourinary	Physical activity	Physical activity	MET
550	self_report_nap_during_day	0.123958	0.00885128	0.00575336	0.0351887	2169	0.368211	Abdominal hernia	digestive	Sleep	Self-report
614	MVPA_hourly_SD_M10	0.12396	-0.00356595	0.00231794	-0.0743784	433	0.368211	Inflammatory diseases of female pelvic organs	genitourinary	Physical activity	Physical activity variability	Fraction of time
698	amplitude	0.123996	0.0160698	0.0104467	0.166616	76	0.368283	Pruritus and related conditions	dermatologic	Diurnal rhythms	Amplitude	g
175	moderate_overall_M10	0.124001	-0.00665393	0.00432565	-0.101654	221	0.368283	Acquired absence of breast	neoplasms	Physical activity	Physical activity	Fraction of time
433	temp_IV	0.124048	0.0210329	0.013675	0.0561383	749	0.3684	Cerebrovascular disease	circulatory system	Diurnal rhythms	Variability
858	acceleration_within_day_SD_L5	0.124075	0.118821	0.0772595	0.0916477	282	0.368456	Complication of internal orthopedic device	injuries & poisonings	Physical activity	Physical activity variability	Fraction of time
615	temp_cosinor_rsquared	0.124091	-0.0110217	0.00716684	-0.0743141	411	0.368465	Endometriosis	genitourinary	Diurnal rhythms	Amplitude
286	sleep_within_day_SD_M10	0.124095	0.0119336	0.00775985	0.177071	73	0.368465	Coagulation defects	hematopoietic	Sleep	Sleep variability
714	self_report_nap_during_day	0.124115	0.0238541	0.0155117	0.094833	254	0.368471	Rheumatoid arthritis and other inflammatory polyarthropathies	musculoskeletal	Sleep	Self-report
349	acceleration_between_day_SD	0.124118	-0.669541	0.435398	-0.138327	116	0.368471	Other and unspecified disorders of the nervous system	neurological	Physical activity	Physical activity variability	g
202	sedentary_peak_value_mean	0.124125	0.00885234	0.00575672	0.110144	191	0.368471	Cancer of other lymphoid, histiocytic tissue	neoplasms	Physical activity	Physical activity	Hours
592	MET_overall	0.12413	-0.0163342	0.0106223	-0.0985081	232	0.368471	Cystitis and urethritis	genitourinary	Physical activity	Physical activity	MET
961	acceleration_hourly_SD_M10	0.124168	-2.82947	1.84023	-0.13724	116	0.368541	Poisoning by other anti-infectives	injuries & poisonings	Physical activity	Physical activity variability	Fraction of time
514	self_report_chronotype	0.12417	-0.0956489	0.0622038	-0.217975	49	0.368541	Abnormal findings examination of lungs	respiratory	Diurnal rhythms	Self-report
182	sedentary_hourly_SD_M10	0.124183	-0.00504615	0.00328204	-0.148979	108	0.368556	Malignant neoplasm of uterus	neoplasms	Physical activity	Physical activity variability	Fraction of time
938	sleep_hourly_SD	0.124202	0.00384264	0.0024994	0.205481	50	0.368563	Dermatitis due to solar radiation	dermatologic	Sleep	Sleep variability	Fraction of time
261	inactivity_peak_time_mean_abs_dev	0.124205	0.0672405	0.0437361	0.101618	233	0.368563	Vitamin deficiency	endocrine/metabolic	Diurnal rhythms	Phase	Hours
348	acceleration_within_day_SD	0.124212	-1.45537	0.946651	-0.13676	113	0.368563	Other conditions of brain	neurological	Physical activity	Physical activity variability	Fraction of time
611	acceleration_hourly_SD_M10	0.124218	2.63619	1.71475	0.127865	131	0.368563	Abnormal findings on mammogram or breast exam	genitourinary	Physical activity	Physical activity variability	Fraction of time
742	temp_phase	0.124232	1.07678	0.700431	0.209101	54	0.368578	Derangement of joint, non-traumatic	musculoskeletal	Diurnal rhythms	Phase	Hours past midnight
800	acceleration_M10_time_abs_dev	0.124245	0.108351	0.0704837	0.116469	164	0.368587	Fracture of lower limb	injuries & poisonings	Diurnal rhythms	Phase	Hours
455	main_sleep_duration_mean_abs_dev	0.124251	0.0286636	0.0186464	0.04117	1472	0.368587	Hemorrhoids	circulatory system	Sleep	Sleep	Hours
411	main_sleep_onset_mean_abs_dev	0.124279	0.0267394	0.0173959	0.035434	2227	0.368646	Ischemic Heart Disease	circulatory system	Diurnal rhythms	Phase	Hours
562	WASO_mean	0.124296	0.00582309	0.00378851	0.0307355	2694	0.368673	Diverticulosis and diverticulitis	digestive	Sleep	Sleep	Hours
371	self_report_chronotype	0.124308	-0.0736792	0.0479337	-0.167908	81	0.368683	Inflammation of the eye	sense organs	Diurnal rhythms	Self-report
450	main_sleep_duration_mean	0.124327	-0.182575	0.118793	-0.170571	81	0.368703	Noninfectious disorders of lymphatic channels	circulatory system	Sleep	Sleep	Hours
736	self_report_IPAQ_activity_group	0.124358	0.147131	0.0957362	0.317989	22	0.368703	Other acquired deformities of limbs	musculoskeletal	Physical activity	Self-report physical activity
737	acceleration_peak_time_mean	0.12436	-0.286863	0.186665	-0.151285	101	0.368703	Curvature of spine	musculoskeletal	Diurnal rhythms	Phase	Hours past midnight
525	acceleration_during_main_sleep_mean	0.124365	0.0486325	0.0316461	0.111189	197	0.368703	Other diseases of the teeth and supporting structures	digestive	Sleep	Sleep	g
451	self_report_IPAQ_activity_group	0.124369	0.0606354	0.0394557	0.131049	131	0.368703	Phlebitis and thrombophlebitis	circulatory system	Physical activity	Self-report physical activity
771	acceleration_peak_time_mean_abs_dev	0.124372	0.159291	0.103656	0.137844	124	0.368703	Musculoskeletal symptoms referable to limbs	symptoms	Diurnal rhythms	Phase	Hours
793	mesor	0.124376	-0.0165148	0.0107468	-0.176956	69	0.368703	Nonspecific abnormal findings on radiological and other examination of musculoskeletal system	symptoms	Physical activity	Physical activity	g
333	self_report_daytime_dozing	0.124381	0.026686	0.0173657	0.161206	93	0.368703	Extrapyramidal disease and abnormal movement disorders	neurological	Sleep	Self-report
593	acceleration_overall	0.124424	-0.382026	0.248631	-0.0462003	1018	0.368788	Hematuria	genitourinary	Physical activity	Physical activity	g
946	MVPA_between_day_SD	0.124428	-0.00573996	0.00373573	-0.20963	52	0.368788	Anaphylactic shock NOS	injuries & poisonings	Physical activity	Physical activity variability	Fraction of time
740	self_report_getting_up_in_morning	0.12444	0.013537	0.00880997	0.0453549	1266	0.368788	Osteoarthrosis	musculoskeletal	Sleep	Self-report
742	tasks_light_overall_M10	0.124443	0.0136451	0.00888099	0.207023	54	0.368788	Derangement of joint, non-traumatic	musculoskeletal	Physical activity	Physical activity	Fraction of time
281	temp_within_day_SD	0.124451	-0.0834693	0.0543276	-0.133452	125	0.368789	Other deficiency anemia	hematopoietic	Diurnal rhythms	Variability	Celsius
628	moderate_hourly_SD	0.124479	-0.00324926	0.002115	-0.0643979	557	0.368848	Ovarian cyst	genitourinary	Physical activity	Physical activity variability	Fraction of time
611	MVPA_hourly_SD_M10	0.124533	0.00635794	0.00413909	0.132614	131	0.368984	Abnormal findings on mammogram or breast exam	genitourinary	Physical activity	Physical activity variability	Fraction of time
726	temp_L1_time_abs_dev	0.12455	0.116352	0.0757498	0.052134	885	0.369008	Peripheral enthesopathies and allied syndromes	musculoskeletal	Diurnal rhythms	Phase	Hours
215	self_report_IPAQ_activity_group	0.124614	-0.0949119	0.0617998	-0.205129	54	0.369163	Other benign neoplasm of connective and other soft tissue	neoplasms	Physical activity	Self-report physical activity
521	main_sleep_duration_mean_abs_dev	0.124618	0.0649136	0.042269	0.0932363	276	0.369163	Diseases of hard tissues of teeth	digestive	Sleep	Sleep	Hours
289	inactivity_peak_time_mean	0.124628	0.0819225	0.0533458	0.0842028	339	0.369166	Other diseases of blood and blood-forming organs	hematopoietic	Diurnal rhythms	Phase	Hours past midnight
180	MET_overall	0.124646	0.0191599	0.012477	0.115549	169	0.369195	Cervical cancer and dysplasia	neoplasms	Physical activity	Physical activity	MET
703	MVPA_overall_M10	0.124666	0.0207863	0.0135369	0.196625	60	0.369204	Diseases of nail, NOS	dermatologic	Physical activity	Physical activity	Fraction of time
395	moderate_overall	0.124673	-0.00232645	0.00151511	-0.064018	551	0.369204	Heart valve disorders	circulatory system	Physical activity	Physical activity	Fraction of time
255	tasks_light_overall_M10	0.124674	0.0136466	0.0088874	0.207046	53	0.369204	Disorders of adrenal glands	endocrine/metabolic	Physical activity	Physical activity	Fraction of time
379	acceleration_L5_time	0.124691	0.0836333	0.0544689	0.072026	471	0.36923	Other disorders of eye	sense organs	Diurnal rhythms	Phase	Hours past midnight
585	sedentary_IV	0.124725	-0.0167848	0.0109326	-0.0591285	724	0.369284	Renal failure	genitourinary	Diurnal rhythms	Variability
738	temp_L1_time	0.124725	0.759022	0.494384	0.218739	50	0.369284	Other acquired musculoskeletal deformity	musculoskeletal	Diurnal rhythms	Phase	Hours past midnight
476	acceleration_within_day_SD_M10	0.124778	-0.492986	0.321147	-0.0356076	1800	0.369415	Allergic rhinitis	respiratory	Physical activity	Physical activity variability	Fraction of time
871	acceleration_M10_time_abs_dev	0.124793	0.0732947	0.0477486	0.0787864	369	0.369436	Open wounds of extremities	injuries & poisonings	Diurnal rhythms	Phase	Hours
788	tasks_light_hourly_SD	0.124841	-0.00283057	0.00184424	-0.058927	688	0.369553	Syncope and collapse	symptoms	Physical activity	Physical activity variability	Fraction of time
333	acceleration_hourly_SD_M10	0.124863	-2.86043	1.8638	-0.138741	113	0.369593	Extrapyramidal disease and abnormal movement disorders	neurological	Physical activity	Physical activity variability	Fraction of time
610	sedentary_within_day_SD	0.124918	-0.0029926	0.00195021	-0.0860723	322	0.369733	Benign mammary dysplasias	genitourinary	Physical activity	Physical activity variability	Fraction of time
195	WASO_mean	0.124933	0.00737803	0.00480827	0.0389429	1583	0.369751	Cancer, suspected or other	neoplasms	Sleep	Sleep	Hours
578	MVPA_within_day_SD	0.124944	-0.00208888	0.00136136	-0.0403562	1486	0.369759	Gastrointestinal hemorrhage	digestive	Physical activity	Physical activity variability	Fraction of time
159	sleep_hourly_SD_L5	0.124954	-0.00656839	0.00428086	-0.0706221	471	0.369764	Malignant neoplasm of other and ill-defined sites within the digestive organs and peritoneum	neoplasms	Sleep	Sleep	Fraction of time
293	acceleration_within_day_SD	0.124988	-1.04652	0.682121	-0.0983413	217	0.369842	Symptoms involving head and neck	mental disorders	Physical activity	Physical activity variability	Fraction of time
327	MET_peak_value_mean	0.125003	-0.0263538	0.017178	-0.0685234	496	0.369861	Sleep disorders	neurological	Physical activity	Physical activity	MET
479	temp_L1_time	0.125073	0.324594	0.211617	0.0935432	273	0.370045	Other upper respiratory disease	respiratory	Diurnal rhythms	Phase	Hours past midnight
349	main_sleep_onset_mean_abs_dev	0.125085	0.107792	0.0702763	0.142841	116	0.370047	Other and unspecified disorders of the nervous system	neurological	Diurnal rhythms	Phase	Hours
442	main_sleep_onset_SD	0.12509	0.0780285	0.0508725	0.114687	179	0.370047	Other aneurysm	circulatory system	Diurnal rhythms	Phase Variability	Hours
378	MET_hourly_SD_M10	0.125115	-0.0225502	0.0147031	-0.146988	105	0.370096	Strabismus and other disorders of binocular eye movements	sense organs	Physical activity	Physical activity variability
349	walking_within_day_SD	0.12519	-0.00639121	0.004168	-0.142472	116	0.370276	Other and unspecified disorders of the nervous system	neurological	Physical activity	Physical activity variability	Fraction of time
624	sedentary_RA	0.125199	-0.0119832	0.00781495	-0.073784	433	0.370276	Symptoms involving female genital tract	genitourinary	Diurnal rhythms	Amplitude
961	acceleration_peak_value_mean	0.125201	-3.94847	2.57505	-0.135936	116	0.370276	Poisoning by other anti-infectives	injuries & poisonings	Physical activity	Physical activity	g
425	tasks_light_overall_M10	0.125258	-0.00939356	0.00612706	-0.142519	114	0.370419	Cardiomyopathy	circulatory system	Physical activity	Physical activity	Fraction of time
276	tasks_light_hourly_SD	0.125281	-0.00272627	0.00177835	-0.0567557	759	0.370464	Disorders of fluid, electrolyte, and acid-base balance	endocrine/metabolic	Physical activity	Physical activity variability	Fraction of time
729	sleep_overall_L5	0.125321	0.00535235	0.00349172	0.0872342	300	0.37055	Other disorders of soft tissues	musculoskeletal	Sleep	Sleep	Fraction of time
241	tasks_light_overall	0.12533	-0.005344	0.00348635	-0.141006	117	0.37055	Nontoxic nodular goiter	endocrine/metabolic	Physical activity	Physical activity	Hours
604	main_sleep_offset_mean_abs_dev	0.125335	0.0708841	0.0462445	0.106691	209	0.37055	Disorders of penis	genitourinary	Diurnal rhythms	Phase	Hours
70	acceleration_between_day_SD_M10	0.125373	-1.05788	0.690225	-0.102888	210	0.370637	Viral hepatitis	infectious diseases	Physical activity	Physical activity variability	Fraction of time
145	walking_overall_M10	0.125409	-0.0170112	0.0111002	-0.20811	53	0.3707	Cancer of mouth	neoplasms	Physical activity	Physical activity	Fraction of time
636	MET_peak_time_mean	0.125411	0.212953	0.138958	0.110497	195	0.3707	Early or threatened labor; hemorrhage in early pregnancy	pregnancy complications	Diurnal rhythms	Phase	Hours past midnight
854	moderate_hourly_SD	0.125426	-0.00618726	0.00403752	-0.122627	149	0.370721	Complications of cardiac/vascular device, implant, and graft	injuries & poisonings	Physical activity	Physical activity variability	Fraction of time
418	moderate_within_day_SD_M10	0.125441	-0.00180677	0.00117906	-0.0341784	2150	0.37074	Nonspecific chest pain	circulatory system	Physical activity	Physical activity variability	Fraction of time
559	sleep_within_day_SD_L5	0.125485	0.00831647	0.00542778	0.132539	127	0.370837	Ileostomy status	digestive	Sleep	Sleep
586	sleep_peak_time_mean	0.125492	0.075124	0.049031	0.0808174	367	0.370837	Other disorders of the kidney and ureters	genitourinary	Diurnal rhythms	Phase	Hours past midnight
729	acceleration_overall_L5	0.125498	-0.162011	0.105741	-0.088709	301	0.370837	Other disorders of soft tissues	musculoskeletal	Physical activity	Physical activity	g
278	sleep_peak_quality_SD	0.125523	0.00204222	0.001333	0.0482726	1176	0.370884	Overweight, obesity and other hyperalimentation	endocrine/metabolic	Sleep	Sleep variability	Hours
735	sedentary_overall	0.125537	-0.00434355	0.00283523	-0.0561255	715	0.370902	Acquired foot deformities	musculoskeletal	Physical activity	Physical activity	Fraction of time
530	main_sleep_duration_mean	0.125582	0.0306095	0.0199826	0.0285971	3382	0.370962	Diseases of esophagus	digestive	Sleep	Sleep	Hours
446	MET_peak_time_mean_abs_dev	0.125586	-0.226119	0.147617	-0.193311	64	0.370962	Polyarteritis nodosa and allied conditions	circulatory system	Diurnal rhythms	Phase	Hours
396	acceleration_peak_time_mean_abs_dev	0.125601	0.158894	0.103735	0.1375	122	0.370962	Abnormal heart sounds	circulatory system	Diurnal rhythms	Phase	Hours
567	num_wakings_mean	0.125606	0.1177	0.0768422	0.130315	129	0.370962	Peritonitis and retroperitoneal infections	digestive	Sleep	Sleep
331	self_report_sleep_duration	0.125607	0.172061	0.112332	0.172001	80	0.370962	Other cerebral degenerations	neurological	Sleep	Self-report	Hours
642	acceleration_overall	0.125607	0.875216	0.571399	0.105844	191	0.370962	Hypertension complicating pregnancy, childbirth, and the puerperium	pregnancy complications	Physical activity	Physical activity	g
819	sedentary_within_day_SD_L5	0.125626	0.0104097	0.00679649	0.176295	70	0.370994	Skull and face fracture and other intercranial injury	injuries & poisonings	Physical activity	Physical activity variability	Fraction of time
715	MET_peak_time_mean_abs_dev	0.125649	0.113994	0.0744307	0.0974543	254	0.371037	Other inflammatory spondylopathies	musculoskeletal	Diurnal rhythms	Phase	Hours
415	sleep_hourly_SD	0.125669	-0.00140187	0.000915384	-0.0749636	388	0.371059	Pulmonary heart disease	circulatory system	Sleep	Sleep variability	Fraction of time
395	moderate_overall_M10	0.125673	-0.00420666	0.00274686	-0.0642663	551	0.371059	Heart valve disorders	circulatory system	Physical activity	Physical activity	Fraction of time
830	inactivity_peak_time_mean	0.125762	-0.118715	0.0775365	-0.122019	158	0.37125	Dislocation	injuries & poisonings	Diurnal rhythms	Phase	Hours past midnight
41	sedentary_hourly_SD_M10	0.125767	-0.00173244	0.00113153	-0.0511474	930	0.37125	Bacterial infection NOS	infectious diseases	Physical activity	Physical activity variability	Fraction of time
184	amplitude	0.125777	-0.0144121	0.00941335	-0.149428	95	0.37125	Cancer of other female genital organs	neoplasms	Diurnal rhythms	Amplitude	g
580	MET_RA	0.125777	-0.0101531	0.0066316	-0.158867	88	0.37125	Nephritis; nephrosis; renal sclerosis	genitourinary	Diurnal rhythms	Amplitude	MET
214	MVPA_hourly_SD_M10	0.125787	0.00332949	0.00217475	0.0694464	480	0.37125	Lipoma	neoplasms	Physical activity	Physical activity variability	Fraction of time
550	acceleration_IV	0.125787	-0.00833494	0.00544419	-0.0270198	3667	0.37125	Abdominal hernia	digestive	Diurnal rhythms	Variability
635	amplitude	0.125832	0.0113842	0.00743674	0.118034	158	0.371356	Hemorrhage during pregnancy; childbirth and postpartum	pregnancy complications	Diurnal rhythms	Amplitude	g
153	MVPA_within_day_SD	0.125845	-0.0041653	0.00272109	-0.0804717	356	0.371371	Colorectal cancer	neoplasms	Physical activity	Physical activity variability	Fraction of time
174	sedentary_hourly_SD	0.125886	0.00154762	0.00101113	0.0485714	1048	0.371467	Breast cancer	neoplasms	Physical activity	Physical activity variability	Fraction of time
474	sedentary_RA	0.125911	-0.0128689	0.00840843	-0.079238	365	0.371496	Acute and chronic tonsillitis	respiratory	Diurnal rhythms	Amplitude
189	moderate_hourly_SD_M10	0.125912	-0.00507545	0.00331626	-0.0843789	322	0.371496	Cancer of urinary organs (incl. kidney and bladder)	neoplasms	Physical activity	Physical activity variability	Fraction of time
564	moderate_overall_M10	0.125945	-0.00208459	0.00136218	-0.0318469	2471	0.371555	Functional digestive disorders	digestive	Physical activity	Physical activity	Fraction of time
577	moderate_within_day_SD_M10	0.125949	-0.00587639	0.00383996	-0.111163	183	0.371555	Diseases of pancreas	digestive	Physical activity	Physical activity variability	Fraction of time
480	acceleration_peak_time_mean_abs_dev	0.126036	-0.0528951	0.0345725	-0.0457731	1181	0.371788	Pneumonia	respiratory	Diurnal rhythms	Phase	Hours
851	acceleration_overall	0.126058	-0.552441	0.361099	-0.0668094	469	0.371804	Complications of transplants and reattached limbs	injuries & poisonings	Physical activity	Physical activity	g
261	temp_amplitude	0.126066	-0.089058	0.0582134	-0.097328	233	0.371804	Vitamin deficiency	endocrine/metabolic	Diurnal rhythms	Amplitude	Celsius
627	MET_peak_time_mean_abs_dev	0.126067	-0.0664615	0.0434432	-0.0568187	773	0.371804	Menopausal and postmenopausal disorders	genitourinary	Diurnal rhythms	Phase	Hours
760	MET_within_day_SD_L5	0.126126	0.00275686	0.00180233	0.058235	698	0.371954	Back pain	symptoms	Physical activity	Physical activity variability
339	sleep_peak_time_mean	0.126149	-0.0529989	0.0346507	-0.0570155	733	0.371998	Other headache syndromes	neurological	Diurnal rhythms	Phase	Hours past midnight
339	temp_cosinor_rsquared	0.126161	-0.00818913	0.00535423	-0.0552154	733	0.372001	Other headache syndromes	neurological	Diurnal rhythms	Amplitude
454	tasks_light_overall	0.12617	0.00201011	0.00131428	0.0530382	840	0.372001	Varicose veins	circulatory system	Physical activity	Physical activity	Hours
703	temp_L1_time_abs_dev	0.126175	-0.439374	0.287283	-0.19687	60	0.372001	Diseases of nail, NOS	dermatologic	Diurnal rhythms	Phase	Hours
216	walking_overall_M10	0.12619	-0.00490595	0.00320786	-0.060018	661	0.372023	Benign neoplasm of skin	neoplasms	Physical activity	Physical activity	Fraction of time
211	acceleration_peak_value_SD	0.12621	-1.55531	1.01703	-0.0624415	562	0.372057	Benign neoplasm of other parts of digestive system	neoplasms	Physical activity	Physical activity variability	Fraction of time
729	sleep_hourly_SD	0.126258	0.00157923	0.0010328	0.0844479	301	0.372128	Other disorders of soft tissues	musculoskeletal	Sleep	Sleep variability	Fraction of time
523	acceleration_between_day_SD_M10	0.126259	-1.37799	0.901196	-0.134022	127	0.372128	Gingival and periodontal diseases	digestive	Physical activity	Physical activity variability	Fraction of time
471	acceleration_overall_M10	0.12626	-1.27312	0.832608	-0.0844306	298	0.372128	Nasal polyps	respiratory	Physical activity	Physical activity	g
574	sleep_IV	0.126335	0.0110018	0.00719655	0.0429877	1299	0.372326	Cholelithiasis and cholecystitis	digestive	Diurnal rhythms	Variability
450	main_sleep_duration_mean_abs_dev	0.126385	0.118572	0.0775706	0.170306	81	0.37245	Noninfectious disorders of lymphatic channels	circulatory system	Sleep	Sleep	Hours
473	moderate_hourly_SD_M10	0.1264	0.00739917	0.00484079	0.12301	149	0.372456	Diseases of the larynx and vocal cords	respiratory	Physical activity	Physical activity variability	Fraction of time
655	cosinor_rsquared	0.12641	0.00728251	0.00476459	0.0814224	359	0.372456	Known or suspected fetal abnormality affecting management of mother	pregnancy complications	Diurnal rhythms	Amplitude
442	phase_abs_dev	0.126425	-0.0725958	0.0474977	-0.114268	181	0.372456	Other aneurysm	circulatory system	Diurnal rhythms	Phase	Hours
830	moderate_between_day_SD_M10	0.126426	0.00477432	0.00312373	0.120712	158	0.372456	Dislocation	injuries & poisonings	Physical activity	Physical activity variability	Fraction of time
612	tasks_light_within_day_SD	0.126429	-0.00813193	0.00532059	-0.183691	67	0.372456	Breast conditions, congenital or relating to hormones	genitourinary	Physical activity	Physical activity variability	Fraction of time
250	acceleration_peak_time_mean	0.126459	0.0789923	0.0516875	0.0416588	1538	0.37252	Diabetes mellitus	endocrine/metabolic	Diurnal rhythms	Phase	Hours past midnight
244	inactivity_peak_time_mean_abs_dev	0.126489	0.0258226	0.016898	0.0390246	1678	0.372583	Hypothyroidism	endocrine/metabolic	Diurnal rhythms	Phase	Hours
41	main_sleep_offset_mean	0.126545	0.0522635	0.0342056	0.0514262	926	0.372711	Bacterial infection NOS	infectious diseases	Diurnal rhythms	Phase	Hours past midnight
253	sleep_overall_L5	0.126552	0.0113985	0.00746026	0.185776	65	0.372711	Disorders of the pituitary gland and its hypothalamic control	endocrine/metabolic	Sleep	Sleep	Fraction of time
1000	acceleration_within_day_SD_L5	0.126558	0.271041	0.177398	0.209057	53	0.372711	Burns		Physical activity	Physical activity variability	Fraction of time
1011	sleep_within_day_SD_L5	0.126566	0.00547401	0.00358285	0.0872389	295	0.372711	Complications of surgical and medical procedures		Sleep	Sleep
733	MVPA_overall	0.126601	-0.00652932	0.00427397	-0.112841	177	0.372791	Other disorders of bone and cartilage	musculoskeletal	Physical activity	Physical activity	Fraction of time
414	MET_overall	0.12666	-0.0167274	0.0109511	-0.10088	221	0.372939	Other forms of chronic heart disease	circulatory system	Physical activity	Physical activity	MET
333	MET_within_day_SD_M10	0.12668	-0.0194112	0.0127088	-0.143993	113	0.372974	Extrapyramidal disease and abnormal movement disorders	neurological	Physical activity	Physical activity variability
349	amplitude	0.126763	-0.0131016	0.00857968	-0.13584	116	0.373194	Other and unspecified disorders of the nervous system	neurological	Diurnal rhythms	Amplitude	g
555	walking_within_day_SD_M10	0.126772	-0.00372311	0.00243818	-0.0791949	376	0.373197	Inflammatory bowel disease and other gastroenteritis and colitis	digestive	Physical activity	Physical activity variability	Fraction of time
292	phase_abs_dev	0.126789	0.0492555	0.0322577	0.0775297	398	0.373222	Neurological disorders	mental disorders	Diurnal rhythms	Phase	Hours
185	self_report_sleep_duration	0.126816	-0.0633759	0.0415082	-0.063354	628	0.373276	Cancer of prostate	neoplasms	Sleep	Self-report	Hours
357	acceleration_during_main_sleep_mean	0.126824	-0.0500094	0.0327544	-0.114337	178	0.373276	Inflammatory and toxic neuropathy	neurological	Sleep	Sleep	g
455	walking_peak_value_mean	0.126833	-0.00481527	0.00315391	-0.0407103	1475	0.373278	Hemorrhoids	circulatory system	Physical activity	Physical activity	Hours
740	MET_overall_M10	0.126849	0.00831102	0.0054438	0.0285805	3279	0.373301	Osteoarthrosis	musculoskeletal	Physical activity	Physical activity	MET
735	moderate_hourly_SD	0.126865	-0.00284821	0.00186568	-0.0564494	715	0.373322	Acquired foot deformities	musculoskeletal	Physical activity	Physical activity variability	Fraction of time
645	acceleration_between_day_SD_M10	0.12689	-1.50799	0.987855	-0.146666	105	0.373373	Late pregnancy and failed induction	pregnancy complications	Physical activity	Physical activity variability	Fraction of time
636	acceleration_within_day_SD_M10	0.126942	-1.47999	0.969644	-0.106898	194	0.3735	Early or threatened labor; hemorrhage in early pregnancy	pregnancy complications	Physical activity	Physical activity variability	Fraction of time
288	temp_amplitude	0.126971	-0.0780473	0.0511381	-0.0852948	296	0.37355	Diseases of white blood cells	hematopoietic	Diurnal rhythms	Amplitude	Celsius
380	MET_overall_L5	0.126976	0.00652443	0.00427498	0.14962	101	0.37355	Disorders of external ear	sense organs	Physical activity	Physical activity	MET
572	MET_overall_L5	0.126986	0.00659326	0.0043202	0.151198	100	0.373556	Ascites (non malignant)	digestive	Physical activity	Physical activity	MET
1019	moderate_overall	0.127068	-0.00173049	0.00113414	-0.0476185	999	0.373751	Other ill-defined and unknown causes of morbidity and mortality		Physical activity	Physical activity	Fraction of time
252	acceleration_between_day_SD_M10	0.127069	-1.6124	1.05675	-0.156821	91	0.373751	Disorders of parathyroid gland	endocrine/metabolic	Physical activity	Physical activity variability	Fraction of time
750	acceleration_RA	0.127097	-0.0131343	0.0086087	-0.186609	62	0.373793	Digestive congenital anomalies	congenital anomalies	Diurnal rhythms	Amplitude
527	sleep_hourly_SD_L5	0.1271	0.0193862	0.0127065	0.208437	51	0.373793	Diseases of the salivary glands	digestive	Sleep	Sleep	Fraction of time
495	sedentary_peak_value_mean	0.127138	0.00224949	0.00147455	0.0279891	3339	0.373862	Asthma	respiratory	Physical activity	Physical activity	Hours
174	MET_overall_L5	0.12714	0.00211178	0.00138429	0.0484277	1046	0.373862	Breast cancer	neoplasms	Physical activity	Physical activity	MET
8	phase	0.127179	0.0901452	0.0590971	0.0925926	272	0.373948	Intestinal infection	infectious diseases	Diurnal rhythms	Phase	Hours past midnight
559	acceleration_within_day_SD	0.127186	-1.35466	0.8881	-0.127296	127	0.373948	Ileostomy status	digestive	Physical activity	Physical activity variability	Fraction of time
577	acceleration_IV	0.127216	-0.0336464	0.02206	-0.109073	183	0.373995	Diseases of pancreas	digestive	Diurnal rhythms	Variability
290	phase	0.127226	0.0992956	0.0651041	0.101991	230	0.373995	Delirium dementia and amnestic and other cognitive disorders	mental disorders	Diurnal rhythms	Phase	Hours past midnight
1005	sedentary_within_day_SD	0.12723	-0.00660057	0.00432776	-0.189844	66	0.373995	Other symptoms		Physical activity	Physical activity variability	Fraction of time
830	mesor	0.127236	0.0108741	0.00712989	0.116516	158	0.373995	Dislocation	injuries & poisonings	Physical activity	Physical activity	g
645	walking_hourly_SD	0.127253	-0.00692486	0.00454067	-0.149804	105	0.374023	Late pregnancy and failed induction	pregnancy complications	Physical activity	Physical activity variability	Fraction of time
1009	sleep_peak_time_mean	0.127323	0.0638583	0.0418799	0.0686979	503	0.374167	Injury, NOS		Diurnal rhythms	Phase	Hours past midnight
532	main_sleep_onset_SD	0.127333	0.0465873	0.030554	0.0684743	502	0.374167	Dysphagia	digestive	Diurnal rhythms	Phase Variability	Hours
348	acceleration_peak_time_mean_abs_dev	0.127343	-0.166508	0.109206	-0.144088	113	0.374167	Other conditions of brain	neurological	Diurnal rhythms	Phase	Hours
907	moderate_between_day_SD	0.127349	0.0031725	0.00208075	0.157263	97	0.374167	Injuries to the nervous system	injuries & poisonings	Physical activity	Physical activity variability	Fraction of time
618	moderate_peak_value_mean	0.127352	0.00610251	0.00400248	0.0518901	880	0.374167	Genital prolapse	genitourinary	Physical activity	Physical activity	Hours
506	sleep_overall_L5	0.127359	-0.0071704	0.00470298	-0.116865	164	0.374167	Empyema and pneumothorax	respiratory	Sleep	Sleep	Fraction of time
695	main_sleep_onset_SD	0.127361	-0.0599361	0.0393115	-0.0880943	296	0.374167	Erythematous conditions	dermatologic	Diurnal rhythms	Phase Variability	Hours
528	main_sleep_offset_mean_abs_dev	0.127403	0.0613607	0.0402503	0.0923572	276	0.374265	Diseases of the oral soft tissues, excluding lesions specific for gingiva and tongue	digestive	Diurnal rhythms	Phase	Hours
180	sleep_hourly_SD	0.127417	-0.00210393	0.00138015	-0.112505	169	0.374283	Cervical cancer and dysplasia	neoplasms	Sleep	Sleep variability	Fraction of time
740	moderate_between_day_SD	0.127441	0.000582994	0.000382461	0.0288993	3278	0.374319	Osteoarthrosis	musculoskeletal	Physical activity	Physical activity variability	Fraction of time
594	acceleration_during_main_sleep_mean	0.127446	-0.0285626	0.0187382	-0.0653031	554	0.374319	Urinary calculus	genitourinary	Sleep	Sleep	g
965	acceleration_L5_time_abs_dev	0.127459	0.0435101	0.0285452	0.0611902	652	0.374333	Poisoning by analgesics, antipyretics, and antirheumatics	injuries & poisonings	Diurnal rhythms	Phase	Hours
599	main_sleep_onset_mean	0.127469	0.0421632	0.0276623	0.0375918	1816	0.374338	Other symptoms/disorders or the urinary system	genitourinary	Diurnal rhythms	Phase	Hours past midnight
793	sleep_peak_quality_SD	0.127503	0.00766485	0.00502918	0.181177	69	0.374387	Nonspecific abnormal findings on radiological and other examination of musculoskeletal system	symptoms	Sleep	Sleep variability	Hours
320	MVPA_hourly_SD	0.127505	-0.00778657	0.00510908	-0.148925	100	0.374387	Meningitis	neurological	Physical activity	Physical activity variability	Fraction of time
854	sleep_hourly_SD	0.127518	-0.00223421	0.001466	-0.119472	149	0.374387	Complications of cardiac/vascular device, implant, and graft	injuries & poisonings	Sleep	Sleep variability	Fraction of time
443	MVPA_overall	0.127519	-0.00484353	0.00317815	-0.0837072	328	0.374387	Peripheral vascular disease	circulatory system	Physical activity	Physical activity	Fraction of time
590	temp_within_day_SD	0.127561	-0.0834299	0.0547497	-0.133389	123	0.374464	Pyelonephritis	genitourinary	Diurnal rhythms	Variability	Celsius
433	acceleration_peak_value_SD	0.127562	-1.37096	0.899676	-0.0550404	747	0.374464	Cerebrovascular disease	circulatory system	Physical activity	Physical activity variability	Fraction of time
471	sedentary_overall_M10	0.127613	0.0105627	0.00693255	0.0857866	298	0.374566	Nasal polyps	respiratory	Physical activity	Physical activity	Fraction of time
535	MET_peak_time_mean	0.127614	0.0654713	0.0429706	0.0339718	2159	0.374566	Gastritis and duodenitis	digestive	Diurnal rhythms	Phase	Hours past midnight
851	sleep_hourly_SD_L5	0.127661	0.00649991	0.00426659	0.0698858	469	0.37468	Complications of transplants and reattached limbs	injuries & poisonings	Sleep	Sleep	Fraction of time
483	self_report_chronotype	0.127696	0.0791233	0.0519382	0.180314	69	0.374758	Acute bronchitis and bronchiolitis	respiratory	Diurnal rhythms	Self-report
372	tasks_light_overall_M10	0.12772	0.0107535	0.00705979	0.163152	84	0.374784	Disorders of conjunctiva	sense organs	Physical activity	Physical activity	Fraction of time
562	self_report_nap_during_day	0.127722	0.00985967	0.00647288	0.0391976	1614	0.374784	Diverticulosis and diverticulitis	digestive	Sleep	Self-report
555	main_sleep_duration_mean	0.127735	-0.084523	0.0554924	-0.078966	376	0.374799	Inflammatory bowel disease and other gastroenteritis and colitis	digestive	Sleep	Sleep	Hours
969	walking_overall_M10	0.127754	-0.014332	0.00940995	-0.175334	74	0.374812	Poisoning by psychotropic agents	injuries & poisonings	Physical activity	Physical activity	Fraction of time
764	acceleration_within_day_SD	0.127756	-0.847162	0.556223	-0.0796073	323	0.374812	Sciatica	symptoms	Physical activity	Physical activity variability	Fraction of time
477	walking_overall	0.127785	-0.00500772	0.00328818	-0.112994	181	0.374836	Epistaxis or throat hemorrhage	respiratory	Physical activity	Physical activity	Hours
508	MET_peak_time_mean	0.127785	0.198865	0.13058	0.103187	212	0.374836	Pulmonary collapse; interstitial and compensatory emphysema	respiratory	Diurnal rhythms	Phase	Hours past midnight
599	MVPA_overall	0.12779	-0.00214272	0.00140697	-0.037031	1817	0.374836	Other symptoms/disorders or the urinary system	genitourinary	Physical activity	Physical activity	Fraction of time
277	acceleration_within_day_SD	0.127821	-1.14145	0.749575	-0.107262	180	0.374904	Other disorders of metabolism	endocrine/metabolic	Physical activity	Physical activity variability	Fraction of time
79	moderate_peak_value_mean	0.127848	-0.00881825	0.00579121	-0.0749822	394	0.37494	Viral infection	infectious diseases	Physical activity	Physical activity	Hours
506	MVPA_between_day_SD	0.12785	-0.0032226	0.00211639	-0.117693	165	0.37494	Empyema and pneumothorax	respiratory	Physical activity	Physical activity variability	Fraction of time
790	sleep_peak_time_mean	0.127908	0.0575919	0.0378283	0.0619567	631	0.375085	Nonspecific findings on examination of blood	symptoms	Diurnal rhythms	Phase	Hours past midnight
715	acceleration_overall_M10	0.127917	-1.39024	0.91318	-0.0921983	254	0.375086	Other inflammatory spondylopathies	musculoskeletal	Physical activity	Physical activity	g
465	phase	0.127937	0.114387	0.075139	0.117493	167	0.37512	Acute upper respiratory infections of multiple or unspecified sites	respiratory	Diurnal rhythms	Phase	Hours past midnight
372	other_sleep_mean	0.127947	-0.116249	0.0763641	-0.158684	84	0.375124	Disorders of conjunctiva	sense organs	Sleep	Sleep	Hours
703	tasks_light_overall_M10	0.127961	0.0129294	0.00849366	0.196164	60	0.375142	Diseases of nail, NOS	dermatologic	Physical activity	Physical activity	Fraction of time
783	temp_within_day_SD	0.127981	-0.0519269	0.0341139	-0.0830216	317	0.375172	Fever of unknown origin	symptoms	Diurnal rhythms	Variability	Celsius
559	acceleration_hourly_SD	0.127989	-1.86246	1.22359	-0.127463	127	0.375172	Ileostomy status	digestive	Physical activity	Physical activity variability	Fraction of time
331	moderate_overall_M10	0.127996	-0.0108865	0.00715227	-0.166316	80	0.375172	Other cerebral degenerations	neurological	Physical activity	Physical activity	Fraction of time
595	main_sleep_onset_mean_abs_dev	0.12801	0.0876541	0.0575896	0.116156	171	0.375182	Hydronephrosis	genitourinary	Diurnal rhythms	Phase	Hours
251	sedentary_RA	0.128032	-0.0278829	0.0183204	-0.171684	76	0.375182	Other disorders of pancreatic internal secretion	endocrine/metabolic	Diurnal rhythms	Amplitude
8	self_report_sleep_duration	0.128034	-0.0931768	0.0612219	-0.0931446	269	0.375182	Intestinal infection	infectious diseases	Sleep	Self-report	Hours
474	tasks_light_peak_value_mean	0.128039	0.00875563	0.00575297	0.079331	365	0.375182	Acute and chronic tonsillitis	respiratory	Physical activity	Physical activity	Fraction of time
654	self_report_sleeplessness	0.128043	-0.0975642	0.0641042	-0.195177	59	0.375182	Other and unspecified complications of birth; puerperium affecting management of mother	pregnancy complications	Sleep	Self-report
175	temp_within_day_SD	0.128062	-0.062437	0.0410273	-0.0998253	221	0.375182	Acquired absence of breast	neoplasms	Diurnal rhythms	Variability	Celsius
253	tasks_light_within_day_SD	0.128064	0.00815816	0.00536075	0.184283	67	0.375182	Disorders of the pituitary gland and its hypothalamic control	endocrine/metabolic	Physical activity	Physical activity variability	Fraction of time
79	walking_overall	0.128067	-0.00340514	0.00223754	-0.0768337	394	0.375182	Viral infection	infectious diseases	Physical activity	Physical activity	Hours
479	sleep_peak_time_mean_abs_dev	0.128086	0.05657	0.0371745	0.0918692	273	0.375207	Other upper respiratory disease	respiratory	Diurnal rhythms	Phase	Hours
394	moderate_within_day_SD_M10	0.128092	-0.00336431	0.00221086	-0.0636421	566	0.375207	Rheumatic disease of the heart valves	circulatory system	Physical activity	Physical activity variability	Fraction of time
477	walking_overall_M10	0.128112	-0.00922745	0.00606415	-0.112886	181	0.375242	Epistaxis or throat hemorrhage	respiratory	Physical activity	Physical activity	Fraction of time
372	self_report_chronotype	0.128137	-0.117531	0.0772393	-0.267842	31	0.375248	Disorders of conjunctiva	sense organs	Diurnal rhythms	Self-report
244	sleep_within_day_SD_M10	0.12814	0.00256908	0.00168849	0.0381202	1678	0.375248	Hypothyroidism	endocrine/metabolic	Sleep	Sleep variability
698	sleep_within_day_SD_L5	0.128142	0.0105736	0.00694937	0.168511	76	0.375248	Pruritus and related conditions	dermatologic	Sleep	Sleep
591	acceleration_during_main_sleep_mean	0.128156	-0.0216788	0.0142486	-0.0495646	985	0.375248	Urinary tract infection	genitourinary	Sleep	Sleep	g
81	sedentary_peak_value_mean	0.128156	0.0128116	0.00842058	0.159407	87	0.375248	Infection/inflammation of internal prosthetic device; implant; and graft	infectious diseases	Physical activity	Physical activity	Hours
38	self_report_daytime_dozing	0.128175	0.0137914	0.00906489	0.0833115	339	0.375277	Septicemia	infectious diseases	Sleep	Self-report
714	sleep_hourly_SD_L5	0.128232	0.00686749	0.00451463	0.0738379	422	0.375419	Rheumatoid arthritis and other inflammatory polyarthropathies	musculoskeletal	Sleep	Sleep	Fraction of time
335	self_report_sleep_duration	0.128243	0.155213	0.102039	0.155159	102	0.375429	Multiple sclerosis	neurological	Sleep	Self-report	Hours
174	self_report_getting_up_in_morning	0.128252	0.0242369	0.015933	0.0812045	339	0.37543	Breast cancer	neoplasms	Sleep	Self-report
532	main_sleep_onset_mean	0.128352	0.0764738	0.0502891	0.0681825	509	0.375698	Dysphagia	digestive	Diurnal rhythms	Phase	Hours past midnight
281	sedentary_hourly_SD_M10	0.128393	-0.00461827	0.00303729	-0.136346	125	0.375792	Other deficiency anemia	hematopoietic	Physical activity	Physical activity variability	Fraction of time
1001	num_wakings_mean	0.128421	0.179598	0.118125	0.198846	54	0.375829	Foreign body injury		Sleep	Sleep
572	sleep_peak_quality_mean	0.128422	-0.00956702	0.00629241	-0.149568	99	0.375829	Ascites (non malignant)	digestive	Sleep	Sleep	Hours
340	self_report_IPAQ_activity_group	0.128486	-0.0318118	0.0209261	-0.0687537	487	0.375993	Migraine	neurological	Physical activity	Self-report physical activity
540	self_report_getting_up_in_morning	0.128495	-0.0348216	0.0229058	-0.116668	155	0.375994	Appendiceal conditions	digestive	Sleep	Self-report
80	temp_phase_abs_dev	0.128508	0.361621	0.237899	0.0832343	331	0.376007	Postoperative infection	infectious diseases	Diurnal rhythms	Phase	Hours
792	tasks_light_overall	0.128538	-0.00791535	0.00520766	-0.208853	52	0.37607	Abnormal Papanicolaou smear of cervix and cervical HPV	genitourinary	Physical activity	Physical activity	Hours
367	MET_within_day_SD_M10	0.128555	-0.0103107	0.00678389	-0.0764849	400	0.376096	Disorders of refraction and accommodation; blindness and low vision	sense organs	Physical activity	Physical activity variability
182	sedentary_overall	0.128574	0.011022	0.00725227	0.142422	108	0.376124	Malignant neoplasm of uterus	neoplasms	Physical activity	Physical activity	Fraction of time
483	temp_cosinor_rsquared	0.128588	-0.0149163	0.00981502	-0.100573	211	0.376124	Acute bronchitis and bronchiolitis	respiratory	Diurnal rhythms	Amplitude
598	acceleration_peak_time_mean_abs_dev	0.12859	0.10697	0.0703875	0.0925674	273	0.376124	Abnormal findings on examination of urine	genitourinary	Diurnal rhythms	Phase	Hours
442	moderate_overall	0.128598	-0.00400143	0.00263304	-0.110109	181	0.376124	Other aneurysm	circulatory system	Physical activity	Physical activity	Fraction of time
474	sedentary_IV	0.128622	0.0227868	0.0149952	0.0802724	365	0.376137	Acute and chronic tonsillitis	respiratory	Diurnal rhythms	Variability
526	self_report_snoring	0.128625	-0.0810169	0.0533146	-0.168996	75	0.376137	Diseases of the jaws	digestive	Sleep	Self-report
381	main_sleep_offset_mean	0.128649	-0.133394	0.0877877	-0.131257	137	0.376137	Otitis media and Eustachian tube disorders	sense organs	Diurnal rhythms	Phase	Hours past midnight
714	self_report_IPAQ_activity_group	0.12865	-0.0489391	0.0322063	-0.10577	204	0.376137	Rheumatoid arthritis and other inflammatory polyarthropathies	musculoskeletal	Physical activity	Self-report physical activity
260	acceleration_L5_time	0.128657	0.202997	0.133597	0.174823	77	0.376137	Protein-calorie malnutrition	endocrine/metabolic	Diurnal rhythms	Phase	Hours past midnight
949	sedentary_within_day_SD_L5	0.128664	0.00575472	0.00378739	0.0974595	228	0.376137	Allergies, other	injuries & poisonings	Physical activity	Physical activity variability	Fraction of time
715	temp_phase_abs_dev	0.128674	-0.416966	0.274428	-0.0959731	254	0.376137	Other inflammatory spondylopathies	musculoskeletal	Diurnal rhythms	Phase	Hours
655	main_sleep_onset_mean_abs_dev	0.128679	-0.0630541	0.0414998	-0.0835568	358	0.376137	Known or suspected fetal abnormality affecting management of mother	pregnancy complications	Diurnal rhythms	Phase	Hours
714	MET_peak_time_mean_abs_dev	0.128685	-0.0878192	0.0578002	-0.0750775	422	0.376137	Rheumatoid arthritis and other inflammatory polyarthropathies	musculoskeletal	Diurnal rhythms	Phase	Hours
614	sedentary_overall_L5	0.128687	0.00396628	0.00261051	0.0730632	432	0.376137	Inflammatory diseases of female pelvic organs	genitourinary	Physical activity	Physical activity	Fraction of time
663	moderate_within_day_SD_M10	0.128738	0.0110686	0.00728608	0.209383	50	0.376261	Umbilical cord complications during labor and delivery	pregnancy complications	Physical activity	Physical activity variability	Fraction of time
472	MET_within_day_SD_M10	0.128765	-0.0213372	0.0140465	-0.15828	93	0.376316	Chronic pharyngitis and nasopharyngitis	respiratory	Physical activity	Physical activity variability
562	tasks_light_overall	0.128805	-0.00117569	0.000774049	-0.0310215	2694	0.376385	Diverticulosis and diverticulitis	digestive	Physical activity	Physical activity	Hours
701	cosinor_rsquared	0.128805	-0.00670585	0.004415	-0.0749751	382	0.376385	Other hypertrophic and atrophic conditions of skin	dermatologic	Diurnal rhythms	Amplitude
529	sleep_hourly_SD_L5	0.128822	0.0147009	0.00967924	0.158062	88	0.37641	Diseases and other conditions of the tongue	digestive	Sleep	Sleep	Fraction of time
1011	sleep_within_day_SD_M10	0.128861	0.00587031	0.00386545	0.0871039	295	0.376484	Complications of surgical and medical procedures		Sleep	Sleep variability
590	acceleration_within_day_SD	0.128864	-1.37588	0.905988	-0.12929	123	0.376484	Pyelonephritis	genitourinary	Physical activity	Physical activity variability	Fraction of time
621	acceleration_peak_time_mean_abs_dev	0.128873	-0.215546	0.141937	-0.186524	67	0.376486	Endometrial hyperplasia	genitourinary	Diurnal rhythms	Phase	Hours
389	WASO_mean	0.128927	0.0117828	0.00776002	0.0621922	582	0.376617	Hearing loss	sense organs	Sleep	Sleep	Hours
250	inactivity_peak_value_mean	0.128939	0.058983	0.0388468	0.0413015	1537	0.376627	Diabetes mellitus	endocrine/metabolic	Sleep	Sleep
327	acceleration_peak_value_SD	0.128948	-1.67265	1.10165	-0.0671525	495	0.376631	Sleep disorders	neurological	Physical activity	Physical activity variability	Fraction of time
594	main_sleep_onset_mean_abs_dev	0.129012	-0.0492186	0.0324221	-0.0652226	553	0.376793	Urinary calculus	genitourinary	Diurnal rhythms	Phase	Hours
520	cosinor_rsquared	0.129053	-0.00901623	0.00593994	-0.100806	211	0.376879	Disorders of tooth development	digestive	Diurnal rhythms	Amplitude
1002	sedentary_within_day_SD	0.129063	0.00246009	0.00162077	0.0707565	467	0.376879	Symptoms concerning nutrition, metabolism, and development		Physical activity	Physical activity variability	Fraction of time
281	MVPA_hourly_SD	0.129067	-0.00699459	0.00460825	-0.133778	125	0.376879	Other deficiency anemia	hematopoietic	Physical activity	Physical activity variability	Fraction of time
575	acceleration_between_day_SD	0.129113	-0.387582	0.255382	-0.0800746	337	0.376989	Other biliary tract disease	digestive	Physical activity	Physical activity variability	g
1002	MET_within_day_SD_M10	0.129122	-0.00949177	0.00625436	-0.0704104	467	0.376989	Symptoms concerning nutrition, metabolism, and development		Physical activity	Physical activity variability
369	moderate_overall	0.129135	-0.00725837	0.00478288	-0.199732	55	0.377003	Infection of the eye	sense organs	Physical activity	Physical activity	Fraction of time
939	acceleration_RA	0.129156	-0.00349414	0.00230258	-0.0496438	892	0.37704	Atopic/contact dermatitis due to other or unspecified	dermatologic	Diurnal rhythms	Amplitude
696	MVPA_hourly_SD	0.129172	-0.00401576	0.00264642	-0.076805	377	0.377061	Psoriasis and related disorders	dermatologic	Physical activity	Physical activity variability	Fraction of time
300	MET_peak_value_mean	0.129182	-0.0183939	0.0121221	-0.0478266	1000	0.377068	Anxiety disorders	mental disorders	Physical activity	Physical activity	MET
199	acceleration_within_day_SD	0.129214	-1.52794	1.00704	-0.143579	99	0.377135	Neoplasm of uncertain behavior	neoplasms	Physical activity	Physical activity variability	Fraction of time
320	acceleration_L5_time	0.129252	0.17825	0.117493	0.153511	98	0.377217	Meningitis	neurological	Diurnal rhythms	Phase	Hours past midnight
227	moderate_within_day_SD_M10	0.129259	-0.00849983	0.00560275	-0.16079	86	0.377217	Benign neoplasm of other endocrine glands and related structures	neoplasms	Physical activity	Physical activity variability	Fraction of time
686	MVPA_within_day_SD	0.129272	-0.00427542	0.00281828	-0.0825992	327	0.37722	Other local infections of skin and subcutaneous tissue	dermatologic	Physical activity	Physical activity variability	Fraction of time
733	walking_within_day_SD	0.129276	-0.00508177	0.00334985	-0.113282	177	0.37722	Other disorders of bone and cartilage	musculoskeletal	Physical activity	Physical activity variability	Fraction of time
523	acceleration_overall_M10	0.129306	-1.96876	1.29789	-0.130564	127	0.37728	Gingival and periodontal diseases	digestive	Physical activity	Physical activity	g
661	acceleration_hourly_SD_M10	0.129314	-2.34619	1.54674	-0.113799	165	0.37728	Fetal distress and abnormal forces of labor	pregnancy complications	Physical activity	Physical activity variability	Fraction of time
281	self_report_IPAQ_activity_group	0.129324	-0.0840868	0.0554341	-0.181734	68	0.377284	Other deficiency anemia	hematopoietic	Physical activity	Self-report physical activity
655	sleep_overall_L5	0.12934	0.00504258	0.00332458	0.0821856	357	0.377308	Known or suspected fetal abnormality affecting management of mother	pregnancy complications	Sleep	Sleep	Fraction of time
430	self_report_chronotype	0.129364	-0.108757	0.0717026	-0.247847	36	0.377337	Intracranial hemorrhage	circulatory system	Diurnal rhythms	Self-report
208	MET_peak_time_mean_abs_dev	0.129367	0.0427444	0.0281834	0.0365427	1888	0.377337	Benign neoplasm of colon	neoplasms	Diurnal rhythms	Phase	Hours
622	MET_peak_value_mean	0.129388	-0.0200203	0.013201	-0.0520553	846	0.377372	Polyp of female genital organs	genitourinary	Physical activity	Physical activity	MET
425	acceleration_hourly_SD	0.129413	-1.96151	1.29347	-0.134242	114	0.377404	Cardiomyopathy	circulatory system	Physical activity	Physical activity variability	Fraction of time
180	MET_hourly_SD	0.129422	0.0174732	0.0115226	0.112664	169	0.377404	Cervical cancer and dysplasia	neoplasms	Physical activity	Physical activity variability
579	self_report_daytime_dozing	0.129426	0.0167964	0.0110763	0.101465	223	0.377404	Other symptoms involving abdomen and pelvis	digestive	Sleep	Self-report
270	MET_peak_time_mean_abs_dev	0.129432	-0.229414	0.151289	-0.196129	61	0.377404	Disorders of protein plasma/amino-acid transport and metabolism	endocrine/metabolic	Diurnal rhythms	Phase	Hours
612	main_sleep_offset_mean	0.129442	0.187185	0.123443	0.184186	67	0.377406	Breast conditions, congenital or relating to hormones	genitourinary	Diurnal rhythms	Phase	Hours past midnight
1000	sleep_within_day_SD_M10	0.129472	-0.0137382	0.00906075	-0.203849	53	0.377471	Burns		Sleep	Sleep variability
704	main_sleep_onset_mean_abs_dev	0.129513	-0.0588398	0.0388106	-0.0779721	380	0.377546	Diseases of hair and hair follicles	dermatologic	Diurnal rhythms	Phase	Hours
473	moderate_within_day_SD	0.129519	0.00551897	0.00364036	0.120728	149	0.377546	Diseases of the larynx and vocal cords	respiratory	Physical activity	Physical activity variability	Fraction of time
197	moderate_within_day_SD	0.129523	-0.0021601	0.00142483	-0.0472524	1031	0.377546	Chemotherapy	neoplasms	Physical activity	Physical activity variability	Fraction of time
10	MVPA_hourly_SD_M10	0.129542	-0.00647599	0.00427187	-0.135076	122	0.377576	Tuberculosis	infectious diseases	Physical activity	Physical activity variability	Fraction of time
519	tasks_light_overall	0.129571	-0.00216994	0.0014315	-0.0572555	720	0.377614	Other diseases of respiratory system, not elsewhere classified	respiratory	Physical activity	Physical activity	Hours
411	acceleration_L5_time_abs_dev	0.129572	0.0250276	0.0165107	0.0351974	2224	0.377614	Ischemic Heart Disease	circulatory system	Diurnal rhythms	Phase	Hours
415	MET_overall	0.129582	-0.0125125	0.00825469	-0.0754604	390	0.377619	Pulmonary heart disease	circulatory system	Physical activity	Physical activity	MET
365	main_sleep_offset_mean	0.129611	-0.0613491	0.0404761	-0.0603663	661	0.37768	Glaucoma	sense organs	Diurnal rhythms	Phase	Hours past midnight
721	acceleration_L5_time_abs_dev	0.129621	0.062494	0.0412324	0.0878881	302	0.377683	Spondylosis and allied disorders	musculoskeletal	Diurnal rhythms	Phase	Hours
362	walking_hourly_SD_M10	0.129641	-0.00336914	0.00222302	-0.0685571	494	0.377704	Other retinal disorders	sense organs	Physical activity	Physical activity variability	Fraction of time
871	main_sleep_offset_mean	0.129654	-0.0813705	0.0536916	-0.080067	369	0.377704	Open wounds of extremities	injuries & poisonings	Diurnal rhythms	Phase	Hours past midnight
990	self_report_IPAQ_activity_group	0.129664	-0.0494863	0.0326528	-0.106953	196	0.377704	Effects radiation NOS	injuries & poisonings	Physical activity	Self-report physical activity
70	sedentary_RA	0.129667	-0.0167333	0.0110417	-0.103032	210	0.377704	Viral hepatitis	infectious diseases	Diurnal rhythms	Amplitude
285	other_sleep_mean	0.12967	0.0348437	0.0229923	0.0475628	997	0.377704	Other anemias	hematopoietic	Sleep	Sleep	Hours
740	acceleration_overall	0.129688	0.226839	0.149691	0.0274328	3279	0.377731	Osteoarthrosis	musculoskeletal	Physical activity	Physical activity	g
704	acceleration_M10_time_abs_dev	0.129742	-0.0708193	0.0467401	-0.0761254	380	0.377865	Diseases of hair and hair follicles	dermatologic	Diurnal rhythms	Phase	Hours
642	walking_peak_value_mean	0.129761	0.013142	0.00867403	0.111108	191	0.377894	Hypertension complicating pregnancy, childbirth, and the puerperium	pregnancy complications	Physical activity	Physical activity	Hours
481	temp_L1_time	0.129784	0.727472	0.480178	0.209647	53	0.377937	Influenza	respiratory	Diurnal rhythms	Phase	Hours past midnight
536	MVPA_hourly_SD	0.1298	0.010776	0.00711314	0.206101	52	0.377943	Disorders of function of stomach	digestive	Physical activity	Physical activity variability	Fraction of time
586	acceleration_RA	0.129803	-0.00543874	0.00359009	-0.0772721	366	0.377943	Other disorders of the kidney and ureters	genitourinary	Diurnal rhythms	Amplitude
558	MVPA_overall	0.129836	-0.00292412	0.00193037	-0.0505354	908	0.378015	Noninfectious gastroenteritis	digestive	Physical activity	Physical activity	Fraction of time
580	sedentary_overall_L5	0.129882	-0.00873112	0.00576457	-0.160837	88	0.378125	Nephritis; nephrosis; renal sclerosis	genitourinary	Physical activity	Physical activity	Fraction of time
450	self_report_sleep_duration_abs_dev	0.129892	0.108952	0.0719354	0.168415	80	0.37813	Noninfectious disorders of lymphatic channels	circulatory system	Sleep	Self-report	Hours
627	acceleration_within_day_SD	0.129935	-0.561196	0.370572	-0.0527353	773	0.37823	Menopausal and postmenopausal disorders	genitourinary	Physical activity	Physical activity variability	Fraction of time
592	walking_hourly_SD	0.129949	-0.00457953	0.00302408	-0.0990682	232	0.378244	Cystitis and urethritis	genitourinary	Physical activity	Physical activity variability	Fraction of time
1009	walking_within_day_SD_M10	0.12996	-0.00319544	0.00211016	-0.0679706	503	0.378252	Injury, NOS		Physical activity	Physical activity variability	Fraction of time
531	acceleration_overall_M10	0.129991	-0.863992	0.570598	-0.0572983	653	0.378313	Peptic ulcer (excl. esophageal)	digestive	Physical activity	Physical activity	g
229	sedentary_within_day_SD	0.129998	-0.00416714	0.00275211	-0.119854	156	0.378313	Benign neoplasm of unspecified sites	neoplasms	Physical activity	Physical activity variability	Fraction of time
619	acceleration_M10_time_abs_dev	0.130055	-0.0542142	0.0358101	-0.0582762	668	0.378455	Noninflammatory female genital disorders	genitourinary	Diurnal rhythms	Phase	Hours
506	sleep_peak_quality_mean	0.130072	-0.00738413	0.00487766	-0.115442	164	0.378464	Empyema and pneumothorax	respiratory	Sleep	Sleep	Hours
857	acceleration_peak_time_mean_abs_dev	0.130082	0.180697	0.119364	0.156367	93	0.378464	Mechanical complication of unspecified genitourinary device, implant, and graft	injuries & poisonings	Diurnal rhythms	Phase	Hours
320	self_report_nap_during_day	0.130083	-0.0494517	0.0326661	-0.196598	56	0.378464	Meningitis	neurological	Sleep	Self-report
443	MVPA_IV	0.130113	0.0231967	0.0153244	0.0832605	328	0.378526	Peripheral vascular disease	circulatory system	Diurnal rhythms	Variability
530	sleep_peak_time_mean_abs_dev	0.130158	0.0174515	0.0115303	0.028341	3376	0.378627	Diseases of esophagus	digestive	Diurnal rhythms	Phase	Hours
575	MVPA_hourly_SD	0.130165	-0.0042495	0.00280773	-0.0812756	337	0.378627	Other biliary tract disease	digestive	Physical activity	Physical activity variability	Fraction of time
747	acceleration_peak_time_mean	0.130188	0.181518	0.11994	0.0957289	248	0.378649	Cardiac and circulatory congenital anomalies	congenital anomalies	Diurnal rhythms	Phase	Hours past midnight
764	moderate_between_day_SD_M10	0.13019	0.00329746	0.00217883	0.0833715	323	0.378649	Sciatica	symptoms	Physical activity	Physical activity variability	Fraction of time
622	temp_IV	0.130205	0.0194798	0.012872	0.0519929	846	0.378649	Polyp of female genital organs	genitourinary	Diurnal rhythms	Variability
334	MVPA_within_day_SD_M10	0.130209	-0.00641851	0.00424133	-0.136142	123	0.378649	Degenerative disease of the spinal cord	neurological	Physical activity	Physical activity variability	Fraction of time
429	sleep_peak_quality_SD	0.130215	0.00838338	0.00553977	0.198161	56	0.378649	Ill-defined descriptions and complications of heart disease	circulatory system	Sleep	Sleep variability	Hours
509	sedentary_within_day_SD	0.130249	0.00442679	0.00292551	0.127322	140	0.378717	Respiratory failure, insufficiency, arrest	respiratory	Physical activity	Physical activity variability	Fraction of time
819	sleep_IV	0.130269	0.0446225	0.029491	0.174354	70	0.378717	Skull and face fracture and other intercranial injury	injuries & poisonings	Diurnal rhythms	Variability
477	MET_peak_value_mean	0.13027	-0.0419202	0.0277051	-0.108998	181	0.378717	Epistaxis or throat hemorrhage	respiratory	Physical activity	Physical activity	MET
508	main_sleep_duration_mean_abs_dev	0.130273	0.072763	0.0480894	0.10451	210	0.378717	Pulmonary collapse; interstitial and compensatory emphysema	respiratory	Sleep	Sleep	Hours
729	MVPA_within_day_SD_M10	0.13028	-0.00409882	0.00270898	-0.0869393	301	0.378717	Other disorders of soft tissues	musculoskeletal	Physical activity	Physical activity variability	Fraction of time
577	other_sleep_mean	0.130294	0.0792118	0.0523543	0.108127	183	0.378731	Diseases of pancreas	digestive	Sleep	Sleep	Hours
481	MET_hourly_SD	0.130349	-0.0309749	0.0204755	-0.19972	53	0.378867	Influenza	respiratory	Physical activity	Physical activity variability
946	MET_overall_M10	0.130366	-0.0586082	0.0387439	-0.201546	52	0.378893	Anaphylactic shock NOS	injuries & poisonings	Physical activity	Physical activity	MET
357	temp_IV	0.130424	0.0413515	0.0273402	0.11037	178	0.379032	Inflammatory and toxic neuropathy	neurological	Diurnal rhythms	Variability
428	phase	0.130431	0.0733158	0.0484747	0.0753063	429	0.379032	Congestive heart failure; nonhypertensive	circulatory system	Diurnal rhythms	Phase	Hours past midnight
1015	total_sleep_mean	0.130445	0.129028	0.0853135	0.102809	216	0.379048	Effects of other external causes		Sleep	Sleep	Hours
623	walking_hourly_SD_M10	0.130477	-0.00736264	0.00486859	-0.149819	102	0.379118	Hypertrophy of female genital organs	genitourinary	Physical activity	Physical activity variability	Fraction of time
525	acceleration_overall	0.1305	-0.851906	0.563362	-0.103025	197	0.37916	Other diseases of the teeth and supporting structures	digestive	Physical activity	Physical activity	g
242	MET_overall	0.130511	-0.0135303	0.00894777	-0.0815984	329	0.379167	Thyrotoxicosis with or without goiter	endocrine/metabolic	Physical activity	Physical activity	MET
250	acceleration_M10_time	0.130533	0.0600148	0.0396909	0.0417569	1530	0.379206	Diabetes mellitus	endocrine/metabolic	Diurnal rhythms	Phase	Hours past midnight
803	acceleration_peak_value_SD	0.130615	4.15864	2.75091	0.166959	75	0.379419	Fracture of upper limb	injuries & poisonings	Physical activity	Physical activity variability	Fraction of time
362	sleep_within_day_SD_M10	0.130624	0.00454397	0.00300588	0.0674237	494	0.379422	Other retinal disorders	sense organs	Sleep	Sleep variability
444	sedentary_peak_time_mean	0.130672	-0.492905	0.326102	-0.21143	50	0.379536	Arterial embolism and thrombosis	circulatory system	Diurnal rhythms	Phase	Hours past midnight
425	MET_within_day_SD_M10	0.130718	-0.0189586	0.0125443	-0.140636	114	0.379624	Cardiomyopathy	circulatory system	Physical activity	Physical activity variability
830	MVPA_between_day_SD	0.130725	0.00327509	0.00216707	0.11961	158	0.379624	Dislocation	injuries & poisonings	Physical activity	Physical activity variability	Fraction of time
335	sleep_peak_quality_SD	0.130731	0.00648129	0.00428862	0.153201	101	0.379624	Multiple sclerosis	neurological	Sleep	Sleep variability	Hours
600	inactivity_peak_time_mean_abs_dev	0.130736	-0.0310554	0.0205494	-0.0469327	1241	0.379624	Hyperplasia of prostate	genitourinary	Diurnal rhythms	Phase	Hours
686	MET_peak_time_mean	0.130752	0.158356	0.104789	0.082168	327	0.379628	Other local infections of skin and subcutaneous tissue	dermatologic	Diurnal rhythms	Phase	Hours past midnight
452	MET_overall_L5	0.130755	0.0031955	0.00211457	0.07328	424	0.379628	Other venous embolism and thrombosis	circulatory system	Physical activity	Physical activity	MET
608	moderate_between_day_SD_M10	0.130768	0.00442936	0.00293115	0.11199	184	0.379639	Other disorders of male genital organs	genitourinary	Physical activity	Physical activity variability	Fraction of time
525	temp_L1_time	0.13078	0.383605	0.253861	0.110549	197	0.379639	Other diseases of the teeth and supporting structures	digestive	Diurnal rhythms	Phase	Hours past midnight
696	self_report_sleep_duration_abs_dev	0.130784	0.0500163	0.0331	0.0773142	376	0.379639	Psoriasis and related disorders	dermatologic	Sleep	Self-report	Hours
202	MVPA_overall	0.130792	-0.00625668	0.00414066	-0.10813	191	0.379639	Cancer of other lymphoid, histiocytic tissue	neoplasms	Physical activity	Physical activity	Fraction of time
557	acceleration_hourly_SD	0.130819	-1.48612	0.98358	-0.101707	195	0.379693	Intestinal malabsorption (non-celiac)	digestive	Physical activity	Physical activity variability	Fraction of time
1010	acceleration_M10_time	0.130842	0.0774316	0.0512506	0.0538752	811	0.379729	Other tests		Diurnal rhythms	Phase	Hours past midnight
198	WASO_mean	0.130849	0.0108615	0.00718918	0.0573294	670	0.379729	Secondary malignant neoplasm	neoplasms	Sleep	Sleep	Hours
430	MET_hourly_SD	0.130864	-0.0196643	0.0130162	-0.126791	131	0.37975	Intracranial hemorrhage	circulatory system	Physical activity	Physical activity variability
537	MET_hourly_SD	0.130877	-0.0137058	0.00907245	-0.0883723	274	0.379761	Other disorders of stomach and duodenum	digestive	Physical activity	Physical activity variability
716	temp_cosinor_rsquared	0.130889	-0.00470913	0.00311728	-0.0317514	2478	0.379764	Other arthropathies	musculoskeletal	Diurnal rhythms	Amplitude
502	sedentary_overall_M10	0.1309	0.0190501	0.0126109	0.154719	91	0.379764	Postinflammatory pulmonary fibrosis	respiratory	Physical activity	Physical activity	Fraction of time
558	temp_cosinor_rsquared	0.130903	-0.00734213	0.00486041	-0.0495045	908	0.379764	Noninfectious gastroenteritis	digestive	Diurnal rhythms	Amplitude
714	tasks_light_peak_value_mean	0.130913	0.00814099	0.00538938	0.073762	422	0.379767	Rheumatoid arthritis and other inflammatory polyarthropathies	musculoskeletal	Physical activity	Physical activity	Fraction of time
1001	walking_within_day_SD_M10	0.130929	-0.00943946	0.00624923	-0.200788	55	0.37977	Foreign body injury		Physical activity	Physical activity variability	Fraction of time
444	sedentary_IV	0.130931	-0.061594	0.0407774	-0.21698	50	0.37977	Arterial embolism and thrombosis	circulatory system	Diurnal rhythms	Variability
535	tasks_light_within_day_SD	0.130941	-0.00150375	0.000995566	-0.0339681	2160	0.379776	Gastritis and duodenitis	digestive	Physical activity	Physical activity variability	Fraction of time
420	temp_amplitude	0.130978	-0.0911116	0.0603266	-0.0995724	212	0.379856	Carditis	circulatory system	Diurnal rhythms	Amplitude	Celsius
508	MET_peak_value_mean	0.130986	-0.0387702	0.025671	-0.100808	212	0.379856	Pulmonary collapse; interstitial and compensatory emphysema	respiratory	Physical activity	Physical activity	MET
615	moderate_hourly_SD	0.131015	-0.00370822	0.00245552	-0.0734941	411	0.379916	Endometriosis	genitourinary	Physical activity	Physical activity variability	Fraction of time
202	temp_phase_abs_dev	0.131025	-0.474634	0.314301	-0.109247	191	0.379919	Cancer of other lymphoid, histiocytic tissue	neoplasms	Diurnal rhythms	Phase	Hours
418	MET_hourly_SD_M10	0.131074	-0.005223	0.0034591	-0.034045	2149	0.380036	Nonspecific chest pain	circulatory system	Physical activity	Physical activity variability
579	sedentary_peak_time_mean	0.131104	-0.199973	0.132448	-0.0857777	297	0.380099	Other symptoms involving abdomen and pelvis	digestive	Diurnal rhythms	Phase	Hours past midnight
293	acceleration_peak_value_mean	0.131135	-2.82374	1.87041	-0.0972141	217	0.380164	Symptoms involving head and neck	mental disorders	Physical activity	Physical activity	g
591	moderate_peak_value_mean	0.131173	-0.00565592	0.00374678	-0.0480927	985	0.380251	Urinary tract infection	genitourinary	Physical activity	Physical activity	Hours
527	other_sleep_mean	0.131188	0.147868	0.0979591	0.201844	51	0.38027	Diseases of the salivary glands	digestive	Sleep	Sleep	Hours
761	sleep_peak_time_mean_abs_dev	0.131214	0.0942661	0.0624535	0.153087	99	0.380313	Cervicalgia	symptoms	Diurnal rhythms	Phase	Hours
38	self_report_IPAQ_activity_group	0.13122	-0.0449011	0.0297475	-0.097043	240	0.380313	Septicemia	infectious diseases	Physical activity	Self-report physical activity
255	inactivity_peak_time_mean_abs_dev	0.131239	-0.135618	0.0898561	-0.204954	53	0.380339	Disorders of adrenal glands	endocrine/metabolic	Diurnal rhythms	Phase	Hours
476	cosinor_rsquared	0.131246	0.00317481	0.00210356	0.0354961	1804	0.380339	Allergic rhinitis	respiratory	Diurnal rhythms	Amplitude
661	sleep_peak_quality_SD	0.131297	-0.00496998	0.00329344	-0.117477	166	0.380463	Fetal distress and abnormal forces of labor	pregnancy complications	Sleep	Sleep variability	Hours
334	walking_overall_M10	0.131308	-0.0111589	0.00739483	-0.136515	123	0.380468	Degenerative disease of the spinal cord	neurological	Physical activity	Physical activity	Fraction of time
522	tasks_light_peak_value_mean	0.131329	0.014042	0.00930595	0.127229	140	0.380507	Diseases of pulp and periapical tissues	digestive	Physical activity	Physical activity	Fraction of time
215	acceleration_between_day_SD	0.131353	-0.70129	0.464788	-0.144887	101	0.38055	Other benign neoplasm of connective and other soft tissue	neoplasms	Physical activity	Physical activity variability	g
722	sedentary_IV	0.131371	0.0125612	0.00832548	0.04425	1229	0.380578	Intervertebral disc disorders	musculoskeletal	Diurnal rhythms	Variability
340	temp_L1_time_abs_dev	0.131398	-0.105106	0.0696681	-0.0470947	1049	0.380615	Migraine	neurological	Diurnal rhythms	Phase	Hours
669	temp_IV	0.131403	-0.0378782	0.0251074	-0.1011	219	0.380615	Complications of labor and delivery NEC	pregnancy complications	Diurnal rhythms	Variability
255	main_sleep_onset_mean	0.131409	0.229936	0.152415	0.205006	53	0.380615	Disorders of adrenal glands	endocrine/metabolic	Diurnal rhythms	Phase	Hours past midnight
579	walking_hourly_SD	0.13142	-0.00402555	0.00266845	-0.087084	297	0.38062	Other symptoms involving abdomen and pelvis	digestive	Physical activity	Physical activity variability	Fraction of time
244	tasks_light_within_day_SD	0.131428	0.00169695	0.00112489	0.0383321	1678	0.38062	Hypothyroidism	endocrine/metabolic	Physical activity	Physical activity variability	Fraction of time
521	temp_IV	0.131475	0.0333427	0.0221053	0.0889941	276	0.380651	Diseases of hard tissues of teeth	digestive	Diurnal rhythms	Variability
476	MVPA_hourly_SD_M10	0.131478	-0.00173482	0.00115014	-0.0361847	1804	0.380651	Allergic rhinitis	respiratory	Physical activity	Physical activity variability	Fraction of time
506	acceleration_between_day_SD_M10	0.131483	-1.17316	0.777789	-0.114101	165	0.380651	Empyema and pneumothorax	respiratory	Physical activity	Physical activity variability	Fraction of time
350	tasks_light_peak_value_mean	0.131485	-0.00956975	0.00634464	-0.0867073	305	0.380651	Abnormal movement	neurological	Physical activity	Physical activity	Fraction of time
729	acceleration_peak_time_mean	0.131485	0.163405	0.108335	0.0861761	301	0.380651	Other disorders of soft tissues	musculoskeletal	Diurnal rhythms	Phase	Hours past midnight
174	sleep_hourly_SD_L5	0.13149	0.00443272	0.00293888	0.0476598	1048	0.380651	Breast cancer	neoplasms	Sleep	Sleep	Fraction of time
334	WASO_mean	0.131535	0.0250959	0.0166405	0.132462	123	0.380734	Degenerative disease of the spinal cord	neurological	Sleep	Sleep	Hours
280	moderate_between_day_SD	0.131535	-0.00101769	0.000674802	-0.0504472	896	0.380734	Iron deficiency anemias	hematopoietic	Physical activity	Physical activity variability	Fraction of time
79	sleep_IV	0.131585	-0.0190368	0.0126244	-0.0743826	392	0.380854	Viral infection	infectious diseases	Diurnal rhythms	Variability
81	main_sleep_onset_mean_abs_dev	0.131605	-0.12069	0.0800407	-0.159933	87	0.380881	Infection/inflammation of internal prosthetic device; implant; and graft	infectious diseases	Diurnal rhythms	Phase	Hours
175	MET_overall	0.131619	-0.0165065	0.0109474	-0.0995473	221	0.380881	Acquired absence of breast	neoplasms	Physical activity	Physical activity	MET
475	MVPA_within_day_SD_M10	0.13162	-0.00371815	0.00246595	-0.078865	361	0.380881	Chronic sinusitis	respiratory	Physical activity	Physical activity variability	Fraction of time
208	self_report_IPAQ_activity_group	0.13163	-0.0234035	0.0155216	-0.0505811	922	0.380885	Benign neoplasm of colon	neoplasms	Physical activity	Self-report physical activity
158	moderate_peak_value_mean	0.131688	-0.0176602	0.0117147	-0.150166	96	0.381027	Neoplasm of unspecified nature of digestive system	neoplasms	Physical activity	Physical activity	Hours
800	MET_within_day_SD_M10	0.131701	0.0155709	0.0103291	0.115506	166	0.381041	Fracture of lower limb	injuries & poisonings	Physical activity	Physical activity variability
41	moderate_hourly_SD_M10	0.131713	-0.00298252	0.00197854	-0.0495841	930	0.381041	Bacterial infection NOS	infectious diseases	Physical activity	Physical activity variability	Fraction of time
415	inactivity_peak_time_mean	0.131718	-0.0751296	0.0498401	-0.0772208	389	0.381041	Pulmonary heart disease	circulatory system	Diurnal rhythms	Phase	Hours past midnight
819	sleep_within_day_SD_L5	0.131742	0.0109146	0.00724106	0.173945	70	0.381086	Skull and face fracture and other intercranial injury	injuries & poisonings	Sleep	Sleep
531	acceleration_overall	0.131751	-0.463403	0.307443	-0.0560416	653	0.381088	Peptic ulcer (excl. esophageal)	digestive	Physical activity	Physical activity	g
578	MET_overall_L5	0.131771	0.00173703	0.00115249	0.0398341	1481	0.381119	Gastrointestinal hemorrhage	digestive	Physical activity	Physical activity	MET
569	walking_within_day_SD_M10	0.131792	-0.00379209	0.00251611	-0.0806621	350	0.381148	Other disorders of intestine	digestive	Physical activity	Physical activity variability	Fraction of time
225	main_sleep_duration_mean_abs_dev	0.131801	0.127759	0.0847718	0.183501	66	0.381148	Benign neoplasm of brain and other parts of nervous system	neoplasms	Sleep	Sleep	Hours
180	acceleration_overall_M10	0.131812	1.67727	1.11295	0.111233	169	0.381148	Cervical cancer and dysplasia	neoplasms	Physical activity	Physical activity	g
225	other_sleep_mean	0.131815	0.129796	0.0861267	0.177176	66	0.381148	Benign neoplasm of brain and other parts of nervous system	neoplasms	Sleep	Sleep	Hours
907	self_report_chronotype	0.131848	0.108086	0.071722	0.246318	37	0.381219	Injuries to the nervous system	injuries & poisonings	Diurnal rhythms	Self-report
870	acceleration_M10_time	0.131874	-0.10168	0.0674804	-0.0707465	455	0.381271	Open wounds of head; neck; and trunk	injuries & poisonings	Diurnal rhythms	Phase	Hours past midnight
339	sleep_hourly_SD	0.131905	-0.00100427	0.000666546	-0.0537025	732	0.381336	Other headache syndromes	neurological	Sleep	Sleep variability	Fraction of time
514	acceleration_peak_time_mean	0.131951	0.216961	0.144017	0.114421	169	0.381432	Abnormal findings examination of lungs	respiratory	Diurnal rhythms	Phase	Hours past midnight
830	moderate_hourly_SD_M10	0.131956	0.00709683	0.00471085	0.117984	158	0.381432	Dislocation	injuries & poisonings	Physical activity	Physical activity variability	Fraction of time
835	acceleration_hourly_SD	0.131975	1.2061	0.800648	0.0825432	295	0.381464	Internal derangement of knee	injuries & poisonings	Physical activity	Physical activity variability	Fraction of time
465	acceleration_within_day_SD	0.132086	-1.16503	0.773604	-0.109477	167	0.38176	Acute upper respiratory infections of multiple or unspecified sites	respiratory	Physical activity	Physical activity variability	Fraction of time
508	moderate_between_day_SD_M10	0.13212	-0.00406331	0.00269836	-0.102735	212	0.381834	Pulmonary collapse; interstitial and compensatory emphysema	respiratory	Physical activity	Physical activity variability	Fraction of time
385	MET_peak_value_mean	0.132142	-0.0786227	0.0522146	-0.204429	52	0.381851	Other disorders of middle ear and mastoid	sense organs	Physical activity	Physical activity	MET
495	acceleration_IV	0.132143	-0.00834208	0.00554013	-0.0270429	3339	0.381851	Asthma	respiratory	Diurnal rhythms	Variability
241	tasks_light_hourly_SD	0.132177	-0.00665918	0.00442288	-0.138631	117	0.381918	Nontoxic nodular goiter	endocrine/metabolic	Physical activity	Physical activity variability	Fraction of time
8	acceleration_overall_M10	0.132183	-1.31762	0.875146	-0.0873818	272	0.381918	Intestinal infection	infectious diseases	Physical activity	Physical activity	g
687	total_sleep_mean	0.132199	0.0941967	0.0625669	0.0750554	409	0.381918	Symptoms affecting skin	dermatologic	Sleep	Sleep	Hours
687	main_sleep_onset_mean_abs_dev	0.132208	0.0565199	0.0375422	0.0748979	409	0.381918	Symptoms affecting skin	dermatologic	Diurnal rhythms	Phase	Hours
217	phase_abs_dev	0.132209	-0.136493	0.090663	-0.214844	49	0.381918	Vascular hamartomas and non-neoplastic nevi	neoplasms	Diurnal rhythms	Phase	Hours
159	sleep_peak_quality_mean	0.132228	0.00439466	0.00291922	0.068705	471	0.381927	Malignant neoplasm of other and ill-defined sites within the digestive organs and peritoneum	neoplasms	Sleep	Sleep	Hours
430	MVPA_hourly_SD	0.132229	-0.00674497	0.00448046	-0.129004	131	0.381927	Intracranial hemorrhage	circulatory system	Physical activity	Physical activity variability	Fraction of time
594	sedentary_overall_M10	0.13226	0.00775952	0.0051548	0.0630203	554	0.381991	Urinary calculus	genitourinary	Physical activity	Physical activity	Fraction of time
509	self_report_IPAQ_activity_group	0.132271	-0.0780738	0.0518658	-0.168738	76	0.382	Respiratory failure, insufficiency, arrest	respiratory	Physical activity	Self-report physical activity
80	MET_within_day_SD_L5	0.132289	0.00385956	0.00256417	0.0815281	331	0.382025	Postoperative infection	infectious diseases	Physical activity	Physical activity variability
366	sleep_hourly_SD	0.132323	-0.000606957	0.000403279	-0.0324564	2299	0.3821	Cataract	sense organs	Sleep	Sleep variability	Fraction of time
145	walking_hourly_SD	0.132416	-0.00939984	0.00624701	-0.203345	53	0.382343	Cancer of mouth	neoplasms	Physical activity	Physical activity variability	Fraction of time
372	sleep_within_day_SD_M10	0.132445	-0.0107317	0.00713271	-0.159238	84	0.38238	Disorders of conjunctiva	sense organs	Sleep	Sleep variability
416	main_sleep_offset_mean_abs_dev	0.132453	0.0611138	0.0406194	0.0919856	267	0.38238	Cardiomegaly	circulatory system	Diurnal rhythms	Phase	Hours
444	self_report_sleep_duration_abs_dev	0.132454	0.137865	0.0916323	0.213109	50	0.38238	Arterial embolism and thrombosis	circulatory system	Sleep	Self-report	Hours
195	MVPA_hourly_SD	0.132471	-0.00201894	0.00134195	-0.038614	1585	0.382392	Cancer, suspected or other	neoplasms	Physical activity	Physical activity variability	Fraction of time
586	sleep_peak_quality_mean	0.132475	0.00496391	0.00329946	0.0776046	366	0.382392	Other disorders of the kidney and ureters	genitourinary	Sleep	Sleep	Hours
506	sedentary_overall	0.13252	0.00874591	0.00581398	0.113011	165	0.382494	Empyema and pneumothorax	respiratory	Physical activity	Physical activity	Fraction of time
79	moderate_overall	0.13253	-0.00267436	0.00177787	-0.0735915	394	0.382501	Viral infection	infectious diseases	Physical activity	Physical activity	Fraction of time
349	sleep_IV	0.13254	0.0349651	0.0232448	0.13662	116	0.382505	Other and unspecified disorders of the nervous system	neurological	Diurnal rhythms	Variability
292	tasks_light_peak_value_mean	0.132551	-0.0083663	0.00556208	-0.0758034	398	0.38251	Neurological disorders	mental disorders	Physical activity	Physical activity	Fraction of time
720	MVPA_between_day_SD	0.132567	-0.0044035	0.00292765	-0.160821	87	0.382518	Spinal stenosis	musculoskeletal	Physical activity	Physical activity variability	Fraction of time
615	walking_within_day_SD_M10	0.132576	-0.00351494	0.00233695	-0.0747667	411	0.382518	Endometriosis	genitourinary	Physical activity	Physical activity variability	Fraction of time
790	walking_overall_M10	0.132584	-0.00499738	0.00332264	-0.0611366	632	0.382518	Nonspecific findings on examination of blood	symptoms	Physical activity	Physical activity	Fraction of time
277	sedentary_overall_M10	0.132594	0.0135013	0.00897691	0.109653	180	0.382518	Other disorders of metabolism	endocrine/metabolic	Physical activity	Physical activity	Fraction of time
240	tasks_light_peak_value_mean	0.132604	0.0230447	0.0153226	0.208798	51	0.382518	Simple and unspecified goiter	endocrine/metabolic	Physical activity	Physical activity	Fraction of time
535	main_sleep_onset_mean	0.132605	0.0381759	0.0253836	0.0340368	2157	0.382518	Gastritis and duodenitis	digestive	Diurnal rhythms	Phase	Hours past midnight
628	MET_RA	0.132613	-0.00396347	0.00263542	-0.0620168	557	0.382518	Ovarian cyst	genitourinary	Diurnal rhythms	Amplitude	MET
793	self_report_daytime_dozing	0.13265	-0.0337746	0.0224596	-0.204027	53	0.382592	Nonspecific abnormal findings on radiological and other examination of musculoskeletal system	symptoms	Sleep	Self-report
979	acceleration_overall_M10	0.132656	-1.36969	0.910845	-0.0908353	249	0.382592	Adverse drug events and drug allergies	injuries & poisonings	Physical activity	Physical activity	g
158	moderate_hourly_SD	0.132671	-0.00755931	0.00502713	-0.14982	96	0.382597	Neoplasm of unspecified nature of digestive system	neoplasms	Physical activity	Physical activity variability	Fraction of time
593	main_sleep_offset_mean_abs_dev	0.132682	-0.0319977	0.0212799	-0.0481615	1014	0.382597	Hematuria	genitourinary	Diurnal rhythms	Phase	Hours
531	MET_hourly_SD	0.132683	-0.00888953	0.00591195	-0.057318	652	0.382597	Peptic ulcer (excl. esophageal)	digestive	Physical activity	Physical activity variability
470	temp_L1_time	0.132715	0.297196	0.197665	0.0856475	314	0.382663	Septal Deviations/Turbinate Hypertrophy	respiratory	Diurnal rhythms	Phase	Hours past midnight
471	sleep_peak_quality_mean	0.132735	-0.00544355	0.0036207	-0.0851032	297	0.382698	Nasal polyps	respiratory	Sleep	Sleep	Hours
761	tasks_light_overall_M10	0.132761	0.00998836	0.00664406	0.151543	99	0.382747	Cervicalgia	symptoms	Physical activity	Physical activity	Fraction of time
600	MVPA_between_day_SD	0.132775	-0.00127179	0.000845997	-0.0464472	1242	0.382753	Hyperplasia of prostate	genitourinary	Physical activity	Physical activity variability	Fraction of time
428	tasks_light_overall_M10	0.13278	-0.00489111	0.00325363	-0.0742077	430	0.382753	Congestive heart failure; nonhypertensive	circulatory system	Physical activity	Physical activity	Fraction of time
729	acceleration_hourly_SD	0.132855	-1.19903	0.797767	-0.0820593	301	0.382945	Other disorders of soft tissues	musculoskeletal	Physical activity	Physical activity variability	Fraction of time
510	sedentary_peak_time_mean_abs_dev	0.132877	-0.182994	0.12176	-0.135494	125	0.382982	Other diseases of lung	respiratory	Diurnal rhythms	Phase	Hours
946	acceleration_M10_time_abs_dev	0.132922	0.187217	0.124585	0.201244	52	0.383073	Anaphylactic shock NOS	injuries & poisonings	Diurnal rhythms	Phase	Hours
381	acceleration_within_day_SD	0.132925	-1.29436	0.86135	-0.121631	137	0.383073	Otitis media and Eustachian tube disorders	sense organs	Physical activity	Physical activity variability	Fraction of time
386	walking_overall_M10	0.132937	-0.0043586	0.00290057	-0.0533219	815	0.383083	Vertiginous syndromes and other disorders of vestibular system	sense organs	Physical activity	Physical activity	Fraction of time
785	acceleration_L5_time	0.132955	0.0351428	0.023388	0.0302654	2837	0.383091	Abdominal pain	symptoms	Diurnal rhythms	Phase	Hours past midnight
1000	sleep_peak_quality_mean	0.132974	-0.0128923	0.0085804	-0.201555	53	0.383091	Burns		Sleep	Sleep	Hours
969	acceleration_peak_time_mean	0.132975	0.3243	0.215837	0.171029	74	0.383091	Poisoning by psychotropic agents	injuries & poisonings	Diurnal rhythms	Phase	Hours past midnight
859	moderate_within_day_SD_M10	0.132985	-0.00503367	0.00335024	-0.0952211	245	0.383091	Complication due to other implant and internal device	injuries & poisonings	Physical activity	Physical activity variability	Fraction of time
369	self_report_daytime_dozing	0.132997	0.03882	0.0258378	0.234506	42	0.383091	Infection of the eye	sense organs	Sleep	Self-report
563	temp_amplitude	0.133007	-0.0432185	0.0287663	-0.0472319	981	0.383091	Constipation	digestive	Diurnal rhythms	Amplitude	Celsius
349	sleep_overall_L5	0.133007	-0.00844698	0.00562234	-0.137672	116	0.383091	Other and unspecified disorders of the nervous system	neurological	Sleep	Sleep	Fraction of time
610	acceleration_M10_time	0.133009	-0.12146	0.0808444	-0.0845091	321	0.383091	Benign mammary dysplasias	genitourinary	Diurnal rhythms	Phase	Hours past midnight
430	sedentary_peak_time_mean	0.133047	-0.299191	0.199163	-0.128337	131	0.383177	Intracranial hemorrhage	circulatory system	Diurnal rhythms	Phase	Hours past midnight
858	walking_overall_M10	0.133069	-0.00731955	0.00487269	-0.0895454	283	0.383215	Complication of internal orthopedic device	injuries & poisonings	Physical activity	Physical activity	Fraction of time
441	self_report_nap_during_day	0.133113	0.0653074	0.0434798	0.259633	31	0.383302	Vascular insufficiency of intestine	circulatory system	Sleep	Self-report
555	sedentary_overall_M10	0.133116	-0.00938063	0.00624553	-0.0761865	376	0.383302	Inflammatory bowel disease and other gastroenteritis and colitis	digestive	Physical activity	Physical activity	Fraction of time
531	walking_hourly_SD_M10	0.133133	-0.00290548	0.00193452	-0.0591222	653	0.383307	Peptic ulcer (excl. esophageal)	digestive	Physical activity	Physical activity variability	Fraction of time
252	acceleration_L5_time	0.133135	-0.185439	0.123469	-0.159702	91	0.383307	Disorders of parathyroid gland	endocrine/metabolic	Diurnal rhythms	Phase	Hours past midnight
761	acceleration_within_day_SD	0.133156	-1.52891	1.01804	-0.143671	99	0.383343	Cervicalgia	symptoms	Physical activity	Physical activity variability	Fraction of time
850	temp_IV	0.133177	0.0270488	0.0180117	0.0721952	417	0.38338	Hemorrhage or hematoma complicating a procedure	injuries & poisonings	Diurnal rhythms	Variability
159	moderate_within_day_SD	0.133208	-0.0031187	0.00207689	-0.0682219	471	0.383443	Malignant neoplasm of other and ill-defined sites within the digestive organs and peritoneum	neoplasms	Physical activity	Physical activity variability	Fraction of time
364	MVPA_overall_M10	0.133245	-0.0144645	0.00963355	-0.136825	118	0.383526	Corneal opacity and other disorders of cornea	sense organs	Physical activity	Physical activity	Fraction of time
526	temp_within_day_SD	0.133255	-0.103873	0.0691824	-0.166074	76	0.383529	Diseases of the jaws	digestive	Diurnal rhythms	Variability	Celsius
694	MET_within_day_SD_M10	0.133306	-0.019416	0.0129333	-0.144029	105	0.383644	Dyschromia and Vitiligo	dermatologic	Physical activity	Physical activity variability
857	temp_phase_abs_dev	0.133312	-0.671422	0.447252	-0.154541	93	0.383644	Mechanical complication of unspecified genitourinary device, implant, and graft	injuries & poisonings	Diurnal rhythms	Phase	Hours
362	sleep_peak_quality_mean	0.133326	-0.00427322	0.00284661	-0.0668066	494	0.383659	Other retinal disorders	sense organs	Sleep	Sleep	Hours
859	acceleration_peak_value_SD	0.13338	-2.32365	1.54811	-0.0932885	244	0.383789	Complication due to other implant and internal device	injuries & poisonings	Physical activity	Physical activity variability	Fraction of time
663	acceleration_within_day_SD	0.133396	2.11206	1.4072	0.198469	50	0.383811	Umbilical cord complications during labor and delivery	pregnancy complications	Physical activity	Physical activity variability	Fraction of time
745	MET_peak_value_mean	0.133441	-0.0517529	0.0344854	-0.134564	116	0.383916	Pain in joint	musculoskeletal	Physical activity	Physical activity	MET
563	num_wakings_mean	0.133461	0.0430419	0.0286824	0.047655	980	0.38395	Constipation	digestive	Sleep	Sleep
535	sleep_hourly_SD_L5	0.133475	0.00311413	0.00207528	0.0334825	2160	0.383966	Gastritis and duodenitis	digestive	Sleep	Sleep	Fraction of time
470	self_report_sleep_duration_abs_dev	0.133489	0.0545516	0.0363548	0.0843248	312	0.383974	Septal Deviations/Turbinate Hypertrophy	respiratory	Sleep	Self-report	Hours
654	main_sleep_duration_mean	0.133501	-0.155322	0.103514	-0.14511	112	0.383974	Other and unspecified complications of birth; puerperium affecting management of mother	pregnancy complications	Sleep	Sleep	Hours
650	sleep_hourly_SD_L5	0.133504	-0.0108044	0.00720067	-0.116167	167	0.383974	Normal delivery	pregnancy complications	Sleep	Sleep	Fraction of time
721	sleep_peak_time_mean	0.133525	0.0804141	0.0535953	0.0865084	302	0.383987	Spondylosis and allied disorders	musculoskeletal	Diurnal rhythms	Phase	Hours past midnight
277	acceleration_M10_time_abs_dev	0.133526	0.10221	0.0681225	0.109868	179	0.383987	Other disorders of metabolism	endocrine/metabolic	Diurnal rhythms	Phase	Hours
452	MET_within_day_SD_L5	0.133542	0.00342212	0.00228091	0.0722876	426	0.383987	Other venous embolism and thrombosis	circulatory system	Physical activity	Physical activity variability
459	phase_abs_dev	0.133553	0.027387	0.0182545	0.043108	1305	0.383987	Other disorders of circulatory system	circulatory system	Diurnal rhythms	Phase	Hours
514	self_report_getting_up_in_morning	0.133569	0.0520728	0.0347079	0.174467	66	0.383987	Abnormal findings examination of lungs	respiratory	Sleep	Self-report
112	sedentary_IV	0.133574	0.0319738	0.021313	0.112636	184	0.383987	Candidiasis	infectious diseases	Diurnal rhythms	Variability
526	self_report_daytime_dozing	0.133588	-0.0309121	0.0206059	-0.186735	64	0.383987	Diseases of the jaws	digestive	Sleep	Self-report
80	amplitude	0.133609	-0.00758517	0.00505654	-0.078645	331	0.383987	Postoperative infection	infectious diseases	Diurnal rhythms	Amplitude	g
296	sedentary_peak_value_mean	0.133619	0.00352842	0.00235223	0.0439021	1214	0.383987	Mood disorders	mental disorders	Physical activity	Physical activity	Hours
349	MVPA_within_day_SD_M10	0.13362	-0.00655363	0.004369	-0.139008	116	0.383987	Other and unspecified disorders of the nervous system	neurological	Physical activity	Physical activity variability	Fraction of time
195	cosinor_rsquared	0.133622	-0.00339723	0.00226479	-0.0379828	1585	0.383987	Cancer, suspected or other	neoplasms	Diurnal rhythms	Amplitude
1011	main_sleep_onset_mean	0.13363	0.0984196	0.0656135	0.0877489	295	0.383987	Complications of surgical and medical procedures		Diurnal rhythms	Phase	Hours past midnight
916	inactivity_peak_value_mean	0.133636	0.187177	0.124788	0.131067	127	0.383987	Contusion	injuries & poisonings	Sleep	Sleep
361	sedentary_peak_time_mean	0.133644	-0.187529	0.125025	-0.0804401	336	0.383987	Retinal detachments and defects	sense organs	Diurnal rhythms	Phase	Hours past midnight
695	MVPA_hourly_SD	0.133646	0.00446061	0.00297388	0.0853133	298	0.383987	Erythematous conditions	dermatologic	Physical activity	Physical activity variability	Fraction of time
591	MET_within_day_SD_L5	0.133646	0.00228837	0.00152565	0.0483387	984	0.383987	Urinary tract infection	genitourinary	Physical activity	Physical activity variability
567	MET_overall_M10	0.133696	-0.0370921	0.0247324	-0.127555	129	0.38404	Peritonitis and retroperitoneal infections	digestive	Physical activity	Physical activity	MET
369	MET_overall_M10	0.133699	-0.0575253	0.0383573	-0.197821	55	0.38404	Infection of the eye	sense organs	Physical activity	Physical activity	MET
8	MET_within_day_SD_L5	0.133702	0.00425117	0.00283466	0.0898003	272	0.38404	Intestinal infection	infectious diseases	Physical activity	Physical activity variability
225	sleep_overall_L5	0.133705	-0.0110999	0.0074014	-0.180909	65	0.38404	Benign neoplasm of brain and other parts of nervous system	neoplasms	Sleep	Sleep	Fraction of time
386	acceleration_overall_M10	0.133707	-0.767038	0.511464	-0.0508684	815	0.38404	Vertiginous syndromes and other disorders of vestibular system	sense organs	Physical activity	Physical activity	g
340	MET_peak_time_mean_abs_dev	0.13372	0.0554874	0.0370004	0.0474368	1049	0.384051	Migraine	neurological	Diurnal rhythms	Phase	Hours
726	acceleration_within_day_SD_M10	0.13374	-0.678862	0.452706	-0.0490332	885	0.384085	Peripheral enthesopathies and allied syndromes	musculoskeletal	Physical activity	Physical activity variability	Fraction of time
857	tasks_light_overall_M10	0.133757	0.0101259	0.00675289	0.15363	93	0.384099	Mechanical complication of unspecified genitourinary device, implant, and graft	injuries & poisonings	Physical activity	Physical activity	Fraction of time
378	tasks_light_overall	0.133762	0.00544438	0.00363084	0.143654	105	0.384099	Strabismus and other disorders of binocular eye movements	sense organs	Physical activity	Physical activity	Hours
195	sedentary_within_day_SD	0.133776	-0.00135922	0.000906491	-0.0390934	1585	0.384114	Cancer, suspected or other	neoplasms	Physical activity	Physical activity variability	Fraction of time
344	MET_hourly_SD	0.133794	-0.0316177	0.0210875	-0.203865	55	0.384141	Other paralytic syndromes	neurological	Physical activity	Physical activity variability
960	self_report_chronotype	0.133811	0.0283527	0.0189094	0.0646131	570	0.384166	Poisoning by antibiotics	injuries & poisonings	Diurnal rhythms	Self-report
185	WASO_mean	0.13382	0.0114145	0.00761343	0.0602482	628	0.384166	Cancer of prostate	neoplasms	Sleep	Sleep	Hours
425	walking_overall	0.133895	-0.00622432	0.00415241	-0.140446	114	0.384358	Cardiomyopathy	circulatory system	Physical activity	Physical activity	Hours
288	acceleration_between_day_SD	0.133905	-0.406916	0.271472	-0.0840689	296	0.384363	Diseases of white blood cells	hematopoietic	Physical activity	Physical activity variability	g
381	sleep_peak_time_mean_abs_dev	0.133918	0.0792027	0.0528414	0.128624	137	0.384375	Otitis media and Eustachian tube disorders	sense organs	Diurnal rhythms	Phase	Hours
366	sedentary_peak_time_mean_abs_dev	0.133969	0.0460273	0.0307119	0.0340801	2301	0.38449	Cataract	sense organs	Diurnal rhythms	Phase	Hours
563	sedentary_peak_time_mean	0.133982	-0.111843	0.0746302	-0.0479749	981	0.38449	Constipation	digestive	Diurnal rhythms	Phase	Hours past midnight
567	self_report_snoring	0.133984	-0.0623122	0.0415795	-0.12998	123	0.38449	Peritonitis and retroperitoneal infections	digestive	Sleep	Self-report
628	moderate_within_day_SD_M10	0.134037	-0.00334029	0.00222921	-0.0631877	557	0.384596	Ovarian cyst	genitourinary	Physical activity	Physical activity variability	Fraction of time
476	sedentary_RA	0.134038	-0.00582124	0.00388493	-0.0358432	1804	0.384596	Allergic rhinitis	respiratory	Diurnal rhythms	Amplitude
473	moderate_between_day_SD	0.134112	0.00243033	0.00162224	0.120473	149	0.384767	Diseases of the larynx and vocal cords	respiratory	Physical activity	Physical activity variability	Fraction of time
729	sedentary_hourly_SD_M10	0.134115	-0.00293071	0.00195626	-0.0865243	301	0.384767	Other disorders of soft tissues	musculoskeletal	Physical activity	Physical activity variability	Fraction of time
362	moderate_hourly_SD	0.134128	-0.00335487	0.00223946	-0.066491	494	0.384779	Other retinal disorders	sense organs	Physical activity	Physical activity variability	Fraction of time
348	MVPA_within_day_SD	0.134161	-0.00722949	0.00482628	-0.139671	113	0.38485	Other conditions of brain	neurological	Physical activity	Physical activity variability	Fraction of time
526	num_wakings_mean	0.134201	0.150149	0.100247	0.166241	76	0.384922	Diseases of the jaws	digestive	Sleep	Sleep
514	walking_overall	0.134212	-0.00509917	0.00340456	-0.115058	169	0.384922	Abnormal findings examination of lungs	respiratory	Physical activity	Physical activity	Hours
636	acceleration_overall	0.134214	0.850864	0.5681	0.102899	195	0.384922	Early or threatened labor; hemorrhage in early pregnancy	pregnancy complications	Physical activity	Physical activity	g
344	MET_RA	0.13422	-0.0129825	0.00866824	-0.203139	55	0.384922	Other paralytic syndromes	neurological	Diurnal rhythms	Amplitude	MET
475	temp_L1_time	0.134262	0.275655	0.184071	0.0794398	361	0.385017	Chronic sinusitis	respiratory	Diurnal rhythms	Phase	Hours past midnight
530	main_sleep_offset_mean_abs_dev	0.134275	0.0186472	0.0124522	0.0280669	3370	0.385028	Diseases of esophagus	digestive	Diurnal rhythms	Phase	Hours
174	self_report_sleep_duration	0.134286	-0.0481012	0.0321218	-0.0480846	1048	0.385036	Breast cancer	neoplasms	Sleep	Self-report	Hours
550	main_sleep_onset_mean_abs_dev	0.134296	0.0206456	0.0137874	0.0273587	3659	0.38504	Abdominal hernia	digestive	Diurnal rhythms	Phase	Hours
253	moderate_overall_M10	0.134329	-0.011642	0.00777536	-0.177858	67	0.385111	Disorders of the pituitary gland and its hypothalamic control	endocrine/metabolic	Physical activity	Physical activity	Fraction of time
521	main_sleep_offset_mean_abs_dev	0.134412	0.0607312	0.0405693	0.0914098	271	0.385318	Diseases of hard tissues of teeth	digestive	Diurnal rhythms	Phase	Hours
507	phase	0.134419	0.0601565	0.040186	0.0617897	598	0.385318	Pleurisy; pleural effusion	respiratory	Diurnal rhythms	Phase	Hours past midnight
342	self_report_getting_up_in_morning	0.134457	0.0673674	0.0450048	0.225711	41	0.385402	Hemiplegia	neurological	Sleep	Self-report
729	walking_overall_M10	0.134477	-0.00706929	0.00472317	-0.0864837	301	0.38542	Other disorders of soft tissues	musculoskeletal	Physical activity	Physical activity	Fraction of time
652	self_report_sleep_duration	0.13448	0.133056	0.088899	0.133011	128	0.38542	Malposition and malpresentation of fetus or obstruction	pregnancy complications	Sleep	Self-report	Hours
274	sedentary_peak_value_mean	0.134518	0.00560765	0.003747	0.0697727	469	0.385493	Gout and other crystal arthropathies	endocrine/metabolic	Physical activity	Physical activity	Hours
374	acceleration_overall_M10	0.134539	-0.863003	0.576685	-0.0572326	642	0.385493	Other disorders of eyelids	sense organs	Physical activity	Physical activity	g
790	acceleration_during_main_sleep_mean	0.134543	0.026537	0.017733	0.060672	632	0.385493	Nonspecific findings on examination of blood	symptoms	Sleep	Sleep	g
572	acceleration_within_day_SD_M10	0.134554	-1.97924	1.32264	-0.142958	100	0.385493	Ascites (non malignant)	digestive	Physical activity	Physical activity variability	Fraction of time
578	MVPA_overall_M10	0.134556	-0.00415625	0.00277745	-0.0393155	1486	0.385493	Gastrointestinal hemorrhage	digestive	Physical activity	Physical activity	Fraction of time
947	sedentary_IV	0.134564	-0.0464265	0.0310256	-0.163549	83	0.385493	Urticaria	dermatologic	Diurnal rhythms	Variability
614	MET_hourly_SD	0.134569	-0.0109198	0.0072975	-0.0704087	433	0.385493	Inflammatory diseases of female pelvic organs	genitourinary	Physical activity	Physical activity variability
369	acceleration_within_day_SD_L5	0.134574	0.262903	0.175696	0.20278	55	0.385493	Infection of the eye	sense organs	Physical activity	Physical activity variability	Fraction of time
555	moderate_hourly_SD_M10	0.134613	-0.00460946	0.00308077	-0.0766318	376	0.385579	Inflammatory bowel disease and other gastroenteritis and colitis	digestive	Physical activity	Physical activity variability	Fraction of time
465	temp_phase_abs_dev	0.13464	-0.500279	0.334388	-0.115149	167	0.385631	Acute upper respiratory infections of multiple or unspecified sites	respiratory	Diurnal rhythms	Phase	Hours
577	sleep_IV	0.134696	0.0276142	0.0184601	0.107897	183	0.385765	Diseases of pancreas	digestive	Diurnal rhythms	Variability
344	WASO_mean	0.134716	0.0388807	0.025993	0.205221	55	0.385783	Other paralytic syndromes	neurological	Sleep	Sleep	Hours
1000	main_sleep_onset_SD	0.134719	0.13881	0.0927997	0.204023	53	0.385783	Burns		Diurnal rhythms	Phase Variability	Hours
459	acceleration_during_main_sleep_mean	0.134752	-0.0187189	0.0125154	-0.0427973	1309	0.385836	Other disorders of circulatory system	circulatory system	Sleep	Sleep	g
726	walking_overall	0.134755	-0.00227011	0.0015178	-0.0512229	885	0.385836	Peripheral enthesopathies and allied syndromes	musculoskeletal	Physical activity	Physical activity	Hours
714	MVPA_hourly_SD	0.134775	-0.0037797	0.00252724	-0.0722903	422	0.385869	Rheumatoid arthritis and other inflammatory polyarthropathies	musculoskeletal	Physical activity	Physical activity variability	Fraction of time
613	sedentary_IV	0.134805	0.0369979	0.02474	0.130335	133	0.385931	Other nonmalignant breast conditions	genitourinary	Diurnal rhythms	Variability
477	MET_hourly_SD_M10	0.134834	-0.0168834	0.0112905	-0.110051	181	0.385971	Epistaxis or throat hemorrhage	respiratory	Physical activity	Physical activity variability
272	main_sleep_onset_mean	0.134836	0.0295471	0.0197594	0.0263436	4335	0.385971	Disorders of lipoid metabolism	endocrine/metabolic	Diurnal rhythms	Phase	Hours past midnight
416	moderate_overall_M10	0.134896	-0.00582423	0.0038955	-0.0889784	269	0.386097	Cardiomegaly	circulatory system	Physical activity	Physical activity	Fraction of time
628	acceleration_hourly_SD_M10	0.134898	-1.26248	0.844406	-0.0612351	556	0.386097	Ovarian cyst	genitourinary	Physical activity	Physical activity variability	Fraction of time
507	self_report_snoring	0.134953	0.0294708	0.0197141	0.0614742	564	0.386231	Pleurisy; pleural effusion	respiratory	Sleep	Self-report
371	self_report_getting_up_in_morning	0.135	-0.0414935	0.0277584	-0.139022	104	0.386341	Inflammation of the eye	sense organs	Sleep	Self-report
8	sleep_peak_quality_mean	0.135039	-0.0056677	0.00379219	-0.0886075	273	0.386427	Intestinal infection	infectious diseases	Sleep	Sleep	Hours
357	sedentary_IV	0.135062	-0.0320376	0.0214372	-0.11286	178	0.38647	Inflammatory and toxic neuropathy	neurological	Diurnal rhythms	Variability
555	sedentary_IV	0.135109	0.0222035	0.0148588	0.0782174	376	0.386579	Inflammatory bowel disease and other gastroenteritis and colitis	digestive	Diurnal rhythms	Variability
870	moderate_hourly_SD_M10	0.135159	0.00415579	0.00278145	0.0690897	456	0.386697	Open wounds of head; neck; and trunk	injuries & poisonings	Physical activity	Physical activity variability	Fraction of time
608	moderate_hourly_SD	0.135181	0.00549192	0.00367591	0.108845	184	0.386735	Other disorders of male genital organs	genitourinary	Physical activity	Physical activity variability	Fraction of time
741	main_sleep_ratio_mean	0.135302	-0.0023103	0.00154684	-0.102116	196	0.387052	Symptoms and disorders of the joints	musculoskeletal	Sleep	Sleep
615	MVPA_within_day_SD_M10	0.135309	-0.00349269	0.00233853	-0.0740828	411	0.387052	Endometriosis	genitourinary	Physical activity	Physical activity variability	Fraction of time
580	self_report_sleep_duration_abs_dev	0.135335	-0.103592	0.0693646	-0.16013	88	0.387102	Nephritis; nephrosis; renal sclerosis	genitourinary	Sleep	Self-report	Hours
214	self_report_IPAQ_activity_group	0.135406	0.0427516	0.0286305	0.0923973	253	0.387265	Lipoma	neoplasms	Physical activity	Self-report physical activity
698	inactivity_peak_value_mean	0.135415	0.238675	0.159848	0.167127	76	0.387265	Pruritus and related conditions	dermatologic	Sleep	Sleep
703	walking_hourly_SD	0.135419	0.00892054	0.00597444	0.192976	60	0.387265	Diseases of nail, NOS	dermatologic	Physical activity	Physical activity variability	Fraction of time
395	tasks_light_overall_M10	0.135427	-0.00420102	0.00281364	-0.0637376	551	0.387265	Heart valve disorders	circulatory system	Physical activity	Physical activity	Fraction of time
537	inactivity_peak_time_mean_abs_dev	0.135452	0.0599091	0.0401268	0.090538	275	0.387287	Other disorders of stomach and duodenum	digestive	Diurnal rhythms	Phase	Hours
415	total_sleep_mean	0.135466	0.0959709	0.0642833	0.0764691	389	0.387287	Pulmonary heart disease	circulatory system	Sleep	Sleep	Hours
199	sedentary_within_day_SD_L5	0.135469	0.00862441	0.00577684	0.146059	99	0.387287	Neoplasm of uncertain behavior	neoplasms	Physical activity	Physical activity variability	Fraction of time
722	mesor	0.135478	-0.00390031	0.00261258	-0.0417918	1229	0.387287	Intervertebral disc disorders	musculoskeletal	Physical activity	Physical activity	g
433	self_report_chronotype	0.135478	-0.0447214	0.0299541	-0.101916	221	0.387287	Cerebrovascular disease	circulatory system	Diurnal rhythms	Self-report
747	sleep_overall_L5	0.135497	-0.00576167	0.00385959	-0.0939055	248	0.387304	Cardiac and circulatory congenital anomalies	congenital anomalies	Sleep	Sleep	Fraction of time
204	sleep_peak_quality_SD	0.135504	-0.00552786	0.00370303	-0.130664	132	0.387304	Leukemia	neoplasms	Sleep	Sleep variability	Hours
611	sedentary_hourly_SD	0.13551	-0.0041154	0.00275688	-0.12916	131	0.387304	Abnormal findings on mammogram or breast exam	genitourinary	Physical activity	Physical activity variability	Fraction of time
477	temp_L1_time	0.13553	0.387538	0.259623	0.111683	181	0.387338	Epistaxis or throat hemorrhage	respiratory	Diurnal rhythms	Phase	Hours past midnight
573	main_sleep_duration_mean_abs_dev	0.135539	0.0447988	0.0300128	0.0643452	552	0.387339	Other disorders of liver	digestive	Sleep	Sleep	Hours
665	acceleration_L5_time_abs_dev	0.135712	-0.0554751	0.0371817	-0.0780171	404	0.387808	Obstetrical/birth trauma	pregnancy complications	Diurnal rhythms	Phase	Hours
255	MET_hourly_SD	0.135727	-0.0302547	0.0202787	-0.195077	53	0.387825	Disorders of adrenal glands	endocrine/metabolic	Physical activity	Physical activity variability
523	WASO_mean	0.135757	-0.0247095	0.0165633	-0.130422	126	0.38786	Gingival and periodontal diseases	digestive	Sleep	Sleep	Hours
788	tasks_light_peak_value_mean	0.135759	-0.00632115	0.0042372	-0.0572732	688	0.38786	Syncope and collapse	symptoms	Physical activity	Physical activity	Fraction of time
575	sedentary_IV	0.135773	-0.0232814	0.0156066	-0.0820146	337	0.38786	Other biliary tract disease	digestive	Diurnal rhythms	Variability
215	sleep_hourly_SD	0.135774	-0.00265251	0.0017781	-0.14184	101	0.38786	Other benign neoplasm of connective and other soft tissue	neoplasms	Sleep	Sleep variability	Fraction of time
528	sleep_peak_time_mean	0.135862	0.0841391	0.0564151	0.0905158	277	0.388076	Diseases of the oral soft tissues, excluding lesions specific for gingiva and tongue	digestive	Diurnal rhythms	Phase	Hours past midnight
175	moderate_overall	0.135869	-0.00355839	0.00238594	-0.0979177	221	0.388076	Acquired absence of breast	neoplasms	Physical activity	Physical activity	Fraction of time
771	MVPA_between_day_SD	0.135882	-0.00364164	0.00244184	-0.132997	124	0.388076	Musculoskeletal symptoms referable to limbs	symptoms	Physical activity	Physical activity variability	Fraction of time
293	MET_within_day_SD_L5	0.135884	0.00473943	0.00317796	0.100114	217	0.388076	Symptoms involving head and neck	mental disorders	Physical activity	Physical activity variability
208	walking_overall_M10	0.135898	-0.00292434	0.00196095	-0.0357756	1888	0.388093	Benign neoplasm of colon	neoplasms	Physical activity	Physical activity	Fraction of time
592	MET_peak_time_mean	0.135943	0.186204	0.124875	0.0966176	232	0.388195	Cystitis and urethritis	genitourinary	Diurnal rhythms	Phase	Hours past midnight
858	tasks_light_within_day_SD	0.135977	0.00391253	0.00262411	0.0883794	283	0.388207	Complication of internal orthopedic device	injuries & poisonings	Physical activity	Physical activity variability	Fraction of time
593	tasks_light_hourly_SD	0.135983	0.0022747	0.00152565	0.0473548	1019	0.388207	Hematuria	genitourinary	Physical activity	Physical activity variability	Fraction of time
819	acceleration_within_day_SD	0.135986	1.77919	1.19332	0.167189	69	0.388207	Skull and face fracture and other intercranial injury	injuries & poisonings	Physical activity	Physical activity variability	Fraction of time
949	phase_abs_dev	0.135996	-0.0625391	0.0419467	-0.0984385	227	0.388207	Allergies, other	injuries & poisonings	Diurnal rhythms	Phase	Hours
686	acceleration_within_day_SD_M10	0.136009	-1.08889	0.730373	-0.0786489	326	0.388207	Other local infections of skin and subcutaneous tissue	dermatologic	Physical activity	Physical activity variability	Fraction of time
401	acceleration_L5_time_abs_dev	0.136009	0.0159297	0.0106849	0.0224027	7675	0.388207	Hypertension	circulatory system	Diurnal rhythms	Phase	Hours
669	main_sleep_offset_mean	0.136012	-0.104988	0.0704216	-0.103307	219	0.388207	Complications of labor and delivery NEC	pregnancy complications	Diurnal rhythms	Phase	Hours past midnight
215	acceleration_hourly_SD	0.136016	-2.04763	1.37347	-0.140135	101	0.388207	Other benign neoplasm of connective and other soft tissue	neoplasms	Physical activity	Physical activity variability	Fraction of time
661	acceleration_within_day_SD_M10	0.136034	-1.55238	1.04133	-0.112127	165	0.38821	Fetal distress and abnormal forces of labor	pregnancy complications	Physical activity	Physical activity variability	Fraction of time
707	main_sleep_ratio_mean	0.136035	-0.00373823	0.00250758	-0.16523	78	0.38821	Chronic ulcer of skin	dermatologic	Sleep	Sleep
357	self_report_getting_up_in_morning	0.136046	0.0495341	0.0332262	0.165962	74	0.388218	Inflammatory and toxic neuropathy	neurological	Sleep	Self-report
70	WASO_mean	0.136059	0.0189561	0.0127164	0.100054	209	0.388228	Viral hepatitis	infectious diseases	Sleep	Sleep	Hours
530	sedentary_peak_value_mean	0.136095	0.00221595	0.00148667	0.0275717	3382	0.388298	Diseases of esophagus	digestive	Physical activity	Physical activity	Hours
514	acceleration_hourly_SD	0.1361	-1.58072	1.06052	-0.108181	169	0.388298	Abnormal findings examination of lungs	respiratory	Physical activity	Physical activity variability	Fraction of time
261	self_report_sleeplessness	0.136133	0.0623239	0.0418158	0.124679	134	0.388349	Vitamin deficiency	endocrine/metabolic	Sleep	Self-report
509	MET_peak_time_mean	0.13614	0.238697	0.160159	0.123855	140	0.388349	Respiratory failure, insufficiency, arrest	respiratory	Diurnal rhythms	Phase	Hours past midnight
371	main_sleep_onset_mean_abs_dev	0.136144	-0.0723101	0.0485188	-0.0958225	243	0.388349	Inflammation of the eye	sense organs	Diurnal rhythms	Phase	Hours
870	walking_hourly_SD	0.136165	-0.00322111	0.00216142	-0.0696816	456	0.388365	Open wounds of head; neck; and trunk	injuries & poisonings	Physical activity	Physical activity variability	Fraction of time
180	moderate_peak_value_mean	0.136171	0.0132004	0.00885786	0.112244	169	0.388365	Cervical cancer and dysplasia	neoplasms	Physical activity	Physical activity	Hours
717	tasks_light_peak_value_mean	0.136176	0.0118089	0.00792419	0.106995	192	0.388365	Polymyalgia Rheumatica	musculoskeletal	Physical activity	Physical activity	Fraction of time
70	MET_RA	0.136193	-0.00630414	0.00423049	-0.0986414	210	0.388366	Viral hepatitis	infectious diseases	Diurnal rhythms	Amplitude	MET
696	MVPA_within_day_SD	0.136202	-0.00392224	0.00263214	-0.0757759	377	0.388366	Psoriasis and related disorders	dermatologic	Physical activity	Physical activity variability	Fraction of time
272	main_sleep_offset_mean_abs_dev	0.136202	0.0174352	0.0117004	0.0262426	4326	0.388366	Disorders of lipoid metabolism	endocrine/metabolic	Diurnal rhythms	Phase	Hours
433	temp_phase	0.136213	0.28864	0.193706	0.0560515	749	0.388372	Cerebrovascular disease	circulatory system	Diurnal rhythms	Phase	Hours past midnight
624	sleep_overall_L5	0.136245	-0.00439815	0.00295184	-0.0716825	431	0.388427	Symptoms involving female genital tract	genitourinary	Sleep	Sleep	Fraction of time
253	tasks_light_hourly_SD	0.13625	0.00865087	0.00580614	0.180094	67	0.388427	Disorders of the pituitary gland and its hypothalamic control	endocrine/metabolic	Physical activity	Physical activity variability	Fraction of time
145	acceleration_L5_time_abs_dev	0.136262	0.144734	0.0971435	0.203546	53	0.388427	Cancer of mouth	neoplasms	Diurnal rhythms	Phase	Hours
528	acceleration_peak_value_SD	0.136267	-2.16275	1.45162	-0.0868289	277	0.388427	Diseases of the oral soft tissues, excluding lesions specific for gingiva and tongue	digestive	Physical activity	Physical activity variability	Fraction of time
562	tasks_light_within_day_SD	0.136325	-0.00135061	0.000906652	-0.0305087	2694	0.388542	Diverticulosis and diverticulitis	digestive	Physical activity	Physical activity variability	Fraction of time
627	temp_cosinor_rsquared	0.136327	0.00791483	0.00531318	0.0533659	773	0.388542	Menopausal and postmenopausal disorders	genitourinary	Diurnal rhythms	Amplitude
603	temp_amplitude	0.136334	-0.101346	0.0680339	-0.110757	168	0.388542	Other disorders of testis	genitourinary	Diurnal rhythms	Amplitude	Celsius
366	phase	0.136344	0.0327142	0.0219618	0.0336024	2299	0.388548	Cataract	sense organs	Diurnal rhythms	Phase	Hours past midnight
579	tasks_light_peak_value_mean	0.13636	-0.00946464	0.0063541	-0.085755	297	0.388568	Other symptoms involving abdomen and pelvis	digestive	Physical activity	Physical activity	Fraction of time
990	sedentary_overall_L5	0.136375	0.00388016	0.00260506	0.0714769	426	0.388587	Effects radiation NOS	injuries & poisonings	Physical activity	Physical activity	Fraction of time
568	walking_hourly_SD_M10	0.136433	-0.00385833	0.00259077	-0.0785113	359	0.388725	Other disorders of peritoneum	digestive	Physical activity	Physical activity variability	Fraction of time
180	sedentary_hourly_SD	0.136443	-0.00363035	0.00243776	-0.113937	169	0.38873	Cervical cancer and dysplasia	neoplasms	Physical activity	Physical activity variability	Fraction of time
628	MET_hourly_SD	0.136479	-0.00954688	0.00641126	-0.0615565	557	0.388809	Ovarian cyst	genitourinary	Physical activity	Physical activity variability
560	MET_hourly_SD_M10	0.136493	-0.0122908	0.00825427	-0.0801152	341	0.388817	Intestinal obstruction without mention of hernia	digestive	Physical activity	Physical activity variability
594	MET_overall_L5	0.136499	-0.00276934	0.00185986	-0.0635071	551	0.388817	Urinary calculus	genitourinary	Physical activity	Physical activity	MET
475	walking_hourly_SD_M10	0.136519	-0.00382701	0.00257031	-0.077874	361	0.388846	Chronic sinusitis	respiratory	Physical activity	Physical activity variability	Fraction of time
479	MET_within_day_SD	0.136527	-0.0127905	0.0085906	-0.0871064	273	0.388846	Other upper respiratory disease	respiratory	Physical activity	Physical activity variability
994	acceleration_during_main_sleep_mean	0.136611	-0.035215	0.0236568	-0.0805126	347	0.38906	Sepsis and SIRS	injuries & poisonings	Sleep	Sleep	g
854	moderate_hourly_SD_M10	0.136693	-0.00722596	0.00485528	-0.120131	149	0.389269	Complications of cardiac/vascular device, implant, and graft	injuries & poisonings	Physical activity	Physical activity variability	Fraction of time
694	MET_within_day_SD	0.136723	-0.0204205	0.013722	-0.139069	105	0.38933	Dyschromia and Vitiligo	dermatologic	Physical activity	Physical activity variability
199	MVPA_between_day_SD	0.136755	0.00407226	0.00273667	0.148724	99	0.389398	Neoplasm of uncertain behavior	neoplasms	Physical activity	Physical activity variability	Fraction of time
709	main_sleep_duration_mean	0.136867	-0.0985963	0.0662783	-0.0921141	262	0.38962	Diffuse diseases of connective tissue	dermatologic	Sleep	Sleep	Hours
281	main_sleep_ratio_mean	0.136873	-0.00291668	0.00196068	-0.128918	124	0.38962	Other deficiency anemia	hematopoietic	Sleep	Sleep
455	sedentary_hourly_SD_M10	0.136874	0.00134734	0.000905729	0.039778	1475	0.38962	Hemorrhoids	circulatory system	Physical activity	Physical activity variability	Fraction of time
199	MVPA_hourly_SD	0.136874	0.00767892	0.00516202	0.146866	99	0.38962	Neoplasm of uncertain behavior	neoplasms	Physical activity	Physical activity variability	Fraction of time
627	MVPA_IV	0.136877	0.0151359	0.0101749	0.0543277	773	0.38962	Menopausal and postmenopausal disorders	genitourinary	Diurnal rhythms	Variability
197	self_report_snoring	0.136907	-0.0227941	0.0153242	-0.047547	966	0.389682	Chemotherapy	neoplasms	Sleep	Self-report
703	MET_RA	0.136925	0.0118493	0.00796649	0.185407	60	0.389685	Diseases of nail, NOS	dermatologic	Diurnal rhythms	Amplitude	MET
200	self_report_sleep_duration	0.136926	-0.167251	0.112446	-0.167193	78	0.389685	Myeloproliferative disease	neoplasms	Sleep	Self-report	Hours
612	acceleration_L5_time	0.136996	0.21018	0.141334	0.18101	67	0.389859	Breast conditions, congenital or relating to hormones	genitourinary	Diurnal rhythms	Phase	Hours past midnight
850	sleep_peak_time_mean_abs_dev	0.137018	0.045274	0.0304458	0.0735246	416	0.389898	Hemorrhage or hematoma complicating a procedure	injuries & poisonings	Diurnal rhythms	Phase	Hours
720	sedentary_RA	0.137042	-0.0255932	0.0172119	-0.157585	87	0.38994	Spinal stenosis	musculoskeletal	Diurnal rhythms	Amplitude
1015	acceleration_overall_M10	0.137067	-1.45475	0.978408	-0.0964759	216	0.389988	Effects of other external causes		Physical activity	Physical activity	g
736	sedentary_IV	0.137077	0.0588011	0.0395484	0.207142	51	0.38999	Other acquired deformities of limbs	musculoskeletal	Diurnal rhythms	Variability
70	acceleration_L5_time_abs_dev	0.137132	0.0738805	0.0496974	0.103901	207	0.390105	Viral hepatitis	infectious diseases	Diurnal rhythms	Phase	Hours
476	sleep_peak_quality_SD	0.137135	0.00151346	0.00101807	0.0357743	1802	0.390105	Allergic rhinitis	respiratory	Sleep	Sleep variability	Hours
368	main_sleep_duration_mean	0.137228	0.0886112	0.0596211	0.0827855	322	0.390347	Visual disturbances	sense organs	Sleep	Sleep	Hours
471	acceleration_within_day_SD_M10	0.137259	-1.13489	0.763654	-0.0819711	298	0.390409	Nasal polyps	respiratory	Physical activity	Physical activity variability	Fraction of time
1001	temp_RA	0.137284	-0.0062981	0.00423821	-0.192297	55	0.390455	Foreign body injury		Diurnal rhythms	Amplitude
338	acceleration_between_day_SD_M10	0.137319	2.05983	1.38625	0.200336	52	0.390505	Pain	neurological	Physical activity	Physical activity variability	Fraction of time
420	acceleration_between_day_SD_M10	0.137324	-1.01931	0.685997	-0.0991367	212	0.390505	Carditis	circulatory system	Physical activity	Physical activity variability	Fraction of time
357	acceleration_hourly_SD_M10	0.137332	-2.19067	1.47436	-0.106256	178	0.390505	Inflammatory and toxic neuropathy	neurological	Physical activity	Physical activity variability	Fraction of time
854	main_sleep_duration_mean	0.137342	0.129943	0.0874561	0.1214	149	0.390505	Complications of cardiac/vascular device, implant, and graft	injuries & poisonings	Sleep	Sleep	Hours
602	tasks_light_hourly_SD	0.137345	0.0065766	0.0044263	0.136912	116	0.390505	Other disorders of prostate	genitourinary	Physical activity	Physical activity variability	Fraction of time
686	main_sleep_onset_SD	0.137361	0.0556374	0.0374476	0.0817761	325	0.390525	Other local infections of skin and subcutaneous tissue	dermatologic	Diurnal rhythms	Phase Variability	Hours
741	self_report_nap_during_day	0.137394	0.0318003	0.0214051	0.126423	130	0.390596	Symptoms and disorders of the joints	musculoskeletal	Sleep	Self-report
578	MET_hourly_SD_M10	0.137426	-0.00602418	0.00405534	-0.0392673	1486	0.390662	Gastrointestinal hemorrhage	digestive	Physical activity	Physical activity variability
371	sleep_peak_quality_SD	0.137474	-0.00399846	0.002692	-0.0945131	244	0.390771	Inflammation of the eye	sense organs	Sleep	Sleep variability	Hours
281	MET_hourly_SD	0.137501	-0.0198832	0.0133875	-0.128203	125	0.390825	Other deficiency anemia	hematopoietic	Physical activity	Physical activity variability
850	self_report_chronotype	0.137514	-0.0553771	0.0372843	-0.126199	136	0.390836	Hemorrhage or hematoma complicating a procedure	injuries & poisonings	Diurnal rhythms	Self-report
450	MET_overall	0.137539	-0.0267337	0.0180017	-0.161226	81	0.390882	Noninfectious disorders of lymphatic channels	circulatory system	Physical activity	Physical activity	MET
229	self_report_sleeplessness	0.137581	0.0755702	0.0508907	0.151178	87	0.390974	Benign neoplasm of unspecified sites	neoplasms	Sleep	Self-report
214	acceleration_overall	0.137588	0.529093	0.35632	0.0639858	480	0.390974	Lipoma	neoplasms	Physical activity	Physical activity	g
916	num_wakings_mean	0.137754	0.11537	0.0777294	0.127735	127	0.391419	Contusion	injuries & poisonings	Sleep	Sleep
507	sleep_peak_time_mean_abs_dev	0.137776	0.0377332	0.0254238	0.0612784	596	0.391457	Pleurisy; pleural effusion	respiratory	Diurnal rhythms	Phase	Hours
185	sleep_within_day_SD_M10	0.137797	-0.00405594	0.00273294	-0.0601822	629	0.391466	Cancer of prostate	neoplasms	Sleep	Sleep variability
1019	moderate_hourly_SD_M10	0.1378	-0.00282931	0.00190644	-0.0470371	999	0.391466	Other ill-defined and unknown causes of morbidity and mortality		Physical activity	Physical activity variability	Fraction of time
228	sedentary_RA	0.137805	-0.0219364	0.0147813	-0.135069	117	0.391466	Hemangioma and lymphangioma, any site	neoplasms	Diurnal rhythms	Amplitude
602	temp_phase_abs_dev	0.137822	0.596763	0.402132	0.137357	116	0.391489	Other disorders of prostate	genitourinary	Diurnal rhythms	Phase	Hours
703	tasks_light_overall	0.137842	0.00724285	0.00488088	0.191108	60	0.391521	Diseases of nail, NOS	dermatologic	Physical activity	Physical activity	Hours
473	MET_within_day_SD_L5	0.137851	0.00566498	0.00381766	0.119665	149	0.391521	Diseases of the larynx and vocal cords	respiratory	Physical activity	Physical activity variability
608	MET_hourly_SD	0.137887	0.0165333	0.0111429	0.106604	184	0.391598	Other disorders of male genital organs	genitourinary	Physical activity	Physical activity variability
747	walking_within_day_SD_M10	0.137912	-0.00444672	0.00299713	-0.0945868	248	0.391623	Cardiac and circulatory congenital anomalies	congenital anomalies	Physical activity	Physical activity variability	Fraction of time
527	sedentary_RA	0.137913	-0.0328926	0.02217	-0.20253	51	0.391623	Diseases of the salivary glands	digestive	Diurnal rhythms	Amplitude
650	tasks_light_hourly_SD	0.13794	0.0055505	0.00374136	0.115551	167	0.391656	Normal delivery	pregnancy complications	Physical activity	Physical activity variability	Fraction of time
854	moderate_between_day_SD	0.137951	-0.00241382	0.0016271	-0.119654	149	0.391656	Complications of cardiac/vascular device, implant, and graft	injuries & poisonings	Physical activity	Physical activity variability	Fraction of time
348	walking_hourly_SD_M10	0.137951	-0.00684835	0.00461631	-0.139354	113	0.391656	Other conditions of brain	neurological	Physical activity	Physical activity variability	Fraction of time
915	MVPA_overall_M10	0.137991	-0.00840713	0.00566762	-0.0795261	343	0.391744	Superficial injury without mention of infection	injuries & poisonings	Physical activity	Physical activity	Fraction of time
425	main_sleep_onset_mean_abs_dev	0.13807	0.104779	0.0706506	0.13885	114	0.391904	Cardiomyopathy	circulatory system	Diurnal rhythms	Phase	Hours
364	main_sleep_duration_mean_abs_dev	0.138071	0.0954407	0.0643539	0.137083	118	0.391904	Corneal opacity and other disorders of cornea	sense organs	Sleep	Sleep	Hours
854	acceleration_hourly_SD	0.138075	-1.68516	1.13628	-0.115329	148	0.391904	Complications of cardiac/vascular device, implant, and graft	injuries & poisonings	Physical activity	Physical activity variability	Fraction of time
348	total_sleep_mean_abs_dev	0.138082	0.113719	0.0766809	0.140035	113	0.391904	Other conditions of brain	neurological	Sleep	Sleep	Hours
281	main_sleep_offset_mean	0.138108	0.136435	0.0920043	0.134249	124	0.391954	Other deficiency anemia	hematopoietic	Diurnal rhythms	Phase	Hours past midnight
782	temp_within_day_SD	0.138147	-0.0735286	0.0495885	-0.117559	153	0.392038	Symptoms involving skin and other integumentary tissue	symptoms	Diurnal rhythms	Variability	Celsius
159	acceleration_overall_L5	0.138194	-0.126575	0.0853738	-0.0693061	471	0.392146	Malignant neoplasm of other and ill-defined sites within the digestive organs and peritoneum	neoplasms	Physical activity	Physical activity	g
426	acceleration_hourly_SD	0.138202	-0.787909	0.531449	-0.0539229	711	0.392146	Cardiac conduction disorders	circulatory system	Physical activity	Physical activity variability	Fraction of time
362	sedentary_overall_L5	0.138231	0.0035961	0.00242576	0.0662441	494	0.392201	Other retinal disorders	sense organs	Physical activity	Physical activity	Fraction of time
781	MET_within_day_SD	0.13824	-0.0176468	0.011904	-0.120179	144	0.392203	Symptoms involving nervous and musculoskeletal systems	symptoms	Physical activity	Physical activity variability
451	total_sleep_mean_abs_dev	0.138257	0.0715224	0.048249	0.0880732	284	0.392225	Phlebitis and thrombophlebitis	circulatory system	Sleep	Sleep	Hours
773	acceleration_IV	0.138265	0.0491966	0.0331887	0.159483	79	0.392225	Pain in limb	symptoms	Diurnal rhythms	Variability
286	acceleration_M10_time	0.138289	0.251766	0.169855	0.175173	72	0.392247	Coagulation defects	hematopoietic	Diurnal rhythms	Phase	Hours past midnight
228	temp_cosinor_rsquared	0.1383	-0.0196617	0.0132653	-0.13257	117	0.392247	Hemangioma and lymphangioma, any site	neoplasms	Diurnal rhythms	Amplitude
477	sleep_within_day_SD_M10	0.138306	-0.00726562	0.00490199	-0.107808	181	0.392247	Epistaxis or throat hemorrhage	respiratory	Sleep	Sleep variability
530	main_sleep_onset_mean_abs_dev	0.138308	0.0209637	0.0141439	0.0277802	3376	0.392247	Diseases of esophagus	digestive	Diurnal rhythms	Phase	Hours
385	MET_peak_time_mean	0.138349	-0.393621	0.265599	-0.204243	52	0.392317	Other disorders of middle ear and mastoid	sense organs	Diurnal rhythms	Phase	Hours past midnight
870	walking_hourly_SD_M10	0.13835	-0.00340269	0.002296	-0.0692399	456	0.392317	Open wounds of head; neck; and trunk	injuries & poisonings	Physical activity	Physical activity variability	Fraction of time
270	walking_overall	0.138377	-0.00845845	0.0057078	-0.190857	61	0.392366	Disorders of protein plasma/amino-acid transport and metabolism	endocrine/metabolic	Physical activity	Physical activity	Hours
364	mesor	0.138385	-0.0122714	0.00828096	-0.131488	118	0.392366	Corneal opacity and other disorders of cornea	sense organs	Physical activity	Physical activity	g
793	amplitude	0.138416	-0.0163631	0.011043	-0.169657	69	0.392429	Nonspecific abnormal findings on radiological and other examination of musculoskeletal system	symptoms	Diurnal rhythms	Amplitude	g
362	moderate_hourly_SD_M10	0.138429	-0.00399032	0.00269304	-0.0663387	494	0.39244	Other retinal disorders	sense organs	Physical activity	Physical activity variability	Fraction of time
175	temp_IV	0.138448	0.0365525	0.0246703	0.0975612	221	0.392471	Acquired absence of breast	neoplasms	Diurnal rhythms	Variability
70	sedentary_IV	0.138484	0.029173	0.0196914	0.102769	210	0.392546	Viral hepatitis	infectious diseases	Diurnal rhythms	Variability
199	acceleration_overall	0.138545	-1.15605	0.780443	-0.139807	99	0.392694	Neoplasm of uncertain behavior	neoplasms	Physical activity	Physical activity	g
803	sleep_overall_L5	0.138554	-0.0101392	0.00684506	-0.165252	77	0.392695	Fracture of upper limb	injuries & poisonings	Sleep	Sleep	Fraction of time
204	MET_within_day_SD_M10	0.138572	-0.0175155	0.0118254	-0.129931	132	0.392723	Leukemia	neoplasms	Physical activity	Physical activity variability
378	MET_overall	0.138589	-0.0231218	0.0156111	-0.139443	105	0.392732	Strabismus and other disorders of binocular eye movements	sense organs	Physical activity	Physical activity	MET
540	sedentary_overall_M10	0.138593	-0.00847153	0.00571976	-0.068803	444	0.392732	Appendiceal conditions	digestive	Physical activity	Physical activity	Fraction of time
669	MET_overall_L5	0.13862	-0.0044197	0.00298427	-0.101354	218	0.392782	Complications of labor and delivery NEC	pregnancy complications	Physical activity	Physical activity	MET
743	sedentary_within_day_SD	0.138638	0.00191428	0.00129262	0.0550581	767	0.392809	Osteoporosis, osteopenia and pathological fracture	musculoskeletal	Physical activity	Physical activity variability	Fraction of time
372	main_sleep_offset_mean_abs_dev	0.138685	0.106041	0.0716126	0.159608	84	0.392916	Disorders of conjunctiva	sense organs	Diurnal rhythms	Phase	Hours
335	temp_amplitude	0.138805	0.132568	0.0895549	0.144879	102	0.393232	Multiple sclerosis	neurological	Diurnal rhythms	Amplitude	Celsius
575	MVPA_within_day_SD	0.138856	-0.00413332	0.00279257	-0.0798539	337	0.393325	Other biliary tract disease	digestive	Physical activity	Physical activity variability	Fraction of time
857	walking_peak_value_mean	0.138874	-0.0180165	0.012173	-0.152319	93	0.393325	Mechanical complication of unspecified genitourinary device, implant, and graft	injuries & poisonings	Physical activity	Physical activity	Hours
520	amplitude	0.138875	-0.00933648	0.00630826	-0.0968031	211	0.393325	Disorders of tooth development	digestive	Diurnal rhythms	Amplitude	g
916	sedentary_overall_L5	0.138878	0.00699046	0.00472319	0.128772	127	0.393325	Contusion	injuries & poisonings	Physical activity	Physical activity	Fraction of time
621	sedentary_hourly_SD_M10	0.138881	-0.0061522	0.00415685	-0.181633	67	0.393325	Endometrial hyperplasia	genitourinary	Physical activity	Physical activity variability	Fraction of time
575	MET_overall_M10	0.138909	-0.0228466	0.0154378	-0.0785663	337	0.393378	Other biliary tract disease	digestive	Physical activity	Physical activity	MET
601	MET_RA	0.138923	0.00726545	0.00490955	0.113683	157	0.393392	Inflammatory diseases of prostate	genitourinary	Diurnal rhythms	Amplitude	MET
751	self_report_getting_up_in_morning	0.138954	-0.0682806	0.0461407	-0.228771	37	0.393438	Genitourinary congenital anomalies	congenital anomalies	Sleep	Self-report
642	sedentary_hourly_SD_M10	0.13896	-0.00368595	0.00249098	-0.108821	191	0.393438	Hypertension complicating pregnancy, childbirth, and the puerperium	pregnancy complications	Physical activity	Physical activity variability	Fraction of time
571	temp_L1_time_abs_dev	0.138965	-0.198976	0.13447	-0.0891554	278	0.393438	Chronic liver disease and cirrhosis	digestive	Diurnal rhythms	Phase	Hours
595	sedentary_hourly_SD	0.138996	0.00356722	0.00241095	0.111956	171	0.393495	Hydronephrosis	genitourinary	Physical activity	Physical activity variability	Fraction of time
788	sleep_hourly_SD_L5	0.139003	0.00525165	0.00354946	0.0564647	688	0.393495	Syncope and collapse	symptoms	Sleep	Sleep	Fraction of time
687	sedentary_within_day_SD	0.139023	0.00255563	0.00172738	0.0735044	409	0.393527	Symptoms affecting skin	dermatologic	Physical activity	Physical activity variability	Fraction of time
479	MET_hourly_SD	0.139036	-0.01335	0.0090237	-0.0860784	273	0.393538	Other upper respiratory disease	respiratory	Physical activity	Physical activity variability
180	sedentary_overall	0.139069	-0.00854534	0.00577655	-0.110419	169	0.393606	Cervical cancer and dysplasia	neoplasms	Physical activity	Physical activity	Fraction of time
642	MVPA_within_day_SD_M10	0.139085	0.00510261	0.00344945	0.108231	191	0.393628	Hypertension complicating pregnancy, childbirth, and the puerperium	pregnancy complications	Physical activity	Physical activity variability	Fraction of time
293	acceleration_within_day_SD_M10	0.139125	-1.33098	0.899856	-0.0961348	217	0.393716	Symptoms involving head and neck	mental disorders	Physical activity	Physical activity variability	Fraction of time
960	sleep_overall_L5	0.139148	-0.00224141	0.00151547	-0.0365313	1715	0.393756	Poisoning by antibiotics	injuries & poisonings	Sleep	Sleep	Fraction of time
371	sleep_within_day_SD_M10	0.139167	-0.00627407	0.00424226	-0.093095	244	0.393785	Inflammation of the eye	sense organs	Sleep	Sleep variability
215	sleep_within_day_SD_M10	0.139269	0.00971897	0.00657324	0.144211	101	0.394048	Other benign neoplasm of connective and other soft tissue	neoplasms	Sleep	Sleep variability
594	sedentary_within_day_SD_L5	0.139286	-0.00365348	0.00247106	-0.0618737	553	0.394071	Urinary calculus	genitourinary	Physical activity	Physical activity variability	Fraction of time
414	moderate_hourly_SD	0.139299	-0.00493258	0.00333631	-0.0977599	221	0.394084	Other forms of chronic heart disease	circulatory system	Physical activity	Physical activity variability	Fraction of time
381	sleep_IV	0.13933	0.0316958	0.0214402	0.123846	137	0.394147	Otitis media and Eustachian tube disorders	sense organs	Diurnal rhythms	Variability
202	sleep_IV	0.13938	-0.0267535	0.0180993	-0.104534	191	0.394245	Cancer of other lymphoid, histiocytic tissue	neoplasms	Diurnal rhythms	Variability
378	acceleration_RA	0.139383	-0.00970958	0.00656879	-0.137951	105	0.394245	Strabismus and other disorders of binocular eye movements	sense organs	Diurnal rhythms	Amplitude
208	self_report_getting_up_in_morning	0.1394	0.01633	0.0110475	0.0547128	722	0.394245	Benign neoplasm of colon	neoplasms	Sleep	Self-report
835	acceleration_between_day_SD	0.1394	0.400474	0.270943	0.0827379	295	0.394245	Internal derangement of knee	injuries & poisonings	Physical activity	Physical activity variability	g
253	MET_RA	0.139409	-0.0110411	0.00747006	-0.172761	67	0.394245	Disorders of the pituitary gland and its hypothalamic control	endocrine/metabolic	Diurnal rhythms	Amplitude	MET
364	MVPA_overall	0.139444	-0.00779468	0.00527412	-0.13471	118	0.394302	Corneal opacity and other disorders of cornea	sense organs	Physical activity	Physical activity	Fraction of time
441	inactivity_peak_time_mean	0.139454	-0.188615	0.127626	-0.193865	57	0.394302	Vascular insufficiency of intestine	circulatory system	Diurnal rhythms	Phase	Hours past midnight
70	moderate_peak_value_mean	0.139456	-0.0116923	0.0079116	-0.0994206	210	0.394302	Viral hepatitis	infectious diseases	Physical activity	Physical activity	Hours
961	main_sleep_duration_mean_abs_dev	0.139477	0.0964298	0.0652527	0.138503	116	0.394312	Poisoning by other anti-infectives	injuries & poisonings	Sleep	Sleep	Hours
707	temp_IV	0.139479	0.0619974	0.041953	0.165476	78	0.394312	Chronic ulcer of skin	dermatologic	Diurnal rhythms	Variability
342	moderate_within_day_SD_M10	0.139486	-0.00784138	0.00530628	-0.148334	100	0.394312	Hemiplegia	neurological	Physical activity	Physical activity variability	Fraction of time
523	amplitude	0.139498	-0.0122507	0.00829033	-0.127019	127	0.394312	Gingival and periodontal diseases	digestive	Diurnal rhythms	Amplitude	g
608	MVPA_overall	0.139503	0.00629653	0.00426106	0.108818	184	0.394312	Other disorders of male genital organs	genitourinary	Physical activity	Physical activity	Fraction of time
857	walking_hourly_SD	0.139544	-0.00701826	0.00474998	-0.151825	93	0.394404	Mechanical complication of unspecified genitourinary device, implant, and graft	injuries & poisonings	Physical activity	Physical activity variability	Fraction of time
340	inactivity_peak_value_mean	0.139591	-0.0656369	0.0444284	-0.0459607	1046	0.39451	Migraine	neurological	Sleep	Sleep
622	self_report_nap_during_day	0.139639	-0.0157436	0.0106577	-0.0625896	554	0.394622	Polyp of female genital organs	genitourinary	Sleep	Self-report
418	tasks_light_within_day_SD	0.139666	-0.00147756	0.00100032	-0.0333763	2150	0.394672	Nonspecific chest pain	circulatory system	Physical activity	Physical activity variability	Fraction of time
751	temp_phase	0.139707	0.712676	0.482539	0.138396	114	0.39471	Genitourinary congenital anomalies	congenital anomalies	Diurnal rhythms	Phase	Hours past midnight
348	MVPA_hourly_SD	0.139711	-0.00716673	0.00485249	-0.13707	113	0.39471	Other conditions of brain	neurological	Physical activity	Physical activity variability	Fraction of time
614	walking_within_day_SD_M10	0.139713	-0.00338379	0.00229113	-0.0719771	433	0.39471	Inflammatory diseases of female pelvic organs	genitourinary	Physical activity	Physical activity variability	Fraction of time
339	walking_hourly_SD	0.139714	-0.00253182	0.00171427	-0.0547703	733	0.39471	Other headache syndromes	neurological	Physical activity	Physical activity variability	Fraction of time
199	acceleration_overall_M10	0.139729	-2.13916	1.44846	-0.141865	99	0.394726	Neoplasm of uncertain behavior	neoplasms	Physical activity	Physical activity	g
180	moderate_within_day_SD	0.139745	0.00507649	0.00343752	0.111049	169	0.394746	Cervical cancer and dysplasia	neoplasms	Physical activity	Physical activity variability	Fraction of time
596	sleep_IV	0.139777	0.0131313	0.00889253	0.0513082	826	0.394813	Other disorders of bladder	genitourinary	Diurnal rhythms	Variability
253	acceleration_peak_value_mean	0.139804	-4.94094	3.34623	-0.170104	67	0.394844	Disorders of the pituitary gland and its hypothalamic control	endocrine/metabolic	Physical activity	Physical activity	g
333	temp_L1_time	0.139815	-0.49044	0.332158	-0.141337	113	0.394844	Extrapyramidal disease and abnormal movement disorders	neurological	Diurnal rhythms	Phase	Hours past midnight
596	acceleration_peak_value_mean	0.139819	-1.44638	0.97959	-0.049795	826	0.394844	Other disorders of bladder	genitourinary	Physical activity	Physical activity	g
803	total_sleep_mean	0.139842	0.21053	0.142594	0.16775	77	0.394844	Fracture of upper limb	injuries & poisonings	Sleep	Sleep	Hours
528	self_report_nap_during_day	0.139844	0.0282014	0.0191009	0.112116	165	0.394844	Diseases of the oral soft tissues, excluding lesions specific for gingiva and tongue	digestive	Sleep	Self-report
338	MVPA_within_day_SD_M10	0.139848	-0.00958761	0.00649389	-0.203361	52	0.394844	Pain	neurological	Physical activity	Physical activity variability	Fraction of time
320	amplitude	0.139854	-0.0135196	0.00915722	-0.140174	100	0.394844	Meningitis	neurological	Diurnal rhythms	Amplitude	g
597	sleep_within_day_SD_M10	0.13987	-0.00586374	0.00397186	-0.0870064	278	0.394844	Other disorders of urethra and urinary tract	genitourinary	Sleep	Sleep variability
994	sedentary_RA	0.139872	-0.0128173	0.00868192	-0.0789198	347	0.394844	Sepsis and SIRS	injuries & poisonings	Diurnal rhythms	Amplitude
280	sedentary_IV	0.139883	0.0143294	0.00970646	0.050479	898	0.394844	Iron deficiency anemias	hematopoietic	Diurnal rhythms	Variability
907	tasks_light_peak_value_mean	0.139898	-0.0169604	0.0114891	-0.153671	97	0.394844	Injuries to the nervous system	injuries & poisonings	Physical activity	Physical activity	Fraction of time
182	phase_abs_dev	0.139902	-0.0909111	0.0615844	-0.143097	108	0.394844	Malignant neoplasm of uterus	neoplasms	Diurnal rhythms	Phase	Hours
990	MET_peak_time_mean	0.139905	0.136997	0.0928042	0.0710849	426	0.394844	Effects radiation NOS	injuries & poisonings	Diurnal rhythms	Phase	Hours past midnight
653	MVPA_within_day_SD_M10	0.139912	0.00651434	0.00441301	0.138175	116	0.394844	Problems associated with amniotic cavity and membranes	pregnancy complications	Physical activity	Physical activity variability	Fraction of time
994	phase_abs_dev	0.139924	0.0508524	0.0344501	0.0800434	347	0.394854	Sepsis and SIRS	injuries & poisonings	Diurnal rhythms	Phase	Hours
526	walking_hourly_SD_M10	0.139943	-0.00824028	0.00558266	-0.167678	76	0.394883	Diseases of the jaws	digestive	Physical activity	Physical activity variability	Fraction of time
830	MET_within_day_SD_L5	0.139953	-0.00551929	0.00373932	-0.116588	156	0.394886	Dislocation	injuries & poisonings	Physical activity	Physical activity variability
735	WASO_mean	0.140096	0.0102858	0.00697116	0.0542908	715	0.395247	Acquired foot deformities	musculoskeletal	Sleep	Sleep	Hours
516	walking_peak_value_mean	0.140103	-0.0158045	0.0107116	-0.133618	122	0.395247	Abnormal sputum	respiratory	Physical activity	Physical activity	Hours
602	self_report_chronotype	0.140108	-0.112846	0.0764775	-0.257165	32	0.395247	Other disorders of prostate	genitourinary	Diurnal rhythms	Self-report
454	main_sleep_onset_mean	0.140147	0.057866	0.0392234	0.0515921	840	0.395333	Varicose veins	circulatory system	Diurnal rhythms	Phase	Hours past midnight
210	acceleration_peak_time_mean_abs_dev	0.140162	-0.204572	0.138671	-0.177028	69	0.395351	Benign neoplasm of lip, oral cavity, and pharynx	neoplasms	Diurnal rhythms	Phase	Hours
771	acceleration_within_day_SD_L5	0.140178	0.171121	0.116	0.131988	124	0.39537	Musculoskeletal symptoms referable to limbs	symptoms	Physical activity	Physical activity variability	Fraction of time
529	MET_hourly_SD	0.14022	-0.0232181	0.0157408	-0.149706	88	0.395463	Diseases and other conditions of the tongue	digestive	Physical activity	Physical activity variability
81	walking_hourly_SD_M10	0.140246	-0.00764987	0.00518662	-0.155664	87	0.395489	Infection/inflammation of internal prosthetic device; implant; and graft	infectious diseases	Physical activity	Physical activity variability	Fraction of time
727	moderate_within_day_SD_M10	0.140246	0.00326529	0.00221387	0.0617688	557	0.395489	Other disorders of synovium, tendon, and bursa	musculoskeletal	Physical activity	Physical activity variability	Fraction of time
965	moderate_between_day_SD_M10	0.14026	-0.00230835	0.00156512	-0.0583634	654	0.395501	Poisoning by analgesics, antipyretics, and antirheumatics	injuries & poisonings	Physical activity	Physical activity variability	Fraction of time
78	self_report_daytime_dozing	0.140278	-0.0303786	0.0205982	-0.183512	63	0.395527	Viral warts & HPV	infectious diseases	Sleep	Self-report
858	acceleration_RA	0.140302	-0.00597728	0.00405318	-0.0849236	283	0.395572	Complication of internal orthopedic device	injuries & poisonings	Diurnal rhythms	Amplitude
707	moderate_within_day_SD_M10	0.140313	-0.00881542	0.00597788	-0.16676	78	0.395578	Chronic ulcer of skin	dermatologic	Physical activity	Physical activity variability	Fraction of time
557	MVPA_overall_M10	0.140326	-0.0109499	0.00742558	-0.103579	195	0.39559	Intestinal malabsorption (non-celiac)	digestive	Physical activity	Physical activity	Fraction of time
764	sedentary_overall_L5	0.140347	0.0044047	0.00298716	0.0811395	317	0.395623	Sciatica	symptoms	Physical activity	Physical activity	Fraction of time
528	phase	0.140401	0.0870657	0.0590537	0.0894295	277	0.39575	Diseases of the oral soft tissues, excluding lesions specific for gingiva and tongue	digestive	Diurnal rhythms	Phase	Hours past midnight
979	WASO_mean	0.140426	0.0171366	0.0116239	0.0904508	249	0.395795	Adverse drug events and drug allergies	injuries & poisonings	Sleep	Sleep	Hours
740	main_sleep_onset_SD	0.140446	0.0192703	0.0130719	0.0283236	3265	0.395827	Osteoarthrosis	musculoskeletal	Diurnal rhythms	Phase Variability	Hours
621	sedentary_hourly_SD	0.14047	-0.005714	0.00387629	-0.179332	67	0.395869	Endometrial hyperplasia	genitourinary	Physical activity	Physical activity variability	Fraction of time
430	sedentary_hourly_SD_L5	0.140495	0.01083	0.00734736	0.126589	131	0.395891	Intracranial hemorrhage	circulatory system	Physical activity	Physical activity variability	Fraction of time
112	moderate_overall_M10	0.140515	-0.00702475	0.00476602	-0.107319	184	0.395891	Candidiasis	infectious diseases	Physical activity	Physical activity	Fraction of time
694	acceleration_between_day_SD_M10	0.140524	1.4248	0.96669	0.138574	105	0.395891	Dyschromia and Vitiligo	dermatologic	Physical activity	Physical activity variability	Fraction of time
214	acceleration_IV	0.140525	0.0201572	0.0136762	0.0653447	480	0.395891	Lipoma	neoplasms	Diurnal rhythms	Variability
348	self_report_getting_up_in_morning	0.14053	0.0586278	0.0397759	0.196429	50	0.395891	Other conditions of brain	neurological	Sleep	Self-report
159	moderate_overall	0.140531	-0.00242151	0.00164297	-0.0666337	471	0.395891	Malignant neoplasm of other and ill-defined sites within the digestive organs and peritoneum	neoplasms	Physical activity	Physical activity	Fraction of time
292	temp_L1_time	0.140545	0.261889	0.177695	0.0754724	398	0.395906	Neurological disorders	mental disorders	Diurnal rhythms	Phase	Hours past midnight
550	main_sleep_offset_mean_abs_dev	0.140563	0.0178792	0.0121318	0.0269109	3657	0.395932	Abdominal hernia	digestive	Diurnal rhythms	Phase	Hours
572	self_report_IPAQ_activity_group	0.140608	-0.0947177	0.0642752	-0.20471	50	0.396035	Ascites (non malignant)	digestive	Physical activity	Self-report physical activity
540	MET_overall	0.140644	0.0113474	0.00770127	0.0684339	444	0.396111	Appendiceal conditions	digestive	Physical activity	Physical activity	MET
200	acceleration_between_day_SD_M10	0.140686	-1.64292	1.11514	-0.159789	79	0.396205	Myeloproliferative disease	neoplasms	Physical activity	Physical activity variability	Fraction of time
385	sleep_hourly_SD	0.140785	0.00368098	0.0024991	0.196837	52	0.396457	Other disorders of middle ear and mastoid	sense organs	Sleep	Sleep variability	Fraction of time
871	acceleration_within_day_SD_L5	0.140812	0.100307	0.0681051	0.0773676	368	0.396509	Open wounds of extremities	injuries & poisonings	Physical activity	Physical activity variability	Fraction of time
385	main_sleep_duration_mean	0.140826	0.219575	0.14909	0.205139	52	0.396514	Other disorders of middle ear and mastoid	sense organs	Sleep	Sleep	Hours
174	MVPA_within_day_SD_M10	0.140832	-0.00221139	0.00150154	-0.0469054	1048	0.396514	Breast cancer	neoplasms	Physical activity	Physical activity variability	Fraction of time
349	total_sleep_mean	0.14084	0.172487	0.117122	0.137437	116	0.396514	Other and unspecified disorders of the nervous system	neurological	Sleep	Sleep	Hours
261	temp_RA	0.140884	0.00309479	0.00210165	0.0944919	233	0.396613	Vitamin deficiency	endocrine/metabolic	Diurnal rhythms	Amplitude
151	sleep_IV	0.140908	0.0508753	0.0345511	0.198786	51	0.396654	Cancer of stomach	neoplasms	Diurnal rhythms	Variability
296	sedentary_hourly_SD	0.140951	0.00137814	0.000936044	0.0432525	1214	0.39675	Mood disorders	mental disorders	Physical activity	Physical activity variability	Fraction of time
475	MET_within_day_SD_L5	0.141017	0.00362474	0.00246235	0.0765677	359	0.396911	Chronic sinusitis	respiratory	Physical activity	Physical activity variability
859	MVPA_hourly_SD	0.141036	-0.00488216	0.0033167	-0.0933758	245	0.396939	Complication due to other implant and internal device	injuries & poisonings	Physical activity	Physical activity variability	Fraction of time
174	inactivity_peak_time_mean	0.14111	0.0459485	0.031221	0.0472274	1047	0.397071	Breast cancer	neoplasms	Diurnal rhythms	Phase	Hours past midnight
454	acceleration_M10_time_abs_dev	0.141111	-0.0469932	0.031931	-0.0505142	831	0.397071	Varicose veins	circulatory system	Diurnal rhythms	Phase	Hours
969	walking_hourly_SD	0.141115	-0.00779379	0.00529578	-0.168602	74	0.397071	Poisoning by psychotropic agents	injuries & poisonings	Physical activity	Physical activity variability	Fraction of time
915	sedentary_overall	0.141118	0.00599518	0.00407368	0.0774671	342	0.397071	Superficial injury without mention of infection	injuries & poisonings	Physical activity	Physical activity	Fraction of time
564	sleep_peak_quality_SD	0.141196	0.00131847	0.000896063	0.0311651	2463	0.397264	Functional digestive disorders	digestive	Sleep	Sleep variability	Hours
745	main_sleep_duration_mean_abs_dev	0.141214	0.0946038	0.0642981	0.135881	116	0.397274	Pain in joint	musculoskeletal	Sleep	Sleep	Hours
623	main_sleep_duration_mean	0.141217	0.156309	0.106237	0.146033	102	0.397274	Hypertrophy of female genital organs	genitourinary	Sleep	Sleep	Hours
716	sleep_peak_time_mean_abs_dev	0.141251	0.0196359	0.0133469	0.0318885	2475	0.397346	Other arthropathies	musculoskeletal	Diurnal rhythms	Phase	Hours
255	MET_peak_time_mean_abs_dev	0.141278	-0.234858	0.159648	-0.200782	53	0.397377	Disorders of adrenal glands	endocrine/metabolic	Diurnal rhythms	Phase	Hours
717	sleep_overall_L5	0.14128	-0.00642049	0.00436445	-0.104643	192	0.397377	Polymyalgia Rheumatica	musculoskeletal	Sleep	Sleep	Fraction of time
353	moderate_hourly_SD	0.141312	0.00728226	0.00495066	0.144329	100	0.397441	Nerve root and plexus disorders	neurological	Physical activity	Physical activity variability	Fraction of time
531	MVPA_between_day_SD	0.141321	-0.00158697	0.00107888	-0.0579579	652	0.397441	Peptic ulcer (excl. esophageal)	digestive	Physical activity	Physical activity variability	Fraction of time
555	acceleration_overall_M10	0.141343	-1.10328	0.750098	-0.0731677	376	0.397481	Inflammatory bowel disease and other gastroenteritis and colitis	digestive	Physical activity	Physical activity	g
240	self_report_snoring	0.141355	0.100513	0.0683384	0.209664	46	0.397488	Simple and unspecified goiter	endocrine/metabolic	Sleep	Self-report
368	acceleration_peak_value_mean	0.141396	-2.2595	1.53638	-0.0777886	322	0.397579	Visual disturbances	sense organs	Physical activity	Physical activity	g
165	tasks_light_within_day_SD	0.141413	-0.00514751	0.00350028	-0.116276	161	0.3976	Cancer within the respiratory system	neoplasms	Physical activity	Physical activity variability	Fraction of time
681	acceleration_during_main_sleep_mean	0.141432	-0.0291264	0.0198068	-0.0665922	501	0.397631	Superficial cellulitis and abscess	dermatologic	Sleep	Sleep	g
211	moderate_within_day_SD_M10	0.141475	-0.00323437	0.0021997	-0.061184	565	0.397713	Benign neoplasm of other parts of digestive system	neoplasms	Physical activity	Physical activity variability	Fraction of time
785	acceleration_M10_time_abs_dev	0.141482	-0.0267722	0.0182082	-0.0287782	2822	0.397713	Abdominal pain	symptoms	Diurnal rhythms	Phase	Hours
593	main_sleep_onset_mean_abs_dev	0.141495	-0.0355474	0.0241771	-0.047106	1015	0.397713	Hematuria	genitourinary	Diurnal rhythms	Phase	Hours
443	acceleration_hourly_SD_M10	0.141497	-1.6105	1.09537	-0.0781153	327	0.397713	Peripheral vascular disease	circulatory system	Physical activity	Physical activity variability	Fraction of time
270	amplitude	0.141511	-0.0174314	0.0118562	-0.180734	61	0.397726	Disorders of protein plasma/amino-acid transport and metabolism	endocrine/metabolic	Diurnal rhythms	Amplitude	g
416	moderate_hourly_SD	0.141531	-0.00441564	0.00300351	-0.0875146	269	0.397757	Cardiomegaly	circulatory system	Physical activity	Physical activity variability	Fraction of time
532	acceleration_L5_time	0.141572	0.0773036	0.0525872	0.0665749	506	0.397849	Dysphagia	digestive	Diurnal rhythms	Phase	Hours past midnight
450	acceleration_hourly_SD_M10	0.141606	-3.21558	2.18764	-0.155968	81	0.397918	Noninfectious disorders of lymphatic channels	circulatory system	Physical activity	Physical activity variability	Fraction of time
244	walking_overall_M10	0.141629	-0.00307012	0.0020888	-0.037559	1678	0.39796	Hypothyroidism	endocrine/metabolic	Physical activity	Physical activity	Fraction of time
871	self_report_sleep_duration_abs_dev	0.141644	0.0495753	0.0337306	0.0766325	368	0.397976	Open wounds of extremities	injuries & poisonings	Sleep	Self-report	Hours
332	sleep_within_day_SD_M10	0.141653	0.00997329	0.00678589	0.147984	96	0.397977	Parkinson's disease	neurological	Sleep	Sleep variability
172	main_sleep_onset_SD	0.141689	-0.0280195	0.0190663	-0.0411831	1333	0.398024	Skin cancer	neoplasms	Diurnal rhythms	Phase Variability	Hours
561	acceleration_between_day_SD_M10	0.141689	-0.403451	0.274536	-0.0392392	1413	0.398024	Symptoms involving digestive system	digestive	Physical activity	Physical activity variability	Fraction of time
253	MET_peak_value_mean	0.141698	-0.0668321	0.0454781	-0.173772	67	0.398024	Disorders of the pituitary gland and its hypothalamic control	endocrine/metabolic	Physical activity	Physical activity	MET
615	sleep_IV	0.141706	0.0182837	0.012442	0.0714403	411	0.398024	Endometriosis	genitourinary	Diurnal rhythms	Variability
182	temp_amplitude	0.141731	-0.125371	0.08532	-0.137013	108	0.39807	Malignant neoplasm of uterus	neoplasms	Diurnal rhythms	Amplitude	Celsius
727	temp_IV	0.141759	0.0228289	0.015537	0.0609319	557	0.398088	Other disorders of synovium, tendon, and bursa	musculoskeletal	Diurnal rhythms	Variability
597	acceleration_between_day_SD_M10	0.141762	0.883928	0.601594	0.0859698	278	0.398088	Other disorders of urethra and urinary tract	genitourinary	Physical activity	Physical activity variability	Fraction of time
516	sedentary_hourly_SD_M10	0.141764	-0.00451974	0.00307612	-0.133438	122	0.398088	Abnormal sputum	respiratory	Physical activity	Physical activity variability	Fraction of time
628	self_report_IPAQ_activity_group	0.141773	-0.041381	0.0281634	-0.0894352	268	0.398088	Ovarian cyst	genitourinary	Physical activity	Self-report physical activity
537	sleep_peak_quality_SD	0.141787	0.00374535	0.00254921	0.0885301	274	0.398102	Other disorders of stomach and duodenum	digestive	Sleep	Sleep variability	Hours
681	acceleration_overall_M10	0.14183	-0.961358	0.654405	-0.0637554	501	0.398199	Superficial cellulitis and abscess	dermatologic	Physical activity	Physical activity	g
1001	inactivity_peak_time_mean	0.141899	-0.190893	0.129965	-0.196207	55	0.398367	Foreign body injury		Diurnal rhythms	Phase	Hours past midnight
1000	acceleration_peak_time_mean	0.141917	-0.377612	0.2571	-0.199144	53	0.398393	Burns		Diurnal rhythms	Phase	Hours past midnight
701	temp_cosinor_rsquared	0.141952	-0.0107463	0.00731735	-0.0724573	382	0.398466	Other hypertrophic and atrophic conditions of skin	dermatologic	Diurnal rhythms	Amplitude
80	acceleration_peak_value_SD	0.142006	-1.94121	1.32199	-0.0779347	327	0.398594	Postoperative infection	infectious diseases	Physical activity	Physical activity variability	Fraction of time
594	moderate_hourly_SD	0.142042	-0.00310464	0.00211448	-0.0615316	554	0.398668	Urinary calculus	genitourinary	Physical activity	Physical activity variability	Fraction of time
681	MET_hourly_SD_M10	0.14207	-0.0101446	0.00690971	-0.0661257	501	0.398722	Superficial cellulitis and abscess	dermatologic	Physical activity	Physical activity variability
348	MET_peak_value_mean	0.142083	-0.0517934	0.0352786	-0.13467	113	0.398735	Other conditions of brain	neurological	Physical activity	Physical activity	MET
153	MET_overall_L5	0.142103	-0.00338567	0.00230623	-0.0776411	354	0.398764	Colorectal cancer	neoplasms	Physical activity	Physical activity	MET
523	main_sleep_ratio_mean	0.142142	0.00287693	0.00195988	0.127161	126	0.398849	Gingival and periodontal diseases	digestive	Sleep	Sleep
495	moderate_hourly_SD	0.142156	-0.00134303	0.000914964	-0.0266179	3339	0.398865	Asthma	respiratory	Physical activity	Physical activity variability	Fraction of time
158	moderate_hourly_SD_M10	0.142183	-0.00887308	0.00604533	-0.147514	96	0.398904	Neoplasm of unspecified nature of digestive system	neoplasms	Physical activity	Physical activity variability	Fraction of time
379	main_sleep_ratio_mean	0.142188	-0.00148804	0.00101384	-0.0657718	471	0.398904	Other disorders of eye	sense organs	Sleep	Sleep
994	self_report_sleep_duration	0.142227	0.0798085	0.0543805	0.079781	347	0.398956	Sepsis and SIRS	injuries & poisonings	Sleep	Self-report	Hours
561	sleep_IV	0.142231	0.0100415	0.00684218	0.0392351	1413	0.398956	Symptoms involving digestive system	digestive	Diurnal rhythms	Variability
420	MVPA_IV	0.142233	0.0276786	0.0188602	0.0993477	212	0.398956	Carditis	circulatory system	Diurnal rhythms	Variability
1015	temp_L1_time_abs_dev	0.142244	0.22036	0.150157	0.0987367	216	0.39896	Effects of other external causes		Diurnal rhythms	Phase	Hours
174	sedentary_within_day_SD	0.142306	0.00163063	0.00111131	0.0468998	1048	0.399108	Breast cancer	neoplasms	Physical activity	Physical activity variability	Fraction of time
994	tasks_light_hourly_SD	0.142315	-0.00379352	0.00258542	-0.0789736	347	0.399108	Sepsis and SIRS	injuries & poisonings	Physical activity	Physical activity variability	Fraction of time
451	temp_within_day_SD	0.142331	0.0527229	0.0359341	0.0842942	285	0.399108	Phlebitis and thrombophlebitis	circulatory system	Diurnal rhythms	Variability	Celsius
760	self_report_IPAQ_activity_group	0.142332	0.0368154	0.0250913	0.0795676	343	0.399108	Back pain	symptoms	Physical activity	Self-report physical activity
476	MET_hourly_SD_M10	0.142353	-0.00541792	0.00369286	-0.0353155	1804	0.39914	Allergic rhinitis	respiratory	Physical activity	Physical activity variability
256	acceleration_between_day_SD	0.142378	0.943653	0.643237	0.194959	52	0.399187	Ovarian dysfunction	endocrine/metabolic	Physical activity	Physical activity variability	g
528	sedentary_overall_L5	0.14244	0.0047629	0.00324711	0.0877378	275	0.399336	Diseases of the oral soft tissues, excluding lesions specific for gingiva and tongue	digestive	Physical activity	Physical activity	Fraction of time
338	sleep_IV	0.142469	0.0506748	0.0345501	0.198002	52	0.399391	Pain	neurological	Diurnal rhythms	Variability
433	sedentary_hourly_SD	0.1425	0.00173884	0.00118563	0.0545727	749	0.39944	Cerebrovascular disease	circulatory system	Physical activity	Physical activity variability	Fraction of time
535	cosinor_rsquared	0.142515	-0.00287533	0.00196062	-0.0321477	2160	0.39944	Gastritis and duodenitis	digestive	Diurnal rhythms	Amplitude
317	acceleration_peak_time_mean_abs_dev	0.142519	0.0567223	0.0386781	0.049085	936	0.39944	Alcohol-related disorders	mental disorders	Diurnal rhythms	Phase	Hours
244	temp_phase_abs_dev	0.142522	-0.162325	0.110688	-0.0373623	1678	0.39944	Hypothyroidism	endocrine/metabolic	Diurnal rhythms	Phase	Hours
835	other_sleep_mean	0.14255	-0.0600573	0.0409554	-0.0819803	296	0.399488	Internal derangement of knee	injuries & poisonings	Sleep	Sleep	Hours
949	sleep_within_day_SD_L5	0.142557	0.00591704	0.00403513	0.0942994	228	0.399488	Allergies, other	injuries & poisonings	Sleep	Sleep
280	moderate_hourly_SD_M10	0.142691	-0.00295011	0.00201251	-0.0490453	898	0.39984	Iron deficiency anemias	hematopoietic	Physical activity	Physical activity variability	Fraction of time
476	sleep_hourly_SD_L5	0.142712	0.00326375	0.00222658	0.0350912	1804	0.399872	Allergic rhinitis	respiratory	Sleep	Sleep	Fraction of time
652	sedentary_peak_time_mean	0.142739	0.296689	0.202419	0.127264	128	0.399922	Malposition and malpresentation of fetus or obstruction	pregnancy complications	Diurnal rhythms	Phase	Hours past midnight
286	self_report_daytime_dozing	0.142753	0.033254	0.0226885	0.200882	54	0.399938	Coagulation defects	hematopoietic	Sleep	Self-report
79	acceleration_between_day_SD_M10	0.142783	-0.740459	0.505242	-0.0720162	394	0.399986	Viral infection	infectious diseases	Physical activity	Physical activity variability	Fraction of time
1011	self_report_nap_during_day	0.142788	0.0269611	0.0183965	0.107185	178	0.399986	Complications of surgical and medical procedures		Sleep	Self-report
803	inactivity_peak_time_mean_abs_dev	0.142799	0.109944	0.0750216	0.166153	77	0.39999	Fracture of upper limb	injuries & poisonings	Diurnal rhythms	Phase	Hours
479	MVPA_hourly_SD	0.142841	-0.00455158	0.00310616	-0.0870531	273	0.400043	Other upper respiratory disease	respiratory	Physical activity	Physical activity variability	Fraction of time
1015	inactivity_peak_time_mean	0.142844	0.0969181	0.0661408	0.0996158	216	0.400043	Effects of other external causes		Diurnal rhythms	Phase	Hours past midnight
290	acceleration_M10_time_abs_dev	0.142844	0.0892101	0.0608807	0.0958942	229	0.400043	Delirium dementia and amnestic and other cognitive disorders	mental disorders	Diurnal rhythms	Phase	Hours
520	acceleration_peak_value_SD	0.14287	2.40207	1.63938	0.0964369	211	0.40009	Disorders of tooth development	digestive	Physical activity	Physical activity variability	Fraction of time
567	sleep_peak_quality_SD	0.142894	-0.00540042	0.00368593	-0.127652	128	0.400132	Peritonitis and retroperitoneal infections	digestive	Sleep	Sleep variability	Hours
368	MET_within_day_SD_M10	0.142907	-0.0109687	0.00748668	-0.0813665	322	0.400142	Visual disturbances	sense organs	Physical activity	Physical activity variability
180	acceleration_overall	0.142973	0.878425	0.599667	0.106232	169	0.400304	Cervical cancer and dysplasia	neoplasms	Physical activity	Physical activity	g
281	MVPA_overall	0.142988	-0.0074989	0.0051194	-0.129598	125	0.40032	Other deficiency anemia	hematopoietic	Physical activity	Physical activity	Fraction of time
569	MET_peak_value_mean	0.143102	-0.0293695	0.0200558	-0.0763645	350	0.40061	Other disorders of intestine	digestive	Physical activity	Physical activity	MET
523	moderate_hourly_SD	0.14311	-0.00649126	0.00443284	-0.128652	127	0.40061	Gingival and periodontal diseases	digestive	Physical activity	Physical activity variability	Fraction of time
395	tasks_light_overall	0.143131	-0.00236753	0.00161686	-0.0624691	551	0.400645	Heart valve disorders	circulatory system	Physical activity	Physical activity	Hours
473	self_report_nap_during_day	0.143152	-0.0392367	0.026797	-0.155988	83	0.40068	Diseases of the larynx and vocal cords	respiratory	Sleep	Self-report
721	self_report_sleep_duration	0.143215	-0.0846267	0.0578063	-0.0845974	302	0.400831	Spondylosis and allied disorders	musculoskeletal	Sleep	Self-report	Hours
830	MET_hourly_SD_M10	0.143285	0.0177267	0.0121108	0.115548	158	0.400975	Dislocation	injuries & poisonings	Physical activity	Physical activity variability
741	temp_phase	0.143288	0.536561	0.366578	0.104196	196	0.400975	Symptoms and disorders of the joints	musculoskeletal	Diurnal rhythms	Phase	Hours past midnight
819	self_report_daytime_dozing	0.143298	-0.031982	0.0218504	-0.193198	56	0.400975	Skull and face fracture and other intercranial injury	injuries & poisonings	Sleep	Self-report
850	acceleration_within_day_SD_L5	0.143303	0.0936606	0.0639912	0.0722414	417	0.400975	Hemorrhage or hematoma complicating a procedure	injuries & poisonings	Physical activity	Physical activity variability	Fraction of time
465	temp_L1_time	0.143333	0.395391	0.270161	0.113946	167	0.401034	Acute upper respiratory infections of multiple or unspecified sites	respiratory	Diurnal rhythms	Phase	Hours past midnight
287	self_report_nap_during_day	0.14336	0.0378687	0.0258761	0.150549	89	0.401085	Purpura and other hemorrhagic conditions	hematopoietic	Sleep	Self-report
642	sedentary_IV	0.143398	0.0307401	0.0210074	0.10829	191	0.401157	Hypertension complicating pregnancy, childbirth, and the puerperium	pregnancy complications	Diurnal rhythms	Variability
720	MET_hourly_SD	0.143407	-0.0234748	0.0160427	-0.151361	87	0.401157	Spinal stenosis	musculoskeletal	Physical activity	Physical activity variability
655	temp_RA	0.143412	-0.00255531	0.00174633	-0.0780201	359	0.401157	Known or suspected fetal abnormality affecting management of mother	pregnancy complications	Diurnal rhythms	Amplitude
871	MET_within_day_SD	0.143433	0.0108983	0.0074484	0.07422	371	0.401188	Open wounds of extremities	injuries & poisonings	Physical activity	Physical activity variability
208	walking_peak_value_mean	0.143448	-0.00413801	0.00282822	-0.0349845	1888	0.401206	Benign neoplasm of colon	neoplasms	Physical activity	Physical activity	Hours
523	main_sleep_onset_mean_abs_dev	0.143512	0.0997486	0.0681863	0.132183	125	0.401318	Gingival and periodontal diseases	digestive	Diurnal rhythms	Phase	Hours
479	MET_overall_M10	0.143519	-0.0249836	0.0170786	-0.0859152	273	0.401318	Other upper respiratory disease	respiratory	Physical activity	Physical activity	MET
871	walking_overall_M10	0.143527	0.00626921	0.00428568	0.0766958	371	0.401318	Open wounds of extremities	injuries & poisonings	Physical activity	Physical activity	Fraction of time
361	MET_hourly_SD	0.14353	-0.0119526	0.00817096	-0.0770683	336	0.401318	Retinal detachments and defects	sense organs	Physical activity	Physical activity variability
411	sedentary_peak_time_mean_abs_dev	0.143533	0.0459324	0.0314002	0.0340098	2229	0.401318	Ischemic Heart Disease	circulatory system	Diurnal rhythms	Phase	Hours
653	sedentary_overall_M10	0.143546	-0.0165241	0.0112965	-0.134203	116	0.40132	Problems associated with amniotic cavity and membranes	pregnancy complications	Physical activity	Physical activity	Fraction of time
851	MVPA_hourly_SD_M10	0.143551	-0.00322377	0.00220393	-0.0672413	469	0.40132	Complications of transplants and reattached limbs	injuries & poisonings	Physical activity	Physical activity variability	Fraction of time
550	inactivity_peak_value_mean	0.143585	0.0376442	0.0257376	0.0263595	3665	0.401353	Abdominal hernia	digestive	Sleep	Sleep
591	moderate_within_day_SD	0.143589	-0.00212668	0.00145404	-0.0465213	985	0.401353	Urinary tract infection	genitourinary	Physical activity	Physical activity variability	Fraction of time
159	MET_overall_M10	0.143593	-0.0192712	0.0131761	-0.0662711	471	0.401353	Malignant neoplasm of other and ill-defined sites within the digestive organs and peritoneum	neoplasms	Physical activity	Physical activity	MET
145	walking_within_day_SD	0.143599	-0.00888316	0.00607368	-0.198023	53	0.401353	Cancer of mouth	neoplasms	Physical activity	Physical activity variability	Fraction of time
475	tasks_light_within_day_SD	0.143624	0.00338622	0.0023154	0.0764908	361	0.401376	Chronic sinusitis	respiratory	Physical activity	Physical activity variability	Fraction of time
915	self_report_sleeplessness	0.143625	0.051038	0.0348975	0.102102	192	0.401376	Superficial injury without mention of infection	injuries & poisonings	Sleep	Self-report
428	moderate_peak_value_mean	0.143646	-0.008346	0.00570708	-0.0709667	430	0.401398	Congestive heart failure; nonhypertensive	circulatory system	Physical activity	Physical activity	Hours
252	acceleration_L5_time_abs_dev	0.143651	0.110459	0.0755342	0.155344	91	0.401398	Disorders of parathyroid gland	endocrine/metabolic	Diurnal rhythms	Phase	Hours
850	acceleration_between_day_SD_M10	0.143666	-0.723904	0.495037	-0.0704061	417	0.401408	Hemorrhage or hematoma complicating a procedure	injuries & poisonings	Physical activity	Physical activity variability	Fraction of time
593	tasks_light_peak_value_mean	0.143673	0.0051257	0.00350524	0.0464417	1019	0.401408	Hematuria	genitourinary	Physical activity	Physical activity	Fraction of time
612	walking_overall_M10	0.143691	-0.0144465	0.0098798	-0.176735	67	0.401435	Breast conditions, congenital or relating to hormones	genitourinary	Physical activity	Physical activity	Fraction of time
706	MET_peak_time_mean	0.143727	0.113414	0.0775693	0.0588482	608	0.401499	Diseases of sebaceous glands	dermatologic	Diurnal rhythms	Phase	Hours past midnight
202	MET_within_day_SD	0.143732	-0.0150716	0.0103084	-0.102641	191	0.401499	Cancer of other lymphoid, histiocytic tissue	neoplasms	Physical activity	Physical activity variability
792	temp_cosinor_rsquared	0.143751	0.0291079	0.0199095	0.196261	52	0.401527	Abnormal Papanicolaou smear of cervix and cervical HPV	genitourinary	Diurnal rhythms	Amplitude
790	MVPA_hourly_SD_M10	0.143792	-0.00281661	0.00192673	-0.0587487	632	0.40161	Nonspecific findings on examination of blood	symptoms	Physical activity	Physical activity variability	Fraction of time
425	moderate_peak_value_mean	0.143799	-0.0157108	0.0107473	-0.13359	114	0.40161	Cardiomyopathy	circulatory system	Physical activity	Physical activity	Hours
297	inactivity_peak_time_mean	0.143869	0.158832	0.108672	0.163253	79	0.401775	Suicidal ideation or attempt	mental disorders	Diurnal rhythms	Phase	Hours past midnight
447	MVPA_between_day_SD	0.143876	-0.00441462	0.00302049	-0.161227	80	0.401775	Other disorders of arteries and arterioles	circulatory system	Physical activity	Physical activity variability	Fraction of time
476	acceleration_RA	0.143909	-0.00241322	0.00165127	-0.0342864	1801	0.401842	Allergic rhinitis	respiratory	Diurnal rhythms	Amplitude
592	sleep_hourly_SD_L5	0.143922	0.00881534	0.00603217	0.0947808	232	0.401853	Cystitis and urethritis	genitourinary	Sleep	Sleep	Fraction of time
158	acceleration_L5_time_abs_dev	0.143944	0.106751	0.0730516	0.150128	96	0.401891	Neoplasm of unspecified nature of digestive system	neoplasms	Diurnal rhythms	Phase	Hours
562	moderate_within_day_SD	0.143958	-0.00133984	0.000916913	-0.0293092	2694	0.401905	Diverticulosis and diverticulitis	digestive	Physical activity	Physical activity variability	Fraction of time
854	cosinor_rsquared	0.143974	-0.0103893	0.00711016	-0.116158	149	0.401908	Complications of cardiac/vascular device, implant, and graft	injuries & poisonings	Diurnal rhythms	Amplitude
626	sleep_hourly_SD	0.143977	0.000788371	0.000539542	0.0421573	1219	0.401908	Disorders of menstruation and other abnormal bleeding from female genital tract	genitourinary	Sleep	Sleep variability	Fraction of time
471	acceleration_during_main_sleep_mean	0.143987	0.0368838	0.025243	0.084328	297	0.401911	Nasal polyps	respiratory	Sleep	Sleep	g
364	main_sleep_offset_mean_abs_dev	0.144004	0.0895859	0.0613144	0.13484	118	0.401932	Corneal opacity and other disorders of cornea	sense organs	Diurnal rhythms	Phase	Hours
596	self_report_sleep_duration	0.14406	-0.0522556	0.0357698	-0.0522375	823	0.402064	Other disorders of bladder	genitourinary	Sleep	Self-report	Hours
529	acceleration_within_day_SD	0.144079	-1.54415	1.05704	-0.145102	88	0.402091	Diseases and other conditions of the tongue	digestive	Physical activity	Physical activity variability	Fraction of time
348	MVPA_between_day_SD	0.144097	-0.0037579	0.00257258	-0.137243	113	0.402099	Other conditions of brain	neurological	Physical activity	Physical activity variability	Fraction of time
215	acceleration_IV	0.1441	0.0433153	0.029653	0.140417	101	0.402099	Other benign neoplasm of connective and other soft tissue	neoplasms	Diurnal rhythms	Variability
628	temp_L1_time	0.144121	0.219615	0.150353	0.0632897	557	0.402135	Ovarian cyst	genitourinary	Diurnal rhythms	Phase	Hours past midnight
735	moderate_overall	0.144176	-0.00194927	0.00133469	-0.0536388	715	0.402261	Acquired foot deformities	musculoskeletal	Physical activity	Physical activity	Fraction of time
525	temp_amplitude	0.144187	-0.0932399	0.0638445	-0.101898	197	0.402267	Other diseases of the teeth and supporting structures	digestive	Diurnal rhythms	Amplitude	Celsius
761	sedentary_within_day_SD_L5	0.144206	0.00852838	0.00583995	0.144433	99	0.402296	Cervicalgia	symptoms	Physical activity	Physical activity variability	Fraction of time
563	sleep_hourly_SD	0.144235	-0.000853518	0.000584503	-0.045641	980	0.402353	Constipation	digestive	Sleep	Sleep variability	Fraction of time
655	tasks_light_peak_value_mean	0.144287	0.00879016	0.00602042	0.0796438	359	0.402471	Known or suspected fetal abnormality affecting management of mother	pregnancy complications	Physical activity	Physical activity	Fraction of time
578	acceleration_overall_M10	0.144313	-0.56056	0.383955	-0.0371752	1487	0.40252	Gastrointestinal hemorrhage	digestive	Physical activity	Physical activity	g
994	acceleration_between_day_SD_M10	0.144356	-0.792254	0.542712	-0.0770537	347	0.402614	Sepsis and SIRS	injuries & poisonings	Physical activity	Physical activity variability	Fraction of time
287	other_sleep_mean	0.144378	0.0802355	0.0549661	0.109524	166	0.402651	Purpura and other hemorrhagic conditions	hematopoietic	Sleep	Sleep	Hours
572	WASO_mean	0.144422	0.0268612	0.0184035	0.141779	100	0.402748	Ascites (non malignant)	digestive	Sleep	Sleep	Hours
572	sedentary_overall_L5	0.144481	0.00782514	0.00536206	0.144148	99	0.402881	Ascites (non malignant)	digestive	Physical activity	Physical activity	Fraction of time
735	moderate_hourly_SD_M10	0.144488	-0.0032741	0.00224357	-0.0544315	715	0.402881	Acquired foot deformities	musculoskeletal	Physical activity	Physical activity variability	Fraction of time
601	moderate_within_day_SD	0.144506	0.00519952	0.00356312	0.11374	157	0.402906	Inflammatory diseases of prostate	genitourinary	Physical activity	Physical activity variability	Fraction of time
244	acceleration_peak_value_SD	0.144531	-0.893083	0.612049	-0.035855	1675	0.402912	Hypothyroidism	endocrine/metabolic	Physical activity	Physical activity variability	Fraction of time
1011	sedentary_within_day_SD_L5	0.144533	0.00490702	0.0033629	0.0831033	295	0.402912	Complications of surgical and medical procedures		Physical activity	Physical activity variability	Fraction of time
613	sleep_overall_L5	0.144535	-0.00762801	0.00522769	-0.124324	133	0.402912	Other nonmalignant breast conditions	genitourinary	Sleep	Sleep	Fraction of time
681	MVPA_overall	0.144577	-0.00378006	0.00259085	-0.0653279	501	0.403004	Superficial cellulitis and abscess	dermatologic	Physical activity	Physical activity	Fraction of time
483	MVPA_within_day_SD	0.144592	-0.00509173	0.00349	-0.0983701	211	0.403021	Acute bronchitis and bronchiolitis	respiratory	Physical activity	Physical activity variability	Fraction of time
596	sedentary_peak_value_mean	0.144654	-0.00412321	0.00282659	-0.0513027	827	0.403147	Other disorders of bladder	genitourinary	Physical activity	Physical activity	Hours
331	cosinor_rsquared	0.144655	-0.014166	0.00971123	-0.158383	80	0.403147	Other cerebral degenerations	neurological	Diurnal rhythms	Amplitude
446	amplitude	0.144685	-0.0168739	0.0115684	-0.174953	64	0.403177	Polyarteritis nodosa and allied conditions	circulatory system	Diurnal rhythms	Amplitude	g
380	main_sleep_offset_mean	0.144686	0.148226	0.101622	0.145852	100	0.403177	Disorders of external ear	sense organs	Diurnal rhythms	Phase	Hours past midnight
529	walking_within_day_SD_M10	0.144696	-0.00720826	0.00494201	-0.153328	88	0.403177	Diseases and other conditions of the tongue	digestive	Physical activity	Physical activity variability	Fraction of time
857	sedentary_hourly_SD	0.144706	-0.0047546	0.00325985	-0.149221	93	0.403177	Mechanical complication of unspecified genitourinary device, implant, and graft	injuries & poisonings	Physical activity	Physical activity variability	Fraction of time
340	acceleration_peak_time_mean_abs_dev	0.144711	0.0531028	0.0364088	0.0459528	1049	0.403177	Migraine	neurological	Diurnal rhythms	Phase	Hours
557	acceleration_overall	0.144724	-0.806918	0.553264	-0.0975846	195	0.403188	Intestinal malabsorption (non-celiac)	digestive	Physical activity	Physical activity	g
394	self_report_nap_during_day	0.144751	0.0201142	0.013792	0.0799652	323	0.403238	Rheumatic disease of the heart valves	circulatory system	Sleep	Self-report
509	tasks_light_within_day_SD	0.144787	-0.00541219	0.00371146	-0.122255	140	0.403313	Respiratory failure, insufficiency, arrest	respiratory	Physical activity	Physical activity variability	Fraction of time
529	MET_overall_M10	0.144808	-0.0434413	0.0297918	-0.149388	88	0.403342	Diseases and other conditions of the tongue	digestive	Physical activity	Physical activity	MET
738	main_sleep_onset_mean_abs_dev	0.144824	0.15534	0.106535	0.20585	50	0.403342	Other acquired musculoskeletal deformity	musculoskeletal	Diurnal rhythms	Phase	Hours
158	WASO_mean	0.144828	0.0273886	0.0187839	0.144563	96	0.403342	Neoplasm of unspecified nature of digestive system	neoplasms	Sleep	Sleep	Hours
174	acceleration_between_day_SD	0.144846	-0.218177	0.149639	-0.0450754	1048	0.403342	Breast cancer	neoplasms	Physical activity	Physical activity variability	g
573	phase_abs_dev	0.144849	0.0399607	0.0274076	0.0628995	551	0.403342	Other disorders of liver	digestive	Diurnal rhythms	Phase	Hours
227	sleep_hourly_SD_L5	0.144852	0.0144467	0.00990852	0.155328	86	0.403342	Benign neoplasm of other endocrine glands and related structures	neoplasms	Sleep	Sleep	Fraction of time
947	tasks_light_overall_M10	0.14486	-0.0103613	0.00710664	-0.157201	83	0.403342	Urticaria	dermatologic	Physical activity	Physical activity	Fraction of time
564	temp_RA	0.144881	0.000988487	0.000678022	0.030181	2470	0.403368	Functional digestive disorders	digestive	Diurnal rhythms	Amplitude
618	num_wakings_mean	0.144888	0.0446629	0.0306356	0.0494497	879	0.403368	Genital prolapse	genitourinary	Sleep	Sleep
368	sedentary_RA	0.144921	-0.0130496	0.00895184	-0.0803503	322	0.403437	Visual disturbances	sense organs	Diurnal rhythms	Amplitude
870	moderate_overall	0.144994	0.00241168	0.00165468	0.0663632	456	0.40361	Open wounds of head; neck; and trunk	injuries & poisonings	Physical activity	Physical activity	Fraction of time
455	MVPA_overall_M10	0.145002	-0.00406412	0.00278849	-0.038444	1475	0.40361	Hemorrhoids	circulatory system	Physical activity	Physical activity	Fraction of time
446	sleep_peak_quality_SD	0.145012	-0.00767844	0.0052685	-0.181498	64	0.403615	Polyarteritis nodosa and allied conditions	circulatory system	Sleep	Sleep variability	Hours
575	acceleration_peak_value_SD	0.145057	-1.9058	1.3078	-0.0765131	337	0.40371	Other biliary tract disease	digestive	Physical activity	Physical activity variability	Fraction of time
225	acceleration_within_day_SD	0.145065	-1.77787	1.22003	-0.167066	66	0.40371	Benign neoplasm of brain and other parts of nervous system	neoplasms	Physical activity	Physical activity variability	Fraction of time
850	MVPA_hourly_SD	0.145098	-0.00370223	0.0025408	-0.0708084	417	0.403735	Hemorrhage or hematoma complicating a procedure	injuries & poisonings	Physical activity	Physical activity variability	Fraction of time
961	acceleration_within_day_SD	0.1451	-1.36838	0.939105	-0.128586	116	0.403735	Poisoning by other anti-infectives	injuries & poisonings	Physical activity	Physical activity variability	Fraction of time
969	temp_within_day_SD	0.145112	-0.101577	0.0697136	-0.162403	74	0.403735	Poisoning by psychotropic agents	injuries & poisonings	Diurnal rhythms	Variability	Celsius
8	acceleration_peak_value_SD	0.145114	-2.12058	1.45539	-0.0851356	271	0.403735	Intestinal infection	infectious diseases	Physical activity	Physical activity variability	Fraction of time
384	MVPA_within_day_SD	0.145119	-0.00913137	0.00626708	-0.176414	66	0.403735	Other disorders of tympanic membrane	sense organs	Physical activity	Physical activity variability	Fraction of time
528	MET_peak_time_mean	0.145136	0.167921	0.115253	0.0871308	277	0.403758	Diseases of the oral soft tissues, excluding lesions specific for gingiva and tongue	digestive	Diurnal rhythms	Phase	Hours past midnight
479	sedentary_within_day_SD_L5	0.145227	0.00506347	0.00347612	0.0857528	273	0.403987	Other upper respiratory disease	respiratory	Physical activity	Physical activity variability	Fraction of time
508	sedentary_within_day_SD	0.145247	0.00347423	0.00238521	0.0999249	212	0.404016	Pulmonary collapse; interstitial and compensatory emphysema	respiratory	Physical activity	Physical activity variability	Fraction of time
947	tasks_light_peak_value_mean	0.145271	-0.0173367	0.0119031	-0.157081	83	0.404037	Urticaria	dermatologic	Physical activity	Physical activity	Fraction of time
782	sedentary_hourly_SD	0.145272	0.00376534	0.00258523	0.118174	153	0.404037	Symptoms involving skin and other integumentary tissue	symptoms	Physical activity	Physical activity variability	Fraction of time
10	inactivity_peak_time_mean	0.145296	0.127892	0.0878142	0.131452	122	0.404077	Tuberculosis	infectious diseases	Diurnal rhythms	Phase	Hours past midnight
721	total_sleep_mean	0.14534	0.105494	0.0724432	0.0840574	302	0.404116	Spondylosis and allied disorders	musculoskeletal	Sleep	Sleep	Hours
720	MET_within_day_SD_M10	0.145346	-0.0209621	0.0143949	-0.155498	87	0.404116	Spinal stenosis	musculoskeletal	Physical activity	Physical activity variability
447	acceleration_L5_time_abs_dev	0.145347	0.115543	0.079345	0.162493	80	0.404116	Other disorders of arteries and arterioles	circulatory system	Diurnal rhythms	Phase	Hours
375	sleep_peak_time_mean	0.145358	0.0874764	0.060073	0.094106	241	0.404116	Disorders of lacrimal system	sense organs	Diurnal rhythms	Phase	Hours past midnight
990	acceleration_between_day_SD_M10	0.14536	-0.71198	0.488942	-0.0692463	426	0.404116	Effects radiation NOS	injuries & poisonings	Physical activity	Physical activity variability	Fraction of time
916	MVPA_hourly_SD_M10	0.145364	-0.00611392	0.00419869	-0.127524	127	0.404116	Contusion	injuries & poisonings	Physical activity	Physical activity variability	Fraction of time
252	main_sleep_duration_mean_abs_dev	0.145404	0.107047	0.0735213	0.153753	91	0.404203	Disorders of parathyroid gland	endocrine/metabolic	Sleep	Sleep	Hours
536	MVPA_overall	0.145422	0.0115051	0.00790215	0.198834	52	0.404221	Disorders of function of stomach	digestive	Physical activity	Physical activity	Fraction of time
939	moderate_peak_value_mean	0.145429	0.00565273	0.00388259	0.0480655	893	0.404221	Atopic/contact dermatitis due to other or unspecified	dermatologic	Physical activity	Physical activity	Hours
556	main_sleep_duration_mean	0.145448	0.161077	0.110641	0.150487	92	0.404249	Ulceration of the lower GI tract	digestive	Sleep	Sleep	Hours
586	temp_L1_time_abs_dev	0.14552	-0.169544	0.116479	-0.0759678	368	0.404425	Other disorders of the kidney and ureters	genitourinary	Diurnal rhythms	Phase	Hours
720	sedentary_IV	0.145541	0.0446771	0.0306952	0.157387	87	0.404457	Spinal stenosis	musculoskeletal	Diurnal rhythms	Variability
859	sleep_peak_quality_mean	0.145615	-0.00589175	0.00404864	-0.0921102	244	0.404639	Complication due to other implant and internal device	injuries & poisonings	Sleep	Sleep	Hours
625	MVPA_within_day_SD	0.145629	-0.00551715	0.00379136	-0.106589	184	0.404643	Pain and other symptoms associated with female genital organs	genitourinary	Physical activity	Physical activity variability	Fraction of time
835	acceleration_peak_time_mean_abs_dev	0.145635	-0.0973895	0.0669266	-0.0842766	296	0.404643	Internal derangement of knee	injuries & poisonings	Diurnal rhythms	Phase	Hours
446	acceleration_peak_time_mean	0.145653	0.342802	0.235586	0.180787	64	0.404669	Polyarteritis nodosa and allied conditions	circulatory system	Diurnal rhythms	Phase	Hours past midnight
537	self_report_sleep_duration_abs_dev	0.145678	0.0569639	0.03915	0.0880536	272	0.404713	Other disorders of stomach and duodenum	digestive	Sleep	Self-report	Hours
516	MET_within_day_SD_L5	0.145717	0.00617145	0.00424191	0.130364	122	0.404789	Abnormal sputum	respiratory	Physical activity	Physical activity variability
686	sedentary_IV	0.145724	0.0229144	0.0157504	0.0807217	327	0.404789	Other local infections of skin and subcutaneous tissue	dermatologic	Diurnal rhythms	Variability
153	walking_hourly_SD	0.145745	-0.00356442	0.00245015	-0.0771084	356	0.404823	Colorectal cancer	neoplasms	Physical activity	Physical activity variability	Fraction of time
783	temp_L1_time	0.145771	0.286777	0.197141	0.082645	317	0.404863	Fever of unknown origin	symptoms	Diurnal rhythms	Phase	Hours past midnight
871	acceleration_hourly_SD_M10	0.145786	1.49763	1.02957	0.0726408	371	0.404863	Open wounds of extremities	injuries & poisonings	Physical activity	Physical activity variability	Fraction of time
195	walking_within_day_SD	0.145786	-0.00169966	0.00116845	-0.0378887	1585	0.404863	Cancer, suspected or other	neoplasms	Physical activity	Physical activity variability	Fraction of time
738	temp_L1_time_abs_dev	0.145798	0.454555	0.312499	0.203672	50	0.40487	Other acquired musculoskeletal deformity	musculoskeletal	Diurnal rhythms	Phase	Hours
430	sleep_within_day_SD_M10	0.145813	0.0083831	0.00576345	0.124389	131	0.404885	Intracranial hemorrhage	circulatory system	Sleep	Sleep variability
930	sleep_peak_time_mean	0.145833	0.112049	0.0770387	0.120541	144	0.404916	Allergic reaction to food	injuries & poisonings	Diurnal rhythms	Phase	Hours past midnight
425	tasks_light_within_day_SD	0.145843	-0.00599817	0.00412409	-0.135492	114	0.404918	Cardiomyopathy	circulatory system	Physical activity	Physical activity variability	Fraction of time
535	tasks_light_overall_M10	0.145867	-0.00215112	0.00147911	-0.0326366	2160	0.404948	Gastritis and duodenitis	digestive	Physical activity	Physical activity	Fraction of time
870	acceleration_peak_time_mean_abs_dev	0.145872	0.078992	0.0543156	0.0683562	456	0.404948	Open wounds of head; neck; and trunk	injuries & poisonings	Diurnal rhythms	Phase	Hours
792	tasks_light_within_day_SD	0.145893	-0.00887058	0.00609981	-0.200376	52	0.404972	Abnormal Papanicolaou smear of cervix and cervical HPV	genitourinary	Physical activity	Physical activity variability	Fraction of time
703	MET_overall_L5	0.145898	0.00815502	0.00560783	0.187013	60	0.404972	Diseases of nail, NOS	dermatologic	Physical activity	Physical activity	MET
523	acceleration_within_day_SD_M10	0.145928	-1.73096	1.19039	-0.125025	127	0.405026	Gingival and periodontal diseases	digestive	Physical activity	Physical activity variability	Fraction of time
747	acceleration_within_day_SD_M10	0.145943	-1.22968	0.845688	-0.088818	248	0.405026	Cardiac and circulatory congenital anomalies	congenital anomalies	Physical activity	Physical activity variability	Fraction of time
521	MET_within_day_SD_L5	0.145945	0.00412864	0.00283941	0.0872121	275	0.405026	Diseases of hard tissues of teeth	digestive	Physical activity	Physical activity variability
709	sleep_peak_quality_SD	0.145957	0.00379684	0.00261129	0.0897473	261	0.405035	Diffuse diseases of connective tissue	dermatologic	Sleep	Sleep variability	Hours
990	sleep_overall_L5	0.145998	-0.00428538	0.00294759	-0.0698446	426	0.405102	Effects radiation NOS	injuries & poisonings	Sleep	Sleep	Fraction of time
362	sleep_IV	0.145999	0.0165137	0.0113586	0.0645243	493	0.405102	Other retinal disorders	sense organs	Diurnal rhythms	Variability
1015	mesor	0.146013	-0.00884206	0.00608201	-0.0947428	216	0.405102	Effects of other external causes		Physical activity	Physical activity	g
1010	self_report_IPAQ_activity_group	0.146044	0.0332219	0.0228527	0.0718011	406	0.405102	Other tests		Physical activity	Self-report physical activity
722	temp_cosinor_rsquared	0.146045	-0.00609039	0.00418961	-0.0410646	1229	0.405102	Intervertebral disc disorders	musculoskeletal	Diurnal rhythms	Amplitude
241	MVPA_hourly_SD	0.146055	-0.00692684	0.00476513	-0.132482	117	0.405102	Nontoxic nodular goiter	endocrine/metabolic	Physical activity	Physical activity variability	Fraction of time
253	tasks_light_peak_value_mean	0.146062	0.0193911	0.0133398	0.175695	67	0.405102	Disorders of the pituitary gland and its hypothalamic control	endocrine/metabolic	Physical activity	Physical activity	Fraction of time
558	moderate_overall	0.146064	0.00173174	0.00119133	0.0476529	908	0.405102	Noninfectious gastroenteritis	digestive	Physical activity	Physical activity	Fraction of time
153	main_sleep_offset_mean	0.14608	0.0791774	0.0544713	0.077909	355	0.405102	Colorectal cancer	neoplasms	Diurnal rhythms	Phase	Hours past midnight
523	tasks_light_peak_value_mean	0.146086	-0.0143375	0.00986383	-0.129906	127	0.405102	Gingival and periodontal diseases	digestive	Physical activity	Physical activity	Fraction of time
729	MVPA_IV	0.146107	0.0231086	0.015899	0.0829443	301	0.405102	Other disorders of soft tissues	musculoskeletal	Diurnal rhythms	Variability
537	phase_abs_dev	0.146108	0.0561389	0.0386242	0.0883644	274	0.405102	Other disorders of stomach and duodenum	digestive	Diurnal rhythms	Phase	Hours
414	total_sleep_mean_abs_dev	0.146111	0.0799587	0.055013	0.0984618	221	0.405102	Other forms of chronic heart disease	circulatory system	Sleep	Sleep	Hours
540	MVPA_overall	0.146112	0.00395295	0.0027197	0.0683159	444	0.405102	Appendiceal conditions	digestive	Physical activity	Physical activity	Fraction of time
290	self_report_chronotype	0.146125	0.0700526	0.0481957	0.159643	82	0.405102	Delirium dementia and amnestic and other cognitive disorders	mental disorders	Diurnal rhythms	Self-report
450	walking_within_day_SD_M10	0.146126	-0.00758598	0.00521948	-0.161363	81	0.405102	Noninfectious disorders of lymphatic channels	circulatory system	Physical activity	Physical activity variability	Fraction of time
362	tasks_light_hourly_SD	0.14615	0.00315213	0.00216893	0.0656212	494	0.405145	Other retinal disorders	sense organs	Physical activity	Physical activity variability	Fraction of time
701	MET_overall_M10	0.1462	-0.0209013	0.0143836	-0.0718766	382	0.405258	Other hypertrophic and atrophic conditions of skin	dermatologic	Physical activity	Physical activity	MET
580	moderate_hourly_SD	0.146227	-0.00773318	0.0053221	-0.153266	88	0.405308	Nephritis; nephrosis; renal sclerosis	genitourinary	Physical activity	Physical activity variability	Fraction of time
112	sedentary_hourly_SD	0.146256	0.00342405	0.00235665	0.107462	184	0.405361	Candidiasis	infectious diseases	Physical activity	Physical activity variability	Fraction of time
256	main_sleep_offset_mean	0.146269	0.20429	0.14061	0.201017	52	0.405373	Ovarian dysfunction	endocrine/metabolic	Diurnal rhythms	Phase	Hours past midnight
742	MVPA_hourly_SD_M10	0.1463	-0.00935093	0.00643662	-0.195041	54	0.405434	Derangement of joint, non-traumatic	musculoskeletal	Physical activity	Physical activity variability	Fraction of time
557	total_sleep_mean_abs_dev	0.146409	-0.0842028	0.0579759	-0.103688	194	0.405705	Intestinal malabsorption (non-celiac)	digestive	Sleep	Sleep	Hours
277	moderate_between_day_SD	0.146416	-0.0021552	0.00148394	-0.106835	180	0.405705	Other disorders of metabolism	endocrine/metabolic	Physical activity	Physical activity variability	Fraction of time
580	self_report_daytime_dozing	0.146432	-0.0307017	0.02114	-0.185464	64	0.405714	Nephritis; nephrosis; renal sclerosis	genitourinary	Sleep	Self-report
345	moderate_hourly_SD_M10	0.146437	-0.00485143	0.00334057	-0.0806545	316	0.405714	Epilepsy, recurrent seizures, convulsions	neurological	Physical activity	Physical activity variability	Fraction of time
572	moderate_between_day_SD_M10	0.146526	-0.0057025	0.00392746	-0.14418	100	0.405936	Ascites (non malignant)	digestive	Physical activity	Physical activity variability	Fraction of time
215	self_report_sleeplessness	0.146562	-0.0896609	0.0617555	-0.179367	61	0.406008	Other benign neoplasm of connective and other soft tissue	neoplasms	Sleep	Self-report
871	sleep_hourly_SD_L5	0.146572	0.00698463	0.00481104	0.0750974	371	0.406012	Open wounds of extremities	injuries & poisonings	Sleep	Sleep	Fraction of time
578	temp_cosinor_rsquared	0.146586	-0.00555642	0.00382741	-0.0374642	1487	0.406026	Gastrointestinal hemorrhage	digestive	Diurnal rhythms	Amplitude
288	self_report_sleep_duration	0.146613	-0.0845836	0.0582674	-0.0845544	296	0.406074	Diseases of white blood cells	hematopoietic	Sleep	Self-report	Hours
590	sedentary_peak_value_mean	0.14667	0.0104108	0.00717277	0.129536	123	0.406209	Pyelonephritis	genitourinary	Physical activity	Physical activity	Hours
563	moderate_overall	0.14672	-0.00167136	0.00115166	-0.0459914	980	0.406322	Constipation	digestive	Physical activity	Physical activity	Fraction of time
857	acceleration_peak_value_mean	0.146748	-4.11728	2.83723	-0.141747	93	0.406368	Mechanical complication of unspecified genitourinary device, implant, and graft	injuries & poisonings	Physical activity	Physical activity	g
339	main_sleep_onset_mean	0.146756	-0.0606521	0.0417964	-0.0540761	733	0.406368	Other headache syndromes	neurological	Diurnal rhythms	Phase	Hours past midnight
706	inactivity_peak_value_mean	0.146764	-0.0834759	0.0575258	-0.058452	608	0.406368	Diseases of sebaceous glands	dermatologic	Sleep	Sleep
215	main_sleep_onset_mean	0.146776	-0.161904	0.111576	-0.14435	101	0.406374	Other benign neoplasm of connective and other soft tissue	neoplasms	Diurnal rhythms	Phase	Hours past midnight
527	temp_RA	0.146814	0.00638394	0.00439991	0.194918	51	0.406436	Diseases of the salivary glands	digestive	Diurnal rhythms	Amplitude
727	inactivity_peak_time_mean	0.146816	-0.060375	0.0416117	-0.0620556	556	0.406436	Other disorders of synovium, tendon, and bursa	musculoskeletal	Diurnal rhythms	Phase	Hours past midnight
771	temp_RA	0.146831	0.00413363	0.00284909	0.12621	124	0.406453	Musculoskeletal symptoms referable to limbs	symptoms	Diurnal rhythms	Amplitude
870	acceleration_hourly_SD_M10	0.146848	1.33857	0.92264	0.0649254	456	0.406474	Open wounds of head; neck; and trunk	injuries & poisonings	Physical activity	Physical activity variability	Fraction of time
611	walking_within_day_SD	0.146898	0.00566561	0.00390565	0.126297	131	0.406588	Abnormal findings on mammogram or breast exam	genitourinary	Physical activity	Physical activity variability	Fraction of time
761	total_sleep_mean_abs_dev	0.146939	0.119611	0.0824631	0.147289	99	0.406675	Cervicalgia	symptoms	Sleep	Sleep	Hours
514	acceleration_between_day_SD_M10	0.146956	-1.11501	0.768754	-0.108445	169	0.406697	Abnormal findings examination of lungs	respiratory	Physical activity	Physical activity variability	Fraction of time
567	temp_RA	0.146969	0.00403559	0.00278246	0.123217	129	0.40671	Peritonitis and retroperitoneal infections	digestive	Diurnal rhythms	Amplitude
510	self_report_sleep_duration_abs_dev	0.147023	-0.0831917	0.0573667	-0.128596	125	0.406833	Other diseases of lung	respiratory	Sleep	Self-report	Hours
428	acceleration_during_main_sleep_mean	0.147057	-0.0314711	0.0217034	-0.0719528	430	0.406903	Congestive heart failure; nonhypertensive	circulatory system	Sleep	Sleep	g
634	walking_overall	0.147082	0.00298188	0.00205652	0.0672832	502	0.406945	Miscarriage; stillbirth	pregnancy complications	Physical activity	Physical activity	Hours
520	phase_abs_dev	0.147139	0.0632547	0.0436312	0.0995649	210	0.407056	Disorders of tooth development	digestive	Diurnal rhythms	Phase	Hours
790	acceleration_peak_value_SD	0.14714	-1.41342	0.974941	-0.0567453	629	0.407056	Nonspecific findings on examination of blood	symptoms	Physical activity	Physical activity variability	Fraction of time
733	MET_peak_time_mean	0.147165	-0.206252	0.142276	-0.10702	177	0.407099	Other disorders of bone and cartilage	musculoskeletal	Diurnal rhythms	Phase	Hours past midnight
938	main_sleep_duration_mean	0.147174	0.216153	0.149109	0.201942	50	0.407099	Dermatitis due to solar radiation	dermatologic	Sleep	Sleep	Hours
411	self_report_snoring	0.14719	-0.0159937	0.0110333	-0.0333618	2088	0.40712	Ischemic Heart Disease	circulatory system	Sleep	Self-report
590	acceleration_overall_M10	0.147208	-1.88889	1.30312	-0.125267	123	0.407144	Pyelonephritis	genitourinary	Physical activity	Physical activity	g
510	acceleration_peak_value_SD	0.147271	-3.10032	2.1392	-0.12447	125	0.407293	Other diseases of lung	respiratory	Physical activity	Physical activity variability	Fraction of time
175	MET_RA	0.147304	-0.00602247	0.00415582	-0.0942341	221	0.40736	Acquired absence of breast	neoplasms	Diurnal rhythms	Amplitude	MET
481	sleep_peak_time_mean_abs_dev	0.147339	0.122229	0.0843516	0.198499	53	0.407407	Influenza	respiratory	Diurnal rhythms	Phase	Hours
642	other_sleep_mean	0.14734	-0.0754215	0.0520494	-0.102953	191	0.407407	Hypertension complicating pregnancy, childbirth, and the puerperium	pregnancy complications	Sleep	Sleep	Hours
727	MET_hourly_SD_M10	0.147397	0.0094081	0.00649358	0.0613247	557	0.407519	Other disorders of synovium, tendon, and bursa	musculoskeletal	Physical activity	Physical activity variability
773	main_sleep_ratio_mean	0.147406	0.003511	0.00242338	0.155187	79	0.407519	Pain in limb	symptoms	Sleep	Sleep
531	MVPA_overall	0.147407	-0.00327536	0.00226075	-0.0566057	652	0.407519	Peptic ulcer (excl. esophageal)	digestive	Physical activity	Physical activity	Fraction of time
720	acceleration_peak_value_mean	0.147424	-4.27964	2.95405	-0.147337	87	0.407539	Spinal stenosis	musculoskeletal	Physical activity	Physical activity	g
165	sleep_IV	0.14744	0.0287329	0.0198339	0.112269	161	0.407559	Cancer within the respiratory system	neoplasms	Diurnal rhythms	Variability
615	MVPA_between_day_SD	0.147461	-0.00196774	0.00135837	-0.0718642	411	0.407591	Endometriosis	genitourinary	Physical activity	Physical activity variability	Fraction of time
773	sedentary_hourly_SD_L5	0.147536	0.0135838	0.00937889	0.158778	79	0.407772	Pain in limb	symptoms	Physical activity	Physical activity variability	Fraction of time
623	sleep_peak_quality_SD	0.147578	0.00604974	0.00417747	0.143	102	0.407818	Hypertrophy of female genital organs	genitourinary	Sleep	Sleep variability	Hours
747	acceleration_within_day_SD	0.147583	-0.928362	0.64106	-0.0872376	248	0.407818	Cardiac and circulatory congenital anomalies	congenital anomalies	Physical activity	Physical activity variability	Fraction of time
568	acceleration_M10_time	0.147591	0.110572	0.0763547	0.0769336	357	0.407818	Other disorders of peritoneum	digestive	Diurnal rhythms	Phase	Hours past midnight
331	tasks_light_peak_value_mean	0.147592	-0.0177698	0.0122708	-0.161005	80	0.407818	Other cerebral degenerations	neurological	Physical activity	Physical activity	Fraction of time
594	moderate_within_day_SD_M10	0.147598	-0.00322735	0.00222866	-0.0610512	554	0.407818	Urinary calculus	genitourinary	Physical activity	Physical activity variability	Fraction of time
374	MVPA_IV	0.147617	0.0159414	0.0110089	0.0572188	642	0.407846	Other disorders of eyelids	sense organs	Diurnal rhythms	Variability
1100	acceleration_peak_value_SD	0.147637	-2.05081	1.41633	-0.0823348	290	0.407875	Family history		Physical activity	Physical activity variability	Fraction of time
556	main_sleep_onset_mean	0.147674	-0.168495	0.116377	-0.150226	92	0.407917	Ulceration of the lower GI tract	digestive	Diurnal rhythms	Phase	Hours past midnight
443	MET_peak_time_mean	0.147681	-0.153175	0.105797	-0.0794795	328	0.407917	Peripheral vascular disease	circulatory system	Diurnal rhythms	Phase	Hours past midnight
560	temp_L1_time_abs_dev	0.147686	0.173699	0.119975	0.0778295	341	0.407917	Intestinal obstruction without mention of hernia	digestive	Diurnal rhythms	Phase	Hours
380	other_sleep_mean	0.147688	0.101401	0.0700381	0.138415	101	0.407917	Disorders of external ear	sense organs	Sleep	Sleep	Hours
563	sedentary_IV	0.147769	-0.0135083	0.00933217	-0.0475865	981	0.408116	Constipation	digestive	Diurnal rhythms	Variability
175	MVPA_overall	0.147831	-0.00559531	0.00386608	-0.0966996	221	0.408261	Acquired absence of breast	neoplasms	Physical activity	Physical activity	Fraction of time
441	acceleration_overall	0.147847	-1.47218	1.01724	-0.178038	57	0.408262	Vascular insufficiency of intestine	circulatory system	Physical activity	Physical activity	g
760	acceleration_L5_time_abs_dev	0.14785	0.0399973	0.0276374	0.0562499	697	0.408262	Back pain	symptoms	Diurnal rhythms	Phase	Hours
195	walking_peak_value_mean	0.147875	-0.00445701	0.00307991	-0.0376814	1585	0.408308	Cancer, suspected or other	neoplasms	Physical activity	Physical activity	Hours
578	MVPA_overall	0.147887	-0.00220041	0.00152058	-0.038028	1486	0.408308	Gastrointestinal hemorrhage	digestive	Physical activity	Physical activity	Fraction of time
242	self_report_chronotype	0.147901	-0.0618823	0.0427621	-0.141024	106	0.408308	Thyrotoxicosis with or without goiter	endocrine/metabolic	Diurnal rhythms	Self-report
369	MET_overall	0.147903	-0.0317555	0.0219454	-0.191511	55	0.408308	Infection of the eye	sense organs	Physical activity	Physical activity	MET
208	total_sleep_mean	0.147939	0.043635	0.0301577	0.0347682	1887	0.408382	Benign neoplasm of colon	neoplasms	Sleep	Sleep	Hours
335	moderate_within_day_SD_M10	0.148024	-0.00763748	0.00527963	-0.144477	102	0.408593	Multiple sclerosis	neurological	Physical activity	Physical activity variability	Fraction of time
580	walking_hourly_SD	0.148042	-0.00719412	0.00497337	-0.155629	88	0.408607	Nephritis; nephrosis; renal sclerosis	genitourinary	Physical activity	Physical activity variability	Fraction of time
596	sleep_peak_quality_mean	0.148055	-0.00323052	0.00223337	-0.0505053	824	0.408607	Other disorders of bladder	genitourinary	Sleep	Sleep	Hours
159	MVPA_within_day_SD_M10	0.148064	-0.00316367	0.0021872	-0.0671041	471	0.408607	Malignant neoplasm of other and ill-defined sites within the digestive organs and peritoneum	neoplasms	Physical activity	Physical activity variability	Fraction of time
687	MET_peak_time_mean	0.148066	0.136786	0.094567	0.0709754	409	0.408607	Symptoms affecting skin	dermatologic	Diurnal rhythms	Phase	Hours past midnight
737	sleep_peak_time_mean_abs_dev	0.148078	0.0885273	0.0612054	0.143768	101	0.408617	Curvature of spine	musculoskeletal	Diurnal rhythms	Phase	Hours
743	sleep_IV	0.148103	0.0134395	0.00929229	0.0525125	767	0.408644	Osteoporosis, osteopenia and pathological fracture	musculoskeletal	Diurnal rhythms	Variability
781	inactivity_peak_time_mean	0.148115	0.118081	0.0816451	0.121367	144	0.408644	Symptoms involving nervous and musculoskeletal systems	symptoms	Diurnal rhythms	Phase	Hours past midnight
737	temp_phase	0.148116	0.742708	0.513536	0.144228	101	0.408644	Curvature of spine	musculoskeletal	Diurnal rhythms	Phase	Hours past midnight
180	moderate_hourly_SD	0.148134	0.00549727	0.00380119	0.108952	169	0.40867	Cervical cancer and dysplasia	neoplasms	Physical activity	Physical activity variability	Fraction of time
792	tasks_light_peak_value_mean	0.148145	-0.021951	0.0151788	-0.198889	52	0.408675	Abnormal Papanicolaou smear of cervix and cervical HPV	genitourinary	Physical activity	Physical activity	Fraction of time
333	sedentary_overall_M10	0.148154	0.0164726	0.0113908	0.133785	113	0.408675	Extrapyramidal disease and abnormal movement disorders	neurological	Physical activity	Physical activity	Fraction of time
510	sedentary_within_day_SD_L5	0.148181	0.0074323	0.00513978	0.12587	125	0.408695	Other diseases of lung	respiratory	Physical activity	Physical activity variability	Fraction of time
563	self_report_daytime_dozing	0.148187	0.00902122	0.00623864	0.0544958	731	0.408695	Constipation	digestive	Sleep	Self-report
557	acceleration_IV	0.148189	-0.0307064	0.0212353	-0.0995422	195	0.408695	Intestinal malabsorption (non-celiac)	digestive	Diurnal rhythms	Variability
379	MVPA_within_day_SD_M10	0.148233	-0.00315749	0.00218383	-0.0669729	471	0.408792	Other disorders of eye	sense organs	Physical activity	Physical activity variability	Fraction of time
850	acceleration_L5_time_abs_dev	0.14827	0.0512192	0.0354283	0.0720318	416	0.408852	Hemorrhage or hematoma complicating a procedure	injuries & poisonings	Diurnal rhythms	Phase	Hours
395	self_report_snoring	0.148287	-0.0297965	0.0206111	-0.0621537	516	0.408852	Heart valve disorders	circulatory system	Sleep	Self-report
608	sedentary_within_day_SD	0.148288	-0.00374566	0.00259099	-0.107732	184	0.408852	Other disorders of male genital organs	genitourinary	Physical activity	Physical activity variability	Fraction of time
411	tasks_light_within_day_SD	0.148293	-0.00146731	0.00101499	-0.0331449	2229	0.408852	Ischemic Heart Disease	circulatory system	Physical activity	Physical activity variability	Fraction of time
433	self_report_getting_up_in_morning	0.148301	-0.023953	0.0165686	-0.0802533	312	0.408852	Cerebrovascular disease	circulatory system	Sleep	Self-report
720	amplitude	0.14835	-0.0143065	0.00989777	-0.148334	87	0.408964	Spinal stenosis	musculoskeletal	Diurnal rhythms	Amplitude	g
636	walking_hourly_SD_M10	0.148383	-0.0051665	0.00357466	-0.105131	195	0.409028	Early or threatened labor; hemorrhage in early pregnancy	pregnancy complications	Physical activity	Physical activity variability	Fraction of time
645	sedentary_hourly_SD_L5	0.148407	-0.0120162	0.00831443	-0.140455	105	0.409069	Late pregnancy and failed induction	pregnancy complications	Physical activity	Physical activity variability	Fraction of time
320	MET_overall_L5	0.148421	0.00627008	0.00433863	0.143787	98	0.409079	Meningitis	neurological	Physical activity	Physical activity	MET
854	sedentary_hourly_SD	0.148429	0.003742	0.00258935	0.117441	149	0.409079	Complications of cardiac/vascular device, implant, and graft	injuries & poisonings	Physical activity	Physical activity variability	Fraction of time
592	acceleration_within_day_SD_L5	0.148474	0.122888	0.0850442	0.0947849	232	0.409141	Cystitis and urethritis	genitourinary	Physical activity	Physical activity variability	Fraction of time
536	MVPA_within_day_SD	0.148474	0.0102229	0.00707476	0.197503	52	0.409141	Disorders of function of stomach	digestive	Physical activity	Physical activity variability	Fraction of time
703	self_report_getting_up_in_morning	0.148479	0.0929685	0.0643356	0.311486	19	0.409141	Diseases of nail, NOS	dermatologic	Sleep	Self-report
165	cosinor_rsquared	0.148492	-0.00996029	0.00689329	-0.111361	161	0.409152	Cancer within the respiratory system	neoplasms	Diurnal rhythms	Amplitude
331	sedentary_hourly_SD	0.148515	-0.00510981	0.00353658	-0.160369	80	0.409176	Other cerebral degenerations	neurological	Physical activity	Physical activity variability	Fraction of time
704	temp_RA	0.148519	-0.00235949	0.00163306	-0.0720412	381	0.409176	Diseases of hair and hair follicles	dermatologic	Diurnal rhythms	Amplitude
562	other_sleep_mean	0.148534	0.0210515	0.0145708	0.028736	2694	0.409193	Diverticulosis and diverticulitis	digestive	Sleep	Sleep	Hours
689	walking_overall_M10	0.148548	-0.00488563	0.0033817	-0.0597695	590	0.409204	Disorder of skin and subcutaneous tissue NOS	dermatologic	Physical activity	Physical activity	Fraction of time
220	MVPA_between_day_SD	0.148576	-0.00388099	0.0026865	-0.141738	102	0.409204	Benign neoplasm of ovary	neoplasms	Physical activity	Physical activity variability	Fraction of time
172	acceleration_overall_L5	0.148582	-0.0742579	0.0514037	-0.0406599	1341	0.409204	Skin cancer	neoplasms	Physical activity	Physical activity	g
367	temp_cosinor_rsquared	0.148583	-0.010516	0.00727955	-0.0709046	400	0.409204	Disorders of refraction and accommodation; blindness and low vision	sense organs	Diurnal rhythms	Amplitude
531	self_report_daytime_dozing	0.148584	0.0107641	0.00745124	0.0650244	502	0.409204	Peptic ulcer (excl. esophageal)	digestive	Sleep	Self-report
112	num_wakings_mean	0.148606	0.0946195	0.0655024	0.104761	184	0.409239	Candidiasis	infectious diseases	Sleep	Sleep
479	walking_overall	0.148619	-0.00387147	0.0026802	-0.0873559	273	0.409243	Other upper respiratory disease	respiratory	Physical activity	Physical activity	Hours
764	walking_hourly_SD	0.148625	-0.00368826	0.0025534	-0.0797875	323	0.409243	Sciatica	symptoms	Physical activity	Physical activity variability	Fraction of time
635	temp_phase_abs_dev	0.148639	-0.505372	0.349883	-0.116322	158	0.409254	Hemorrhage during pregnancy; childbirth and postpartum	pregnancy complications	Diurnal rhythms	Phase	Hours
530	moderate_between_day_SD_M10	0.148647	-0.00106246	0.000735584	-0.0268627	3382	0.409254	Diseases of esophagus	digestive	Physical activity	Physical activity variability	Fraction of time
694	acceleration_overall_M10	0.148669	-2.01077	1.39222	-0.13335	105	0.409288	Dyschromia and Vitiligo	dermatologic	Physical activity	Physical activity	g
741	MVPA_hourly_SD_M10	0.148713	-0.00487719	0.00337723	-0.101728	195	0.409383	Symptoms and disorders of the joints	musculoskeletal	Physical activity	Physical activity variability	Fraction of time
215	sedentary_RA	0.148764	-0.0229979	0.015927	-0.141605	101	0.409499	Other benign neoplasm of connective and other soft tissue	neoplasms	Diurnal rhythms	Amplitude
529	temp_L1_time	0.148779	0.533009	0.369145	0.153605	88	0.4095	Diseases and other conditions of the tongue	digestive	Diurnal rhythms	Phase	Hours past midnight
646	self_report_chronotype	0.148783	0.0854497	0.0591762	0.194732	55	0.4095	Other complications of pregnancy NEC	pregnancy complications	Diurnal rhythms	Self-report
717	sedentary_hourly_SD_M10	0.148807	0.00353608	0.00244914	0.104397	192	0.409542	Polymyalgia Rheumatica	musculoskeletal	Physical activity	Physical activity variability	Fraction of time
184	sedentary_IV	0.148823	-0.0421474	0.0291931	-0.148475	95	0.40956	Cancer of other female genital organs	neoplasms	Diurnal rhythms	Variability
611	inactivity_peak_value_mean	0.148863	0.177589	0.123018	0.124352	131	0.409624	Abnormal findings on mammogram or breast exam	genitourinary	Sleep	Sleep
425	phase	0.14887	0.131636	0.0911871	0.13521	114	0.409624	Cardiomyopathy	circulatory system	Diurnal rhythms	Phase	Hours past midnight
1001	self_report_daytime_dozing	0.148874	-0.0368502	0.025527	-0.222607	41	0.409624	Foreign body injury		Sleep	Self-report
342	main_sleep_duration_mean_abs_dev	0.148898	0.103341	0.0715915	0.14843	99	0.409666	Hemiplegia	neurological	Sleep	Sleep	Hours
625	self_report_daytime_dozing	0.14897	0.0192721	0.0133534	0.11642	156	0.40984	Pain and other symptoms associated with female genital organs	genitourinary	Sleep	Self-report
537	main_sleep_onset_mean	0.148988	0.0982263	0.0680633	0.0875765	275	0.409845	Other disorders of stomach and duodenum	digestive	Diurnal rhythms	Phase	Hours past midnight
442	main_sleep_offset_mean	0.14899	0.110201	0.0763615	0.108436	181	0.409845	Other aneurysm	circulatory system	Diurnal rhythms	Phase	Hours past midnight
274	acceleration_L5_time	0.149007	-0.0797022	0.0552302	-0.0686405	468	0.409866	Gout and other crystal arthropathies	endocrine/metabolic	Diurnal rhythms	Phase	Hours past midnight
720	acceleration_within_day_SD	0.149034	-1.55457	1.07732	-0.146082	87	0.409894	Spinal stenosis	musculoskeletal	Physical activity	Physical activity variability	Fraction of time
709	tasks_light_overall	0.149036	0.0033708	0.00233598	0.0889411	262	0.409894	Diffuse diseases of connective tissue	dermatologic	Physical activity	Physical activity	Hours
627	MVPA_between_day_SD	0.149069	-0.00145302	0.00100703	-0.053066	773	0.409932	Menopausal and postmenopausal disorders	genitourinary	Physical activity	Physical activity variability	Fraction of time
345	moderate_overall	0.149073	-0.00286738	0.0019873	-0.078903	316	0.409932	Epilepsy, recurrent seizures, convulsions	neurological	Physical activity	Physical activity	Fraction of time
165	sedentary_hourly_SD_L5	0.149077	0.00966408	0.00669794	0.112961	161	0.409932	Cancer within the respiratory system	neoplasms	Physical activity	Physical activity variability	Fraction of time
349	walking_peak_value_mean	0.149096	-0.0158509	0.0109864	-0.13401	116	0.40996	Other and unspecified disorders of the nervous system	neurological	Physical activity	Physical activity	Hours
338	walking_peak_value_mean	0.149141	-0.0235575	0.0163297	-0.199165	52	0.410024	Pain	neurological	Physical activity	Physical activity	Hours
425	tasks_light_overall	0.14915	-0.00507924	0.00352093	-0.13402	114	0.410024	Cardiomyopathy	circulatory system	Physical activity	Physical activity	Hours
578	sedentary_hourly_SD	0.149159	-0.00121353	0.000841234	-0.038086	1486	0.410024	Gastrointestinal hemorrhage	digestive	Physical activity	Physical activity variability	Fraction of time
353	temp_IV	0.149168	0.0528252	0.03662	0.140994	100	0.410024	Nerve root and plexus disorders	neurological	Diurnal rhythms	Variability
331	MET_hourly_SD_M10	0.149173	-0.0245922	0.0170483	-0.160299	80	0.410024	Other cerebral degenerations	neurological	Physical activity	Physical activity variability
381	sedentary_within_day_SD	0.149174	0.00430229	0.00298252	0.123741	137	0.410024	Otitis media and Eustachian tube disorders	sense organs	Physical activity	Physical activity variability	Fraction of time
185	walking_overall	0.149219	0.00264413	0.00183322	0.0596622	629	0.410108	Cancer of prostate	neoplasms	Physical activity	Physical activity	Hours
293	self_report_IPAQ_activity_group	0.149223	-0.0601929	0.0417319	-0.130093	121	0.410108	Symptoms involving head and neck	mental disorders	Physical activity	Self-report physical activity
483	acceleration_within_day_SD_L5	0.149238	0.127459	0.088374	0.0983108	211	0.410121	Acute bronchitis and bronchiolitis	respiratory	Physical activity	Physical activity variability	Fraction of time
339	sleep_peak_quality_mean	0.14925	-0.00336533	0.00233342	-0.0526127	732	0.410121	Other headache syndromes	neurological	Sleep	Sleep	Hours
509	temp_phase	0.149256	0.627196	0.434885	0.121796	140	0.410121	Respiratory failure, insufficiency, arrest	respiratory	Diurnal rhythms	Phase	Hours past midnight
320	sedentary_IV	0.149266	0.0409557	0.0283986	0.144277	100	0.410125	Meningitis	neurological	Diurnal rhythms	Variability
655	acceleration_within_day_SD_L5	0.149313	-0.102937	0.0713844	-0.0793963	356	0.410214	Known or suspected fetal abnormality affecting management of mother	pregnancy complications	Physical activity	Physical activity variability	Fraction of time
320	walking_hourly_SD	0.149323	-0.0065978	0.00457554	-0.142729	100	0.410214	Meningitis	neurological	Physical activity	Physical activity variability	Fraction of time
698	sleep_overall_L5	0.149326	-0.00987131	0.00684575	-0.160886	76	0.410214	Pruritus and related conditions	dermatologic	Sleep	Sleep	Fraction of time
698	temp_L1_time_abs_dev	0.149337	-0.361921	0.250999	-0.162166	76	0.410219	Pruritus and related conditions	dermatologic	Diurnal rhythms	Phase	Hours
508	sedentary_overall_M10	0.149381	0.0118941	0.00824968	0.0966002	212	0.410314	Pulmonary collapse; interstitial and compensatory emphysema	respiratory	Physical activity	Physical activity	Fraction of time
210	walking_overall	0.149408	0.00766502	0.00531676	0.172954	69	0.410362	Benign neoplasm of lip, oral cavity, and pharynx	neoplasms	Physical activity	Physical activity	Hours
916	self_report_getting_up_in_morning	0.149418	-0.0522944	0.0362723	-0.17521	61	0.410365	Contusion	injuries & poisonings	Sleep	Self-report
444	acceleration_within_day_SD_L5	0.149457	-0.266335	0.184762	-0.205427	50	0.410424	Arterial embolism and thrombosis	circulatory system	Physical activity	Physical activity variability	Fraction of time
835	MET_overall	0.149458	0.0134851	0.00935493	0.0813259	296	0.410424	Internal derangement of knee	injuries & poisonings	Physical activity	Physical activity	MET
645	acceleration_overall	0.149479	1.10493	0.76656	0.133625	105	0.410458	Late pregnancy and failed induction	pregnancy complications	Physical activity	Physical activity	g
479	walking_hourly_SD	0.149503	-0.00400946	0.00278177	-0.086736	273	0.410498	Other upper respiratory disease	respiratory	Physical activity	Physical activity variability	Fraction of time
8	MVPA_hourly_SD_M10	0.14952	-0.00414022	0.00287261	-0.0863564	273	0.410519	Intestinal infection	infectious diseases	Physical activity	Physical activity variability	Fraction of time
204	sleep_overall_L5	0.149549	-0.00767903	0.00532832	-0.125155	132	0.410574	Leukemia	neoplasms	Sleep	Sleep	Fraction of time
287	temp_phase_abs_dev	0.149563	0.485021	0.336558	0.111637	166	0.410587	Purpura and other hemorrhagic conditions	hematopoietic	Diurnal rhythms	Phase	Hours
280	MVPA_between_day_SD	0.149601	-0.00133405	0.00092579	-0.0487211	898	0.410664	Iron deficiency anemias	hematopoietic	Physical activity	Physical activity variability	Fraction of time
471	acceleration_hourly_SD	0.149609	-1.14923	0.797546	-0.078651	298	0.410664	Nasal polyps	respiratory	Physical activity	Physical activity variability	Fraction of time
184	MVPA_hourly_SD	0.14962	-0.00756774	0.00525203	-0.14474	95	0.410669	Cancer of other female genital organs	neoplasms	Physical activity	Physical activity variability	Fraction of time
418	moderate_overall	0.149666	-0.00115301	0.00080028	-0.0317278	2150	0.41075	Nonspecific chest pain	circulatory system	Physical activity	Physical activity	Fraction of time
241	MET_hourly_SD	0.149668	-0.0199446	0.0138432	-0.128599	117	0.41075	Nontoxic nodular goiter	endocrine/metabolic	Physical activity	Physical activity variability
375	temp_phase	0.149688	0.480091	0.333239	0.0932297	241	0.410779	Disorders of lacrimal system	sense organs	Diurnal rhythms	Phase	Hours past midnight
579	acceleration_within_day_SD	0.149756	-0.837308	0.581287	-0.0786813	297	0.410941	Other symptoms involving abdomen and pelvis	digestive	Physical activity	Physical activity variability	Fraction of time
70	sleep_overall_L5	0.149773	-0.00600767	0.0041709	-0.0979149	209	0.410943	Viral hepatitis	infectious diseases	Sleep	Sleep	Fraction of time
208	acceleration_L5_time_abs_dev	0.149775	0.0247401	0.0171762	0.0347931	1885	0.410943	Benign neoplasm of colon	neoplasms	Diurnal rhythms	Phase	Hours
275	tasks_light_hourly_SD	0.149786	-0.00430215	0.00298691	-0.0895624	258	0.410947	Disorders of mineral metabolism	endocrine/metabolic	Physical activity	Physical activity variability	Fraction of time
531	moderate_between_day_SD	0.149844	-0.00113104	0.000785371	-0.056066	653	0.411052	Peptic ulcer (excl. esophageal)	digestive	Physical activity	Physical activity variability	Fraction of time
555	temp_L1_time	0.149845	-0.262277	0.182121	-0.0755843	376	0.411052	Inflammatory bowel disease and other gastroenteritis and colitis	digestive	Diurnal rhythms	Phase	Hours past midnight
579	MET_peak_time_mean	0.149851	0.158685	0.11019	0.0823385	297	0.411052	Other symptoms involving abdomen and pelvis	digestive	Diurnal rhythms	Phase	Hours past midnight
260	temp_L1_time	0.149869	0.571959	0.397184	0.16483	78	0.411075	Protein-calorie malnutrition	endocrine/metabolic	Diurnal rhythms	Phase	Hours past midnight
803	phase	0.149933	-0.159	0.110431	-0.163316	77	0.411225	Fracture of upper limb	injuries & poisonings	Diurnal rhythms	Phase	Hours past midnight
252	sleep_peak_quality_mean	0.150012	0.00951107	0.00660705	0.148694	91	0.411373	Disorders of parathyroid gland	endocrine/metabolic	Sleep	Sleep	Hours
851	acceleration_overall_M10	0.150015	-0.964749	0.670186	-0.0639802	469	0.411373	Complications of transplants and reattached limbs	injuries & poisonings	Physical activity	Physical activity	g
596	other_sleep_mean	0.150015	0.0362823	0.0252043	0.0495265	827	0.411373	Other disorders of bladder	genitourinary	Sleep	Sleep	Hours
573	self_report_IPAQ_activity_group	0.150025	-0.0400804	0.0278426	-0.0866242	268	0.411377	Other disorders of liver	digestive	Physical activity	Self-report physical activity
520	acceleration_hourly_SD_M10	0.150047	1.93671	1.34549	0.0939375	211	0.411412	Disorders of tooth development	digestive	Physical activity	Physical activity variability	Fraction of time
1000	main_sleep_offset_mean	0.150071	-0.201579	0.140051	-0.19835	53	0.411451	Burns		Diurnal rhythms	Phase	Hours past midnight
175	temp_RA	0.150159	0.00309775	0.00215269	0.0945823	221	0.411656	Acquired absence of breast	neoplasms	Diurnal rhythms	Amplitude
430	main_sleep_duration_mean	0.150165	0.13384	0.0930092	0.125041	131	0.411656	Intracranial hemorrhage	circulatory system	Sleep	Sleep	Hours
782	inactivity_peak_time_mean	0.150173	0.115198	0.0800563	0.118405	152	0.411656	Symptoms involving skin and other integumentary tissue	symptoms	Diurnal rhythms	Phase	Hours past midnight
947	main_sleep_onset_SD	0.150189	-0.105815	0.0735383	-0.155527	83	0.411674	Urticaria	dermatologic	Diurnal rhythms	Phase Variability	Hours
348	MET_within_day_SD	0.150223	-0.0193092	0.0134204	-0.1315	113	0.411723	Other conditions of brain	neurological	Physical activity	Physical activity variability
596	sedentary_IV	0.150225	0.014636	0.0101725	0.051559	827	0.411723	Other disorders of bladder	genitourinary	Diurnal rhythms	Variability
536	moderate_within_day_SD	0.150265	0.00886896	0.00616482	0.19401	52	0.411807	Disorders of function of stomach	digestive	Physical activity	Physical activity variability	Fraction of time
344	self_report_snoring	0.150327	0.0983043	0.0683416	0.205057	50	0.411873	Other paralytic syndromes	neurological	Sleep	Self-report
611	sedentary_peak_value_mean	0.150327	-0.00996533	0.00692797	-0.123993	131	0.411873	Abnormal findings on mammogram or breast exam	genitourinary	Physical activity	Physical activity	Hours
594	self_report_IPAQ_activity_group	0.150334	-0.040116	0.0278884	-0.0867011	270	0.411873	Urinary calculus	genitourinary	Physical activity	Self-report physical activity
227	moderate_within_day_SD	0.150338	-0.00691457	0.00480718	-0.151257	86	0.411873	Benign neoplasm of other endocrine glands and related structures	neoplasms	Physical activity	Physical activity variability	Fraction of time
204	inactivity_peak_time_mean_abs_dev	0.150344	0.0839971	0.0583978	0.126941	132	0.411873	Leukemia	neoplasms	Diurnal rhythms	Phase	Hours
227	MVPA_overall	0.150346	-0.00886302	0.00616191	-0.153173	86	0.411873	Benign neoplasm of other endocrine glands and related structures	neoplasms	Physical activity	Physical activity	Fraction of time
721	MET_hourly_SD	0.150353	-0.012352	0.00858774	-0.0796434	303	0.411873	Spondylosis and allied disorders	musculoskeletal	Physical activity	Physical activity variability
297	self_report_getting_up_in_morning	0.150383	0.0778565	0.0541307	0.260854	27	0.411914	Suicidal ideation or attempt	mental disorders	Sleep	Self-report
644	main_sleep_onset_mean_abs_dev	0.150387	0.132792	0.092331	0.17597	66	0.411914	Anemia during pregnancy	pregnancy complications	Diurnal rhythms	Phase	Hours
202	main_sleep_duration_mean_abs_dev	0.150442	-0.0726544	0.0505241	-0.104355	191	0.412042	Cancer of other lymphoid, histiocytic tissue	neoplasms	Sleep	Sleep	Hours
501	acceleration_peak_time_mean_abs_dev	0.150472	0.205831	0.143146	0.178117	68	0.412096	Pneumonitis due to inhalation of food or vomitus	respiratory	Diurnal rhythms	Phase	Hours
580	moderate_hourly_SD_M10	0.150487	-0.00920235	0.00640003	-0.152988	88	0.412113	Nephritis; nephrosis; renal sclerosis	genitourinary	Physical activity	Physical activity variability	Fraction of time
225	self_report_IPAQ_activity_group	0.150514	-0.112407	0.0781793	-0.242941	33	0.412154	Benign neoplasm of brain and other parts of nervous system	neoplasms	Physical activity	Self-report physical activity
686	acceleration_peak_time_mean	0.15052	0.148701	0.103427	0.0784216	327	0.412154	Other local infections of skin and subcutaneous tissue	dermatologic	Diurnal rhythms	Phase	Hours past midnight
365	sleep_peak_time_mean_abs_dev	0.150538	-0.0350275	0.0243639	-0.0568843	661	0.412176	Glaucoma	sense organs	Diurnal rhythms	Phase	Hours
652	MVPA_hourly_SD	0.150548	0.00654663	0.00455372	0.12521	128	0.412178	Malposition and malpresentation of fetus or obstruction	pregnancy complications	Physical activity	Physical activity variability	Fraction of time
395	acceleration_during_main_sleep_mean	0.150571	-0.0269809	0.0187685	-0.0616868	551	0.412206	Heart valve disorders	circulatory system	Sleep	Sleep	g
38	moderate_between_day_SD	0.150576	-0.00136778	0.000951472	-0.0678018	445	0.412206	Septicemia	infectious diseases	Physical activity	Physical activity variability	Fraction of time
80	MVPA_overall	0.150587	-0.00450533	0.00313413	-0.0778623	331	0.412211	Postoperative infection	infectious diseases	Physical activity	Physical activity	Fraction of time
225	sedentary_RA	0.150633	-0.0280169	0.0194921	-0.172509	66	0.412312	Benign neoplasm of brain and other parts of nervous system	neoplasms	Diurnal rhythms	Amplitude
280	acceleration_overall_L5	0.150668	0.0894131	0.0622124	0.0489581	898	0.412333	Iron deficiency anemias	hematopoietic	Physical activity	Physical activity	g
507	MET_within_day_SD_L5	0.15067	0.00276796	0.00192592	0.0584694	599	0.412333	Pleurisy; pleural effusion	respiratory	Physical activity	Physical activity variability
349	main_sleep_ratio_mean	0.150676	-0.00291505	0.0020283	-0.128846	116	0.412333	Other and unspecified disorders of the nervous system	neurological	Sleep	Sleep
870	main_sleep_offset_mean_abs_dev	0.150681	0.0449444	0.0312727	0.0676482	453	0.412333	Open wounds of head; neck; and trunk	injuries & poisonings	Diurnal rhythms	Phase	Hours
523	tasks_light_within_day_SD	0.150689	-0.00569672	0.00396391	-0.128682	127	0.412333	Gingival and periodontal diseases	digestive	Physical activity	Physical activity variability	Fraction of time
623	acceleration_within_day_SD_L5	0.150698	0.185231	0.128891	0.14287	102	0.412333	Hypertrophy of female genital organs	genitourinary	Physical activity	Physical activity variability	Fraction of time
722	main_sleep_onset_mean_abs_dev	0.150705	0.031675	0.0220411	0.0419744	1223	0.412333	Intervertebral disc disorders	musculoskeletal	Diurnal rhythms	Phase	Hours
240	moderate_peak_value_mean	0.150742	-0.0230583	0.0160466	-0.196067	51	0.4124	Simple and unspecified goiter	endocrine/metabolic	Physical activity	Physical activity	Hours
947	MET_overall_L5	0.150748	-0.00674224	0.00469209	-0.154615	83	0.4124	Urticaria	dermatologic	Physical activity	Physical activity	MET
529	moderate_within_day_SD	0.150759	-0.00674762	0.00469596	-0.147605	88	0.412404	Diseases and other conditions of the tongue	digestive	Physical activity	Physical activity variability	Fraction of time
681	sedentary_within_day_SD	0.150783	0.00226355	0.00157539	0.0651036	501	0.412444	Superficial cellulitis and abscess	dermatologic	Physical activity	Physical activity variability	Fraction of time
81	self_report_daytime_dozing	0.150793	0.0305986	0.0212965	0.184842	59	0.412447	Infection/inflammation of internal prosthetic device; implant; and graft	infectious diseases	Sleep	Self-report
334	acceleration_RA	0.150822	-0.00887373	0.00617657	-0.126075	122	0.412502	Degenerative disease of the spinal cord	neurological	Diurnal rhythms	Amplitude
211	moderate_between_day_SD	0.150867	-0.00120819	0.000841054	-0.0598907	565	0.412598	Benign neoplasm of other parts of digestive system	neoplasms	Physical activity	Physical activity variability	Fraction of time
175	acceleration_RA	0.15094	-0.00661612	0.00460648	-0.0939999	221	0.412773	Acquired absence of breast	neoplasms	Diurnal rhythms	Amplitude
430	MET_overall	0.150962	-0.0202423	0.0140944	-0.122077	131	0.412808	Intracranial hemorrhage	circulatory system	Physical activity	Physical activity	MET
990	tasks_light_within_day_SD	0.151007	0.00308832	0.0021506	0.0697616	426	0.412898	Effects radiation NOS	injuries & poisonings	Physical activity	Physical activity variability	Fraction of time
560	tasks_light_overall_M10	0.151014	0.00509368	0.00354712	0.0772811	341	0.412898	Intestinal obstruction without mention of hernia	digestive	Physical activity	Physical activity	Fraction of time
737	temp_amplitude	0.151086	-0.125807	0.0876247	-0.13749	101	0.413005	Curvature of spine	musculoskeletal	Diurnal rhythms	Amplitude	Celsius
1100	acceleration_peak_time_mean_abs_dev	0.151095	0.0977371	0.0680754	0.0845774	293	0.413005	Family history		Diurnal rhythms	Phase	Hours
530	moderate_hourly_SD_M10	0.151099	-0.00159266	0.00110932	-0.0264778	3382	0.413005	Diseases of esophagus	digestive	Physical activity	Physical activity variability	Fraction of time
579	sedentary_IV	0.151103	0.0237781	0.0165621	0.0837643	297	0.413005	Other symptoms involving abdomen and pelvis	digestive	Diurnal rhythms	Variability
644	MVPA_IV	0.151104	-0.048013	0.0334425	-0.172334	67	0.413005	Anemia during pregnancy	pregnancy complications	Diurnal rhythms	Variability
703	total_sleep_mean	0.151116	-0.234333	0.163225	-0.186715	60	0.413005	Diseases of nail, NOS	dermatologic	Sleep	Sleep	Hours
930	walking_hourly_SD	0.151117	-0.0054718	0.00381139	-0.11837	144	0.413005	Allergic reaction to food	injuries & poisonings	Physical activity	Physical activity variability	Fraction of time
578	self_report_sleeplessness	0.151209	0.0248761	0.0173309	0.0497647	806	0.41323	Gastrointestinal hemorrhage	digestive	Sleep	Self-report
200	main_sleep_ratio_mean	0.151256	-0.00348048	0.00242516	-0.153838	79	0.413323	Myeloproliferative disease	neoplasms	Sleep	Sleep
602	sleep_overall_L5	0.151264	-0.00807288	0.00562521	-0.131574	115	0.413323	Other disorders of prostate	genitourinary	Sleep	Sleep	Fraction of time
593	MVPA_within_day_SD_M10	0.15127	-0.00215298	0.00150023	-0.0456665	1019	0.413323	Hematuria	genitourinary	Physical activity	Physical activity variability	Fraction of time
278	main_sleep_onset_mean_abs_dev	0.15128	0.0343866	0.0239616	0.0455677	1177	0.413325	Overweight, obesity and other hyperalimentation	endocrine/metabolic	Diurnal rhythms	Phase	Hours
210	sedentary_peak_value_mean	0.1513	-0.0136567	0.00951684	-0.169922	69	0.413353	Benign neoplasm of lip, oral cavity, and pharynx	neoplasms	Physical activity	Physical activity	Hours
645	temp_phase_abs_dev	0.151317	-0.613503	0.427547	-0.14121	105	0.413375	Late pregnancy and failed induction	pregnancy complications	Diurnal rhythms	Phase	Hours
175	self_report_sleeplessness	0.151342	0.0613185	0.0427339	0.122668	128	0.413409	Acquired absence of breast	neoplasms	Sleep	Self-report
575	sedentary_RA	0.151353	0.0125565	0.0087513	0.0773142	337	0.413409	Other biliary tract disease	digestive	Diurnal rhythms	Amplitude
717	self_report_getting_up_in_morning	0.151357	0.0494285	0.0344478	0.165608	67	0.413409	Polymyalgia Rheumatica	musculoskeletal	Sleep	Self-report
854	sedentary_within_day_SD	0.151377	0.00408306	0.00284587	0.117436	149	0.413429	Complications of cardiac/vascular device, implant, and graft	injuries & poisonings	Physical activity	Physical activity variability	Fraction of time
990	mesor	0.151383	-0.00628008	0.00437726	-0.0672911	426	0.413429	Effects radiation NOS	injuries & poisonings	Physical activity	Physical activity	g
946	MET_within_day_SD	0.151399	-0.027959	0.0194884	-0.190408	52	0.413445	Anaphylactic shock NOS	injuries & poisonings	Physical activity	Physical activity variability
292	tasks_light_overall	0.151413	-0.00273764	0.00190829	-0.0722349	398	0.413445	Neurological disorders	mental disorders	Physical activity	Physical activity	Hours
274	MVPA_hourly_SD	0.151417	-0.00348038	0.00242604	-0.0665653	469	0.413445	Gout and other crystal arthropathies	endocrine/metabolic	Physical activity	Physical activity variability	Fraction of time
345	temp_RA	0.15143	0.00257215	0.00179301	0.0785343	316	0.413456	Epilepsy, recurrent seizures, convulsions	neurological	Diurnal rhythms	Amplitude
334	acceleration_M10_time	0.151445	0.187151	0.130465	0.130215	122	0.413471	Degenerative disease of the spinal cord	neurological	Diurnal rhythms	Phase	Hours past midnight
788	MET_peak_time_mean	0.151465	0.105401	0.0734798	0.0546905	688	0.413502	Syncope and collapse	symptoms	Diurnal rhythms	Phase	Hours past midnight
1000	sedentary_hourly_SD_L5	0.151495	0.0165676	0.0115509	0.193655	53	0.413558	Burns		Physical activity	Physical activity variability	Fraction of time
320	walking_within_day_SD_M10	0.15151	-0.0066836	0.00465995	-0.142168	100	0.413571	Meningitis	neurological	Physical activity	Physical activity variability	Fraction of time
473	walking_overall_M10	0.15152	-0.0095866	0.00668415	-0.11728	149	0.413571	Diseases of the larynx and vocal cords	respiratory	Physical activity	Physical activity	Fraction of time
364	other_sleep_mean	0.151528	0.0937718	0.0653826	0.128002	118	0.413571	Corneal opacity and other disorders of cornea	sense organs	Sleep	Sleep	Hours
624	sedentary_IV	0.151547	0.0199438	0.0139065	0.0702571	435	0.413598	Symptoms involving female genital tract	genitourinary	Diurnal rhythms	Variability
349	sleep_within_day_SD_L5	0.151568	0.00818481	0.00570743	0.130441	116	0.41363	Other and unspecified disorders of the nervous system	neurological	Sleep	Sleep
709	MET_within_day_SD_M10	0.151633	0.0119333	0.00832265	0.0885217	262	0.413757	Diffuse diseases of connective tissue	dermatologic	Physical activity	Physical activity variability
522	other_sleep_mean	0.151633	0.0861712	0.0600985	0.117627	139	0.413757	Diseases of pulp and periapical tissues	digestive	Sleep	Sleep	Hours
80	walking_peak_value_mean	0.151686	-0.00928283	0.00647498	-0.0784809	331	0.413815	Postoperative infection	infectious diseases	Physical activity	Physical activity	Hours
443	main_sleep_onset_SD	0.151688	0.0542028	0.0378079	0.0796675	325	0.413815	Peripheral vascular disease	circulatory system	Diurnal rhythms	Phase Variability	Hours
990	MET_peak_time_mean_abs_dev	0.151703	0.0822803	0.0573948	0.0703423	426	0.413815	Effects radiation NOS	injuries & poisonings	Diurnal rhythms	Phase	Hours
613	self_report_sleep_duration	0.151716	-0.124563	0.0868918	-0.12452	132	0.413815	Other nonmalignant breast conditions	genitourinary	Sleep	Self-report	Hours
803	sedentary_overall_L5	0.151729	0.00867209	0.00604962	0.15975	77	0.413815	Fracture of upper limb	injuries & poisonings	Physical activity	Physical activity	Fraction of time
79	MET_overall_M10	0.151736	-0.0204385	0.0142581	-0.0702852	394	0.413815	Viral infection	infectious diseases	Physical activity	Physical activity	MET
361	MVPA_between_day_SD	0.151737	-0.00213749	0.00149113	-0.0780637	336	0.413815	Retinal detachments and defects	sense organs	Physical activity	Physical activity variability	Fraction of time
595	moderate_peak_value_mean	0.151738	-0.0125578	0.00876047	-0.10678	171	0.413815	Hydronephrosis	genitourinary	Physical activity	Physical activity	Hours
509	tasks_light_peak_value_mean	0.15174	-0.0132389	0.00923564	-0.119952	140	0.413815	Respiratory failure, insufficiency, arrest	respiratory	Physical activity	Physical activity	Fraction of time
741	main_sleep_duration_mean_abs_dev	0.151767	0.0709308	0.0494856	0.101879	196	0.413815	Symptoms and disorders of the joints	musculoskeletal	Sleep	Sleep	Hours
451	sleep_within_day_SD_M10	0.151773	0.00561992	0.00392086	0.0833887	285	0.413815	Phlebitis and thrombophlebitis	circulatory system	Sleep	Sleep variability
851	MET_RA	0.151773	-0.00408814	0.00285217	-0.0639675	469	0.413815	Complications of transplants and reattached limbs	injuries & poisonings	Diurnal rhythms	Amplitude	MET
536	walking_within_day_SD_M10	0.151774	0.00929926	0.00648784	0.197806	52	0.413815	Disorders of function of stomach	digestive	Physical activity	Physical activity variability	Fraction of time
433	sedentary_hourly_SD_M10	0.151806	-0.00182226	0.00127144	-0.0537991	749	0.413876	Cerebrovascular disease	circulatory system	Physical activity	Physical activity variability	Fraction of time
352	main_sleep_ratio_mean	0.15182	-0.00290787	0.00202897	-0.128529	116	0.413891	Disorders of other cranial nerves	neurological	Sleep	Sleep
374	main_sleep_onset_mean_abs_dev	0.151868	0.0432733	0.0301975	0.057344	641	0.413995	Other disorders of eyelids	sense organs	Diurnal rhythms	Phase	Hours
646	sleep_peak_quality_mean	0.151896	-0.00705752	0.0049253	-0.110336	166	0.413997	Other complications of pregnancy NEC	pregnancy complications	Sleep	Sleep	Hours
569	acceleration_overall_M10	0.151904	-1.10916	0.774075	-0.0735573	350	0.413997	Other disorders of intestine	digestive	Physical activity	Physical activity	g
70	acceleration_hourly_SD	0.151907	-1.36437	0.952192	-0.0933746	210	0.413997	Viral hepatitis	infectious diseases	Physical activity	Physical activity variability	Fraction of time
151	acceleration_peak_time_mean_abs_dev	0.151921	0.229437	0.160129	0.198545	51	0.413997	Cancer of stomach	neoplasms	Diurnal rhythms	Phase	Hours
211	cosinor_rsquared	0.151921	-0.005266	0.00367526	-0.0588768	565	0.413997	Benign neoplasm of other parts of digestive system	neoplasms	Diurnal rhythms	Amplitude
571	sleep_peak_quality_mean	0.151924	-0.00546045	0.003811	-0.0853675	277	0.413997	Chronic liver disease and cirrhosis	digestive	Sleep	Sleep	Hours
575	other_sleep_mean	0.151971	0.0554778	0.038724	0.0757291	336	0.414101	Other biliary tract disease	digestive	Sleep	Sleep	Hours
364	sleep_IV	0.152008	0.033025	0.0230538	0.129039	118	0.414176	Corneal opacity and other disorders of cornea	sense organs	Diurnal rhythms	Variability
536	acceleration_within_day_SD	0.152042	1.98771	1.38768	0.186784	52	0.414229	Disorders of function of stomach	digestive	Physical activity	Physical activity variability	Fraction of time
830	moderate_between_day_SD	0.152046	0.00226131	0.0015787	0.112094	158	0.414229	Dislocation	injuries & poisonings	Physical activity	Physical activity variability	Fraction of time
550	acceleration_within_day_SD_L5	0.152057	0.0338962	0.0236648	0.0261445	3655	0.414233	Abdominal hernia	digestive	Physical activity	Physical activity variability	Fraction of time
287	WASO_mean	0.152076	0.0204703	0.0142921	0.108047	166	0.414261	Purpura and other hemorrhagic conditions	hematopoietic	Sleep	Sleep	Hours
281	inactivity_peak_time_mean_abs_dev	0.152099	0.0849595	0.0593209	0.128396	125	0.414269	Other deficiency anemia	hematopoietic	Diurnal rhythms	Phase	Hours
694	MET_overall	0.152102	-0.0223534	0.0156079	-0.134809	105	0.414269	Dyschromia and Vitiligo	dermatologic	Physical activity	Physical activity	MET
741	tasks_light_hourly_SD	0.152119	0.00485268	0.00338843	0.101023	196	0.414269	Symptoms and disorders of the joints	musculoskeletal	Physical activity	Physical activity variability	Fraction of time
182	MVPA_hourly_SD	0.152121	-0.00713143	0.00497962	-0.136395	108	0.414269	Malignant neoplasm of uterus	neoplasms	Physical activity	Physical activity variability	Fraction of time
741	inactivity_peak_time_mean_abs_dev	0.152133	0.0672986	0.0469936	0.101706	196	0.414269	Symptoms and disorders of the joints	musculoskeletal	Diurnal rhythms	Phase	Hours
627	main_sleep_duration_mean_abs_dev	0.152135	-0.0368975	0.0257651	-0.0529964	771	0.414269	Menopausal and postmenopausal disorders	genitourinary	Sleep	Sleep	Hours
375	self_report_snoring	0.15215	0.0440208	0.0307402	0.0918247	227	0.414284	Disorders of lacrimal system	sense organs	Sleep	Self-report
788	sleep_overall_L5	0.152176	-0.00334196	0.00233388	-0.0544683	688	0.414318	Syncope and collapse	symptoms	Sleep	Sleep	Fraction of time
627	walking_overall_M10	0.152181	-0.00432827	0.00302272	-0.0529509	773	0.414318	Menopausal and postmenopausal disorders	genitourinary	Physical activity	Physical activity	Fraction of time
563	main_sleep_duration_mean	0.152194	0.0499047	0.0348528	0.0466237	980	0.414318	Constipation	digestive	Sleep	Sleep	Hours
591	main_sleep_offset_mean_abs_dev	0.152199	0.0310713	0.0217001	0.046767	982	0.414318	Urinary tract infection	genitourinary	Diurnal rhythms	Phase	Hours
525	acceleration_within_day_SD_M10	0.152225	-1.37302	0.958972	-0.0991711	197	0.414344	Other diseases of the teeth and supporting structures	digestive	Physical activity	Physical activity variability	Fraction of time
703	acceleration_within_day_SD_L5	0.152232	0.240552	0.168014	0.18554	60	0.414344	Diseases of nail, NOS	dermatologic	Physical activity	Physical activity variability	Fraction of time
704	acceleration_within_day_SD_L5	0.152239	-0.095196	0.0664911	-0.0734257	381	0.414344	Diseases of hair and hair follicles	dermatologic	Physical activity	Physical activity variability	Fraction of time
79	sedentary_within_day_SD	0.152246	0.00250789	0.0017517	0.0721312	394	0.414344	Viral infection	infectious diseases	Physical activity	Physical activity variability	Fraction of time
220	amplitude	0.15229	-0.0130019	0.00908247	-0.134807	102	0.41442	Benign neoplasm of ovary	neoplasms	Diurnal rhythms	Amplitude	g
253	walking_overall	0.152292	-0.0077268	0.0053976	-0.174348	67	0.41442	Disorders of the pituitary gland and its hypothalamic control	endocrine/metabolic	Physical activity	Physical activity	Hours
292	temp_amplitude	0.152325	-0.0639686	0.0446891	-0.0699088	398	0.414483	Neurological disorders	mental disorders	Diurnal rhythms	Amplitude	Celsius
509	main_sleep_onset_SD	0.152463	0.0825123	0.0576635	0.121277	137	0.414835	Respiratory failure, insufficiency, arrest	respiratory	Diurnal rhythms	Phase Variability	Hours
743	tasks_light_peak_value_mean	0.152479	-0.00583899	0.00408072	-0.0529046	767	0.414837	Osteoporosis, osteopenia and pathological fracture	musculoskeletal	Physical activity	Physical activity	Fraction of time
689	MVPA_within_day_SD	0.152487	-0.00302427	0.00211362	-0.0584275	590	0.414837	Disorder of skin and subcutaneous tissue NOS	dermatologic	Physical activity	Physical activity variability	Fraction of time
790	temp_amplitude	0.152492	-0.0511885	0.0357754	-0.0559419	632	0.414837	Nonspecific findings on examination of blood	symptoms	Diurnal rhythms	Amplitude	Celsius
240	MVPA_hourly_SD	0.152527	-0.01028	0.00718526	-0.196614	51	0.414907	Simple and unspecified goiter	endocrine/metabolic	Physical activity	Physical activity variability	Fraction of time
702	main_sleep_offset_mean_abs_dev	0.152591	-0.0394156	0.027554	-0.0593265	586	0.415056	Degenerative skin conditions and other dermatoses	dermatologic	Diurnal rhythms	Phase	Hours
202	acceleration_between_day_SD	0.152629	-0.484916	0.339019	-0.100184	191	0.415135	Cancer of other lymphoid, histiocytic tissue	neoplasms	Physical activity	Physical activity variability	g
580	cosinor_rsquared	0.152655	-0.0134048	0.00937231	-0.149873	88	0.415163	Nephritis; nephrosis; renal sclerosis	genitourinary	Diurnal rhythms	Amplitude
450	acceleration_M10_time	0.152658	-0.228831	0.159993	-0.159215	81	0.415163	Noninfectious disorders of lymphatic channels	circulatory system	Diurnal rhythms	Phase	Hours past midnight
200	sedentary_hourly_SD	0.152735	0.00503032	0.00351775	0.157875	79	0.415346	Myeloproliferative disease	neoplasms	Physical activity	Physical activity variability	Fraction of time
572	tasks_light_within_day_SD	0.152745	-0.00629794	0.00440432	-0.142263	100	0.415349	Ascites (non malignant)	digestive	Physical activity	Physical activity variability	Fraction of time
281	moderate_between_day_SD	0.152769	-0.00254484	0.00177978	-0.126149	125	0.415376	Other deficiency anemia	hematopoietic	Physical activity	Physical activity variability	Fraction of time
592	sedentary_hourly_SD_L5	0.152781	0.00791749	0.0055374	0.0925458	232	0.415376	Cystitis and urethritis	genitourinary	Physical activity	Physical activity variability	Fraction of time
202	self_report_sleeplessness	0.152792	-0.0708457	0.0495486	-0.141727	95	0.415376	Cancer of other lymphoid, histiocytic tissue	neoplasms	Sleep	Self-report
502	temp_phase_abs_dev	0.152793	-0.650782	0.455162	-0.149791	91	0.415376	Postinflammatory pulmonary fibrosis	respiratory	Diurnal rhythms	Phase	Hours
602	tasks_light_peak_value_mean	0.152801	0.01454	0.0101696	0.131741	116	0.415376	Other disorders of prostate	genitourinary	Physical activity	Physical activity	Fraction of time
785	acceleration_RA	0.152813	-0.00194573	0.00136093	-0.0276444	2832	0.415378	Abdominal pain	symptoms	Diurnal rhythms	Amplitude
351	temp_L1_time	0.152821	0.171137	0.119703	0.0493192	889	0.415378	Other peripheral nerve disorders	neurological	Diurnal rhythms	Phase	Hours past midnight
349	acceleration_L5_time	0.15285	0.155783	0.108971	0.134162	116	0.415421	Other and unspecified disorders of the nervous system	neurological	Diurnal rhythms	Phase	Hours past midnight
562	sleep_within_day_SD_L5	0.152855	0.00180328	0.00126142	0.0287387	2694	0.415421	Diverticulosis and diverticulitis	digestive	Sleep	Sleep
352	MVPA_IV	0.152892	-0.0366652	0.0256501	-0.131603	116	0.415496	Disorders of other cranial nerves	neurological	Diurnal rhythms	Variability
741	MET_overall_L5	0.152926	0.00439743	0.0030766	0.100843	195	0.415564	Symptoms and disorders of the joints	musculoskeletal	Physical activity	Physical activity	MET
830	acceleration_M10_time	0.152959	0.163336	0.114285	0.113645	158	0.415619	Dislocation	injuries & poisonings	Diurnal rhythms	Phase	Hours past midnight
702	total_sleep_mean	0.152965	0.0745411	0.0521565	0.059394	587	0.415619	Degenerative skin conditions and other dermatoses	dermatologic	Sleep	Sleep	Hours
562	MET_hourly_SD_M10	0.152988	-0.00447958	0.00313455	-0.0291992	2694	0.415656	Diverticulosis and diverticulitis	digestive	Physical activity	Physical activity variability
579	walking_overall_M10	0.152999	-0.00677596	0.00474154	-0.0828953	297	0.415661	Other symptoms involving abdomen and pelvis	digestive	Physical activity	Physical activity	Fraction of time
506	sleep_hourly_SD_L5	0.153066	0.0101894	0.00713134	0.109555	165	0.415796	Empyema and pneumothorax	respiratory	Sleep	Sleep	Fraction of time
726	acceleration_hourly_SD	0.153067	-0.675544	0.472797	-0.0462329	885	0.415796	Peripheral enthesopathies and allied syndromes	musculoskeletal	Physical activity	Physical activity variability	Fraction of time
253	moderate_hourly_SD	0.153107	-0.00856496	0.00599498	-0.169751	67	0.415878	Disorders of the pituitary gland and its hypothalamic control	endocrine/metabolic	Physical activity	Physical activity variability	Fraction of time
611	sedentary_within_day_SD_L5	0.153135	0.00717126	0.00501982	0.121449	131	0.41593	Abnormal findings on mammogram or breast exam	genitourinary	Physical activity	Physical activity variability	Fraction of time
771	temp_L1_time	0.153168	0.448246	0.313794	0.129178	124	0.415972	Musculoskeletal symptoms referable to limbs	symptoms	Diurnal rhythms	Phase	Hours past midnight
395	MVPA_overall	0.15317	-0.00350693	0.00245503	-0.0606078	551	0.415972	Heart valve disorders	circulatory system	Physical activity	Physical activity	Fraction of time
470	self_report_chronotype	0.153178	-0.0601617	0.0421143	-0.137103	106	0.415972	Septal Deviations/Turbinate Hypertrophy	respiratory	Diurnal rhythms	Self-report
871	sleep_hourly_SD	0.15332	-0.00134	0.00093841	-0.0716551	370	0.416328	Open wounds of extremities	injuries & poisonings	Sleep	Sleep variability	Fraction of time
669	WASO_mean	0.153328	-0.0181101	0.0126829	-0.0955892	219	0.416328	Complications of labor and delivery NEC	pregnancy complications	Sleep	Sleep	Hours
195	sleep_hourly_SD	0.153363	-0.000667906	0.000467788	-0.0357156	1578	0.416396	Cancer, suspected or other	neoplasms	Sleep	Sleep variability	Fraction of time
521	acceleration_during_main_sleep_mean	0.153388	-0.0378101	0.0264831	-0.0864458	276	0.416441	Diseases of hard tissues of teeth	digestive	Sleep	Sleep	g
531	self_report_nap_during_day	0.153437	0.0179354	0.0125637	0.0713031	389	0.416548	Peptic ulcer (excl. esophageal)	digestive	Sleep	Self-report
965	MET_hourly_SD	0.153452	-0.00849335	0.00594986	-0.0547635	654	0.416558	Poisoning by analgesics, antipyretics, and antirheumatics	injuries & poisonings	Physical activity	Physical activity variability
979	acceleration_between_day_SD	0.153459	-0.421462	0.295253	-0.0870741	249	0.416558	Adverse drug events and drug allergies	injuries & poisonings	Physical activity	Physical activity variability	g
653	acceleration_within_day_SD_L5	0.153472	-0.173831	0.12178	-0.134078	116	0.416566	Problems associated with amniotic cavity and membranes	pregnancy complications	Physical activity	Physical activity variability	Fraction of time
507	sedentary_hourly_SD_L5	0.153491	0.00495566	0.00347192	0.0579256	600	0.416584	Pleurisy; pleural effusion	respiratory	Physical activity	Physical activity variability	Fraction of time
386	moderate_overall	0.153497	-0.00178371	0.00124968	-0.0490832	815	0.416584	Vertiginous syndromes and other disorders of vestibular system	sense organs	Physical activity	Physical activity	Fraction of time
523	self_report_sleep_duration_abs_dev	0.153515	-0.0824593	0.0577742	-0.127464	125	0.416609	Gingival and periodontal diseases	digestive	Sleep	Self-report	Hours
338	MET_within_day_SD_L5	0.15354	0.00922918	0.00646671	0.194954	52	0.416649	Pain	neurological	Physical activity	Physical activity variability
540	MVPA_between_day_SD	0.153586	0.00185214	0.00129791	0.0676425	444	0.416739	Appendiceal conditions	digestive	Physical activity	Physical activity variability	Fraction of time
1000	temp_within_day_SD	0.153598	0.118498	0.083041	0.189457	53	0.416739	Burns		Diurnal rhythms	Variability	Celsius
738	sedentary_IV	0.153601	0.057558	0.0403358	0.202763	50	0.416739	Other acquired musculoskeletal deformity	musculoskeletal	Diurnal rhythms	Variability
506	sedentary_overall_L5	0.153635	0.00593068	0.00415648	0.10925	164	0.416798	Empyema and pneumothorax	respiratory	Physical activity	Physical activity	Fraction of time
559	MET_RA	0.153641	-0.00775673	0.00543633	-0.12137	127	0.416798	Ileostomy status	digestive	Diurnal rhythms	Amplitude	MET
215	acceleration_overall_L5	0.153653	0.259747	0.18205	0.142224	101	0.416805	Other benign neoplasm of connective and other soft tissue	neoplasms	Physical activity	Physical activity	g
496	sedentary_peak_time_mean	0.153675	-0.11387	0.079813	-0.0488444	880	0.41684	Chronic airway obstruction	respiratory	Diurnal rhythms	Phase	Hours past midnight
614	MET_within_day_SD	0.153699	-0.00991119	0.00694728	-0.0674975	433	0.416846	Inflammatory diseases of female pelvic organs	genitourinary	Physical activity	Physical activity variability
286	MVPA_hourly_SD	0.153706	-0.008606	0.00603251	-0.164598	73	0.416846	Coagulation defects	hematopoietic	Physical activity	Physical activity variability	Fraction of time
747	MVPA_within_day_SD	0.153711	-0.00466249	0.00326828	-0.0900773	248	0.416846	Cardiac and circulatory congenital anomalies	congenital anomalies	Physical activity	Physical activity variability	Fraction of time
747	sedentary_IV	0.153715	0.0260566	0.0182652	0.0917911	248	0.416846	Cardiac and circulatory congenital anomalies	congenital anomalies	Diurnal rhythms	Variability
626	acceleration_between_day_SD	0.153726	-0.201102	0.140972	-0.0415478	1220	0.416852	Disorders of menstruation and other abnormal bleeding from female genital tract	genitourinary	Physical activity	Physical activity variability	g
366	acceleration_within_day_SD_M10	0.153739	-0.425591	0.298348	-0.0307398	2298	0.416852	Cataract	sense organs	Physical activity	Physical activity variability	Fraction of time
636	sleep_peak_quality_SD	0.153745	-0.00440945	0.00309116	-0.104228	192	0.416852	Early or threatened labor; hemorrhage in early pregnancy	pregnancy complications	Sleep	Sleep variability	Hours
455	sedentary_peak_value_mean	0.153769	0.00302744	0.00212245	0.0376687	1475	0.416852	Hemorrhoids	circulatory system	Physical activity	Physical activity	Hours
650	tasks_light_within_day_SD	0.153772	0.00492725	0.00345438	0.111301	167	0.416852	Normal delivery	pregnancy complications	Physical activity	Physical activity variability	Fraction of time
695	MET_peak_value_mean	0.153773	0.0308394	0.0216208	0.0801865	298	0.416852	Erythematous conditions	dermatologic	Physical activity	Physical activity	MET
425	MVPA_overall	0.153825	-0.00762466	0.00534615	-0.131771	114	0.416968	Cardiomyopathy	circulatory system	Physical activity	Physical activity	Fraction of time
747	other_sleep_mean	0.153856	-0.0645374	0.0452549	-0.0880957	248	0.417028	Cardiac and circulatory congenital anomalies	congenital anomalies	Sleep	Sleep	Hours
327	acceleration_overall_L5	0.153898	0.120032	0.0841776	0.0657236	496	0.417116	Sleep disorders	neurological	Physical activity	Physical activity	g
10	acceleration_between_day_SD_M10	0.153958	-1.28598	0.901982	-0.125073	122	0.417255	Tuberculosis	infectious diseases	Physical activity	Physical activity variability	Fraction of time
523	acceleration_peak_time_mean_abs_dev	0.15397	0.148409	0.104096	0.128427	127	0.417261	Gingival and periodontal diseases	digestive	Diurnal rhythms	Phase	Hours
782	moderate_hourly_SD_M10	0.154027	-0.00691023	0.0048476	-0.114882	153	0.417388	Symptoms involving skin and other integumentary tissue	symptoms	Physical activity	Physical activity variability	Fraction of time
721	sleep_IV	0.154036	0.0204621	0.0143547	0.0799519	303	0.417388	Spondylosis and allied disorders	musculoskeletal	Diurnal rhythms	Variability
597	WASO_mean	0.154099	0.0157587	0.0110568	0.0831778	278	0.417522	Other disorders of urethra and urinary tract	genitourinary	Sleep	Sleep	Hours
473	walking_within_day_SD	0.154104	-0.00521256	0.00365735	-0.116198	149	0.417522	Diseases of the larynx and vocal cords	respiratory	Physical activity	Physical activity variability	Fraction of time
565	main_sleep_duration_mean	0.154203	0.0452075	0.0317271	0.0422353	1180	0.417765	Anal and rectal conditions	digestive	Sleep	Sleep	Hours
158	moderate_within_day_SD_M10	0.15423	-0.00754941	0.0052986	-0.142811	96	0.417813	Neoplasm of unspecified nature of digestive system	neoplasms	Physical activity	Physical activity variability	Fraction of time
555	MET_RA	0.154275	-0.00454782	0.00319227	-0.0711603	376	0.417909	Inflammatory bowel disease and other gastroenteritis and colitis	digestive	Diurnal rhythms	Amplitude	MET
915	acceleration_hourly_SD	0.154292	1.06947	0.750727	0.0731923	343	0.41793	Superficial injury without mention of infection	injuries & poisonings	Physical activity	Physical activity variability	Fraction of time
334	sedentary_overall_L5	0.154336	0.00689964	0.0048438	0.127099	122	0.418024	Degenerative disease of the spinal cord	neurological	Physical activity	Physical activity	Fraction of time
288	MET_hourly_SD_M10	0.154358	-0.0125953	0.00884283	-0.0820997	296	0.418059	Diseases of white blood cells	hematopoietic	Physical activity	Physical activity variability
394	acceleration_within_day_SD_L5	0.154369	0.0785155	0.0551252	0.0605599	566	0.418064	Rheumatic disease of the heart valves	circulatory system	Physical activity	Physical activity variability	Fraction of time
335	temp_cosinor_rsquared	0.154397	0.0208222	0.0146201	0.140394	102	0.41807	Multiple sclerosis	neurological	Diurnal rhythms	Amplitude
414	tasks_light_overall_M10	0.154403	-0.00631253	0.00443235	-0.0957734	221	0.41807	Other forms of chronic heart disease	circulatory system	Physical activity	Physical activity	Fraction of time
481	main_sleep_onset_mean_abs_dev	0.154407	0.148791	0.104475	0.197172	52	0.41807	Influenza	respiratory	Diurnal rhythms	Phase	Hours
451	sleep_peak_quality_SD	0.154409	0.00354964	0.00249242	0.0839041	284	0.41807	Phlebitis and thrombophlebitis	circulatory system	Sleep	Sleep variability	Hours
204	main_sleep_onset_SD	0.154429	0.0851159	0.0597681	0.125104	132	0.418101	Leukemia	neoplasms	Diurnal rhythms	Phase Variability	Hours
600	self_report_daytime_dozing	0.154463	0.00851719	0.00598119	0.051451	909	0.418167	Hyperplasia of prostate	genitourinary	Sleep	Self-report
592	tasks_light_hourly_SD	0.15449	0.00446279	0.00313422	0.0929067	232	0.418215	Cystitis and urethritis	genitourinary	Physical activity	Physical activity variability	Fraction of time
512	temp_L1_time	0.154516	0.186614	0.131067	0.0537795	744	0.418242	Other symptoms of respiratory system	respiratory	Diurnal rhythms	Phase	Hours past midnight
477	MET_hourly_SD	0.15452	-0.0157624	0.0110708	-0.101633	181	0.418242	Epistaxis or throat hemorrhage	respiratory	Physical activity	Physical activity variability
572	MET_peak_time_mean	0.154528	0.270598	0.190059	0.140408	100	0.418242	Ascites (non malignant)	digestive	Diurnal rhythms	Phase	Hours past midnight
1019	MET_peak_time_mean	0.154556	0.0870931	0.0611752	0.0451909	999	0.418268	Other ill-defined and unknown causes of morbidity and mortality		Diurnal rhythms	Phase	Hours past midnight
278	temp_within_day_SD	0.154557	-0.0273896	0.0192388	-0.0437909	1177	0.418268	Overweight, obesity and other hyperalimentation	endocrine/metabolic	Diurnal rhythms	Variability	Celsius
10	temp_L1_time	0.154584	0.448991	0.315398	0.129393	122	0.418316	Tuberculosis	infectious diseases	Diurnal rhythms	Phase	Hours past midnight
783	sedentary_peak_time_mean_abs_dev	0.154597	0.109381	0.076838	0.0809888	316	0.418328	Fever of unknown origin	symptoms	Diurnal rhythms	Phase	Hours
740	temp_RA	0.154617	0.000871784	0.000612443	0.0266178	3279	0.418356	Osteoarthrosis	musculoskeletal	Diurnal rhythms	Amplitude
612	walking_hourly_SD	0.15466	-0.00791386	0.00556019	-0.171199	67	0.418414	Breast conditions, congenital or relating to hormones	genitourinary	Physical activity	Physical activity variability	Fraction of time
602	sedentary_hourly_SD	0.154661	-0.00417169	0.00293099	-0.130927	116	0.418414	Other disorders of prostate	genitourinary	Physical activity	Physical activity variability	Fraction of time
450	moderate_within_day_SD	0.154667	-0.00705895	0.00495962	-0.154415	81	0.418414	Noninfectious disorders of lymphatic channels	circulatory system	Physical activity	Physical activity variability	Fraction of time
256	sleep_IV	0.154749	0.0488671	0.0343409	0.190939	52	0.418608	Ovarian dysfunction	endocrine/metabolic	Diurnal rhythms	Variability
433	tasks_light_peak_value_mean	0.154757	-0.00585375	0.00411375	-0.0530383	749	0.418608	Cerebrovascular disease	circulatory system	Physical activity	Physical activity	Fraction of time
380	temp_L1_time_abs_dev	0.154791	0.311611	0.219004	0.139624	101	0.418668	Disorders of external ear	sense organs	Diurnal rhythms	Phase	Hours
706	sedentary_overall_L5	0.154798	0.00310305	0.0021809	0.0571616	606	0.418668	Diseases of sebaceous glands	dermatologic	Physical activity	Physical activity	Fraction of time
689	mesor	0.154926	-0.00527242	0.00370674	-0.056494	590	0.41899	Disorder of skin and subcutaneous tissue NOS	dermatologic	Physical activity	Physical activity	g
681	self_report_nap_during_day	0.154943	0.0206931	0.0145485	0.0822663	291	0.41901	Superficial cellulitis and abscess	dermatologic	Sleep	Self-report
819	total_sleep_mean_abs_dev	0.15497	-0.136493	0.0959703	-0.168078	70	0.419057	Skull and face fracture and other intercranial injury	injuries & poisonings	Sleep	Sleep	Hours
214	MET_within_day_SD_M10	0.155006	0.00873668	0.00614345	0.0648091	480	0.419129	Lipoma	neoplasms	Physical activity	Physical activity variability
261	sleep_IV	0.155032	0.0234613	0.0164985	0.0916707	233	0.419162	Vitamin deficiency	endocrine/metabolic	Diurnal rhythms	Variability
386	MET_hourly_SD_M10	0.155037	-0.00767947	0.00540044	-0.0500569	815	0.419162	Vertiginous syndromes and other disorders of vestibular system	sense organs	Physical activity	Physical activity variability
8	MVPA_IV	0.155068	0.0237108	0.0166755	0.0851059	273	0.419222	Intestinal infection	infectious diseases	Diurnal rhythms	Variability
720	phase_abs_dev	0.155084	-0.0971063	0.068296	-0.152848	87	0.419223	Spinal stenosis	musculoskeletal	Diurnal rhythms	Phase	Hours
458	main_sleep_onset_mean	0.155103	-0.067412	0.0474138	-0.0601031	580	0.419223	Hypotension	circulatory system	Diurnal rhythms	Phase	Hours past midnight
592	walking_hourly_SD_M10	0.155113	-0.0045672	0.00321239	-0.0929359	232	0.419223	Cystitis and urethritis	genitourinary	Physical activity	Physical activity variability	Fraction of time
240	MET_hourly_SD	0.155121	-0.0296768	0.0208739	-0.191351	51	0.419223	Simple and unspecified goiter	endocrine/metabolic	Physical activity	Physical activity variability
344	MVPA_IV	0.15513	-0.0552791	0.0388827	-0.198415	55	0.419223	Other paralytic syndromes	neurological	Diurnal rhythms	Variability
320	mesor	0.155137	-0.0126694	0.00891166	-0.135752	100	0.419223	Meningitis	neurological	Physical activity	Physical activity	g
475	acceleration_overall_M10	0.155149	1.07778	0.758132	0.0714761	361	0.419223	Chronic sinusitis	respiratory	Physical activity	Physical activity	g
740	temp_L1_time_abs_dev	0.15515	0.0606132	0.0426368	0.027159	3279	0.419223	Osteoarthrosis	musculoskeletal	Diurnal rhythms	Phase	Hours
751	phase	0.155153	-0.129445	0.0910554	-0.132959	114	0.419223	Genitourinary congenital anomalies	congenital anomalies	Diurnal rhythms	Phase	Hours past midnight
447	self_report_snoring	0.155182	-0.0764835	0.0538045	-0.15954	73	0.419256	Other disorders of arteries and arterioles	circulatory system	Sleep	Self-report
112	moderate_within_day_SD	0.155184	-0.00472386	0.00332315	-0.103335	184	0.419256	Candidiasis	infectious diseases	Physical activity	Physical activity variability	Fraction of time
195	MVPA_within_day_SD	0.155206	-0.00189719	0.00133471	-0.0366529	1585	0.419284	Cancer, suspected or other	neoplasms	Physical activity	Physical activity variability	Fraction of time
204	main_sleep_ratio_mean	0.155213	-0.00273225	0.00192222	-0.120766	132	0.419284	Leukemia	neoplasms	Sleep	Sleep
709	walking_overall_M10	0.155244	0.00722122	0.00508075	0.0883425	262	0.419344	Diffuse diseases of connective tissue	dermatologic	Physical activity	Physical activity	Fraction of time
418	sedentary_hourly_SD	0.155255	0.0010198	0.000717536	0.0320061	2149	0.419347	Nonspecific chest pain	circulatory system	Physical activity	Physical activity variability	Fraction of time
537	acceleration_between_day_SD	0.155298	-0.402926	0.283529	-0.0832445	275	0.419422	Other disorders of stomach and duodenum	digestive	Physical activity	Physical activity variability	g
726	temp_L1_time	0.155301	0.170304	0.11984	0.0490792	885	0.419422	Peripheral enthesopathies and allied syndromes	musculoskeletal	Diurnal rhythms	Phase	Hours past midnight
722	sleep_hourly_SD	0.155322	-0.0007412	0.000521596	-0.0396349	1227	0.41943	Intervertebral disc disorders	musculoskeletal	Sleep	Sleep variability	Fraction of time
689	walking_overall	0.155341	-0.00260558	0.00183367	-0.0587923	590	0.41943	Disorder of skin and subcutaneous tissue NOS	dermatologic	Physical activity	Physical activity	Hours
451	walking_hourly_SD	0.155342	-0.00387883	0.00272973	-0.0839101	285	0.41943	Phlebitis and thrombophlebitis	circulatory system	Physical activity	Physical activity variability	Fraction of time
550	acceleration_between_day_SD_M10	0.155343	-0.259783	0.182823	-0.0252662	3666	0.41943	Abdominal hernia	digestive	Physical activity	Physical activity variability	Fraction of time
994	sedentary_hourly_SD_M10	0.155353	-0.00260869	0.00183591	-0.0770169	347	0.41943	Sepsis and SIRS	injuries & poisonings	Physical activity	Physical activity variability	Fraction of time
240	tasks_light_overall	0.155361	0.00746969	0.00525704	0.197094	51	0.41943	Simple and unspecified goiter	endocrine/metabolic	Physical activity	Physical activity	Hours
870	inactivity_peak_value_mean	0.155372	0.0941486	0.0662621	0.0659254	455	0.419432	Open wounds of head; neck; and trunk	injuries & poisonings	Sleep	Sleep
70	MVPA_IV	0.155386	0.0269619	0.0189765	0.0967751	210	0.419432	Viral hepatitis	infectious diseases	Diurnal rhythms	Variability
858	self_report_IPAQ_activity_group	0.15539	0.0543066	0.0382215	0.117371	143	0.419432	Complication of internal orthopedic device	injuries & poisonings	Physical activity	Self-report physical activity
180	main_sleep_offset_mean_abs_dev	0.155419	0.0727758	0.0512257	0.109539	169	0.419487	Cervical cancer and dysplasia	neoplasms	Diurnal rhythms	Phase	Hours
854	sedentary_within_day_SD_L5	0.15547	0.00669737	0.00471475	0.113424	149	0.419577	Complications of cardiac/vascular device, implant, and graft	injuries & poisonings	Physical activity	Physical activity variability	Fraction of time
635	main_sleep_offset_mean_abs_dev	0.155472	-0.0761227	0.0535882	-0.114576	157	0.419577	Hemorrhage during pregnancy; childbirth and postpartum	pregnancy complications	Diurnal rhythms	Phase	Hours
540	sedentary_overall	0.155498	-0.00506451	0.0035655	-0.0654414	444	0.419599	Appendiceal conditions	digestive	Physical activity	Physical activity	Fraction of time
349	sleep_peak_quality_SD	0.1555	0.00555013	0.0039074	0.13119	116	0.419599	Other and unspecified disorders of the nervous system	neurological	Sleep	Sleep variability	Hours
199	total_sleep_mean_abs_dev	0.155533	0.115857	0.0815722	0.142667	99	0.419599	Neoplasm of uncertain behavior	neoplasms	Sleep	Sleep	Hours
788	moderate_within_day_SD_M10	0.155535	-0.0028506	0.00200705	-0.0539242	688	0.419599	Syncope and collapse	symptoms	Physical activity	Physical activity variability	Fraction of time
702	self_report_nap_during_day	0.155538	0.0174258	0.012269	0.0692769	402	0.419599	Degenerative skin conditions and other dermatoses	dermatologic	Sleep	Self-report
174	tasks_light_hourly_SD	0.155544	0.00216874	0.001527	0.045149	1048	0.419599	Breast cancer	neoplasms	Physical activity	Physical activity variability	Fraction of time
1002	main_sleep_onset_SD	0.155545	0.0450395	0.0317122	0.0661993	464	0.419599	Symptoms concerning nutrition, metabolism, and development		Diurnal rhythms	Phase Variability	Hours
430	moderate_between_day_SD	0.155577	-0.00245746	0.00173042	-0.121818	131	0.419639	Intracranial hemorrhage	circulatory system	Physical activity	Physical activity variability	Fraction of time
528	walking_overall	0.155579	-0.00381899	0.00268916	-0.0861717	277	0.419639	Diseases of the oral soft tissues, excluding lesions specific for gingiva and tongue	digestive	Physical activity	Physical activity	Hours
345	acceleration_within_day_SD_L5	0.155643	0.103824	0.0731196	0.0800807	315	0.419765	Epilepsy, recurrent seizures, convulsions	neurological	Physical activity	Physical activity variability	Fraction of time
527	sedentary_overall_L5	0.155644	0.010484	0.00738353	0.193127	51	0.419765	Diseases of the salivary glands	digestive	Physical activity	Physical activity	Fraction of time
474	main_sleep_duration_mean	0.155658	-0.079516	0.0560023	-0.0742883	365	0.419775	Acute and chronic tonsillitis	respiratory	Sleep	Sleep	Hours
706	self_report_nap_during_day	0.155667	-0.0178838	0.0125954	-0.0710979	381	0.419775	Diseases of sebaceous glands	dermatologic	Sleep	Self-report
357	acceleration_within_day_SD_M10	0.155691	-1.40919	0.992555	-0.101784	178	0.419794	Inflammatory and toxic neuropathy	neurological	Physical activity	Physical activity variability	Fraction of time
175	moderate_peak_value_mean	0.155692	-0.0110343	0.00777196	-0.0938251	221	0.419794	Acquired absence of breast	neoplasms	Physical activity	Physical activity	Hours
508	sedentary_hourly_SD	0.155748	0.00308074	0.00217021	0.0966879	212	0.419919	Pulmonary collapse; interstitial and compensatory emphysema	respiratory	Physical activity	Physical activity variability	Fraction of time
851	walking_hourly_SD_M10	0.155761	-0.00322537	0.00227216	-0.0656315	469	0.419927	Complications of transplants and reattached limbs	injuries & poisonings	Physical activity	Physical activity variability	Fraction of time
175	main_sleep_onset_mean	0.155812	-0.108099	0.0761616	-0.096379	220	0.420041	Acquired absence of breast	neoplasms	Diurnal rhythms	Phase	Hours past midnight
559	MVPA_overall_M10	0.155844	-0.0131103	0.00923757	-0.124015	127	0.420102	Ileostomy status	digestive	Physical activity	Physical activity	Fraction of time
200	total_sleep_mean	0.155858	0.19874	0.140039	0.158355	79	0.420115	Myeloproliferative disease	neoplasms	Sleep	Sleep	Hours
374	sedentary_peak_value_mean	0.155871	0.0045047	0.00317425	0.0560494	642	0.420123	Other disorders of eyelids	sense organs	Physical activity	Physical activity	Hours
202	acceleration_within_day_SD_M10	0.155899	-1.36121	0.959244	-0.0983182	191	0.420153	Cancer of other lymphoid, histiocytic tissue	neoplasms	Physical activity	Physical activity variability	Fraction of time
621	main_sleep_onset_mean_abs_dev	0.155901	0.131391	0.0925917	0.174114	67	0.420153	Endometrial hyperplasia	genitourinary	Diurnal rhythms	Phase	Hours
715	acceleration_between_day_SD	0.155921	-0.420029	0.29601	-0.0867781	254	0.420182	Other inflammatory spondylopathies	musculoskeletal	Physical activity	Physical activity variability	g
735	sedentary_hourly_SD	0.15597	-0.00169759	0.0011965	-0.0532783	715	0.420274	Acquired foot deformities	musculoskeletal	Physical activity	Physical activity variability	Fraction of time
596	main_sleep_onset_mean	0.155974	0.0566952	0.0399603	0.0505483	827	0.420274	Other disorders of bladder	genitourinary	Diurnal rhythms	Phase	Hours past midnight
244	tasks_light_hourly_SD	0.156015	0.00172841	0.00121835	0.0359821	1678	0.42036	Hypothyroidism	endocrine/metabolic	Physical activity	Physical activity variability	Fraction of time
760	acceleration_hourly_SD	0.156074	-0.754362	0.531825	-0.051627	701	0.420495	Back pain	symptoms	Physical activity	Physical activity variability	Fraction of time
764	sleep_peak_quality_SD	0.156107	0.00331101	0.00233444	0.0782636	321	0.420541	Sciatica	symptoms	Sleep	Sleep variability	Hours
204	phase_abs_dev	0.156111	0.0795751	0.0561052	0.125254	132	0.420541	Leukemia	neoplasms	Diurnal rhythms	Phase	Hours
362	sleep_hourly_SD	0.156129	-0.00115324	0.000813137	-0.0616681	494	0.420566	Other retinal disorders	sense organs	Sleep	Sleep variability	Fraction of time
79	walking_within_day_SD_M10	0.156143	-0.00335434	0.0023652	-0.0713506	394	0.420579	Viral infection	infectious diseases	Physical activity	Physical activity variability	Fraction of time
531	acceleration_L5_time_abs_dev	0.156155	0.0401927	0.0283414	0.0565249	652	0.420585	Peptic ulcer (excl. esophageal)	digestive	Diurnal rhythms	Phase	Hours
260	main_sleep_duration_mean_abs_dev	0.156175	0.112801	0.0795436	0.162017	77	0.420608	Protein-calorie malnutrition	endocrine/metabolic	Sleep	Sleep	Hours
788	tasks_light_within_day_SD	0.156182	-0.00241467	0.00170278	-0.0545445	688	0.420608	Syncope and collapse	symptoms	Physical activity	Physical activity variability	Fraction of time
634	moderate_overall_M10	0.156237	0.00420044	0.00296247	0.0641714	502	0.420708	Miscarriage; stillbirth	pregnancy complications	Physical activity	Physical activity	Fraction of time
602	tasks_light_within_day_SD	0.156238	0.00579458	0.00408679	0.130893	116	0.420708	Other disorders of prostate	genitourinary	Physical activity	Physical activity variability	Fraction of time
79	MET_peak_time_mean	0.156248	0.135969	0.0958983	0.0705517	394	0.42071	Viral infection	infectious diseases	Diurnal rhythms	Phase	Hours past midnight
452	amplitude	0.156301	-0.00636896	0.00449256	-0.0660351	428	0.420811	Other venous embolism and thrombosis	circulatory system	Diurnal rhythms	Amplitude	g
253	sedentary_overall_M10	0.156305	0.0207189	0.014615	0.168273	67	0.420811	Disorders of the pituitary gland and its hypothalamic control	endocrine/metabolic	Physical activity	Physical activity	Fraction of time
180	sedentary_RA	0.156343	-0.017524	0.0123625	-0.107901	169	0.42087	Cervical cancer and dysplasia	neoplasms	Diurnal rhythms	Amplitude
961	acceleration_peak_value_SD	0.156345	-3.17831	2.24217	-0.127601	116	0.42087	Poisoning by other anti-infectives	injuries & poisonings	Physical activity	Physical activity variability	Fraction of time
594	sleep_within_day_SD_L5	0.156379	-0.00372866	0.00263064	-0.0594234	554	0.420936	Urinary calculus	genitourinary	Sleep	Sleep
253	sedentary_overall_L5	0.156406	-0.00934481	0.00659336	-0.172142	65	0.420983	Disorders of the pituitary gland and its hypothalamic control	endocrine/metabolic	Physical activity	Physical activity	Fraction of time
608	inactivity_peak_time_mean	0.156425	-0.103114	0.0727568	-0.105984	184	0.420992	Other disorders of male genital organs	genitourinary	Diurnal rhythms	Phase	Hours past midnight
228	inactivity_peak_time_mean	0.156428	-0.12749	0.0899575	-0.131039	117	0.420992	Hemangioma and lymphangioma, any site	neoplasms	Diurnal rhythms	Phase	Hours past midnight
339	acceleration_overall_L5	0.156445	0.0966441	0.068195	0.0529175	733	0.421011	Other headache syndromes	neurological	Physical activity	Physical activity	g
930	acceleration_overall	0.156476	-0.911797	0.64344	-0.110268	144	0.421049	Allergic reaction to food	injuries & poisonings	Physical activity	Physical activity	g
783	moderate_between_day_SD	0.156489	-0.00158363	0.00111758	-0.0785014	317	0.421049	Fever of unknown origin	symptoms	Physical activity	Physical activity variability	Fraction of time
737	temp_IV	0.156494	0.0513722	0.036254	0.137116	101	0.421049	Curvature of spine	musculoskeletal	Diurnal rhythms	Variability
502	MET_RA	0.156497	-0.00913365	0.00644578	-0.142915	91	0.421049	Postinflammatory pulmonary fibrosis	respiratory	Diurnal rhythms	Amplitude	MET
79	main_sleep_ratio_mean	0.156515	-0.0015569	0.00109878	-0.0688152	394	0.421053	Viral infection	infectious diseases	Sleep	Sleep
627	walking_peak_value_mean	0.156519	-0.00617716	0.00435957	-0.0522243	773	0.421053	Menopausal and postmenopausal disorders	genitourinary	Physical activity	Physical activity	Hours
385	MET_overall_M10	0.156526	-0.055952	0.0394891	-0.192411	52	0.421053	Other disorders of middle ear and mastoid	sense organs	Physical activity	Physical activity	MET
362	acceleration_overall_M10	0.156539	-0.929026	0.655698	-0.0616112	494	0.421063	Other retinal disorders	sense organs	Physical activity	Physical activity	g
520	sedentary_hourly_SD_M10	0.156578	0.00328643	0.00231975	0.0970263	211	0.421105	Disorders of tooth development	digestive	Physical activity	Physical activity variability	Fraction of time
471	walking_overall	0.156582	-0.00362725	0.00256035	-0.0818454	298	0.421105	Nasal polyps	respiratory	Physical activity	Physical activity	Hours
859	walking_hourly_SD_M10	0.156583	-0.00447008	0.00315528	-0.0909597	245	0.421105	Complication due to other implant and internal device	injuries & poisonings	Physical activity	Physical activity variability	Fraction of time
575	MVPA_overall	0.156613	-0.00441861	0.00311917	-0.0763636	337	0.42116	Other biliary tract disease	digestive	Physical activity	Physical activity	Fraction of time
253	walking_within_day_SD	0.156633	-0.00771543	0.00544671	-0.171992	67	0.421181	Disorders of the pituitary gland and its hypothalamic control	endocrine/metabolic	Physical activity	Physical activity variability	Fraction of time
707	phase_abs_dev	0.15664	0.103676	0.0731913	0.163189	78	0.421181	Chronic ulcer of skin	dermatologic	Diurnal rhythms	Phase	Hours
430	main_sleep_duration_mean_abs_dev	0.156657	0.0860268	0.0607342	0.123561	131	0.421201	Intracranial hemorrhage	circulatory system	Sleep	Sleep	Hours
698	acceleration_hourly_SD	0.156666	2.21897	1.56661	0.151862	76	0.421201	Pruritus and related conditions	dermatologic	Physical activity	Physical activity variability	Fraction of time
654	tasks_light_overall	0.156727	0.00516684	0.00364836	0.136331	112	0.421339	Other and unspecified complications of birth; puerperium affecting management of mother	pregnancy complications	Physical activity	Physical activity	Hours
726	acceleration_within_day_SD	0.156773	-0.485942	0.343167	-0.0456637	885	0.421439	Peripheral enthesopathies and allied syndromes	musculoskeletal	Physical activity	Physical activity variability	Fraction of time
615	inactivity_peak_time_mean_abs_dev	0.156795	0.0467566	0.0330207	0.0706612	410	0.421459	Endometriosis	genitourinary	Diurnal rhythms	Phase	Hours
559	acceleration_overall_L5	0.156808	0.22964	0.162183	0.125739	127	0.421459	Ileostomy status	digestive	Physical activity	Physical activity	g
287	phase_abs_dev	0.156811	0.0698909	0.0493607	0.110011	166	0.421459	Purpura and other hemorrhagic conditions	hematopoietic	Diurnal rhythms	Phase	Hours
70	tasks_light_peak_value_mean	0.156819	-0.0106967	0.00755471	-0.096918	210	0.421459	Viral hepatitis	infectious diseases	Physical activity	Physical activity	Fraction of time
180	acceleration_peak_time_mean	0.156844	-0.20497	0.144772	-0.108097	169	0.42148	Cervical cancer and dysplasia	neoplasms	Diurnal rhythms	Phase	Hours past midnight
384	self_report_getting_up_in_morning	0.156845	0.0866426	0.0611933	0.290292	21	0.42148	Other disorders of tympanic membrane	sense organs	Sleep	Self-report
507	acceleration_within_day_SD_L5	0.156879	0.075552	0.0533677	0.0582741	599	0.421547	Pleurisy; pleural effusion	respiratory	Physical activity	Physical activity variability	Fraction of time
211	acceleration_L5_time_abs_dev	0.156912	-0.0429318	0.0303281	-0.0603769	565	0.421609	Benign neoplasm of other parts of digestive system	neoplasms	Diurnal rhythms	Phase	Hours
562	sedentary_peak_time_mean	0.156939	0.0665678	0.0470282	0.0285541	2694	0.421656	Diverticulosis and diverticulitis	digestive	Diurnal rhythms	Phase	Hours past midnight
561	sleep_within_day_SD_L5	0.156976	0.00237694	0.00167939	0.037881	1414	0.421731	Symptoms involving digestive system	digestive	Sleep	Sleep
735	walking_within_day_SD	0.157004	0.00239897	0.00169507	0.0534776	715	0.42178	Acquired foot deformities	musculoskeletal	Physical activity	Physical activity variability	Fraction of time
529	moderate_peak_value_mean	0.157016	-0.0171251	0.0121007	-0.145616	88	0.421782	Diseases and other conditions of the tongue	digestive	Physical activity	Physical activity	Hours
451	temp_L1_time_abs_dev	0.157023	0.185759	0.13126	0.0832332	285	0.421782	Phlebitis and thrombophlebitis	circulatory system	Diurnal rhythms	Phase	Hours
70	sleep_peak_quality_mean	0.157051	-0.00612157	0.00432589	-0.0957033	209	0.421831	Viral hepatitis	infectious diseases	Sleep	Sleep	Hours
737	sleep_within_day_SD_L5	0.157081	0.00862809	0.00609759	0.137505	101	0.421887	Curvature of spine	musculoskeletal	Sleep	Sleep
216	acceleration_overall	0.157107	-0.431234	0.304778	-0.0521513	661	0.42193	Benign neoplasm of skin	neoplasms	Physical activity	Physical activity	g
792	sedentary_hourly_SD_L5	0.157125	0.0165145	0.0116722	0.193034	52	0.421952	Abnormal Papanicolaou smear of cervix and cervical HPV	genitourinary	Physical activity	Physical activity variability	Fraction of time
785	acceleration_M10_time	0.157136	0.0406887	0.0287591	0.0283103	2829	0.421958	Abdominal pain	symptoms	Diurnal rhythms	Phase	Hours past midnight
558	self_report_chronotype	0.157151	0.0364937	0.0257932	0.0831656	295	0.421973	Noninfectious gastroenteritis	digestive	Diurnal rhythms	Self-report
663	walking_hourly_SD_M10	0.157174	-0.00970769	0.00686209	-0.197537	50	0.422009	Umbilical cord complications during labor and delivery	pregnancy complications	Physical activity	Physical activity variability	Fraction of time
195	MET_hourly_SD	0.157188	-0.00551499	0.00389853	-0.0355596	1585	0.422022	Cancer, suspected or other	neoplasms	Physical activity	Physical activity variability
803	walking_hourly_SD	0.157201	-0.00738326	0.00521935	-0.159721	77	0.42203	Fracture of upper limb	injuries & poisonings	Physical activity	Physical activity variability	Fraction of time
338	temp_within_day_SD	0.157213	-0.118653	0.0838805	-0.189705	52	0.422037	Pain	neurological	Diurnal rhythms	Variability	Celsius
38	temp_L1_time	0.157227	0.237411	0.16784	0.0684183	445	0.422037	Septicemia	infectious diseases	Diurnal rhythms	Phase	Hours past midnight
580	sleep_peak_quality_SD	0.157231	-0.00641192	0.00453303	-0.151561	88	0.422037	Nephritis; nephrosis; renal sclerosis	genitourinary	Sleep	Sleep variability	Hours
446	self_report_chronotype	0.157279	0.13957	0.0986765	0.318066	20	0.422135	Polyarteritis nodosa and allied conditions	circulatory system	Diurnal rhythms	Self-report
782	temp_L1_time	0.157308	0.405271	0.286568	0.116793	153	0.422135	Symptoms involving skin and other integumentary tissue	symptoms	Diurnal rhythms	Phase	Hours past midnight
454	acceleration_M10_time	0.15731	-0.0713652	0.0504625	-0.0496543	832	0.422135	Varicose veins	circulatory system	Diurnal rhythms	Phase	Hours past midnight
349	acceleration_overall_M10	0.157312	-1.89957	1.3432	-0.125976	116	0.422135	Other and unspecified disorders of the nervous system	neurological	Physical activity	Physical activity	g
717	acceleration_L5_time_abs_dev	0.157316	0.073184	0.0517494	0.102922	192	0.422135	Polymyalgia Rheumatica	musculoskeletal	Diurnal rhythms	Phase	Hours
850	inactivity_peak_time_mean_abs_dev	0.157325	0.0463678	0.032788	0.0700737	415	0.422135	Hemorrhage or hematoma complicating a procedure	injuries & poisonings	Diurnal rhythms	Phase	Hours
783	MVPA_between_day_SD	0.157334	-0.00216943	0.0015341	-0.07923	317	0.422135	Fever of unknown origin	symptoms	Physical activity	Physical activity variability	Fraction of time
618	temp_amplitude	0.157363	-0.043422	0.0307078	-0.0474542	880	0.422186	Genital prolapse	genitourinary	Diurnal rhythms	Amplitude	Celsius
704	moderate_between_day_SD_M10	0.157372	0.00285277	0.00201751	0.0721282	381	0.422186	Diseases of hair and hair follicles	dermatologic	Physical activity	Physical activity variability	Fraction of time
172	acceleration_peak_value_mean	0.157384	-1.09183	0.772174	-0.0375889	1340	0.422192	Skin cancer	neoplasms	Physical activity	Physical activity	g
70	walking_hourly_SD_M10	0.157407	0.00476508	0.0033702	0.0969624	210	0.422218	Viral hepatitis	infectious diseases	Physical activity	Physical activity variability	Fraction of time
854	phase_abs_dev	0.157428	0.0736666	0.0521047	0.115954	149	0.422218	Complications of cardiac/vascular device, implant, and graft	injuries & poisonings	Diurnal rhythms	Phase	Hours
1100	num_wakings_mean	0.157429	0.073058	0.0516744	0.0808881	293	0.422218	Family history		Sleep	Sleep
442	acceleration_L5_time	0.157431	0.123944	0.087667	0.106742	180	0.422218	Other aneurysm	circulatory system	Diurnal rhythms	Phase	Hours past midnight
645	MET_peak_value_mean	0.157482	0.0521085	0.0368614	0.135489	105	0.422328	Late pregnancy and failed induction	pregnancy complications	Physical activity	Physical activity	MET
429	temp_IV	0.15754	0.0680026	0.0481115	0.181504	56	0.42246	Ill-defined descriptions and complications of heart disease	circulatory system	Diurnal rhythms	Variability
703	moderate_within_day_SD	0.157571	0.00817151	0.00578174	0.178753	60	0.422516	Diseases of nail, NOS	dermatologic	Physical activity	Physical activity variability	Fraction of time
372	tasks_light_within_day_SD	0.15759	0.00671573	0.00475192	0.151701	84	0.422543	Disorders of conjunctiva	sense organs	Physical activity	Physical activity variability	Fraction of time
465	sedentary_RA	0.157643	0.0174654	0.0123597	0.10754	167	0.42266	Acute upper respiratory infections of multiple or unspecified sites	respiratory	Diurnal rhythms	Amplitude
473	acceleration_peak_time_mean	0.15766	0.216638	0.153315	0.114251	149	0.422681	Diseases of the larynx and vocal cords	respiratory	Diurnal rhythms	Phase	Hours past midnight
536	MET_hourly_SD_M10	0.157747	0.0297731	0.0210748	0.194069	52	0.422889	Disorders of function of stomach	digestive	Physical activity	Physical activity variability
536	main_sleep_onset_mean	0.157769	-0.219407	0.155315	-0.195619	52	0.422922	Disorders of function of stomach	digestive	Diurnal rhythms	Phase	Hours past midnight
742	MVPA_within_day_SD	0.157821	-0.0097994	0.00693772	-0.18932	54	0.423036	Derangement of joint, non-traumatic	musculoskeletal	Physical activity	Physical activity variability	Fraction of time
339	self_report_chronotype	0.157848	-0.0409056	0.02896	-0.0932199	230	0.42307	Other headache syndromes	neurological	Diurnal rhythms	Self-report
1019	moderate_within_day_SD_M10	0.157856	-0.00236	0.00167096	-0.0446436	999	0.42307	Other ill-defined and unknown causes of morbidity and mortality		Physical activity	Physical activity variability	Fraction of time
598	temp_IV	0.157862	0.0313142	0.0221718	0.0835798	273	0.42307	Abnormal findings on examination of urine	genitourinary	Diurnal rhythms	Variability
401	acceleration_during_main_sleep_mean	0.157885	0.00918911	0.00650665	0.0210092	7697	0.423105	Hypertension	circulatory system	Sleep	Sleep	g
274	acceleration_overall	0.157925	-0.517956	0.366791	-0.062639	469	0.423187	Gout and other crystal arthropathies	endocrine/metabolic	Physical activity	Physical activity	g
174	sedentary_hourly_SD_L5	0.158001	0.003809	0.00269784	0.0445225	1048	0.423367	Breast cancer	neoplasms	Physical activity	Physical activity variability	Fraction of time
340	MVPA_IV	0.158029	0.0122344	0.00866596	0.0439132	1049	0.423392	Migraine	neurological	Diurnal rhythms	Variability
764	sedentary_peak_time_mean	0.158029	-0.178926	0.126739	-0.0767499	323	0.423392	Sciatica	symptoms	Diurnal rhythms	Phase	Hours past midnight
217	self_report_daytime_dozing	0.158077	-0.0374296	0.0265153	-0.226107	39	0.423439	Vascular hamartomas and non-neoplastic nevi	neoplasms	Sleep	Self-report
854	sedentary_peak_value_mean	0.158081	0.00918516	0.00650693	0.114286	149	0.423439	Complications of cardiac/vascular device, implant, and graft	injuries & poisonings	Physical activity	Physical activity	Hours
80	acceleration_between_day_SD_M10	0.158091	-0.775899	0.549673	-0.0754631	331	0.423439	Postoperative infection	infectious diseases	Physical activity	Physical activity variability	Fraction of time
1009	sedentary_RA	0.158092	-0.0101789	0.00721106	-0.0626743	503	0.423439	Injury, NOS		Diurnal rhythms	Amplitude
241	MET_RA	0.158094	-0.00803232	0.00569041	-0.125682	117	0.423439	Nontoxic nodular goiter	endocrine/metabolic	Diurnal rhythms	Amplitude	MET
175	MVPA_hourly_SD	0.158113	-0.0049121	0.00348009	-0.0939484	221	0.423451	Acquired absence of breast	neoplasms	Physical activity	Physical activity variability	Fraction of time
557	MVPA_hourly_SD_M10	0.158123	-0.00476617	0.00337678	-0.0994125	195	0.423451	Intestinal malabsorption (non-celiac)	digestive	Physical activity	Physical activity variability	Fraction of time
788	tasks_light_overall	0.15813	-0.00205186	0.00145374	-0.0541398	688	0.423451	Syncope and collapse	symptoms	Physical activity	Physical activity	Hours
946	amplitude	0.158137	-0.0178258	0.0126298	-0.184823	52	0.423451	Anaphylactic shock NOS	injuries & poisonings	Diurnal rhythms	Amplitude	g
625	moderate_between_day_SD_M10	0.158173	0.0041112	0.00291308	0.103946	184	0.423482	Pain and other symptoms associated with female genital organs	genitourinary	Physical activity	Physical activity variability	Fraction of time
764	MET_RA	0.15818	-0.00480506	0.00340479	-0.0751852	323	0.423482	Sciatica	symptoms	Diurnal rhythms	Amplitude	MET
622	main_sleep_duration_mean	0.15818	0.0531964	0.0376942	0.0496991	846	0.423482	Polyp of female genital organs	genitourinary	Sleep	Sleep	Hours
871	temp_phase	0.158193	0.381644	0.270436	0.0741121	371	0.423482	Open wounds of extremities	injuries & poisonings	Diurnal rhythms	Phase	Hours past midnight
938	self_report_sleep_duration	0.158195	0.197889	0.140226	0.197821	50	0.423482	Dermatitis due to solar radiation	dermatologic	Sleep	Self-report	Hours
174	tasks_light_within_day_SD	0.158235	0.00198943	0.00140987	0.044939	1048	0.423562	Breast cancer	neoplasms	Physical activity	Physical activity variability	Fraction of time
384	MVPA_overall_M10	0.158248	-0.0180416	0.0127861	-0.170662	66	0.423563	Other disorders of tympanic membrane	sense organs	Physical activity	Physical activity	Fraction of time
211	moderate_overall_M10	0.158255	-0.00381935	0.00270683	-0.0583494	565	0.423563	Benign neoplasm of other parts of digestive system	neoplasms	Physical activity	Physical activity	Fraction of time
444	acceleration_L5_time	0.158264	0.235638	0.167003	0.202934	50	0.423563	Arterial embolism and thrombosis	circulatory system	Diurnal rhythms	Phase	Hours past midnight
270	cosinor_rsquared	0.158338	-0.0157494	0.011164	-0.176086	61	0.423738	Disorders of protein plasma/amino-acid transport and metabolism	endocrine/metabolic	Diurnal rhythms	Amplitude
721	moderate_between_day_SD_M10	0.15837	-0.00318663	0.00225903	-0.0805693	303	0.423798	Spondylosis and allied disorders	musculoskeletal	Physical activity	Physical activity variability	Fraction of time
1010	sleep_hourly_SD	0.158396	-0.000898069	0.000636689	-0.0480233	814	0.423841	Other tests		Sleep	Sleep variability	Fraction of time
430	sleep_overall_L5	0.15846	-0.00742172	0.00526246	-0.120962	131	0.423981	Intracranial hemorrhage	circulatory system	Sleep	Sleep	Fraction of time
275	MET_peak_time_mean	0.158483	-0.167827	0.119007	-0.0870824	258	0.423981	Disorders of mineral metabolism	endocrine/metabolic	Diurnal rhythms	Phase	Hours past midnight
184	WASO_mean	0.158485	-0.0265223	0.0188071	-0.139991	95	0.423981	Cancer of other female genital organs	neoplasms	Sleep	Sleep	Hours
1015	acceleration_hourly_SD	0.158486	-1.32167	0.937205	-0.0904523	216	0.423981	Effects of other external causes		Physical activity	Physical activity variability	Fraction of time
441	acceleration_hourly_SD_M10	0.158521	-3.62696	2.57212	-0.175921	57	0.424033	Vascular insufficiency of intestine	circulatory system	Physical activity	Physical activity variability	Fraction of time
789	self_report_nap_during_day	0.158525	0.0156942	0.0111297	0.062393	494	0.424033	Nausea and vomiting	symptoms	Sleep	Self-report
510	sedentary_overall_L5	0.158537	0.00674942	0.00478665	0.124332	124	0.424042	Other diseases of lung	respiratory	Physical activity	Physical activity	Fraction of time
180	sleep_peak_quality_mean	0.158593	-0.00681196	0.00483165	-0.106497	169	0.424165	Cervical cancer and dysplasia	neoplasms	Sleep	Sleep	Hours
594	sleep_overall_L5	0.158607	0.00366054	0.00259647	0.0596607	552	0.424178	Urinary calculus	genitourinary	Sleep	Sleep	Fraction of time
338	walking_overall_M10	0.158638	-0.0159611	0.0113223	-0.195264	52	0.424235	Pain	neurological	Physical activity	Physical activity	Fraction of time
733	MET_overall	0.158675	-0.0170595	0.0121025	-0.102883	177	0.424308	Other disorders of bone and cartilage	musculoskeletal	Physical activity	Physical activity	MET
180	MET_peak_value_mean	0.158694	0.040645	0.0288361	0.105682	169	0.424324	Cervical cancer and dysplasia	neoplasms	Physical activity	Physical activity	MET
575	sedentary_hourly_SD	0.1587	0.00243235	0.00172568	0.0763383	337	0.424324	Other biliary tract disease	digestive	Physical activity	Physical activity variability	Fraction of time
644	acceleration_within_day_SD_L5	0.158741	0.221609	0.157241	0.170929	67	0.42441	Anemia during pregnancy	pregnancy complications	Physical activity	Physical activity variability	Fraction of time
783	self_report_sleep_duration_abs_dev	0.158757	0.0509385	0.0361444	0.0787397	317	0.424427	Fever of unknown origin	symptoms	Sleep	Self-report	Hours
527	acceleration_overall	0.158784	-1.51549	1.07541	-0.183276	51	0.424454	Diseases of the salivary glands	digestive	Physical activity	Physical activity	g
340	moderate_hourly_SD	0.158791	-0.00218487	0.00155044	-0.0433025	1049	0.424454	Migraine	neurological	Physical activity	Physical activity variability	Fraction of time
965	moderate_hourly_SD_M10	0.158796	-0.00332613	0.00236034	-0.0552966	654	0.424454	Poisoning by analgesics, antipyretics, and antirheumatics	injuries & poisonings	Physical activity	Physical activity variability	Fraction of time
348	MVPA_within_day_SD_M10	0.158825	-0.00624068	0.00442891	-0.13237	113	0.424484	Other conditions of brain	neurological	Physical activity	Physical activity variability	Fraction of time
507	tasks_light_overall	0.158826	-0.00218271	0.00154904	-0.0575924	600	0.424484	Pleurisy; pleural effusion	respiratory	Physical activity	Physical activity	Hours
559	acceleration_overall	0.158852	-0.969765	0.688271	-0.117278	127	0.424509	Ileostomy status	digestive	Physical activity	Physical activity	g
601	moderate_peak_value_mean	0.15886	0.0129364	0.00918154	0.109999	157	0.424509	Inflammatory diseases of prostate	genitourinary	Physical activity	Physical activity	Hours
202	inactivity_peak_time_mean_abs_dev	0.158864	0.0676014	0.0479801	0.102163	191	0.424509	Cancer of other lymphoid, histiocytic tissue	neoplasms	Diurnal rhythms	Phase	Hours
601	moderate_within_day_SD_M10	0.158888	0.00585077	0.00415283	0.110678	157	0.424524	Inflammatory diseases of prostate	genitourinary	Physical activity	Physical activity variability	Fraction of time
593	sedentary_within_day_SD_L5	0.158888	0.0025916	0.0018395	0.0438902	1019	0.424524	Hematuria	genitourinary	Physical activity	Physical activity variability	Fraction of time
225	sedentary_overall_L5	0.158941	0.00914473	0.00649167	0.168456	66	0.424638	Benign neoplasm of brain and other parts of nervous system	neoplasms	Physical activity	Physical activity	Fraction of time
214	acceleration_within_day_SD_M10	0.158993	0.856096	0.607802	0.0618345	478	0.424752	Lipoma	neoplasms	Physical activity	Physical activity variability	Fraction of time
420	main_sleep_onset_SD	0.15902	-0.0656391	0.0466048	-0.0964765	210	0.424787	Carditis	circulatory system	Diurnal rhythms	Phase Variability	Hours
41	moderate_within_day_SD_M10	0.159031	-0.00244235	0.00173416	-0.0462015	930	0.424787	Bacterial infection NOS	infectious diseases	Physical activity	Physical activity variability	Fraction of time
706	phase_abs_dev	0.159034	-0.0365952	0.0259841	-0.057602	606	0.424787	Diseases of sebaceous glands	dermatologic	Diurnal rhythms	Phase	Hours
380	acceleration_RA	0.159058	-0.00948003	0.00673159	-0.13469	101	0.424826	Disorders of external ear	sense organs	Diurnal rhythms	Amplitude
374	inactivity_peak_value_mean	0.159078	0.0794343	0.0564075	0.055622	641	0.424829	Other disorders of eyelids	sense organs	Sleep	Sleep
573	temp_phase_abs_dev	0.159078	0.262445	0.186367	0.0604071	554	0.424829	Other disorders of liver	digestive	Diurnal rhythms	Phase	Hours
781	acceleration_between_day_SD_M10	0.15909	-1.18092	0.838617	-0.114855	144	0.424835	Symptoms involving nervous and musculoskeletal systems	symptoms	Physical activity	Physical activity variability	Fraction of time
636	acceleration_M10_time_abs_dev	0.159102	-0.0935633	0.0664446	-0.100574	195	0.424842	Early or threatened labor; hemorrhage in early pregnancy	pregnancy complications	Diurnal rhythms	Phase	Hours
604	main_sleep_duration_mean_abs_dev	0.159157	-0.0681724	0.0484194	-0.0979169	210	0.424959	Disorders of penis	genitourinary	Sleep	Sleep	Hours
854	temp_phase	0.159165	0.595618	0.423046	0.115664	149	0.424959	Complications of cardiac/vascular device, implant, and graft	injuries & poisonings	Diurnal rhythms	Phase	Hours past midnight
624	main_sleep_duration_mean_abs_dev	0.159181	0.0478058	0.0339561	0.0686641	434	0.424977	Symptoms involving female genital tract	genitourinary	Sleep	Sleep	Hours
803	acceleration_RA	0.159202	-0.0108601	0.00771424	-0.154298	77	0.425008	Fracture of upper limb	injuries & poisonings	Diurnal rhythms	Amplitude
615	acceleration_peak_time_mean	0.159231	-0.13165	0.0935212	-0.0694295	411	0.425043	Endometriosis	genitourinary	Diurnal rhythms	Phase	Hours past midnight
394	acceleration_M10_time	0.159234	0.0864552	0.0614162	0.0601536	562	0.425043	Rheumatic disease of the heart valves	circulatory system	Diurnal rhythms	Phase	Hours past midnight
531	moderate_hourly_SD	0.159251	-0.00274325	0.00194884	-0.0543691	653	0.425063	Peptic ulcer (excl. esophageal)	digestive	Physical activity	Physical activity variability	Fraction of time
563	self_report_sleep_duration_abs_dev	0.159288	0.0295915	0.021024	0.045742	975	0.425126	Constipation	digestive	Sleep	Self-report	Hours
694	MVPA_IV	0.159294	0.0374074	0.0265774	0.134268	105	0.425126	Dyschromia and Vitiligo	dermatologic	Diurnal rhythms	Variability
969	acceleration_between_day_SD_M10	0.159343	-1.62143	1.15213	-0.157698	74	0.425231	Poisoning by psychotropic agents	injuries & poisonings	Physical activity	Physical activity variability	Fraction of time
563	main_sleep_ratio_mean	0.159353	-0.00100114	0.000711397	-0.0442508	980	0.425232	Constipation	digestive	Sleep	Sleep
396	self_report_IPAQ_activity_group	0.159416	0.0853511	0.0606565	0.184466	55	0.42537	Abnormal heart sounds	circulatory system	Physical activity	Self-report physical activity
507	self_report_nap_during_day	0.159434	-0.0183955	0.0130739	-0.0731321	353	0.42537	Pleurisy; pleural effusion	respiratory	Sleep	Self-report
281	temp_amplitude	0.159439	-0.111094	0.0789577	-0.12141	125	0.42537	Other deficiency anemia	hematopoietic	Diurnal rhythms	Amplitude	Celsius
483	MVPA_IV	0.159443	0.0264461	0.0187962	0.0949236	211	0.42537	Acute bronchitis and bronchiolitis	respiratory	Diurnal rhythms	Variability
613	sedentary_RA	0.159506	-0.0195159	0.0138728	-0.120165	133	0.425494	Other nonmalignant breast conditions	genitourinary	Diurnal rhythms	Amplitude
555	temp_IV	0.159508	0.0266588	0.0189504	0.0711543	376	0.425494	Inflammatory bowel disease and other gastroenteritis and colitis	digestive	Diurnal rhythms	Variability
197	moderate_between_day_SD	0.159535	-0.000893171	0.00063495	-0.0442749	1031	0.425542	Chemotherapy	neoplasms	Physical activity	Physical activity variability	Fraction of time
334	self_report_sleep_duration_abs_dev	0.159553	0.0826709	0.0587728	0.127791	120	0.42555	Degenerative disease of the spinal cord	neurological	Sleep	Self-report	Hours
523	num_wakings_mean	0.159565	-0.111601	0.0793426	-0.123563	125	0.42555	Gingival and periodontal diseases	digestive	Sleep	Sleep
70	walking_overall_M10	0.159567	0.00792947	0.00563744	0.097007	210	0.42555	Viral hepatitis	infectious diseases	Physical activity	Physical activity	Fraction of time
470	MVPA_within_day_SD_M10	0.15958	-0.00372463	0.0026481	-0.0790024	314	0.425558	Septal Deviations/Turbinate Hypertrophy	respiratory	Physical activity	Physical activity variability	Fraction of time
145	walking_overall	0.159603	-0.00846534	0.00601894	-0.191012	53	0.425575	Cancer of mouth	neoplasms	Physical activity	Physical activity	Hours
930	acceleration_RA	0.159605	-0.00792294	0.00563331	-0.112567	144	0.425575	Allergic reaction to food	injuries & poisonings	Diurnal rhythms	Amplitude
253	WASO_mean	0.159622	-0.0315033	0.0224002	-0.166282	67	0.425587	Disorders of the pituitary gland and its hypothalamic control	endocrine/metabolic	Sleep	Sleep	Hours
501	acceleration_overall_L5	0.159634	0.318682	0.226603	0.174494	68	0.425587	Pneumonitis due to inhalation of food or vomitus	respiratory	Physical activity	Physical activity	g
200	sleep_peak_time_mean	0.159638	0.145705	0.103606	0.156747	79	0.425587	Myeloproliferative disease	neoplasms	Diurnal rhythms	Phase	Hours past midnight
604	inactivity_peak_time_mean_abs_dev	0.15967	0.0646588	0.0459805	0.0977161	210	0.42562	Disorders of penis	genitourinary	Diurnal rhythms	Phase	Hours
803	sleep_peak_time_mean_abs_dev	0.159672	0.0980822	0.0697489	0.159285	77	0.42562	Fracture of upper limb	injuries & poisonings	Diurnal rhythms	Phase	Hours
368	cosinor_rsquared	0.159679	-0.00681613	0.00484722	-0.0762081	322	0.42562	Visual disturbances	sense organs	Diurnal rhythms	Amplitude
327	MET_hourly_SD	0.159785	-0.00964998	0.00686422	-0.0622212	496	0.425879	Sleep disorders	neurological	Physical activity	Physical activity variability
483	sleep_hourly_SD	0.159827	-0.00172035	0.00122384	-0.091994	210	0.425964	Acute bronchitis and bronchiolitis	respiratory	Sleep	Sleep variability	Fraction of time
615	tasks_light_peak_value_mean	0.15984	-0.00768044	0.00546397	-0.0695891	411	0.425973	Endometriosis	genitourinary	Physical activity	Physical activity	Fraction of time
793	acceleration_hourly_SD	0.159873	-2.32762	1.65603	-0.159297	69	0.426021	Nonspecific abnormal findings on radiological and other examination of musculoskeletal system	symptoms	Physical activity	Physical activity variability	Fraction of time
253	self_report_sleeplessness	0.159877	0.105383	0.0749757	0.210819	41	0.426021	Disorders of the pituitary gland and its hypothalamic control	endocrine/metabolic	Sleep	Self-report
1100	acceleration_during_main_sleep_mean	0.159903	0.0361058	0.02569	0.0825494	293	0.42603	Family history		Sleep	Sleep	g
242	total_sleep_mean	0.159903	0.097812	0.0695953	0.0779361	329	0.42603	Thyrotoxicosis with or without goiter	endocrine/metabolic	Sleep	Sleep	Hours
458	sleep_peak_quality_SD	0.159909	0.00249121	0.00177257	0.0588855	580	0.42603	Hypotension	circulatory system	Sleep	Sleep variability	Hours
476	acceleration_L5_time_abs_dev	0.159927	0.0244155	0.0173731	0.0343366	1801	0.426053	Allergic rhinitis	respiratory	Diurnal rhythms	Phase	Hours
475	other_sleep_mean	0.159974	0.0522866	0.0372094	0.071373	361	0.426134	Chronic sinusitis	respiratory	Sleep	Sleep	Hours
415	sedentary_hourly_SD_L5	0.159976	0.00604677	0.00430316	0.0706794	390	0.426134	Pulmonary heart disease	circulatory system	Physical activity	Physical activity variability	Fraction of time
384	sedentary_peak_value_mean	0.160024	-0.0136739	0.00973211	-0.170137	66	0.426213	Other disorders of tympanic membrane	sense organs	Physical activity	Physical activity	Hours
728	temp_L1_time_abs_dev	0.160025	0.184819	0.131541	0.082812	283	0.426213	Disorders of muscle, ligament, and fascia	musculoskeletal	Diurnal rhythms	Phase	Hours
612	MVPA_within_day_SD	0.160072	-0.00867517	0.00617506	-0.167601	67	0.426303	Breast conditions, congenital or relating to hormones	genitourinary	Physical activity	Physical activity variability	Fraction of time
344	sedentary_overall_M10	0.160078	-0.0238252	0.0169592	-0.1935	55	0.426303	Other paralytic syndromes	neurological	Physical activity	Physical activity	Fraction of time
627	sedentary_overall	0.160118	0.00388607	0.00276644	0.0502141	773	0.426384	Menopausal and postmenopausal disorders	genitourinary	Physical activity	Physical activity	Fraction of time
210	walking_peak_value_mean	0.160148	0.0198639	0.0141419	0.167938	69	0.4264	Benign neoplasm of lip, oral cavity, and pharynx	neoplasms	Physical activity	Physical activity	Hours
830	moderate_hourly_SD	0.160148	0.00550251	0.00391745	0.109055	158	0.4264	Dislocation	injuries & poisonings	Physical activity	Physical activity variability	Fraction of time
857	MVPA_hourly_SD_M10	0.160153	-0.00687446	0.00489425	-0.143387	93	0.4264	Mechanical complication of unspecified genitourinary device, implant, and graft	injuries & poisonings	Physical activity	Physical activity variability	Fraction of time
80	walking_within_day_SD	0.160166	-0.00345026	0.00245648	-0.0769129	331	0.4264	Postoperative infection	infectious diseases	Physical activity	Physical activity variability	Fraction of time
287	sedentary_hourly_SD	0.160172	0.00344539	0.00245304	0.108132	166	0.4264	Purpura and other hemorrhagic conditions	hematopoietic	Physical activity	Physical activity variability	Fraction of time
350	self_report_snoring	0.160194	-0.0395344	0.0281491	-0.0824663	277	0.426422	Abnormal movement	neurological	Sleep	Self-report
420	moderate_peak_value_mean	0.160206	-0.0110432	0.00786315	-0.0939008	212	0.426422	Carditis	circulatory system	Physical activity	Physical activity	Hours
532	self_report_chronotype	0.160208	0.0464888	0.0330998	0.105944	174	0.426422	Dysphagia	digestive	Diurnal rhythms	Self-report
145	acceleration_L5_time	0.160277	0.222975	0.158793	0.192029	53	0.42654	Cancer of mouth	neoplasms	Diurnal rhythms	Phase	Hours past midnight
529	MVPA_hourly_SD	0.16028	-0.00760833	0.00541837	-0.145516	88	0.42654	Diseases and other conditions of the tongue	digestive	Physical activity	Physical activity variability	Fraction of time
229	sleep_peak_quality_SD	0.160281	-0.00468468	0.00333627	-0.110733	155	0.42654	Benign neoplasm of unspecified sites	neoplasms	Sleep	Sleep variability	Hours
721	phase	0.160301	0.0787722	0.0561014	0.0809108	302	0.426566	Spondylosis and allied disorders	musculoskeletal	Diurnal rhythms	Phase	Hours past midnight
151	total_sleep_mean_abs_dev	0.160387	0.159415	0.113559	0.196305	50	0.426751	Cancer of stomach	neoplasms	Sleep	Sleep	Hours
278	self_report_sleeplessness	0.160389	0.0287572	0.0204846	0.0575287	652	0.426751	Overweight, obesity and other hyperalimentation	endocrine/metabolic	Sleep	Self-report
501	sleep_within_day_SD_L5	0.160499	0.0106433	0.00758377	0.169622	68	0.42694	Pneumonitis due to inhalation of food or vomitus	respiratory	Sleep	Sleep
349	MVPA_hourly_SD	0.160499	-0.00671811	0.0047869	-0.12849	116	0.42694	Other and unspecified disorders of the nervous system	neurological	Physical activity	Physical activity variability	Fraction of time
331	temp_amplitude	0.160501	0.138366	0.0985912	0.151215	80	0.42694	Other cerebral degenerations	neurological	Diurnal rhythms	Amplitude	Celsius
560	self_report_sleep_duration	0.160506	0.0763312	0.0543896	0.0763048	341	0.42694	Intestinal obstruction without mention of hernia	digestive	Sleep	Self-report	Hours
789	self_report_getting_up_in_morning	0.160508	0.0232179	0.016543	0.0777904	301	0.42694	Nausea and vomiting	symptoms	Sleep	Self-report
384	moderate_between_day_SD	0.160524	-0.00341517	0.00243358	-0.169292	66	0.426958	Other disorders of tympanic membrane	sense organs	Physical activity	Physical activity variability	Fraction of time
416	main_sleep_onset_SD	0.160545	0.0582626	0.0415187	0.0856345	266	0.426965	Cardiomegaly	circulatory system	Diurnal rhythms	Phase Variability	Hours
214	sedentary_overall_M10	0.160546	-0.0077269	0.00550631	-0.0627554	480	0.426965	Lipoma	neoplasms	Physical activity	Physical activity	Fraction of time
644	sleep_hourly_SD	0.160569	-0.00304837	0.00217244	-0.163009	67	0.427001	Anemia during pregnancy	pregnancy complications	Sleep	Sleep variability	Fraction of time
425	main_sleep_offset_mean_abs_dev	0.16062	0.0872024	0.0621529	0.131253	114	0.427112	Cardiomyopathy	circulatory system	Diurnal rhythms	Phase	Hours
531	moderate_within_day_SD_M10	0.160646	-0.00288175	0.00205407	-0.0545134	653	0.427155	Peptic ulcer (excl. esophageal)	digestive	Physical activity	Physical activity variability	Fraction of time
870	walking_overall_M10	0.160685	-0.00538767	0.00384062	-0.0659113	456	0.427232	Open wounds of head; neck; and trunk	injuries & poisonings	Physical activity	Physical activity	Fraction of time
1015	MET_peak_value_mean	0.160704	-0.0355599	0.0253502	-0.0924606	216	0.427259	Effects of other external causes		Physical activity	Physical activity	MET
386	acceleration_within_day_SD	0.160771	-0.498738	0.3556	-0.0468661	815	0.4274	Vertiginous syndromes and other disorders of vestibular system	sense organs	Physical activity	Physical activity variability	Fraction of time
857	sedentary_within_day_SD	0.160782	-0.00502486	0.00358282	-0.144524	93	0.4274	Mechanical complication of unspecified genitourinary device, implant, and graft	injuries & poisonings	Physical activity	Physical activity variability	Fraction of time
742	self_report_sleep_duration	0.160803	-0.190973	0.136174	-0.190907	54	0.4274	Derangement of joint, non-traumatic	musculoskeletal	Sleep	Self-report	Hours
722	temp_L1_time	0.160803	0.143109	0.102044	0.0412417	1229	0.4274	Intervertebral disc disorders	musculoskeletal	Diurnal rhythms	Phase	Hours past midnight
646	walking_within_day_SD_M10	0.160819	-0.00517152	0.00368771	-0.110004	166	0.4274	Other complications of pregnancy NEC	pregnancy complications	Physical activity	Physical activity variability	Fraction of time
871	acceleration_hourly_SD	0.160828	1.01512	0.723881	0.069473	371	0.4274	Open wounds of extremities	injuries & poisonings	Physical activity	Physical activity variability	Fraction of time
381	inactivity_peak_time_mean	0.160829	-0.117447	0.0837513	-0.120716	137	0.4274	Otitis media and Eustachian tube disorders	sense organs	Diurnal rhythms	Phase	Hours past midnight
386	moderate_hourly_SD	0.160842	-0.0024496	0.00174686	-0.0485492	815	0.4274	Vertiginous syndromes and other disorders of vestibular system	sense organs	Physical activity	Physical activity variability	Fraction of time
217	inactivity_peak_time_mean	0.160855	0.192992	0.137631	0.198364	50	0.4274	Vascular hamartomas and non-neoplastic nevi	neoplasms	Diurnal rhythms	Phase	Hours past midnight
300	self_report_IPAQ_activity_group	0.160857	-0.0294402	0.0209945	-0.063628	484	0.4274	Anxiety disorders	mental disorders	Physical activity	Self-report physical activity
579	tasks_light_overall	0.160872	-0.00305681	0.00218003	-0.0806563	297	0.4274	Other symptoms involving abdomen and pelvis	digestive	Physical activity	Physical activity	Hours
525	sleep_peak_quality_SD	0.160876	0.0042649	0.00304163	0.100811	197	0.4274	Other diseases of the teeth and supporting structures	digestive	Sleep	Sleep variability	Hours
472	acceleration_M10_time_abs_dev	0.160881	-0.134341	0.0958102	-0.144406	92	0.4274	Chronic pharyngitis and nasopharyngitis	respiratory	Diurnal rhythms	Phase	Hours
555	MET_within_day_SD	0.160919	-0.0103655	0.0073932	-0.0705913	376	0.427475	Inflammatory bowel disease and other gastroenteritis and colitis	digestive	Physical activity	Physical activity variability
870	walking_within_day_SD	0.160935	-0.00294619	0.00210146	-0.0656762	456	0.427492	Open wounds of head; neck; and trunk	injuries & poisonings	Physical activity	Physical activity variability	Fraction of time
10	self_report_getting_up_in_morning	0.160954	0.0526949	0.0375858	0.176552	56	0.427508	Tuberculosis	infectious diseases	Sleep	Self-report
781	MET_overall_M10	0.160969	-0.0331765	0.023666	-0.114089	144	0.427508	Symptoms involving nervous and musculoskeletal systems	symptoms	Physical activity	Physical activity	MET
483	tasks_light_overall_M10	0.160976	0.00626287	0.00446761	0.0950199	211	0.427508	Acute bronchitis and bronchiolitis	respiratory	Physical activity	Physical activity	Fraction of time
1010	sleep_within_day_SD_M10	0.160979	0.00329749	0.00235228	0.0489282	815	0.427508	Other tests		Sleep	Sleep variability
349	phase	0.161005	0.127144	0.0907043	0.130596	116	0.427549	Other and unspecified disorders of the nervous system	neurological	Diurnal rhythms	Phase	Hours past midnight
722	MET_overall	0.161014	-0.00660453	0.00471176	-0.0398306	1229	0.427549	Intervertebral disc disorders	musculoskeletal	Physical activity	Physical activity	MET
611	acceleration_peak_value_mean	0.16106	3.36303	2.39949	0.11578	131	0.42763	Abnormal findings on mammogram or breast exam	genitourinary	Physical activity	Physical activity	g
349	main_sleep_offset_mean	0.161063	0.133396	0.0951775	0.131259	116	0.42763	Other and unspecified disorders of the nervous system	neurological	Diurnal rhythms	Phase	Hours past midnight
528	moderate_peak_value_mean	0.161075	0.00975462	0.00696009	0.0829442	277	0.427635	Diseases of the oral soft tissues, excluding lesions specific for gingiva and tongue	digestive	Physical activity	Physical activity	Hours
595	acceleration_hourly_SD_M10	0.161101	-2.10156	1.49959	-0.101933	171	0.427652	Hydronephrosis	genitourinary	Physical activity	Physical activity variability	Fraction of time
475	acceleration_IV	0.161109	-0.0219718	0.0156785	-0.071227	361	0.427652	Chronic sinusitis	respiratory	Diurnal rhythms	Variability
372	tasks_light_hourly_SD	0.161112	0.00721253	0.00514671	0.150151	84	0.427652	Disorders of conjunctiva	sense organs	Physical activity	Physical activity variability	Fraction of time
733	sleep_peak_quality_mean	0.16112	-0.00656757	0.00468658	-0.102676	177	0.427652	Other disorders of bone and cartilage	musculoskeletal	Sleep	Sleep	Hours
596	sleep_peak_time_mean	0.16114	0.0464475	0.0331462	0.0499676	826	0.42768	Other disorders of bladder	genitourinary	Diurnal rhythms	Phase	Hours past midnight
300	tasks_light_within_day_SD	0.161162	0.00200222	0.00142891	0.0452278	1000	0.427715	Anxiety disorders	mental disorders	Physical activity	Physical activity variability	Fraction of time
761	sedentary_hourly_SD	0.161179	-0.00449397	0.00320732	-0.141041	99	0.427734	Cervicalgia	symptoms	Physical activity	Physical activity variability	Fraction of time
481	acceleration_L5_time	0.161195	0.224803	0.160447	0.193603	53	0.42775	Influenza	respiratory	Diurnal rhythms	Phase	Hours past midnight
244	temp_phase	0.161204	-0.184673	0.131808	-0.035862	1678	0.42775	Hypothyroidism	endocrine/metabolic	Diurnal rhythms	Phase	Hours past midnight
380	sleep_within_day_SD_L5	0.161284	0.0084939	0.00606358	0.135367	101	0.427938	Disorders of external ear	sense organs	Sleep	Sleep
198	main_sleep_offset_mean_abs_dev	0.161328	0.0364274	0.0260073	0.0548288	666	0.428028	Secondary malignant neoplasm	neoplasms	Diurnal rhythms	Phase	Hours
112	acceleration_M10_time_abs_dev	0.161355	0.09495	0.0677938	0.102064	184	0.428074	Candidiasis	infectious diseases	Diurnal rhythms	Phase	Hours
506	temp_L1_time_abs_dev	0.161403	0.240748	0.171912	0.107872	165	0.428176	Empyema and pneumothorax	respiratory	Diurnal rhythms	Phase	Hours
372	tasks_light_overall	0.161465	0.00568052	0.00405693	0.149885	84	0.428316	Disorders of conjunctiva	sense organs	Physical activity	Physical activity	Hours
642	walking_within_day_SD	0.161487	0.00460751	0.00329077	0.10271	191	0.428347	Hypertension complicating pregnancy, childbirth, and the puerperium	pregnancy complications	Physical activity	Physical activity variability	Fraction of time
793	sleep_peak_quality_mean	0.161505	-0.010508	0.00750533	-0.16428	69	0.42837	Nonspecific abnormal findings on radiological and other examination of musculoskeletal system	symptoms	Sleep	Sleep	Hours
560	MVPA_IV	0.161579	0.0208903	0.0149235	0.0749822	341	0.428541	Intestinal obstruction without mention of hernia	digestive	Diurnal rhythms	Variability
41	moderate_within_day_SD	0.161597	-0.00208272	0.00148791	-0.0455597	930	0.428562	Bacterial infection NOS	infectious diseases	Physical activity	Physical activity variability	Fraction of time
565	sleep_IV	0.161606	0.0103884	0.00742169	0.0405907	1180	0.428562	Anal and rectal conditions	digestive	Diurnal rhythms	Variability
451	sedentary_peak_time_mean	0.161631	-0.18964	0.135491	-0.0813454	285	0.428602	Phlebitis and thrombophlebitis	circulatory system	Diurnal rhythms	Phase	Hours past midnight
1010	MET_within_day_SD	0.161673	-0.00707793	0.00505744	-0.0482023	815	0.428665	Other tests		Physical activity	Physical activity variability
465	MET_RA	0.161674	-0.00662732	0.00473547	-0.103698	167	0.428665	Acute upper respiratory infections of multiple or unspecified sites	respiratory	Diurnal rhythms	Amplitude	MET
495	acceleration_between_day_SD_M10	0.161724	-0.260408	0.186094	-0.025327	3336	0.428773	Asthma	respiratory	Physical activity	Physical activity variability	Fraction of time
479	acceleration_hourly_SD_M10	0.161764	-1.66147	1.18744	-0.0805876	273	0.428833	Other upper respiratory disease	respiratory	Physical activity	Physical activity variability	Fraction of time
930	acceleration_peak_value_mean	0.161766	-3.18543	2.27661	-0.109666	144	0.428833	Allergic reaction to food	injuries & poisonings	Physical activity	Physical activity	g
1019	acceleration_peak_time_mean	0.161814	0.0844734	0.0603797	0.0445495	999	0.428929	Other ill-defined and unknown causes of morbidity and mortality		Diurnal rhythms	Phase	Hours past midnight
446	num_wakings_mean	0.161821	0.154256	0.11026	0.170788	64	0.428929	Polyarteritis nodosa and allied conditions	circulatory system	Sleep	Sleep
368	MVPA_overall_M10	0.161894	-0.00815203	0.00582799	-0.077113	322	0.429098	Visual disturbances	sense organs	Physical activity	Physical activity	Fraction of time
185	MVPA_within_day_SD	0.161953	0.00295537	0.00211313	0.0570965	629	0.429227	Cancer of prostate	neoplasms	Physical activity	Physical activity variability	Fraction of time
733	inactivity_peak_time_mean	0.161976	0.102059	0.0729776	0.1049	177	0.429265	Other disorders of bone and cartilage	musculoskeletal	Diurnal rhythms	Phase	Hours past midnight
216	walking_overall	0.161988	-0.00243251	0.00173942	-0.0548873	661	0.429271	Benign neoplasm of skin	neoplasms	Physical activity	Physical activity	Hours
615	tasks_light_within_day_SD	0.162007	-0.00307055	0.00219577	-0.0693602	411	0.429281	Endometriosis	genitourinary	Physical activity	Physical activity variability	Fraction of time
788	self_report_sleeplessness	0.162011	0.0344003	0.0245994	0.0688177	389	0.429281	Syncope and collapse	symptoms	Sleep	Self-report
402	amplitude	0.162035	-0.0123225	0.0088125	-0.127763	111	0.429316	Elevated blood pressure reading without diagnosis of hypertension	circulatory system	Diurnal rhythms	Amplitude	g
442	acceleration_peak_value_SD	0.162053	-2.51475	1.79851	-0.100961	179	0.429316	Other aneurysm	circulatory system	Physical activity	Physical activity variability	Fraction of time
626	walking_within_day_SD	0.162053	-0.00188694	0.00134951	-0.0420634	1220	0.429316	Disorders of menstruation and other abnormal bleeding from female genital tract	genitourinary	Physical activity	Physical activity variability	Fraction of time
669	MET_peak_time_mean_abs_dev	0.162065	-0.113259	0.0810034	-0.0968265	219	0.429316	Complications of labor and delivery NEC	pregnancy complications	Diurnal rhythms	Phase	Hours
1009	self_report_chronotype	0.162076	0.0463098	0.0331196	0.105536	173	0.429316	Injury, NOS		Diurnal rhythms	Self-report
800	acceleration_during_main_sleep_mean	0.162085	-0.0470521	0.0336534	-0.107576	166	0.429316	Fracture of lower limb	injuries & poisonings	Sleep	Sleep	g
320	moderate_within_day_SD	0.162102	-0.00619063	0.00442795	-0.135421	100	0.429316	Meningitis	neurological	Physical activity	Physical activity variability	Fraction of time
654	acceleration_peak_time_mean_abs_dev	0.162105	0.156895	0.112223	0.13577	112	0.429316	Other and unspecified complications of birth; puerperium affecting management of mother	pregnancy complications	Diurnal rhythms	Phase	Hours
527	MVPA_hourly_SD_M10	0.162111	-0.00917628	0.00656363	-0.191398	51	0.429316	Diseases of the salivary glands	digestive	Physical activity	Physical activity variability	Fraction of time
366	MET_overall_L5	0.162121	0.00136224	0.00097441	0.0312393	2299	0.429316	Cataract	sense organs	Physical activity	Physical activity	MET
530	MET_peak_time_mean_abs_dev	0.162153	0.0307747	0.0220148	0.0263096	3382	0.429356	Diseases of esophagus	digestive	Diurnal rhythms	Phase	Hours
871	acceleration_peak_value_mean	0.162159	2.01674	1.4427	0.0694311	370	0.429356	Open wounds of extremities	injuries & poisonings	Physical activity	Physical activity	g
428	moderate_between_day_SD_M10	0.162164	-0.00272989	0.00195289	-0.0690215	430	0.429356	Congestive heart failure; nonhypertensive	circulatory system	Physical activity	Physical activity variability	Fraction of time
634	MVPA_within_day_SD	0.16225	0.00331295	0.00237048	0.0640047	502	0.429556	Miscarriage; stillbirth	pregnancy complications	Physical activity	Physical activity variability	Fraction of time
663	self_report_chronotype	0.162266	0.146506	0.104825	0.333873	17	0.429565	Umbilical cord complications during labor and delivery	pregnancy complications	Diurnal rhythms	Self-report
536	MVPA_IV	0.162278	-0.0532482	0.0381027	-0.191125	52	0.429565	Disorders of function of stomach	digestive	Diurnal rhythms	Variability
197	main_sleep_duration_mean_abs_dev	0.162282	0.0311887	0.0223178	0.0447967	1028	0.429565	Chemotherapy	neoplasms	Sleep	Sleep	Hours
292	sleep_peak_time_mean_abs_dev	0.162292	0.0436794	0.0312566	0.0709349	397	0.429568	Neurological disorders	mental disorders	Diurnal rhythms	Phase	Hours
830	MET_RA	0.162331	0.00682081	0.00488136	0.106726	158	0.429644	Dislocation	injuries & poisonings	Diurnal rhythms	Amplitude	MET
374	MET_overall_L5	0.16235	0.00242756	0.00173738	0.0556693	635	0.429671	Other disorders of eyelids	sense organs	Physical activity	Physical activity	MET
465	acceleration_overall	0.162476	-0.837454	0.599537	-0.101277	167	0.429965	Acute upper respiratory infections of multiple or unspecified sites	respiratory	Physical activity	Physical activity	g
979	phase	0.162481	0.0859159	0.0615083	0.0882485	249	0.429965	Adverse drug events and drug allergies	injuries & poisonings	Diurnal rhythms	Phase	Hours past midnight
375	inactivity_peak_time_mean	0.162493	0.087927	0.0629498	0.0903745	241	0.429971	Disorders of lacrimal system	sense organs	Diurnal rhythms	Phase	Hours past midnight
338	main_sleep_onset_mean_abs_dev	0.162515	-0.145894	0.104456	-0.193333	52	0.429991	Pain	neurological	Diurnal rhythms	Phase	Hours
740	temp_phase_abs_dev	0.162519	0.116609	0.0834896	0.0268399	3279	0.429991	Osteoarthrosis	musculoskeletal	Diurnal rhythms	Phase	Hours
608	MET_overall_M10	0.162534	0.0294545	0.0210895	0.10129	184	0.429999	Other disorders of male genital organs	genitourinary	Physical activity	Physical activity	MET
727	moderate_within_day_SD	0.162547	0.00265285	0.00189951	0.0580315	557	0.429999	Other disorders of synovium, tendon, and bursa	musculoskeletal	Physical activity	Physical activity variability	Fraction of time
528	acceleration_hourly_SD_M10	0.162555	-1.66389	1.19141	-0.0807047	277	0.429999	Diseases of the oral soft tissues, excluding lesions specific for gingiva and tongue	digestive	Physical activity	Physical activity variability	Fraction of time
1001	acceleration_between_day_SD	0.162576	-0.870302	0.623201	-0.179805	55	0.429999	Foreign body injury		Physical activity	Physical activity variability	g
591	main_sleep_onset_mean_abs_dev	0.162578	0.0344324	0.0246563	0.0456284	983	0.429999	Urinary tract infection	genitourinary	Diurnal rhythms	Phase	Hours
253	acceleration_hourly_SD	0.16258	-2.34799	1.68135	-0.160691	67	0.429999	Disorders of the pituitary gland and its hypothalamic control	endocrine/metabolic	Physical activity	Physical activity variability	Fraction of time
381	MVPA_hourly_SD_M10	0.162604	-0.00568931	0.00407424	-0.118667	137	0.430036	Otitis media and Eustachian tube disorders	sense organs	Physical activity	Physical activity variability	Fraction of time
244	tasks_light_overall	0.16264	0.00134096	0.000960376	0.0353823	1678	0.430063	Hypothyroidism	endocrine/metabolic	Physical activity	Physical activity	Hours
365	MET_peak_value_mean	0.162643	-0.020665	0.0148	-0.0537316	661	0.430063	Glaucoma	sense organs	Physical activity	Physical activity	MET
444	acceleration_during_main_sleep_mean	0.162649	-0.0869942	0.0623052	-0.198896	50	0.430063	Arterial embolism and thrombosis	circulatory system	Sleep	Sleep	g
994	sedentary_peak_time_mean	0.162652	-0.172882	0.123819	-0.0741575	347	0.430063	Sepsis and SIRS	injuries & poisonings	Diurnal rhythms	Phase	Hours past midnight
372	self_report_IPAQ_activity_group	0.16272	0.099183	0.0710447	0.214361	40	0.430193	Disorders of conjunctiva	sense organs	Physical activity	Self-report physical activity
474	sedentary_overall	0.162731	0.00548485	0.00392901	0.0708729	365	0.430193	Acute and chronic tonsillitis	respiratory	Physical activity	Physical activity	Fraction of time
483	MVPA_hourly_SD_M10	0.162733	-0.0045201	0.00323794	-0.09428	211	0.430193	Acute bronchitis and bronchiolitis	respiratory	Physical activity	Physical activity variability	Fraction of time
251	moderate_overall	0.16274	-0.00562559	0.00402991	-0.154802	76	0.430193	Other disorders of pancreatic internal secretion	endocrine/metabolic	Physical activity	Physical activity	Fraction of time
240	sedentary_hourly_SD_M10	0.162795	-0.00661012	0.00473581	-0.195152	51	0.430314	Simple and unspecified goiter	endocrine/metabolic	Physical activity	Physical activity variability	Fraction of time
858	acceleration_L5_time_abs_dev	0.162834	0.0595159	0.042644	0.0836998	283	0.430376	Complication of internal orthopedic device	injuries & poisonings	Diurnal rhythms	Phase	Hours
531	MET_peak_value_mean	0.162838	-0.0206485	0.0147951	-0.0536888	652	0.430376	Peptic ulcer (excl. esophageal)	digestive	Physical activity	Physical activity	MET
733	MET_peak_time_mean_abs_dev	0.162853	-0.122798	0.0879905	-0.104981	177	0.43039	Other disorders of bone and cartilage	musculoskeletal	Diurnal rhythms	Phase	Hours
1000	phase_abs_dev	0.162875	0.121567	0.0871131	0.19135	53	0.430419	Burns		Diurnal rhythms	Phase	Hours
366	total_sleep_mean_abs_dev	0.162883	0.0255637	0.0183189	0.0314793	2296	0.430419	Cataract	sense organs	Sleep	Sleep	Hours
386	temp_L1_time	0.162907	0.173284	0.124182	0.0499378	815	0.430449	Vertiginous syndromes and other disorders of vestibular system	sense organs	Diurnal rhythms	Phase	Hours past midnight
368	acceleration_hourly_SD_M10	0.162914	-1.53207	1.09796	-0.0743111	322	0.430449	Visual disturbances	sense organs	Physical activity	Physical activity variability	Fraction of time
979	acceleration_RA	0.162956	-0.00600699	0.00430535	-0.0853457	248	0.430535	Adverse drug events and drug allergies	injuries & poisonings	Diurnal rhythms	Amplitude
145	tasks_light_overall	0.162972	0.00712048	0.0051036	0.187879	53	0.430537	Cancer of mouth	neoplasms	Physical activity	Physical activity	Hours
198	total_sleep_mean	0.162979	0.0685331	0.0491219	0.0546069	670	0.430537	Secondary malignant neoplasm	neoplasms	Sleep	Sleep	Hours
394	tasks_light_within_day_SD	0.162986	-0.00261688	0.00187571	-0.0591124	566	0.430537	Rheumatic disease of the heart valves	circulatory system	Physical activity	Physical activity variability	Fraction of time
586	walking_overall_M10	0.163036	-0.00600426	0.00430421	-0.0734545	368	0.430621	Other disorders of the kidney and ureters	genitourinary	Physical activity	Physical activity	Fraction of time
369	MVPA_overall_M10	0.163045	-0.0197469	0.014156	-0.186793	55	0.430621	Infection of the eye	sense organs	Physical activity	Physical activity	Fraction of time
709	sleep_peak_quality_mean	0.163046	-0.00542541	0.00388934	-0.0848196	262	0.430621	Diffuse diseases of connective tissue	dermatologic	Sleep	Sleep	Hours
218	total_sleep_mean	0.163084	0.0549071	0.0393651	0.0437497	1096	0.430688	Benign neoplasm of uterus	neoplasms	Sleep	Sleep	Hours
663	temp_L1_time	0.163091	-0.685435	0.491424	-0.197532	50	0.430688	Umbilical cord complications during labor and delivery	pregnancy complications	Diurnal rhythms	Phase	Hours past midnight
394	sleep_overall_L5	0.163111	-0.00358918	0.0025734	-0.0584977	565	0.430704	Rheumatic disease of the heart valves	circulatory system	Sleep	Sleep	Fraction of time
969	total_sleep_mean	0.163116	0.201792	0.144684	0.160787	74	0.430704	Poisoning by psychotropic agents	injuries & poisonings	Sleep	Sleep	Hours
344	acceleration_IV	0.163136	-0.0587458	0.0421224	-0.190439	55	0.43073	Other paralytic syndromes	neurological	Diurnal rhythms	Variability
604	MVPA_within_day_SD	0.163172	-0.00495419	0.00355261	-0.0957129	210	0.430801	Disorders of penis	genitourinary	Physical activity	Physical activity variability	Fraction of time
729	sedentary_overall_L5	0.163206	-0.00430311	0.00308597	-0.079268	300	0.430862	Other disorders of soft tissues	musculoskeletal	Physical activity	Physical activity	Fraction of time
455	self_report_sleep_duration_abs_dev	0.163214	0.0239586	0.0171822	0.0370347	1470	0.430862	Hemorrhoids	circulatory system	Sleep	Self-report	Hours
348	MET_overall	0.163269	-0.0212822	0.0152648	-0.128349	113	0.43096	Other conditions of brain	neurological	Physical activity	Physical activity	MET
596	MET_peak_time_mean	0.163271	0.0943585	0.0676795	0.0489608	827	0.43096	Other disorders of bladder	genitourinary	Diurnal rhythms	Phase	Hours past midnight
70	moderate_within_day_SD	0.16329	-0.00428042	0.00307031	-0.0936348	210	0.430986	Viral hepatitis	infectious diseases	Physical activity	Physical activity variability	Fraction of time
261	total_sleep_mean	0.163306	0.116148	0.0833148	0.0925459	232	0.431002	Vitamin deficiency	endocrine/metabolic	Sleep	Sleep	Hours
79	walking_peak_value_mean	0.163357	-0.00829602	0.00595161	-0.070138	394	0.43104	Viral infection	infectious diseases	Physical activity	Physical activity	Hours
153	acceleration_RA	0.163366	-0.00505499	0.00362656	-0.0718198	355	0.43104	Colorectal cancer	neoplasms	Diurnal rhythms	Amplitude
636	sedentary_overall	0.163371	-0.00762794	0.00547251	-0.0985649	195	0.43104	Early or threatened labor; hemorrhage in early pregnancy	pregnancy complications	Physical activity	Physical activity	Fraction of time
256	MET_peak_time_mean	0.163372	0.364533	0.261528	0.189149	52	0.43104	Ovarian dysfunction	endocrine/metabolic	Diurnal rhythms	Phase	Hours past midnight
211	sedentary_within_day_SD_L5	0.163379	0.00339687	0.00243706	0.057528	565	0.43104	Benign neoplasm of other parts of digestive system	neoplasms	Physical activity	Physical activity variability	Fraction of time
202	MET_peak_time_mean	0.16338	0.192124	0.137838	0.0996894	191	0.43104	Cancer of other lymphoid, histiocytic tissue	neoplasms	Diurnal rhythms	Phase	Hours past midnight
426	acceleration_between_day_SD	0.163388	-0.250485	0.179713	-0.0517503	712	0.43104	Cardiac conduction disorders	circulatory system	Physical activity	Physical activity variability	g
622	sedentary_overall	0.163428	0.00368558	0.0026445	0.0476235	846	0.431121	Polyp of female genital organs	genitourinary	Physical activity	Physical activity	Fraction of time
165	sedentary_peak_value_mean	0.16344	0.0087917	0.00630846	0.10939	161	0.431127	Cancer within the respiratory system	neoplasms	Physical activity	Physical activity	Hours
441	acceleration_within_day_SD_L5	0.16347	0.238239	0.17096	0.183757	56	0.431156	Vascular insufficiency of intestine	circulatory system	Physical activity	Physical activity variability	Fraction of time
1010	acceleration_between_day_SD_M10	0.163484	-0.496483	0.356287	-0.0482873	814	0.431156	Other tests		Physical activity	Physical activity variability	Fraction of time
577	tasks_light_overall_M10	0.163485	-0.00674466	0.00484013	-0.10233	183	0.431156	Diseases of pancreas	digestive	Physical activity	Physical activity	Fraction of time
789	sleep_peak_quality_mean	0.163498	-0.00299531	0.00214957	-0.0468279	875	0.431156	Nausea and vomiting	symptoms	Sleep	Sleep	Hours
646	acceleration_hourly_SD_M10	0.163506	-2.16012	1.55023	-0.104774	165	0.431156	Other complications of pregnancy NEC	pregnancy complications	Physical activity	Physical activity variability	Fraction of time
961	MET_peak_time_mean	0.163509	0.248055	0.17802	0.128711	116	0.431156	Poisoning by other anti-infectives	injuries & poisonings	Diurnal rhythms	Phase	Hours past midnight
655	temp_phase	0.163526	-0.395	0.283489	-0.0767057	359	0.431161	Known or suspected fetal abnormality affecting management of mother	pregnancy complications	Diurnal rhythms	Phase	Hours past midnight
751	sedentary_IV	0.16353	-0.0372172	0.0267108	-0.131107	114	0.431161	Genitourinary congenital anomalies	congenital anomalies	Diurnal rhythms	Variability
851	walking_within_day_SD	0.163561	-0.00289741	0.00207962	-0.0645888	469	0.431218	Complications of transplants and reattached limbs	injuries & poisonings	Physical activity	Physical activity variability	Fraction of time
476	inactivity_peak_time_mean	0.163594	0.0329387	0.0236437	0.0338556	1804	0.431278	Allergic rhinitis	respiratory	Diurnal rhythms	Phase	Hours past midnight
907	tasks_light_overall_M10	0.163648	-0.00955492	0.0068595	-0.144967	97	0.431397	Injuries to the nervous system	injuries & poisonings	Physical activity	Physical activity	Fraction of time
401	self_report_daytime_dozing	0.163663	0.00387871	0.00278461	0.0234307	5876	0.43141	Hypertension	circulatory system	Sleep	Self-report
737	self_report_sleep_duration_abs_dev	0.163788	-0.0889504	0.0638789	-0.137498	101	0.431714	Curvature of spine	musculoskeletal	Sleep	Self-report	Hours
621	acceleration_hourly_SD_M10	0.16383	-3.35698	2.41102	-0.162826	67	0.431786	Endometrial hyperplasia	genitourinary	Physical activity	Physical activity variability	Fraction of time
728	acceleration_between_day_SD	0.163834	0.386838	0.277834	0.0799207	283	0.431786	Disorders of muscle, ligament, and fascia	musculoskeletal	Physical activity	Physical activity variability	g
380	walking_within_day_SD	0.163895	-0.00616451	0.00442811	-0.137419	101	0.431921	Disorders of external ear	sense organs	Physical activity	Physical activity variability	Fraction of time
594	moderate_within_day_SD	0.163923	-0.00266185	0.00191219	-0.0582283	554	0.431952	Urinary calculus	genitourinary	Physical activity	Physical activity variability	Fraction of time
560	MVPA_between_day_SD	0.163926	-0.00205604	0.00147701	-0.0750892	341	0.431952	Intestinal obstruction without mention of hernia	digestive	Physical activity	Physical activity variability	Fraction of time
707	moderate_peak_value_mean	0.163954	-0.0183967	0.0132166	-0.156429	78	0.431999	Chronic ulcer of skin	dermatologic	Physical activity	Physical activity	Hours
592	moderate_hourly_SD_M10	0.164003	-0.00541623	0.0038916	-0.0900444	232	0.432082	Cystitis and urethritis	genitourinary	Physical activity	Physical activity variability	Fraction of time
158	main_sleep_ratio_mean	0.164005	-0.00309341	0.00222265	-0.136729	96	0.432082	Neoplasm of unspecified nature of digestive system	neoplasms	Sleep	Sleep
529	temp_phase_abs_dev	0.164022	-0.635882	0.456906	-0.146361	88	0.432103	Diseases and other conditions of the tongue	digestive	Diurnal rhythms	Phase	Hours
502	sedentary_hourly_SD	0.164061	0.00461658	0.00331751	0.14489	91	0.432176	Postinflammatory pulmonary fibrosis	respiratory	Physical activity	Physical activity variability	Fraction of time
696	sedentary_within_day_SD_L5	0.164069	0.0041213	0.00296165	0.0697967	377	0.432176	Psoriasis and related disorders	dermatologic	Physical activity	Physical activity variability	Fraction of time
300	tasks_light_overall_M10	0.164149	0.0029549	0.00212385	0.0448315	999	0.432362	Anxiety disorders	mental disorders	Physical activity	Physical activity	Fraction of time
1010	MET_within_day_SD_L5	0.164164	0.00231809	0.0016662	0.0489665	810	0.432374	Other tests		Physical activity	Physical activity variability
454	acceleration_within_day_SD_L5	0.164187	0.0632392	0.0454577	0.0487771	832	0.432405	Varicose veins	circulatory system	Physical activity	Physical activity variability	Fraction of time
454	main_sleep_duration_mean	0.164195	-0.0518765	0.0372906	-0.0484658	840	0.432405	Varicose veins	circulatory system	Sleep	Sleep	Hours
707	moderate_hourly_SD_M10	0.164234	-0.00948724	0.00682039	-0.157724	78	0.432483	Chronic ulcer of skin	dermatologic	Physical activity	Physical activity variability	Fraction of time
364	MET_hourly_SD	0.164306	-0.0191817	0.0137921	-0.12368	118	0.432647	Corneal opacity and other disorders of cornea	sense organs	Physical activity	Physical activity variability
429	self_report_sleep_duration	0.164329	0.184257	0.132492	0.184193	56	0.432682	Ill-defined descriptions and complications of heart disease	circulatory system	Sleep	Self-report	Hours
738	self_report_sleep_duration_abs_dev	0.164392	0.12734	0.0915787	0.196839	49	0.432805	Other acquired musculoskeletal deformity	musculoskeletal	Sleep	Self-report	Hours
427	sedentary_IV	0.164395	0.00964225	0.00693447	0.0339673	1891	0.432805	Cardiac dysrhythmias	circulatory system	Diurnal rhythms	Variability
443	inactivity_peak_time_mean	0.164434	-0.0754498	0.0542666	-0.0775499	328	0.432882	Peripheral vascular disease	circulatory system	Diurnal rhythms	Phase	Hours past midnight
366	self_report_IPAQ_activity_group	0.164444	-0.0206062	0.0148207	-0.0445353	1082	0.432882	Cataract	sense organs	Physical activity	Self-report physical activity
550	MET_RA	0.164464	-0.00155773	0.00112046	-0.024374	3666	0.432899	Abdominal hernia	digestive	Diurnal rhythms	Amplitude	MET
702	sleep_overall_L5	0.164469	0.00348369	0.00250583	0.0567783	586	0.432899	Degenerative skin conditions and other dermatoses	dermatologic	Sleep	Sleep	Fraction of time
735	self_report_daytime_dozing	0.164534	0.00987803	0.00710632	0.0596717	556	0.432998	Acquired foot deformities	musculoskeletal	Sleep	Self-report
743	acceleration_M10_time	0.16454	-0.0746479	0.0537033	-0.0519383	761	0.432998	Osteoporosis, osteopenia and pathological fracture	musculoskeletal	Diurnal rhythms	Phase	Hours past midnight
185	MVPA_between_day_SD	0.164541	0.00156565	0.00112637	0.0571796	629	0.432998	Cancer of prostate	neoplasms	Physical activity	Physical activity variability	Fraction of time
979	acceleration_peak_value_mean	0.164566	-2.41352	1.73645	-0.0830913	249	0.432998	Adverse drug events and drug allergies	injuries & poisonings	Physical activity	Physical activity	g
204	sedentary_IV	0.164575	-0.0350478	0.0252162	-0.123465	132	0.432998	Leukemia	neoplasms	Diurnal rhythms	Variability
420	moderate_within_day_SD_M10	0.164586	-0.00494305	0.00355652	-0.0935067	212	0.432998	Carditis	circulatory system	Physical activity	Physical activity variability	Fraction of time
395	MVPA_within_day_SD_M10	0.164587	-0.00280333	0.002017	-0.059461	551	0.432998	Heart valve disorders	circulatory system	Physical activity	Physical activity variability	Fraction of time
184	walking_within_day_SD	0.164587	-0.00635583	0.00457303	-0.141684	95	0.432998	Cancer of other female genital organs	neoplasms	Physical activity	Physical activity variability	Fraction of time
728	num_wakings_mean	0.164601	0.0726475	0.0522718	0.0804336	282	0.432998	Disorders of muscle, ligament, and fascia	musculoskeletal	Sleep	Sleep
112	self_report_getting_up_in_morning	0.164613	-0.0517866	0.0372609	-0.173508	60	0.432998	Candidiasis	infectious diseases	Sleep	Self-report
592	sedentary_overall_L5	0.164614	0.0048925	0.00352038	0.0901252	230	0.432998	Cystitis and urethritis	genitourinary	Physical activity	Physical activity	Fraction of time
465	MVPA_hourly_SD_M10	0.164677	-0.00508464	0.00365919	-0.106055	167	0.433141	Acute upper respiratory infections of multiple or unspecified sites	respiratory	Physical activity	Physical activity variability	Fraction of time
621	acceleration_hourly_SD	0.164748	-2.35514	1.69518	-0.161181	67	0.433302	Endometrial hyperplasia	genitourinary	Physical activity	Physical activity variability	Fraction of time
729	MET_overall	0.164781	-0.0129709	0.00933689	-0.078225	301	0.433352	Other disorders of soft tissues	musculoskeletal	Physical activity	Physical activity	MET
715	acceleration_within_day_SD_L5	0.164794	-0.113861	0.0819638	-0.0878226	254	0.433352	Other inflammatory spondylopathies	musculoskeletal	Physical activity	Physical activity variability	Fraction of time
369	moderate_within_day_SD_M10	0.164797	-0.00978911	0.00704678	-0.185179	55	0.433352	Infection of the eye	sense organs	Physical activity	Physical activity variability	Fraction of time
726	MVPA_within_day_SD	0.164833	-0.00243017	0.00174953	-0.0469499	885	0.433422	Peripheral enthesopathies and allied syndromes	musculoskeletal	Physical activity	Physical activity variability	Fraction of time
642	self_report_getting_up_in_morning	0.164855	-0.0635998	0.0457867	-0.213088	40	0.433454	Hypertension complicating pregnancy, childbirth, and the puerperium	pregnancy complications	Sleep	Self-report
598	main_sleep_duration_mean	0.164884	-0.090174	0.0649261	-0.0842456	273	0.433507	Abnormal findings on examination of urine	genitourinary	Sleep	Sleep	Hours
527	walking_hourly_SD_M10	0.16495	-0.00939678	0.00676681	-0.191211	51	0.433653	Diseases of the salivary glands	digestive	Physical activity	Physical activity variability	Fraction of time
577	moderate_hourly_SD	0.165007	-0.00505856	0.00364327	-0.100257	183	0.433778	Diseases of pancreas	digestive	Physical activity	Physical activity variability	Fraction of time
502	MVPA_IV	0.165033	0.0401429	0.0289135	0.144086	91	0.433821	Postinflammatory pulmonary fibrosis	respiratory	Diurnal rhythms	Variability
728	acceleration_within_day_SD_M10	0.165045	1.09332	0.787501	0.078969	282	0.433825	Disorders of muscle, ligament, and fascia	musculoskeletal	Physical activity	Physical activity variability	Fraction of time
418	moderate_between_day_SD	0.165054	-0.000626019	0.00045092	-0.0310321	2149	0.433825	Nonspecific chest pain	circulatory system	Physical activity	Physical activity variability	Fraction of time
292	sedentary_hourly_SD_M10	0.165075	-0.00238652	0.00171909	-0.0704577	398	0.433851	Neurological disorders	mental disorders	Physical activity	Physical activity variability	Fraction of time
255	MET_hourly_SD_M10	0.165083	-0.0287105	0.0206815	-0.187143	53	0.433851	Disorders of adrenal glands	endocrine/metabolic	Physical activity	Physical activity variability
38	sedentary_hourly_SD_M10	0.165138	-0.00225382	0.00162375	-0.0665402	445	0.433947	Septicemia	infectious diseases	Physical activity	Physical activity variability	Fraction of time
70	MVPA_within_day_SD_M10	0.165139	0.00448804	0.00323337	0.095195	210	0.433947	Viral hepatitis	infectious diseases	Physical activity	Physical activity variability	Fraction of time
402	moderate_between_day_SD	0.165175	-0.00263554	0.00189892	-0.130645	111	0.433963	Elevated blood pressure reading without diagnosis of hypertension	circulatory system	Physical activity	Physical activity variability	Fraction of time
783	sleep_hourly_SD_L5	0.16518	0.00717437	0.00516923	0.0771374	317	0.433963	Fever of unknown origin	symptoms	Sleep	Sleep	Fraction of time
761	tasks_light_overall	0.165181	0.00529903	0.00381802	0.139819	99	0.433963	Cervicalgia	symptoms	Physical activity	Physical activity	Hours
728	walking_hourly_SD_M10	0.165184	0.00403306	0.0029059	0.0820669	283	0.433963	Disorders of muscle, ligament, and fascia	musculoskeletal	Physical activity	Physical activity variability	Fraction of time
202	MET_overall_M10	0.165223	-0.0284403	0.0204937	-0.0978023	191	0.434019	Cancer of other lymphoid, histiocytic tissue	neoplasms	Physical activity	Physical activity	MET
217	acceleration_between_day_SD_M10	0.165238	-1.96177	1.41367	-0.190799	50	0.434019	Vascular hamartomas and non-neoplastic nevi	neoplasms	Physical activity	Physical activity variability	Fraction of time
614	walking_overall	0.165243	-0.00300782	0.0021675	-0.0678686	433	0.434019	Inflammatory diseases of female pelvic organs	genitourinary	Physical activity	Physical activity	Hours
151	sedentary_overall	0.165244	0.0143801	0.0103626	0.185814	51	0.434019	Cancer of stomach	neoplasms	Physical activity	Physical activity	Fraction of time
650	acceleration_M10_time	0.165271	-0.157789	0.113713	-0.109786	164	0.434063	Normal delivery	pregnancy complications	Diurnal rhythms	Phase	Hours past midnight
743	sedentary_peak_time_mean	0.165294	-0.118024	0.085061	-0.0506262	767	0.4341	Osteoporosis, osteopenia and pathological fracture	musculoskeletal	Diurnal rhythms	Phase	Hours past midnight
741	acceleration_peak_time_mean	0.165355	0.18486	0.133249	0.0974911	196	0.434233	Symptoms and disorders of the joints	musculoskeletal	Diurnal rhythms	Phase	Hours past midnight
210	sedentary_peak_time_mean_abs_dev	0.165391	-0.22661	0.163357	-0.167789	69	0.434268	Benign neoplasm of lip, oral cavity, and pharynx	neoplasms	Diurnal rhythms	Phase	Hours
646	walking_hourly_SD_M10	0.165397	-0.00533564	0.00384637	-0.108572	166	0.434268	Other complications of pregnancy NEC	pregnancy complications	Physical activity	Physical activity variability	Fraction of time
604	self_report_IPAQ_activity_group	0.165397	0.0576745	0.0415753	0.12465	119	0.434268	Disorders of penis	genitourinary	Physical activity	Self-report physical activity
614	MET_within_day_SD_M10	0.165409	-0.00908301	0.00654797	-0.0673782	433	0.434273	Inflammatory diseases of female pelvic organs	genitourinary	Physical activity	Physical activity variability
199	MET_overall_L5	0.165438	0.0060188	0.00433927	0.138024	99	0.434326	Neoplasm of uncertain behavior	neoplasms	Physical activity	Physical activity	MET
735	temp_amplitude	0.165456	-0.0462639	0.0333555	-0.05056	715	0.434347	Acquired foot deformities	musculoskeletal	Diurnal rhythms	Amplitude	Celsius
608	temp_IV	0.165491	0.0377104	0.0271909	0.100652	184	0.434402	Other disorders of male genital organs	genitourinary	Diurnal rhythms	Variability
519	main_sleep_offset_mean	0.165497	0.0539879	0.0389281	0.053123	719	0.434402	Other diseases of respiratory system, not elsewhere classified	respiratory	Diurnal rhythms	Phase	Hours past midnight
350	sedentary_within_day_SD	0.165552	0.0027869	0.00200977	0.0801561	305	0.434508	Abnormal movement	neurological	Physical activity	Physical activity variability	Fraction of time
320	MET_hourly_SD	0.165556	-0.0205816	0.0148425	-0.132706	100	0.434508	Meningitis	neurological	Physical activity	Physical activity variability
158	amplitude	0.165579	-0.0130365	0.00940184	-0.135166	96	0.434511	Neoplasm of unspecified nature of digestive system	neoplasms	Diurnal rhythms	Amplitude	g
345	acceleration_L5_time	0.165586	0.0916362	0.0660885	0.0789183	315	0.434511	Epilepsy, recurrent seizures, convulsions	neurological	Diurnal rhythms	Phase	Hours past midnight
979	sedentary_RA	0.165592	-0.0140284	0.0101175	-0.0863773	249	0.434511	Adverse drug events and drug allergies	injuries & poisonings	Diurnal rhythms	Amplitude
537	sedentary_IV	0.165596	0.0240241	0.0173267	0.0846309	275	0.434511	Other disorders of stomach and duodenum	digestive	Diurnal rhythms	Variability
961	temp_amplitude	0.16563	-0.114352	0.0824795	-0.124971	116	0.434568	Poisoning by other anti-infectives	injuries & poisonings	Diurnal rhythms	Amplitude	Celsius
665	self_report_sleep_duration	0.165638	0.0722594	0.0521202	0.0722345	404	0.434568	Obstetrical/birth trauma	pregnancy complications	Sleep	Self-report	Hours
665	MET_overall_L5	0.165702	-0.00312164	0.00225195	-0.0715861	401	0.434692	Obstetrical/birth trauma	pregnancy complications	Physical activity	Physical activity	MET
508	sleep_peak_quality_mean	0.165704	-0.00599054	0.00432161	-0.0936547	210	0.434692	Pulmonary collapse; interstitial and compensatory emphysema	respiratory	Sleep	Sleep	Hours
443	acceleration_M10_time_abs_dev	0.165717	0.0701156	0.0505834	0.075369	328	0.434701	Peripheral vascular disease	circulatory system	Diurnal rhythms	Phase	Hours
653	temp_L1_time_abs_dev	0.165738	-0.288605	0.208218	-0.129315	116	0.434729	Problems associated with amniotic cavity and membranes	pregnancy complications	Diurnal rhythms	Phase	Hours
611	acceleration_L5_time	0.165803	-0.141512	0.102111	-0.121872	131	0.434861	Abnormal findings on mammogram or breast exam	genitourinary	Diurnal rhythms	Phase	Hours past midnight
317	sleep_peak_quality_SD	0.165808	0.00194731	0.00140514	0.0460292	933	0.434861	Alcohol-related disorders	mental disorders	Sleep	Sleep variability	Hours
153	acceleration_IV	0.165929	-0.0219955	0.0158761	-0.0713038	356	0.435155	Colorectal cancer	neoplasms	Diurnal rhythms	Variability
386	main_sleep_onset_SD	0.165947	0.0333515	0.0240738	0.0490201	811	0.435177	Vertiginous syndromes and other disorders of vestibular system	sense organs	Diurnal rhythms	Phase Variability	Hours
261	sedentary_within_day_SD	0.166026	0.00317899	0.00229509	0.0914333	233	0.435358	Vitamin deficiency	endocrine/metabolic	Physical activity	Physical activity variability	Fraction of time
70	MVPA_between_day_SD	0.166043	-0.00260137	0.00187815	-0.0950051	210	0.435376	Viral hepatitis	infectious diseases	Physical activity	Physical activity variability	Fraction of time
621	self_report_chronotype	0.166085	0.136728	0.0987188	0.31159	20	0.435461	Endometrial hyperplasia	genitourinary	Diurnal rhythms	Self-report
556	MVPA_overall	0.166118	-0.00819965	0.00592106	-0.141708	92	0.435465	Ulceration of the lower GI tract	digestive	Physical activity	Physical activity	Fraction of time
200	sedentary_peak_time_mean_abs_dev	0.166128	-0.210127	0.151738	-0.155584	79	0.435465	Myeloproliferative disease	neoplasms	Diurnal rhythms	Phase	Hours
443	acceleration_hourly_SD	0.166131	-1.06482	0.768946	-0.0728744	328	0.435465	Peripheral vascular disease	circulatory system	Physical activity	Physical activity variability	Fraction of time
612	self_report_getting_up_in_morning	0.166134	-0.0827779	0.059774	-0.277343	22	0.435465	Breast conditions, congenital or relating to hormones	genitourinary	Sleep	Self-report
760	walking_overall_M10	0.166135	-0.00436017	0.00314866	-0.0533411	701	0.435465	Back pain	symptoms	Physical activity	Physical activity	Fraction of time
78	phase_abs_dev	0.166156	0.103247	0.0745624	0.162514	71	0.435495	Viral warts & HPV	infectious diseases	Diurnal rhythms	Phase	Hours
215	acceleration_between_day_SD_M10	0.166204	-1.37847	0.995615	-0.134069	101	0.435555	Other benign neoplasm of connective and other soft tissue	neoplasms	Physical activity	Physical activity variability	Fraction of time
830	MET_peak_value_mean	0.166208	0.0411456	0.029718	0.106984	158	0.435555	Dislocation	injuries & poisonings	Physical activity	Physical activity	MET
506	self_report_sleep_duration_abs_dev	0.166209	0.0690367	0.0498629	0.106715	165	0.435555	Empyema and pneumothorax	respiratory	Sleep	Self-report	Hours
990	sleep_within_day_SD_M10	0.166218	0.00446932	0.00322811	0.066316	426	0.435555	Effects radiation NOS	injuries & poisonings	Sleep	Sleep variability
225	MET_within_day_SD	0.166237	-0.0239454	0.0172961	-0.163073	66	0.435579	Benign neoplasm of brain and other parts of nervous system	neoplasms	Physical activity	Physical activity variability
716	moderate_hourly_SD	0.166272	0.00147853	0.00106805	0.0293034	2478	0.435645	Other arthropathies	musculoskeletal	Physical activity	Physical activity variability	Fraction of time
256	MET_within_day_SD_M10	0.166301	-0.0255175	0.0184344	-0.18929	52	0.435686	Ovarian dysfunction	endocrine/metabolic	Physical activity	Physical activity variability
70	walking_within_day_SD	0.166349	0.00426934	0.00308462	0.0951718	210	0.435686	Viral hepatitis	infectious diseases	Physical activity	Physical activity variability	Fraction of time
965	MET_peak_time_mean_abs_dev	0.166351	0.0648315	0.0468413	0.0554251	654	0.435686	Poisoning by analgesics, antipyretics, and antirheumatics	injuries & poisonings	Diurnal rhythms	Phase	Hours
532	MVPA_hourly_SD	0.166359	-0.0031908	0.00230543	-0.061027	508	0.435686	Dysphagia	digestive	Physical activity	Physical activity variability	Fraction of time
689	main_sleep_onset_mean_abs_dev	0.166362	-0.0431807	0.0311992	-0.0572213	590	0.435686	Disorder of skin and subcutaneous tissue NOS	dermatologic	Diurnal rhythms	Phase	Hours
364	self_report_nap_during_day	0.166362	0.0423034	0.0305649	0.168179	65	0.435686	Corneal opacity and other disorders of cornea	sense organs	Sleep	Self-report
721	sedentary_peak_value_mean	0.166365	0.00631901	0.0045657	0.0786238	303	0.435686	Spondylosis and allied disorders	musculoskeletal	Physical activity	Physical activity	Hours
960	sedentary_peak_value_mean	0.166366	0.0027541	0.00198993	0.0342677	1720	0.435686	Poisoning by antibiotics	injuries & poisonings	Physical activity	Physical activity	Hours
669	acceleration_within_day_SD	0.166429	0.956219	0.691005	0.0898553	219	0.435823	Complications of labor and delivery NEC	pregnancy complications	Physical activity	Physical activity variability	Fraction of time
733	acceleration_peak_time_mean	0.166437	-0.194319	0.140426	-0.10248	177	0.435823	Other disorders of bone and cartilage	musculoskeletal	Diurnal rhythms	Phase	Hours past midnight
509	self_report_nap_during_day	0.166448	0.0385627	0.0278678	0.153308	76	0.435825	Respiratory failure, insufficiency, arrest	respiratory	Sleep	Self-report
335	acceleration_peak_time_mean	0.166487	-0.263966	0.190779	-0.13921	102	0.435892	Multiple sclerosis	neurological	Diurnal rhythms	Phase	Hours past midnight
764	walking_peak_value_mean	0.166501	-0.00905377	0.00654374	-0.0765443	323	0.435892	Sciatica	symptoms	Physical activity	Physical activity	Hours
477	walking_within_day_SD	0.166503	-0.00459085	0.00331813	-0.102339	181	0.435892	Epistaxis or throat hemorrhage	respiratory	Physical activity	Physical activity variability	Fraction of time
338	MVPA_hourly_SD_M10	0.166514	-0.00908357	0.00656549	-0.189465	52	0.435892	Pain	neurological	Physical activity	Physical activity variability	Fraction of time
512	sedentary_within_day_SD	0.166523	-0.00179794	0.00129956	-0.0517119	744	0.435892	Other symptoms of respiratory system	respiratory	Physical activity	Physical activity variability	Fraction of time
274	sleep_peak_time_mean	0.166532	0.0607587	0.0439175	0.0653635	469	0.435892	Gout and other crystal arthropathies	endocrine/metabolic	Diurnal rhythms	Phase	Hours past midnight
252	acceleration_within_day_SD	0.166562	-1.46377	1.05812	-0.13755	91	0.435931	Disorders of parathyroid gland	endocrine/metabolic	Physical activity	Physical activity variability	Fraction of time
1015	sedentary_peak_time_mean	0.166566	-0.214416	0.154996	-0.0919733	216	0.435931	Effects of other external causes		Diurnal rhythms	Phase	Hours past midnight
760	num_wakings_mean	0.166592	0.0467579	0.0338023	0.0517693	700	0.435974	Back pain	symptoms	Sleep	Sleep
604	acceleration_overall_L5	0.166608	-0.176019	0.127253	-0.0963792	210	0.43599	Disorders of penis	genitourinary	Physical activity	Physical activity	g
572	main_sleep_duration_mean	0.16664	-0.147561	0.106687	-0.13786	100	0.436048	Ascites (non malignant)	digestive	Sleep	Sleep	Hours
362	moderate_peak_value_mean	0.166712	-0.0072168	0.00521864	-0.0613649	494	0.436191	Other retinal disorders	sense organs	Physical activity	Physical activity	Hours
537	tasks_light_overall_M10	0.166714	-0.00548838	0.00396881	-0.0832695	275	0.436191	Other disorders of stomach and duodenum	digestive	Physical activity	Physical activity	Fraction of time
227	MVPA_within_day_SD	0.166747	-0.00762841	0.00551675	-0.147377	86	0.436252	Benign neoplasm of other endocrine glands and related structures	neoplasms	Physical activity	Physical activity variability	Fraction of time
381	MET_hourly_SD	0.166775	-0.0177354	0.0128268	-0.114354	137	0.4363	Otitis media and Eustachian tube disorders	sense organs	Physical activity	Physical activity variability
612	MET_within_day_SD	0.166785	-0.0237414	0.0171709	-0.161684	67	0.4363	Breast conditions, congenital or relating to hormones	genitourinary	Physical activity	Physical activity variability
741	sedentary_hourly_SD_M10	0.166832	-0.00332647	0.00240613	-0.0982083	196	0.43638	Symptoms and disorders of the joints	musculoskeletal	Physical activity	Physical activity variability	Fraction of time
275	temp_RA	0.166835	0.00275198	0.0019906	0.0840249	258	0.43638	Disorders of mineral metabolism	endocrine/metabolic	Diurnal rhythms	Amplitude
253	moderate_peak_value_mean	0.166868	-0.019312	0.0139701	-0.164211	67	0.43644	Disorders of the pituitary gland and its hypothalamic control	endocrine/metabolic	Physical activity	Physical activity	Hours
536	main_sleep_duration_mean_abs_dev	0.166895	-0.133282	0.0964211	-0.191435	52	0.43648	Disorders of function of stomach	digestive	Sleep	Sleep	Hours
618	mesor	0.166907	0.00432108	0.00312612	0.0463004	880	0.43648	Genital prolapse	genitourinary	Physical activity	Physical activity	g
472	temp_phase_abs_dev	0.166924	0.628071	0.4544	0.144563	93	0.43648	Chronic pharyngitis and nasopharyngitis	respiratory	Diurnal rhythms	Phase	Hours
604	MVPA_hourly_SD	0.166932	-0.00493697	0.0035719	-0.0944241	210	0.43648	Disorders of penis	genitourinary	Physical activity	Physical activity variability	Fraction of time
561	MET_overall_L5	0.166937	0.0016389	0.00118576	0.0375837	1410	0.43648	Symptoms involving digestive system	digestive	Physical activity	Physical activity	MET
870	walking_overall	0.166946	-0.00287829	0.00208251	-0.0649458	456	0.43648	Open wounds of head; neck; and trunk	injuries & poisonings	Physical activity	Physical activity	Hours
350	main_sleep_duration_mean	0.166951	-0.0853617	0.061762	-0.0797496	305	0.43648	Abnormal movement	neurological	Sleep	Sleep	Hours
227	MVPA_hourly_SD	0.166992	-0.0076654	0.0055467	-0.146608	86	0.436561	Benign neoplasm of other endocrine glands and related structures	neoplasms	Physical activity	Physical activity variability	Fraction of time
526	main_sleep_duration_mean	0.167041	0.168331	0.121819	0.157264	76	0.436664	Diseases of the jaws	digestive	Sleep	Sleep	Hours
252	sleep_peak_time_mean_abs_dev	0.167061	0.0896922	0.0649121	0.145659	91	0.43667	Disorders of parathyroid gland	endocrine/metabolic	Diurnal rhythms	Phase	Hours
721	sleep_hourly_SD	0.167063	-0.00142132	0.00102865	-0.0760039	303	0.43667	Spondylosis and allied disorders	musculoskeletal	Sleep	Sleep variability	Fraction of time
604	mesor	0.167076	-0.00860847	0.00623034	-0.0922398	210	0.436679	Disorders of penis	genitourinary	Physical activity	Physical activity	g
592	sleep_overall_L5	0.167096	-0.00550343	0.00398327	-0.0896966	230	0.436683	Cystitis and urethritis	genitourinary	Sleep	Sleep	Fraction of time
743	walking_within_day_SD	0.167097	-0.00230204	0.00166618	-0.051317	767	0.436683	Osteoporosis, osteopenia and pathological fracture	musculoskeletal	Physical activity	Physical activity variability	Fraction of time
530	sedentary_hourly_SD	0.167138	0.000817315	0.000591615	0.0256511	3382	0.436764	Diseases of esophagus	digestive	Physical activity	Physical activity variability	Fraction of time
594	sleep_peak_quality_SD	0.167186	-0.00249676	0.00180749	-0.0590169	550	0.436864	Urinary calculus	genitourinary	Sleep	Sleep variability	Hours
727	moderate_peak_value_mean	0.167244	0.00676034	0.0048947	0.0574837	557	0.436989	Other disorders of synovium, tendon, and bursa	musculoskeletal	Physical activity	Physical activity	Hours
159	phase_abs_dev	0.167262	0.0409772	0.0296701	0.0644994	470	0.437009	Malignant neoplasm of other and ill-defined sites within the digestive organs and peritoneum	neoplasms	Diurnal rhythms	Phase	Hours
621	sedentary_peak_time_mean	0.167271	0.387183	0.280351	0.166081	67	0.437009	Endometrial hyperplasia	genitourinary	Diurnal rhythms	Phase	Hours past midnight
335	temp_within_day_SD	0.167285	0.0850984	0.0616199	0.136057	102	0.437021	Multiple sclerosis	neurological	Diurnal rhythms	Variability	Celsius
70	acceleration_peak_value_mean	0.167351	-2.61675	1.89508	-0.0900878	210	0.437166	Viral hepatitis	infectious diseases	Physical activity	Physical activity	g
733	main_sleep_onset_mean_abs_dev	0.167377	0.0779861	0.0564821	0.103344	177	0.437177	Other disorders of bone and cartilage	musculoskeletal	Diurnal rhythms	Phase	Hours
1019	moderate_between_day_SD	0.167382	-0.000882123	0.000638893	-0.0437273	999	0.437177	Other ill-defined and unknown causes of morbidity and mortality		Physical activity	Physical activity variability	Fraction of time
741	main_sleep_offset_mean_abs_dev	0.167384	0.0650978	0.0471484	0.0979821	196	0.437177	Symptoms and disorders of the joints	musculoskeletal	Diurnal rhythms	Phase	Hours
217	main_sleep_duration_mean_abs_dev	0.167398	0.135792	0.0983532	0.19504	50	0.437187	Vascular hamartomas and non-neoplastic nevi	neoplasms	Sleep	Sleep	Hours
384	MET_within_day_SD_M10	0.167461	-0.0226741	0.0164252	-0.168198	66	0.437327	Other disorders of tympanic membrane	sense organs	Physical activity	Physical activity variability
427	moderate_within_day_SD_M10	0.167509	-0.00173941	0.00126017	-0.032904	1891	0.437421	Cardiac dysrhythmias	circulatory system	Physical activity	Physical activity variability	Fraction of time
348	MVPA_overall_M10	0.167521	-0.0135908	0.00984662	-0.128561	113	0.437421	Other conditions of brain	neurological	Physical activity	Physical activity	Fraction of time
663	moderate_peak_value_mean	0.16753	0.022234	0.016109	0.189057	50	0.437421	Umbilical cord complications during labor and delivery	pregnancy complications	Physical activity	Physical activity	Hours
38	sedentary_hourly_SD	0.167538	0.00208985	0.00151416	0.0655891	445	0.437421	Septicemia	infectious diseases	Physical activity	Physical activity variability	Fraction of time
850	sedentary_hourly_SD	0.167546	-0.0021553	0.00156162	-0.0676433	417	0.437421	Hemorrhage or hematoma complicating a procedure	injuries & poisonings	Physical activity	Physical activity variability	Fraction of time
481	sleep_peak_quality_SD	0.16757	0.00793996	0.0057532	0.18768	53	0.437435	Influenza	respiratory	Sleep	Sleep variability	Hours
458	temp_L1_time	0.167575	0.204167	0.147939	0.058838	580	0.437435	Hypotension	circulatory system	Diurnal rhythms	Phase	Hours past midnight
740	main_sleep_onset_mean_abs_dev	0.167581	0.0200647	0.014539	0.0265889	3278	0.437435	Osteoarthrosis	musculoskeletal	Diurnal rhythms	Phase	Hours
1000	MET_peak_time_mean	0.167595	-0.359477	0.260488	-0.186526	53	0.437439	Burns		Diurnal rhythms	Phase	Hours past midnight
738	self_report_snoring	0.167602	0.0922671	0.0668605	0.192463	48	0.437439	Other acquired musculoskeletal deformity	musculoskeletal	Sleep	Self-report
375	temp_within_day_SD	0.167633	-0.0539868	0.039124	-0.0863149	241	0.437496	Disorders of lacrimal system	sense organs	Diurnal rhythms	Variability	Celsius
479	acceleration_between_day_SD	0.167662	-0.38983	0.282527	-0.0805389	273	0.437528	Other upper respiratory disease	respiratory	Physical activity	Physical activity variability	g
522	sedentary_hourly_SD_M10	0.167665	-0.00396857	0.00287622	-0.117165	140	0.437528	Diseases of pulp and periapical tissues	digestive	Physical activity	Physical activity variability	Fraction of time
579	sleep_peak_quality_SD	0.16769	0.00336144	0.00243635	0.0794557	296	0.437548	Other symptoms involving abdomen and pelvis	digestive	Sleep	Sleep variability	Hours
990	tasks_light_hourly_SD	0.167702	0.00321362	0.00232928	0.0669014	426	0.437548	Effects radiation NOS	injuries & poisonings	Physical activity	Physical activity variability	Fraction of time
447	temp_IV	0.167705	0.0557227	0.0403889	0.148728	80	0.437548	Other disorders of arteries and arterioles	circulatory system	Diurnal rhythms	Variability
444	acceleration_hourly_SD_M10	0.167718	-3.86914	2.8045	-0.187667	50	0.437548	Arterial embolism and thrombosis	circulatory system	Physical activity	Physical activity variability	Fraction of time
592	tasks_light_overall_M10	0.167722	0.0059313	0.00429928	0.0899894	232	0.437548	Cystitis and urethritis	genitourinary	Physical activity	Physical activity	Fraction of time
414	inactivity_peak_time_mean_abs_dev	0.167812	0.0618123	0.0448139	0.0934143	221	0.437702	Other forms of chronic heart disease	circulatory system	Diurnal rhythms	Phase	Hours
385	MET_within_day_SD	0.167833	-0.0273962	0.0198632	-0.186574	52	0.437702	Other disorders of middle ear and mastoid	sense organs	Physical activity	Physical activity variability
195	sleep_peak_time_mean	0.167833	0.0335332	0.0243128	0.0360746	1582	0.437702	Cancer, suspected or other	neoplasms	Diurnal rhythms	Phase	Hours past midnight
112	MET_within_day_SD_L5	0.167845	0.00480653	0.003485	0.101531	184	0.437702	Candidiasis	infectious diseases	Physical activity	Physical activity variability
580	moderate_overall_M10	0.167877	-0.0095195	0.0069027	-0.145432	88	0.437702	Nephritis; nephrosis; renal sclerosis	genitourinary	Physical activity	Physical activity	Fraction of time
819	inactivity_peak_time_mean_abs_dev	0.167877	-0.107816	0.0781784	-0.162937	70	0.437702	Skull and face fracture and other intercranial injury	injuries & poisonings	Diurnal rhythms	Phase	Hours
622	total_sleep_mean	0.16788	0.06127	0.0444279	0.0488197	846	0.437702	Polyp of female genital organs	genitourinary	Sleep	Sleep	Hours
512	MET_peak_time_mean	0.167883	0.098115	0.0711454	0.0509099	744	0.437702	Other symptoms of respiratory system	respiratory	Diurnal rhythms	Phase	Hours past midnight
536	MVPA_hourly_SD_M10	0.167886	0.00905193	0.0065638	0.188805	52	0.437702	Disorders of function of stomach	digestive	Physical activity	Physical activity variability	Fraction of time
112	sedentary_within_day_SD_L5	0.167889	0.00591763	0.00429106	0.100219	184	0.437702	Candidiasis	infectious diseases	Physical activity	Physical activity variability	Fraction of time
720	MET_hourly_SD_M10	0.167896	-0.0225629	0.0163614	-0.147071	87	0.437702	Spinal stenosis	musculoskeletal	Physical activity	Physical activity variability
522	self_report_chronotype	0.167898	0.0866816	0.062853	0.197539	47	0.437702	Diseases of pulp and periapical tissues	digestive	Diurnal rhythms	Self-report
507	acceleration_during_main_sleep_mean	0.167908	-0.0247961	0.0179812	-0.0566917	600	0.437702	Pleurisy; pleural effusion	respiratory	Sleep	Sleep	g
416	phase_abs_dev	0.167931	0.0535448	0.0388309	0.0842812	268	0.437737	Cardiomegaly	circulatory system	Diurnal rhythms	Phase	Hours
939	temp_phase	0.167961	0.240709	0.174575	0.0467437	893	0.43779	Atopic/contact dermatitis due to other or unspecified	dermatologic	Diurnal rhythms	Phase	Hours past midnight
477	sedentary_RA	0.167972	-0.0163768	0.0118777	-0.100837	181	0.437792	Epistaxis or throat hemorrhage	respiratory	Diurnal rhythms	Amplitude
471	MVPA_IV	0.167992	0.0219142	0.0158946	0.0786574	298	0.43782	Nasal polyps	respiratory	Diurnal rhythms	Variability
586	main_sleep_duration_mean_abs_dev	0.168015	-0.0506181	0.0367157	-0.0727035	367	0.437823	Other disorders of the kidney and ureters	genitourinary	Sleep	Sleep	Hours
384	MVPA_overall	0.168017	-0.00965059	0.00700005	-0.166784	66	0.437823	Other disorders of tympanic membrane	sense organs	Physical activity	Physical activity	Fraction of time
420	MET_within_day_SD_M10	0.168023	-0.012653	0.009178	-0.0938607	212	0.437823	Carditis	circulatory system	Physical activity	Physical activity variability
378	self_report_chronotype	0.168076	0.104916	0.0761066	0.239094	32	0.437886	Strabismus and other disorders of binocular eye movements	sense organs	Diurnal rhythms	Self-report
663	MET_overall_M10	0.168076	0.05467	0.0396604	0.188003	50	0.437886	Umbilical cord complications during labor and delivery	pregnancy complications	Physical activity	Physical activity	MET
726	sleep_overall_L5	0.168093	-0.00285574	0.00207178	-0.0465438	880	0.437886	Peripheral enthesopathies and allied syndromes	musculoskeletal	Sleep	Sleep	Fraction of time
477	moderate_overall	0.168094	-0.00360132	0.00261269	-0.0990992	181	0.437886	Epistaxis or throat hemorrhage	respiratory	Physical activity	Physical activity	Fraction of time
859	sedentary_hourly_SD	0.168096	-0.00280985	0.00203851	-0.0881862	245	0.437886	Complication due to other implant and internal device	injuries & poisonings	Physical activity	Physical activity variability	Fraction of time
743	MET_overall_L5	0.168176	0.00222014	0.00161098	0.0509129	765	0.438045	Osteoporosis, osteopenia and pathological fracture	musculoskeletal	Physical activity	Physical activity	MET
819	main_sleep_onset_SD	0.168176	0.110268	0.0800127	0.162072	70	0.438045	Skull and face fracture and other intercranial injury	injuries & poisonings	Diurnal rhythms	Phase Variability	Hours
661	self_report_sleeplessness	0.168205	-0.0726463	0.0527159	-0.145329	84	0.438094	Fetal distress and abnormal forces of labor	pregnancy complications	Sleep	Self-report
789	main_sleep_onset_mean	0.16822	0.0530687	0.0385118	0.047315	876	0.438109	Nausea and vomiting	symptoms	Diurnal rhythms	Phase	Hours past midnight
571	self_report_nap_during_day	0.168238	0.027052	0.0196321	0.107547	155	0.43813	Chronic liver disease and cirrhosis	digestive	Sleep	Self-report
622	self_report_snoring	0.168305	0.0235209	0.0170724	0.0490632	778	0.438278	Polyp of female genital organs	genitourinary	Sleep	Self-report
244	tasks_light_overall_M10	0.16837	0.00230215	0.00167125	0.0349281	1678	0.438409	Hypothyroidism	endocrine/metabolic	Physical activity	Physical activity	Fraction of time
716	MET_within_day_SD_M10	0.168375	0.00400169	0.00290507	0.0296847	2478	0.438409	Other arthropathies	musculoskeletal	Physical activity	Physical activity variability
915	self_report_nap_during_day	0.168416	-0.0229459	0.0166592	-0.0912227	217	0.438492	Superficial injury without mention of infection	injuries & poisonings	Sleep	Self-report
567	main_sleep_ratio_mean	0.168439	-0.00262506	0.00190598	-0.116028	129	0.438526	Peritonitis and retroperitoneal infections	digestive	Sleep	Sleep
601	acceleration_during_main_sleep_mean	0.168471	0.0480861	0.0349165	0.10994	157	0.438569	Inflammatory diseases of prostate	genitourinary	Sleep	Sleep	g
793	sleep_overall_L5	0.168475	-0.00996584	0.00723651	-0.162426	69	0.438569	Nonspecific abnormal findings on radiological and other examination of musculoskeletal system	symptoms	Sleep	Sleep	Fraction of time
416	self_report_sleep_duration_abs_dev	0.168526	0.0540025	0.0392176	0.0834759	268	0.438658	Cardiomegaly	circulatory system	Sleep	Self-report	Hours
536	moderate_hourly_SD	0.168529	0.00938695	0.00681703	0.186042	52	0.438658	Disorders of function of stomach	digestive	Physical activity	Physical activity variability	Fraction of time
344	acceleration_during_main_sleep_mean	0.168604	-0.084874	0.0616483	-0.194049	55	0.438808	Other paralytic syndromes	neurological	Sleep	Sleep	g
761	sleep_within_day_SD_L5	0.168606	0.008566	0.00622196	0.136516	99	0.438808	Cervicalgia	symptoms	Sleep	Sleep
916	MET_RA	0.168618	-0.00748052	0.00543367	-0.117048	127	0.438813	Contusion	injuries & poisonings	Diurnal rhythms	Amplitude	MET
835	MET_peak_value_mean	0.168643	0.0297631	0.0216205	0.077388	296	0.438852	Internal derangement of knee	injuries & poisonings	Physical activity	Physical activity	MET
736	walking_peak_value_mean	0.168679	0.0224781	0.0163298	0.190039	51	0.438897	Other acquired deformities of limbs	musculoskeletal	Physical activity	Physical activity	Hours
41	acceleration_L5_time	0.16868	0.0539469	0.0391914	0.0464598	925	0.438897	Bacterial infection NOS	infectious diseases	Diurnal rhythms	Phase	Hours past midnight
433	self_report_sleeplessness	0.168713	0.0331834	0.0241083	0.0663833	417	0.438929	Cerebrovascular disease	circulatory system	Sleep	Self-report
611	sedentary_IV	0.168721	0.0343167	0.0249328	0.120889	131	0.438929	Abnormal findings on mammogram or breast exam	genitourinary	Diurnal rhythms	Variability
348	MVPA_overall	0.168722	-0.00741964	0.00539076	-0.128228	113	0.438929	Other conditions of brain	neurological	Physical activity	Physical activity	Fraction of time
949	sedentary_RA	0.168755	-0.0145491	0.0105715	-0.0895832	227	0.438985	Allergies, other	injuries & poisonings	Diurnal rhythms	Amplitude
286	MET_RA	0.168763	-0.00991421	0.00720388	-0.155129	73	0.438985	Coagulation defects	hematopoietic	Diurnal rhythms	Amplitude	MET
211	sleep_within_day_SD_L5	0.168812	0.00357293	0.00259647	0.0569416	565	0.439064	Benign neoplasm of other parts of digestive system	neoplasms	Sleep	Sleep
199	moderate_overall	0.168813	-0.00487006	0.00353911	-0.134012	99	0.439064	Neoplasm of uncertain behavior	neoplasms	Physical activity	Physical activity	Fraction of time
339	acceleration_within_day_SD_M10	0.168841	-0.67879	0.493314	-0.049028	731	0.439112	Other headache syndromes	neurological	Physical activity	Physical activity variability	Fraction of time
850	main_sleep_duration_mean_abs_dev	0.168876	0.0474444	0.0344833	0.068145	416	0.439177	Hemorrhage or hematoma complicating a procedure	injuries & poisonings	Sleep	Sleep	Hours
819	main_sleep_onset_mean	0.168886	-0.182446	0.132607	-0.162665	70	0.439177	Skull and face fracture and other intercranial injury	injuries & poisonings	Diurnal rhythms	Phase	Hours past midnight
244	self_report_snoring	0.168922	-0.0169598	0.012328	-0.0353772	1544	0.439246	Hypothyroidism	endocrine/metabolic	Sleep	Self-report
334	walking_within_day_SD_M10	0.168936	-0.00583077	0.00423849	-0.124027	123	0.439257	Degenerative disease of the spinal cord	neurological	Physical activity	Physical activity variability	Fraction of time
590	total_sleep_mean	0.169038	0.156277	0.113628	0.124521	123	0.439498	Pyelonephritis	genitourinary	Sleep	Sleep	Hours
473	sleep_hourly_SD	0.169167	0.00200959	0.0014616	0.107461	149	0.439801	Diseases of the larynx and vocal cords	respiratory	Sleep	Sleep variability	Fraction of time
1005	sedentary_peak_value_mean	0.169184	-0.0136047	0.00989526	-0.169275	66	0.439801	Other symptoms		Physical activity	Physical activity	Hours
479	sedentary_RA	0.169184	-0.0133107	0.00968145	-0.0819583	273	0.439801	Other upper respiratory disease	respiratory	Diurnal rhythms	Amplitude
286	MVPA_IV	0.169227	0.044423	0.032314	0.159449	73	0.439867	Coagulation defects	hematopoietic	Diurnal rhythms	Variability
402	cosinor_rsquared	0.169229	-0.0114074	0.00829799	-0.127541	111	0.439867	Elevated blood pressure reading without diagnosis of hypertension	circulatory system	Diurnal rhythms	Amplitude
227	sedentary_IV	0.169292	0.0423779	0.030831	0.149287	86	0.440004	Benign neoplasm of other endocrine glands and related structures	neoplasms	Diurnal rhythms	Variability
339	acceleration_hourly_SD	0.16931	-0.707165	0.514502	-0.0483969	733	0.440013	Other headache syndromes	neurological	Physical activity	Physical activity variability	Fraction of time
278	inactivity_peak_value_mean	0.169316	0.0615395	0.0447741	0.0430916	1176	0.440013	Overweight, obesity and other hyperalimentation	endocrine/metabolic	Sleep	Sleep
590	inactivity_peak_value_mean	0.169325	-0.175052	0.127365	-0.122576	123	0.440013	Pyelonephritis	genitourinary	Sleep	Sleep
420	temp_within_day_SD	0.169338	-0.0570488	0.0415089	-0.0912106	212	0.440021	Carditis	circulatory system	Diurnal rhythms	Variability	Celsius
378	MET_overall_L5	0.16937	0.00573298	0.00417165	0.13147	105	0.440079	Strabismus and other disorders of binocular eye movements	sense organs	Physical activity	Physical activity	MET
415	MET_overall_M10	0.169425	-0.0198256	0.0144281	-0.0681775	390	0.440198	Pulmonary heart disease	circulatory system	Physical activity	Physical activity	MET
342	moderate_within_day_SD	0.169445	-0.0062557	0.00455281	-0.136844	100	0.440221	Hemiplegia	neurological	Physical activity	Physical activity variability	Fraction of time
695	main_sleep_ratio_mean	0.169459	0.00173136	0.0012601	0.0765264	298	0.440221	Erythematous conditions	dermatologic	Sleep	Sleep
218	self_report_sleep_duration	0.169466	-0.0431945	0.0314379	-0.0431795	1093	0.440221	Benign neoplasm of uterus	neoplasms	Sleep	Self-report	Hours
569	WASO_mean	0.169474	0.0135724	0.00987851	0.0716383	350	0.440221	Other disorders of intestine	digestive	Sleep	Sleep	Hours
274	temp_IV	0.169502	0.0236277	0.0171982	0.0630641	469	0.440229	Gout and other crystal arthropathies	endocrine/metabolic	Diurnal rhythms	Variability
563	moderate_overall_M10	0.169504	-0.00286703	0.00208687	-0.0438005	981	0.440229	Constipation	digestive	Physical activity	Physical activity	Fraction of time
371	sleep_peak_quality_mean	0.169506	0.00551922	0.00401739	0.0862863	244	0.440229	Inflammation of the eye	sense organs	Sleep	Sleep	Hours
716	self_report_getting_up_in_morning	0.169517	0.0137348	0.00999714	0.0460177	928	0.440229	Other arthropathies	musculoskeletal	Sleep	Self-report
443	sedentary_within_day_SD	0.169526	0.00265484	0.00193253	0.0763578	328	0.440229	Peripheral vascular disease	circulatory system	Physical activity	Physical activity variability	Fraction of time
857	acceleration_within_day_SD_M10	0.16957	-1.875	1.365	-0.135429	93	0.440299	Mechanical complication of unspecified genitourinary device, implant, and graft	injuries & poisonings	Physical activity	Physical activity variability	Fraction of time
1002	self_report_snoring	0.169573	-0.0307629	0.0223955	-0.0641696	436	0.440299	Symptoms concerning nutrition, metabolism, and development		Sleep	Self-report
8	moderate_peak_value_mean	0.169677	0.00954747	0.0069523	0.0811828	273	0.440544	Intestinal infection	infectious diseases	Physical activity	Physical activity	Hours
686	walking_peak_value_mean	0.169714	-0.00893028	0.00650343	-0.0755003	327	0.440614	Other local infections of skin and subcutaneous tissue	dermatologic	Physical activity	Physical activity	Hours
709	temp_within_day_SD	0.169744	-0.0516831	0.0376406	-0.0826318	262	0.440667	Diffuse diseases of connective tissue	dermatologic	Diurnal rhythms	Variability	Celsius
946	main_sleep_offset_mean	0.169766	0.192364	0.140106	0.189283	52	0.4407	Anaphylactic shock NOS	injuries & poisonings	Diurnal rhythms	Phase	Hours past midnight
430	walking_hourly_SD_M10	0.169807	-0.00585172	0.00426242	-0.119074	131	0.440779	Intracranial hemorrhage	circulatory system	Physical activity	Physical activity variability	Fraction of time
472	MVPA_within_day_SD	0.169824	-0.00735763	0.00535955	-0.142146	93	0.44079	Chronic pharyngitis and nasopharyngitis	respiratory	Physical activity	Physical activity variability	Fraction of time
428	tasks_light_overall	0.169832	-0.0025667	0.00186971	-0.0677245	430	0.44079	Congestive heart failure; nonhypertensive	circulatory system	Physical activity	Physical activity	Hours
528	sleep_peak_quality_SD	0.169841	0.00349226	0.00254398	0.0825479	277	0.44079	Diseases of the oral soft tissues, excluding lesions specific for gingiva and tongue	digestive	Sleep	Sleep variability	Hours
646	inactivity_peak_value_mean	0.169862	0.152649	0.111205	0.106889	165	0.440811	Other complications of pregnancy NEC	pregnancy complications	Sleep	Sleep
281	temp_L1_time_abs_dev	0.169869	-0.272405	0.19845	-0.122057	125	0.440811	Other deficiency anemia	hematopoietic	Diurnal rhythms	Phase	Hours
384	MET_hourly_SD	0.169889	-0.0251261	0.0183055	-0.162008	66	0.440839	Other disorders of tympanic membrane	sense organs	Physical activity	Physical activity variability
415	sedentary_RA	0.169928	-0.0112254	0.00817895	-0.0691183	390	0.440915	Pulmonary heart disease	circulatory system	Diurnal rhythms	Amplitude
793	acceleration_peak_value_mean	0.169973	-4.52302	3.29587	-0.155716	69	0.440999	Nonspecific abnormal findings on radiological and other examination of musculoskeletal system	symptoms	Physical activity	Physical activity	g
287	acceleration_peak_value_SD	0.16998	-2.55886	1.86464	-0.102732	165	0.440999	Purpura and other hemorrhagic conditions	hematopoietic	Physical activity	Physical activity variability	Fraction of time
475	num_wakings_mean	0.169995	0.0634238	0.0462185	0.0702214	360	0.441011	Chronic sinusitis	respiratory	Sleep	Sleep
628	acceleration_M10_time	0.170013	0.0848166	0.0618106	0.0590135	555	0.441023	Ovarian cyst	genitourinary	Diurnal rhythms	Phase	Hours past midnight
479	MVPA_overall_M10	0.170019	-0.00864883	0.00630297	-0.0818125	273	0.441023	Other upper respiratory disease	respiratory	Physical activity	Physical activity	Fraction of time
477	moderate_hourly_SD	0.170052	-0.00501101	0.00365214	-0.0993143	181	0.441083	Epistaxis or throat hemorrhage	respiratory	Physical activity	Physical activity variability	Fraction of time
579	walking_within_day_SD	0.170063	-0.00355965	0.00259442	-0.0793515	297	0.441085	Other symptoms involving abdomen and pelvis	digestive	Physical activity	Physical activity variability	Fraction of time
292	tasks_light_hourly_SD	0.17008	-0.00332146	0.00242091	-0.0691463	398	0.441085	Neurological disorders	mental disorders	Physical activity	Physical activity variability	Fraction of time
969	temp_cosinor_rsquared	0.170091	-0.0226928	0.0165406	-0.153007	74	0.441085	Poisoning by psychotropic agents	injuries & poisonings	Diurnal rhythms	Amplitude
333	acceleration_within_day_SD_M10	0.170092	-1.72144	1.25474	-0.124337	113	0.441085	Extrapyramidal disease and abnormal movement disorders	neurological	Physical activity	Physical activity variability	Fraction of time
153	MET_peak_value_mean	0.170151	-0.0272849	0.0198904	-0.0709444	356	0.441207	Colorectal cancer	neoplasms	Physical activity	Physical activity	MET
281	self_report_sleep_duration_abs_dev	0.170166	0.0792746	0.0577925	0.122541	124	0.441207	Other deficiency anemia	hematopoietic	Sleep	Self-report	Hours
1100	acceleration_within_day_SD_M10	0.170176	-1.07157	0.78121	-0.0773979	291	0.441207	Family history		Physical activity	Physical activity variability	Fraction of time
760	acceleration_peak_value_mean	0.170179	-1.45185	1.05845	-0.0499834	701	0.441207	Back pain	symptoms	Physical activity	Physical activity	g
592	acceleration_M10_time	0.170205	0.12949	0.0944091	0.0900964	231	0.441246	Cystitis and urethritis	genitourinary	Diurnal rhythms	Phase	Hours past midnight
529	temp_within_day_SD	0.170214	0.087613	0.0638784	0.140077	88	0.441246	Diseases and other conditions of the tongue	digestive	Diurnal rhythms	Variability	Celsius
572	temp_RA	0.170239	0.00436002	0.00317908	0.133123	100	0.441288	Ascites (non malignant)	digestive	Diurnal rhythms	Amplitude
218	acceleration_within_day_SD_L5	0.170276	0.0556203	0.0405586	0.0429005	1094	0.441357	Benign neoplasm of uterus	neoplasms	Physical activity	Physical activity variability	Fraction of time
771	moderate_hourly_SD	0.170293	-0.00605314	0.00441415	-0.119968	124	0.441375	Musculoskeletal symptoms referable to limbs	symptoms	Physical activity	Physical activity variability	Fraction of time
1100	sleep_peak_quality_mean	0.170303	-0.00505286	0.0036848	-0.0789953	293	0.441375	Family history		Sleep	Sleep	Hours
276	self_report_nap_during_day	0.170339	0.0163685	0.0119376	0.0650737	440	0.441445	Disorders of fluid, electrolyte, and acid-base balance	endocrine/metabolic	Sleep	Self-report
385	acceleration_L5_time_abs_dev	0.170425	-0.137116	0.10002	-0.192832	52	0.441628	Other disorders of middle ear and mastoid	sense organs	Diurnal rhythms	Phase	Hours
586	MVPA_hourly_SD	0.17043	-0.00370793	0.00270481	-0.0709175	368	0.441628	Other disorders of the kidney and ureters	genitourinary	Physical activity	Physical activity variability	Fraction of time
379	MET_overall_M10	0.170483	-0.0180327	0.0131559	-0.062012	471	0.441723	Other disorders of eye	sense organs	Physical activity	Physical activity	MET
979	sleep_within_day_SD_L5	0.17049	0.00530494	0.00387032	0.0845444	249	0.441723	Adverse drug events and drug allergies	injuries & poisonings	Sleep	Sleep
907	MET_peak_time_mean_abs_dev	0.170496	0.168891	0.12322	0.144387	97	0.441723	Injuries to the nervous system	injuries & poisonings	Diurnal rhythms	Phase	Hours
451	temp_phase_abs_dev	0.170522	-0.352276	0.257029	-0.0810835	285	0.441754	Phlebitis and thrombophlebitis	circulatory system	Diurnal rhythms	Phase	Hours
420	self_report_daytime_dozing	0.170528	-0.0182452	0.0133122	-0.110216	154	0.441754	Carditis	circulatory system	Sleep	Self-report
949	MET_within_day_SD_L5	0.170569	0.00422462	0.00308273	0.0892395	226	0.441835	Allergies, other	injuries & poisonings	Physical activity	Physical activity variability
344	acceleration_RA	0.170607	-0.0131661	0.0096082	-0.18706	54	0.441909	Other paralytic syndromes	neurological	Diurnal rhythms	Amplitude
451	sedentary_hourly_SD_M10	0.17064	-0.00275268	0.00200898	-0.0812681	285	0.441967	Phlebitis and thrombophlebitis	circulatory system	Physical activity	Physical activity variability	Fraction of time
371	cosinor_rsquared	0.170661	0.00762595	0.00556589	0.0852622	244	0.441998	Inflammation of the eye	sense organs	Diurnal rhythms	Amplitude
384	moderate_within_day_SD_M10	0.170676	-0.00872033	0.00636486	-0.164961	66	0.442011	Other disorders of tympanic membrane	sense organs	Physical activity	Physical activity variability	Fraction of time
578	inactivity_peak_time_mean	0.170721	-0.035558	0.025956	-0.0365477	1487	0.44208	Gastrointestinal hemorrhage	digestive	Diurnal rhythms	Phase	Hours past midnight
199	MVPA_IV	0.170723	0.0378801	0.0276512	0.135964	99	0.44208	Neoplasm of uncertain behavior	neoplasms	Diurnal rhythms	Variability
761	sedentary_overall_M10	0.170734	-0.0167019	0.0121921	-0.135647	99	0.442084	Cervicalgia	symptoms	Physical activity	Physical activity	Fraction of time
612	sedentary_within_day_SD_L5	0.170749	0.00951776	0.00694807	0.161189	67	0.44209	Breast conditions, congenital or relating to hormones	genitourinary	Physical activity	Physical activity variability	Fraction of time
687	main_sleep_offset_mean_abs_dev	0.170759	0.0452404	0.0330268	0.0680937	409	0.44209	Symptoms affecting skin	dermatologic	Diurnal rhythms	Phase	Hours
481	temp_L1_time_abs_dev	0.170766	0.415758	0.30352	0.186289	53	0.44209	Influenza	respiratory	Diurnal rhythms	Phase	Hours
788	tasks_light_overall_M10	0.17081	-0.00346493	0.0025298	-0.0525698	688	0.442177	Syncope and collapse	symptoms	Physical activity	Physical activity	Fraction of time
579	sedentary_hourly_SD_L5	0.170842	0.00669188	0.00488621	0.0782199	297	0.442235	Other symptoms involving abdomen and pelvis	digestive	Physical activity	Physical activity variability	Fraction of time
830	MET_overall	0.170871	0.0176094	0.0128587	0.106199	158	0.44227	Dislocation	injuries & poisonings	Physical activity	Physical activity	MET
613	self_report_snoring	0.170875	0.0565337	0.0412823	0.117926	125	0.44227	Other nonmalignant breast conditions	genitourinary	Sleep	Self-report
70	MET_within_day_SD_M10	0.170905	0.0126453	0.00923459	0.0938035	210	0.442321	Viral hepatitis	infectious diseases	Physical activity	Physical activity variability
227	main_sleep_onset_SD	0.170934	0.100659	0.0735138	0.147948	85	0.442371	Benign neoplasm of other endocrine glands and related structures	neoplasms	Diurnal rhythms	Phase Variability	Hours
1000	main_sleep_onset_mean_abs_dev	0.170945	0.141592	0.103411	0.187632	53	0.442373	Burns		Diurnal rhythms	Phase	Hours
947	acceleration_IV	0.170993	-0.0443446	0.0323905	-0.143754	83	0.442444	Urticaria	dermatologic	Diurnal rhythms	Variability
384	sedentary_overall	0.170999	-0.0125637	0.00917698	-0.162342	66	0.442444	Other disorders of tympanic membrane	sense organs	Physical activity	Physical activity	Fraction of time
745	sedentary_within_day_SD	0.171007	0.00438661	0.00320421	0.126167	116	0.442444	Pain in joint	musculoskeletal	Physical activity	Physical activity variability	Fraction of time
380	main_sleep_duration_mean_abs_dev	0.171015	0.0948459	0.0692816	0.136228	100	0.442444	Disorders of external ear	sense organs	Sleep	Sleep	Hours
781	temp_L1_time_abs_dev	0.171023	0.253746	0.185356	0.113696	144	0.442444	Symptoms involving nervous and musculoskeletal systems	symptoms	Diurnal rhythms	Phase	Hours
612	sleep_within_day_SD_M10	0.171035	0.0109328	0.00798642	0.162222	67	0.442444	Breast conditions, congenital or relating to hormones	genitourinary	Sleep	Sleep variability
428	phase_abs_dev	0.171041	0.0433122	0.03164	0.0681748	429	0.442444	Congestive heart failure; nonhypertensive	circulatory system	Diurnal rhythms	Phase	Hours
365	inactivity_peak_value_mean	0.171064	0.0764825	0.0558742	0.0535551	660	0.442476	Glaucoma	sense organs	Sleep	Sleep
835	cosinor_rsquared	0.17108	0.00686983	0.00501894	0.0768085	296	0.442493	Internal derangement of knee	injuries & poisonings	Diurnal rhythms	Amplitude
509	tasks_light_overall	0.171145	-0.00433654	0.00316865	-0.114423	140	0.44262	Respiratory failure, insufficiency, arrest	respiratory	Physical activity	Physical activity	Hours
624	acceleration_within_day_SD_M10	0.171149	-0.882238	0.644646	-0.0637228	434	0.44262	Symptoms involving female genital tract	genitourinary	Physical activity	Physical activity variability	Fraction of time
715	MVPA_hourly_SD_M10	0.171178	-0.00410958	0.00300306	-0.0857175	254	0.442671	Other inflammatory spondylopathies	musculoskeletal	Physical activity	Physical activity variability	Fraction of time
803	MVPA_overall_M10	0.171201	-0.0161827	0.0118261	-0.153078	77	0.442703	Fracture of upper limb	injuries & poisonings	Physical activity	Physical activity	Fraction of time
481	acceleration_peak_time_mean_abs_dev	0.171218	0.217046	0.15862	0.187822	53	0.442722	Influenza	respiratory	Diurnal rhythms	Phase	Hours
703	moderate_hourly_SD	0.171309	0.00874651	0.00639341	0.173349	60	0.44293	Diseases of nail, NOS	dermatologic	Physical activity	Physical activity variability	Fraction of time
602	sedentary_within_day_SD_L5	0.171351	0.00730034	0.00533683	0.123635	116	0.443014	Other disorders of prostate	genitourinary	Physical activity	Physical activity variability	Fraction of time
455	sedentary_peak_time_mean_abs_dev	0.171428	-0.0498271	0.0364321	-0.0368935	1475	0.443189	Hemorrhoids	circulatory system	Diurnal rhythms	Phase	Hours
476	acceleration_hourly_SD	0.171438	-0.458191	0.335024	-0.0313577	1804	0.443189	Allergic rhinitis	respiratory	Physical activity	Physical activity variability	Fraction of time
645	moderate_between_day_SD_M10	0.171485	0.00529854	0.00387465	0.133966	105	0.443284	Late pregnancy and failed induction	pregnancy complications	Physical activity	Physical activity variability	Fraction of time
939	MET_overall	0.171495	0.0074786	0.00546899	0.045102	893	0.443284	Atopic/contact dermatitis due to other or unspecified	dermatologic	Physical activity	Physical activity	MET
175	moderate_within_day_SD	0.171525	-0.00412412	0.00301612	-0.0902157	221	0.443291	Acquired absence of breast	neoplasms	Physical activity	Physical activity variability	Fraction of time
568	acceleration_peak_time_mean_abs_dev	0.171526	0.0838043	0.0612893	0.0725205	359	0.443291	Other disorders of peritoneum	digestive	Diurnal rhythms	Phase	Hours
261	tasks_light_peak_value_mean	0.17153	0.00990699	0.00724543	0.0897629	233	0.443291	Vitamin deficiency	endocrine/metabolic	Physical activity	Physical activity	Fraction of time
381	total_sleep_mean_abs_dev	0.171537	0.0954003	0.0697717	0.117477	137	0.443291	Otitis media and Eustachian tube disorders	sense organs	Sleep	Sleep	Hours
334	walking_overall	0.171594	-0.0054819	0.00400976	-0.123694	123	0.443411	Degenerative disease of the spinal cord	neurological	Physical activity	Physical activity	Hours
442	self_report_daytime_dozing	0.171622	0.0192543	0.0140845	0.116312	140	0.443441	Other aneurysm	circulatory system	Sleep	Self-report
858	sedentary_hourly_SD_L5	0.17164	0.00686419	0.00502138	0.080234	283	0.443441	Complication of internal orthopedic device	injuries & poisonings	Physical activity	Physical activity variability	Fraction of time
741	sleep_hourly_SD_L5	0.17164	0.00891478	0.00652146	0.09585	196	0.443441	Symptoms and disorders of the joints	musculoskeletal	Sleep	Sleep	Fraction of time
851	sleep_hourly_SD	0.171645	-0.00114083	0.000834565	-0.0610048	465	0.443441	Complications of transplants and reattached limbs	injuries & poisonings	Sleep	Sleep variability	Fraction of time
276	phase_abs_dev	0.171668	0.0324337	0.0237278	0.0510516	757	0.443475	Disorders of fluid, electrolyte, and acid-base balance	endocrine/metabolic	Diurnal rhythms	Phase	Hours
334	num_wakings_mean	0.171716	0.1085	0.079385	0.120128	123	0.443555	Degenerative disease of the spinal cord	neurological	Sleep	Sleep
349	walking_overall_M10	0.17172	-0.0104111	0.0076175	-0.127367	116	0.443555	Other and unspecified disorders of the nervous system	neurological	Physical activity	Physical activity	Fraction of time
210	MVPA_overall	0.171729	0.00935545	0.00684523	0.161683	69	0.443555	Benign neoplasm of lip, oral cavity, and pharynx	neoplasms	Physical activity	Physical activity	Fraction of time
568	acceleration_between_day_SD	0.171765	-0.338515	0.247707	-0.0699372	359	0.443609	Other disorders of peritoneum	digestive	Physical activity	Physical activity variability	g
727	moderate_hourly_SD_M10	0.171769	0.00345184	0.00252589	0.0573865	557	0.443609	Other disorders of synovium, tendon, and bursa	musculoskeletal	Physical activity	Physical activity variability	Fraction of time
579	MVPA_hourly_SD	0.171788	-0.00407175	0.00297965	-0.0778758	297	0.443632	Other symptoms involving abdomen and pelvis	digestive	Physical activity	Physical activity variability	Fraction of time
476	phase_abs_dev	0.171847	-0.021107	0.0154479	-0.0332231	1796	0.443759	Allergic rhinitis	respiratory	Diurnal rhythms	Phase	Hours
661	acceleration_peak_value_mean	0.171858	-2.95725	2.16443	-0.10181	165	0.44376	Fetal distress and abnormal forces of labor	pregnancy complications	Physical activity	Physical activity	g
561	acceleration_within_day_SD_L5	0.171887	0.0485007	0.0355003	0.0374092	1412	0.44376	Symptoms involving digestive system	digestive	Physical activity	Physical activity variability	Fraction of time
751	main_sleep_onset_mean_abs_dev	0.171888	-0.0963846	0.0705493	-0.127725	114	0.44376	Genitourinary congenital anomalies	congenital anomalies	Diurnal rhythms	Phase	Hours
260	MET_within_day_SD_L5	0.171893	0.00728723	0.00533399	0.153933	77	0.44376	Protein-calorie malnutrition	endocrine/metabolic	Physical activity	Physical activity variability
1001	sedentary_IV	0.171901	-0.0520294	0.0380844	-0.183287	55	0.44376	Foreign body injury		Diurnal rhythms	Variability
317	inactivity_peak_value_mean	0.171909	0.0644271	0.0471601	0.0451136	935	0.44376	Alcohol-related disorders	mental disorders	Sleep	Sleep
331	MVPA_within_day_SD	0.171917	-0.00781839	0.0057231	-0.151048	80	0.44376	Other cerebral degenerations	neurological	Physical activity	Physical activity variability	Fraction of time
595	sedentary_peak_value_mean	0.171932	0.00827652	0.00605867	0.10298	171	0.443773	Hydronephrosis	genitourinary	Physical activity	Physical activity	Hours
501	self_report_getting_up_in_morning	0.171984	0.0700793	0.0513038	0.234797	31	0.443883	Pneumonitis due to inhalation of food or vomitus	respiratory	Sleep	Self-report
287	acceleration_peak_time_mean	0.171996	-0.198977	0.145679	-0.104936	166	0.443887	Purpura and other hemorrhagic conditions	hematopoietic	Diurnal rhythms	Phase	Hours past midnight
750	tasks_light_overall_M10	0.17202	-0.0113096	0.00828064	-0.171588	62	0.443923	Digestive congenital anomalies	congenital anomalies	Physical activity	Physical activity	Fraction of time
595	moderate_hourly_SD	0.172038	-0.0051343	0.0037594	-0.101758	171	0.443925	Hydronephrosis	genitourinary	Physical activity	Physical activity variability	Fraction of time
717	sedentary_peak_time_mean_abs_dev	0.172042	-0.134542	0.0985139	-0.0996187	192	0.443925	Polymyalgia Rheumatica	musculoskeletal	Diurnal rhythms	Phase	Hours
550	temp_cosinor_rsquared	0.17205	-0.0035839	0.00262425	-0.0241645	3667	0.443925	Abdominal hernia	digestive	Diurnal rhythms	Amplitude
454	acceleration_IV	0.172093	-0.0142347	0.0104242	-0.0461453	840	0.443998	Varicose veins	circulatory system	Diurnal rhythms	Variability
429	acceleration_overall	0.172098	-1.40116	1.02609	-0.169449	56	0.443998	Ill-defined descriptions and complications of heart disease	circulatory system	Physical activity	Physical activity	g
293	acceleration_between_day_SD_M10	0.172139	-0.930183	0.681252	-0.0904685	216	0.444078	Symptoms involving head and neck	mental disorders	Physical activity	Physical activity variability	Fraction of time
764	walking_hourly_SD_M10	0.172164	-0.0037033	0.0027124	-0.0753568	323	0.44411	Sciatica	symptoms	Physical activity	Physical activity variability	Fraction of time
600	MET_peak_time_mean_abs_dev	0.172179	-0.0498279	0.0364966	-0.0425984	1242	0.44411	Hyperplasia of prostate	genitourinary	Diurnal rhythms	Phase	Hours
526	MVPA_overall_M10	0.172189	-0.0162571	0.0119079	-0.153782	76	0.44411	Diseases of the jaws	digestive	Physical activity	Physical activity	Fraction of time
696	sedentary_peak_value_mean	0.172191	0.00558033	0.00408744	0.0694328	377	0.44411	Psoriasis and related disorders	dermatologic	Physical activity	Physical activity	Hours
644	MET_within_day_SD_L5	0.172262	0.00774571	0.00567447	0.163618	67	0.444268	Anemia during pregnancy	pregnancy complications	Physical activity	Physical activity variability
761	sedentary_peak_value_mean	0.172275	-0.0110015	0.00805989	-0.136885	99	0.444271	Cervicalgia	symptoms	Physical activity	Physical activity	Hours
480	inactivity_peak_time_mean_abs_dev	0.172283	0.0270271	0.0198009	0.040845	1178	0.444271	Pneumonia	respiratory	Diurnal rhythms	Phase	Hours
384	MVPA_within_day_SD_M10	0.172304	-0.00784953	0.00575108	-0.166495	66	0.444297	Other disorders of tympanic membrane	sense organs	Physical activity	Physical activity variability	Fraction of time
798	moderate_within_day_SD_M10	0.172371	-0.00366849	0.0026882	-0.0693961	377	0.444442	Malaise and fatigue	symptoms	Physical activity	Physical activity variability	Fraction of time
502	MET_overall	0.17238	-0.0231713	0.0169798	-0.139741	91	0.444442	Postinflammatory pulmonary fibrosis	respiratory	Physical activity	Physical activity	MET
523	tasks_light_overall_M10	0.172426	-0.00803565	0.00588913	-0.121917	127	0.444536	Gingival and periodontal diseases	digestive	Physical activity	Physical activity	Fraction of time
789	MET_peak_time_mean	0.172483	0.0889365	0.0651881	0.0461474	877	0.444657	Nausea and vomiting	symptoms	Diurnal rhythms	Phase	Hours past midnight
220	MET_RA	0.172493	-0.00825574	0.00605137	-0.129178	102	0.444657	Benign neoplasm of ovary	neoplasms	Diurnal rhythms	Amplitude	MET
735	walking_overall_M10	0.172526	0.00422608	0.00309791	0.0517007	715	0.444697	Acquired foot deformities	musculoskeletal	Physical activity	Physical activity	Fraction of time
349	acceleration_between_day_SD_M10	0.172528	-1.2723	0.932661	-0.123743	116	0.444697	Other and unspecified disorders of the nervous system	neurological	Physical activity	Physical activity variability	Fraction of time
947	sleep_IV	0.172592	-0.0369698	0.0271047	-0.144453	83	0.444837	Urticaria	dermatologic	Diurnal rhythms	Variability
367	acceleration_M10_time	0.17263	0.0996128	0.0730383	0.0693084	397	0.444907	Disorders of refraction and accommodation; blindness and low vision	sense organs	Diurnal rhythms	Phase	Hours past midnight
567	temp_IV	0.172645	0.0434885	0.0318879	0.116074	129	0.444907	Peritonitis and retroperitoneal infections	digestive	Diurnal rhythms	Variability
197	moderate_overall	0.172649	-0.00153719	0.00112715	-0.0422994	1031	0.444907	Chemotherapy	neoplasms	Physical activity	Physical activity	Fraction of time
368	temp_phase_abs_dev	0.17266	0.330288	0.242191	0.0760224	322	0.444907	Visual disturbances	sense organs	Diurnal rhythms	Phase	Hours
750	acceleration_within_day_SD	0.172709	-1.73013	1.2688	-0.162579	62	0.44501	Digestive congenital anomalies	congenital anomalies	Physical activity	Physical activity variability	Fraction of time
729	other_sleep_mean	0.172745	0.0557343	0.0408766	0.0760792	301	0.445076	Other disorders of soft tissues	musculoskeletal	Sleep	Sleep	Hours
481	main_sleep_ratio_mean	0.172757	-0.00407183	0.00298645	-0.179976	53	0.445082	Influenza	respiratory	Sleep	Sleep
227	MET_within_day_SD_M10	0.172775	-0.0197126	0.0144586	-0.146229	86	0.445097	Benign neoplasm of other endocrine glands and related structures	neoplasms	Physical activity	Physical activity variability
555	self_report_IPAQ_activity_group	0.172783	-0.0459411	0.0336961	-0.0992907	182	0.445097	Inflammatory bowel disease and other gastroenteritis and colitis	digestive	Physical activity	Self-report physical activity
627	acceleration_peak_value_SD	0.172806	-1.20622	0.884791	-0.0484266	773	0.44513	Menopausal and postmenopausal disorders	genitourinary	Physical activity	Physical activity variability	Fraction of time
415	acceleration_peak_value_mean	0.172827	-1.91616	1.40562	-0.0659684	389	0.44516	Pulmonary heart disease	circulatory system	Physical activity	Physical activity	g
523	inactivity_peak_time_mean	0.172885	0.120084	0.0881004	0.123426	126	0.445258	Gingival and periodontal diseases	digestive	Diurnal rhythms	Phase	Hours past midnight
281	MVPA_overall_M10	0.172885	-0.0127457	0.00935103	-0.120567	125	0.445258	Other deficiency anemia	hematopoietic	Physical activity	Physical activity	Fraction of time
727	temp_phase_abs_dev	0.172912	-0.251897	0.184818	-0.0579792	557	0.445302	Other disorders of synovium, tendon, and bursa	musculoskeletal	Diurnal rhythms	Phase	Hours
198	other_sleep_mean	0.173002	0.0376767	0.0276494	0.0514299	670	0.445509	Secondary malignant neoplasm	neoplasms	Sleep	Sleep	Hours
442	self_report_sleep_duration_abs_dev	0.173027	0.0653645	0.047971	0.101039	181	0.445521	Other aneurysm	circulatory system	Sleep	Self-report	Hours
669	sleep_peak_time_mean_abs_dev	0.173027	-0.0577589	0.0423893	-0.0937999	219	0.445521	Complications of labor and delivery NEC	pregnancy complications	Diurnal rhythms	Phase	Hours
250	acceleration_L5_time	0.173039	0.0439463	0.0322531	0.0378471	1536	0.445527	Diabetes mellitus	endocrine/metabolic	Diurnal rhythms	Phase	Hours past midnight
204	acceleration_overall_L5	0.173073	0.220197	0.16162	0.120569	132	0.445587	Leukemia	neoplasms	Physical activity	Physical activity	g
349	sleep_peak_quality_mean	0.173103	-0.00794409	0.00583121	-0.124196	116	0.445629	Other and unspecified disorders of the nervous system	neurological	Sleep	Sleep	Hours
340	moderate_peak_value_mean	0.173113	-0.00492202	0.003613	-0.0418523	1049	0.445629	Migraine	neurological	Physical activity	Physical activity	Hours
530	sleep_peak_quality_SD	0.173119	0.00107183	0.000786785	0.0253352	3373	0.445629	Diseases of esophagus	digestive	Sleep	Sleep variability	Hours
961	sleep_hourly_SD	0.173137	-0.00228181	0.00167505	-0.122017	116	0.445651	Poisoning by other anti-infectives	injuries & poisonings	Sleep	Sleep variability	Fraction of time
472	acceleration_within_day_SD_M10	0.173177	-1.88899	1.38681	-0.136439	93	0.445728	Chronic pharyngitis and nasopharyngitis	respiratory	Physical activity	Physical activity variability	Fraction of time
612	main_sleep_duration_mean	0.173215	0.175537	0.128883	0.163996	67	0.445775	Breast conditions, congenital or relating to hormones	genitourinary	Sleep	Sleep	Hours
531	walking_within_day_SD_M10	0.173215	-0.00252613	0.00185474	-0.0537336	653	0.445775	Peptic ulcer (excl. esophageal)	digestive	Physical activity	Physical activity variability	Fraction of time
80	acceleration_between_day_SD	0.173246	-0.349473	0.256609	-0.0722012	331	0.445806	Postoperative infection	infectious diseases	Physical activity	Physical activity variability	g
425	walking_overall_M10	0.17325	-0.0104293	0.00765804	-0.127589	114	0.445806	Cardiomyopathy	circulatory system	Physical activity	Physical activity	Fraction of time
590	temp_L1_time	0.173257	-0.430883	0.316395	-0.124174	123	0.445806	Pyelonephritis	genitourinary	Diurnal rhythms	Phase	Hours past midnight
715	MET_overall	0.173286	-0.0139411	0.0102376	-0.0840761	254	0.445827	Other inflammatory spondylopathies	musculoskeletal	Physical activity	Physical activity	MET
760	MVPA_within_day_SD_M10	0.173302	-0.00245915	0.00180592	-0.0521605	701	0.445827	Back pain	symptoms	Physical activity	Physical activity variability	Fraction of time
79	self_report_sleep_duration	0.173308	-0.0689359	0.0506253	-0.0689121	394	0.445827	Viral infection	infectious diseases	Sleep	Self-report	Hours
1015	acceleration_within_day_SD	0.173319	-0.926255	0.680241	-0.0870396	216	0.445827	Effects of other external causes		Physical activity	Physical activity variability	Fraction of time
340	self_report_chronotype	0.173328	0.031623	0.023223	0.0720657	365	0.445827	Migraine	neurological	Diurnal rhythms	Self-report
522	acceleration_L5_time_abs_dev	0.173332	0.0833565	0.0612188	0.117228	138	0.445827	Diseases of pulp and periapical tissues	digestive	Diurnal rhythms	Phase	Hours
771	moderate_between_day_SD	0.173338	-0.0024221	0.00177887	-0.120065	124	0.445827	Musculoskeletal symptoms referable to limbs	symptoms	Physical activity	Physical activity variability	Fraction of time
598	sedentary_overall	0.173354	-0.00620199	0.00455511	-0.0801394	273	0.445827	Abnormal findings on examination of urine	genitourinary	Physical activity	Physical activity	Fraction of time
198	phase_abs_dev	0.173355	0.0339084	0.0249044	0.0533729	666	0.445827	Secondary malignant neoplasm	neoplasms	Diurnal rhythms	Phase	Hours
603	sleep_peak_quality_mean	0.173394	-0.00660512	0.00485164	-0.103263	167	0.445898	Other disorders of testis	genitourinary	Sleep	Sleep	Hours
459	temp_phase	0.173403	0.201453	0.147976	0.0391205	1309	0.445898	Other disorders of circulatory system	circulatory system	Diurnal rhythms	Phase	Hours past midnight
642	walking_overall_M10	0.173422	0.00818733	0.00601422	0.100162	191	0.445922	Hypertension complicating pregnancy, childbirth, and the puerperium	pregnancy complications	Physical activity	Physical activity	Fraction of time
342	temp_RA	0.173448	0.00442336	0.00324949	0.135056	100	0.445963	Hemiplegia	neurological	Diurnal rhythms	Amplitude
586	cosinor_rsquared	0.173466	-0.00621368	0.00456489	-0.0694724	368	0.445967	Other disorders of the kidney and ureters	genitourinary	Diurnal rhythms	Amplitude
669	tasks_light_within_day_SD	0.17348	0.00413139	0.00303523	0.0933233	219	0.445967	Complications of labor and delivery NEC	pregnancy complications	Physical activity	Physical activity variability	Fraction of time
428	acceleration_overall_L5	0.173482	0.123921	0.0910423	0.0678531	430	0.445967	Congestive heart failure; nonhypertensive	circulatory system	Physical activity	Physical activity	g
514	acceleration_peak_value_SD	0.173489	-2.50148	1.83781	-0.100428	169	0.445967	Abnormal findings examination of lungs	respiratory	Physical activity	Physical activity variability	Fraction of time
350	tasks_light_hourly_SD	0.173522	-0.00375847	0.00276152	-0.0782441	305	0.446025	Abnormal movement	neurological	Physical activity	Physical activity variability	Fraction of time
870	moderate_hourly_SD	0.173537	0.00314791	0.002313	0.0623891	456	0.446039	Open wounds of head; neck; and trunk	injuries & poisonings	Physical activity	Physical activity variability	Fraction of time
1000	MET_overall	0.173551	0.0301554	0.0221581	0.181862	53	0.44605	Burns		Physical activity	Physical activity	MET
480	sedentary_IV	0.173613	0.0116192	0.00853899	0.0409316	1181	0.446182	Pneumonia	respiratory	Diurnal rhythms	Variability
252	acceleration_M10_time_abs_dev	0.173652	0.130475	0.0958948	0.140251	91	0.446211	Disorders of parathyroid gland	endocrine/metabolic	Diurnal rhythms	Phase	Hours
602	acceleration_M10_time_abs_dev	0.173654	0.114721	0.0843167	0.123317	116	0.446211	Other disorders of prostate	genitourinary	Diurnal rhythms	Phase	Hours
781	acceleration_within_day_SD_L5	0.173664	0.14749	0.108404	0.11376	144	0.446211	Symptoms involving nervous and musculoskeletal systems	symptoms	Physical activity	Physical activity variability	Fraction of time
733	acceleration_M10_time_abs_dev	0.173668	-0.0928011	0.0682084	-0.0997543	176	0.446211	Other disorders of bone and cartilage	musculoskeletal	Diurnal rhythms	Phase	Hours
451	sedentary_peak_time_mean_abs_dev	0.173674	-0.109943	0.0808085	-0.0814049	285	0.446211	Phlebitis and thrombophlebitis	circulatory system	Diurnal rhythms	Phase	Hours
172	moderate_overall	0.173695	-0.00134629	0.000989584	-0.0370466	1340	0.446241	Skin cancer	neoplasms	Physical activity	Physical activity	Fraction of time
185	MET_hourly_SD	0.173753	0.00839593	0.0061722	0.0541354	629	0.446364	Cancer of prostate	neoplasms	Physical activity	Physical activity variability
255	MET_peak_value_mean	0.173769	-0.0690306	0.0507491	-0.179489	53	0.446379	Disorders of adrenal glands	endocrine/metabolic	Physical activity	Physical activity	MET
396	tasks_light_hourly_SD	0.173797	0.00581918	0.00427836	0.121144	122	0.446424	Abnormal heart sounds	circulatory system	Physical activity	Physical activity variability	Fraction of time
8	MET_within_day_SD	0.173813	-0.01171	0.00860971	-0.0797479	273	0.446439	Intestinal infection	infectious diseases	Physical activity	Physical activity variability
483	walking_overall	0.173841	-0.00411778	0.00302777	-0.0929137	211	0.446487	Acute bronchitis and bronchiolitis	respiratory	Physical activity	Physical activity	Hours
198	moderate_overall_M10	0.173853	-0.00339376	0.00249547	-0.0518475	670	0.446492	Secondary malignant neoplasm	neoplasms	Physical activity	Physical activity	Fraction of time
947	acceleration_during_main_sleep_mean	0.173863	0.064468	0.0474052	0.147394	83	0.446492	Urticaria	dermatologic	Sleep	Sleep	g
446	acceleration_between_day_SD	0.173898	-0.798317	0.587074	-0.164932	64	0.446557	Polyarteritis nodosa and allied conditions	circulatory system	Physical activity	Physical activity variability	g
476	sleep_IV	0.173921	-0.00823213	0.00605414	-0.0321655	1803	0.446572	Allergic rhinitis	respiratory	Diurnal rhythms	Variability
961	acceleration_hourly_SD	0.173929	-1.75931	1.29387	-0.120403	116	0.446572	Poisoning by other anti-infectives	injuries & poisonings	Physical activity	Physical activity variability	Fraction of time
516	walking_within_day_SD_M10	0.173934	-0.00578813	0.00425689	-0.12312	122	0.446572	Abnormal sputum	respiratory	Physical activity	Physical activity variability	Fraction of time
994	acceleration_peak_time_mean_abs_dev	0.173979	0.0852288	0.0626881	0.0737532	347	0.446661	Sepsis and SIRS	injuries & poisonings	Diurnal rhythms	Phase	Hours
348	acceleration_L5_time_abs_dev	0.174008	0.0922862	0.0678837	0.129786	112	0.446712	Other conditions of brain	neurological	Diurnal rhythms	Phase	Hours
696	sedentary_overall_L5	0.174027	0.00374908	0.00275786	0.0690622	374	0.446714	Psoriasis and related disorders	dermatologic	Physical activity	Physical activity	Fraction of time
339	MVPA_within_day_SD_M10	0.174032	-0.002375	0.00174709	-0.0503757	733	0.446714	Other headache syndromes	neurological	Physical activity	Physical activity variability	Fraction of time
550	self_report_getting_up_in_morning	0.174039	0.0113654	0.00836027	0.0380791	1417	0.446714	Abdominal hernia	digestive	Sleep	Self-report
327	MVPA_between_day_SD	0.174051	-0.0017028	0.00125266	-0.0621882	496	0.446719	Sleep disorders	neurological	Physical activity	Physical activity variability	Fraction of time
599	acceleration_between_day_SD_M10	0.174066	-0.335529	0.246841	-0.0326332	1816	0.446731	Other symptoms/disorders or the urinary system	genitourinary	Physical activity	Physical activity variability	Fraction of time
471	main_sleep_duration_mean	0.174081	-0.0838667	0.0617008	-0.0783529	297	0.446743	Nasal polyps	respiratory	Sleep	Sleep	Hours
446	inactivity_peak_time_mean_abs_dev	0.174096	0.11293	0.0830857	0.170667	64	0.446756	Polyarteritis nodosa and allied conditions	circulatory system	Diurnal rhythms	Phase	Hours
287	acceleration_L5_time_abs_dev	0.174108	0.0757757	0.0557518	0.106567	164	0.446763	Purpura and other hemorrhagic conditions	hematopoietic	Diurnal rhythms	Phase	Hours
472	sedentary_peak_time_mean_abs_dev	0.17413	-0.19416	0.142861	-0.143762	93	0.446767	Chronic pharyngitis and nasopharyngitis	respiratory	Diurnal rhythms	Phase	Hours
364	MET_overall_M10	0.174143	-0.035476	0.0261036	-0.121997	118	0.446767	Corneal opacity and other disorders of cornea	sense organs	Physical activity	Physical activity	MET
425	moderate_hourly_SD_M10	0.174146	-0.00753742	0.00554613	-0.125309	114	0.446767	Cardiomyopathy	circulatory system	Physical activity	Physical activity variability	Fraction of time
362	temp_phase	0.17415	0.318894	0.234648	0.0619266	494	0.446767	Other retinal disorders	sense organs	Diurnal rhythms	Phase	Hours past midnight
455	tasks_light_peak_value_mean	0.174188	-0.0039823	0.00293051	-0.0360819	1475	0.446839	Hemorrhoids	circulatory system	Physical activity	Physical activity	Fraction of time
961	self_report_nap_during_day	0.174234	0.0383546	0.0282271	0.152481	75	0.446932	Poisoning by other anti-infectives	injuries & poisonings	Sleep	Self-report
204	self_report_sleep_duration_abs_dev	0.174246	-0.0769912	0.0566643	-0.119011	132	0.446938	Leukemia	neoplasms	Sleep	Self-report	Hours
611	acceleration_within_day_SD_M10	0.174267	1.57448	1.15885	0.113723	130	0.446945	Abnormal findings on mammogram or breast exam	genitourinary	Physical activity	Physical activity variability	Fraction of time
560	acceleration_peak_time_mean_abs_dev	0.174271	0.0851863	0.0626994	0.0737164	341	0.446945	Intestinal obstruction without mention of hernia	digestive	Diurnal rhythms	Phase	Hours
344	main_sleep_offset_mean	0.174279	0.196085	0.144326	0.192944	55	0.446945	Other paralytic syndromes	neurological	Diurnal rhythms	Phase	Hours past midnight
281	inactivity_peak_time_mean	0.174304	0.118754	0.087413	0.12206	125	0.446963	Other deficiency anemia	hematopoietic	Diurnal rhythms	Phase	Hours past midnight
470	mesor	0.174306	0.00687526	0.00506079	0.0736685	314	0.446963	Septal Deviations/Turbinate Hypertrophy	respiratory	Physical activity	Physical activity	g
297	sedentary_peak_time_mean	0.174322	-0.343776	0.253059	-0.147462	80	0.446979	Suicidal ideation or attempt	mental disorders	Diurnal rhythms	Phase	Hours past midnight
626	num_wakings_mean	0.17437	-0.0360076	0.0265086	-0.0398667	1217	0.447075	Disorders of menstruation and other abnormal bleeding from female genital tract	genitourinary	Sleep	Sleep
624	walking_overall	0.174402	-0.00293214	0.00215879	-0.0661609	435	0.447111	Symptoms involving female genital tract	genitourinary	Physical activity	Physical activity	Hours
242	MVPA_IV	0.174404	-0.0206947	0.0152365	-0.0742801	329	0.447111	Thyrotoxicosis with or without goiter	endocrine/metabolic	Diurnal rhythms	Variability
446	temp_within_day_SD	0.174466	-0.103336	0.0760927	-0.165216	64	0.447246	Polyarteritis nodosa and allied conditions	circulatory system	Diurnal rhythms	Variability	Celsius
476	main_sleep_duration_mean	0.174545	-0.0351585	0.025894	-0.032847	1801	0.447411	Allergic rhinitis	respiratory	Sleep	Sleep	Hours
907	total_sleep_mean_abs_dev	0.174556	-0.116246	0.0856165	-0.143146	96	0.447411	Injuries to the nervous system	injuries & poisonings	Sleep	Sleep	Hours
556	self_report_sleep_duration	0.174565	0.141272	0.104051	0.141223	92	0.447411	Ulceration of the lower GI tract	digestive	Sleep	Self-report	Hours
260	self_report_sleep_duration	0.174571	0.154524	0.113813	0.154471	78	0.447411	Protein-calorie malnutrition	endocrine/metabolic	Sleep	Self-report	Hours
338	main_sleep_offset_mean_abs_dev	0.174584	0.125989	0.0927989	0.189633	51	0.447412	Pain	neurological	Diurnal rhythms	Phase	Hours
528	acceleration_hourly_SD	0.174591	-1.13726	0.837673	-0.0778315	277	0.447412	Diseases of the oral soft tissues, excluding lesions specific for gingiva and tongue	digestive	Physical activity	Physical activity variability	Fraction of time
145	MET_RA	0.174609	-0.0113087	0.00833003	-0.176948	53	0.447417	Cancer of mouth	neoplasms	Diurnal rhythms	Amplitude	MET
949	acceleration_within_day_SD_L5	0.174614	0.115967	0.0854226	0.0894464	227	0.447417	Allergies, other	injuries & poisonings	Physical activity	Physical activity variability	Fraction of time
969	self_report_sleep_duration	0.174623	0.159976	0.117843	0.15992	71	0.447417	Poisoning by psychotropic agents	injuries & poisonings	Sleep	Self-report	Hours
567	main_sleep_onset_mean	0.174637	-0.13333	0.0982178	-0.118874	129	0.447428	Peritonitis and retroperitoneal infections	digestive	Diurnal rhythms	Phase	Hours past midnight
210	main_sleep_offset_mean_abs_dev	0.174682	-0.108017	0.0795792	-0.162582	69	0.447508	Benign neoplasm of lip, oral cavity, and pharynx	neoplasms	Diurnal rhythms	Phase	Hours
521	temp_phase	0.174689	0.425011	0.313123	0.0825337	276	0.447508	Diseases of hard tissues of teeth	digestive	Diurnal rhythms	Phase	Hours past midnight
371	temp_IV	0.174709	-0.0317316	0.023379	-0.0846939	244	0.447516	Inflammation of the eye	sense organs	Diurnal rhythms	Variability
521	sedentary_IV	0.174712	0.023525	0.0173327	0.0828727	276	0.447516	Diseases of hard tissues of teeth	digestive	Diurnal rhythms	Variability
340	self_report_getting_up_in_morning	0.17474	0.022194	0.0163523	0.0743598	311	0.447544	Migraine	neurological	Sleep	Self-report
507	sleep_hourly_SD_L5	0.174742	0.005133	0.00378216	0.055189	600	0.447544	Pleurisy; pleural effusion	respiratory	Sleep	Sleep	Fraction of time
645	sleep_within_day_SD_L5	0.174754	-0.00820415	0.00604524	-0.130749	105	0.447547	Late pregnancy and failed induction	pregnancy complications	Sleep	Sleep
728	inactivity_peak_time_mean	0.174764	-0.078632	0.0579414	-0.0808207	283	0.447547	Disorders of muscle, ligament, and fascia	musculoskeletal	Diurnal rhythms	Phase	Hours past midnight
394	acceleration_M10_time_abs_dev	0.174871	0.0526946	0.0388387	0.0566428	562	0.447797	Rheumatic disease of the heart valves	circulatory system	Diurnal rhythms	Phase	Hours
454	moderate_between_day_SD	0.174889	0.000941803	0.000694187	0.0466857	839	0.447817	Varicose veins	circulatory system	Physical activity	Physical activity variability	Fraction of time
615	moderate_between_day_SD	0.174913	-0.00134247	0.000989568	-0.0665471	411	0.447852	Endometriosis	genitourinary	Physical activity	Physical activity variability	Fraction of time
870	moderate_overall_M10	0.174931	0.0040696	0.00299992	0.0621724	456	0.447873	Open wounds of head; neck; and trunk	injuries & poisonings	Physical activity	Physical activity	Fraction of time
345	sedentary_hourly_SD_M10	0.174945	-0.00259162	0.00191049	-0.076513	316	0.447884	Epilepsy, recurrent seizures, convulsions	neurological	Physical activity	Physical activity variability	Fraction of time
573	self_report_snoring	0.174997	-0.0283194	0.0208789	-0.0590725	505	0.447992	Other disorders of liver	digestive	Sleep	Self-report
416	acceleration_between_day_SD_M10	0.17504	-0.828137	0.610619	-0.0805437	269	0.448074	Cardiomegaly	circulatory system	Physical activity	Physical activity variability	Fraction of time
145	num_wakings_mean	0.175085	-0.161594	0.119162	-0.178913	53	0.448165	Cancer of mouth	neoplasms	Sleep	Sleep
623	temp_RA	0.175123	0.00429257	0.00316569	0.131063	102	0.44823	Hypertrophy of female genital organs	genitourinary	Diurnal rhythms	Amplitude
474	MET_within_day_SD_M10	0.17513	-0.00953533	0.00703226	-0.0707335	365	0.44823	Acute and chronic tonsillitis	respiratory	Physical activity	Physical activity variability
159	walking_hourly_SD	0.175163	-0.00290981	0.00214614	-0.0629475	471	0.448277	Malignant neoplasm of other and ill-defined sites within the digestive organs and peritoneum	neoplasms	Physical activity	Physical activity variability	Fraction of time
386	total_sleep_mean_abs_dev	0.175169	0.039098	0.0288371	0.0481455	812	0.448277	Vertiginous syndromes and other disorders of vestibular system	sense organs	Sleep	Sleep	Hours
521	main_sleep_onset_mean	0.175213	0.0924712	0.0682102	0.0824454	275	0.448364	Diseases of hard tissues of teeth	digestive	Diurnal rhythms	Phase	Hours past midnight
745	MET_hourly_SD_M10	0.175237	-0.0190514	0.0140538	-0.124182	116	0.4484	Pain in joint	musculoskeletal	Physical activity	Physical activity variability
743	MET_hourly_SD_M10	0.175255	-0.00768531	0.00566951	-0.050095	767	0.448403	Osteoporosis, osteopenia and pathological fracture	musculoskeletal	Physical activity	Physical activity variability
442	total_sleep_mean_abs_dev	0.175258	0.0824865	0.0608514	0.101575	180	0.448403	Other aneurysm	circulatory system	Sleep	Sleep	Hours
870	sleep_peak_time_mean	0.175271	-0.0592843	0.0437362	-0.0637773	455	0.448411	Open wounds of head; neck; and trunk	injuries & poisonings	Diurnal rhythms	Phase	Hours past midnight
586	acceleration_during_main_sleep_mean	0.17529	-0.0311367	0.0229717	-0.0711883	368	0.448411	Other disorders of the kidney and ureters	genitourinary	Sleep	Sleep	g
522	moderate_within_day_SD_M10	0.175291	0.00597476	0.004408	0.113023	140	0.448411	Diseases of pulp and periapical tissues	digestive	Physical activity	Physical activity variability	Fraction of time
642	acceleration_RA	0.175306	0.00679826	0.00501572	0.0965878	190	0.448422	Hypertension complicating pregnancy, childbirth, and the puerperium	pregnancy complications	Diurnal rhythms	Amplitude
411	tasks_light_overall	0.17533	-0.00117445	0.000866551	-0.0309887	2229	0.448458	Ischemic Heart Disease	circulatory system	Physical activity	Physical activity	Hours
556	walking_overall_M10	0.175349	-0.0114946	0.00848155	-0.140622	92	0.448482	Ulceration of the lower GI tract	digestive	Physical activity	Physical activity	Fraction of time
514	acceleration_hourly_SD_M10	0.175373	-2.04411	1.50837	-0.0991469	169	0.448515	Abnormal findings examination of lungs	respiratory	Physical activity	Physical activity variability	Fraction of time
694	MET_hourly_SD	0.175382	-0.0195331	0.014414	-0.125946	105	0.448515	Dyschromia and Vitiligo	dermatologic	Physical activity	Physical activity variability
614	sedentary_overall_M10	0.175402	0.00795286	0.00586889	0.0645906	433	0.44854	Inflammatory diseases of female pelvic organs	genitourinary	Physical activity	Physical activity	Fraction of time
276	inactivity_peak_time_mean	0.175426	0.0492464	0.0363439	0.0506171	759	0.448542	Disorders of fluid, electrolyte, and acid-base balance	endocrine/metabolic	Diurnal rhythms	Phase	Hours past midnight
790	main_sleep_onset_mean_abs_dev	0.175431	0.0415671	0.0306769	0.0550831	631	0.448542	Nonspecific findings on examination of blood	symptoms	Diurnal rhythms	Phase	Hours
615	acceleration_IV	0.175433	0.0201465	0.0148684	0.06531	411	0.448542	Endometriosis	genitourinary	Diurnal rhythms	Variability
216	temp_IV	0.175461	0.0193623	0.0142905	0.0516793	661	0.448567	Benign neoplasm of skin	neoplasms	Diurnal rhythms	Variability
292	tasks_light_within_day_SD	0.175463	-0.00302848	0.00223521	-0.0684099	398	0.448567	Neurological disorders	mental disorders	Physical activity	Physical activity variability	Fraction of time
476	main_sleep_offset_mean_abs_dev	0.175492	-0.0218555	0.0161319	-0.0328959	1796	0.448617	Allergic rhinitis	respiratory	Diurnal rhythms	Phase	Hours
729	main_sleep_duration_mean_abs_dev	0.175561	0.0546786	0.0403654	0.0785356	299	0.448766	Other disorders of soft tissues	musculoskeletal	Sleep	Sleep	Hours
574	acceleration_L5_time	0.175607	0.0457315	0.033764	0.0393845	1297	0.448858	Cholelithiasis and cholecystitis	digestive	Diurnal rhythms	Phase	Hours past midnight
508	main_sleep_duration_mean	0.175655	-0.0992696	0.0732998	-0.0927431	212	0.448955	Pulmonary collapse; interstitial and compensatory emphysema	respiratory	Sleep	Sleep	Hours
253	walking_hourly_SD	0.175666	-0.00758681	0.00560218	-0.164124	67	0.448958	Disorders of the pituitary gland and its hypothalamic control	endocrine/metabolic	Physical activity	Physical activity variability	Fraction of time
562	inactivity_peak_value_mean	0.175696	-0.0393062	0.0290261	-0.0275232	2692	0.44901	Diverticulosis and diverticulitis	digestive	Sleep	Sleep
717	sedentary_peak_time_mean	0.175763	-0.223643	0.165178	-0.0959312	192	0.449156	Polymyalgia Rheumatica	musculoskeletal	Diurnal rhythms	Phase	Hours past midnight
165	sedentary_within_day_SD_L5	0.175797	0.00618837	0.00457095	0.104804	161	0.449217	Cancer within the respiratory system	neoplasms	Physical activity	Physical activity variability	Fraction of time
414	tasks_light_within_day_SD	0.175822	-0.00403882	0.00298339	-0.0912324	221	0.449256	Other forms of chronic heart disease	circulatory system	Physical activity	Physical activity variability	Fraction of time
733	MVPA_between_day_SD	0.175864	-0.00276096	0.00203966	-0.100834	177	0.449308	Other disorders of bone and cartilage	musculoskeletal	Physical activity	Physical activity variability	Fraction of time
509	self_report_snoring	0.17588	-0.0562213	0.0415349	-0.117274	124	0.449308	Respiratory failure, insufficiency, arrest	respiratory	Sleep	Self-report
716	temp_phase	0.175883	0.151477	0.111909	0.0294157	2478	0.449308	Other arthropathies	musculoskeletal	Diurnal rhythms	Phase	Hours past midnight
965	acceleration_L5_time	0.175892	0.0631578	0.0466607	0.0543923	652	0.449308	Poisoning by analgesics, antipyretics, and antirheumatics	injuries & poisonings	Diurnal rhythms	Phase	Hours past midnight
70	cosinor_rsquared	0.175893	-0.0080927	0.00597888	-0.0904808	210	0.449308	Viral hepatitis	infectious diseases	Diurnal rhythms	Amplitude
939	moderate_within_day_SD_M10	0.175909	0.0023769	0.00175612	0.0449634	893	0.449323	Atopic/contact dermatitis due to other or unspecified	dermatologic	Physical activity	Physical activity variability	Fraction of time
760	walking_peak_value_mean	0.175939	-0.0061461	0.00454122	-0.0519617	701	0.449374	Back pain	symptoms	Physical activity	Physical activity	Hours
270	tasks_light_peak_value_mean	0.175965	-0.0190908	0.0141066	-0.172973	61	0.449407	Disorders of protein plasma/amino-acid transport and metabolism	endocrine/metabolic	Physical activity	Physical activity	Fraction of time
227	self_report_sleep_duration	0.175974	0.14654	0.108284	0.146489	86	0.449407	Benign neoplasm of other endocrine glands and related structures	neoplasms	Sleep	Self-report	Hours
871	phase	0.176015	-0.0692403	0.0511692	-0.0711202	369	0.449407	Open wounds of extremities	injuries & poisonings	Diurnal rhythms	Phase	Hours past midnight
726	acceleration_overall_M10	0.176016	-0.667903	0.493587	-0.044294	885	0.449407	Peripheral enthesopathies and allied syndromes	musculoskeletal	Physical activity	Physical activity	g
79	sleep_peak_quality_mean	0.17602	0.00427992	0.00316293	0.0669113	393	0.449407	Viral infection	infectious diseases	Sleep	Sleep	Hours
596	acceleration_within_day_SD	0.176026	-0.483694	0.357463	-0.0454524	825	0.449407	Other disorders of bladder	genitourinary	Physical activity	Physical activity variability	Fraction of time
574	MET_peak_time_mean_abs_dev	0.176029	-0.0458459	0.0338816	-0.0391941	1300	0.449407	Cholelithiasis and cholecystitis	digestive	Diurnal rhythms	Phase	Hours
621	self_report_sleep_duration	0.176032	-0.166601	0.123125	-0.166544	67	0.449407	Endometrial hyperplasia	genitourinary	Sleep	Self-report	Hours
741	tasks_light_overall_M10	0.176062	0.00628883	0.004648	0.0954137	196	0.449458	Symptoms and disorders of the joints	musculoskeletal	Physical activity	Physical activity	Fraction of time
703	walking_overall_M10	0.176088	0.0143628	0.010616	0.17571	60	0.449498	Diseases of nail, NOS	dermatologic	Physical activity	Physical activity	Fraction of time
665	main_sleep_ratio_mean	0.176106	0.0015304	0.00113122	0.0676441	404	0.44952	Obstetrical/birth trauma	pregnancy complications	Sleep	Sleep
379	MET_hourly_SD	0.176145	-0.00940315	0.0069511	-0.0606298	471	0.449594	Other disorders of eye	sense organs	Physical activity	Physical activity variability
745	self_report_snoring	0.176171	-0.0589369	0.0435705	-0.122939	112	0.449615	Pain in joint	musculoskeletal	Sleep	Self-report
915	sedentary_overall_M10	0.176182	0.00882687	0.00652564	0.071689	343	0.449615	Superficial injury without mention of infection	injuries & poisonings	Physical activity	Physical activity	Fraction of time
803	main_sleep_onset_SD	0.176184	0.104549	0.0772924	0.153666	76	0.449615	Fracture of upper limb	injuries & poisonings	Diurnal rhythms	Phase Variability	Hours
454	temp_L1_time_abs_dev	0.176271	0.104616	0.0773581	0.0468754	840	0.449812	Varicose veins	circulatory system	Diurnal rhythms	Phase	Hours
715	acceleration_peak_value_mean	0.176283	-2.35427	1.7409	-0.0810514	254	0.449817	Other inflammatory spondylopathies	musculoskeletal	Physical activity	Physical activity	g
747	MET_peak_time_mean_abs_dev	0.17638	-0.101611	0.0751546	-0.0868683	248	0.450038	Cardiac and circulatory congenital anomalies	congenital anomalies	Diurnal rhythms	Phase	Hours
199	MET_peak_time_mean_abs_dev	0.176403	0.159613	0.118061	0.136455	99	0.450071	Neoplasm of uncertain behavior	neoplasms	Diurnal rhythms	Phase	Hours
228	sleep_within_day_SD_M10	0.176448	0.00824667	0.00610045	0.122364	117	0.450104	Hemangioma and lymphangioma, any site	neoplasms	Sleep	Sleep variability
502	sedentary_within_day_SD	0.176465	0.00492876	0.00364618	0.14176	91	0.450104	Postinflammatory pulmonary fibrosis	respiratory	Physical activity	Physical activity variability	Fraction of time
411	self_report_chronotype	0.176474	-0.0232366	0.0171892	-0.052954	749	0.450104	Ischemic Heart Disease	circulatory system	Diurnal rhythms	Self-report
907	tasks_light_hourly_SD	0.176482	-0.00675944	0.00500067	-0.140718	97	0.450104	Injuries to the nervous system	injuries & poisonings	Physical activity	Physical activity variability	Fraction of time
567	moderate_between_day_SD	0.176488	-0.00234825	0.00173727	-0.116404	129	0.450104	Peritonitis and retroperitoneal infections	digestive	Physical activity	Physical activity variability	Fraction of time
526	MET_overall_M10	0.176497	-0.0436125	0.0322659	-0.149977	76	0.450104	Diseases of the jaws	digestive	Physical activity	Physical activity	MET
611	sedentary_hourly_SD_M10	0.176502	0.00399606	0.00295645	0.117977	131	0.450104	Abnormal findings on mammogram or breast exam	genitourinary	Physical activity	Physical activity variability	Fraction of time
202	MET_hourly_SD	0.176507	-0.0146356	0.0108281	-0.0943674	191	0.450104	Cancer of other lymphoid, histiocytic tissue	neoplasms	Physical activity	Physical activity variability
661	sedentary_peak_value_mean	0.176519	-0.00842151	0.00623082	-0.104784	166	0.450104	Fetal distress and abnormal forces of labor	pregnancy complications	Physical activity	Physical activity	Hours
483	acceleration_between_day_SD_M10	0.176525	-0.926221	0.685292	-0.0900832	210	0.450104	Acute bronchitis and bronchiolitis	respiratory	Physical activity	Physical activity variability	Fraction of time
687	acceleration_M10_time_abs_dev	0.176533	-0.0611845	0.04527	-0.0657688	408	0.450104	Symptoms affecting skin	dermatologic	Diurnal rhythms	Phase	Hours
525	MVPA_within_day_SD_M10	0.176542	-0.00459645	0.00340095	-0.0974944	197	0.450104	Other diseases of the teeth and supporting structures	digestive	Physical activity	Physical activity variability	Fraction of time
260	inactivity_peak_time_mean	0.176547	0.150452	0.111322	0.15464	77	0.450104	Protein-calorie malnutrition	endocrine/metabolic	Diurnal rhythms	Phase	Hours past midnight
599	phase	0.176599	0.0324728	0.0240301	0.0333544	1812	0.450212	Other symptoms/disorders or the urinary system	genitourinary	Diurnal rhythms	Phase	Hours past midnight
452	self_report_nap_during_day	0.176654	0.0204451	0.0151312	0.0812805	266	0.450327	Other venous embolism and thrombosis	circulatory system	Sleep	Self-report
38	acceleration_peak_time_mean_abs_dev	0.176666	0.0749114	0.0554435	0.064825	445	0.450333	Septicemia	infectious diseases	Diurnal rhythms	Phase	Hours
870	self_report_IPAQ_activity_group	0.176679	-0.0403161	0.0298388	-0.0871337	231	0.450339	Open wounds of head; neck; and trunk	injuries & poisonings	Physical activity	Self-report physical activity
939	moderate_between_day_SD_M10	0.1767	0.00179494	0.00132858	0.0453826	893	0.450367	Atopic/contact dermatitis due to other or unspecified	dermatologic	Physical activity	Physical activity variability	Fraction of time
800	MET_hourly_SD_M10	0.176733	0.0158601	0.0117402	0.103381	166	0.450425	Fracture of lower limb	injuries & poisonings	Physical activity	Physical activity variability
8	main_sleep_onset_mean_abs_dev	0.176799	0.0619621	0.0458735	0.0821097	271	0.450546	Intestinal infection	infectious diseases	Diurnal rhythms	Phase	Hours
594	self_report_getting_up_in_morning	0.1768	0.0270534	0.020028	0.0906412	203	0.450546	Urinary calculus	genitourinary	Sleep	Self-report
745	MET_RA	0.176837	-0.00765043	0.00566448	-0.119707	116	0.450613	Pain in joint	musculoskeletal	Diurnal rhythms	Amplitude	MET
722	self_report_nap_during_day	0.176889	0.0123017	0.00910933	0.0489062	752	0.450715	Intervertebral disc disorders	musculoskeletal	Sleep	Self-report
70	acceleration_RA	0.176897	-0.00634783	0.00470067	-0.0901882	209	0.450715	Viral hepatitis	infectious diseases	Diurnal rhythms	Amplitude
726	sedentary_peak_time_mean	0.176922	0.105585	0.0781918	0.0452904	885	0.450744	Peripheral enthesopathies and allied syndromes	musculoskeletal	Diurnal rhythms	Phase	Hours past midnight
361	main_sleep_onset_SD	0.176938	-0.0501094	0.0371104	-0.073651	335	0.450744	Retinal detachments and defects	sense organs	Diurnal rhythms	Phase Variability	Hours
565	sedentary_IV	0.176939	0.011471	0.00849527	0.0404095	1180	0.450744	Anal and rectal conditions	digestive	Diurnal rhythms	Variability
471	sedentary_within_day_SD	0.176971	0.00270632	0.00200441	0.0778383	298	0.450785	Nasal polyps	respiratory	Physical activity	Physical activity variability	Fraction of time
771	moderate_within_day_SD	0.176975	-0.00538966	0.00399185	-0.1179	124	0.450785	Musculoskeletal symptoms referable to limbs	symptoms	Physical activity	Physical activity variability	Fraction of time
569	main_sleep_onset_SD	0.177003	0.0491411	0.0363987	0.0722278	349	0.450831	Other disorders of intestine	digestive	Diurnal rhythms	Phase Variability	Hours
475	sedentary_within_day_SD	0.177019	-0.00246394	0.0018251	-0.0708672	361	0.450847	Chronic sinusitis	respiratory	Physical activity	Physical activity variability	Fraction of time
217	WASO_mean	0.17705	-0.0350742	0.0259822	-0.185129	50	0.450892	Vascular hamartomas and non-neoplastic nevi	neoplasms	Sleep	Sleep	Hours
402	acceleration_within_day_SD_M10	0.177057	-1.71614	1.2713	-0.123954	110	0.450892	Elevated blood pressure reading without diagnosis of hypertension	circulatory system	Physical activity	Physical activity variability	Fraction of time
79	self_report_sleep_duration_abs_dev	0.17715	0.0437153	0.0323908	0.0675742	394	0.451081	Viral infection	infectious diseases	Sleep	Self-report	Hours
509	tasks_light_hourly_SD	0.177158	-0.00542514	0.00401983	-0.112941	140	0.451081	Respiratory failure, insufficiency, arrest	respiratory	Physical activity	Physical activity variability	Fraction of time
585	sleep_hourly_SD_L5	0.177163	0.00474187	0.00351359	0.0509837	724	0.451081	Renal failure	genitourinary	Sleep	Sleep	Fraction of time
556	MVPA_hourly_SD	0.177186	-0.00719274	0.00532989	-0.137568	92	0.451081	Ulceration of the lower GI tract	digestive	Physical activity	Physical activity variability	Fraction of time
342	sedentary_hourly_SD	0.17719	0.00435711	0.00322869	0.136746	100	0.451081	Hemiplegia	neurological	Physical activity	Physical activity variability	Fraction of time
623	self_report_sleep_duration	0.177192	0.134827	0.0999098	0.134781	102	0.451081	Hypertrophy of female genital organs	genitourinary	Sleep	Self-report	Hours
473	MET_peak_value_mean	0.177211	0.0412087	0.0305378	0.107148	149	0.451104	Diseases of the larynx and vocal cords	respiratory	Physical activity	Physical activity	MET
523	tasks_light_overall	0.177245	-0.00456637	0.00338418	-0.120487	127	0.451118	Gingival and periodontal diseases	digestive	Physical activity	Physical activity	Hours
965	main_sleep_duration_mean	0.177254	-0.0573667	0.042516	-0.0535952	653	0.451118	Poisoning by analgesics, antipyretics, and antirheumatics	injuries & poisonings	Sleep	Sleep	Hours
835	acceleration_M10_time	0.177262	0.112188	0.0831473	0.0780582	296	0.451118	Internal derangement of knee	injuries & poisonings	Diurnal rhythms	Phase	Hours past midnight
364	temp_phase_abs_dev	0.177266	0.540162	0.40034	0.124329	118	0.451118	Corneal opacity and other disorders of cornea	sense organs	Diurnal rhythms	Phase	Hours
78	MET_hourly_SD	0.177281	-0.0234672	0.0173933	-0.151312	72	0.451118	Viral warts & HPV	infectious diseases	Physical activity	Physical activity variability
703	sleep_overall_L5	0.177285	-0.0105716	0.00783547	-0.1723	60	0.451118	Diseases of nail, NOS	dermatologic	Sleep	Sleep	Fraction of time
596	walking_overall_M10	0.177294	-0.00392917	0.00291229	-0.0480684	827	0.451118	Other disorders of bladder	genitourinary	Physical activity	Physical activity	Fraction of time
714	walking_overall_M10	0.1773	-0.00542586	0.00402168	-0.0663785	422	0.451118	Rheumatoid arthritis and other inflammatory polyarthropathies	musculoskeletal	Physical activity	Physical activity	Fraction of time
930	temp_within_day_SD	0.177309	-0.0676903	0.0501734	-0.108224	144	0.451118	Allergic reaction to food	injuries & poisonings	Diurnal rhythms	Variability	Celsius
615	MVPA_hourly_SD_M10	0.177317	-0.00318971	0.00236432	-0.0665308	411	0.451118	Endometriosis	genitourinary	Physical activity	Physical activity variability	Fraction of time
348	self_report_snoring	0.177363	0.0619394	0.0459164	0.129202	103	0.45121	Other conditions of brain	neurological	Sleep	Self-report
854	MVPA_IV	0.177432	0.0304376	0.0225673	0.10925	149	0.451358	Complications of cardiac/vascular device, implant, and graft	injuries & poisonings	Diurnal rhythms	Variability
523	tasks_light_hourly_SD	0.177494	-0.00578966	0.00429325	-0.12053	127	0.451492	Gingival and periodontal diseases	digestive	Physical activity	Physical activity variability	Fraction of time
215	acceleration_within_day_SD	0.177505	-1.34433	0.996899	-0.126326	101	0.451492	Other benign neoplasm of connective and other soft tissue	neoplasms	Physical activity	Physical activity variability	Fraction of time
661	acceleration_RA	0.177515	0.00720119	0.00534021	0.102313	166	0.451493	Fetal distress and abnormal forces of labor	pregnancy complications	Diurnal rhythms	Amplitude
742	main_sleep_duration_mean_abs_dev	0.177586	-0.127483	0.0945533	-0.183105	54	0.45163	Derangement of joint, non-traumatic	musculoskeletal	Sleep	Sleep	Hours
401	sleep_peak_quality_SD	0.177595	0.000844621	0.000626463	0.0199646	7670	0.45163	Hypertension	circulatory system	Sleep	Sleep variability	Hours
446	phase	0.177599	0.164889	0.122301	0.169365	64	0.45163	Polyarteritis nodosa and allied conditions	circulatory system	Diurnal rhythms	Phase	Hours past midnight
614	self_report_chronotype	0.177618	-0.0539478	0.0400133	-0.122942	120	0.451645	Inflammatory diseases of female pelvic organs	genitourinary	Diurnal rhythms	Self-report
714	main_sleep_onset_mean	0.177625	0.0743943	0.0551828	0.0663284	422	0.451645	Rheumatoid arthritis and other inflammatory polyarthropathies	musculoskeletal	Diurnal rhythms	Phase	Hours past midnight
80	MET_hourly_SD_M10	0.177664	-0.0112677	0.00835868	-0.0734459	331	0.451667	Postoperative infection	infectious diseases	Physical activity	Physical activity variability
736	walking_hourly_SD	0.177665	0.00858959	0.00637202	0.185817	51	0.451667	Other acquired deformities of limbs	musculoskeletal	Physical activity	Physical activity variability	Fraction of time
709	walking_overall	0.177672	0.00371368	0.00275496	0.0837955	262	0.451667	Diffuse diseases of connective tissue	dermatologic	Physical activity	Physical activity	Hours
562	temp_L1_time	0.177674	0.0971606	0.0720781	0.0280002	2694	0.451667	Diverticulosis and diverticulitis	digestive	Diurnal rhythms	Phase	Hours past midnight
425	temp_phase_abs_dev	0.177699	-0.546993	0.405807	-0.125901	114	0.451704	Cardiomyopathy	circulatory system	Diurnal rhythms	Phase	Hours
465	inactivity_peak_time_mean	0.177716	0.101386	0.0752198	0.104208	167	0.451723	Acute upper respiratory infections of multiple or unspecified sites	respiratory	Diurnal rhythms	Phase	Hours past midnight
286	sleep_peak_quality_mean	0.177737	-0.00990435	0.00734856	-0.154842	73	0.451749	Coagulation defects	hematopoietic	Sleep	Sleep	Hours
175	MVPA_within_day_SD_M10	0.177777	-0.0042806	0.0031763	-0.0907952	221	0.451826	Acquired absence of breast	neoplasms	Physical activity	Physical activity variability	Fraction of time
835	sedentary_overall_L5	0.17779	0.00416023	0.00308707	0.0766361	296	0.451826	Internal derangement of knee	injuries & poisonings	Physical activity	Physical activity	Fraction of time
990	acceleration_L5_time_abs_dev	0.177797	0.0472096	0.0350322	0.066393	424	0.451826	Effects radiation NOS	injuries & poisonings	Diurnal rhythms	Phase	Hours
79	inactivity_peak_value_mean	0.177827	-0.0959554	0.0712092	-0.0671905	393	0.451855	Viral infection	infectious diseases	Sleep	Sleep
446	phase_abs_dev	0.177829	0.107563	0.0798239	0.169308	64	0.451855	Polyarteritis nodosa and allied conditions	circulatory system	Diurnal rhythms	Phase	Hours
990	sleep_hourly_SD_L5	0.177864	0.00604037	0.00448298	0.0649449	426	0.451918	Effects radiation NOS	injuries & poisonings	Sleep	Sleep	Fraction of time
8	acceleration_overall_L5	0.177895	0.149424	0.110906	0.0818173	273	0.45195	Intestinal infection	infectious diseases	Physical activity	Physical activity	g
601	MVPA_between_day_SD	0.177899	0.00293658	0.00217962	0.107247	157	0.45195	Inflammatory diseases of prostate	genitourinary	Physical activity	Physical activity variability	Fraction of time
476	MET_peak_time_mean_abs_dev	0.177907	0.0384063	0.0285068	0.0328339	1804	0.45195	Allergic rhinitis	respiratory	Diurnal rhythms	Phase	Hours
287	main_sleep_offset_mean_abs_dev	0.177927	0.0694441	0.0515468	0.104524	166	0.451976	Purpura and other hemorrhagic conditions	hematopoietic	Diurnal rhythms	Phase	Hours
704	phase	0.177938	0.0673926	0.0500254	0.0692223	381	0.451979	Diseases of hair and hair follicles	dermatologic	Diurnal rhythms	Phase	Hours past midnight
703	sedentary_overall_L5	0.177958	0.00932862	0.00692493	0.171843	60	0.451994	Diseases of nail, NOS	dermatologic	Physical activity	Physical activity	Fraction of time
642	tasks_light_within_day_SD	0.177964	-0.00436304	0.00323887	-0.098556	191	0.451994	Hypertension complicating pregnancy, childbirth, and the puerperium	pregnancy complications	Physical activity	Physical activity variability	Fraction of time
735	acceleration_overall_M10	0.177981	0.735838	0.546264	0.0487993	715	0.452011	Acquired foot deformities	musculoskeletal	Physical activity	Physical activity	g
476	walking_hourly_SD_M10	0.178015	-0.00159713	0.00118575	-0.0324993	1804	0.45207	Allergic rhinitis	respiratory	Physical activity	Physical activity variability	Fraction of time
571	MET_peak_time_mean	0.178072	0.15552	0.115478	0.0806965	278	0.45219	Chronic liver disease and cirrhosis	digestive	Diurnal rhythms	Phase	Hours past midnight
743	temp_phase_abs_dev	0.178138	0.217283	0.161363	0.0500121	767	0.452333	Osteoporosis, osteopenia and pathological fracture	musculoskeletal	Diurnal rhythms	Phase	Hours
362	walking_hourly_SD	0.178155	-0.00281786	0.00209274	-0.0609583	494	0.45235	Other retinal disorders	sense organs	Physical activity	Physical activity variability	Fraction of time
378	sleep_within_day_SD_L5	0.178189	0.00796657	0.00591698	0.126963	105	0.45237	Strabismus and other disorders of binocular eye movements	sense organs	Sleep	Sleep
516	acceleration_between_day_SD_M10	0.17819	-1.22432	0.909336	-0.119076	122	0.45237	Abnormal sputum	respiratory	Physical activity	Physical activity variability	Fraction of time
578	tasks_light_overall_M10	0.178193	-0.00234561	0.00174217	-0.0355875	1487	0.45237	Gastrointestinal hemorrhage	digestive	Physical activity	Physical activity	Fraction of time
327	temp_phase	0.178236	-0.319415	0.237263	-0.0620278	496	0.452452	Sleep disorders	neurological	Diurnal rhythms	Phase	Hours past midnight
1019	acceleration_hourly_SD_M10	0.178286	-0.851262	0.632396	-0.0412893	999	0.452537	Other ill-defined and unknown causes of morbidity and mortality		Physical activity	Physical activity variability	Fraction of time
728	MET_RA	0.178289	-0.00491011	0.00364771	-0.0768289	283	0.452537	Disorders of muscle, ligament, and fascia	musculoskeletal	Diurnal rhythms	Amplitude	MET
591	temp_cosinor_rsquared	0.178303	-0.00631674	0.00469285	-0.0425907	985	0.452544	Urinary tract infection	genitourinary	Diurnal rhythms	Amplitude
442	sleep_peak_quality_SD	0.178312	0.00424244	0.00315187	0.10028	179	0.452544	Other aneurysm	circulatory system	Sleep	Sleep variability	Hours
622	main_sleep_offset_mean_abs_dev	0.17833	0.0315651	0.0234518	0.0475102	846	0.452562	Polyp of female genital organs	genitourinary	Diurnal rhythms	Phase	Hours
420	acceleration_L5_time_abs_dev	0.178393	0.0659885	0.0490344	0.0928025	211	0.452661	Carditis	circulatory system	Diurnal rhythms	Phase	Hours
306	sedentary_hourly_SD	0.178399	0.00091325	0.000678623	0.028662	2864	0.452661	Other mental disorder	mental disorders	Physical activity	Physical activity variability	Fraction of time
735	sleep_within_day_SD_L5	0.178401	0.00312362	0.00232113	0.049781	715	0.452661	Acquired foot deformities	musculoskeletal	Sleep	Sleep
348	cosinor_rsquared	0.178409	-0.0110208	0.00818958	-0.123218	113	0.452661	Other conditions of brain	neurological	Diurnal rhythms	Amplitude
646	main_sleep_ratio_mean	0.178435	0.0023053	0.00171318	0.101895	166	0.452666	Other complications of pregnancy NEC	pregnancy complications	Sleep	Sleep
378	tasks_light_overall_M10	0.178439	0.00850218	0.00631843	0.128995	105	0.452666	Strabismus and other disorders of binocular eye movements	sense organs	Physical activity	Physical activity	Fraction of time
717	phase	0.178441	-0.0947454	0.0704108	-0.0973177	192	0.452666	Polymyalgia Rheumatica	musculoskeletal	Diurnal rhythms	Phase	Hours past midnight
425	acceleration_within_day_SD_L5	0.17847	-0.163079	0.121201	-0.125784	114	0.452714	Cardiomyopathy	circulatory system	Physical activity	Physical activity variability	Fraction of time
722	moderate_between_day_SD_M10	0.178524	-0.00153993	0.00114463	-0.0389349	1229	0.4528	Intervertebral disc disorders	musculoskeletal	Physical activity	Physical activity variability	Fraction of time
361	WASO_mean	0.178532	0.0135499	0.0100718	0.0715194	336	0.4528	Retinal detachments and defects	sense organs	Sleep	Sleep	Hours
79	sedentary_peak_value_mean	0.178537	0.00538821	0.00400518	0.0670424	394	0.4528	Viral infection	infectious diseases	Physical activity	Physical activity	Hours
597	moderate_between_day_SD_M10	0.178557	0.00317428	0.00235962	0.0802572	278	0.4528	Other disorders of urethra and urinary tract	genitourinary	Physical activity	Physical activity variability	Fraction of time
939	walking_peak_value_mean	0.178565	-0.00536762	0.00399013	-0.0453801	893	0.4528	Atopic/contact dermatitis due to other or unspecified	dermatologic	Physical activity	Physical activity	Hours
182	sleep_hourly_SD	0.178565	-0.00233094	0.00173275	-0.124644	108	0.4528	Malignant neoplasm of uterus	neoplasms	Sleep	Sleep variability	Fraction of time
851	sleep_IV	0.178595	0.015601	0.0115981	0.0609579	469	0.452804	Complications of transplants and reattached limbs	injuries & poisonings	Diurnal rhythms	Variability
771	sleep_within_day_SD_M10	0.178596	0.00796966	0.00592483	0.118254	124	0.452804	Musculoskeletal symptoms referable to limbs	symptoms	Sleep	Sleep variability
396	tasks_light_overall_M10	0.178597	0.00789415	0.0058687	0.11977	122	0.452804	Abnormal heart sounds	circulatory system	Physical activity	Physical activity	Fraction of time
443	self_report_sleep_duration	0.178643	-0.0751201	0.0558521	-0.0750942	327	0.452869	Peripheral vascular disease	circulatory system	Sleep	Self-report	Hours
979	walking_hourly_SD_M10	0.178663	-0.00415325	0.0030881	-0.0845125	249	0.452869	Adverse drug events and drug allergies	injuries & poisonings	Physical activity	Physical activity variability	Fraction of time
1015	main_sleep_offset_mean	0.178663	0.0932426	0.0693294	0.0917489	216	0.452869	Effects of other external causes		Diurnal rhythms	Phase	Hours past midnight
320	temp_amplitude	0.178663	-0.117733	0.0875392	-0.128666	100	0.452869	Meningitis	neurological	Diurnal rhythms	Amplitude	Celsius
850	sedentary_hourly_SD_L5	0.17871	0.00560311	0.00416658	0.0654936	417	0.452964	Hemorrhage or hematoma complicating a procedure	injuries & poisonings	Physical activity	Physical activity variability	Fraction of time
789	sleep_peak_time_mean	0.178729	0.0429341	0.031928	0.046188	876	0.452984	Nausea and vomiting	symptoms	Diurnal rhythms	Phase	Hours past midnight
574	sedentary_overall_L5	0.178775	0.00207012	0.00153961	0.0381339	1297	0.453076	Cholelithiasis and cholecystitis	digestive	Physical activity	Physical activity	Fraction of time
536	sleep_peak_quality_mean	0.178787	0.0116504	0.00866497	0.182139	52	0.45308	Disorders of function of stomach	digestive	Sleep	Sleep	Hours
80	moderate_within_day_SD	0.178811	-0.00328733	0.00244509	-0.0719108	331	0.453108	Postoperative infection	infectious diseases	Physical activity	Physical activity variability	Fraction of time
761	total_sleep_mean	0.178818	0.17166	0.127681	0.136778	99	0.453108	Cervicalgia	symptoms	Sleep	Sleep	Hours
681	temp_amplitude	0.178839	0.0537204	0.0399593	0.0587089	501	0.453136	Superficial cellulitis and abscess	dermatologic	Diurnal rhythms	Amplitude	Celsius
351	phase	0.178852	-0.0448051	0.0333288	-0.0460216	887	0.453141	Other peripheral nerve disorders	neurological	Diurnal rhythms	Phase	Hours past midnight
441	self_report_getting_up_in_morning	0.178863	-0.0739831	0.0550318	-0.247877	26	0.453141	Vascular insufficiency of intestine	circulatory system	Sleep	Self-report
378	MET_RA	0.178871	-0.00796653	0.00592626	-0.124653	105	0.453141	Strabismus and other disorders of binocular eye movements	sense organs	Diurnal rhythms	Amplitude	MET
598	temp_L1_time	0.178917	0.286411	0.213082	0.0825395	273	0.45323	Abnormal findings on examination of urine	genitourinary	Diurnal rhythms	Phase	Hours past midnight
555	moderate_hourly_SD	0.178964	-0.00344318	0.00256191	-0.0682411	376	0.453325	Inflammatory bowel disease and other gastroenteritis and colitis	digestive	Physical activity	Physical activity variability	Fraction of time
479	MVPA_hourly_SD_M10	0.178995	-0.00385196	0.00286627	-0.080344	273	0.453346	Other upper respiratory disease	respiratory	Physical activity	Physical activity variability	Fraction of time
603	walking_overall	0.179008	-0.00460435	0.00342623	-0.103893	168	0.453346	Other disorders of testis	genitourinary	Physical activity	Physical activity	Hours
381	self_report_sleep_duration	0.179011	-0.115835	0.0861963	-0.115794	137	0.453346	Otitis media and Eustachian tube disorders	sense organs	Sleep	Self-report	Hours
747	self_report_daytime_dozing	0.179013	0.0162523	0.0120939	0.0981779	189	0.453346	Cardiac and circulatory congenital anomalies	congenital anomalies	Sleep	Self-report
523	moderate_within_day_SD	0.179035	-0.00538688	0.00400878	-0.117839	127	0.453374	Gingival and periodontal diseases	digestive	Physical activity	Physical activity variability	Fraction of time
189	sleep_peak_time_mean_abs_dev	0.179044	0.0462776	0.0344393	0.0751543	322	0.453374	Cancer of urinary organs (incl. kidney and bladder)	neoplasms	Diurnal rhythms	Phase	Hours
850	sedentary_hourly_SD_M10	0.179087	-0.00225007	0.00167465	-0.0664294	417	0.453428	Hemorrhage or hematoma complicating a procedure	injuries & poisonings	Physical activity	Physical activity variability	Fraction of time
362	MVPA_IV	0.179096	0.016818	0.0125173	0.0603652	494	0.453428	Other retinal disorders	sense organs	Diurnal rhythms	Variability
349	walking_overall	0.179096	-0.00554961	0.00413046	-0.125222	116	0.453428	Other and unspecified disorders of the nervous system	neurological	Physical activity	Physical activity	Hours
619	tasks_light_overall	0.179171	-0.00198775	0.0014797	-0.0524484	670	0.453592	Noninflammatory female genital disorders	genitourinary	Physical activity	Physical activity	Hours
1015	main_sleep_onset_SD	0.179226	0.061705	0.0459395	0.0906943	216	0.453706	Effects of other external causes		Diurnal rhythms	Phase Variability	Hours
555	sedentary_RA	0.179281	-0.01119	0.00833202	-0.0689002	376	0.45382	Inflammatory bowel disease and other gastroenteritis and colitis	digestive	Diurnal rhythms	Amplitude
297	sedentary_overall	0.179307	0.0111345	0.00829117	0.143875	80	0.453856	Suicidal ideation or attempt	mental disorders	Physical activity	Physical activity	Fraction of time
368	sedentary_hourly_SD_L5	0.179328	0.00632471	0.00470986	0.0739281	322	0.453856	Visual disturbances	sense organs	Physical activity	Physical activity variability	Fraction of time
653	sedentary_overall	0.179335	-0.00945614	0.00704188	-0.122188	116	0.453856	Problems associated with amniotic cavity and membranes	pregnancy complications	Physical activity	Physical activity	Fraction of time
702	sleep_hourly_SD_L5	0.179342	-0.00510921	0.00380483	-0.0549333	588	0.453856	Degenerative skin conditions and other dermatoses	dermatologic	Sleep	Sleep	Fraction of time
596	self_report_nap_during_day	0.179354	0.0154707	0.0115212	0.0615046	463	0.453856	Other disorders of bladder	genitourinary	Sleep	Self-report
365	sedentary_IV	0.179357	-0.0151941	0.0113154	-0.0535249	661	0.453856	Glaucoma	sense organs	Diurnal rhythms	Variability
479	moderate_hourly_SD_M10	0.179375	-0.00480663	0.00357977	-0.0799098	273	0.453878	Other upper respiratory disease	respiratory	Physical activity	Physical activity variability	Fraction of time
703	acceleration_overall_L5	0.179409	0.319097	0.237668	0.174721	60	0.453928	Diseases of nail, NOS	dermatologic	Physical activity	Physical activity	g
722	temp_L1_time_abs_dev	0.179419	0.0865991	0.0645018	0.0388025	1229	0.453928	Intervertebral disc disorders	musculoskeletal	Diurnal rhythms	Phase	Hours
215	sedentary_peak_time_mean	0.179436	-0.304954	0.227149	-0.130809	101	0.453928	Other benign neoplasm of connective and other soft tissue	neoplasms	Diurnal rhythms	Phase	Hours past midnight
340	phase_abs_dev	0.179438	0.0269116	0.0200455	0.0423597	1045	0.453928	Migraine	neurological	Diurnal rhythms	Phase	Hours
472	temp_phase	0.179446	0.726433	0.541104	0.141067	93	0.453928	Chronic pharyngitis and nasopharyngitis	respiratory	Diurnal rhythms	Phase	Hours past midnight
227	acceleration_within_day_SD	0.17947	-1.45262	1.08209	-0.136502	86	0.453964	Benign neoplasm of other endocrine glands and related structures	neoplasms	Physical activity	Physical activity variability	Fraction of time
380	MVPA_hourly_SD	0.179517	-0.00682632	0.00508561	-0.13056	101	0.454058	Disorders of external ear	sense organs	Physical activity	Physical activity variability	Fraction of time
364	temp_amplitude	0.179532	-0.109183	0.0813442	-0.119322	118	0.454069	Corneal opacity and other disorders of cornea	sense organs	Diurnal rhythms	Amplitude	Celsius
563	sleep_IV	0.179599	0.0109414	0.00815287	0.0427514	981	0.454213	Constipation	digestive	Diurnal rhythms	Variability
603	temp_phase_abs_dev	0.179631	-0.449327	0.334836	-0.103422	168	0.454263	Other disorders of testis	genitourinary	Diurnal rhythms	Phase	Hours
331	acceleration_L5_time	0.179639	-0.17691	0.131835	-0.152357	79	0.454263	Other cerebral degenerations	neurological	Diurnal rhythms	Phase	Hours past midnight
165	sedentary_hourly_SD	0.179679	0.00336838	0.00251038	0.105715	161	0.454328	Cancer within the respiratory system	neoplasms	Physical activity	Physical activity variability	Fraction of time
331	MET_peak_value_mean	0.179685	-0.0561314	0.0418341	-0.145949	80	0.454328	Other cerebral degenerations	neurological	Physical activity	Physical activity	MET
939	walking_overall_M10	0.1797	-0.00371195	0.00276656	-0.045411	893	0.45434	Atopic/contact dermatitis due to other or unspecified	dermatologic	Physical activity	Physical activity	Fraction of time
523	inactivity_peak_time_mean_abs_dev	0.179736	0.0802119	0.059788	0.121221	126	0.454406	Gingival and periodontal diseases	digestive	Diurnal rhythms	Phase	Hours
386	moderate_overall_M10	0.179762	-0.00303945	0.00226566	-0.0464346	815	0.454444	Vertiginous syndromes and other disorders of vestibular system	sense organs	Physical activity	Physical activity	Fraction of time
939	moderate_between_day_SD	0.179784	0.000900723	0.000671451	0.0446493	893	0.454475	Atopic/contact dermatitis due to other or unspecified	dermatologic	Physical activity	Physical activity variability	Fraction of time
612	acceleration_peak_value_SD	0.179906	-3.90731	2.91355	-0.156868	66	0.454754	Breast conditions, congenital or relating to hormones	genitourinary	Physical activity	Physical activity variability	Fraction of time
652	phase_abs_dev	0.179914	-0.075527	0.056319	-0.118882	128	0.454754	Malposition and malpresentation of fetus or obstruction	pregnancy complications	Diurnal rhythms	Phase	Hours
514	WASO_mean	0.179939	0.0189469	0.0141291	0.100006	169	0.45479	Abnormal findings examination of lungs	respiratory	Sleep	Sleep	Hours
348	MET_peak_time_mean_abs_dev	0.179955	0.148819	0.110982	0.127227	113	0.454801	Other conditions of brain	neurological	Diurnal rhythms	Phase	Hours
180	self_report_daytime_dozing	0.179964	-0.0186401	0.013901	-0.112602	142	0.454801	Cervical cancer and dysplasia	neoplasms	Sleep	Self-report
737	sleep_within_day_SD_M10	0.17998	0.00882091	0.00657857	0.130885	101	0.454806	Curvature of spine	musculoskeletal	Sleep	Sleep variability
293	acceleration_during_main_sleep_mean	0.179992	-0.0398166	0.0296958	-0.0910333	217	0.454806	Symptoms involving head and neck	mental disorders	Sleep	Sleep	g
364	sleep_hourly_SD_L5	0.179996	0.0113714	0.00848099	0.122263	118	0.454806	Corneal opacity and other disorders of cornea	sense organs	Sleep	Sleep	Fraction of time
327	temp_amplitude	0.180023	-0.0542782	0.0404843	-0.0593186	496	0.454848	Sleep disorders	neurological	Diurnal rhythms	Amplitude	Celsius
200	acceleration_overall_L5	0.180051	-0.273365	0.203907	-0.149681	79	0.454894	Myeloproliferative disease	neoplasms	Physical activity	Physical activity	g
604	total_sleep_mean	0.180111	0.117149	0.0873951	0.0933436	210	0.455	Disorders of penis	genitourinary	Sleep	Sleep	Hours
735	sleep_hourly_SD	0.180113	-0.000908033	0.000677412	-0.0485561	715	0.455	Acquired foot deformities	musculoskeletal	Sleep	Sleep variability	Fraction of time
281	sedentary_overall_L5	0.180162	0.00641143	0.00478359	0.118106	125	0.455096	Other deficiency anemia	hematopoietic	Physical activity	Physical activity	Fraction of time
604	main_sleep_onset_mean	0.180184	-0.105033	0.0783698	-0.0936454	208	0.455105	Disorders of penis	genitourinary	Diurnal rhythms	Phase	Hours past midnight
502	moderate_within_day_SD_M10	0.180185	-0.00730729	0.0054523	-0.138231	91	0.455105	Postinflammatory pulmonary fibrosis	respiratory	Physical activity	Physical activity variability	Fraction of time
159	MET_within_day_SD_M10	0.180196	-0.00837179	0.00624672	-0.0621023	471	0.455106	Malignant neoplasm of other and ill-defined sites within the digestive organs and peritoneum	neoplasms	Physical activity	Physical activity variability
965	sedentary_peak_time_mean	0.180273	-0.121989	0.0910401	-0.0523271	654	0.455242	Poisoning by analgesics, antipyretics, and antirheumatics	injuries & poisonings	Diurnal rhythms	Phase	Hours past midnight
270	mesor	0.180273	-0.0154608	0.0115383	-0.165662	61	0.455242	Disorders of protein plasma/amino-acid transport and metabolism	endocrine/metabolic	Physical activity	Physical activity	g
1010	sedentary_within_day_SD	0.18028	0.00165517	0.00123527	0.0476055	815	0.455242	Other tests		Physical activity	Physical activity variability	Fraction of time
531	MVPA_hourly_SD	0.180326	-0.00272653	0.00203504	-0.0521473	652	0.455331	Peptic ulcer (excl. esophageal)	digestive	Physical activity	Physical activity variability	Fraction of time
590	acceleration_between_day_SD	0.180346	-0.565917	0.422412	-0.116919	123	0.455356	Pyelonephritis	genitourinary	Physical activity	Physical activity variability	g
306	self_report_sleeplessness	0.180388	0.0189248	0.0141268	0.0378591	1518	0.455437	Other mental disorder	mental disorders	Sleep	Self-report
803	acceleration_peak_time_mean_abs_dev	0.180443	0.17568	0.13116	0.152026	77	0.455532	Fracture of upper limb	injuries & poisonings	Diurnal rhythms	Phase	Hours
994	self_report_IPAQ_activity_group	0.180446	-0.0451038	0.0336731	-0.0974811	187	0.455532	Sepsis and SIRS	injuries & poisonings	Physical activity	Self-report physical activity
443	main_sleep_duration_mean	0.18047	-0.0795415	0.0593883	-0.074312	327	0.455567	Peripheral vascular disease	circulatory system	Sleep	Sleep	Hours
601	MET_peak_time_mean	0.180503	0.203619	0.15204	0.105654	157	0.455623	Inflammatory diseases of prostate	genitourinary	Diurnal rhythms	Phase	Hours past midnight
613	walking_overall_M10	0.180517	-0.00948538	0.00708285	-0.116042	133	0.455633	Other nonmalignant breast conditions	genitourinary	Physical activity	Physical activity	Fraction of time
202	MET_overall	0.18056	-0.0157007	0.0117251	-0.0946879	191	0.455666	Cancer of other lymphoid, histiocytic tissue	neoplasms	Physical activity	Physical activity	MET
703	main_sleep_onset_mean_abs_dev	0.180564	0.131147	0.09794	0.173791	60	0.455666	Diseases of nail, NOS	dermatologic	Diurnal rhythms	Phase	Hours
78	self_report_sleeplessness	0.180568	0.101619	0.0758874	0.20329	39	0.455666	Viral warts & HPV	infectious diseases	Sleep	Self-report
465	mesor	0.180571	-0.00926195	0.00691687	-0.0992419	167	0.455666	Acute upper respiratory infections of multiple or unspecified sites	respiratory	Physical activity	Physical activity	g
1000	moderate_within_day_SD_M10	0.180604	0.00952663	0.00711507	0.180213	53	0.455725	Burns		Physical activity	Physical activity variability	Fraction of time
189	temp_phase_abs_dev	0.180629	-0.324876	0.242652	-0.0747768	322	0.455732	Cancer of urinary organs (incl. kidney and bladder)	neoplasms	Diurnal rhythms	Phase	Hours
704	main_sleep_onset_mean	0.180635	0.0772811	0.0577224	0.0689022	380	0.455732	Diseases of hair and hair follicles	dermatologic	Diurnal rhythms	Phase	Hours past midnight
626	sedentary_peak_value_mean	0.18064	-0.00320489	0.0023938	-0.0398766	1220	0.455732	Disorders of menstruation and other abnormal bleeding from female genital tract	genitourinary	Physical activity	Physical activity	Hours
614	acceleration_overall_L5	0.180654	0.119942	0.0895901	0.0656739	432	0.455732	Inflammatory diseases of female pelvic organs	genitourinary	Physical activity	Physical activity	g
153	acceleration_between_day_SD_M10	0.180658	-0.713632	0.53305	-0.069407	356	0.455732	Colorectal cancer	neoplasms	Physical activity	Physical activity variability	Fraction of time
585	acceleration_M10_time	0.180673	0.0738168	0.0551397	0.0513601	720	0.455745	Renal failure	genitourinary	Diurnal rhythms	Phase	Hours past midnight
306	total_sleep_mean	0.180755	0.0361646	0.0270193	0.0288158	2863	0.455925	Other mental disorder	mental disorders	Sleep	Sleep	Hours
562	tasks_light_hourly_SD	0.180789	-0.00131426	0.000981986	-0.0273603	2694	0.455968	Diverticulosis and diverticulitis	digestive	Physical activity	Physical activity variability	Fraction of time
930	sedentary_overall_L5	0.180792	-0.00593296	0.00443301	-0.109292	143	0.455968	Allergic reaction to food	injuries & poisonings	Physical activity	Physical activity	Fraction of time
562	main_sleep_duration_mean_abs_dev	0.180825	0.0192003	0.0143473	0.0275777	2692	0.456026	Diverticulosis and diverticulitis	digestive	Sleep	Sleep	Hours
380	temp_within_day_SD	0.180873	0.0802269	0.0599554	0.128268	101	0.456121	Disorders of external ear	sense organs	Diurnal rhythms	Variability	Celsius
540	self_report_snoring	0.180884	0.0305524	0.022833	0.0637305	414	0.456122	Appendiceal conditions	digestive	Sleep	Self-report
526	MVPA_hourly_SD	0.180902	-0.00785195	0.00586833	-0.150176	76	0.456142	Diseases of the jaws	digestive	Physical activity	Physical activity variability	Fraction of time
733	sleep_within_day_SD_M10	0.180912	0.00662164	0.00494894	0.0982522	177	0.456142	Other disorders of bone and cartilage	musculoskeletal	Sleep	Sleep variability
472	WASO_mean	0.180937	0.0258168	0.0192963	0.136267	93	0.456164	Chronic pharyngitis and nasopharyngitis	respiratory	Sleep	Sleep	Hours
293	temp_RA	0.180946	0.00289368	0.00216287	0.0883514	217	0.456164	Symptoms involving head and neck	mental disorders	Diurnal rhythms	Amplitude
242	sleep_hourly_SD_L5	0.180951	-0.00679806	0.00508126	-0.0730915	329	0.456164	Thyrotoxicosis with or without goiter	endocrine/metabolic	Sleep	Sleep	Fraction of time
800	main_sleep_ratio_mean	0.180963	0.00224624	0.00167901	0.0992843	166	0.456167	Fracture of lower limb	injuries & poisonings	Sleep	Sleep
195	temp_phase_abs_dev	0.18098	-0.151385	0.113161	-0.0348443	1585	0.456184	Cancer, suspected or other	neoplasms	Diurnal rhythms	Phase	Hours
402	temp_L1_time	0.181039	-0.448061	0.334973	-0.129124	111	0.456307	Elevated blood pressure reading without diagnosis of hypertension	circulatory system	Diurnal rhythms	Phase	Hours past midnight
389	total_sleep_mean_abs_dev	0.181068	0.0459159	0.0343293	0.0565411	578	0.456356	Hearing loss	sense organs	Sleep	Sleep	Hours
695	temp_L1_time_abs_dev	0.181111	-0.171275	0.128068	-0.0767431	298	0.456438	Erythematous conditions	dermatologic	Diurnal rhythms	Phase	Hours
365	temp_phase	0.18113	-0.273372	0.204417	-0.0530866	661	0.456438	Glaucoma	sense organs	Diurnal rhythms	Phase	Hours past midnight
361	MET_peak_value_mean	0.181131	-0.0273461	0.0204485	-0.0711035	336	0.456438	Retinal detachments and defects	sense organs	Physical activity	Physical activity	MET
783	MET_overall_L5	0.181179	0.003263	0.00244023	0.0748279	315	0.456532	Fever of unknown origin	symptoms	Physical activity	Physical activity	MET
340	sedentary_overall	0.181191	0.00315052	0.00235617	0.0407097	1049	0.456537	Migraine	neurological	Physical activity	Physical activity	Fraction of time
608	total_sleep_mean_abs_dev	0.181244	-0.0810378	0.0606129	-0.0997906	184	0.456629	Other disorders of male genital organs	genitourinary	Sleep	Sleep	Hours
253	sedentary_overall	0.181248	0.0121803	0.00911047	0.157389	67	0.456629	Disorders of the pituitary gland and its hypothalamic control	endocrine/metabolic	Physical activity	Physical activity	Fraction of time
785	acceleration_between_day_SD_M10	0.181342	-0.267371	0.200028	-0.0260042	2840	0.456805	Abdominal pain	symptoms	Physical activity	Physical activity variability	Fraction of time
197	tasks_light_overall	0.18136	-0.00160774	0.00120285	-0.0424216	1031	0.456805	Chemotherapy	neoplasms	Physical activity	Physical activity	Hours
590	acceleration_peak_value_mean	0.18136	-3.32053	2.48428	-0.114317	123	0.456805	Pyelonephritis	genitourinary	Physical activity	Physical activity	g
80	self_report_daytime_dozing	0.18136	0.013779	0.0103088	0.0832369	256	0.456805	Postoperative infection	infectious diseases	Sleep	Self-report
663	acceleration_hourly_SD_M10	0.181369	3.68567	2.75752	0.178769	50	0.456805	Umbilical cord complications during labor and delivery	pregnancy complications	Physical activity	Physical activity variability	Fraction of time
870	moderate_within_day_SD	0.181457	0.0027952	0.00209171	0.0611454	456	0.457001	Open wounds of head; neck; and trunk	injuries & poisonings	Physical activity	Physical activity variability	Fraction of time
214	inactivity_peak_time_mean_abs_dev	0.181477	0.0406232	0.0304007	0.0613922	478	0.457027	Lipoma	neoplasms	Diurnal rhythms	Phase	Hours
411	tasks_light_peak_value_mean	0.181502	-0.00337485	0.00252574	-0.030578	2229	0.457062	Ischemic Heart Disease	circulatory system	Physical activity	Physical activity	Fraction of time
340	temp_within_day_SD	0.181512	-0.0254841	0.0190727	-0.0407444	1049	0.457062	Migraine	neurological	Diurnal rhythms	Variability	Celsius
514	main_sleep_ratio_mean	0.181532	-0.00223376	0.00167186	-0.0987324	169	0.457088	Abnormal findings examination of lungs	respiratory	Sleep	Sleep
255	self_report_sleeplessness	0.181549	0.107081	0.0801461	0.214215	35	0.457098	Disorders of adrenal glands	endocrine/metabolic	Sleep	Self-report
506	sedentary_hourly_SD_L5	0.181557	0.00874614	0.00654644	0.102232	165	0.457098	Empyema and pneumothorax	respiratory	Physical activity	Physical activity variability	Fraction of time
402	num_wakings_mean	0.181597	0.112205	0.083993	0.124231	111	0.457175	Elevated blood pressure reading without diagnosis of hypertension	circulatory system	Sleep	Sleep
386	moderate_within_day_SD_M10	0.18161	-0.00245957	0.0018412	-0.0465272	815	0.45718	Vertiginous syndromes and other disorders of vestibular system	sense organs	Physical activity	Physical activity variability	Fraction of time
652	sleep_peak_time_mean	0.181708	0.110093	0.0824324	0.118436	128	0.457374	Malposition and malpresentation of fetus or obstruction	pregnancy complications	Diurnal rhythms	Phase	Hours past midnight
521	sleep_peak_quality_SD	0.181711	0.00340582	0.00255014	0.0805045	275	0.457374	Diseases of hard tissues of teeth	digestive	Sleep	Sleep variability	Hours
145	sleep_hourly_SD	0.181718	-0.00324165	0.00242725	-0.173344	53	0.457374	Cancer of mouth	neoplasms	Sleep	Sleep variability	Fraction of time
433	acceleration_L5_time	0.18173	0.0587662	0.0440036	0.0506102	746	0.457379	Cerebrovascular disease	circulatory system	Diurnal rhythms	Phase	Hours past midnight
451	acceleration_between_day_SD	0.181744	-0.370241	0.277242	-0.0764919	285	0.45739	Phlebitis and thrombophlebitis	circulatory system	Physical activity	Physical activity variability	g
214	main_sleep_duration_mean	0.181791	0.0653287	0.0489244	0.0610337	480	0.457482	Lipoma	neoplasms	Sleep	Sleep	Hours
532	mesor	0.181823	-0.00536396	0.00401735	-0.0574749	509	0.457538	Dysphagia	digestive	Physical activity	Physical activity	g
415	moderate_between_day_SD	0.181887	0.00135299	0.00101347	0.0670682	390	0.457671	Pulmonary heart disease	circulatory system	Physical activity	Physical activity variability	Fraction of time
625	MVPA_overall	0.181919	-0.00565305	0.00423479	-0.0976975	184	0.457728	Pain and other symptoms associated with female genital organs	genitourinary	Physical activity	Physical activity	Fraction of time
521	total_sleep_mean	0.181957	0.102024	0.0764344	0.0812921	275	0.457779	Diseases of hard tissues of teeth	digestive	Sleep	Sleep	Hours
701	MET_RA	0.18196	-0.00416985	0.00312399	-0.065246	382	0.457779	Other hypertrophic and atrophic conditions of skin	dermatologic	Diurnal rhythms	Amplitude	MET
352	mesor	0.181994	-0.0111478	0.00835245	-0.119449	116	0.457821	Disorders of other cranial nerves	neurological	Physical activity	Physical activity	g
736	inactivity_peak_time_mean_abs_dev	0.181997	0.122242	0.0915901	0.18474	51	0.457821	Other acquired deformities of limbs	musculoskeletal	Diurnal rhythms	Phase	Hours
586	phase	0.182041	0.0684951	0.0513252	0.0703548	367	0.457893	Other disorders of the kidney and ureters	genitourinary	Diurnal rhythms	Phase	Hours past midnight
594	moderate_overall_M10	0.182048	-0.00365986	0.00274247	-0.0559127	554	0.457893	Urinary calculus	genitourinary	Physical activity	Physical activity	Fraction of time
622	sleep_within_day_SD_M10	0.182057	0.00311701	0.00233574	0.0462504	846	0.457893	Polyp of female genital organs	genitourinary	Sleep	Sleep variability
529	sedentary_overall_L5	0.182089	0.00754797	0.0056565	0.139042	87	0.457944	Diseases and other conditions of the tongue	digestive	Physical activity	Physical activity	Fraction of time
655	sedentary_overall_L5	0.182097	-0.00392064	0.00293821	-0.0722225	357	0.457944	Known or suspected fetal abnormality affecting management of mother	pregnancy complications	Physical activity	Physical activity	Fraction of time
965	MVPA_overall	0.182137	-0.00303573	0.00227525	-0.0524643	654	0.458019	Poisoning by analgesics, antipyretics, and antirheumatics	injuries & poisonings	Physical activity	Physical activity	Fraction of time
429	walking_hourly_SD_M10	0.182156	-0.00861412	0.00645648	-0.175285	56	0.45804	Ill-defined descriptions and complications of heart disease	circulatory system	Physical activity	Physical activity variability	Fraction of time
604	MET_peak_value_mean	0.182196	-0.0346436	0.0259685	-0.0900778	210	0.458114	Disorders of penis	genitourinary	Physical activity	Physical activity	MET
78	acceleration_M10_time_abs_dev	0.182222	0.141207	0.105854	0.151787	72	0.458155	Viral warts & HPV	infectious diseases	Diurnal rhythms	Phase	Hours
367	MET_overall	0.182239	-0.0109207	0.00818683	-0.0658603	400	0.458169	Disorders of refraction and accommodation; blindness and low vision	sense organs	Physical activity	Physical activity	MET
930	acceleration_M10_time	0.182248	0.159831	0.119822	0.111207	141	0.458169	Allergic reaction to food	injuries & poisonings	Diurnal rhythms	Phase	Hours past midnight
198	temp_phase_abs_dev	0.182279	-0.225809	0.169296	-0.0519745	670	0.458221	Secondary malignant neoplasm	neoplasms	Diurnal rhythms	Phase	Hours
618	main_sleep_onset_SD	0.182311	-0.0315306	0.0236412	-0.0463437	878	0.458276	Genital prolapse	genitourinary	Diurnal rhythms	Phase Variability	Hours
251	tasks_light_overall	0.182338	-0.00573534	0.00430055	-0.151331	76	0.458312	Other disorders of pancreatic internal secretion	endocrine/metabolic	Physical activity	Physical activity	Hours
715	acceleration_within_day_SD	0.182346	-0.846697	0.634894	-0.0795636	254	0.458312	Other inflammatory spondylopathies	musculoskeletal	Physical activity	Physical activity variability	Fraction of time
465	cosinor_rsquared	0.182381	-0.00892446	0.00669252	-0.0997804	167	0.458374	Acute upper respiratory infections of multiple or unspecified sites	respiratory	Diurnal rhythms	Amplitude
600	phase	0.182406	-0.0403554	0.0302645	-0.041451	1240	0.458406	Hyperplasia of prostate	genitourinary	Diurnal rhythms	Phase	Hours past midnight
153	main_sleep_offset_mean_abs_dev	0.182416	0.0471789	0.0353826	0.0710114	355	0.458406	Colorectal cancer	neoplasms	Diurnal rhythms	Phase	Hours
558	main_sleep_offset_mean_abs_dev	0.182424	0.0299568	0.0224671	0.0450896	906	0.458406	Noninfectious gastroenteritis	digestive	Diurnal rhythms	Phase	Hours
189	temp_phase	0.182477	-0.385232	0.288951	-0.0748088	322	0.458511	Cancer of urinary organs (incl. kidney and bladder)	neoplasms	Diurnal rhythms	Phase	Hours past midnight
198	temp_L1_time	0.182499	0.182345	0.136779	0.052549	670	0.458542	Secondary malignant neoplasm	neoplasms	Diurnal rhythms	Phase	Hours past midnight
531	inactivity_peak_time_mean_abs_dev	0.182537	0.0348952	0.0261775	0.0527357	653	0.458595	Peptic ulcer (excl. esophageal)	digestive	Diurnal rhythms	Phase	Hours
367	self_report_sleeplessness	0.182549	-0.0444272	0.0333282	-0.0888766	211	0.458595	Disorders of refraction and accommodation; blindness and low vision	sense organs	Sleep	Self-report
368	main_sleep_onset_mean	0.182565	-0.0835913	0.0627121	-0.0745283	322	0.458595	Visual disturbances	sense organs	Diurnal rhythms	Phase	Hours past midnight
334	acceleration_peak_value_SD	0.182571	-2.89715	2.17354	-0.116313	122	0.458595	Degenerative disease of the spinal cord	neurological	Physical activity	Physical activity variability	Fraction of time
627	acceleration_peak_time_mean	0.182571	-0.0924147	0.0693327	-0.0487375	773	0.458595	Menopausal and postmenopausal disorders	genitourinary	Diurnal rhythms	Phase	Hours past midnight
338	sedentary_within_day_SD	0.1826	-0.00640592	0.00480626	-0.184245	52	0.458642	Pain	neurological	Physical activity	Physical activity variability	Fraction of time
695	moderate_within_day_SD_M10	0.18262	0.00400362	0.00300398	0.0757357	298	0.458658	Erythematous conditions	dermatologic	Physical activity	Physical activity variability	Fraction of time
635	walking_overall_M10	0.182628	0.00879977	0.00660274	0.107654	158	0.458658	Hemorrhage during pregnancy; childbirth and postpartum	pregnancy complications	Physical activity	Physical activity	Fraction of time
509	sedentary_IV	0.182637	0.0320824	0.024073	0.113018	140	0.458658	Respiratory failure, insufficiency, arrest	respiratory	Diurnal rhythms	Variability
389	temp_amplitude	0.182648	-0.0494829	0.0371303	-0.054078	582	0.45866	Hearing loss	sense organs	Diurnal rhythms	Amplitude	Celsius
573	self_report_sleeplessness	0.182689	-0.0379486	0.0284773	-0.0759162	292	0.458736	Other disorders of liver	digestive	Sleep	Self-report
145	sleep_overall_L5	0.182723	-0.0109167	0.00819291	-0.177924	53	0.458795	Cancer of mouth	neoplasms	Sleep	Sleep	Fraction of time
1100	main_sleep_duration_mean	0.18278	-0.0836583	0.0627933	-0.0781582	293	0.458911	Family history		Sleep	Sleep	Hours
709	sedentary_peak_time_mean	0.182789	0.18908	0.141925	0.0811054	262	0.458911	Diffuse diseases of connective tissue	dermatologic	Diurnal rhythms	Phase	Hours past midnight
663	sleep_within_day_SD_L5	0.1828	0.0114576	0.00860035	0.182598	50	0.458911	Umbilical cord complications during labor and delivery	pregnancy complications	Sleep	Sleep
560	moderate_between_day_SD	0.182828	-0.00143544	0.00107755	-0.0711557	340	0.458957	Intestinal obstruction without mention of hernia	digestive	Physical activity	Physical activity variability	Fraction of time
344	moderate_overall_M10	0.182852	-0.0120187	0.00902261	-0.183613	55	0.458969	Other paralytic syndromes	neurological	Physical activity	Physical activity	Fraction of time
537	MET_within_day_SD_M10	0.182853	-0.0108438	0.00814065	-0.0804399	274	0.458969	Other disorders of stomach and duodenum	digestive	Physical activity	Physical activity variability
260	sleep_peak_time_mean	0.182868	0.141507	0.106235	0.152231	77	0.45898	Protein-calorie malnutrition	endocrine/metabolic	Diurnal rhythms	Phase	Hours past midnight
1019	self_report_snoring	0.182899	-0.0206566	0.0155089	-0.0430885	923	0.459031	Other ill-defined and unknown causes of morbidity and mortality		Sleep	Self-report
41	MET_peak_time_mean_abs_dev	0.182948	0.052319	0.0392853	0.0447281	929	0.45911	Bacterial infection NOS	infectious diseases	Diurnal rhythms	Phase	Hours
185	temp_amplitude	0.18297	-0.0484773	0.0364024	-0.0529789	629	0.45911	Cancer of prostate	neoplasms	Diurnal rhythms	Amplitude	Celsius
414	tasks_light_hourly_SD	0.182975	-0.00430302	0.00323126	-0.0895806	221	0.45911	Other forms of chronic heart disease	circulatory system	Physical activity	Physical activity variability	Fraction of time
420	moderate_hourly_SD	0.182981	-0.00449349	0.00337433	-0.0890575	212	0.45911	Carditis	circulatory system	Physical activity	Physical activity variability	Fraction of time
771	sedentary_hourly_SD_L5	0.182982	0.0100582	0.0075531	0.117568	124	0.45911	Musculoskeletal symptoms referable to limbs	symptoms	Physical activity	Physical activity variability	Fraction of time
792	num_wakings_mean	0.182998	0.161916	0.121593	0.17927	52	0.459118	Abnormal Papanicolaou smear of cervix and cervical HPV	genitourinary	Sleep	Sleep
569	mesor	0.183015	-0.00640728	0.00481184	-0.0686541	350	0.459118	Other disorders of intestine	digestive	Physical activity	Physical activity	g
1011	inactivity_peak_time_mean	0.183019	0.0759001	0.0570012	0.0780128	295	0.459118	Complications of surgical and medical procedures		Diurnal rhythms	Phase	Hours past midnight
701	acceleration_L5_time	0.183026	0.079399	0.0596297	0.0683794	381	0.459118	Other hypertrophic and atrophic conditions of skin	dermatologic	Diurnal rhythms	Phase	Hours past midnight
793	walking_peak_value_mean	0.183056	-0.0188276	0.0141408	-0.159177	69	0.459169	Nonspecific abnormal findings on radiological and other examination of musculoskeletal system	symptoms	Physical activity	Physical activity	Hours
151	moderate_between_day_SD_M10	0.183091	0.00723906	0.00543745	0.183029	51	0.459232	Cancer of stomach	neoplasms	Physical activity	Physical activity variability	Fraction of time
781	MVPA_IV	0.183135	0.0306925	0.0230562	0.110165	144	0.459277	Symptoms involving nervous and musculoskeletal systems	symptoms	Diurnal rhythms	Variability
857	acceleration_hourly_SD	0.183148	-1.8977	1.4256	-0.129875	93	0.459277	Mechanical complication of unspecified genitourinary device, implant, and graft	injuries & poisonings	Physical activity	Physical activity variability	Fraction of time
743	inactivity_peak_time_mean_abs_dev	0.183156	0.0327911	0.0246339	0.0495558	767	0.459277	Osteoporosis, osteopenia and pathological fracture	musculoskeletal	Diurnal rhythms	Phase	Hours
217	main_sleep_ratio_mean	0.183159	0.00409242	0.0030744	0.180886	50	0.459277	Vascular hamartomas and non-neoplastic nevi	neoplasms	Sleep	Sleep
930	acceleration_within_day_SD	0.183171	-1.10516	0.830263	-0.103851	144	0.459277	Allergic reaction to food	injuries & poisonings	Physical activity	Physical activity variability	Fraction of time
716	acceleration_IV	0.183171	-0.00860835	0.00646713	-0.0279061	2478	0.459277	Other arthropathies	musculoskeletal	Diurnal rhythms	Variability
537	sedentary_peak_time_mean	0.183212	-0.184424	0.138564	-0.0791083	275	0.459355	Other disorders of stomach and duodenum	digestive	Diurnal rhythms	Phase	Hours past midnight
697	tasks_light_overall_M10	0.183234	0.0104423	0.00784605	0.15843	70	0.459383	Sarcoidosis	dermatologic	Physical activity	Physical activity	Fraction of time
830	sedentary_peak_time_mean_abs_dev	0.183275	0.144216	0.10837	0.106782	158	0.45946	Dislocation	injuries & poisonings	Diurnal rhythms	Phase	Hours
379	sedentary_peak_time_mean	0.183285	-0.141538	0.10636	-0.0607123	471	0.459461	Other disorders of eye	sense organs	Diurnal rhythms	Phase	Hours past midnight
1015	acceleration_overall	0.183314	-0.701495	0.527179	-0.0848352	216	0.459494	Effects of other external causes		Physical activity	Physical activity	g
1009	walking_within_day_SD	0.183319	-0.00268053	0.00201446	-0.0597542	503	0.459494	Injury, NOS		Physical activity	Physical activity variability	Fraction of time
452	MET_peak_time_mean	0.183338	-0.123338	0.092695	-0.0639979	428	0.459506	Other venous embolism and thrombosis	circulatory system	Diurnal rhythms	Phase	Hours past midnight
416	acceleration_between_day_SD	0.183345	-0.379292	0.285061	-0.0783617	269	0.459506	Cardiomegaly	circulatory system	Physical activity	Physical activity variability	g
859	self_report_IPAQ_activity_group	0.183372	0.0559988	0.042088	0.121028	119	0.45955	Complication due to other implant and internal device	injuries & poisonings	Physical activity	Self-report physical activity
1009	acceleration_between_day_SD_M10	0.183397	0.599705	0.450768	0.0583266	503	0.459565	Injury, NOS		Physical activity	Physical activity variability	Fraction of time
526	total_sleep_mean	0.183402	0.19102	0.143582	0.152204	76	0.459565	Diseases of the jaws	digestive	Sleep	Sleep	Hours
624	inactivity_peak_time_mean_abs_dev	0.183409	0.0428467	0.0322066	0.0647524	435	0.459565	Symptoms involving female genital tract	genitourinary	Diurnal rhythms	Phase	Hours
854	moderate_peak_value_mean	0.183426	-0.0125166	0.00940871	-0.106429	149	0.459573	Complications of cardiac/vascular device, implant, and graft	injuries & poisonings	Physical activity	Physical activity	Hours
961	moderate_within_day_SD_M10	0.183433	0.00646859	0.00486252	0.122365	116	0.459573	Poisoning by other anti-infectives	injuries & poisonings	Physical activity	Physical activity variability	Fraction of time
380	temp_amplitude	0.183523	0.115893	0.0871364	0.126655	101	0.459774	Disorders of external ear	sense organs	Diurnal rhythms	Amplitude	Celsius
627	acceleration_hourly_SD_M10	0.183575	-0.965697	0.726162	-0.0468398	773	0.459856	Menopausal and postmenopausal disorders	genitourinary	Physical activity	Physical activity variability	Fraction of time
251	moderate_overall_M10	0.183577	-0.0097162	0.00730618	-0.148437	76	0.459856	Other disorders of pancreatic internal secretion	endocrine/metabolic	Physical activity	Physical activity	Fraction of time
506	sleep_within_day_SD_M10	0.183594	0.0068288	0.00513518	0.101326	165	0.459874	Empyema and pneumothorax	respiratory	Sleep	Sleep variability
458	sleep_peak_time_mean_abs_dev	0.183617	0.0345585	0.025989	0.0561227	580	0.459891	Hypotension	circulatory system	Diurnal rhythms	Phase	Hours
339	walking_peak_value_mean	0.183627	-0.00584178	0.00439328	-0.0493889	733	0.459891	Other headache syndromes	neurological	Physical activity	Physical activity	Hours
[truncated: 17,301,692 more chars]
